# Population-scale Long-read Sequencing in the *All of Us* Research Program

**DOI:** 10.1101/2025.10.02.25336942

**Authors:** Kiran V Garimella, Qiuhui Li, Julie Wertz, Samuel K Lee, Fabio Cunial, Yongqing Huang, Yulia Mostovoy, Ryan Lorig-Roach, Adam English, Hang Su, Shawn Levy, Donna M Muzny, Chelsea Berngruber, Matt C Danzi, William T Harvey, Emily L LaPlante, Karynne Patterson, Allison N Rozanski, Sophie Schwartz, Beri Shifaw, Yuanyuan Wang, Isaac Wong, Isaac R. L. Xu, Shadi Zaheri, Stephan Zuchner, Xinchang Zheng, Shannon Dugan-Perez, Michal Izydorczyk, Heer Mehta, Richard A Gibbs, Lee Lichtenstein, Namrata Gupta, Niall Lennon, Stacey Gabriel, All of Us Research Program Long Read Working Group, Winston Timp, Kimberly F Doheny, Tara Dutka, Anjene Musick, Chia-Lin Wei, Fritz J Sedlazeck, Michael C Schatz, Michael E Talkowski, Evan E Eichler

**Affiliations:** All of Us Research Program, National Institutes of Health, Bethesda, MD, USA; Broad, Color, and Mass General Brigham Laboratory for Molecular Medicine, Boston, MA, USA; Center for Genomic Medicine, Massachusetts General Hospital, Boston, MA, USA; Program in Medical and Population Genetics, Broad Institute of MIT and Harvard, Cambridge, MA, USA; Department of Neurology, Massachusetts General Hospital and Harvard Medical School, Boston, MA, USA; Data Sciences Platform, Broad Institute of MIT and Harvard, Cambridge, MA, USA; Department of Computer Science, Johns Hopkins University, Baltimore MD, USA; Department of Genetic Medicine, Johns Hopkins University School of Medicine, Baltimore, MD, USA; Department of Genome Sciences, University of Washington School of Medicine, Seattle, WA, USA; Department of Human Genetics and John P. Hussman Institute for Human Genomics, University of Miami Miller School of Medicine, Miami, FL, USA; HudsonAlpha Institute for Biotechnology; Human Genome Sequencing Center, Baylor College of Medicine, Houston, TX, USA; Vanderbilt Institute for Clinical and Translational Research, Vanderbilt University Medical Center, Nashville, TN, USA

## Abstract

The *All of Us* Research Program (AoU) is a national biobank seeking to enroll one million individuals in the United States to link genomic and biomedical data, including short- and long-read whole-genome sequencing (srWGS/LRS), with rich electronic health record (EHR) information. Here, we present the first large-scale analyses of long-read sequencing (LRS) in AoU and offer a new framework for deriving genomic insights into complex structural variation (SV) of relevance to human health and disease. We performed joint analyses of 1,027 individuals self-identifying as Black or African American, sequenced to ∼8x coverage with Pacific Biosciences HiFi technology and processed using cloud-native pipelines. From these LRS data we constructed a comprehensive variant callset encompassing known (*FMR1* and *HTT*) and novel repeat expansions, clinically relevant haplotypes at loci inaccessible to srWGS, and haplotypes relevant to disease risk (HLA) and pharmacogenomics (*CYP2D6)*, including SNVs, indels, and SVs. We developed methods for cohort-level variant calling and a scalable workflow to impute >750,000 of these SVs into existing srWGS datasets for trait association and human disease studies. Expanding to 10,000 self-identified Black or African American AoU participants with srWGS and matched EHRs, we identified 291 SV-disease associations (p < 1×10⁻⁵) spanning 226 conditions with 50.9% of associations involving SVs absent from the matched srWGS callset. Across the 226 traits, after fine-mapping using SVs and SNVs we identified 191 SV-disease pairs spanning 160 traits (70.8%) where the SV had the strongest association within the locus. Associations specific to those with computed ancestry similar to the African reference population exhibited larger effect sizes and lower allele frequencies, consistent with high-risk, ancestry-specific variants. These results demonstrate that the integration of LRS into AoU and future biobank initiatives can provide transformative new insights into genomic variation with potentially profound impact on precision medicine.

## Supplemental Table 1 for "Population-scale Long-read Sequencing in the *All of Us* Research Program": 1KG_genotyped_SV_summary.csv (part 1 of 3)

SV_coordinate	SV_ID	SV type	SV length	Mean GenotypePosterior nonref	AF(AFR,AMR,EAS,EUR,SAS)	Fst(AFR vs Non-AFR)	OMIM genes intersected(pLI, LOEUF)	Disease genes intersected(pLI, LOEUF)	Cancer genes intersected(pLI, LOEUF)	ACMG genes intersected(pLI, LOEUF)	OMIM CDS intersected(pLI, LOEUF)	Disease CDS intersected(pLI, LOEUF)	Cancer CDS intersected(pLI, LOEUF)	ACMG CDS intersected(pLI, LOEUF)	Regulatory element_intersected	SegDUP association(INS:within 1kb, DEL:intersect)	Tandem repeats intersected	Detected in other LR datasets(HPRC,HGSVC,1KG-ONT)	Detected in AoU SR(990/1,027 AoU Phase I matched samples)	eQTLs: gene(qvalue)	GWAS associations: trait(gene, rsID, pvalue, LD_r2)	SV-trait associations in AoU Phase I (n = 848 with condition records) (Carrier%, Non-carrier%, OR, [95% CI], pvalue)	SR validation	LR assembly-supported	Locityper validation (percentage of carriers with allele differences <20 between the imputed and Locityper calls.)
chr1:10627	chr1-10627-allele21-117	INS	116	NA	0.0,0.001440922190201729,0.0,0.0,0.0	NA	NA	NA	NA	NA	NA	NA	NA	NA	NA	Yes	NA	1KG-ONT	No	NA	NA	NA	NA	NA	NA
chr1:19305	chr1-19305-allele328-1	DEL	70	NA	0.0007564296520423601,0.001440922190201729,0.031746031746031744,0.003976143141153081,0.002044989775051125	0.00553683	NA	NA	NA	NA	NA	NA	NA	NA	NA	Yes	NA	No	No	NA	NA	NA	NA	NA	NA
chr1:32023	chr1-32023-allele583-65	INS	64	NA	0.0340393343419062,0.03602305475504323,0.03273809523809524,0.027833001988071572,0.03578732106339468	NA	NA	NA	NA	NA	NA	NA	NA	NA	enhancer	Yes	NA	No	No	NA	NA	NA	NA	NA	NA
chr1:43177	chr1-43177-allele801-1	DEL	289	NA	0.018910741301059002,0.08501440922190202,0.022817460317460316,0.04771371769383698,0.06952965235173825	0.0136209	NA	NA	NA	NA	NA	NA	NA	NA	NA	Yes	NA	No	No	NA	NA	NA	NA	NA	NA
chr1:50937	chr1-50937-allele924-1	DEL	116	NA	0.0030257186081694403,0.004322766570605188,0.0,0.04671968190854871,0.027607361963190184	0.00944314	NA	NA	NA	NA	NA	NA	NA	NA	NA	Yes	NA	No	No	NA	NA	NA	NA	NA	NA
chr1:54712	chr1-54712-allele976-55	INS	54	NA	0.0,0.0,0.000992063492063492,0.0,0.0	NA	NA	NA	NA	NA	NA	NA	NA	NA	NA	Yes	NA	HPRC	Yes	NA	NA	NA	NA	NA	NA
chr1:54749	chr1-54749-allele996-51	INS	50	NA	0.06883509833585477,0.0994236311239193,0.007936507936507936,0.1441351888667992,0.08895705521472393	0.00100972	NA	NA	NA	NA	NA	NA	NA	NA	NA	Yes	NA	HPRC	Yes	NA	NA	NA	NA	NA	NA
chr1:54753	chr1-54753-allele997-55	INS	54	NA	0.0037821482602118004,0.01585014409221902,0.001984126984126984,0.06660039761431412,0.012269938650306749	0.0111623	NA	NA	NA	NA	NA	NA	NA	NA	NA	Yes	NA	HPRC	Yes	NA	NA	NA	NA	NA	NA
chr1:59598	chr1-59598-allele1056-316	INS	315	NA	0.06732223903177005,0.010086455331412104,0.002976190476190476,0.0019880715705765406,0.0010224948875255625	0.09549	NA	NA	NA	NA	NA	NA	NA	NA	NA	Yes	NA	HPRC,HGSVC,1KG-ONT	No	NA	NA	NA	NA	NA	NA
chr1:66221	chr1-66221-allele1142-1	DEL	56	NA	0.0045385779122541605,0.010086455331412104,0.001984126984126984,0.005964214711729622,0.0010224948875255625	NA	NA	OR4F5(0.34887, 1.828)	NA	NA	NA	NA	NA	NA	NA	Yes	NA	HGSVC	No	NA	NA	NA	NA	NA	NA
chr1:66224	chr1-66224-allele1143-1	DEL	51	NA	0.0,0.004322766570605188,0.0,0.032803180914512925,0.017382413087934562	0.0091956	NA	OR4F5(0.34887, 1.828)	NA	NA	NA	NA	NA	NA	NA	Yes	NA	HGSVC	No	NA	NA	NA	NA	NA	NA
chr1:66234	chr1-66234-allele1144-242	INS	241	NA	0.0007564296520423601,0.0,0.0,0.0,0.0	0.000918741	NA	OR4F5(0.34887, 1.828)	NA	NA	NA	NA	NA	NA	NA	Yes	NA	1KG-ONT	No	NA	NA	NA	NA	NA	NA
chr1:66249	chr1-66249-allele1149-232	INS	231	NA	0.009077155824508321,0.021613832853025938,0.000992063492063492,0.048707753479125246,0.022494887525562373	0.00486341	NA	OR4F5(0.34887, 1.828)	NA	NA	NA	NA	NA	NA	NA	Yes	NA	1KG-ONT	No	NA	NA	NA	NA	NA	NA
chr1:66249	chr1-66249-allele1150-219	INS	218	NA	0.01588502269288956,0.06195965417867435,0.005952380952380952,0.09145129224652088,0.04703476482617587	0.0145246	NA	OR4F5(0.34887, 1.828)	NA	NA	NA	NA	NA	NA	NA	Yes	NA	1KG-ONT	No	NA	NA	NA	NA	NA	NA
chr1:66251	chr1-66251-allele1151-296	INS	295	NA	0.0,0.001440922190201729,0.0,0.0019880715705765406,0.0	3.94758e-05	NA	OR4F5(0.34887, 1.828)	NA	NA	NA	NA	NA	NA	NA	Yes	NA	No	No	NA	NA	NA	NA	NA	NA
chr1:66325	chr1-66325-allele1167-1	DEL	102	NA	0.0,0.005763688760806916,0.0,0.006958250497017893,0.0010224948875255625	0.00170264	NA	OR4F5(0.34887, 1.828)	NA	NA	NA	NA	NA	NA	NA	Yes	NA	No	Yes	NA	NA	NA	NA	NA	NA
chr1:67897	chr1-67897-allele1207-1	DEL	436	NA	0.01739788199697428,0.008645533141210375,0.005952380952380952,0.033797216699801194,0.022494887525562373	NA	NA	OR4F5(0.34887, 1.828)	NA	NA	NA	NA	NA	NA	NA	Yes	NA	No	No	NA	NA	NA	NA	NA	NA
chr1:83975	chr1-83975-allele1457-94	INS	93	NA	0.0015128593040847202,0.001440922190201729,0.000992063492063492,0.03180914512922465,0.002044989775051125	0.00370532	NA	NA	NA	NA	NA	NA	NA	NA	NA	Yes	NA	No	Yes	NA	NA	NA	NA	NA	NA
chr1:90081	chr1-90081-allele1554-119	INS	118	NA	0.00832072617246596,0.002881844380403458,0.000992063492063492,0.002982107355864811,0.02556237218813906	NA	NA	NA	NA	NA	NA	NA	NA	NA	NA	Yes	NA	HPRC,1KG-ONT	No	NA	NA	NA	NA	NA	NA
chr1:90081	chr1-90081-allele1555-119	INS	118	NA	0.0,0.0,0.000992063492063492,0.007952286282306162,0.0	0.000804865	NA	NA	NA	NA	NA	NA	NA	NA	NA	Yes	NA	HPRC,1KG-ONT	No	NA	NA	NA	NA	NA	NA
chr1:90199	chr1-90199-allele1558-60	INS	59	NA	0.0,0.0,0.0,0.003976143141153081,0.0	0.000224143	NA	NA	NA	NA	NA	NA	NA	NA	NA	Yes	NA	HPRC,HGSVC,1KG-ONT	No	NA	NA	NA	NA	NA	NA
chr1:90258	chr1-90258-allele1564-1	DEL	59	NA	0.009833585476550681,0.002881844380403458,0.0,0.002982107355864811,0.0	0.00941046	NA	NA	NA	NA	NA	NA	NA	NA	NA	Yes	NA	HGSVC	No	NA	NA	NA	NA	NA	NA
chr1:90258	chr1-90258-allele1561-119	INS	118	NA	0.3615733736762481,0.34293948126801155,0.5148809523809523,0.4970178926441352,0.5879345603271984	0.0355208	NA	NA	NA	NA	NA	NA	NA	NA	NA	Yes	NA	HPRC,1KG-ONT	No	NA	NA	NA	NA	NA	NA
chr1:90258	chr1-90258-allele1560-60	INS	59	NA	0.2950075642965204,0.4495677233429395,0.2509920634920635,0.17892644135188868,0.16462167689161555	0.00567918	NA	NA	NA	NA	NA	NA	NA	NA	NA	Yes	NA	HPRC,HGSVC,1KG-ONT	No	NA	NA	NA	NA	NA	NA
chr1:90258	chr1-90258-allele1563-111	INS	110	NA	0.0030257186081694403,0.001440922190201729,0.0,0.0,0.0	0.00328379	NA	NA	NA	NA	NA	NA	NA	NA	NA	Yes	NA	HPRC,1KG-ONT	No	NA	NA	NA	NA	NA	NA
chr1:90258	chr1-90258-allele1562-178	INS	177	NA	0.0007564296520423601,0.0,0.0,0.0,0.0	0.000918741	NA	NA	NA	NA	NA	NA	NA	NA	NA	Yes	NA	No	No	NA	NA	NA	NA	NA	NA
chr1:90399	chr1-90399-allele1566-61	INS	60	NA	0.0,0.008645533141210375,0.0,0.014910536779324055,0.0	0.00307417	NA	NA	NA	NA	NA	NA	NA	NA	NA	Yes	NA	HPRC,HGSVC,1KG-ONT	No	NA	NA	NA	NA	NA	NA
chr1:95077	chr1-95077-allele1712-109	INS	108	NA	0.00529500756429652,0.010086455331412104,0.001984126984126984,0.03479125248508946,0.019427402862985686	0.00445593	NA	NA	NA	NA	NA	NA	NA	NA	NA	Yes	NA	1KG-ONT	No	NA	NA	NA	NA	NA	NA
chr1:120986	chr1-120986-allele2265-1	DEL	123	NA	0.0,0.0,0.0,0.002982107355864811,0.0	3.94758e-05	NA	NA	NA	NA	NA	NA	NA	NA	NA	Yes	NA	No	No	NA	NA	NA	NA	NA	NA
chr1:121035	chr1-121035-allele2272-124	INS	123	NA	0.0007564296520423601,0.0,0.0,0.0,0.0	0.000918741	NA	NA	NA	NA	NA	NA	NA	NA	NA	Yes	NA	HGSVC	Yes	NA	NA	NA	NA	NA	NA
chr1:121035	chr1-121035-allele2275-136	INS	135	NA	0.0,0.0,0.0,0.0009940357852882703,0.0	NA	NA	NA	NA	NA	NA	NA	NA	NA	NA	Yes	NA	HGSVC	Yes	NA	NA	NA	NA	NA	NA
chr1:136436	chr1-136436-allele2605-1164	INS	1163	NA	0.0,0.0,0.0,0.0,0.0010224948875255625	NA	NA	NA	NA	NA	NA	NA	NA	NA	NA	Yes	NA	HGSVC	No	NA	NA	NA	NA	NA	NA
chr1:136436	chr1-136436-allele2604-878	INS	877	NA	0.0007564296520423601,0.002881844380403458,0.000992063492063492,0.0009940357852882703,0.0	NA	NA	NA	NA	NA	NA	NA	NA	NA	NA	Yes	NA	HGSVC	No	NA	NA	NA	NA	NA	NA
chr1:136554	chr1-136554-allele2623-147	INS	146	NA	0.0030257186081694403,0.001440922190201729,0.0,0.0009940357852882703,0.0	0.00206069	NA	NA	NA	NA	NA	NA	NA	NA	NA	Yes	NA	HPRC	No	NA	NA	NA	NA	NA	NA
chr1:136554	chr1-136554-allele2624-195	INS	194	NA	0.0007564296520423601,0.0,0.0,0.0,0.0	0.000918741	NA	NA	NA	NA	NA	NA	NA	NA	NA	Yes	NA	HPRC	No	NA	NA	NA	NA	NA	NA
chr1:136603	chr1-136603-allele2637-97	INS	96	NA	0.0,0.0,0.000992063492063492,0.0,0.0	NA	NA	NA	NA	NA	NA	NA	NA	NA	NA	Yes	NA	No	No	NA	NA	NA	NA	NA	NA
chr1:136645	chr1-136645-allele2649-51	INS	50	NA	0.0,0.0,0.0,0.004970178926441352,0.0	0.000408842	NA	NA	NA	NA	NA	NA	NA	NA	NA	Yes	NA	No	No	NA	NA	NA	NA	NA	NA
chr1:136751	chr1-136751-allele2679-51	INS	50	NA	0.0007564296520423601,0.0,0.0,0.004970178926441352,0.0	NA	NA	NA	NA	NA	NA	NA	NA	NA	NA	Yes	NA	No	No	NA	NA	NA	NA	NA	NA
chr1:136751	chr1-136751-allele2678-490	INS	489	NA	0.0,0.0,0.0,0.0,0.0010224948875255625	NA	NA	NA	NA	NA	NA	NA	NA	NA	NA	Yes	NA	HPRC,HGSVC	No	NA	NA	NA	NA	NA	NA
chr1:136791	chr1-136791-allele2687-584	INS	583	NA	0.0030257186081694403,0.0,0.0,0.0,0.0	0.00520636	NA	NA	NA	NA	NA	NA	NA	NA	NA	Yes	NA	HPRC,HGSVC	No	NA	NA	NA	NA	NA	NA
chr1:136865	chr1-136865-allele2701-825	INS	824	NA	0.0,0.0,0.001984126984126984,0.0,0.0	NA	NA	NA	NA	NA	NA	NA	NA	NA	NA	Yes	NA	HGSVC	No	NA	NA	NA	NA	NA	NA
chr1:136865	chr1-136865-allele2702-777	INS	776	NA	0.0,0.0,0.000992063492063492,0.0,0.0	NA	NA	NA	NA	NA	NA	NA	NA	NA	NA	Yes	NA	HGSVC	No	NA	NA	NA	NA	NA	NA
chr1:136934	chr1-136934-allele2730-294	INS	293	NA	0.0007564296520423601,0.0,0.0,0.0,0.0	0.000918741	NA	NA	NA	NA	NA	NA	NA	NA	NA	Yes	NA	HPRC,HGSVC,1KG-ONT	No	NA	NA	NA	NA	NA	NA
chr1:136934	chr1-136934-allele2724-294	INS	293	NA	0.0,0.0,0.0,0.0,0.0010224948875255625	NA	NA	NA	NA	NA	NA	NA	NA	NA	NA	Yes	NA	HPRC,HGSVC,1KG-ONT	No	NA	NA	NA	NA	NA	NA
chr1:136934	chr1-136934-allele2718-245	INS	244	NA	0.01361573373676248,0.018731988472622477,0.030753968253968252,0.012922465208747515,0.027607361963190184	0.00159378	NA	NA	NA	NA	NA	NA	NA	NA	NA	Yes	NA	HPRC,HGSVC,1KG-ONT	No	NA	NA	NA	NA	NA	NA
chr1:136934	chr1-136934-allele2719-294	INS	293	NA	0.006051437216338881,0.001440922190201729,0.005952380952380952,0.0009940357852882703,0.0	0.00185071	NA	NA	NA	NA	NA	NA	NA	NA	NA	Yes	NA	HPRC,HGSVC,1KG-ONT	No	NA	NA	NA	NA	NA	NA
chr1:136934	chr1-136934-allele2723-294	INS	293	NA	0.0,0.0,0.0,0.0,0.002044989775051125	NA	NA	NA	NA	NA	NA	NA	NA	NA	NA	Yes	NA	HPRC,HGSVC,1KG-ONT	No	NA	NA	NA	NA	NA	NA
chr1:136934	chr1-136934-allele2720-343	INS	342	NA	0.0113464447806354,0.01585014409221902,0.015873015873015872,0.02286282306163022,0.023517382413087935	0.00156604	NA	NA	NA	NA	NA	NA	NA	NA	NA	Yes	NA	HPRC,HGSVC,1KG-ONT	No	NA	NA	NA	NA	NA	NA
chr1:136934	chr1-136934-allele2722-196	INS	195	NA	0.0007564296520423601,0.0,0.0,0.0,0.0010224948875255625	NA	NA	NA	NA	NA	NA	NA	NA	NA	NA	Yes	NA	HPRC	No	NA	NA	NA	NA	NA	NA
chr1:136934	chr1-136934-allele2717-196	INS	195	NA	0.0007564296520423601,0.004322766570605188,0.000992063492063492,0.005964214711729622,0.007157464212678937	0.00156206	NA	NA	NA	NA	NA	NA	NA	NA	NA	Yes	NA	HPRC	No	NA	NA	NA	NA	NA	NA
chr1:136944	chr1-136944-allele2733-1020	INS	1019	NA	0.0022692889561270802,0.0,0.0,0.0,0.0	0.00377908	NA	NA	NA	NA	NA	NA	NA	NA	NA	Yes	NA	HGSVC	No	NA	NA	NA	NA	NA	NA
chr1:136947	chr1-136947-allele2740-243	INS	242	NA	0.0,0.002881844380403458,0.0,0.0,0.0	NA	NA	NA	NA	NA	NA	NA	NA	NA	NA	Yes	NA	HPRC,HGSVC,1KG-ONT	No	NA	NA	NA	NA	NA	NA
chr1:136974	chr1-136974-allele2745-393	INS	392	NA	0.0015128593040847202,0.0,0.000992063492063492,0.0,0.005112474437627812	NA	NA	NA	NA	NA	NA	NA	NA	NA	NA	Yes	NA	HPRC,HGSVC,1KG-ONT	No	NA	NA	NA	NA	NA	NA
chr1:137204	chr1-137204-allele2764-96	INS	95	NA	0.0,0.0,0.0,0.006958250497017893,0.0	0.000778337	NA	NA	NA	NA	NA	NA	NA	NA	enhancer	Yes	NA	No	No	NA	NA	NA	NA	NA	NA
chr1:157348	chr1-157348-allele3077-143	INS	142	NA	0.0015128593040847202,0.0,0.002976190476190476,0.004970178926441352,0.0010224948875255625	NA	NA	NA	NA	NA	NA	NA	NA	NA	NA	Yes	NA	HPRC,HGSVC	No	NA	NA	NA	NA	NA	NA
chr1:180218	chr1-180218-allele3310-1	DEL	461	NA	0.0030257186081694403,0.004322766570605188,0.006944444444444444,0.002982107355864811,0.002044989775051125	NA	NA	NA	NA	NA	NA	NA	NA	NA	NA	Yes	NA	HGSVC	No	NA	NA	NA	NA	NA	NA
chr1:180993	chr1-180993-allele3351-349	INS	348	NA	0.21482602118003025,0.04610951008645533,0.25396825396825395,0.02485089463220676,0.024539877300613498	0.0666487	NA	NA	NA	NA	NA	NA	NA	NA	enhancer	Yes	NA	HGSVC	No	NA	NA	NA	NA	NA	NA
chr1:181146	chr1-181146-allele3364-146	INS	145	NA	0.0007564296520423601,0.0,0.0,0.0019880715705765406,0.0010224948875255625	NA	NA	NA	NA	NA	NA	NA	NA	NA	promoter	Yes	NA	No	No	NA	NA	NA	NA	NA	NA
chr1:181146	chr1-181146-allele3367-233	INS	232	NA	0.0007564296520423601,0.0,0.0,0.0,0.0	0.000918741	NA	NA	NA	NA	NA	NA	NA	NA	promoter	Yes	NA	No	No	NA	NA	NA	NA	NA	NA
chr1:181146	chr1-181146-allele3360-117	INS	116	NA	0.01059001512859304,0.021613832853025938,0.017857142857142856,0.017892644135188866,0.009202453987730062	0.000604646	NA	NA	NA	NA	NA	NA	NA	NA	promoter	Yes	NA	1KG-ONT	No	NA	NA	NA	NA	NA	NA
chr1:181146	chr1-181146-allele3363-88	INS	87	NA	0.0007564296520423601,0.0,0.000992063492063492,0.0,0.0	NA	NA	NA	NA	NA	NA	NA	NA	NA	promoter	Yes	NA	1KG-ONT	No	NA	NA	NA	NA	NA	NA
chr1:181146	chr1-181146-allele3366-262	INS	261	NA	0.0015128593040847202,0.002881844380403458,0.003968253968253968,0.0,0.0	NA	NA	NA	NA	NA	NA	NA	NA	NA	promoter	Yes	NA	No	No	NA	NA	NA	NA	NA	NA
chr1:181146	chr1-181146-allele3361-175	INS	174	NA	0.0007564296520423601,0.0,0.008928571428571428,0.0,0.00408997955010225	0.000863716	NA	NA	NA	NA	NA	NA	NA	NA	promoter	Yes	NA	No	No	NA	NA	NA	NA	NA	NA
chr1:181146	chr1-181146-allele3365-204	INS	203	NA	0.0037821482602118004,0.004322766570605188,0.005952380952380952,0.0,0.0	NA	NA	NA	NA	NA	NA	NA	NA	NA	promoter	Yes	NA	No	No	NA	NA	NA	NA	NA	NA
chr1:181146	chr1-181146-allele3368-291	INS	290	NA	0.0030257186081694403,0.0,0.0,0.0,0.011247443762781187	NA	NA	NA	NA	NA	NA	NA	NA	NA	promoter	Yes	NA	HGSVC	No	NA	NA	NA	NA	NA	NA
chr1:181146	chr1-181146-allele3359-59	INS	58	NA	0.0007564296520423601,0.001440922190201729,0.005952380952380952,0.010934393638170975,0.0	0.0017395	NA	NA	NA	NA	NA	NA	NA	NA	promoter	Yes	NA	No	No	NA	NA	NA	NA	NA	NA
chr1:181210	chr1-181210-allele3375-1	DEL	239	NA	0.0037821482602118004,0.007204610951008645,0.001984126984126984,0.008946322067594433,0.003067484662576687	NA	NA	NA	NA	NA	NA	NA	NA	NA	promoter	Yes	NA	HGSVC,1KG-ONT	No	NA	NA	NA	NA	NA	NA
chr1:181263	chr1-181263-allele3379-59	INS	58	NA	0.0,0.010086455331412104,0.0,0.0,0.0	0.000778337	NA	NA	NA	NA	NA	NA	NA	NA	promoter	Yes	NA	No	No	NA	NA	NA	NA	NA	NA
chr1:189828	chr1-189828-allele3730-1	DEL	70	NA	0.0037821482602118004,0.0,0.00992063492063492,0.002982107355864811,0.009202453987730062	NA	NA	NA	NA	NA	NA	NA	NA	NA	NA	Yes	NA	No	No	NA	NA	NA	NA	NA	NA
chr1:190147	chr1-190147-allele3741-73	INS	72	NA	0.0,0.0,0.0,0.0009940357852882703,0.0	NA	NA	NA	NA	NA	NA	NA	NA	NA	NA	Yes	NA	No	No	NA	NA	NA	NA	NA	NA
chr1:191376	chr1-191376-allele3778-2014	INS	2013	NA	0.0015128593040847202,0.004322766570605188,0.003968253968253968,0.0009940357852882703,0.00408997955010225	3.20923e-05	NA	NA	NA	NA	NA	NA	NA	NA	NA	Yes	NA	HGSVC	No	NA	NA	NA	NA	NA	NA
chr1:257994	chr1-257994-allele4174-94	INS	93	NA	0.0037821482602118004,0.0,0.0,0.0,0.0	0.00663171	NA	NA	NA	NA	NA	NA	NA	NA	NA	Yes	NA	No	No	NA	NA	NA	NA	NA	NA
chr1:264158	chr1-264158-allele4342-1	DEL	1421	NA	0.0015128593040847202,0.0,0.0,0.0,0.0010224948875255625	0.00077342	NA	NA	NA	NA	NA	NA	NA	NA	NA	Yes	NA	No	No	NA	NA	NA	NA	NA	NA
chr1:273188	chr1-273188-allele4570-1	DEL	2079	NA	0.0037821482602118004,0.001440922190201729,0.0,0.0,0.0	0.00462462	NA	NA	NA	NA	NA	NA	NA	NA	enhancer,promoter	Yes	NA	No	No	NA	NA	NA	NA	NA	NA
chr1:279212	chr1-279212-allele4728-62	INS	61	NA	0.0,0.0,0.0,0.0019880715705765406,0.0	NA	NA	NA	NA	NA	NA	NA	NA	NA	NA	Yes	NA	No	No	NA	NA	NA	NA	NA	NA
chr1:351373	chr1-351373-allele5108-1	DEL	140	NA	0.01588502269288956,0.004322766570605188,0.00496031746031746,0.002982107355864811,0.007157464212678937	0.00729099	NA	NA	NA	NA	NA	NA	NA	NA	NA	Yes	NA	No	No	NA	NA	NA	NA	NA	NA
chr1:354073	chr1-354073-allele5178-1	DEL	94	NA	0.012102874432677761,0.0,0.002976190476190476,0.0019880715705765406,0.0	0.0132114	NA	NA	NA	NA	NA	NA	NA	NA	NA	Yes	NA	No	No	NA	NA	NA	NA	NA	NA
chr1:362686	chr1-362686-allele5408-335	INS	334	NA	0.0015128593040847202,0.005763688760806916,0.00992063492063492,0.015904572564612324,0.02044989775051125	0.00653419	NA	NA	NA	NA	NA	NA	NA	NA	NA	Yes	NA	HGSVC	No	NA	NA	NA	NA	NA	NA
chr1:362686	chr1-362686-allele5407-318	INS	317	NA	0.0015128593040847202,0.012968299711815562,0.006944444444444444,0.0019880715705765406,0.016359918200409	0.00364817	NA	NA	NA	NA	NA	NA	NA	NA	NA	Yes	NA	HGSVC	No	NA	NA	NA	NA	NA	NA
chr1:366442	chr1-366442-allele5517-58	INS	57	NA	0.006051437216338881,0.001440922190201729,0.0,0.0,0.0	0.00875367	NA	NA	NA	NA	NA	NA	NA	NA	NA	Yes	NA	No	No	NA	NA	NA	NA	NA	NA
chr1:367629	chr1-367629-allele5569-1	DEL	120	NA	0.006051437216338881,0.008645533141210375,0.018849206349206348,0.0268389662027833,0.032719836400818	0.00723239	NA	NA	NA	NA	NA	NA	NA	NA	NA	Yes	NA	HGSVC	No	NA	NA	NA	NA	NA	NA
chr1:368747	chr1-368747-allele5627-286	INS	285	NA	0.0,0.0,0.006944444444444444,0.0,0.005112474437627812	0.00170264	NA	NA	NA	NA	NA	NA	NA	NA	NA	Yes	NA	No	No	NA	NA	NA	NA	NA	NA
chr1:368747	chr1-368747-allele5629-1	DEL	705	NA	0.0,0.001440922190201729,0.0,0.0,0.0	NA	NA	NA	NA	NA	NA	NA	NA	NA	NA	Yes	NA	No	No	NA	NA	NA	NA	NA	NA
chr1:368768	chr1-368768-allele5632-1	DEL	611	NA	0.0,0.0,0.0,0.0,0.0010224948875255625	NA	NA	NA	NA	NA	NA	NA	NA	NA	NA	Yes	NA	No	No	NA	NA	NA	NA	NA	NA
chr1:368818	chr1-368818-allele5639-1	DEL	329	NA	0.0,0.007204610951008645,0.001984126984126984,0.0009940357852882703,0.003067484662576687	0.00151771	NA	NA	NA	NA	NA	NA	NA	NA	NA	Yes	NA	No	No	NA	NA	NA	NA	NA	NA
chr1:368862	chr1-368862-allele5645-1	DEL	141	NA	0.0,0.002881844380403458,0.0,0.0,0.0	NA	NA	NA	NA	NA	NA	NA	NA	NA	NA	Yes	NA	No	No	NA	NA	NA	NA	NA	NA
chr1:368862	chr1-368862-allele5646-1	DEL	517	NA	0.0,0.0,0.0,0.0,0.00408997955010225	0.000224143	NA	NA	NA	NA	NA	NA	NA	NA	NA	Yes	NA	No	No	NA	NA	NA	NA	NA	NA
chr1:368911	chr1-368911-allele5654-1	DEL	752	NA	0.0007564296520423601,0.0,0.0,0.0,0.0	0.000918741	NA	NA	NA	NA	NA	NA	NA	NA	NA	Yes	NA	No	No	NA	NA	NA	NA	NA	NA
chr1:368920	chr1-368920-allele5658-1	DEL	987	NA	0.0,0.0,0.0,0.0009940357852882703,0.0	NA	NA	NA	NA	NA	NA	NA	NA	NA	NA	Yes	NA	No	No	NA	NA	NA	NA	NA	NA
chr1:368920	chr1-368920-allele5657-189	INS	188	NA	0.0,0.0,0.0,0.0009940357852882703,0.0	NA	NA	NA	NA	NA	NA	NA	NA	NA	NA	Yes	NA	No	No	NA	NA	NA	NA	NA	NA
chr1:368939	chr1-368939-allele5661-1	DEL	94	NA	0.0007564296520423601,0.001440922190201729,0.001984126984126984,0.002982107355864811,0.002044989775051125	4.4099e-05	NA	NA	NA	NA	NA	NA	NA	NA	NA	Yes	NA	No	No	NA	NA	NA	NA	NA	NA
chr1:368956	chr1-368956-allele5663-1	DEL	423	NA	0.0,0.0,0.0,0.0,0.003067484662576687	3.94758e-05	NA	NA	NA	NA	NA	NA	NA	NA	NA	Yes	NA	No	No	NA	NA	NA	NA	NA	NA
chr1:368958	chr1-368958-allele5666-1	DEL	235	NA	0.0,0.002881844380403458,0.002976190476190476,0.0,0.0	0.000408842	NA	NA	NA	NA	NA	NA	NA	NA	NA	Yes	NA	No	No	NA	NA	NA	NA	NA	NA
chr1:368958	chr1-368958-allele5665-1	DEL	188	NA	0.0,0.0,0.0,0.0019880715705765406,0.0	NA	NA	NA	NA	NA	NA	NA	NA	NA	NA	Yes	NA	No	No	NA	NA	NA	NA	NA	NA
chr1:368967	chr1-368967-allele5671-1	DEL	846	NA	0.0,0.0,0.000992063492063492,0.0,0.002044989775051125	3.94758e-05	NA	NA	NA	NA	NA	NA	NA	NA	NA	Yes	NA	No	No	NA	NA	NA	NA	NA	NA
chr1:368987	chr1-368987-allele5674-1	DEL	376	NA	0.0,0.002881844380403458,0.0,0.003976143141153081,0.003067484662576687	0.00114796	NA	NA	NA	NA	NA	NA	NA	NA	NA	Yes	NA	No	No	NA	NA	NA	NA	NA	NA
chr1:369002	chr1-369002-allele5677-95	INS	94	NA	0.0022692889561270802,0.005763688760806916,0.002976190476190476,0.016898608349900597,0.006134969325153374	0.00211857	NA	NA	NA	NA	NA	NA	NA	NA	NA	Yes	NA	No	No	NA	NA	NA	NA	NA	NA
chr1:369143	chr1-369143-allele5694-288	INS	287	NA	0.0007564296520423601,0.01440922190201729,0.000992063492063492,0.003976143141153081,0.0	0.00121019	NA	NA	NA	NA	NA	NA	NA	NA	NA	Yes	NA	No	No	NA	NA	NA	NA	NA	NA
chr1:369203	chr1-369203-allele5706-150	INS	149	NA	0.0,0.0,0.0,0.004970178926441352,0.0	0.000408842	NA	NA	NA	NA	NA	NA	NA	NA	NA	Yes	NA	No	No	NA	NA	NA	NA	NA	NA
chr1:369437	chr1-369437-allele5738-236	INS	235	NA	0.0,0.001440922190201729,0.0,0.0,0.0010224948875255625	NA	NA	NA	NA	NA	NA	NA	NA	NA	NA	Yes	NA	No	No	NA	NA	NA	NA	NA	NA
chr1:369437	chr1-369437-allele5737-189	INS	188	NA	0.0,0.023054755043227664,0.002976190476190476,0.0019880715705765406,0.002044989775051125	0.00373893	NA	NA	NA	NA	NA	NA	NA	NA	NA	Yes	NA	No	No	NA	NA	NA	NA	NA	NA
chr1:369578	chr1-369578-allele5760-471	INS	470	NA	0.0,0.0,0.000992063492063492,0.005964214711729622,0.0	0.000778337	NA	NA	NA	NA	NA	NA	NA	NA	NA	Yes	NA	No	No	NA	NA	NA	NA	NA	NA
chr1:369842	chr1-369842-allele5810-1	DEL	141	NA	0.0015128593040847202,0.001440922190201729,0.0,0.006958250497017893,0.005112474437627812	0.00016664	NA	NA	NA	NA	NA	NA	NA	NA	NA	Yes	NA	No	No	NA	NA	NA	NA	NA	NA
chr1:369896	chr1-369896-allele5820-142	INS	141	NA	0.0007564296520423601,0.004322766570605188,0.0,0.002982107355864811,0.0010224948875255625	NA	NA	NA	NA	NA	NA	NA	NA	NA	NA	Yes	NA	No	No	NA	NA	NA	NA	NA	NA
chr1:369908	chr1-369908-allele5826-103	INS	102	NA	0.0,0.0,0.0,0.0,0.0010224948875255625	NA	NA	NA	NA	NA	NA	NA	NA	NA	NA	Yes	NA	No	No	NA	NA	NA	NA	NA	NA
chr1:369937	chr1-369937-allele5831-142	INS	141	NA	0.0007564296520423601,0.004322766570605188,0.0,0.0,0.0	NA	NA	NA	NA	NA	NA	NA	NA	NA	NA	Yes	NA	No	No	NA	NA	NA	NA	NA	NA
chr1:369958	chr1-369958-allele5837-1	DEL	94	NA	0.0,0.0,0.0,0.0019880715705765406,0.0	NA	NA	NA	NA	NA	NA	NA	NA	NA	NA	Yes	NA	No	No	NA	NA	NA	NA	NA	NA
chr1:370002	chr1-370002-allele5845-56	INS	55	NA	0.0,0.004322766570605188,0.0,0.0,0.003067484662576687	0.000593574	NA	NA	NA	NA	NA	NA	NA	NA	NA	Yes	NA	No	No	NA	NA	NA	NA	NA	NA
chr1:370053	chr1-370053-allele5863-377	INS	376	NA	0.0007564296520423601,0.0,0.022817460317460316,0.0,0.0	0.00259388	NA	NA	NA	NA	NA	NA	NA	NA	NA	Yes	NA	No	No	NA	NA	NA	NA	NA	NA
chr1:370053	chr1-370053-allele5862-91	INS	90	NA	0.0,0.0,0.0,0.0009940357852882703,0.0	NA	NA	NA	NA	NA	NA	NA	NA	NA	NA	Yes	NA	No	No	NA	NA	NA	NA	NA	NA
chr1:370053	chr1-370053-allele5861-330	INS	329	NA	0.0015128593040847202,0.011527377521613832,0.000992063492063492,0.010934393638170975,0.017382413087934562	0.00418299	NA	NA	NA	NA	NA	NA	NA	NA	NA	Yes	NA	No	No	NA	NA	NA	NA	NA	NA
chr1:370063	chr1-370063-allele5869-236	INS	235	NA	0.0007564296520423601,0.0,0.007936507936507936,0.0019880715705765406,0.0081799591002045	0.0017395	NA	NA	NA	NA	NA	NA	NA	NA	NA	Yes	NA	No	No	NA	NA	NA	NA	NA	NA
chr1:371695	chr1-371695-allele5976-1	DEL	632	NA	0.0,0.0,0.0,0.0019880715705765406,0.0	NA	NA	NA	NA	NA	NA	NA	NA	NA	NA	Yes	NA	No	No	NA	NA	NA	NA	NA	NA
chr1:371725	chr1-371725-allele5978-1	DEL	237	NA	0.0007564296520423601,0.0,0.015873015873015872,0.0,0.003067484662576687	0.0018662	NA	NA	NA	NA	NA	NA	NA	NA	NA	Yes	NA	HGSVC	No	NA	NA	NA	NA	NA	NA
chr1:371832	chr1-371832-allele5990-1	DEL	919	NA	0.0113464447806354,0.0,0.00496031746031746,0.0,0.010224948875255624	0.00392695	NA	NA	NA	NA	NA	NA	NA	NA	NA	Yes	NA	No	No	NA	NA	NA	NA	NA	NA
chr1:371855	chr1-371855-allele5992-80	INS	79	NA	0.040090771558245086,0.07060518731988473,0.04861111111111111,0.0437375745526839,0.081799591002045	0.00340437	NA	NA	NA	NA	NA	NA	NA	NA	NA	Yes	NA	No	No	NA	NA	NA	NA	NA	NA
chr1:372050	chr1-372050-allele6012-1	DEL	630	NA	0.0037821482602118004,0.0,0.0,0.0,0.0	0.00663171	NA	NA	NA	NA	NA	NA	NA	NA	NA	Yes	NA	No	No	NA	NA	NA	NA	NA	NA
chr1:372120	chr1-372120-allele6015-1	DEL	551	NA	0.0007564296520423601,0.004322766570605188,0.005952380952380952,0.0009940357852882703,0.002044989775051125	0.000693256	NA	NA	NA	NA	NA	NA	NA	NA	NA	Yes	NA	No	No	NA	NA	NA	NA	NA	NA
chr1:372281	chr1-372281-allele6032-317	INS	316	NA	0.0007564296520423601,0.004322766570605188,0.002976190476190476,0.0009940357852882703,0.006134969325153374	0.000863716	NA	NA	NA	NA	NA	NA	NA	NA	NA	Yes	NA	No	No	NA	NA	NA	NA	NA	NA
chr1:372362	chr1-372362-allele6035-1	DEL	235	NA	0.0007564296520423601,0.001440922190201729,0.002976190476190476,0.0,0.0	NA	NA	NA	NA	NA	NA	NA	NA	NA	NA	Yes	NA	HGSVC	No	NA	NA	NA	NA	NA	NA
chr1:372447	chr1-372447-allele6041-107	INS	106	NA	0.06127080181543117,0.08069164265129683,0.09126984126984126,0.0536779324055666,0.09100204498977506	0.00178268	NA	NA	NA	NA	NA	NA	NA	NA	NA	Yes	NA	No	No	NA	NA	NA	NA	NA	NA
chr1:372466	chr1-372466-allele6043-1	DEL	314	NA	0.0,0.004322766570605188,0.0,0.0,0.0	3.94758e-05	NA	NA	NA	NA	NA	NA	NA	NA	NA	Yes	NA	HGSVC	No	NA	NA	NA	NA	NA	NA
chr1:372568	chr1-372568-allele6049-1	DEL	183	NA	0.11195158850226929,0.09798270893371758,0.12003968253968254,0.13320079522862824,0.1554192229038855	0.000806036	NA	NA	NA	NA	NA	NA	NA	NA	NA	Yes	NA	HGSVC	No	NA	NA	NA	NA	NA	NA
chr1:372699	chr1-372699-allele6056-1	DEL	52	NA	0.00529500756429652,0.012968299711815562,0.021825396825396824,0.018886679920477135,0.02044989775051125	0.00565695	NA	NA	NA	NA	NA	NA	NA	NA	NA	Yes	NA	HPRC	No	NA	NA	NA	NA	NA	NA
chr1:372751	chr1-372751-allele6057-132	INS	131	NA	0.0,0.0,0.0,0.002982107355864811,0.0	3.94758e-05	NA	NA	NA	NA	NA	NA	NA	NA	NA	Yes	NA	No	No	NA	NA	NA	NA	NA	NA
chr1:372824	chr1-372824-allele6061-160	INS	159	NA	0.11043872919818457,0.10086455331412104,0.08134920634920635,0.08250497017892644,0.07770961145194274	0.00361932	NA	NA	NA	NA	NA	NA	NA	NA	NA	Yes	NA	No	No	NA	NA	NA	NA	NA	NA
chr1:373973	chr1-373973-allele6120-255	INS	254	NA	0.06505295007564296,0.03025936599423631,0.06646825396825397,0.016898608349900597,0.016359918200409	0.0124722	NA	NA	NA	NA	NA	NA	NA	NA	NA	Yes	NA	No	No	NA	NA	NA	NA	NA	NA
chr1:373973	chr1-373973-allele6121-271	INS	270	NA	0.06580937972768533,0.03025936599423631,0.05853174603174603,0.005964214711729622,0.023517382413087935	0.0167962	NA	NA	NA	NA	NA	NA	NA	NA	NA	Yes	NA	No	No	NA	NA	NA	NA	NA	NA
chr1:373973	chr1-373973-allele6119-82	INS	81	NA	0.0113464447806354,0.002881844380403458,0.016865079365079364,0.015904572564612324,0.0	NA	NA	NA	NA	NA	NA	NA	NA	NA	NA	Yes	NA	HPRC	No	NA	NA	NA	NA	NA	NA
chr1:373973	chr1-373973-allele6122-1	DEL	121	NA	0.0,0.0,0.0,0.0009940357852882703,0.0	NA	NA	NA	NA	NA	NA	NA	NA	NA	NA	Yes	NA	No	No	NA	NA	NA	NA	NA	NA
chr1:373983	chr1-373983-allele6123-219	INS	218	NA	0.009077155824508321,0.0,0.0,0.0,0.0010224948875255625	0.0143383	NA	NA	NA	NA	NA	NA	NA	NA	NA	Yes	NA	No	No	NA	NA	NA	NA	NA	NA
chr1:373984	chr1-373984-allele6124-207	INS	206	NA	0.0037821482602118004,0.023054755043227664,0.011904761904761904,0.007952286282306162,0.009202453987730062	0.00303608	NA	NA	NA	NA	NA	NA	NA	NA	NA	Yes	NA	No	No	NA	NA	NA	NA	NA	NA
chr1:373984	chr1-373984-allele6125-231	INS	230	NA	0.01059001512859304,0.024495677233429394,0.03273809523809524,0.06063618290258449,0.05112474437627812	0.015591	NA	NA	NA	NA	NA	NA	NA	NA	NA	Yes	NA	No	No	NA	NA	NA	NA	NA	NA
chr1:374013	chr1-374013-allele6129-1	DEL	60	NA	0.00832072617246596,0.025936599423631124,0.016865079365079364,0.006958250497017893,0.017382413087934562	0.00160518	NA	NA	NA	NA	NA	NA	NA	NA	NA	Yes	NA	No	No	NA	NA	NA	NA	NA	NA
chr1:374014	chr1-374014-allele6130-61	INS	60	NA	0.02798789712556732,0.06628242074927954,0.057539682539682536,0.048707753479125246,0.014314928425357873	0.00332905	NA	NA	NA	NA	NA	NA	NA	NA	NA	Yes	NA	HPRC	No	NA	NA	NA	NA	NA	NA
chr1:374017	chr1-374017-allele6132-73	INS	72	NA	0.0015128593040847202,0.0,0.0,0.0009940357852882703,0.0	0.00077342	NA	NA	NA	NA	NA	NA	NA	NA	NA	Yes	NA	HPRC	No	NA	NA	NA	NA	NA	NA
chr1:374018	chr1-374018-allele6134-98	INS	97	NA	0.007564296520423601,0.001440922190201729,0.006944444444444444,0.008946322067594433,0.007157464212678937	NA	NA	NA	NA	NA	NA	NA	NA	NA	NA	Yes	NA	HPRC	No	NA	NA	NA	NA	NA	NA
chr1:374029	chr1-374029-allele6135-1	DEL	73	NA	0.00680786686838124,0.011527377521613832,0.008928571428571428,0.015904572564612324,0.019427402862985686	0.00170506	NA	NA	NA	NA	NA	NA	NA	NA	NA	Yes	NA	No	No	NA	NA	NA	NA	NA	NA
chr1:374076	chr1-374076-allele6141-354	INS	353	NA	0.01664145234493192,0.05763688760806916,0.03670634920634921,0.030815109343936383,0.02965235173824131	0.00632563	NA	NA	NA	NA	NA	NA	NA	NA	NA	Yes	NA	No	No	NA	NA	NA	NA	NA	NA
chr1:374084	chr1-374084-allele6143-340	INS	339	NA	0.036308623298033284,0.025936599423631124,0.050595238095238096,0.020874751491053677,0.04703476482617587	NA	NA	NA	NA	NA	NA	NA	NA	NA	NA	Yes	NA	No	No	NA	NA	NA	NA	NA	NA
chr1:374100	chr1-374100-allele6146-145	INS	144	NA	0.0030257186081694403,0.023054755043227664,0.011904761904761904,0.005964214711729622,0.009202453987730062	0.00345476	NA	NA	NA	NA	NA	NA	NA	NA	NA	Yes	NA	No	No	NA	NA	NA	NA	NA	NA
chr1:374110	chr1-374110-allele6147-323	INS	322	NA	0.07413010590015129,0.12103746397694524,0.08531746031746032,0.07157057654075547,0.0869120654396728	0.000863007	NA	NA	NA	NA	NA	NA	NA	NA	NA	Yes	NA	No	No	NA	NA	NA	NA	NA	NA
chr1:374115	chr1-374115-allele6150-991	INS	990	NA	0.0022692889561270802,0.027377521613832854,0.003968253968253968,0.020874751491053677,0.007157464212678937	0.00574407	NA	NA	NA	NA	NA	NA	NA	NA	NA	Yes	NA	No	No	NA	NA	NA	NA	NA	NA
chr1:374115	chr1-374115-allele6152-1000	INS	999	NA	0.0,0.0,0.0,0.0,0.003067484662576687	3.94758e-05	NA	NA	NA	NA	NA	NA	NA	NA	NA	Yes	NA	No	No	NA	NA	NA	NA	NA	NA
chr1:374115	chr1-374115-allele6153-1207	INS	1206	NA	0.0037821482602118004,0.0,0.00992063492063492,0.0,0.0	NA	NA	NA	NA	NA	NA	NA	NA	NA	NA	Yes	NA	No	No	NA	NA	NA	NA	NA	NA
chr1:374115	chr1-374115-allele6151-822	INS	821	NA	0.0,0.007204610951008645,0.0,0.0,0.0	0.000408842	NA	NA	NA	NA	NA	NA	NA	NA	NA	Yes	NA	No	No	NA	NA	NA	NA	NA	NA
chr1:374115	chr1-374115-allele6148-570	INS	569	NA	0.01059001512859304,0.001440922190201729,0.016865079365079364,0.0009940357852882703,0.011247443762781187	NA	NA	NA	NA	NA	NA	NA	NA	NA	NA	Yes	NA	HPRC	No	NA	NA	NA	NA	NA	NA
chr1:374119	chr1-374119-allele6156-120	INS	119	NA	0.0045385779122541605,0.007204610951008645,0.03373015873015873,0.011928429423459244,0.024539877300613498	0.0072773	NA	NA	NA	NA	NA	NA	NA	NA	NA	Yes	NA	No	No	NA	NA	NA	NA	NA	NA
chr1:374119	chr1-374119-allele6155-756	INS	755	NA	0.009833585476550681,0.0,0.0,0.0,0.0	0.0179657	NA	NA	NA	NA	NA	NA	NA	NA	NA	Yes	NA	HPRC	No	NA	NA	NA	NA	NA	NA
chr1:374119	chr1-374119-allele6154-800	INS	799	NA	0.0007564296520423601,0.0,0.0,0.0,0.0	0.000918741	NA	NA	NA	NA	NA	NA	NA	NA	NA	Yes	NA	HPRC	No	NA	NA	NA	NA	NA	NA
chr1:374562	chr1-374562-allele6169-51	INS	50	NA	0.046898638426626324,0.010086455331412104,0.03273809523809524,0.012922465208747515,0.06850715746421268	0.0024276	NA	NA	NA	NA	NA	NA	NA	NA	NA	Yes	NA	No	No	NA	NA	NA	NA	NA	NA
chr1:381154	chr1-381154-allele6348-1	DEL	204	NA	0.05597579425113464,0.01440922190201729,0.037698412698412696,0.02485089463220676,0.019427402862985686	0.0143246	NA	NA	NA	NA	NA	NA	NA	NA	CTCF_binding_site,open_chromatin_region	Yes	NA	HPRC	No	NA	NA	NA	NA	NA	NA
chr1:381154	chr1-381154-allele6347-405	INS	404	NA	0.0037821482602118004,0.021613832853025938,0.017857142857142856,0.004970178926441352,0.003067484662576687	0.00231314	NA	NA	NA	NA	NA	NA	NA	NA	open_chromatin_region	Yes	NA	No	No	NA	NA	NA	NA	NA	NA
chr1:381180	chr1-381180-allele6349-137	INS	136	NA	0.018910741301059002,0.04178674351585014,0.05654761904761905,0.02485089463220676,0.02147239263803681	0.00417531	NA	NA	NA	NA	NA	NA	NA	NA	open_chromatin_region	Yes	NA	HPRC	No	NA	NA	NA	NA	NA	NA
chr1:381186	chr1-381186-allele6351-1	DEL	68	NA	0.019667170953101363,0.018731988472622477,0.005952380952380952,0.014910536779324055,0.003067484662576687	0.00316958	NA	NA	NA	NA	NA	NA	NA	NA	CTCF_binding_site,open_chromatin_region	Yes	NA	No	No	NA	NA	NA	NA	NA	NA
chr1:381253	chr1-381253-allele6356-69	INS	68	NA	0.006051437216338881,0.002881844380403458,0.003968253968253968,0.019880715705765408,0.007157464212678937	NA	NA	NA	NA	NA	NA	NA	NA	NA	open_chromatin_region	Yes	NA	HGSVC	No	NA	NA	NA	NA	NA	NA
chr1:381254	chr1-381254-allele6360-137	INS	136	NA	0.0015128593040847202,0.0,0.0,0.0,0.0	0.00234988	NA	NA	NA	NA	NA	NA	NA	NA	open_chromatin_region	Yes	NA	HPRC	No	NA	NA	NA	NA	NA	NA
chr1:381374	chr1-381374-allele6366-205	INS	204	NA	0.01059001512859304,0.0,0.006944444444444444,0.0009940357852882703,0.007157464212678937	0.00317596	NA	NA	NA	NA	NA	NA	NA	NA	open_chromatin_region	Yes	NA	HGSVC	No	NA	NA	NA	NA	NA	NA
chr1:381409	chr1-381409-allele6371-74	INS	73	NA	0.0,0.0,0.002976190476190476,0.0,0.0	3.94758e-05	NA	NA	NA	NA	NA	NA	NA	NA	CTCF_binding_site,open_chromatin_region	Yes	NA	HGSVC	No	NA	NA	NA	NA	NA	NA
chr1:381442	chr1-381442-allele6373-545	INS	544	NA	0.0015128593040847202,0.0,0.000992063492063492,0.0,0.002044989775051125	NA	NA	NA	NA	NA	NA	NA	NA	NA	open_chromatin_region	Yes	NA	No	No	NA	NA	NA	NA	NA	NA
chr1:381510	chr1-381510-allele6381-1	DEL	68	NA	0.009833585476550681,0.0,0.0,0.0019880715705765406,0.0010224948875255625	0.0121717	NA	NA	NA	NA	NA	NA	NA	NA	CTCF_binding_site,open_chromatin_region	Yes	NA	No	No	NA	NA	NA	NA	NA	NA
chr1:381521	chr1-381521-allele6384-280	INS	279	NA	0.05143721633888049,0.001440922190201729,0.005952380952380952,0.005964214711729622,0.005112474437627812	0.0613017	NA	NA	NA	NA	NA	NA	NA	NA	open_chromatin_region	Yes	NA	HGSVC	No	NA	NA	NA	NA	NA	NA
chr1:381547	chr1-381547-allele6388-341	INS	340	NA	0.0022692889561270802,0.0,0.006944444444444444,0.003976143141153081,0.0	NA	NA	NA	NA	NA	NA	NA	NA	NA	CTCF_binding_site,open_chromatin_region	Yes	NA	No	No	NA	NA	NA	NA	NA	NA
chr1:381578	chr1-381578-allele6389-69	INS	68	NA	0.0,0.0,0.001984126984126984,0.0019880715705765406,0.002044989775051125	0.000593574	NA	NA	NA	NA	NA	NA	NA	NA	open_chromatin_region	Yes	NA	HGSVC	No	NA	NA	NA	NA	NA	NA
chr1:381662	chr1-381662-allele6397-69	INS	68	NA	0.0015128593040847202,0.001440922190201729,0.0,0.0,0.0	0.00077342	NA	NA	NA	NA	NA	NA	NA	NA	open_chromatin_region	Yes	NA	HGSVC	No	NA	NA	NA	NA	NA	NA
chr1:381683	chr1-381683-allele6400-137	INS	136	NA	0.009077155824508321,0.0,0.001984126984126984,0.0,0.010224948875255624	0.00303636	NA	NA	NA	NA	NA	NA	NA	NA	CTCF_binding_site,open_chromatin_region	Yes	NA	HPRC	No	NA	NA	NA	NA	NA	NA
chr1:381683	chr1-381683-allele6401-69	INS	68	NA	0.014372163388804841,0.001440922190201729,0.0,0.0009940357852882703,0.0010224948875255625	0.0202536	NA	NA	NA	NA	NA	NA	NA	NA	CTCF_binding_site,open_chromatin_region	Yes	NA	HGSVC	No	NA	NA	NA	NA	NA	NA
chr1:382363	chr1-382363-allele6419-208	INS	207	NA	0.037821482602118005,0.024495677233429394,0.01984126984126984,0.020874751491053677,0.009202453987730062	0.00790018	NA	NA	NA	NA	NA	NA	NA	NA	NA	Yes	NA	HPRC	No	NA	NA	NA	NA	NA	NA
chr1:382433	chr1-382433-allele6425-1	DEL	171	NA	0.03328290468986384,0.0893371757925072,0.07142857142857142,0.05666003976143141,0.0869120654396728	0.0138442	NA	NA	NA	NA	NA	NA	NA	NA	NA	Yes	NA	No	No	NA	NA	NA	NA	NA	NA
chr1:382440	chr1-382440-allele6426-103	INS	102	NA	0.1762481089258699,0.10518731988472622,0.14583333333333334,0.06560636182902585,0.10020449897750511	0.0231816	NA	NA	NA	NA	NA	NA	NA	NA	NA	Yes	NA	HPRC,HGSVC	No	NA	NA	NA	NA	NA	NA
chr1:382512	chr1-382512-allele6433-103	INS	102	NA	0.0,0.0,0.002976190476190476,0.003976143141153081,0.0	0.000484285	NA	NA	NA	NA	NA	NA	NA	NA	NA	Yes	NA	HPRC,HGSVC	No	NA	NA	NA	NA	NA	NA
chr1:382543	chr1-382543-allele6434-1	DEL	69	NA	0.018910741301059002,0.001440922190201729,0.003968253968253968,0.0,0.002044989775051125	0.0219852	NA	NA	NA	NA	NA	NA	NA	NA	NA	Yes	NA	No	No	NA	NA	NA	NA	NA	NA
chr1:382575	chr1-382575-allele6436-1310	INS	1309	NA	0.0037821482602118004,0.0,0.005952380952380952,0.0,0.0	0.000452194	NA	NA	NA	NA	NA	NA	NA	NA	NA	Yes	NA	No	No	NA	NA	NA	NA	NA	NA
chr1:382587	chr1-382587-allele6437-104	INS	103	NA	0.0007564296520423601,0.007204610951008645,0.0,0.0,0.005112474437627812	0.000360376	NA	NA	NA	NA	NA	NA	NA	NA	NA	Yes	NA	HPRC,HGSVC	No	NA	NA	NA	NA	NA	NA
chr1:388597	chr1-388597-allele6476-323	INS	322	NA	0.0,0.0,0.000992063492063492,0.0019880715705765406,0.002044989775051125	0.000408842	NA	NA	NA	NA	NA	NA	NA	NA	NA	Yes	NA	No	No	NA	NA	NA	NA	NA	NA
chr1:431074	chr1-431074-allele6586-1	DEL	1351	NA	0.0007564296520423601,0.0,0.0,0.0,0.0	0.000918741	NA	NA	NA	NA	NA	NA	NA	NA	NA	Yes	NA	No	No	NA	NA	NA	NA	NA	NA
chr1:432590	chr1-432590-allele6617-78	INS	77	NA	0.0,0.0,0.000992063492063492,0.0,0.002044989775051125	3.94758e-05	NA	NA	NA	NA	NA	NA	NA	NA	NA	Yes	NA	No	No	NA	NA	NA	NA	NA	NA
chr1:432638	chr1-432638-allele6622-1	DEL	231	NA	0.0007564296520423601,0.0,0.0,0.0,0.0	0.000918741	NA	NA	NA	NA	NA	NA	NA	NA	NA	Yes	NA	HPRC	No	NA	NA	NA	NA	NA	NA
chr1:432643	chr1-432643-allele6624-1	DEL	76	NA	0.0007564296520423601,0.0,0.0,0.0,0.0	0.000918741	NA	NA	NA	NA	NA	NA	NA	NA	NA	Yes	NA	No	No	NA	NA	NA	NA	NA	NA
chr1:432939	chr1-432939-allele6637-307	INS	306	NA	0.0045385779122541605,0.0,0.000992063492063492,0.0,0.005112474437627812	0.00125867	NA	NA	NA	NA	NA	NA	NA	NA	NA	Yes	NA	No	No	NA	NA	NA	NA	NA	NA
chr1:432946	chr1-432946-allele6639-154	INS	153	NA	0.0022692889561270802,0.0,0.008928571428571428,0.004970178926441352,0.0010224948875255625	NA	NA	NA	NA	NA	NA	NA	NA	NA	NA	Yes	NA	HPRC	No	NA	NA	NA	NA	NA	NA
chr1:432978	chr1-432978-allele6642-694	INS	693	NA	0.01361573373676248,0.0,0.0,0.0009940357852882703,0.0	0.0227299	NA	NA	NA	NA	NA	NA	NA	NA	NA	Yes	NA	No	No	NA	NA	NA	NA	NA	NA
chr1:433055	chr1-433055-allele6646-922	INS	921	NA	0.01739788199697428,0.03170028818443804,0.028769841269841268,0.006958250497017893,0.017382413087934562	NA	NA	NA	NA	NA	NA	NA	NA	NA	NA	Yes	NA	No	No	NA	NA	NA	NA	NA	NA
chr1:433093	chr1-433093-allele6651-78	INS	77	NA	0.0,0.0,0.000992063492063492,0.0,0.0	NA	NA	NA	NA	NA	NA	NA	NA	NA	NA	Yes	NA	No	No	NA	NA	NA	NA	NA	NA
chr1:433141	chr1-433141-allele6654-386	INS	385	NA	0.0030257186081694403,0.002881844380403458,0.007936507936507936,0.002982107355864811,0.0081799591002045	0.000206953	NA	NA	NA	NA	NA	NA	NA	NA	NA	Yes	NA	No	No	NA	NA	NA	NA	NA	NA
chr1:433247	chr1-433247-allele6659-612	INS	611	NA	0.01361573373676248,0.002881844380403458,0.00992063492063492,0.008946322067594433,0.00408997955010225	0.00223046	NA	NA	NA	NA	NA	NA	NA	NA	NA	Yes	NA	No	No	NA	NA	NA	NA	NA	NA
chr1:433840	chr1-433840-allele6690-78	INS	77	NA	0.012102874432677761,0.002881844380403458,0.0,0.0009940357852882703,0.0	0.0160815	NA	NA	NA	NA	NA	NA	NA	NA	NA	Yes	NA	No	No	NA	NA	NA	NA	NA	NA
chr1:433938	chr1-433938-allele6694-541	INS	540	NA	0.0007564296520423601,0.0,0.003968253968253968,0.0,0.0	NA	NA	NA	NA	NA	NA	NA	NA	NA	NA	Yes	NA	No	No	NA	NA	NA	NA	NA	NA
chr1:434133	chr1-434133-allele6709-309	INS	308	NA	0.0,0.0,0.0,0.0009940357852882703,0.009202453987730062	0.00122989	NA	NA	NA	NA	NA	NA	NA	NA	NA	Yes	NA	No	No	NA	NA	NA	NA	NA	NA
chr1:434248	chr1-434248-allele6714-2925	INS	2924	NA	0.03177004538577912,0.0,0.00992063492063492,0.0,0.0	0.0395234	NA	NA	NA	NA	NA	NA	NA	NA	NA	Yes	NA	No	No	NA	NA	NA	NA	NA	NA
chr1:434287	chr1-434287-allele6719-1002	INS	1001	NA	0.01664145234493192,0.001440922190201729,0.006944444444444444,0.039761431411530816,0.016359918200409	NA	NA	NA	NA	NA	NA	NA	NA	NA	NA	Yes	NA	No	No	NA	NA	NA	NA	NA	NA
chr1:434364	chr1-434364-allele6723-462	INS	461	NA	0.01739788199697428,0.005763688760806916,0.000992063492063492,0.004970178926441352,0.0	0.0157789	NA	NA	NA	NA	NA	NA	NA	NA	NA	Yes	NA	No	No	NA	NA	NA	NA	NA	NA
chr1:434401	chr1-434401-allele6725-154	INS	153	NA	0.0015128593040847202,0.0,0.0,0.0,0.0	0.00234988	NA	NA	NA	NA	NA	NA	NA	NA	NA	Yes	NA	No	No	NA	NA	NA	NA	NA	NA
chr1:434479	chr1-434479-allele6730-385	INS	384	NA	0.00680786686838124,0.008645533141210375,0.0,0.003976143141153081,0.007157464212678937	NA	NA	NA	NA	NA	NA	NA	NA	NA	NA	Yes	NA	No	No	NA	NA	NA	NA	NA	NA
chr1:434594	chr1-434594-allele6736-546	INS	545	NA	0.0037821482602118004,0.007204610951008645,0.005952380952380952,0.0,0.0010224948875255625	NA	NA	NA	NA	NA	NA	NA	NA	NA	NA	Yes	NA	No	No	NA	NA	NA	NA	NA	NA
chr1:434595	chr1-434595-allele6737-232	INS	231	NA	0.0,0.0,0.000992063492063492,0.0,0.0	NA	NA	NA	NA	NA	NA	NA	NA	NA	NA	Yes	NA	No	No	NA	NA	NA	NA	NA	NA
chr1:434668	chr1-434668-allele6742-309	INS	308	NA	0.01059001512859304,0.004322766570605188,0.003968253968253968,0.007952286282306162,0.0	0.00317596	NA	NA	NA	NA	NA	NA	NA	NA	NA	Yes	NA	No	No	NA	NA	NA	NA	NA	NA
chr1:434710	chr1-434710-allele6745-1156	INS	1155	NA	0.01361573373676248,0.007204610951008645,0.003968253968253968,0.02385685884691849,0.023517382413087935	NA	NA	NA	NA	NA	NA	NA	NA	NA	NA	Yes	NA	No	No	NA	NA	NA	NA	NA	NA
chr1:434779	chr1-434779-allele6748-847	INS	846	NA	0.00832072617246596,0.03170028818443804,0.021825396825396824,0.006958250497017893,0.022494887525562373	0.00347392	NA	NA	NA	NA	NA	NA	NA	NA	NA	Yes	NA	No	No	NA	NA	NA	NA	NA	NA
chr1:434947	chr1-434947-allele6755-693	INS	692	NA	0.01588502269288956,0.040345821325648415,0.01488095238095238,0.014910536779324055,0.023517382413087935	0.000415719	NA	NA	NA	NA	NA	NA	NA	NA	NA	Yes	NA	No	No	NA	NA	NA	NA	NA	NA
chr1:485507	chr1-485507-allele7159-1	DEL	259	NA	0.00832072617246596,0.0,0.044642857142857144,0.002982107355864811,0.009202453987730062	0.00132032	NA	NA	NA	NA	NA	NA	NA	NA	NA	Yes	NA	No	No	NA	NA	NA	NA	NA	NA
chr1:492188	chr1-492188-allele7208-98	INS	97	NA	0.012102874432677761,0.001440922190201729,0.002976190476190476,0.0009940357852882703,0.017382413087934562	0.00198644	NA	NA	NA	NA	NA	NA	NA	NA	NA	Yes	NA	No	No	NA	NA	NA	NA	NA	NA
chr1:492194	chr1-492194-allele7212-98	INS	97	NA	0.01664145234493192,0.0,0.00496031746031746,0.0009940357852882703,0.014314928425357873	0.00697509	NA	NA	NA	NA	NA	NA	NA	NA	NA	Yes	NA	No	No	NA	NA	NA	NA	NA	NA
chr1:492194	chr1-492194-allele7210-1125	INS	1124	NA	0.10741301059001512,0.06340057636887608,0.04861111111111111,0.03578528827037773,0.03067484662576687	0.0352162	NA	NA	NA	NA	NA	NA	NA	NA	NA	Yes	NA	No	No	NA	NA	NA	NA	NA	NA
chr1:492194	chr1-492194-allele7209-1036	INS	1035	NA	0.01739788199697428,0.018731988472622477,0.027777777777777776,0.002982107355864811,0.03169734151329243	NA	NA	NA	NA	NA	NA	NA	NA	NA	NA	Yes	NA	No	No	NA	NA	NA	NA	NA	NA
chr1:492220	chr1-492220-allele7214-1970	INS	1969	NA	0.0,0.03314121037463977,0.0,0.019880715705765408,0.0	0.00740336	NA	NA	NA	NA	NA	NA	NA	NA	NA	Yes	NA	No	No	NA	NA	NA	NA	NA	NA
chr1:492283	chr1-492283-allele7217-1	DEL	97	NA	0.13161875945537066,0.13112391930835735,0.18353174603174602,0.24950298210735586,0.1656441717791411	0.0101089	NA	NA	NA	NA	NA	NA	NA	NA	NA	Yes	NA	No	No	NA	NA	NA	NA	NA	NA
chr1:492296	chr1-492296-allele7219-1	DEL	145	NA	0.012859304084720122,0.05043227665706052,0.047619047619047616,0.018886679920477135,0.049079754601226995	0.0113931	NA	NA	NA	NA	NA	NA	NA	NA	NA	Yes	NA	No	No	NA	NA	NA	NA	NA	NA
chr1:591437	chr1-591437-allele7723-1	DEL	313	NA	0.12556732223903178,0.04178674351585014,0.054563492063492064,0.05666003976143141,0.05521472392638037	0.0378578	NA	NA	NA	NA	NA	NA	NA	NA	NA	Yes	NA	HPRC,HGSVC	No	NA	NA	NA	NA	NA	NA
chr1:596697	chr1-596697-allele7809-1	DEL	100	NA	0.13540090771558244,0.040345821325648415,0.02976190476190476,0.02485089463220676,0.08384458077709611	0.0613248	NA	NA	NA	NA	NA	NA	NA	NA	NA	Yes	NA	HGSVC,1KG-ONT	No	NA	NA	NA	NA	NA	NA
chr1:597794	chr1-597794-allele7844-95	INS	94	NA	0.0030257186081694403,0.002881844380403458,0.000992063492063492,0.0,0.0081799591002045	NA	NA	NA	NA	NA	NA	NA	NA	NA	NA	Yes	NA	HPRC,HGSVC	No	NA	NA	NA	NA	NA	NA
chr1:597794	chr1-597794-allele7845-1	DEL	517	NA	0.0,0.0,0.000992063492063492,0.0,0.0	NA	NA	NA	NA	NA	NA	NA	NA	NA	NA	Yes	NA	HPRC,HGSVC	No	NA	NA	NA	NA	NA	NA
chr1:597798	chr1-597798-allele7846-330	INS	329	NA	0.0,0.002881844380403458,0.0,0.0,0.0	NA	NA	NA	NA	NA	NA	NA	NA	NA	NA	Yes	NA	HPRC,HGSVC	No	NA	NA	NA	NA	NA	NA
chr1:597817	chr1-597817-allele7851-189	INS	188	NA	0.014372163388804841,0.005763688760806916,0.00496031746031746,0.002982107355864811,0.010224948875255624	0.00375499	NA	NA	NA	NA	NA	NA	NA	NA	NA	Yes	NA	HPRC,HGSVC	No	NA	NA	NA	NA	NA	NA
chr1:597817	chr1-597817-allele7850-142	INS	141	NA	0.0015128593040847202,0.0,0.002976190476190476,0.0009940357852882703,0.002044989775051125	NA	NA	NA	NA	NA	NA	NA	NA	NA	NA	Yes	NA	HPRC	No	NA	NA	NA	NA	NA	NA
chr1:597825	chr1-597825-allele7856-886	INS	885	NA	0.0,0.0,0.001984126984126984,0.0,0.0	NA	NA	NA	NA	NA	NA	NA	NA	NA	NA	Yes	NA	HPRC,HGSVC	No	NA	NA	NA	NA	NA	NA
chr1:597864	chr1-597864-allele7861-95	INS	94	NA	0.0,0.01585014409221902,0.0,0.0,0.02044989775051125	0.00512262	NA	NA	NA	NA	NA	NA	NA	NA	NA	Yes	NA	HPRC,HGSVC	No	NA	NA	NA	NA	NA	NA
chr1:597864	chr1-597864-allele7859-565	INS	564	NA	0.0,0.0,0.003968253968253968,0.005964214711729622,0.0	0.00133282	NA	NA	NA	NA	NA	NA	NA	NA	NA	Yes	NA	HPRC,HGSVC	No	NA	NA	NA	NA	NA	NA
chr1:597864	chr1-597864-allele7862-95	INS	94	NA	0.0,0.0,0.005952380952380952,0.0,0.0	0.000593574	NA	NA	NA	NA	NA	NA	NA	NA	NA	Yes	NA	HPRC,HGSVC	No	NA	NA	NA	NA	NA	NA
chr1:597865	chr1-597865-allele7865-189	INS	188	NA	0.0,0.0,0.0,0.0,0.002044989775051125	NA	NA	NA	NA	NA	NA	NA	NA	NA	NA	Yes	NA	HPRC,HGSVC	No	NA	NA	NA	NA	NA	NA
chr1:597873	chr1-597873-allele7866-471	INS	470	NA	0.0007564296520423601,0.012968299711815562,0.0,0.016898608349900597,0.0010224948875255625	0.00321546	NA	NA	NA	NA	NA	NA	NA	NA	NA	Yes	NA	HPRC,HGSVC	No	NA	NA	NA	NA	NA	NA
chr1:597873	chr1-597873-allele7872-1364	INS	1363	NA	0.0,0.0,0.001984126984126984,0.0,0.0	NA	NA	NA	NA	NA	NA	NA	NA	NA	NA	Yes	NA	HPRC,HGSVC	No	NA	NA	NA	NA	NA	NA
chr1:597873	chr1-597873-allele7874-1462	INS	1461	NA	0.0,0.004322766570605188,0.000992063492063492,0.0,0.0	0.000224143	NA	NA	NA	NA	NA	NA	NA	NA	NA	Yes	NA	HPRC,HGSVC	No	NA	NA	NA	NA	NA	NA
chr1:597873	chr1-597873-allele7873-2172	INS	2171	NA	0.0,0.0,0.0,0.0009940357852882703,0.0	NA	NA	NA	NA	NA	NA	NA	NA	NA	NA	Yes	NA	HPRC,HGSVC	No	NA	NA	NA	NA	NA	NA
chr1:597873	chr1-597873-allele7871-801	INS	800	NA	0.0,0.001440922190201729,0.000992063492063492,0.0,0.0	NA	NA	NA	NA	NA	NA	NA	NA	NA	NA	Yes	NA	HPRC,HGSVC	No	NA	NA	NA	NA	NA	NA
chr1:597873	chr1-597873-allele7877-988	INS	987	NA	0.0,0.0,0.007936507936507936,0.002982107355864811,0.0	0.00133056	NA	NA	NA	NA	NA	NA	NA	NA	NA	Yes	NA	HPRC,HGSVC	No	NA	NA	NA	NA	NA	NA
chr1:597873	chr1-597873-allele7880-236	INS	235	NA	0.0,0.0,0.0,0.010934393638170975,0.0	0.00151771	NA	NA	NA	NA	NA	NA	NA	NA	NA	Yes	NA	HPRC,HGSVC	No	NA	NA	NA	NA	NA	NA
chr1:597873	chr1-597873-allele7869-659	INS	658	NA	0.0,0.001440922190201729,0.0,0.004970178926441352,0.00408997955010225	0.00122989	NA	NA	NA	NA	NA	NA	NA	NA	NA	Yes	NA	HPRC,HGSVC	No	NA	NA	NA	NA	NA	NA
chr1:597873	chr1-597873-allele7885-377	INS	376	NA	0.0,0.0,0.001984126984126984,0.005964214711729622,0.0	0.000963133	NA	NA	NA	NA	NA	NA	NA	NA	NA	Yes	NA	HPRC,HGSVC	No	NA	NA	NA	NA	NA	NA
chr1:597873	chr1-597873-allele7868-283	INS	282	NA	0.006051437216338881,0.0,0.0,0.0,0.012269938650306749	0.00031574	NA	NA	NA	NA	NA	NA	NA	NA	NA	Yes	NA	HPRC,HGSVC	No	NA	NA	NA	NA	NA	NA
chr1:597873	chr1-597873-allele7875-1231	INS	1230	NA	0.0,0.0,0.0,0.0019880715705765406,0.003067484662576687	0.000408842	NA	NA	NA	NA	NA	NA	NA	NA	NA	Yes	NA	HPRC,HGSVC	No	NA	NA	NA	NA	NA	NA
chr1:597873	chr1-597873-allele7867-706	INS	705	NA	0.0007564296520423601,0.002881844380403458,0.013888888888888888,0.0,0.0010224948875255625	0.0015048	NA	NA	NA	NA	NA	NA	NA	NA	NA	Yes	NA	HPRC,HGSVC	No	NA	NA	NA	NA	NA	NA
chr1:597873	chr1-597873-allele7878-612	INS	611	NA	0.01361573373676248,0.001440922190201729,0.0,0.0,0.005112474437627812	0.0143864	NA	NA	NA	NA	NA	NA	NA	NA	NA	Yes	NA	HPRC,HGSVC	No	NA	NA	NA	NA	NA	NA
chr1:597873	chr1-597873-allele7876-754	INS	753	NA	0.0007564296520423601,0.0,0.000992063492063492,0.0009940357852882703,0.0	NA	NA	NA	NA	NA	NA	NA	NA	NA	NA	Yes	NA	HPRC,HGSVC	No	NA	NA	NA	NA	NA	NA
chr1:597873	chr1-597873-allele7884-894	INS	893	NA	0.0,0.0,0.001984126984126984,0.0,0.0	NA	NA	NA	NA	NA	NA	NA	NA	NA	NA	Yes	NA	HPRC,HGSVC	No	NA	NA	NA	NA	NA	NA
chr1:597873	chr1-597873-allele7870-236	INS	235	NA	0.0015128593040847202,0.0,0.0,0.0,0.002044989775051125	7.61513e-05	NA	NA	NA	NA	NA	NA	NA	NA	NA	Yes	NA	HPRC,HGSVC	No	NA	NA	NA	NA	NA	NA
chr1:597967	chr1-597967-allele7894-518	INS	517	NA	0.0045385779122541605,0.002881844380403458,0.00992063492063492,0.012922465208747515,0.015337423312883436	0.00154388	NA	NA	NA	NA	NA	NA	NA	NA	NA	Yes	NA	HPRC,HGSVC	No	NA	NA	NA	NA	NA	NA
chr1:598013	chr1-598013-allele7897-95	INS	94	NA	0.0,0.002881844380403458,0.001984126984126984,0.0,0.0	0.000224143	NA	NA	NA	NA	NA	NA	NA	NA	NA	Yes	NA	HPRC,HGSVC	No	NA	NA	NA	NA	NA	NA
chr1:598287	chr1-598287-allele7914-1	DEL	329	NA	0.0007564296520423601,0.0,0.001984126984126984,0.0,0.002044989775051125	NA	NA	NA	NA	NA	NA	NA	NA	NA	NA	Yes	NA	HGSVC	No	NA	NA	NA	NA	NA	NA
chr1:598333	chr1-598333-allele7919-330	INS	329	NA	0.0113464447806354,0.005763688760806916,0.002976190476190476,0.011928429423459244,0.006134969325153374	0.000597119	NA	NA	NA	NA	NA	NA	NA	NA	NA	Yes	NA	HPRC,HGSVC	No	NA	NA	NA	NA	NA	NA
chr1:598334	chr1-598334-allele7921-330	INS	329	NA	0.0,0.01585014409221902,0.0,0.0,0.0	0.00151771	NA	NA	NA	NA	NA	NA	NA	NA	NA	Yes	NA	HPRC,HGSVC	No	NA	NA	NA	NA	NA	NA
chr1:598381	chr1-598381-allele7923-1	DEL	235	NA	0.0007564296520423601,0.0,0.000992063492063492,0.0,0.0010224948875255625	NA	NA	NA	NA	NA	NA	NA	NA	NA	NA	Yes	NA	HGSVC	No	NA	NA	NA	NA	NA	NA
chr1:598428	chr1-598428-allele7928-1	DEL	188	NA	0.0,0.0,0.0,0.0009940357852882703,0.0	NA	NA	NA	NA	NA	NA	NA	NA	NA	NA	Yes	NA	HGSVC	No	NA	NA	NA	NA	NA	NA
chr1:598475	chr1-598475-allele7932-1	DEL	141	NA	0.007564296520423601,0.0,0.006944444444444444,0.0019880715705765406,0.013292433537832311	NA	NA	NA	NA	NA	NA	NA	NA	NA	NA	Yes	NA	HPRC	No	NA	NA	NA	NA	NA	NA
chr1:598475	chr1-598475-allele7931-189	INS	188	NA	0.0030257186081694403,0.001440922190201729,0.000992063492063492,0.0009940357852882703,0.0	0.00123841	NA	NA	NA	NA	NA	NA	NA	NA	NA	Yes	NA	HPRC,HGSVC	No	NA	NA	NA	NA	NA	NA
chr1:598522	chr1-598522-allele7938-1	DEL	94	NA	0.025718608169440244,0.001440922190201729,0.026785714285714284,0.005964214711729622,0.002044989775051125	0.00865067	NA	NA	NA	NA	NA	NA	NA	NA	NA	Yes	NA	HPRC,HGSVC	No	NA	NA	NA	NA	NA	NA
chr1:598522	chr1-598522-allele7940-142	INS	141	NA	0.0,0.0,0.000992063492063492,0.0,0.0	NA	NA	NA	NA	NA	NA	NA	NA	NA	NA	Yes	NA	HPRC,HGSVC	No	NA	NA	NA	NA	NA	NA
chr1:598522	chr1-598522-allele7937-2445	INS	2444	NA	0.0015128593040847202,0.0,0.0,0.0,0.0010224948875255625	0.00077342	NA	NA	NA	NA	NA	NA	NA	NA	NA	Yes	NA	HPRC	No	NA	NA	NA	NA	NA	NA
chr1:598526	chr1-598526-allele7943-51	INS	50	NA	0.04387291981845688,0.01440922190201729,0.008928571428571428,0.008946322067594433,0.014314928425357873	0.0260017	NA	NA	NA	NA	NA	NA	NA	NA	NA	Yes	NA	No	No	NA	NA	NA	NA	NA	NA
chr1:598578	chr1-598578-allele7952-565	INS	564	NA	0.006051437216338881,0.0,0.0,0.0,0.0010224948875255625	0.00875367	NA	NA	NA	NA	NA	NA	NA	NA	NA	Yes	NA	HPRC,HGSVC	No	NA	NA	NA	NA	NA	NA
chr1:598578	chr1-598578-allele7948-941	INS	940	NA	0.0,0.001440922190201729,0.002976190476190476,0.0,0.002044989775051125	0.000593574	NA	NA	NA	NA	NA	NA	NA	NA	NA	Yes	NA	HPRC,HGSVC	No	NA	NA	NA	NA	NA	NA
chr1:598578	chr1-598578-allele7957-236	INS	235	NA	0.0,0.0,0.000992063492063492,0.0,0.0	NA	NA	NA	NA	NA	NA	NA	NA	NA	NA	Yes	NA	HPRC,HGSVC	No	NA	NA	NA	NA	NA	NA
chr1:598578	chr1-598578-allele7951-2685	INS	2684	NA	0.0,0.0,0.0,0.0009940357852882703,0.0	NA	NA	NA	NA	NA	NA	NA	NA	NA	NA	Yes	NA	HPRC	No	NA	NA	NA	NA	NA	NA
chr1:598578	chr1-598578-allele7954-1082	INS	1081	NA	0.0030257186081694403,0.004322766570605188,0.00992063492063492,0.0019880715705765406,0.003067484662576687	NA	NA	NA	NA	NA	NA	NA	NA	NA	NA	Yes	NA	HPRC,HGSVC	No	NA	NA	NA	NA	NA	NA
chr1:598578	chr1-598578-allele7950-849	INS	848	NA	0.0,0.001440922190201729,0.001984126984126984,0.0,0.0010224948875255625	0.000224143	NA	NA	NA	NA	NA	NA	NA	NA	NA	Yes	NA	HPRC,HGSVC	No	NA	NA	NA	NA	NA	NA
chr1:598578	chr1-598578-allele7959-189	INS	188	NA	0.0,0.0,0.001984126984126984,0.005964214711729622,0.0010224948875255625	0.00114796	NA	NA	NA	NA	NA	NA	NA	NA	NA	Yes	NA	HPRC,HGSVC	No	NA	NA	NA	NA	NA	NA
chr1:598578	chr1-598578-allele7949-1599	INS	1598	NA	0.0,0.002881844380403458,0.0,0.002982107355864811,0.0	0.000408842	NA	NA	NA	NA	NA	NA	NA	NA	NA	Yes	NA	HPRC,HGSVC	No	NA	NA	NA	NA	NA	NA
chr1:598615	chr1-598615-allele7965-425	INS	424	NA	0.0,0.01585014409221902,0.0,0.0,0.0	0.00151771	NA	NA	NA	NA	NA	NA	NA	NA	NA	Yes	NA	HPRC,HGSVC	No	NA	NA	NA	NA	NA	NA
chr1:598616	chr1-598616-allele7966-471	INS	470	NA	0.0015128593040847202,0.0,0.000992063492063492,0.0,0.017382413087934562	0.000760901	NA	NA	NA	NA	NA	NA	NA	NA	NA	Yes	NA	HPRC,HGSVC	No	NA	NA	NA	NA	NA	NA
chr1:598628	chr1-598628-allele7970-1	DEL	108	NA	0.0007564296520423601,0.0,0.002976190476190476,0.0,0.0	NA	NA	NA	NA	NA	NA	NA	NA	NA	NA	Yes	NA	HPRC,HGSVC	No	NA	NA	NA	NA	NA	NA
chr1:598708	chr1-598708-allele7976-95	INS	94	NA	0.0,0.0,0.0,0.0,0.002044989775051125	NA	NA	NA	NA	NA	NA	NA	NA	NA	NA	Yes	NA	No	No	NA	NA	NA	NA	NA	NA
chr1:598711	chr1-598711-allele7979-1176	INS	1175	NA	0.0,0.004322766570605188,0.000992063492063492,0.009940357852882704,0.00408997955010225	0.00264125	NA	NA	NA	NA	NA	NA	NA	NA	NA	Yes	NA	HPRC,HGSVC	No	NA	NA	NA	NA	NA	NA
chr1:598719	chr1-598719-allele7980-95	INS	94	NA	0.03177004538577912,0.01585014409221902,0.008928571428571428,0.008946322067594433,0.03169734151329243	0.00539128	NA	NA	NA	NA	NA	NA	NA	NA	NA	Yes	NA	No	No	NA	NA	NA	NA	NA	NA
chr1:598724	chr1-598724-allele7994-565	INS	564	NA	0.0007564296520423601,0.0,0.0,0.0,0.0	0.000918741	NA	NA	NA	NA	NA	NA	NA	NA	NA	Yes	NA	HPRC,HGSVC	No	NA	NA	NA	NA	NA	NA
chr1:598724	chr1-598724-allele7986-1411	INS	1410	NA	0.0,0.0,0.0,0.0009940357852882703,0.0	NA	NA	NA	NA	NA	NA	NA	NA	NA	NA	Yes	NA	HPRC,HGSVC	No	NA	NA	NA	NA	NA	NA
chr1:598724	chr1-598724-allele7992-1364	INS	1363	NA	0.0,0.0,0.001984126984126984,0.0,0.0	NA	NA	NA	NA	NA	NA	NA	NA	NA	NA	Yes	NA	HPRC,HGSVC	No	NA	NA	NA	NA	NA	NA
chr1:598724	chr1-598724-allele7984-1271	INS	1270	NA	0.0,0.0,0.0,0.0009940357852882703,0.0	NA	NA	NA	NA	NA	NA	NA	NA	NA	NA	Yes	NA	HPRC,HGSVC	No	NA	NA	NA	NA	NA	NA
chr1:598724	chr1-598724-allele7990-95	INS	94	NA	0.0,0.0,0.0,0.0009940357852882703,0.0	NA	NA	NA	NA	NA	NA	NA	NA	NA	NA	Yes	NA	No	No	NA	NA	NA	NA	NA	NA
chr1:598724	chr1-598724-allele7983-378	INS	377	NA	0.00529500756429652,0.0,0.002976190476190476,0.0,0.0	0.00441092	NA	NA	NA	NA	NA	NA	NA	NA	NA	Yes	NA	HPRC,HGSVC	No	NA	NA	NA	NA	NA	NA
chr1:600359	chr1-600359-allele8054-1	DEL	395	NA	0.00832072617246596,0.0,0.0,0.0009940357852882703,0.0010224948875255625	0.0110972	NA	NA	NA	NA	NA	NA	NA	NA	NA	Yes	NA	HPRC,HGSVC	Yes	NA	NA	NA	NA	NA	NA
chr1:600403	chr1-600403-allele8055-1	DEL	499	NA	0.028744326777609682,0.001440922190201729,0.002976190476190476,0.0009940357852882703,0.002044989775051125	0.0389881	NA	NA	NA	NA	NA	NA	NA	NA	NA	Yes	NA	HPRC,HGSVC	Yes	NA	NA	NA	NA	NA	NA
chr1:600420	chr1-600420-allele8056-1	DEL	79	NA	0.018910741301059002,0.0,0.000992063492063492,0.002982107355864811,0.0010224948875255625	0.0249146	NA	NA	NA	NA	NA	NA	NA	NA	NA	Yes	NA	HPRC	No	NA	NA	NA	NA	NA	NA
chr1:600710	chr1-600710-allele8079-238	INS	237	NA	0.14977307110438728,0.018731988472622477,0.041666666666666664,0.013916500994035786,0.041922290388548056	0.115326	NA	NA	NA	NA	NA	NA	NA	NA	NA	Yes	NA	HPRC,HGSVC	No	NA	NA	NA	NA	NA	NA
chr1:600764	chr1-600764-allele8081-238	INS	237	NA	0.02723146747352496,0.008645533141210375,0.005952380952380952,0.0009940357852882703,0.011247443762781187	0.0174425	NA	NA	NA	NA	NA	NA	NA	NA	NA	Yes	NA	HPRC,HGSVC	No	NA	NA	NA	NA	NA	NA
chr1:600764	chr1-600764-allele8084-238	INS	237	NA	0.015128593040847202,0.004322766570605188,0.016865079365079364,0.0019880715705765406,0.00408997955010225	0.00300029	NA	NA	NA	NA	NA	NA	NA	NA	NA	Yes	NA	HPRC,HGSVC	No	NA	NA	NA	NA	NA	NA
chr1:600764	chr1-600764-allele8083-238	INS	237	NA	0.018154311649016642,0.001440922190201729,0.00992063492063492,0.007952286282306162,0.003067484662576687	0.00759235	NA	NA	NA	NA	NA	NA	NA	NA	NA	Yes	NA	HPRC,HGSVC	No	NA	NA	NA	NA	NA	NA
chr1:601009	chr1-601009-allele8087-1	DEL	131	NA	0.0015128593040847202,0.01440922190201729,0.0,0.0019880715705765406,0.0010224948875255625	0.00016664	NA	NA	NA	NA	NA	NA	NA	NA	NA	Yes	NA	HPRC,HGSVC	No	NA	NA	NA	NA	NA	NA
chr1:601107	chr1-601107-allele8089-132	INS	131	NA	0.11043872919818457,0.001440922190201729,0.03869047619047619,0.004970178926441352,0.046012269938650305	0.0779362	NA	NA	NA	NA	NA	NA	NA	NA	NA	Yes	NA	No	No	NA	NA	NA	NA	NA	NA
chr1:601108	chr1-601108-allele8091-132	INS	131	NA	0.0030257186081694403,0.0,0.0,0.0,0.0	0.00520636	NA	NA	NA	NA	NA	NA	NA	NA	NA	Yes	NA	No	No	NA	NA	NA	NA	NA	NA
chr1:602185	chr1-602185-allele8114-2641	INS	2640	NA	0.0007564296520423601,0.0,0.0,0.0,0.0	0.000918741	NA	NA	NA	NA	NA	NA	NA	NA	NA	Yes	NA	No	No	NA	NA	NA	NA	NA	NA
chr1:602222	chr1-602222-allele8117-194	INS	193	NA	0.05446293494704992,0.001440922190201729,0.002976190476190476,0.010934393638170975,0.012269938650306749	0.0548926	NA	NA	NA	NA	NA	NA	NA	NA	NA	Yes	NA	No	Yes	NA	NA	NA	NA	NA	NA
chr1:602222	chr1-602222-allele8118-122	INS	121	NA	0.0264750378214826,0.004322766570605188,0.013888888888888888,0.005964214711729622,0.02147239263803681	0.00621194	NA	NA	NA	NA	NA	NA	NA	NA	NA	Yes	NA	HPRC	Yes	NA	NA	NA	NA	NA	NA
chr1:602222	chr1-602222-allele8116-170	INS	169	NA	0.0226928895612708,0.001440922190201729,0.003968253968253968,0.0,0.006134969325153374	0.0230582	NA	NA	NA	NA	NA	NA	NA	NA	NA	Yes	NA	HPRC	Yes	NA	NA	NA	NA	NA	NA
chr1:602222	chr1-602222-allele8115-459	INS	458	NA	0.031013615733736764,0.010086455331412104,0.01488095238095238,0.002982107355864811,0.005112474437627812	0.0180012	NA	NA	NA	NA	NA	NA	NA	NA	NA	Yes	NA	HGSVC	Yes	NA	NA	NA	NA	NA	NA
chr1:602255	chr1-602255-allele8124-158	INS	157	NA	0.01664145234493192,0.001440922190201729,0.008928571428571428,0.0009940357852882703,0.018404907975460124	0.00326304	NA	NA	NA	NA	NA	NA	NA	NA	NA	Yes	NA	HPRC	Yes	NA	NA	NA	NA	NA	NA
chr1:602278	chr1-602278-allele8125-73	INS	72	NA	0.012102874432677761,0.010086455331412104,0.028769841269841268,0.018886679920477135,0.006134969325153374	NA	NA	NA	NA	NA	NA	NA	NA	NA	NA	Yes	NA	No	No	NA	NA	NA	NA	NA	NA
chr1:602291	chr1-602291-allele8126-122	INS	121	NA	0.3774583963691377,0.569164265129683,0.28273809523809523,0.5059642147117296,0.2883435582822086	0.000340888	NA	NA	NA	NA	NA	NA	NA	NA	NA	Yes	NA	HPRC	Yes	NA	NA	NA	NA	NA	NA
chr1:602300	chr1-602300-allele8128-281	INS	280	NA	0.015128593040847202,0.001440922190201729,0.007936507936507936,0.0009940357852882703,0.003067484662576687	0.00971433	NA	NA	NA	NA	NA	NA	NA	NA	NA	Yes	NA	No	Yes	NA	NA	NA	NA	NA	NA
chr1:602309	chr1-602309-allele8134-3151	INS	3150	NA	0.00680786686838124,0.0,0.0,0.0,0.012269938650306749	0.000998673	NA	NA	NA	NA	NA	NA	NA	NA	NA	Yes	NA	No	No	NA	NA	NA	NA	NA	NA
chr1:602315	chr1-602315-allele8136-176	INS	175	NA	0.02118003025718608,0.02881844380403458,0.002976190476190476,0.0009940357852882703,0.006134969325153374	0.0068926	NA	NA	NA	NA	NA	NA	NA	NA	NA	Yes	NA	No	Yes	NA	NA	NA	NA	NA	NA
chr1:602315	chr1-602315-allele8135-580	INS	579	NA	0.0529500756429652,0.02881844380403458,0.026785714285714284,0.009940357852882704,0.027607361963190184	0.0145726	NA	NA	NA	NA	NA	NA	NA	NA	NA	Yes	NA	HGSVC	Yes	NA	NA	NA	NA	NA	NA
chr1:609492	chr1-609492-allele8270-1	DEL	540	NA	0.0030257186081694403,0.001440922190201729,0.001984126984126984,0.0,0.003067484662576687	NA	NA	NA	NA	NA	NA	NA	NA	NA	CTCF_binding_site,open_chromatin_region	Yes	NA	HPRC,HGSVC	No	NA	NA	NA	NA	NA	NA
chr1:609492	chr1-609492-allele8269-1	DEL	200	NA	0.007564296520423601,0.007204610951008645,0.0,0.016898608349900597,0.007157464212678937	NA	NA	NA	NA	NA	NA	NA	NA	NA	CTCF_binding_site,open_chromatin_region	Yes	NA	HPRC,HGSVC	No	NA	NA	NA	NA	NA	NA
chr1:609562	chr1-609562-allele8277-1	DEL	676	NA	0.00832072617246596,0.01585014409221902,0.007936507936507936,0.003976143141153081,0.010224948875255624	NA	NA	NA	NA	NA	NA	NA	NA	NA	CTCF_binding_site,open_chromatin_region	Yes	NA	HPRC,HGSVC	No	NA	NA	NA	NA	NA	NA
chr1:609562	chr1-609562-allele8276-1	DEL	608	NA	0.024962178517397883,0.001440922190201729,0.000992063492063492,0.0009940357852882703,0.014314928425357873	0.0201712	NA	NA	NA	NA	NA	NA	NA	NA	CTCF_binding_site,open_chromatin_region	Yes	NA	HPRC,HGSVC	No	NA	NA	NA	NA	NA	NA
chr1:609570	chr1-609570-allele8280-1	DEL	876	NA	0.0022692889561270802,0.0,0.002976190476190476,0.0,0.0	0.000371588	NA	NA	NA	NA	NA	NA	NA	NA	CTCF_binding_site,open_chromatin_region	Yes	NA	HPRC,HGSVC	No	NA	NA	NA	NA	NA	NA
chr1:609634	chr1-609634-allele8287-1	DEL	468	NA	0.01059001512859304,0.0,0.0,0.0,0.0	0.0191565	NA	NA	NA	NA	NA	NA	NA	NA	CTCF_binding_site,open_chromatin_region	Yes	NA	HPRC,HGSVC	No	NA	NA	NA	NA	NA	NA
chr1:609760	chr1-609760-allele8292-137	INS	136	NA	0.0015128593040847202,0.0,0.0,0.0,0.0	0.00234988	NA	NA	NA	NA	NA	NA	NA	NA	open_chromatin_region	Yes	NA	HGSVC	No	NA	NA	NA	NA	NA	NA
chr1:609760	chr1-609760-allele8294-137	INS	136	NA	0.0022692889561270802,0.0,0.0,0.0,0.0	0.00377908	NA	NA	NA	NA	NA	NA	NA	NA	open_chromatin_region	Yes	NA	HGSVC	No	NA	NA	NA	NA	NA	NA
chr1:609896	chr1-609896-allele8297-1	DEL	268	NA	0.0022692889561270802,0.0,0.0,0.0,0.005112474437627812	NA	NA	NA	NA	NA	NA	NA	NA	NA	CTCF_binding_site,open_chromatin_region	Yes	NA	HPRC,HGSVC	No	NA	NA	NA	NA	NA	NA
chr1:609907	chr1-609907-allele8299-133	INS	132	NA	0.0007564296520423601,0.0,0.0,0.002982107355864811,0.0	NA	NA	NA	NA	NA	NA	NA	NA	NA	open_chromatin_region	Yes	NA	HGSVC	No	NA	NA	NA	NA	NA	NA
chr1:609975	chr1-609975-allele8304-65	INS	64	NA	0.0007564296520423601,0.0,0.0,0.0,0.0	0.000918741	NA	NA	NA	NA	NA	NA	NA	NA	open_chromatin_region	Yes	NA	HPRC,HGSVC	No	NA	NA	NA	NA	NA	NA
chr1:609984	chr1-609984-allele8305-1	DEL	744	NA	0.0030257186081694403,0.0,0.002976190476190476,0.0,0.003067484662576687	NA	NA	NA	NA	NA	NA	NA	NA	NA	CTCF_binding_site,open_chromatin_region	Yes	NA	HPRC,HGSVC	No	NA	NA	NA	NA	NA	NA
chr1:610100	chr1-610100-allele8310-1	DEL	404	NA	0.014372163388804841,0.0,0.000992063492063492,0.0009940357852882703,0.00408997955010225	0.0156893	NA	NA	NA	NA	NA	NA	NA	NA	CTCF_binding_site,open_chromatin_region	Yes	NA	HPRC,HGSVC	No	NA	NA	NA	NA	NA	NA
chr1:610106	chr1-610106-allele8312-341	INS	340	NA	0.0045385779122541605,0.0,0.0,0.0,0.0010224948875255625	0.00598883	NA	NA	NA	NA	NA	NA	NA	NA	open_chromatin_region	Yes	NA	HPRC,HGSVC	No	NA	NA	NA	NA	NA	NA
chr1:610273	chr1-610273-allele8328-137	INS	136	NA	0.00529500756429652,0.0,0.0,0.0,0.0	0.00947665	NA	NA	NA	NA	NA	NA	NA	NA	CTCF_binding_site,open_chromatin_region	Yes	NA	No	No	NA	NA	NA	NA	NA	NA
chr1:610273	chr1-610273-allele8329-69	INS	68	NA	0.0,0.0,0.0,0.0009940357852882703,0.0	NA	NA	NA	NA	NA	NA	NA	NA	NA	CTCF_binding_site,open_chromatin_region	Yes	NA	HPRC,HGSVC	No	NA	NA	NA	NA	NA	NA
chr1:610273	chr1-610273-allele8330-69	INS	68	NA	0.0,0.008645533141210375,0.0,0.0,0.0	0.000593574	NA	NA	NA	NA	NA	NA	NA	NA	CTCF_binding_site,open_chromatin_region	Yes	NA	HPRC,HGSVC	No	NA	NA	NA	NA	NA	NA
chr1:610340	chr1-610340-allele8336-137	INS	136	NA	0.0007564296520423601,0.008645533141210375,0.0,0.0009940357852882703,0.0	NA	NA	NA	NA	NA	NA	NA	NA	NA	CTCF_binding_site,open_chromatin_region	Yes	NA	No	No	NA	NA	NA	NA	NA	NA
chr1:610544	chr1-610544-allele8355-881	INS	880	NA	0.0,0.0,0.0,0.0,0.0010224948875255625	NA	NA	NA	NA	NA	NA	NA	NA	NA	CTCF_binding_site,open_chromatin_region	Yes	NA	HPRC,HGSVC	No	NA	NA	NA	NA	NA	NA
chr1:610545	chr1-610545-allele8357-205	INS	204	NA	0.0007564296520423601,0.0,0.0,0.005964214711729622,0.0	NA	NA	NA	NA	NA	NA	NA	NA	NA	CTCF_binding_site,open_chromatin_region	Yes	NA	HPRC,HGSVC,1KG-ONT	No	NA	NA	NA	NA	NA	NA
chr1:610547	chr1-610547-allele8358-69	INS	68	NA	0.0,0.0,0.0,0.0009940357852882703,0.0	NA	NA	NA	NA	NA	NA	NA	NA	NA	CTCF_binding_site,open_chromatin_region	Yes	NA	HPRC,HGSVC	No	NA	NA	NA	NA	NA	NA
chr1:610547	chr1-610547-allele8359-205	INS	204	NA	0.04311649016641452,0.24639769452449567,0.1865079365079365,0.24652087475149106,0.13803680981595093	0.0878271	NA	NA	NA	NA	NA	NA	NA	NA	CTCF_binding_site,open_chromatin_region	Yes	NA	HPRC,HGSVC,1KG-ONT	No	NA	NA	NA	NA	NA	NA
chr1:610624	chr1-610624-allele8370-273	INS	272	NA	0.0,0.0,0.0,0.0,0.0010224948875255625	NA	NA	NA	NA	NA	NA	NA	NA	NA	open_chromatin_region	Yes	NA	HPRC,HGSVC,1KG-ONT	No	NA	NA	NA	NA	NA	NA
chr1:610632	chr1-610632-allele8372-339	INS	338	NA	0.0007564296520423601,0.0,0.0,0.0,0.0	0.000918741	NA	NA	NA	NA	NA	NA	NA	NA	open_chromatin_region	Yes	NA	HPRC,HGSVC	No	NA	NA	NA	NA	NA	NA
chr1:611306	chr1-611306-allele8403-1	DEL	726	NA	0.0022692889561270802,0.004322766570605188,0.0,0.012922465208747515,0.00408997955010225	0.000578042	NA	NA	NA	NA	NA	NA	NA	NA	NA	Yes	NA	HPRC,HGSVC	No	NA	NA	NA	NA	NA	NA
chr1:611306	chr1-611306-allele8404-1	DEL	830	NA	0.00832072617246596,0.0,0.002976190476190476,0.0009940357852882703,0.0010224948875255625	0.00707297	NA	NA	NA	NA	NA	NA	NA	NA	NA	Yes	NA	HPRC,HGSVC	No	NA	NA	NA	NA	NA	NA
chr1:611316	chr1-611316-allele8405-1	DEL	104	NA	0.0,0.0,0.000992063492063492,0.0,0.0	NA	NA	NA	NA	NA	NA	NA	NA	NA	NA	Yes	NA	HPRC,HGSVC	No	NA	NA	NA	NA	NA	NA
chr1:611352	chr1-611352-allele8416-207	INS	206	NA	0.0015128593040847202,0.001440922190201729,0.0,0.0019880715705765406,0.009202453987730062	3.20923e-05	NA	NA	NA	NA	NA	NA	NA	NA	NA	Yes	NA	No	No	NA	NA	NA	NA	NA	NA
chr1:611558	chr1-611558-allele8433-521	INS	520	NA	0.00832072617246596,0.002881844380403458,0.001984126984126984,0.007952286282306162,0.013292433537832311	NA	NA	NA	NA	NA	NA	NA	NA	NA	NA	Yes	NA	HPRC,HGSVC	No	NA	NA	NA	NA	NA	NA
chr1:611558	chr1-611558-allele8432-415	INS	414	NA	0.006051437216338881,0.03314121037463977,0.003968253968253968,0.006958250497017893,0.00408997955010225	0.000464105	NA	NA	NA	NA	NA	NA	NA	NA	NA	Yes	NA	HPRC,HGSVC	No	NA	NA	NA	NA	NA	NA
chr1:611558	chr1-611558-allele8436-1	DEL	208	NA	0.0045385779122541605,0.0,0.000992063492063492,0.0,0.0	0.00598883	NA	NA	NA	NA	NA	NA	NA	NA	NA	Yes	NA	No	No	NA	NA	NA	NA	NA	NA
chr1:611558	chr1-611558-allele8439-519	INS	518	NA	0.0007564296520423601,0.0,0.0,0.0,0.0	0.000918741	NA	NA	NA	NA	NA	NA	NA	NA	NA	Yes	NA	HPRC,HGSVC	No	NA	NA	NA	NA	NA	NA
chr1:611558	chr1-611558-allele8434-623	INS	622	NA	0.0030257186081694403,0.001440922190201729,0.0,0.0,0.003067484662576687	0.000667154	NA	NA	NA	NA	NA	NA	NA	NA	NA	Yes	NA	HGSVC	No	NA	NA	NA	NA	NA	NA
chr1:611558	chr1-611558-allele8435-1	DEL	104	NA	0.0,0.001440922190201729,0.000992063492063492,0.0,0.0	NA	NA	NA	NA	NA	NA	NA	NA	NA	NA	Yes	NA	HPRC,HGSVC	No	NA	NA	NA	NA	NA	NA
chr1:611559	chr1-611559-allele8444-1	DEL	312	NA	0.0,0.011527377521613832,0.006944444444444444,0.0019880715705765406,0.016359918200409	0.00556228	NA	NA	NA	NA	NA	NA	NA	NA	NA	Yes	NA	HPRC	No	NA	NA	NA	NA	NA	NA
chr1:611631	chr1-611631-allele8451-824	INS	823	NA	0.0007564296520423601,0.0,0.0,0.0,0.0010224948875255625	NA	NA	NA	NA	NA	NA	NA	NA	NA	NA	Yes	NA	HGSVC	No	NA	NA	NA	NA	NA	NA
chr1:611662	chr1-611662-allele8454-103	INS	102	NA	0.0,0.0,0.0,0.0019880715705765406,0.0010224948875255625	3.94758e-05	NA	NA	NA	NA	NA	NA	NA	NA	NA	Yes	NA	HPRC,HGSVC	No	NA	NA	NA	NA	NA	NA
chr1:611735	chr1-611735-allele8465-205	INS	204	NA	0.006051437216338881,0.010086455331412104,0.0,0.008946322067594433,0.003067484662576687	NA	NA	NA	NA	NA	NA	NA	NA	NA	NA	Yes	NA	HPRC	No	NA	NA	NA	NA	NA	NA
chr1:611896	chr1-611896-allele8484-207	INS	206	NA	0.0007564296520423601,0.0,0.0,0.0,0.0	0.000918741	NA	NA	NA	NA	NA	NA	NA	NA	NA	Yes	NA	HPRC	No	NA	NA	NA	NA	NA	NA
chr1:611896	chr1-611896-allele8482-311	INS	310	NA	0.0022692889561270802,0.023054755043227664,0.002976190476190476,0.005964214711729622,0.0	0.00131978	NA	NA	NA	NA	NA	NA	NA	NA	NA	Yes	NA	HPRC,HGSVC	No	NA	NA	NA	NA	NA	NA
chr1:612253	chr1-612253-allele8514-622	INS	621	NA	0.0,0.0,0.0,0.0019880715705765406,0.0	NA	NA	NA	NA	NA	NA	NA	NA	NA	NA	Yes	NA	HPRC,HGSVC	No	NA	NA	NA	NA	NA	NA
chr1:612458	chr1-612458-allele8531-1340	INS	1339	NA	0.0045385779122541605,0.008645533141210375,0.016865079365079364,0.004970178926441352,0.009202453987730062	0.00126606	NA	NA	NA	NA	NA	NA	NA	NA	NA	Yes	NA	No	No	NA	NA	NA	NA	NA	NA
chr1:612477	chr1-612477-allele8533-104	INS	103	NA	0.00680786686838124,0.0,0.000992063492063492,0.0,0.003067484662576687	0.00579224	NA	NA	NA	NA	NA	NA	NA	NA	NA	Yes	NA	HPRC	No	NA	NA	NA	NA	NA	NA
chr1:612477	chr1-612477-allele8535-104	INS	103	NA	0.0,0.001440922190201729,0.0,0.0,0.0	NA	NA	NA	NA	NA	NA	NA	NA	NA	NA	Yes	NA	HPRC	No	NA	NA	NA	NA	NA	NA
chr1:653682	chr1-653682-allele9066-54	INS	53	NA	0.0045385779122541605,0.0,0.001984126984126984,0.0009940357852882703,0.0	0.00334747	NA	NA	NA	NA	NA	NA	NA	NA	NA	Yes	NA	No	No	NA	NA	NA	NA	NA	NA
chr1:656637	chr1-656637-allele9121-1	DEL	130	NA	0.0,0.0,0.0,0.003976143141153081,0.002044989775051125	0.000593574	NA	NA	NA	NA	NA	NA	NA	NA	NA	Yes	NA	HPRC	No	NA	NA	NA	NA	NA	NA
chr1:668341	chr1-668341-allele9248-1	DEL	1305	NA	0.0,0.0,0.000992063492063492,0.0019880715705765406,0.0	3.94758e-05	NA	NA	NA	NA	NA	NA	NA	NA	NA	Yes	NA	HPRC,HGSVC	No	NA	NA	NA	NA	NA	NA
chr1:668346	chr1-668346-allele9250-1	DEL	920	NA	0.0015128593040847202,0.0,0.000992063492063492,0.0,0.0	0.00077342	NA	NA	NA	NA	NA	NA	NA	NA	NA	Yes	NA	HPRC,HGSVC	No	NA	NA	NA	NA	NA	NA
chr1:668389	chr1-668389-allele9251-1	DEL	1075	NA	0.0,0.0,0.0,0.0,0.0010224948875255625	NA	NA	NA	NA	NA	NA	NA	NA	NA	NA	Yes	NA	HPRC,HGSVC	No	NA	NA	NA	NA	NA	NA
chr1:668390	chr1-668390-allele9255-1	DEL	843	NA	0.014372163388804841,0.001440922190201729,0.010912698412698412,0.0,0.00408997955010225	0.00671322	NA	NA	NA	NA	NA	NA	NA	NA	NA	Yes	NA	HPRC,HGSVC	No	NA	NA	NA	NA	NA	NA
chr1:668466	chr1-668466-allele9260-233	INS	232	NA	0.0007564296520423601,0.0,0.0,0.0,0.0	0.000918741	NA	NA	NA	NA	NA	NA	NA	NA	NA	Yes	NA	HPRC,HGSVC	No	NA	NA	NA	NA	NA	NA
chr1:668467	chr1-668467-allele9262-1	DEL	75	NA	0.0022692889561270802,0.0,0.000992063492063492,0.0,0.0010224948875255625	0.000980669	NA	NA	NA	NA	NA	NA	NA	NA	NA	Yes	NA	HPRC,HGSVC	No	NA	NA	NA	NA	NA	NA
chr1:668542	chr1-668542-allele9272-155	INS	154	NA	0.0,0.0,0.0,0.0009940357852882703,0.0	NA	NA	NA	NA	NA	NA	NA	NA	NA	NA	Yes	NA	HPRC	No	NA	NA	NA	NA	NA	NA
chr1:668668	chr1-668668-allele9281-1	DEL	230	NA	0.0022692889561270802,0.0,0.0,0.0,0.0	0.00377908	NA	NA	NA	NA	NA	NA	NA	NA	NA	Yes	NA	HPRC,HGSVC	No	NA	NA	NA	NA	NA	NA
chr1:668881	chr1-668881-allele9299-3366	INS	3365	NA	0.0037821482602118004,0.0,0.006944444444444444,0.0,0.0	0.00022888	NA	NA	NA	NA	NA	NA	NA	NA	NA	Yes	NA	HPRC,HGSVC	No	NA	NA	NA	NA	NA	NA
chr1:668994	chr1-668994-allele9309-1	DEL	78	NA	0.009077155824508321,0.008645533141210375,0.000992063492063492,0.0019880715705765406,0.00408997955010225	0.00258593	NA	NA	NA	NA	NA	NA	NA	NA	NA	Yes	NA	HPRC,HGSVC	No	NA	NA	NA	NA	NA	NA
chr1:669103	chr1-669103-allele9318-3147	INS	3146	NA	0.0015128593040847202,0.0,0.00496031746031746,0.0019880715705765406,0.0	NA	NA	NA	NA	NA	NA	NA	NA	NA	NA	Yes	NA	HPRC,HGSVC	No	NA	NA	NA	NA	NA	NA
chr1:669442	chr1-669442-allele9351-463	INS	462	NA	0.0,0.0,0.00496031746031746,0.0,0.0	0.000408842	NA	NA	NA	NA	NA	NA	NA	NA	NA	Yes	NA	HPRC,HGSVC	No	NA	NA	NA	NA	NA	NA
chr1:669442	chr1-669442-allele9352-386	INS	385	NA	0.0,0.002881844380403458,0.0,0.0009940357852882703,0.002044989775051125	0.000408842	NA	NA	NA	NA	NA	NA	NA	NA	NA	Yes	NA	HPRC,HGSVC	No	NA	NA	NA	NA	NA	NA
chr1:669574	chr1-669574-allele9363-155	INS	154	NA	0.0,0.001440922190201729,0.0,0.004970178926441352,0.002044989775051125	0.000963133	NA	NA	NA	NA	NA	NA	NA	NA	NA	Yes	NA	HPRC,HGSVC,1KG-ONT	No	NA	NA	NA	NA	NA	NA
chr1:669651	chr1-669651-allele9368-232	INS	231	NA	0.009077155824508321,0.002881844380403458,0.00496031746031746,0.0009940357852882703,0.0	0.0054672	NA	NA	NA	NA	NA	NA	NA	NA	NA	Yes	NA	HPRC,HGSVC	No	NA	NA	NA	NA	NA	NA
chr1:669651	chr1-669651-allele9369-78	INS	77	NA	0.07639939485627836,0.31988472622478387,0.2222222222222222,0.3230616302186879,0.2770961145194274	0.112145	NA	NA	NA	NA	NA	NA	NA	NA	NA	Yes	NA	HPRC,HGSVC,1KG-ONT	No	NA	NA	NA	NA	NA	NA
chr1:669651	chr1-669651-allele9371-78	INS	77	NA	0.0,0.0,0.0,0.0,0.0010224948875255625	NA	NA	NA	NA	NA	NA	NA	NA	NA	NA	Yes	NA	HPRC,HGSVC,1KG-ONT	No	NA	NA	NA	NA	NA	NA
chr1:669727	chr1-669727-allele9375-155	INS	154	NA	0.0226928895612708,0.007204610951008645,0.003968253968253968,0.010934393638170975,0.026584867075664622	0.00295132	NA	NA	NA	NA	NA	NA	NA	NA	NA	Yes	NA	HPRC,HGSVC,1KG-ONT	No	NA	NA	NA	NA	NA	NA
chr1:669728	chr1-669728-allele9376-1	DEL	154	NA	0.0007564296520423601,0.0,0.0,0.0,0.0	0.000918741	NA	NA	NA	NA	NA	NA	NA	NA	NA	Yes	NA	HPRC	No	NA	NA	NA	NA	NA	NA
chr1:669782	chr1-669782-allele9381-310	INS	309	NA	0.006051437216338881,0.0,0.0,0.0009940357852882703,0.0010224948875255625	0.00707186	NA	NA	NA	NA	NA	NA	NA	NA	NA	Yes	NA	HPRC,HGSVC	No	NA	NA	NA	NA	NA	NA
chr1:669850	chr1-669850-allele9385-1	DEL	76	NA	0.0,0.0,0.0,0.0019880715705765406,0.0	NA	NA	NA	NA	NA	NA	NA	NA	NA	NA	Yes	NA	HPRC,HGSVC	No	NA	NA	NA	NA	NA	NA
chr1:669871	chr1-669871-allele9388-78	INS	77	NA	0.006051437216338881,0.001440922190201729,0.001984126984126984,0.0,0.0	0.00572634	NA	NA	NA	NA	NA	NA	NA	NA	NA	Yes	NA	HPRC,HGSVC,1KG-ONT	No	NA	NA	NA	NA	NA	NA
chr1:710579	chr1-710579-allele9905-344	INS	343	NA	0.030257186081694403,0.007204610951008645,0.003968253968253968,0.009940357852882704,0.009202453987730062	0.0184408	NA	NA	NA	NA	NA	NA	NA	NA	NA	Yes	NA	HPRC,HGSVC,1KG-ONT	Yes	NA	NA	NA	NA	NA	NA
chr1:710579	chr1-710579-allele9907-316	INS	315	NA	0.0,0.0,0.015873015873015872,0.0,0.0	0.00244266	NA	NA	NA	NA	NA	NA	NA	NA	NA	Yes	NA	HPRC,HGSVC,1KG-ONT	Yes	NA	NA	NA	NA	NA	NA
chr1:710579	chr1-710579-allele9904-321	INS	320	NA	0.24735249621785174,0.6873198847262247,0.6309523809523809,0.6620278330019881,0.7044989775051125	0.295748	NA	NA	NA	NA	NA	NA	NA	NA	NA	Yes	NA	HPRC,HGSVC,1KG-ONT	Yes	NA	NA	NA	NA	NA	NA
chr1:710579	chr1-710579-allele9906-320	INS	319	NA	0.0030257186081694403,0.005763688760806916,0.000992063492063492,0.018886679920477135,0.006134969325153374	0.00142713	NA	NA	NA	NA	NA	NA	NA	NA	NA	Yes	NA	HPRC,HGSVC,1KG-ONT	Yes	NA	NA	NA	NA	NA	NA
chr1:711958	chr1-711958-allele9925-1	DEL	90	NA	0.29954614220877457,0.07780979827089338,0.060515873015873016,0.08648111332007952,0.09918200408997956	0.177531	NA	NA	NA	NA	NA	NA	NA	NA	NA	Yes	NA	HPRC,HGSVC,1KG-ONT	Yes	NA	NA	NA	NA	NA	NA
chr1:711995	chr1-711995-allele9927-1	DEL	64	NA	0.0030257186081694403,0.0,0.0,0.0009940357852882703,0.012269938650306749	NA	NA	NA	NA	NA	NA	NA	NA	NA	NA	Yes	NA	HPRC,HGSVC,1KG-ONT	Yes	NA	NA	NA	NA	NA	NA
chr1:714324	chr1-714324-allele9970-1	DEL	50	NA	0.9947049924357034,0.9985590778097982,0.9950396825396826,1.0,1.0	0.00208217	NA	NA	NA	NA	NA	NA	NA	NA	NA	Yes	NA	HPRC,HGSVC,1KG-ONT	No	NA	NA	NA	NA	NA	NA
chr1:714376	chr1-714376-allele9971-1	DEL	58	NA	0.0030257186081694403,0.0,0.0,0.0,0.0	0.00520636	NA	NA	NA	NA	NA	NA	NA	NA	NA	Yes	NA	HPRC,HGSVC,1KG-ONT	No	NA	NA	NA	NA	NA	NA
chr1:726292	chr1-726292-allele10222-1	DEL	2088	NA	0.0,0.0,0.0,0.0009940357852882703,0.0	NA	NA	NA	NA	NA	NA	NA	NA	NA	CTCF_binding_site	Yes	NA	HGSVC,1KG-ONT	No	NA	NA	NA	NA	NA	NA
chr1:727285	chr1-727285-allele10253-98	INS	97	NA	0.03555219364599092,0.01440922190201729,0.02976190476190476,0.014910536779324055,0.013292433537832311	0.00597858	NA	NA	NA	NA	NA	NA	NA	NA	NA	Yes	NA	HPRC,HGSVC,1KG-ONT	No	NA	NA	NA	NA	NA	NA
chr1:727286	chr1-727286-allele10254-98	INS	97	NA	0.0,0.004322766570605188,0.0,0.0,0.0	3.94758e-05	NA	NA	NA	NA	NA	NA	NA	NA	NA	Yes	NA	HPRC,HGSVC,1KG-ONT	No	NA	NA	NA	NA	NA	NA
chr1:727290	chr1-727290-allele10257-98	INS	97	NA	0.029500756429652043,0.004322766570605188,0.0,0.0,0.0	0.0475067	NA	NA	NA	NA	NA	NA	NA	NA	NA	Yes	NA	HPRC,HGSVC,1KG-ONT	No	NA	NA	NA	NA	NA	NA
chr1:727299	chr1-727299-allele10260-98	INS	97	NA	0.0007564296520423601,0.0,0.001984126984126984,0.0,0.0	NA	NA	NA	NA	NA	NA	NA	NA	NA	NA	Yes	NA	HPRC,HGSVC,1KG-ONT	No	NA	NA	NA	NA	NA	NA
chr1:727326	chr1-727326-allele10261-147	INS	146	NA	0.0,0.0,0.0,0.0,0.002044989775051125	NA	NA	NA	NA	NA	NA	NA	NA	NA	NA	Yes	NA	1KG-ONT	No	NA	NA	NA	NA	NA	NA
chr1:735630	chr1-735630-allele10646-1	DEL	3410	NA	0.0007564296520423601,0.0,0.0,0.0,0.0	0.000918741	NA	NA	NA	NA	NA	NA	NA	NA	CTCF_binding_site	Yes	NA	HPRC	No	NA	NA	NA	NA	NA	NA
chr1:744866	chr1-744866-allele10894-51	INS	50	NA	0.0,0.0,0.0,0.0009940357852882703,0.0	NA	NA	NA	NA	NA	NA	NA	NA	NA	NA	Yes	NA	HPRC,HGSVC	No	NA	NA	NA	NA	NA	NA
chr1:744866	chr1-744866-allele10893-53	INS	52	NA	0.0007564296520423601,0.004322766570605188,0.001984126984126984,0.004970178926441352,0.0	0.000360376	NA	NA	NA	NA	NA	NA	NA	NA	NA	Yes	NA	HPRC,HGSVC	No	NA	NA	NA	NA	NA	NA
chr1:748214	chr1-748214-allele10983-335	INS	334	NA	0.00529500756429652,0.027377521613832854,0.017857142857142856,0.007952286282306162,0.02044989775051125	0.00483798	NA	NA	NA	NA	NA	NA	NA	NA	NA	Yes	NA	No	No	NA	NA	NA	NA	NA	NA
chr1:776293	chr1-776293-allele11384-176	INS	175	NA	0.0113464447806354,0.001440922190201729,0.0,0.0,0.0	0.0185365	NA	NA	NA	NA	NA	NA	NA	NA	NA	Yes	NA	HPRC,1KG-ONT	Yes	NA	NA	NA	NA	NA	NA
chr1:778679	chr1-778679-allele11408-76	INS	75	NA	0.0,0.0,0.027777777777777776,0.0009940357852882703,0.0	0.00474471	NA	NA	NA	NA	NA	NA	NA	NA	promoter	Yes	NA	HPRC	Yes	NA	NA	NA	NA	NA	NA
chr1:778696	chr1-778696-allele11412-51	INS	50	NA	0.0022692889561270802,0.002881844380403458,0.000992063492063492,0.005964214711729622,0.006134969325153374	NA	NA	NA	NA	NA	NA	NA	NA	NA	promoter	Yes	NA	HGSVC,1KG-ONT	Yes	NA	NA	NA	NA	NA	NA
chr1:788764	chr1-788764-allele11525-196	INS	195	NA	0.0045385779122541605,0.0,0.0,0.0,0.0	0.00805514	NA	NA	NA	NA	NA	NA	NA	NA	NA	Yes	NA	No	Yes	NA	NA	NA	NA	NA	NA
chr1:788769	chr1-788769-allele11526-146	INS	145	NA	0.0,0.001440922190201729,0.0,0.0,0.0	NA	NA	NA	NA	NA	NA	NA	NA	NA	NA	Yes	NA	No	Yes	NA	NA	NA	NA	NA	NA
chr1:788774	chr1-788774-allele11529-116	INS	115	NA	0.0030257186081694403,0.0,0.0,0.0,0.0	0.00520636	NA	NA	NA	NA	NA	NA	NA	NA	NA	Yes	NA	1KG-ONT	Yes	NA	NA	NA	NA	NA	NA
chr1:788778	chr1-788778-allele11530-156	INS	155	NA	0.0015128593040847202,0.0,0.0,0.0,0.0	0.00234988	NA	NA	NA	NA	NA	NA	NA	NA	NA	Yes	NA	No	Yes	NA	NA	NA	NA	NA	NA
chr1:788811	chr1-788811-allele11549-248	INS	247	NA	0.0007564296520423601,0.0,0.0,0.0,0.0	0.000918741	NA	NA	NA	NA	NA	NA	NA	NA	NA	Yes	NA	No	Yes	NA	NA	NA	NA	NA	NA
chr1:789481	chr1-789481-allele11563-2365	INS	2364	NA	0.48714069591527986,0.4510086455331412,0.4871031746031746,0.4224652087475149,0.4100204498977505	0.00366846	NA	NA	NA	NA	NA	NA	NA	NA	NA	Yes	NA	HPRC,HGSVC,1KG-ONT	No	NA	NA	NA	NA	NA	NA
chr1:789481	chr1-789481-allele11580-2360	INS	2359	NA	0.0,0.0,0.0,0.0,0.002044989775051125	NA	NA	NA	NA	NA	NA	NA	NA	NA	NA	Yes	NA	HPRC,HGSVC,1KG-ONT	No	NA	NA	NA	NA	NA	NA
chr1:789481	chr1-789481-allele11564-2525	INS	2524	NA	0.0037821482602118004,0.04755043227665706,0.12797619047619047,0.0019880715705765406,0.016359918200409	0.0275245	NA	NA	NA	NA	NA	NA	NA	NA	NA	Yes	NA	HPRC,HGSVC,1KG-ONT	No	NA	NA	NA	NA	NA	NA
chr1:789481	chr1-789481-allele11590-2375	INS	2374	NA	0.0007564296520423601,0.0,0.0,0.013916500994035786,0.0	0.00103615	NA	NA	NA	NA	NA	NA	NA	NA	NA	Yes	NA	HPRC,HGSVC,1KG-ONT	No	NA	NA	NA	NA	NA	NA
chr1:789481	chr1-789481-allele11573-2360	INS	2359	NA	0.00529500756429652,0.001440922190201729,0.03273809523809524,0.007952286282306162,0.009202453987730062	0.00263869	NA	NA	NA	NA	NA	NA	NA	NA	NA	Yes	NA	HPRC,HGSVC,1KG-ONT	No	NA	NA	NA	NA	NA	NA
chr1:789481	chr1-789481-allele11571-2365	INS	2364	NA	0.0015128593040847202,0.004322766570605188,0.001984126984126984,0.027833001988071572,0.02147239263803681	0.00720973	NA	NA	NA	NA	NA	NA	NA	NA	NA	Yes	NA	HPRC,HGSVC,1KG-ONT	No	NA	NA	NA	NA	NA	NA
chr1:790046	chr1-790046-allele11637-1	DEL	80	NA	0.007564296520423601,0.012968299711815562,0.003968253968253968,0.012922465208747515,0.04294478527607362	0.00332416	NA	NA	NA	NA	NA	NA	NA	NA	NA	Yes	NA	HPRC	No	NA	NA	NA	NA	NA	NA
chr1:790066	chr1-790066-allele11640-1	DEL	60	NA	0.018910741301059002,0.043227665706051875,0.057539682539682536,0.05666003976143141,0.03987730061349693	0.0113901	NA	NA	NA	NA	NA	NA	NA	NA	NA	Yes	NA	HPRC	No	NA	NA	NA	NA	NA	NA
chr1:790256	chr1-790256-allele11675-1	DEL	80	NA	0.0030257186081694403,0.0,0.0,0.0,0.0	0.00520636	NA	NA	NA	NA	NA	NA	NA	NA	NA	Yes	NA	HPRC	No	NA	NA	NA	NA	NA	NA
chr1:806364	chr1-806364-allele11948-103	INS	102	NA	0.0226928895612708,0.01729106628242075,0.0,0.03876739562624255,0.03067484662576687	NA	NA	NA	NA	NA	NA	NA	NA	NA	NA	Yes	NA	HGSVC,1KG-ONT	No	NA	NA	NA	NA	NA	NA
chr1:811389	chr1-811389-allele12001-1	DEL	420	NA	0.0030257186081694403,0.0,0.0,0.0009940357852882703,0.0	0.00328379	NA	NA	NA	NA	NA	NA	NA	NA	NA	Yes	NA	HGSVC	Yes	NA	NA	NA	NA	NA	NA
chr1:814549	chr1-814549-allele12064-102	INS	101	NA	0.03252647503782148,0.005763688760806916,0.0,0.0,0.0	0.0510246	NA	NA	NA	NA	NA	NA	NA	NA	NA	Yes	NA	HPRC,HGSVC,1KG-ONT	No	NA	NA	NA	NA	NA	NA
chr1:814549	chr1-814549-allele12063-100	INS	99	NA	0.02798789712556732,0.0,0.003968253968253968,0.0009940357852882703,0.00408997955010225	0.0346041	NA	NA	NA	NA	NA	NA	NA	NA	NA	Yes	NA	HPRC,HGSVC,1KG-ONT	No	NA	NA	NA	NA	NA	NA
chr1:814549	chr1-814549-allele12062-100	INS	99	NA	0.17170953101361575,0.12247838616714697,0.0763888888888889,0.07455268389662027,0.10633946830265849	0.0301596	NA	NA	NA	NA	NA	NA	NA	NA	NA	Yes	NA	HPRC,HGSVC,1KG-ONT	No	NA	NA	NA	NA	NA	NA
chr1:814583	chr1-814583-allele12073-101	INS	100	NA	0.0,0.0,0.000992063492063492,0.0009940357852882703,0.0	NA	NA	NA	NA	NA	NA	NA	NA	NA	NA	Yes	NA	HPRC,HGSVC,1KG-ONT	No	NA	NA	NA	NA	NA	NA
chr1:814583	chr1-814583-allele12068-104	INS	103	NA	0.047655068078668684,0.004322766570605188,0.001984126984126984,0.0,0.0010224948875255625	0.0739329	NA	NA	NA	NA	NA	NA	NA	NA	NA	Yes	NA	HPRC,HGSVC,1KG-ONT	No	NA	NA	NA	NA	NA	NA
chr1:814617	chr1-814617-allele12078-101	INS	100	NA	0.0,0.0,0.0,0.0009940357852882703,0.0	NA	NA	NA	NA	NA	NA	NA	NA	NA	NA	Yes	NA	HPRC,HGSVC,1KG-ONT	No	NA	NA	NA	NA	NA	NA
chr1:814617	chr1-814617-allele12077-100	INS	99	NA	0.0007564296520423601,0.0,0.000992063492063492,0.0009940357852882703,0.0010224948875255625	NA	NA	NA	NA	NA	NA	NA	NA	NA	NA	Yes	NA	HPRC,HGSVC,1KG-ONT	No	NA	NA	NA	NA	NA	NA
chr1:814617	chr1-814617-allele12076-102	INS	101	NA	0.0022692889561270802,0.0,0.001984126984126984,0.0009940357852882703,0.0	0.000371588	NA	NA	NA	NA	NA	NA	NA	NA	NA	Yes	NA	HPRC,HGSVC,1KG-ONT	No	NA	NA	NA	NA	NA	NA
chr1:819939	chr1-819939-allele12178-1	DEL	70	NA	0.00529500756429652,0.0,0.0,0.008946322067594433,0.0010224948875255625	0.000472985	NA	NA	NA	NA	NA	NA	NA	NA	NA	Yes	NA	1KG-ONT	Yes	NA	NA	NA	NA	NA	NA
chr1:820879	chr1-820879-allele12222-246	INS	245	0.9785	0.43040847201210286,0.8112391930835735,0.8839285714285714,0.8638170974155069,0.8302658486707567	0.357625	NA	NA	NA	NA	NA	NA	NA	NA	NA	Yes	NA	HPRC,HGSVC,1KG-ONT	Yes	ENSG00000179403.12(0.0008381893437732583),ENSG00000225285.1(0.017495922516742285),ENSG00000227232.5(0.036455210087455774),ENSG00000250575.1(7.28123634823699e-05),ENSG00000268903.1(0.0014861219579044684)	NA	NA	NA	NA	NA
chr1:820879	chr1-820879-allele12223-246	INS	245	NA	0.014372163388804841,0.001440922190201729,0.0,0.0,0.0	0.0241257	NA	NA	NA	NA	NA	NA	NA	NA	NA	Yes	NA	HPRC,HGSVC,1KG-ONT	Yes	NA	NA	NA	NA	NA	NA
chr1:821261	chr1-821261-allele12244-246	INS	245	NA	0.0022692889561270802,0.004322766570605188,0.0,0.007952286282306162,0.007157464212678937	0.000306318	NA	NA	NA	NA	NA	NA	NA	NA	NA	Yes	NA	HPRC,HGSVC,1KG-ONT	No	NA	NA	NA	NA	NA	NA
chr1:822344	chr1-822344-allele12254-176	INS	175	NA	0.02118003025718608,0.0446685878962536,0.0625,0.07256461232604373,0.03680981595092025	0.0124582	NA	NA	NA	NA	NA	NA	NA	NA	NA	No	NA	1KG-ONT	No	NA	NA	NA	NA	NA	NA
chr1:822462	chr1-822462-allele12259-1921	INS	1920	NA	0.0,0.004322766570605188,0.001984126984126984,0.0,0.0010224948875255625	0.000593574	NA	NA	NA	NA	NA	NA	NA	NA	NA	No	NA	No	Yes	NA	NA	NA	NA	NA	NA
chr1:822462	chr1-822462-allele12257-1922	INS	1921	NA	0.0007564296520423601,0.002881844380403458,0.0,0.004970178926441352,0.0	NA	NA	NA	NA	NA	NA	NA	NA	NA	NA	No	NA	No	Yes	NA	NA	NA	NA	NA	NA
chr1:823385	chr1-823385-allele12287-106	INS	105	NA	0.0,0.004322766570605188,0.000992063492063492,0.015904572564612324,0.0	0.00318319	NA	NA	NA	NA	NA	NA	NA	NA	NA	Yes	NA	No	No	NA	NA	NA	NA	NA	NA
chr1:823450	chr1-823450-allele12289-1	DEL	70	NA	0.00832072617246596,0.001440922190201729,0.0,0.0,0.0	0.0129393	NA	NA	NA	NA	NA	NA	NA	NA	NA	No	NA	HPRC,HGSVC,1KG-ONT	Yes	NA	NA	NA	NA	NA	NA
chr1:831213	chr1-831213-allele12374-1	DEL	2519	NA	0.015128593040847202,0.06195965417867435,0.12003968253968254,0.0009940357852882703,0.032719836400818	0.0170082	NA	NA	NA	NA	NA	NA	NA	NA	NA	Yes	ID=chr1_832736_832781;MOTIFS=GTTTT;STRUC=(GTTTT)n	HPRC,HGSVC,1KG-ONT	Yes	NA	NA	NA	NA	NA	NA
chr1:839489	chr1-839489-allele12483-1	DEL	56	NA	0.009077155824508321,0.001440922190201729,0.0,0.0,0.0	0.0143383	NA	NA	NA	NA	NA	NA	NA	NA	NA	Yes	NA	HPRC	No	NA	NA	NA	NA	NA	NA
chr1:839489	chr1-839489-allele12482-57	INS	56	NA	0.025718608169440244,0.0,0.0,0.0,0.0	0.0471175	NA	NA	NA	NA	NA	NA	NA	NA	NA	Yes	NA	HPRC,HGSVC	No	NA	NA	NA	NA	NA	NA
chr1:853459	chr1-853459-allele12675-295	INS	294	NA	0.0015128593040847202,0.001440922190201729,0.0,0.0009940357852882703,0.0	7.61513e-05	NA	NA	NA	NA	NA	NA	NA	NA	NA	Yes	NA	HPRC,HGSVC,1KG-ONT	No	NA	NA	NA	NA	NA	NA
chr1:853572	chr1-853572-allele12687-295	INS	294	NA	0.0045385779122541605,0.0,0.0,0.0,0.0	0.00805514	NA	NA	NA	NA	NA	NA	NA	NA	NA	Yes	NA	HPRC,HGSVC,1KG-ONT	No	NA	NA	NA	NA	NA	NA
chr1:866559	chr1-866559-allele12885-99	INS	98	NA	0.009077155824508321,0.0,0.0,0.0,0.0	0.0164709	NA	NA	NA	NA	NA	NA	NA	NA	NA	Yes	NA	HPRC,HGSVC	No	NA	NA	NA	NA	NA	NA
chr1:866559	chr1-866559-allele12884-246	INS	245	NA	0.0007564296520423601,0.0,0.0,0.0,0.0	0.000918741	NA	NA	NA	NA	NA	NA	NA	NA	NA	Yes	NA	HPRC	No	NA	NA	NA	NA	NA	NA
chr1:866615	chr1-866615-allele12890-51	INS	50	NA	0.0,0.0,0.0,0.0009940357852882703,0.0	NA	NA	NA	NA	NA	NA	NA	NA	NA	NA	Yes	NA	HPRC	No	NA	NA	NA	NA	NA	NA
chr1:866626	chr1-866626-allele12892-99	INS	98	NA	0.0037821482602118004,0.0,0.0,0.0,0.0	0.00663171	NA	NA	NA	NA	NA	NA	NA	NA	NA	Yes	NA	HPRC,HGSVC	No	NA	NA	NA	NA	NA	NA
chr1:866753	chr1-866753-allele12900-99	INS	98	NA	0.0007564296520423601,0.0,0.0,0.0,0.0	0.000918741	NA	NA	NA	NA	NA	NA	NA	NA	NA	Yes	NA	HPRC,HGSVC	No	NA	NA	NA	NA	NA	NA
chr1:866773	chr1-866773-allele12902-1	DEL	147	NA	0.0794251134644478,0.002881844380403458,0.0,0.0,0.0	0.135968	NA	NA	NA	NA	NA	NA	NA	NA	NA	Yes	NA	HGSVC,1KG-ONT	No	NA	NA	NA	NA	NA	NA
chr1:866851	chr1-866851-allele12910-99	INS	98	NA	0.0015128593040847202,0.0,0.000992063492063492,0.02186878727634195,0.0	0.00173624	NA	NA	NA	NA	NA	NA	NA	NA	NA	Yes	NA	HPRC,HGSVC	No	NA	NA	NA	NA	NA	NA
chr1:866851	chr1-866851-allele12909-197	INS	196	NA	0.0037821482602118004,0.0,0.0,0.0,0.0	0.00663171	NA	NA	NA	NA	NA	NA	NA	NA	NA	Yes	NA	HPRC,HGSVC,1KG-ONT	No	NA	NA	NA	NA	NA	NA
chr1:866851	chr1-866851-allele12908-148	INS	147	0.723466	0.1875945537065053,0.5749279538904899,0.564484126984127,0.595427435387674,0.5613496932515337	0.252889	NA	NA	NA	NA	NA	NA	NA	NA	NA	Yes	NA	HPRC,HGSVC,1KG-ONT	No	ENSG00000241860.7(0.020843230116095585)	NA	NA	NA	NA	NA
chr1:866851	chr1-866851-allele12915-99	INS	98	NA	0.0007564296520423601,0.0,0.002976190476190476,0.0019880715705765406,0.0	NA	NA	NA	NA	NA	NA	NA	NA	NA	NA	Yes	NA	HPRC,HGSVC	No	NA	NA	NA	NA	NA	NA
chr1:866940	chr1-866940-allele12924-99	INS	98	NA	0.0037821482602118004,0.0,0.0,0.0,0.0	0.00663171	NA	NA	NA	NA	NA	NA	NA	NA	NA	Yes	NA	HPRC,HGSVC	No	NA	NA	NA	NA	NA	NA
chr1:868470	chr1-868470-allele12942-2820	INS	2819	NA	0.0416036308623298,0.005763688760806916,0.005952380952380952,0.005964214711729622,0.0081799591002045	0.0382328	NA	NA	NA	NA	NA	NA	NA	NA	NA	Yes	NA	HPRC,HGSVC,1KG-ONT	Yes	NA	NA	NA	NA	NA	NA
chr1:868470	chr1-868470-allele12944-1752	INS	1751	NA	0.0,0.005763688760806916,0.002976190476190476,0.015904572564612324,0.013292433537832311	0.00612188	NA	NA	NA	NA	NA	NA	NA	NA	NA	Yes	NA	No	Yes	NA	NA	NA	NA	NA	NA
chr1:868470	chr1-868470-allele12943-2670	INS	2669	NA	0.007564296520423601,0.011527377521613832,0.0496031746031746,0.02882703777335984,0.050102249488752554	0.0145653	NA	NA	NA	NA	NA	NA	NA	NA	NA	Yes	NA	HPRC,HGSVC,1KG-ONT	Yes	NA	NA	NA	NA	NA	NA
chr1:868470	chr1-868470-allele12941-3007	INS	3006	NA	0.0,0.001440922190201729,0.0,0.006958250497017893,0.0	0.000963133	NA	NA	NA	NA	NA	NA	NA	NA	NA	Yes	NA	HPRC,HGSVC,1KG-ONT	Yes	NA	NA	NA	NA	NA	NA
chr1:872557	chr1-872557-allele12984-1	DEL	103	NA	0.05068078668683813,0.001440922190201729,0.0,0.0,0.0	0.0892117	NA	NA	NA	NA	NA	NA	NA	NA	NA	No	NA	HPRC,HGSVC,1KG-ONT	No	NA	NA	NA	NA	NA	NA
chr1:872566	chr1-872566-allele12986-104	INS	103	NA	0.0226928895612708,0.002881844380403458,0.0,0.0,0.0	0.0372673	NA	NA	NA	NA	NA	NA	NA	NA	NA	Yes	NA	HPRC,HGSVC	No	NA	NA	NA	NA	NA	NA
chr1:872566	chr1-872566-allele12985-421	INS	420	NA	0.18835098335854766,0.11959654178674352,0.07341269841269842,0.08449304174950298,0.1032719836400818	0.0419154	NA	NA	NA	NA	NA	NA	NA	NA	NA	Yes	NA	HPRC,HGSVC,1KG-ONT	No	NA	NA	NA	NA	NA	NA
chr1:872669	chr1-872669-allele12993-421	INS	420	NA	0.0,0.03314121037463977,0.001984126984126984,0.0009940357852882703,0.0010224948875255625	0.00448037	NA	NA	NA	NA	NA	NA	NA	NA	NA	Yes	NA	HPRC,HGSVC,1KG-ONT	No	NA	NA	NA	NA	NA	NA
chr1:872748	chr1-872748-allele12996-211	INS	210	NA	0.018154311649016642,0.005763688760806916,0.003968253968253968,0.0019880715705765406,0.0	0.0169646	NA	NA	NA	NA	NA	NA	NA	NA	NA	Yes	NA	HGSVC	No	NA	NA	NA	NA	NA	NA
chr1:872760	chr1-872760-allele12997-1	DEL	210	NA	0.12254160363086233,0.06772334293948126,0.12103174603174603,0.008946322067594433,0.02965235173824131	0.0311445	NA	NA	NA	NA	NA	NA	NA	NA	NA	Yes	NA	HPRC,HGSVC,1KG-ONT	No	NA	NA	NA	NA	NA	NA
chr1:872858	chr1-872858-allele13000-428	INS	427	NA	0.0022692889561270802,0.0,0.0,0.0,0.0	0.00377908	NA	NA	NA	NA	NA	NA	NA	NA	NA	Yes	NA	HPRC,HGSVC,1KG-ONT	No	NA	NA	NA	NA	NA	NA
chr1:872986	chr1-872986-allele13004-104	INS	103	NA	0.023449319213313162,0.002881844380403458,0.007936507936507936,0.0,0.0	0.0255427	NA	NA	NA	NA	NA	NA	NA	NA	NA	Yes	NA	HPRC,HGSVC	No	NA	NA	NA	NA	NA	NA
chr1:875972	chr1-875972-allele13054-2437	INS	2436	NA	0.0007564296520423601,0.0,0.0,0.0268389662027833,0.006134969325153374	0.00445961	NA	NA	NA	NA	NA	NA	NA	NA	NA	Yes	NA	HPRC,HGSVC,1KG-ONT	Yes	NA	NA	NA	NA	NA	NA
chr1:875985	chr1-875985-allele13056-1135	INS	1134	NA	0.0007564296520423601,0.0,0.0,0.0,0.0	0.000918741	NA	NA	NA	NA	NA	NA	NA	NA	NA	Yes	NA	HPRC,HGSVC,1KG-ONT	Yes	NA	NA	NA	NA	NA	NA
chr1:875986	chr1-875986-allele13064-1535	INS	1534	NA	0.0,0.0,0.001984126984126984,0.0,0.0	NA	NA	NA	NA	NA	NA	NA	NA	NA	NA	Yes	NA	HPRC,HGSVC,1KG-ONT	Yes	NA	NA	NA	NA	NA	NA
chr1:875986	chr1-875986-allele13057-2220	INS	2219	NA	0.0045385779122541605,0.0,0.0,0.0,0.0	0.00788469	NA	NA	NA	NA	NA	NA	NA	NA	NA	Yes	NA	HPRC,HGSVC,1KG-ONT	Yes	NA	NA	NA	NA	NA	NA
chr1:875986	chr1-875986-allele13058-2917	INS	2916	NA	0.0,0.0,0.0,0.0009940357852882703,0.0	NA	NA	NA	NA	NA	NA	NA	NA	NA	NA	Yes	NA	HPRC,HGSVC,1KG-ONT	Yes	NA	NA	NA	NA	NA	NA
chr1:875986	chr1-875986-allele13063-993	INS	992	NA	0.0,0.025936599423631124,0.0,0.0,0.0	0.00281286	NA	NA	NA	NA	NA	NA	NA	NA	NA	Yes	NA	HPRC,HGSVC,1KG-ONT	Yes	NA	NA	NA	NA	NA	NA
chr1:875986	chr1-875986-allele13061-2413	INS	2412	NA	0.0007564296520423601,0.011527377521613832,0.013888888888888888,0.008946322067594433,0.006134969325153374	0.00519442	NA	NA	NA	NA	NA	NA	NA	NA	NA	Yes	NA	HPRC,HGSVC,1KG-ONT	Yes	NA	NA	NA	NA	NA	NA
chr1:875986	chr1-875986-allele13059-1750	INS	1749	NA	0.0,0.024495677233429394,0.001984126984126984,0.0,0.0	0.00299801	NA	NA	NA	NA	NA	NA	NA	NA	NA	Yes	NA	HPRC,HGSVC	Yes	NA	NA	NA	NA	NA	NA
chr1:875991	chr1-875991-allele13067-1689	INS	1688	NA	0.0022692889561270802,0.0,0.000992063492063492,0.006958250497017893,0.014314928425357873	0.00086573	NA	NA	NA	NA	NA	NA	NA	NA	NA	Yes	NA	HPRC,HGSVC,1KG-ONT	Yes	NA	NA	NA	NA	NA	NA
chr1:875991	chr1-875991-allele13066-1453	INS	1452	NA	0.0030257186081694403,0.0,0.006944444444444444,0.0,0.0	NA	NA	NA	NA	NA	NA	NA	NA	NA	NA	Yes	NA	HPRC,HGSVC,1KG-ONT	Yes	NA	NA	NA	NA	NA	NA
chr1:875993	chr1-875993-allele13070-1566	INS	1565	NA	0.0037821482602118004,0.0,0.0,0.0,0.0	0.00663171	NA	NA	NA	NA	NA	NA	NA	NA	NA	Yes	NA	HPRC,HGSVC,1KG-ONT	Yes	NA	NA	NA	NA	NA	NA
chr1:875993	chr1-875993-allele13074-3015	INS	3014	NA	0.0,0.0,0.002976190476190476,0.007952286282306162,0.0	0.00151771	NA	NA	NA	NA	NA	NA	NA	NA	NA	Yes	NA	HPRC,HGSVC,1KG-ONT	Yes	NA	NA	NA	NA	NA	NA
chr1:875993	chr1-875993-allele13072-2259	INS	2258	NA	0.0,0.0,0.000992063492063492,0.0019880715705765406,0.0081799591002045	0.00151771	NA	NA	NA	NA	NA	NA	NA	NA	NA	Yes	NA	HPRC,HGSVC,1KG-ONT	Yes	NA	NA	NA	NA	NA	NA
chr1:875993	chr1-875993-allele13068-1442	INS	1441	NA	0.0,0.011527377521613832,0.0,0.0,0.011247443762781187	0.00299801	NA	NA	NA	NA	NA	NA	NA	NA	NA	Yes	NA	HPRC,HGSVC,1KG-ONT	Yes	NA	NA	NA	NA	NA	NA
chr1:875993	chr1-875993-allele13069-1894	INS	1893	NA	0.0,0.0,0.000992063492063492,0.0009940357852882703,0.0	NA	NA	NA	NA	NA	NA	NA	NA	NA	NA	Yes	NA	HPRC,HGSVC	Yes	NA	NA	NA	NA	NA	NA
chr1:875993	chr1-875993-allele13073-908	INS	907	NA	0.0015128593040847202,0.0,0.0,0.0,0.018404907975460124	0.000915658	NA	NA	NA	NA	NA	NA	NA	NA	NA	Yes	NA	HPRC,HGSVC,1KG-ONT	Yes	NA	NA	NA	NA	NA	NA
chr1:875994	chr1-875994-allele13075-1665	INS	1664	NA	0.0007564296520423601,0.0,0.0,0.0,0.0	0.000918741	NA	NA	NA	NA	NA	NA	NA	NA	NA	Yes	NA	HPRC,HGSVC,1KG-ONT	Yes	NA	NA	NA	NA	NA	NA
chr1:875996	chr1-875996-allele13076-2215	INS	2214	NA	0.009833585476550681,0.004322766570605188,0.006944444444444444,0.0,0.00408997955010225	0.00288074	NA	NA	NA	NA	NA	NA	NA	NA	NA	Yes	NA	HPRC,HGSVC,1KG-ONT	Yes	NA	NA	NA	NA	NA	NA
chr1:876001	chr1-876001-allele13088-1278	INS	1277	NA	0.0113464447806354,0.0,0.000992063492063492,0.0019880715705765406,0.0	0.0147862	NA	NA	NA	NA	NA	NA	NA	NA	NA	Yes	NA	HPRC,HGSVC,1KG-ONT	Yes	NA	NA	NA	NA	NA	NA
chr1:876001	chr1-876001-allele13095-1796	INS	1795	NA	0.0007564296520423601,0.0,0.020833333333333332,0.006958250497017893,0.0	0.00354502	NA	NA	NA	NA	NA	NA	NA	NA	NA	Yes	NA	HPRC,HGSVC	Yes	NA	NA	NA	NA	NA	NA
chr1:876001	chr1-876001-allele13093-1503	INS	1502	NA	0.006051437216338881,0.002881844380403458,0.0248015873015873,0.0019880715705765406,0.011247443762781187	0.000704516	NA	NA	NA	NA	NA	NA	NA	NA	NA	Yes	NA	HPRC,HGSVC,1KG-ONT	Yes	NA	NA	NA	NA	NA	NA
chr1:876001	chr1-876001-allele13089-2055	INS	2054	NA	0.0015128593040847202,0.004322766570605188,0.003968253968253968,0.010934393638170975,0.0	0.000915658	NA	NA	NA	NA	NA	NA	NA	NA	NA	Yes	NA	HPRC,HGSVC,1KG-ONT	Yes	NA	NA	NA	NA	NA	NA
chr1:876001	chr1-876001-allele13084-1928	INS	1927	NA	0.00680786686838124,0.0,0.008928571428571428,0.0009940357852882703,0.012269938650306749	NA	NA	NA	NA	NA	NA	NA	NA	NA	NA	Yes	NA	HPRC,HGSVC	Yes	NA	NA	NA	NA	NA	NA
chr1:876001	chr1-876001-allele13094-1968	INS	1967	NA	0.0015128593040847202,0.0,0.0,0.0,0.011247443762781187	NA	NA	NA	NA	NA	NA	NA	NA	NA	NA	Yes	NA	HPRC,HGSVC	Yes	NA	NA	NA	NA	NA	NA
chr1:876001	chr1-876001-allele13090-970	INS	969	NA	0.0,0.001440922190201729,0.0,0.0,0.002044989775051125	3.94758e-05	NA	NA	NA	NA	NA	NA	NA	NA	NA	Yes	NA	HPRC,HGSVC,1KG-ONT	Yes	NA	NA	NA	NA	NA	NA
chr1:876001	chr1-876001-allele13077-4247	INS	4246	NA	0.01059001512859304,0.007204610951008645,0.023809523809523808,0.027833001988071572,0.009202453987730062	0.00119594	NA	NA	NA	NA	NA	NA	NA	NA	NA	Yes	NA	HPRC,HGSVC,1KG-ONT	No	NA	NA	NA	NA	NA	NA
chr1:876001	chr1-876001-allele13087-1433	INS	1432	NA	0.0022692889561270802,0.0,0.0,0.0,0.0	0.00377908	NA	NA	NA	NA	NA	NA	NA	NA	NA	Yes	NA	HPRC,HGSVC,1KG-ONT	Yes	NA	NA	NA	NA	NA	NA
chr1:876001	chr1-876001-allele13080-2065	INS	2064	NA	0.0,0.0,0.0,0.004970178926441352,0.0	0.000408842	NA	NA	NA	NA	NA	NA	NA	NA	NA	Yes	NA	HPRC,HGSVC,1KG-ONT	Yes	NA	NA	NA	NA	NA	NA
chr1:876001	chr1-876001-allele13079-1858	INS	1857	NA	0.0037821482602118004,0.0,0.008928571428571428,0.0,0.002044989775051125	NA	NA	NA	NA	NA	NA	NA	NA	NA	NA	Yes	NA	HPRC,HGSVC	Yes	NA	NA	NA	NA	NA	NA
chr1:876001	chr1-876001-allele13092-3024	INS	3023	NA	0.0022692889561270802,0.03025936599423631,0.0,0.019880715705765408,0.0	0.00398229	NA	NA	NA	NA	NA	NA	NA	NA	NA	Yes	NA	HPRC,HGSVC,1KG-ONT	Yes	NA	NA	NA	NA	NA	NA
chr1:876001	chr1-876001-allele13083-1968	INS	1967	NA	0.0007564296520423601,0.002881844380403458,0.026785714285714284,0.0,0.009202453987730062	0.00537846	NA	NA	NA	NA	NA	NA	NA	NA	NA	Yes	NA	HPRC,HGSVC	Yes	NA	NA	NA	NA	NA	NA
chr1:876001	chr1-876001-allele13081-2750	INS	2749	NA	0.0045385779122541605,0.0,0.003968253968253968,0.0,0.00408997955010225	0.000493235	NA	NA	NA	NA	NA	NA	NA	NA	NA	Yes	NA	HPRC,HGSVC,1KG-ONT	Yes	NA	NA	NA	NA	NA	NA
chr1:876002	chr1-876002-allele13097-1618	INS	1617	NA	0.0022692889561270802,0.0,0.0,0.0,0.0	0.00377908	NA	NA	NA	NA	NA	NA	NA	NA	NA	Yes	NA	HPRC,HGSVC,1KG-ONT	Yes	NA	NA	NA	NA	NA	NA
chr1:876006	chr1-876006-allele13098-2160	INS	2159	NA	0.0015128593040847202,0.04178674351585014,0.000992063492063492,0.003976143141153081,0.0	0.00361949	NA	NA	NA	NA	NA	NA	NA	NA	NA	Yes	NA	HPRC,HGSVC,1KG-ONT	Yes	NA	NA	NA	NA	NA	NA
chr1:876011	chr1-876011-allele13100-1931	INS	1930	NA	0.0,0.0,0.001984126984126984,0.0,0.0	NA	NA	NA	NA	NA	NA	NA	NA	NA	NA	Yes	NA	HPRC,HGSVC	Yes	NA	NA	NA	NA	NA	NA
chr1:876011	chr1-876011-allele13103-1746	INS	1745	NA	0.0015128593040847202,0.001440922190201729,0.0248015873015873,0.0,0.0081799591002045	0.00364817	NA	NA	NA	NA	NA	NA	NA	NA	NA	Yes	NA	HPRC,HGSVC	Yes	NA	NA	NA	NA	NA	NA
chr1:876011	chr1-876011-allele13107-277	INS	276	NA	0.0,0.001440922190201729,0.000992063492063492,0.0,0.0	NA	NA	NA	NA	NA	NA	NA	NA	NA	NA	Yes	NA	HPRC,HGSVC,1KG-ONT	Yes	NA	NA	NA	NA	NA	NA
chr1:876011	chr1-876011-allele13102-2129	INS	2128	NA	0.0,0.0,0.0,0.0009940357852882703,0.0	NA	NA	NA	NA	NA	NA	NA	NA	NA	NA	Yes	NA	HPRC,HGSVC,1KG-ONT	Yes	NA	NA	NA	NA	NA	NA
chr1:876011	chr1-876011-allele13099-2146	INS	2145	NA	0.0,0.0,0.0,0.005964214711729622,0.0	0.000593574	NA	NA	NA	NA	NA	NA	NA	NA	NA	Yes	NA	HPRC,HGSVC,1KG-ONT	Yes	NA	NA	NA	NA	NA	NA
chr1:876011	chr1-876011-allele13104-1375	INS	1374	NA	0.00832072617246596,0.0,0.008928571428571428,0.006958250497017893,0.0	0.000965339	NA	NA	NA	NA	NA	NA	NA	NA	NA	Yes	NA	HPRC,HGSVC,1KG-ONT	Yes	NA	NA	NA	NA	NA	NA
chr1:876012	chr1-876012-allele13109-2938	INS	2937	NA	0.0007564296520423601,0.011527377521613832,0.005952380952380952,0.002982107355864811,0.0	0.00156206	NA	NA	NA	NA	NA	NA	NA	NA	NA	Yes	NA	HPRC,HGSVC,1KG-ONT	Yes	NA	NA	NA	NA	NA	NA
chr1:876013	chr1-876013-allele13114-1549	INS	1548	NA	0.0022692889561270802,0.001440922190201729,0.0,0.0009940357852882703,0.0	0.000980669	NA	NA	NA	NA	NA	NA	NA	NA	NA	Yes	NA	HPRC,HGSVC,1KG-ONT	Yes	NA	NA	NA	NA	NA	NA
chr1:876014	chr1-876014-allele13149-931	INS	930	NA	0.0,0.004322766570605188,0.0,0.02286282306163022,0.002044989775051125	0.00466581	NA	NA	NA	NA	NA	NA	NA	NA	NA	Yes	NA	HPRC,HGSVC,1KG-ONT	Yes	NA	NA	NA	NA	NA	NA
chr1:876014	chr1-876014-allele13157-1199	INS	1198	NA	0.0022692889561270802,0.001440922190201729,0.0,0.0,0.0	0.0019853	NA	NA	NA	NA	NA	NA	NA	NA	NA	Yes	NA	HPRC,HGSVC,1KG-ONT	Yes	NA	NA	NA	NA	NA	NA
chr1:876014	chr1-876014-allele13126-1753	INS	1752	NA	0.0015128593040847202,0.012968299711815562,0.0,0.004970178926441352,0.0	0.000307536	NA	NA	NA	NA	NA	NA	NA	NA	NA	Yes	NA	HPRC,HGSVC	Yes	NA	NA	NA	NA	NA	NA
chr1:876014	chr1-876014-allele13140-1133	INS	1132	NA	0.0,0.0,0.0,0.0,0.0010224948875255625	NA	NA	NA	NA	NA	NA	NA	NA	NA	NA	Yes	NA	HPRC,HGSVC,1KG-ONT	Yes	NA	NA	NA	NA	NA	NA
chr1:876014	chr1-876014-allele13119-3766	INS	3765	NA	0.0022692889561270802,0.0,0.0,0.0,0.0	0.00377908	NA	NA	NA	NA	NA	NA	NA	NA	NA	Yes	NA	HPRC,HGSVC,1KG-ONT	No	NA	NA	NA	NA	NA	NA
chr1:876014	chr1-876014-allele13117-1598	INS	1597	NA	0.0007564296520423601,0.0,0.0,0.003976143141153081,0.0	NA	NA	NA	NA	NA	NA	NA	NA	NA	NA	Yes	NA	HPRC,HGSVC,1KG-ONT	Yes	NA	NA	NA	NA	NA	NA
chr1:876014	chr1-876014-allele13125-1429	INS	1428	NA	0.0007564296520423601,0.0,0.0,0.0,0.0	0.000918741	NA	NA	NA	NA	NA	NA	NA	NA	NA	Yes	NA	HPRC,HGSVC,1KG-ONT	Yes	NA	NA	NA	NA	NA	NA
chr1:876014	chr1-876014-allele13150-2518	INS	2517	NA	0.0007564296520423601,0.0,0.0,0.0,0.0	0.000918741	NA	NA	NA	NA	NA	NA	NA	NA	NA	Yes	NA	HPRC,HGSVC,1KG-ONT	Yes	NA	NA	NA	NA	NA	NA
chr1:876014	chr1-876014-allele13153-1978	INS	1977	NA	0.0007564296520423601,0.0446685878962536,0.023809523809523808,0.0,0.0	0.00852197	NA	NA	NA	NA	NA	NA	NA	NA	NA	Yes	NA	HPRC,HGSVC	Yes	NA	NA	NA	NA	NA	NA
chr1:876014	chr1-876014-allele13141-1632	INS	1631	NA	0.0030257186081694403,0.0,0.0,0.0,0.0	0.00520636	NA	NA	NA	NA	NA	NA	NA	NA	NA	Yes	NA	HPRC,HGSVC,1KG-ONT	Yes	NA	NA	NA	NA	NA	NA
chr1:876014	chr1-876014-allele13124-977	INS	976	NA	0.0007564296520423601,0.001440922190201729,0.008928571428571428,0.010934393638170975,0.005112474437627812	0.00318081	NA	NA	NA	NA	NA	NA	NA	NA	NA	Yes	NA	HPRC,HGSVC,1KG-ONT	Yes	NA	NA	NA	NA	NA	NA
chr1:876014	chr1-876014-allele13133-1895	INS	1894	NA	0.0,0.0,0.00992063492063492,0.0019880715705765406,0.0	0.00170264	NA	NA	NA	NA	NA	NA	NA	NA	NA	Yes	NA	HPRC,HGSVC	Yes	NA	NA	NA	NA	NA	NA
chr1:876014	chr1-876014-allele13132-2845	INS	2844	NA	0.0007564296520423601,0.0,0.0,0.0,0.0	0.000918741	NA	NA	NA	NA	NA	NA	NA	NA	NA	Yes	NA	HPRC,HGSVC,1KG-ONT	Yes	NA	NA	NA	NA	NA	NA
chr1:876014	chr1-876014-allele13134-3753	INS	3752	NA	0.0007564296520423601,0.0,0.0,0.0,0.0	0.000918741	NA	NA	NA	NA	NA	NA	NA	NA	NA	Yes	NA	HPRC,HGSVC,1KG-ONT	No	NA	NA	NA	NA	NA	NA
chr1:876014	chr1-876014-allele13151-1851	INS	1850	NA	0.0022692889561270802,0.0345821325648415,0.0,0.0,0.0	0.00116587	NA	NA	NA	NA	NA	NA	NA	NA	NA	Yes	NA	HPRC,HGSVC	Yes	NA	NA	NA	NA	NA	NA
chr1:876014	chr1-876014-allele13136-2627	INS	2626	NA	0.0,0.001440922190201729,0.0,0.0,0.0	NA	NA	NA	NA	NA	NA	NA	NA	NA	NA	Yes	NA	HPRC,HGSVC,1KG-ONT	Yes	NA	NA	NA	NA	NA	NA
chr1:876014	chr1-876014-allele13158-1372	INS	1371	NA	0.01664145234493192,0.004322766570605188,0.01488095238095238,0.0009940357852882703,0.00408997955010225	0.00554781	NA	NA	NA	NA	NA	NA	NA	NA	NA	Yes	NA	HPRC,HGSVC,1KG-ONT	Yes	NA	NA	NA	NA	NA	NA
chr1:876014	chr1-876014-allele13121-2493	INS	2492	NA	0.0015128593040847202,0.0,0.010912698412698412,0.0,0.0	NA	NA	NA	NA	NA	NA	NA	NA	NA	NA	Yes	NA	HPRC,HGSVC,1KG-ONT	Yes	NA	NA	NA	NA	NA	NA
chr1:876014	chr1-876014-allele13138-2053	INS	2052	NA	0.00832072617246596,0.001440922190201729,0.0,0.0019880715705765406,0.003067484662576687	0.00608677	NA	NA	NA	NA	NA	NA	NA	NA	NA	Yes	NA	HPRC,HGSVC,1KG-ONT	Yes	NA	NA	NA	NA	NA	NA
chr1:876014	chr1-876014-allele13129-1464	INS	1463	NA	0.0,0.0,0.0,0.0,0.009202453987730062	0.00114796	NA	NA	NA	NA	NA	NA	NA	NA	NA	Yes	NA	HPRC,HGSVC,1KG-ONT	Yes	NA	NA	NA	NA	NA	NA
chr1:876014	chr1-876014-allele13135-1721	INS	1720	NA	0.0,0.002881844380403458,0.000992063492063492,0.002982107355864811,0.0	0.000593574	NA	NA	NA	NA	NA	NA	NA	NA	NA	Yes	NA	HPRC,HGSVC	Yes	NA	NA	NA	NA	NA	NA
chr1:876014	chr1-876014-allele13144-2145	INS	2144	NA	0.0,0.0,0.0,0.0,0.011247443762781187	0.00151771	NA	NA	NA	NA	NA	NA	NA	NA	NA	Yes	NA	HPRC,HGSVC,1KG-ONT	Yes	NA	NA	NA	NA	NA	NA
chr1:876014	chr1-876014-allele13139-2306	INS	2305	NA	0.0,0.023054755043227664,0.003968253968253968,0.0,0.0	0.00318319	NA	NA	NA	NA	NA	NA	NA	NA	NA	Yes	NA	HPRC,HGSVC,1KG-ONT	Yes	NA	NA	NA	NA	NA	NA
chr1:876014	chr1-876014-allele13120-2327	INS	2326	NA	0.0007564296520423601,0.0,0.010912698412698412,0.004970178926441352,0.005112474437627812	0.00227622	NA	NA	NA	NA	NA	NA	NA	NA	NA	Yes	NA	HPRC,HGSVC,1KG-ONT	Yes	NA	NA	NA	NA	NA	NA
chr1:876014	chr1-876014-allele13118-1276	INS	1275	NA	0.00529500756429652,0.0,0.0,0.0,0.0	0.00947665	NA	NA	NA	NA	NA	NA	NA	NA	NA	Yes	NA	HPRC,HGSVC,1KG-ONT	Yes	NA	NA	NA	NA	NA	NA
chr1:876014	chr1-876014-allele13146-1241	INS	1240	NA	0.0030257186081694403,0.0,0.0,0.0,0.00408997955010225	0.000667154	NA	NA	NA	NA	NA	NA	NA	NA	NA	Yes	NA	HPRC,HGSVC,1KG-ONT	Yes	NA	NA	NA	NA	NA	NA
chr1:876014	chr1-876014-allele13155-725	INS	724	NA	0.0,0.0,0.0,0.0,0.006134969325153374	0.000593574	NA	NA	NA	NA	NA	NA	NA	NA	NA	Yes	NA	HPRC,HGSVC,1KG-ONT	Yes	NA	NA	NA	NA	NA	NA
chr1:876014	chr1-876014-allele13159-2974	INS	2973	NA	0.0007564296520423601,0.001440922190201729,0.0,0.0,0.018404907975460124	0.00191774	NA	NA	NA	NA	NA	NA	NA	NA	NA	Yes	NA	HPRC,HGSVC,1KG-ONT	Yes	NA	NA	NA	NA	NA	NA
chr1:876014	chr1-876014-allele13127-3095	INS	3094	NA	0.0015128593040847202,0.0,0.006944444444444444,0.0,0.0	NA	NA	NA	NA	NA	NA	NA	NA	NA	NA	Yes	NA	HPRC,HGSVC,1KG-ONT	Yes	NA	NA	NA	NA	NA	NA
chr1:876014	chr1-876014-allele13128-3865	INS	3864	NA	0.0022692889561270802,0.0,0.001984126984126984,0.0,0.005112474437627812	NA	NA	NA	NA	NA	NA	NA	NA	NA	NA	Yes	NA	HPRC,HGSVC,1KG-ONT	No	NA	NA	NA	NA	NA	NA
chr1:876014	chr1-876014-allele13156-2530	INS	2529	NA	0.0007564296520423601,0.0,0.000992063492063492,0.0,0.003067484662576687	NA	NA	NA	NA	NA	NA	NA	NA	NA	NA	Yes	NA	HPRC,HGSVC,1KG-ONT	Yes	NA	NA	NA	NA	NA	NA
chr1:876014	chr1-876014-allele13137-1459	INS	1458	NA	0.015128593040847202,0.0,0.0,0.0,0.002044989775051125	0.0234731	NA	NA	NA	NA	NA	NA	NA	NA	NA	Yes	NA	HPRC,HGSVC,1KG-ONT	Yes	NA	NA	NA	NA	NA	NA
chr1:876015	chr1-876015-allele13162-2333	INS	2332	NA	0.0022692889561270802,0.03602305475504323,0.007936507936507936,0.0009940357852882703,0.0010224948875255625	0.00295222	NA	NA	NA	NA	NA	NA	NA	NA	NA	Yes	NA	HPRC,HGSVC,1KG-ONT	Yes	NA	NA	NA	NA	NA	NA
chr1:876019	chr1-876019-allele13163-1965	INS	1964	NA	0.0,0.0,0.0,0.0009940357852882703,0.0	NA	NA	NA	NA	NA	NA	NA	NA	NA	NA	Yes	NA	HPRC,HGSVC	Yes	NA	NA	NA	NA	NA	NA
chr1:876019	chr1-876019-allele13164-2237	INS	2236	NA	0.0,0.008645533141210375,0.0,0.012922465208747515,0.0	0.00299801	NA	NA	NA	NA	NA	NA	NA	NA	NA	Yes	NA	HPRC,HGSVC,1KG-ONT	Yes	NA	NA	NA	NA	NA	NA
chr1:876020	chr1-876020-allele13173-2630	INS	2629	NA	0.0,0.0,0.0,0.003976143141153081,0.0	0.000224143	NA	NA	NA	NA	NA	NA	NA	NA	NA	Yes	NA	HPRC,HGSVC,1KG-ONT	Yes	NA	NA	NA	NA	NA	NA
chr1:876020	chr1-876020-allele13168-1799	INS	1798	NA	0.0,0.0,0.0,0.016898608349900597,0.0	0.00262774	NA	NA	NA	NA	NA	NA	NA	NA	NA	Yes	NA	HPRC,HGSVC	Yes	NA	NA	NA	NA	NA	NA
chr1:876020	chr1-876020-allele13165-490	INS	489	NA	0.006051437216338881,0.001440922190201729,0.002976190476190476,0.0,0.0	0.00463378	NA	NA	NA	NA	NA	NA	NA	NA	NA	Yes	NA	HPRC,HGSVC,1KG-ONT	Yes	NA	NA	NA	NA	NA	NA
chr1:876020	chr1-876020-allele13171-3329	INS	3328	NA	0.0022692889561270802,0.023054755043227664,0.0,0.002982107355864811,0.00408997955010225	0.00101442	NA	NA	NA	NA	NA	NA	NA	NA	NA	Yes	NA	HPRC,HGSVC,1KG-ONT	Yes	NA	NA	NA	NA	NA	NA
chr1:876022	chr1-876022-allele13177-2490	INS	2489	NA	0.007564296520423601,0.0,0.000992063492063492,0.0019880715705765406,0.0010224948875255625	0.00698807	NA	NA	NA	NA	NA	NA	NA	NA	NA	Yes	NA	HPRC,HGSVC,1KG-ONT	Yes	NA	NA	NA	NA	NA	NA
chr1:876024	chr1-876024-allele13181-2862	INS	2861	NA	0.0007564296520423601,0.0,0.0,0.0,0.0010224948875255625	NA	NA	NA	NA	NA	NA	NA	NA	NA	NA	Yes	NA	HPRC,HGSVC,1KG-ONT	Yes	NA	NA	NA	NA	NA	NA
chr1:876024	chr1-876024-allele13184-1830	INS	1829	NA	0.0022692889561270802,0.002881844380403458,0.011904761904761904,0.0,0.00408997955010225	0.000306318	NA	NA	NA	NA	NA	NA	NA	NA	NA	Yes	NA	HPRC,HGSVC	Yes	NA	NA	NA	NA	NA	NA
chr1:876024	chr1-876024-allele13182-1098	INS	1097	NA	0.0022692889561270802,0.0,0.0,0.0,0.0	0.00377908	NA	NA	NA	NA	NA	NA	NA	NA	NA	Yes	NA	HPRC,HGSVC,1KG-ONT	Yes	NA	NA	NA	NA	NA	NA
chr1:876024	chr1-876024-allele13180-2724	INS	2723	NA	0.0,0.0,0.0,0.0,0.006134969325153374	0.000593574	NA	NA	NA	NA	NA	NA	NA	NA	NA	Yes	NA	HPRC,HGSVC,1KG-ONT	Yes	NA	NA	NA	NA	NA	NA
chr1:876024	chr1-876024-allele13183-2587	INS	2586	NA	0.0015128593040847202,0.0,0.0,0.0,0.002044989775051125	7.61513e-05	NA	NA	NA	NA	NA	NA	NA	NA	NA	Yes	NA	HPRC,HGSVC,1KG-ONT	Yes	NA	NA	NA	NA	NA	NA
chr1:876045	chr1-876045-allele13191-858	INS	857	NA	0.0030257186081694403,0.0,0.001984126984126984,0.007952286282306162,0.007157464212678937	NA	NA	NA	NA	NA	NA	NA	NA	NA	NA	Yes	NA	HPRC,HGSVC,1KG-ONT	Yes	NA	NA	NA	NA	NA	NA
chr1:876046	chr1-876046-allele13193-5535	INS	5534	NA	0.0,0.0,0.001984126984126984,0.02286282306163022,0.010224948875255624	0.0059648	NA	NA	NA	NA	NA	NA	NA	NA	NA	Yes	NA	HPRC,HGSVC,1KG-ONT	No	NA	NA	NA	NA	NA	NA
chr1:876046	chr1-876046-allele13192-5115	INS	5114	NA	0.01588502269288956,0.0,0.002976190476190476,0.003976143141153081,0.0	0.0169069	NA	NA	NA	NA	NA	NA	NA	NA	NA	Yes	NA	HPRC,HGSVC,1KG-ONT	No	NA	NA	NA	NA	NA	NA
chr1:876056	chr1-876056-allele13200-1668	INS	1667	NA	0.0007564296520423601,0.0,0.0,0.0,0.0	0.000918741	NA	NA	NA	NA	NA	NA	NA	NA	NA	Yes	NA	HPRC,HGSVC,1KG-ONT	Yes	NA	NA	NA	NA	NA	NA
chr1:876100	chr1-876100-allele13213-3008	INS	3007	NA	0.0,0.001440922190201729,0.0,0.0,0.0	NA	NA	NA	NA	NA	NA	NA	NA	NA	NA	Yes	NA	HPRC,HGSVC,1KG-ONT	No	NA	NA	NA	NA	NA	NA
chr1:876102	chr1-876102-allele13215-1318	INS	1317	NA	0.0113464447806354,0.0,0.000992063492063492,0.0009940357852882703,0.0010224948875255625	0.0148428	NA	NA	NA	NA	NA	NA	NA	NA	NA	Yes	NA	HPRC,HGSVC,1KG-ONT	No	NA	NA	NA	NA	NA	NA
chr1:876102	chr1-876102-allele13218-407	INS	406	NA	0.0045385779122541605,0.008645533141210375,0.002976190476190476,0.019880715705765408,0.002044989775051125	0.000483685	NA	NA	NA	NA	NA	NA	NA	NA	NA	Yes	NA	HPRC,HGSVC,1KG-ONT	No	NA	NA	NA	NA	NA	NA
chr1:876102	chr1-876102-allele13217-1464	INS	1463	NA	0.00529500756429652,0.004322766570605188,0.020833333333333332,0.0,0.0010224948875255625	NA	NA	NA	NA	NA	NA	NA	NA	NA	NA	Yes	NA	HPRC,HGSVC,1KG-ONT	No	NA	NA	NA	NA	NA	NA
chr1:876139	chr1-876139-allele13229-856	INS	855	NA	0.0007564296520423601,0.0,0.0,0.0,0.0	0.000918741	NA	NA	NA	NA	NA	NA	NA	NA	NA	Yes	NA	HPRC,HGSVC,1KG-ONT	No	NA	NA	NA	NA	NA	NA
chr1:876142	chr1-876142-allele13230-443	INS	442	NA	0.0007564296520423601,0.0,0.0,0.0,0.0	0.000918741	NA	NA	NA	NA	NA	NA	NA	NA	NA	Yes	NA	HPRC,HGSVC,1KG-ONT	No	NA	NA	NA	NA	NA	NA
chr1:876169	chr1-876169-allele13236-2991	INS	2990	NA	0.0,0.024495677233429394,0.012896825396825396,0.033797216699801194,0.0	0.0113633	NA	NA	NA	NA	NA	NA	NA	NA	NA	Yes	NA	HPRC,HGSVC,1KG-ONT	No	NA	NA	NA	NA	NA	NA
chr1:876169	chr1-876169-allele13239-323	INS	322	NA	0.0015128593040847202,0.0,0.005952380952380952,0.003976143141153081,0.0	NA	NA	NA	NA	NA	NA	NA	NA	NA	NA	Yes	NA	HPRC,HGSVC,1KG-ONT	No	NA	NA	NA	NA	NA	NA
chr1:876169	chr1-876169-allele13240-366	INS	365	NA	0.015128593040847202,0.08069164265129683,0.018849206349206348,0.13320079522862824,0.08486707566462168	0.0339633	NA	NA	NA	NA	NA	NA	NA	NA	NA	Yes	NA	HPRC,HGSVC,1KG-ONT	No	NA	NA	NA	NA	NA	NA
chr1:876169	chr1-876169-allele13237-2646	INS	2645	NA	0.0,0.03314121037463977,0.015873015873015872,0.02286282306163022,0.005112474437627812	0.0119233	NA	NA	NA	NA	NA	NA	NA	NA	NA	Yes	NA	HPRC,HGSVC,1KG-ONT	No	NA	NA	NA	NA	NA	NA
chr1:876169	chr1-876169-allele13238-2312	INS	2311	NA	0.0,0.0,0.00496031746031746,0.006958250497017893,0.0	0.00170264	NA	NA	NA	NA	NA	NA	NA	NA	NA	Yes	NA	HPRC,HGSVC,1KG-ONT	No	NA	NA	NA	NA	NA	NA
chr1:876199	chr1-876199-allele13263-2484	INS	2483	NA	0.0,0.001440922190201729,0.005952380952380952,0.03777335984095427,0.0	0.00782325	NA	NA	NA	NA	NA	NA	NA	NA	NA	Yes	NA	HPRC,HGSVC,1KG-ONT	No	NA	NA	NA	NA	NA	NA
chr1:876199	chr1-876199-allele13261-2728	INS	2727	NA	0.012102874432677761,0.053314121037463975,0.008928571428571428,0.03479125248508946,0.003067484662576687	0.00237955	NA	NA	NA	NA	NA	NA	NA	NA	NA	Yes	NA	HPRC,HGSVC,1KG-ONT	No	NA	NA	NA	NA	NA	NA
chr1:876199	chr1-876199-allele13262-2335	INS	2334	NA	0.0022692889561270802,0.07060518731988473,0.026785714285714284,0.04473161033797217,0.026584867075664622	0.0234939	NA	NA	NA	NA	NA	NA	NA	NA	NA	Yes	NA	HPRC,HGSVC,1KG-ONT	No	NA	NA	NA	NA	NA	NA
chr1:876200	chr1-876200-allele13269-81	INS	80	NA	0.006051437216338881,0.0,0.002976190476190476,0.0,0.0	0.00572634	NA	NA	NA	NA	NA	NA	NA	NA	NA	Yes	NA	HPRC,HGSVC,1KG-ONT	No	NA	NA	NA	NA	NA	NA
chr1:876247	chr1-876247-allele13280-61	INS	60	NA	0.0,0.0,0.0,0.0,0.007157464212678937	0.000778337	NA	NA	NA	NA	NA	NA	NA	NA	NA	Yes	NA	HPRC,HGSVC,1KG-ONT	No	NA	NA	NA	NA	NA	NA
chr1:876250	chr1-876250-allele13281-610	INS	609	NA	0.0007564296520423601,0.0,0.0,0.0,0.0	0.000918741	NA	NA	NA	NA	NA	NA	NA	NA	NA	Yes	NA	HPRC,HGSVC	No	NA	NA	NA	NA	NA	NA
chr1:876300	chr1-876300-allele13301-331	INS	330	NA	0.0,0.0,0.0,0.0,0.013292433537832311	0.00188759	NA	NA	NA	NA	NA	NA	NA	NA	NA	Yes	NA	HPRC,HGSVC,1KG-ONT	No	NA	NA	NA	NA	NA	NA
chr1:876300	chr1-876300-allele13297-71	INS	70	NA	0.0007564296520423601,0.0,0.003968253968253968,0.0,0.0	NA	NA	NA	NA	NA	NA	NA	NA	NA	NA	Yes	NA	HPRC,HGSVC,1KG-ONT	No	NA	NA	NA	NA	NA	NA
chr1:876300	chr1-876300-allele13306-331	INS	330	NA	0.0,0.0,0.0,0.019880715705765408,0.0	0.00318319	NA	NA	NA	NA	NA	NA	NA	NA	NA	Yes	NA	HPRC,HGSVC,1KG-ONT	No	NA	NA	NA	NA	NA	NA
chr1:876300	chr1-876300-allele13305-381	INS	380	NA	0.0007564296520423601,0.0,0.008928571428571428,0.0,0.0	0.000199544	NA	NA	NA	NA	NA	NA	NA	NA	NA	Yes	NA	HPRC,HGSVC,1KG-ONT	No	NA	NA	NA	NA	NA	NA
chr1:876300	chr1-876300-allele13298-501	INS	500	NA	0.0007564296520423601,0.021613832853025938,0.0,0.015904572564612324,0.0	0.00409318	NA	NA	NA	NA	NA	NA	NA	NA	NA	Yes	NA	HPRC,HGSVC,1KG-ONT	No	NA	NA	NA	NA	NA	NA
chr1:876300	chr1-876300-allele13303-381	INS	380	NA	0.0,0.0,0.0,0.0019880715705765406,0.0	NA	NA	NA	NA	NA	NA	NA	NA	NA	NA	Yes	NA	HPRC,HGSVC,1KG-ONT	No	NA	NA	NA	NA	NA	NA
chr1:876350	chr1-876350-allele13321-220	INS	219	NA	0.0037821482602118004,0.0,0.000992063492063492,0.0,0.009202453987730062	NA	NA	NA	NA	NA	NA	NA	NA	NA	NA	Yes	NA	HPRC,HGSVC,1KG-ONT	No	NA	NA	NA	NA	NA	NA
chr1:876366	chr1-876366-allele13334-101	INS	100	NA	0.0,0.0,0.001984126984126984,0.0,0.0	NA	NA	NA	NA	NA	NA	NA	NA	NA	NA	Yes	NA	HPRC,1KG-ONT	No	NA	NA	NA	NA	NA	NA
chr1:876390	chr1-876390-allele13341-71	INS	70	NA	0.0,0.0,0.0,0.0009940357852882703,0.006134969325153374	0.000778337	NA	NA	NA	NA	NA	NA	NA	NA	NA	Yes	NA	HPRC,HGSVC,1KG-ONT	No	NA	NA	NA	NA	NA	NA
chr1:883427	chr1-883427-allele13698-321	INS	320	NA	0.0,0.0,0.000992063492063492,0.0,0.0	NA	NA	NA	NA	NA	NA	NA	NA	NA	NA	Yes	NA	No	Yes	NA	NA	NA	NA	NA	NA
chr1:888490	chr1-888490-allele13734-1	DEL	87	NA	0.0,0.0,0.0,0.0,0.0010224948875255625	NA	NA	NA	NA	NA	NA	NA	NA	NA	NA	Yes	NA	No	No	NA	NA	NA	NA	NA	NA
chr1:888490	chr1-888490-allele13733-86	INS	85	NA	0.0,0.0,0.002976190476190476,0.0,0.0	NA	NA	NA	NA	NA	NA	NA	NA	NA	NA	Yes	NA	HGSVC,1KG-ONT	No	NA	NA	NA	NA	NA	NA
chr1:893794	chr1-893794-allele13782-191	INS	190	NA	0.0007564296520423601,0.0,0.0,0.0,0.0	0.000918741	NA	NA	NA	NA	NA	NA	NA	NA	NA	Yes	NA	HPRC,HGSVC,1KG-ONT	Yes	NA	NA	NA	NA	NA	NA
chr1:893795	chr1-893795-allele13783-61	INS	60	NA	0.0015128593040847202,0.0,0.0,0.0,0.0	0.00234988	NA	NA	NA	NA	NA	NA	NA	NA	NA	Yes	NA	HPRC,HGSVC	Yes	NA	NA	NA	NA	NA	NA
chr1:893799	chr1-893799-allele13789-66	INS	65	NA	0.01059001512859304,0.0,0.0,0.0,0.0	0.0193739	NA	NA	NA	NA	NA	NA	NA	NA	NA	Yes	NA	HPRC,HGSVC	Yes	NA	NA	NA	NA	NA	NA
chr1:893801	chr1-893801-allele13794-62	INS	61	NA	0.009833585476550681,0.0,0.0,0.0,0.0	0.0179657	NA	NA	NA	NA	NA	NA	NA	NA	NA	Yes	NA	HPRC,HGSVC	Yes	NA	NA	NA	NA	NA	NA
chr1:893807	chr1-893807-allele13803-51	INS	50	NA	0.01361573373676248,0.008645533141210375,0.0,0.0,0.0	0.014429	NA	NA	NA	NA	NA	NA	NA	NA	NA	Yes	NA	HPRC,HGSVC	Yes	NA	NA	NA	NA	NA	NA
chr1:893829	chr1-893829-allele13809-142	INS	141	NA	0.007564296520423601,0.001440922190201729,0.0,0.0,0.0	0.0115415	NA	NA	NA	NA	NA	NA	NA	NA	NA	Yes	NA	HPRC,HGSVC,1KG-ONT	Yes	NA	NA	NA	NA	NA	NA
chr1:893829	chr1-893829-allele13805-75	INS	74	NA	0.0030257186081694403,0.0,0.0,0.0,0.0	0.00495017	NA	NA	NA	NA	NA	NA	NA	NA	NA	Yes	NA	HPRC,HGSVC	Yes	NA	NA	NA	NA	NA	NA
chr1:893829	chr1-893829-allele13811-143	INS	142	NA	0.0007564296520423601,0.0,0.0,0.0,0.0	0.000918741	NA	NA	NA	NA	NA	NA	NA	NA	NA	Yes	NA	HPRC,HGSVC,1KG-ONT	Yes	NA	NA	NA	NA	NA	NA
chr1:893829	chr1-893829-allele13807-227	INS	226	NA	0.0030257186081694403,0.002881844380403458,0.0,0.0,0.0	0.00206069	NA	NA	NA	NA	NA	NA	NA	NA	NA	Yes	NA	HPRC,HGSVC,1KG-ONT	Yes	NA	NA	NA	NA	NA	NA
chr1:904469	chr1-904469-allele13943-1	DEL	120	NA	0.00529500756429652,0.001440922190201729,0.0,0.0,0.0	0.00736694	NA	NA	NA	NA	NA	NA	NA	NA	promoter	No	NA	HPRC,HGSVC	No	NA	NA	NA	NA	NA	NA
chr1:904476	chr1-904476-allele13944-1	DEL	180	NA	0.009077155824508321,0.002881844380403458,0.0,0.0,0.0	0.0124585	NA	NA	NA	NA	NA	NA	NA	NA	promoter	No	NA	HPRC,HGSVC,1KG-ONT	No	NA	NA	NA	NA	NA	NA
chr1:904478	chr1-904478-allele13945-1	DEL	98	NA	0.08018154311649017,0.1685878962536023,0.1130952380952381,0.19483101391650098,0.20449897750511248	0.0312546	NA	NA	NA	NA	NA	NA	NA	NA	promoter	No	NA	HPRC,HGSVC	No	NA	NA	NA	NA	NA	NA
chr1:904499	chr1-904499-allele13948-1	DEL	97	NA	0.0007564296520423601,0.0,0.0,0.0,0.0	0.000918741	NA	NA	NA	NA	NA	NA	NA	NA	promoter	No	NA	HPRC,HGSVC	No	NA	NA	NA	NA	NA	NA
chr1:904501	chr1-904501-allele13949-1	DEL	76	NA	0.015128593040847202,0.008645533141210375,0.0,0.004970178926441352,0.002044989775051125	0.00968321	NA	NA	NA	NA	NA	NA	NA	NA	promoter	No	NA	HPRC,HGSVC	No	NA	NA	NA	NA	NA	NA
chr1:904523	chr1-904523-allele13951-1	DEL	54	NA	0.0030257186081694403,0.0,0.0,0.0,0.0	0.00520636	NA	NA	NA	NA	NA	NA	NA	NA	promoter	No	NA	HPRC,HGSVC,1KG-ONT	No	NA	NA	NA	NA	NA	NA
chr1:904531	chr1-904531-allele13952-83	INS	82	NA	0.0680786686838124,0.002881844380403458,0.012896825396825396,0.007952286282306162,0.003067484662576687	0.0778874	NA	NA	NA	NA	NA	NA	NA	NA	promoter	No	NA	HPRC,HGSVC,1KG-ONT	Yes	NA	NA	NA	NA	NA	NA
chr1:904532	chr1-904532-allele13954-1	DEL	60	NA	0.0007564296520423601,0.0,0.0,0.0,0.0	0.000918741	NA	NA	NA	NA	NA	NA	NA	NA	promoter	No	NA	HPRC,HGSVC,1KG-ONT	No	NA	NA	NA	NA	NA	NA
chr1:904536	chr1-904536-allele13957-225	INS	224	NA	0.0045385779122541605,0.0,0.0,0.0,0.0	0.00805514	NA	NA	NA	NA	NA	NA	NA	NA	promoter	No	NA	HGSVC	Yes	NA	NA	NA	NA	NA	NA
chr1:904538	chr1-904538-allele13961-1	DEL	120	NA	0.00680786686838124,0.008645533141210375,0.016865079365079364,0.0019880715705765406,0.0081799591002045	NA	NA	NA	NA	NA	NA	NA	NA	NA	promoter	No	NA	HPRC,HGSVC	No	NA	NA	NA	NA	NA	NA
chr1:904538	chr1-904538-allele13960-1	DEL	76	NA	0.046142208774583963,0.0,0.0,0.0009940357852882703,0.0	0.0812719	NA	NA	NA	NA	NA	NA	NA	NA	promoter	No	NA	HPRC,HGSVC	No	NA	NA	NA	NA	NA	NA
chr1:904539	chr1-904539-allele13962-96	INS	95	NA	0.0030257186081694403,0.03170028818443804,0.026785714285714284,0.010934393638170975,0.03374233128834356	0.0123515	NA	NA	NA	NA	NA	NA	NA	NA	promoter	No	NA	HPRC,HGSVC,1KG-ONT	Yes	NA	NA	NA	NA	NA	NA
chr1:904560	chr1-904560-allele13966-1	DEL	54	NA	0.0015128593040847202,0.0,0.0,0.0,0.0	0.00234988	NA	NA	NA	NA	NA	NA	NA	NA	promoter	No	NA	HPRC,HGSVC,1KG-ONT	No	NA	NA	NA	NA	NA	NA
chr1:904577	chr1-904577-allele13970-127	INS	126	NA	0.0037821482602118004,0.0,0.0,0.0,0.0	0.00663171	NA	NA	NA	NA	NA	NA	NA	NA	promoter	No	NA	HPRC,HGSVC	Yes	NA	NA	NA	NA	NA	NA
chr1:904591	chr1-904591-allele13976-61	INS	60	NA	0.0,0.001440922190201729,0.002976190476190476,0.0,0.0010224948875255625	0.000408842	NA	NA	NA	NA	NA	NA	NA	NA	promoter	No	NA	HPRC,HGSVC,1KG-ONT	Yes	NA	NA	NA	NA	NA	NA
chr1:904599	chr1-904599-allele13981-55	INS	54	NA	0.02118003025718608,0.010086455331412104,0.001984126984126984,0.005964214711729622,0.002044989775051125	0.014749	NA	NA	NA	NA	NA	NA	NA	NA	promoter	No	NA	HPRC,1KG-ONT	Yes	NA	NA	NA	NA	NA	NA
chr1:904599	chr1-904599-allele13980-71	INS	70	NA	0.05143721633888049,0.007204610951008645,0.051587301587301584,0.007952286282306162,0.0408997955010225	0.00735726	NA	NA	NA	NA	NA	NA	NA	NA	promoter	No	NA	HPRC,HGSVC,1KG-ONT	Yes	NA	NA	NA	NA	NA	NA
chr1:904610	chr1-904610-allele13984-68	INS	67	NA	0.0022692889561270802,0.007204610951008645,0.0,0.0019880715705765406,0.0	NA	NA	NA	NA	NA	NA	NA	NA	NA	promoter	No	NA	HPRC,HGSVC,1KG-ONT	Yes	NA	NA	NA	NA	NA	NA
chr1:904636	chr1-904636-allele14001-421	INS	420	NA	0.00529500756429652,0.002881844380403458,0.003968253968253968,0.0,0.0	0.00208217	NA	NA	NA	NA	NA	NA	NA	NA	promoter	No	NA	HPRC,HGSVC,1KG-ONT	Yes	NA	NA	NA	NA	NA	NA
chr1:904636	chr1-904636-allele13997-399	INS	398	NA	0.01739788199697428,0.0,0.0,0.0,0.0	0.0318758	NA	NA	NA	NA	NA	NA	NA	NA	promoter	No	NA	HPRC,HGSVC,1KG-ONT	Yes	NA	NA	NA	NA	NA	NA
chr1:904656	chr1-904656-allele14006-83	INS	82	NA	0.028744326777609682,0.09221902017291066,0.09523809523809523,0.004970178926441352,0.03578732106339468	0.00660906	NA	NA	NA	NA	NA	NA	NA	NA	promoter	No	NA	HPRC,HGSVC,1KG-ONT	No	NA	NA	NA	NA	NA	NA
chr1:905012	chr1-905012-allele14020-57	INS	56	NA	0.0045385779122541605,0.0,0.0,0.0,0.0	0.00788469	NA	NA	NA	NA	NA	NA	NA	NA	enhancer	No	NA	HPRC,HGSVC	Yes	NA	NA	NA	NA	NA	NA
chr1:905015	chr1-905015-allele14023-1	DEL	55	NA	0.0,0.001440922190201729,0.0,0.002982107355864811,0.0	0.000224143	NA	NA	NA	NA	NA	NA	NA	NA	enhancer	No	NA	HPRC,1KG-ONT	No	NA	NA	NA	NA	NA	NA
chr1:906944	chr1-906944-allele14035-1	DEL	59	NA	0.0037821482602118004,0.0,0.0,0.0,0.0	0.00663171	NA	NA	NA	NA	NA	NA	NA	NA	enhancer	No	NA	No	Yes	NA	NA	NA	NA	NA	NA
chr1:909006	chr1-909006-allele14075-1	DEL	446	NA	0.19667170953101362,0.03170028818443804,0.10912698412698413,0.011928429423459244,0.05828220858895705	0.112115	NA	NA	NA	NA	NA	NA	NA	NA	NA	No	NA	HPRC,HGSVC,1KG-ONT	No	NA	NA	NA	NA	NA	NA
chr1:909020	chr1-909020-allele14078-1	DEL	265	NA	0.0045385779122541605,0.0,0.003968253968253968,0.0,0.0	0.00247593	NA	NA	NA	NA	NA	NA	NA	NA	NA	No	NA	HPRC,HGSVC,1KG-ONT	No	NA	NA	NA	NA	NA	NA
chr1:909109	chr1-909109-allele14085-1	DEL	357	NA	0.0015128593040847202,0.0,0.0,0.0,0.0010224948875255625	0.00077342	NA	NA	NA	NA	NA	NA	NA	NA	NA	No	NA	HPRC,HGSVC,1KG-ONT	No	NA	NA	NA	NA	NA	NA
chr1:909123	chr1-909123-allele14087-1	DEL	486	NA	0.0113464447806354,0.004322766570605188,0.0,0.0009940357852882703,0.0	0.0133108	NA	NA	NA	NA	NA	NA	NA	NA	NA	No	NA	HPRC,HGSVC,1KG-ONT	No	NA	NA	NA	NA	NA	NA
chr1:909169	chr1-909169-allele14093-1	DEL	311	NA	0.05521936459909228,0.25504322766570603,0.14583333333333334,0.40556660039761433,0.2310838445807771	0.11828	NA	NA	NA	NA	NA	NA	NA	NA	NA	No	NA	HPRC,HGSVC,1KG-ONT	No	NA	NA	NA	NA	NA	NA
chr1:909232	chr1-909232-allele14096-1	DEL	396	NA	0.05521936459909228,0.14553314121037464,0.05654761904761905,0.1073558648111332,0.18507157464212678	0.0226045	NA	NA	NA	NA	NA	NA	NA	NA	NA	No	NA	HPRC,HGSVC,1KG-ONT	No	NA	NA	NA	NA	NA	NA
chr1:909344	chr1-909344-allele14103-1	DEL	136	NA	0.02118003025718608,0.001440922190201729,0.0,0.0,0.0010224948875255625	0.0344482	NA	NA	NA	NA	NA	NA	NA	NA	NA	No	NA	HPRC,HGSVC,1KG-ONT	No	NA	NA	NA	NA	NA	NA
chr1:909345	chr1-909345-allele14104-92	INS	91	NA	0.03479576399394856,0.001440922190201729,0.0,0.0,0.0	0.0611852	NA	NA	NA	NA	NA	NA	NA	NA	NA	No	NA	HPRC,HGSVC,1KG-ONT	No	NA	NA	NA	NA	NA	NA
chr1:909389	chr1-909389-allele14107-1	DEL	91	NA	0.11119515885022693,0.10951008645533142,0.13194444444444445,0.1441351888667992,0.0869120654396728	NA	NA	NA	NA	NA	NA	NA	NA	NA	NA	No	NA	HPRC,HGSVC,1KG-ONT	No	NA	NA	NA	NA	NA	NA
chr1:909428	chr1-909428-allele14110-1	DEL	226	NA	0.015128593040847202,0.005763688760806916,0.0,0.0,0.0	0.0199223	NA	NA	NA	NA	NA	NA	NA	NA	NA	No	NA	HPRC,HGSVC,1KG-ONT	No	NA	NA	NA	NA	NA	NA
chr1:909526	chr1-909526-allele14118-1	DEL	85	NA	0.0022692889561270802,0.0,0.001984126984126984,0.0,0.0	0.000980669	NA	NA	NA	NA	NA	NA	NA	NA	NA	No	NA	HPRC,HGSVC,1KG-ONT	No	NA	NA	NA	NA	NA	NA
chr1:909694	chr1-909694-allele14128-1	DEL	135	NA	0.0037821482602118004,0.001440922190201729,0.0,0.0,0.0	0.00462462	NA	NA	NA	NA	NA	NA	NA	NA	NA	No	NA	HPRC,HGSVC,1KG-ONT	No	NA	NA	NA	NA	NA	NA
chr1:933961	chr1-933961-allele14443-1	DEL	140	NA	0.0,0.0,0.000992063492063492,0.0,0.0	NA	SAMD11(4.0957e-33, 1.764)	NA	NA	NA	NA	NA	NA	NA	NA	No	NA	HPRC,HGSVC,1KG-ONT	No	NA	NA	NA	NA	NA	NA
chr1:933965	chr1-933965-allele14445-1	DEL	196	NA	0.0015128593040847202,0.001440922190201729,0.0,0.0,0.0	0.00077342	SAMD11(4.0957e-33, 1.764)	NA	NA	NA	NA	NA	NA	NA	NA	No	NA	HPRC,HGSVC,1KG-ONT	No	NA	NA	NA	NA	NA	NA
chr1:933980	chr1-933980-allele14446-509	INS	508	NA	0.0007564296520423601,0.0,0.000992063492063492,0.0,0.0	NA	SAMD11(4.0957e-33, 1.764)	NA	NA	NA	NA	NA	NA	NA	NA	No	NA	HPRC,HGSVC	Yes	NA	NA	NA	NA	NA	NA
chr1:933985	chr1-933985-allele14449-399	INS	398	NA	0.0007564296520423601,0.0,0.0,0.0,0.0	0.000918741	SAMD11(4.0957e-33, 1.764)	NA	NA	NA	NA	NA	NA	NA	NA	No	NA	HPRC,HGSVC,1KG-ONT	No	NA	NA	NA	NA	NA	NA
chr1:933985	chr1-933985-allele14450-58	INS	57	NA	0.006051437216338881,0.001440922190201729,0.0,0.0009940357852882703,0.0010224948875255625	0.00572634	SAMD11(4.0957e-33, 1.764)	NA	NA	NA	NA	NA	NA	NA	NA	No	NA	HPRC,HGSVC,1KG-ONT	No	NA	NA	NA	NA	NA	NA
chr1:934008	chr1-934008-allele14453-1	DEL	392	NA	0.0022692889561270802,0.001440922190201729,0.0,0.0,0.0	0.0019853	SAMD11(4.0957e-33, 1.764)	NA	NA	NA	NA	NA	NA	NA	NA	No	NA	HPRC,HGSVC,1KG-ONT	No	NA	NA	NA	NA	NA	NA
chr1:934013	chr1-934013-allele14456-1	DEL	364	NA	0.0007564296520423601,0.0,0.0,0.0,0.0	0.000918741	SAMD11(4.0957e-33, 1.764)	NA	NA	NA	NA	NA	NA	NA	NA	No	NA	HPRC,HGSVC,1KG-ONT	No	NA	NA	NA	NA	NA	NA
chr1:934035	chr1-934035-allele14463-258	INS	257	NA	0.0015128593040847202,0.001440922190201729,0.0,0.0,0.007157464212678937	NA	SAMD11(4.0957e-33, 1.764)	NA	NA	NA	NA	NA	NA	NA	NA	No	NA	HPRC,HGSVC,1KG-ONT	No	NA	NA	NA	NA	NA	NA
chr1:934036	chr1-934036-allele14464-1	DEL	868	NA	0.024205748865355523,0.17723342939481268,0.0763888888888889,0.24751491053677932,0.15439672801635992	0.0821852	SAMD11(4.0957e-33, 1.764)	NA	NA	NA	NA	NA	NA	NA	NA	No	NA	HPRC,HGSVC,1KG-ONT	No	NA	NA	NA	NA	NA	NA
chr1:934064	chr1-934064-allele14479-1	DEL	812	NA	0.036308623298033284,0.043227665706051875,0.04662698412698413,0.07157057654075547,0.06646216768916155	0.00424541	SAMD11(4.0957e-33, 1.764)	NA	NA	NA	NA	NA	NA	NA	NA	No	NA	HPRC,HGSVC,1KG-ONT	No	NA	NA	NA	NA	NA	NA
chr1:934064	chr1-934064-allele14484-90	INS	89	NA	0.0015128593040847202,0.0,0.0,0.0,0.0	0.00234988	SAMD11(4.0957e-33, 1.764)	NA	NA	NA	NA	NA	NA	NA	NA	No	NA	HPRC,HGSVC,1KG-ONT	No	NA	NA	NA	NA	NA	NA
chr1:934077	chr1-934077-allele14487-1	DEL	168	NA	0.0007564296520423601,0.0,0.0,0.0,0.0	0.000918741	SAMD11(4.0957e-33, 1.764)	NA	NA	NA	NA	NA	NA	NA	NA	No	NA	HPRC,HGSVC,1KG-ONT	No	NA	NA	NA	NA	NA	NA
chr1:934097	chr1-934097-allele14495-113	INS	112	NA	0.0007564296520423601,0.0,0.00496031746031746,0.0,0.0	NA	SAMD11(4.0957e-33, 1.764)	NA	NA	NA	NA	NA	NA	NA	NA	No	NA	HPRC,HGSVC,1KG-ONT	No	NA	NA	NA	NA	NA	NA
chr1:934120	chr1-934120-allele14504-849	INS	848	NA	0.0007564296520423601,0.0,0.0,0.0,0.0	0.000918741	SAMD11(4.0957e-33, 1.764)	NA	NA	NA	NA	NA	NA	NA	NA	No	NA	HPRC,1KG-ONT	Yes	NA	NA	NA	NA	NA	NA
chr1:934125	chr1-934125-allele14507-794	INS	793	NA	0.0037821482602118004,0.0,0.0,0.006958250497017893,0.0	0.000142994	SAMD11(4.0957e-33, 1.764)	NA	NA	NA	NA	NA	NA	NA	NA	No	NA	HPRC,1KG-ONT	Yes	NA	NA	NA	NA	NA	NA
chr1:934132	chr1-934132-allele14511-571	INS	570	NA	0.0,0.011527377521613832,0.0,0.0019880715705765406,0.0	0.00122989	SAMD11(4.0957e-33, 1.764)	NA	NA	NA	NA	NA	NA	NA	NA	No	NA	HPRC,HGSVC	Yes	NA	NA	NA	NA	NA	NA
chr1:934133	chr1-934133-allele14513-648	INS	647	NA	0.0022692889561270802,0.0,0.008928571428571428,0.0,0.0	NA	SAMD11(4.0957e-33, 1.764)	NA	NA	NA	NA	NA	NA	NA	NA	No	NA	HPRC,HGSVC	Yes	NA	NA	NA	NA	NA	NA
chr1:934148	chr1-934148-allele14519-1	DEL	756	NA	0.00832072617246596,0.002881844380403458,0.003968253968253968,0.0,0.0	0.00602638	SAMD11(4.0957e-33, 1.764)	NA	NA	NA	NA	NA	NA	NA	NA	No	NA	HPRC,HGSVC,1KG-ONT	No	NA	NA	NA	NA	NA	NA
chr1:934151	chr1-934151-allele14523-300	INS	299	NA	0.0007564296520423601,0.0,0.0,0.0,0.0010224948875255625	NA	SAMD11(4.0957e-33, 1.764)	NA	NA	NA	NA	NA	NA	NA	NA	No	NA	HPRC,HGSVC,1KG-ONT	No	NA	NA	NA	NA	NA	NA
chr1:934178	chr1-934178-allele14536-1	DEL	87	NA	0.0007564296520423601,0.03890489913544669,0.060515873015873016,0.002982107355864811,0.005112474437627812	0.0160973	SAMD11(4.0957e-33, 1.764)	NA	NA	NA	NA	NA	NA	NA	NA	No	NA	HPRC,HGSVC	No	NA	NA	NA	NA	NA	NA
chr1:934181	chr1-934181-allele14537-545	INS	544	NA	0.0,0.0,0.000992063492063492,0.0,0.0	NA	SAMD11(4.0957e-33, 1.764)	NA	NA	NA	NA	NA	NA	NA	NA	No	NA	HPRC,HGSVC	Yes	NA	NA	NA	NA	NA	NA
chr1:934189	chr1-934189-allele14541-1	DEL	56	NA	0.0,0.005763688760806916,0.0,0.002982107355864811,0.0	0.000778337	SAMD11(4.0957e-33, 1.764)	NA	NA	NA	NA	NA	NA	NA	NA	No	NA	HPRC,HGSVC,1KG-ONT	No	NA	NA	NA	NA	NA	NA
chr1:934237	chr1-934237-allele14560-378	INS	377	NA	0.0,0.001440922190201729,0.007936507936507936,0.0,0.0	0.00114796	SAMD11(4.0957e-33, 1.764)	NA	NA	NA	NA	NA	NA	NA	NA	No	NA	HPRC,HGSVC,1KG-ONT	No	NA	NA	NA	NA	NA	NA
chr1:934237	chr1-934237-allele14559-1607	INS	1606	NA	0.0,0.001440922190201729,0.002976190476190476,0.0,0.0	0.000224143	SAMD11(4.0957e-33, 1.764)	NA	NA	NA	NA	NA	NA	NA	NA	No	NA	HPRC,HGSVC	Yes	NA	NA	NA	NA	NA	NA
chr1:934241	chr1-934241-allele14563-1824	INS	1823	NA	0.006051437216338881,0.005763688760806916,0.021825396825396824,0.0009940357852882703,0.003067484662576687	NA	SAMD11(4.0957e-33, 1.764)	NA	NA	NA	NA	NA	NA	NA	NA	No	NA	HPRC,HGSVC	No	NA	NA	NA	NA	NA	NA
chr1:934241	chr1-934241-allele14565-57	INS	56	NA	0.0,0.0,0.0,0.0009940357852882703,0.0	NA	SAMD11(4.0957e-33, 1.764)	NA	NA	NA	NA	NA	NA	NA	NA	No	NA	HPRC,HGSVC,1KG-ONT	No	NA	NA	NA	NA	NA	NA
chr1:934265	chr1-934265-allele14572-899	INS	898	NA	0.0007564296520423601,0.0,0.0,0.0,0.003067484662576687	NA	SAMD11(4.0957e-33, 1.764)	NA	NA	NA	NA	NA	NA	NA	NA	No	NA	HPRC,HGSVC,1KG-ONT	Yes	NA	NA	NA	NA	NA	NA
chr1:934287	chr1-934287-allele14579-59	INS	58	NA	0.0007564296520423601,0.0,0.0,0.0009940357852882703,0.0010224948875255625	NA	SAMD11(4.0957e-33, 1.764)	NA	NA	NA	NA	NA	NA	NA	NA	No	NA	HPRC,HGSVC,1KG-ONT	No	NA	NA	NA	NA	NA	NA
chr1:934329	chr1-934329-allele14597-1017	INS	1016	NA	0.0015128593040847202,0.0,0.0,0.0,0.003067484662576687	NA	SAMD11(4.0957e-33, 1.764)	NA	NA	NA	NA	NA	NA	NA	NA	No	NA	HPRC,HGSVC,1KG-ONT	Yes	NA	NA	NA	NA	NA	NA
chr1:934331	chr1-934331-allele14599-1088	INS	1087	NA	0.0045385779122541605,0.007204610951008645,0.0,0.0009940357852882703,0.0	0.00117286	SAMD11(4.0957e-33, 1.764)	NA	NA	NA	NA	NA	NA	NA	NA	No	NA	HPRC,HGSVC,1KG-ONT	Yes	NA	NA	NA	NA	NA	NA
chr1:934357	chr1-934357-allele14606-195	INS	194	NA	0.0030257186081694403,0.0,0.007936507936507936,0.0,0.0	NA	SAMD11(4.0957e-33, 1.764)	NA	NA	NA	NA	NA	NA	NA	NA	No	NA	HPRC,HGSVC,1KG-ONT	No	NA	NA	NA	NA	NA	NA
chr1:934380	chr1-934380-allele14620-113	INS	112	NA	0.0015128593040847202,0.0,0.0,0.0,0.0	0.00234988	SAMD11(4.0957e-33, 1.764)	NA	NA	NA	NA	NA	NA	NA	NA	No	NA	HPRC,HGSVC,1KG-ONT	No	NA	NA	NA	NA	NA	NA
chr1:934405	chr1-934405-allele14626-86	INS	85	NA	0.0,0.001440922190201729,0.0,0.0,0.0	NA	SAMD11(4.0957e-33, 1.764)	NA	NA	NA	NA	NA	NA	NA	NA	No	NA	HPRC,HGSVC,1KG-ONT	No	NA	NA	NA	NA	NA	NA
chr1:934427	chr1-934427-allele14629-227	INS	226	NA	0.0015128593040847202,0.001440922190201729,0.0,0.0,0.0	0.00077342	SAMD11(4.0957e-33, 1.764)	NA	NA	NA	NA	NA	NA	NA	NA	No	NA	HPRC,HGSVC,1KG-ONT	No	NA	NA	NA	NA	NA	NA
chr1:934428	chr1-934428-allele14634-86	INS	85	NA	0.0,0.011527377521613832,0.0,0.0019880715705765406,0.0	0.00122989	SAMD11(4.0957e-33, 1.764)	NA	NA	NA	NA	NA	NA	NA	NA	No	NA	HPRC,HGSVC,1KG-ONT	No	NA	NA	NA	NA	NA	NA
chr1:934441	chr1-934441-allele14641-1237	INS	1236	NA	0.0,0.021613832853025938,0.000992063492063492,0.0009940357852882703,0.00408997955010225	0.00331937	SAMD11(4.0957e-33, 1.764)	NA	NA	NA	NA	NA	NA	NA	NA	No	NA	HPRC,HGSVC,1KG-ONT	Yes	NA	NA	NA	NA	NA	NA
chr1:934448	chr1-934448-allele14644-487	INS	486	NA	0.0007564296520423601,0.0,0.0,0.0,0.0	0.000918741	SAMD11(4.0957e-33, 1.764)	NA	NA	NA	NA	NA	NA	NA	NA	No	NA	HPRC,HGSVC	No	NA	NA	NA	NA	NA	NA
chr1:934455	chr1-934455-allele14646-55	INS	54	NA	0.0007564296520423601,0.0,0.0,0.0,0.0	0.000918741	SAMD11(4.0957e-33, 1.764)	NA	NA	NA	NA	NA	NA	NA	NA	No	NA	HPRC,HGSVC,1KG-ONT	No	NA	NA	NA	NA	NA	NA
chr1:934461	chr1-934461-allele14652-597	INS	596	NA	0.0015128593040847202,0.0,0.002976190476190476,0.0,0.0	NA	SAMD11(4.0957e-33, 1.764)	NA	NA	NA	NA	NA	NA	NA	NA	No	NA	HPRC,HGSVC	Yes	NA	NA	NA	NA	NA	NA
chr1:934461	chr1-934461-allele14651-324	INS	323	NA	0.0015128593040847202,0.0,0.0,0.0,0.0	0.00234988	SAMD11(4.0957e-33, 1.764)	NA	NA	NA	NA	NA	NA	NA	NA	No	NA	HPRC,HGSVC,1KG-ONT	No	NA	NA	NA	NA	NA	NA
chr1:934508	chr1-934508-allele14661-743	INS	742	NA	0.0007564296520423601,0.0,0.005952380952380952,0.0,0.0	NA	SAMD11(4.0957e-33, 1.764)	NA	NA	NA	NA	NA	NA	NA	NA	No	NA	HPRC,HGSVC,1KG-ONT	Yes	NA	NA	NA	NA	NA	NA
chr1:934511	chr1-934511-allele14663-1	DEL	143	NA	0.0007564296520423601,0.001440922190201729,0.0,0.0,0.0	NA	SAMD11(4.0957e-33, 1.764)	NA	NA	NA	NA	NA	NA	NA	NA	No	NA	HPRC,HGSVC,1KG-ONT	No	NA	NA	NA	NA	NA	NA
chr1:934623	chr1-934623-allele14706-230	INS	229	NA	0.0007564296520423601,0.0,0.0,0.0,0.0	0.000918741	SAMD11(4.0957e-33, 1.764)	NA	NA	NA	NA	NA	NA	NA	NA	No	NA	HPRC,HGSVC,1KG-ONT	No	NA	NA	NA	NA	NA	NA
chr1:934623	chr1-934623-allele14705-206	INS	205	NA	0.00832072617246596,0.0,0.0,0.0,0.0	0.0151436	SAMD11(4.0957e-33, 1.764)	NA	NA	NA	NA	NA	NA	NA	NA	No	NA	HPRC,HGSVC,1KG-ONT	No	NA	NA	NA	NA	NA	NA
chr1:934651	chr1-934651-allele14714-568	INS	567	NA	0.0,0.0,0.0,0.0,0.0010224948875255625	NA	SAMD11(4.0957e-33, 1.764)	NA	NA	NA	NA	NA	NA	NA	NA	No	NA	HPRC,HGSVC	No	NA	NA	NA	NA	NA	NA
chr1:934675	chr1-934675-allele14723-836	INS	835	NA	0.0007564296520423601,0.0,0.000992063492063492,0.0,0.0	NA	SAMD11(4.0957e-33, 1.764)	NA	NA	NA	NA	NA	NA	NA	NA	No	NA	HPRC,HGSVC,1KG-ONT	Yes	NA	NA	NA	NA	NA	NA
chr1:934685	chr1-934685-allele14726-256	INS	255	NA	0.0015128593040847202,0.002881844380403458,0.00496031746031746,0.0019880715705765406,0.002044989775051125	NA	SAMD11(4.0957e-33, 1.764)	NA	NA	NA	NA	NA	NA	NA	NA	No	NA	HPRC,HGSVC,1KG-ONT	No	NA	NA	NA	NA	NA	NA
chr1:934689	chr1-934689-allele14728-651	INS	650	NA	0.0,0.0,0.002976190476190476,0.002982107355864811,0.0	0.000422056	SAMD11(4.0957e-33, 1.764)	NA	NA	NA	NA	NA	NA	NA	NA	No	NA	HPRC,HGSVC	No	NA	NA	NA	NA	NA	NA
chr1:934697	chr1-934697-allele14732-284	INS	283	NA	0.0007564296520423601,0.0,0.0,0.0,0.0	0.000918741	SAMD11(4.0957e-33, 1.764)	NA	NA	NA	NA	NA	NA	NA	NA	No	NA	HPRC,HGSVC,1KG-ONT	No	NA	NA	NA	NA	NA	NA
chr1:934709	chr1-934709-allele14739-472	INS	471	NA	0.0045385779122541605,0.005763688760806916,0.007936507936507936,0.0,0.0010224948875255625	NA	SAMD11(4.0957e-33, 1.764)	NA	NA	NA	NA	NA	NA	NA	NA	No	NA	HPRC,HGSVC	No	NA	NA	NA	NA	NA	NA
chr1:934713	chr1-934713-allele14740-337	INS	336	NA	0.0007564296520423601,0.0,0.0,0.0,0.0	0.000918741	SAMD11(4.0957e-33, 1.764)	NA	NA	NA	NA	NA	NA	NA	NA	No	NA	HPRC,HGSVC,1KG-ONT	No	NA	NA	NA	NA	NA	NA
chr1:934714	chr1-934714-allele14742-90	INS	89	NA	0.0007564296520423601,0.0,0.0,0.0,0.0	0.000918741	SAMD11(4.0957e-33, 1.764)	NA	NA	NA	NA	NA	NA	NA	NA	No	NA	HPRC,HGSVC,1KG-ONT	No	NA	NA	NA	NA	NA	NA
chr1:934717	chr1-934717-allele14743-1706	INS	1705	NA	0.0,0.004322766570605188,0.0,0.0,0.0	3.94758e-05	SAMD11(4.0957e-33, 1.764)	NA	NA	NA	NA	NA	NA	NA	NA	No	NA	HPRC,HGSVC	No	NA	NA	NA	NA	NA	NA
chr1:934717	chr1-934717-allele14744-57	INS	56	NA	0.00529500756429652,0.0,0.0,0.0009940357852882703,0.0	0.00723898	SAMD11(4.0957e-33, 1.764)	NA	NA	NA	NA	NA	NA	NA	NA	No	NA	HPRC,HGSVC	No	NA	NA	NA	NA	NA	NA
chr1:934733	chr1-934733-allele14747-789	INS	788	NA	0.0015128593040847202,0.03314121037463977,0.002976190476190476,0.0019880715705765406,0.0	0.0025242	SAMD11(4.0957e-33, 1.764)	NA	NA	NA	NA	NA	NA	NA	NA	No	NA	HPRC,HGSVC,1KG-ONT	Yes	NA	NA	NA	NA	NA	NA
chr1:934749	chr1-934749-allele14757-1	DEL	84	NA	0.0,0.001440922190201729,0.0,0.0,0.0	NA	SAMD11(4.0957e-33, 1.764)	NA	NA	NA	NA	NA	NA	NA	NA	No	NA	HPRC,HGSVC,1KG-ONT	No	NA	NA	NA	NA	NA	NA
chr1:934763	chr1-934763-allele14760-415	INS	414	NA	0.0015128593040847202,0.0,0.0,0.0,0.0	0.00234988	SAMD11(4.0957e-33, 1.764)	NA	NA	NA	NA	NA	NA	NA	NA	No	NA	HPRC,1KG-ONT	No	NA	NA	NA	NA	NA	NA
chr1:934768	chr1-934768-allele14766-979	INS	978	NA	0.0022692889561270802,0.001440922190201729,0.0,0.0,0.0	0.00172842	SAMD11(4.0957e-33, 1.764)	NA	NA	NA	NA	NA	NA	NA	NA	No	NA	HPRC,HGSVC	Yes	NA	NA	NA	NA	NA	NA
chr1:934769	chr1-934769-allele14767-281	INS	280	NA	0.0,0.0,0.006944444444444444,0.0009940357852882703,0.0	0.000963133	SAMD11(4.0957e-33, 1.764)	NA	NA	NA	NA	NA	NA	NA	NA	No	NA	HPRC,HGSVC,1KG-ONT	No	NA	NA	NA	NA	NA	NA
chr1:934769	chr1-934769-allele14769-709	INS	708	NA	0.0007564296520423601,0.0,0.0,0.0,0.0	0.000918741	SAMD11(4.0957e-33, 1.764)	NA	NA	NA	NA	NA	NA	NA	NA	No	NA	HPRC,HGSVC	No	NA	NA	NA	NA	NA	NA
chr1:934769	chr1-934769-allele14768-309	INS	308	NA	0.0007564296520423601,0.001440922190201729,0.000992063492063492,0.0,0.0	NA	SAMD11(4.0957e-33, 1.764)	NA	NA	NA	NA	NA	NA	NA	NA	No	NA	HPRC,1KG-ONT	No	NA	NA	NA	NA	NA	NA
chr1:934797	chr1-934797-allele14780-1612	INS	1611	NA	0.0007564296520423601,0.0,0.0,0.0,0.003067484662576687	NA	SAMD11(4.0957e-33, 1.764)	NA	NA	NA	NA	NA	NA	NA	NA	No	NA	HPRC,HGSVC	Yes	NA	NA	NA	NA	NA	NA
chr1:934804	chr1-934804-allele14783-113	INS	112	NA	0.0007564296520423601,0.0,0.0,0.007952286282306162,0.0	NA	SAMD11(4.0957e-33, 1.764)	NA	NA	NA	NA	NA	NA	NA	NA	No	NA	HPRC,HGSVC,1KG-ONT	No	NA	NA	NA	NA	NA	NA
chr1:934819	chr1-934819-allele14785-536	INS	535	NA	0.0045385779122541605,0.0,0.0,0.0,0.0	0.00805514	SAMD11(4.0957e-33, 1.764)	NA	NA	NA	NA	NA	NA	NA	NA	No	NA	HPRC,HGSVC	No	NA	NA	NA	NA	NA	NA
chr1:934824	chr1-934824-allele14787-912	INS	911	NA	0.0,0.0,0.003968253968253968,0.0,0.0	0.000224143	SAMD11(4.0957e-33, 1.764)	NA	NA	NA	NA	NA	NA	NA	NA	No	NA	HPRC,HGSVC	Yes	NA	NA	NA	NA	NA	NA
chr1:934832	chr1-934832-allele14793-865	INS	864	NA	0.0,0.004322766570605188,0.0,0.0,0.013292433537832311	0.00224961	SAMD11(4.0957e-33, 1.764)	NA	NA	NA	NA	NA	NA	NA	NA	No	NA	HPRC,HGSVC	No	NA	NA	NA	NA	NA	NA
chr1:934832	chr1-934832-allele14792-141	INS	140	NA	0.0007564296520423601,0.0,0.0,0.0,0.0	0.000918741	SAMD11(4.0957e-33, 1.764)	NA	NA	NA	NA	NA	NA	NA	NA	No	NA	HPRC,HGSVC,1KG-ONT	No	NA	NA	NA	NA	NA	NA
chr1:934833	chr1-934833-allele14795-57	INS	56	NA	0.0007564296520423601,0.0,0.0,0.0,0.007157464212678937	NA	SAMD11(4.0957e-33, 1.764)	NA	NA	NA	NA	NA	NA	NA	NA	No	NA	HPRC,HGSVC	No	NA	NA	NA	NA	NA	NA
chr1:934852	chr1-934852-allele14802-1062	INS	1061	NA	0.0,0.0,0.0,0.0009940357852882703,0.0	NA	SAMD11(4.0957e-33, 1.764)	NA	NA	NA	NA	NA	NA	NA	NA	No	NA	HPRC,HGSVC	Yes	NA	NA	NA	NA	NA	NA
chr1:934853	chr1-934853-allele14805-1164	INS	1163	NA	0.0,0.0,0.0,0.0009940357852882703,0.0	NA	SAMD11(4.0957e-33, 1.764)	NA	NA	NA	NA	NA	NA	NA	NA	No	NA	HPRC,HGSVC	Yes	NA	NA	NA	NA	NA	NA
chr1:934853	chr1-934853-allele14804-391	INS	390	NA	0.0,0.0,0.001984126984126984,0.0,0.0	NA	SAMD11(4.0957e-33, 1.764)	NA	NA	NA	NA	NA	NA	NA	NA	No	NA	HPRC,1KG-ONT	No	NA	NA	NA	NA	NA	NA
chr1:934876	chr1-934876-allele14818-57	INS	56	NA	0.0037821482602118004,0.004322766570605188,0.0,0.0019880715705765406,0.011247443762781187	NA	SAMD11(4.0957e-33, 1.764)	NA	NA	NA	NA	NA	NA	NA	NA	No	NA	HPRC,HGSVC	No	NA	NA	NA	NA	NA	NA
chr1:934904	chr1-934904-allele14832-86	INS	85	NA	0.0,0.0,0.0,0.0,0.006134969325153374	0.000593574	SAMD11(4.0957e-33, 1.764)	NA	NA	NA	NA	NA	NA	NA	NA	No	NA	HPRC,HGSVC,1KG-ONT	No	NA	NA	NA	NA	NA	NA
chr1:934904	chr1-934904-allele14831-337	INS	336	NA	0.0030257186081694403,0.001440922190201729,0.000992063492063492,0.0,0.0	0.00206069	SAMD11(4.0957e-33, 1.764)	NA	NA	NA	NA	NA	NA	NA	NA	No	NA	HPRC,1KG-ONT	No	NA	NA	NA	NA	NA	NA
chr1:934909	chr1-934909-allele14835-1320	INS	1319	NA	0.0015128593040847202,0.0,0.003968253968253968,0.0,0.0	NA	SAMD11(4.0957e-33, 1.764)	NA	NA	NA	NA	NA	NA	NA	NA	No	NA	HPRC,HGSVC	Yes	NA	NA	NA	NA	NA	NA
chr1:934937	chr1-934937-allele14843-58	INS	57	NA	0.0037821482602118004,0.0,0.0,0.0,0.0	0.00663171	SAMD11(4.0957e-33, 1.764)	NA	NA	NA	NA	NA	NA	NA	NA	No	NA	HPRC,HGSVC	No	NA	NA	NA	NA	NA	NA
chr1:934937	chr1-934937-allele14844-141	INS	140	NA	0.0007564296520423601,0.0,0.0,0.0,0.0	0.000918741	SAMD11(4.0957e-33, 1.764)	NA	NA	NA	NA	NA	NA	NA	NA	No	NA	HPRC,HGSVC,1KG-ONT	No	NA	NA	NA	NA	NA	NA
chr1:934941	chr1-934941-allele14846-57	INS	56	NA	0.0,0.0,0.0,0.0,0.002044989775051125	NA	SAMD11(4.0957e-33, 1.764)	NA	NA	NA	NA	NA	NA	NA	NA	No	NA	HPRC,HGSVC	No	NA	NA	NA	NA	NA	NA
chr1:936234	chr1-936234-allele14873-83	INS	82	NA	0.060514372163388806,0.007204610951008645,0.0,0.003976143141153081,0.0	0.0907702	SAMD11(4.0957e-33, 1.764)	NA	NA	NA	NA	NA	NA	NA	NA	No	NA	HPRC,HGSVC,1KG-ONT	Yes	NA	NA	NA	NA	NA	NA
chr1:936234	chr1-936234-allele14874-1	DEL	78	NA	0.015128593040847202,0.0893371757925072,0.1388888888888889,0.0019880715705765406,0.028629856850715747	0.0230045	SAMD11(4.0957e-33, 1.764)	NA	NA	NA	NA	NA	NA	NA	NA	No	NA	HPRC,HGSVC,1KG-ONT	Yes	NA	NA	NA	NA	NA	NA
chr1:936234	chr1-936234-allele14872-157	INS	156	NA	0.018154311649016642,0.002881844380403458,0.0,0.0,0.0	0.0289603	SAMD11(4.0957e-33, 1.764)	NA	NA	NA	NA	NA	NA	NA	NA	No	NA	HPRC,HGSVC,1KG-ONT	Yes	NA	NA	NA	NA	NA	NA
chr1:936264	chr1-936264-allele14878-118	INS	117	NA	0.0718608169440242,0.005763688760806916,0.001984126984126984,0.0,0.0	0.115511	SAMD11(4.0957e-33, 1.764)	NA	NA	NA	NA	NA	NA	NA	NA	No	NA	HPRC,HGSVC,1KG-ONT	No	NA	NA	NA	NA	NA	NA
chr1:936264	chr1-936264-allele14880-157	INS	156	NA	0.0037821482602118004,0.0,0.0,0.0,0.0	0.00663171	SAMD11(4.0957e-33, 1.764)	NA	NA	NA	NA	NA	NA	NA	NA	No	NA	HPRC,HGSVC,1KG-ONT	No	NA	NA	NA	NA	NA	NA
chr1:936280	chr1-936280-allele14881-118	INS	117	NA	0.00680786686838124,0.0,0.0,0.0,0.0	0.0123139	SAMD11(4.0957e-33, 1.764)	NA	NA	NA	NA	NA	NA	NA	NA	No	NA	HPRC,HGSVC,1KG-ONT	No	NA	NA	NA	NA	NA	NA
chr1:936311	chr1-936311-allele14886-173	INS	172	NA	0.05219364599092285,0.01585014409221902,0.0,0.002982107355864811,0.0	0.0683167	SAMD11(4.0957e-33, 1.764)	NA	NA	NA	NA	NA	NA	NA	NA	No	NA	HPRC,HGSVC,1KG-ONT	No	NA	NA	NA	NA	NA	NA
chr1:936311	chr1-936311-allele14887-81	INS	80	NA	0.0007564296520423601,0.0,0.0,0.0,0.0	0.000918741	SAMD11(4.0957e-33, 1.764)	NA	NA	NA	NA	NA	NA	NA	NA	No	NA	HPRC,HGSVC,1KG-ONT	No	NA	NA	NA	NA	NA	NA
chr1:936432	chr1-936432-allele14901-980	INS	979	NA	0.0007564296520423601,0.0,0.0,0.0,0.0	0.000918741	SAMD11(4.0957e-33, 1.764)	NA	NA	NA	NA	NA	NA	NA	NA	No	NA	No	No	NA	NA	NA	NA	NA	NA
chr1:936432	chr1-936432-allele14900-399	INS	398	NA	0.0045385779122541605,0.0,0.013888888888888888,0.0,0.0	NA	SAMD11(4.0957e-33, 1.764)	NA	NA	NA	NA	NA	NA	NA	NA	No	NA	HGSVC	No	NA	NA	NA	NA	NA	NA
chr1:936432	chr1-936432-allele14902-246	INS	245	NA	0.0007564296520423601,0.0,0.0,0.0,0.0	0.000918741	SAMD11(4.0957e-33, 1.764)	NA	NA	NA	NA	NA	NA	NA	NA	No	NA	HPRC,HGSVC	No	NA	NA	NA	NA	NA	NA
chr1:936432	chr1-936432-allele14904-282	INS	281	NA	0.0,0.0,0.000992063492063492,0.0,0.0	NA	SAMD11(4.0957e-33, 1.764)	NA	NA	NA	NA	NA	NA	NA	NA	No	NA	HGSVC	No	NA	NA	NA	NA	NA	NA
chr1:936444	chr1-936444-allele14905-356	INS	355	NA	0.01059001512859304,0.002881844380403458,0.0,0.0,0.0	0.0151976	SAMD11(4.0957e-33, 1.764)	NA	NA	NA	NA	NA	NA	NA	NA	No	NA	HGSVC	No	NA	NA	NA	NA	NA	NA
chr1:939398	chr1-939398-allele14951-194	INS	193	NA	0.0,0.0,0.0,0.0,0.005112474437627812	NA	SAMD11(4.0957e-33, 1.764)	NA	NA	NA	SAMD11(4.0957e-33, 1.764)	NA	NA	NA	NA	No	NA	HPRC,HGSVC	Yes	NA	NA	NA	NA	NA	NA
chr1:939398	chr1-939398-allele14946-145	INS	144	NA	0.057488653555219364,0.005763688760806916,0.001984126984126984,0.0,0.0	0.091013	SAMD11(4.0957e-33, 1.764)	NA	NA	NA	SAMD11(4.0957e-33, 1.764)	NA	NA	NA	NA	No	NA	HPRC,HGSVC	Yes	NA	NA	NA	NA	NA	NA
chr1:939398	chr1-939398-allele14950-98	INS	97	NA	0.0030257186081694403,0.0,0.0,0.0,0.0	0.00520636	SAMD11(4.0957e-33, 1.764)	NA	NA	NA	SAMD11(4.0957e-33, 1.764)	NA	NA	NA	NA	No	NA	HPRC,HGSVC,1KG-ONT	Yes	NA	NA	NA	NA	NA	NA
chr1:939398	chr1-939398-allele14945-97	INS	96	NA	0.14145234493192133,0.008645533141210375,0.006944444444444444,0.0009940357852882703,0.0010224948875255625	0.211773	SAMD11(4.0957e-33, 1.764)	NA	NA	NA	SAMD11(4.0957e-33, 1.764)	NA	NA	NA	NA	No	NA	HPRC,HGSVC,1KG-ONT	Yes	NA	NA	NA	NA	NA	NA
chr1:939419	chr1-939419-allele14953-103	INS	102	NA	0.0007564296520423601,0.0,0.0,0.0,0.0	0.000918741	SAMD11(4.0957e-33, 1.764)	NA	NA	NA	SAMD11(4.0957e-33, 1.764)	NA	NA	NA	NA	No	NA	HPRC,HGSVC,1KG-ONT	Yes	NA	NA	NA	NA	NA	NA
chr1:939471	chr1-939471-allele14955-53	INS	52	NA	0.09606656580937972,0.11815561959654179,0.10119047619047619,0.1411530815109344,0.19938650306748465	0.00851713	SAMD11(4.0957e-33, 1.764)	NA	NA	NA	NA	NA	NA	NA	NA	No	NA	No	Yes	NA	NA	NA	NA	NA	NA
chr1:948711	chr1-948711-allele15050-83	INS	82	NA	0.0,0.011527377521613832,0.005952380952380952,0.011928429423459244,0.0	0.00421573	NOC2L(8.728899999999999e-38, 1.344)	NA	NA	NA	NA	NA	NA	NA	NA	No	NA	HGSVC	No	NA	NA	NA	NA	NA	NA
chr1:957468	chr1-957468-allele15167-56	INS	55	NA	0.00529500756429652,0.005763688760806916,0.01488095238095238,0.0009940357852882703,0.002044989775051125	NA	NOC2L(8.728899999999999e-38, 1.344)	NA	NA	NA	NA	NA	NA	NA	NA	Yes	NA	No	Yes	NA	NA	NA	NA	NA	NA
chr1:964575	chr1-964575-allele15226-1	DEL	189	NA	0.3494704992435703,0.04899135446685879,0.04563492063492063,0.014910536779324055,0.022494887525562373	0.378803	KLHL17(1.1345e-22, 1.281)	NA	NA	NA	NA	NA	NA	NA	NA	No	NA	HPRC,HGSVC,1KG-ONT	No	NA	NA	NA	NA	NA	NA
chr1:964575	chr1-964575-allele15225-1	DEL	113	NA	0.00680786686838124,0.002881844380403458,0.0,0.0,0.0	0.00840062	KLHL17(1.1345e-22, 1.281)	NA	NA	NA	NA	NA	NA	NA	NA	No	NA	HPRC,HGSVC,1KG-ONT	No	NA	NA	NA	NA	NA	NA
chr1:964618	chr1-964618-allele15234-116	INS	115	NA	0.0,0.0,0.002976190476190476,0.0,0.0010224948875255625	0.000224143	KLHL17(1.1345e-22, 1.281)	NA	NA	NA	NA	NA	NA	NA	NA	No	NA	HPRC	No	NA	NA	NA	NA	NA	NA
chr1:964620	chr1-964620-allele15236-417	INS	416	NA	0.0015128593040847202,0.0,0.0,0.0,0.0	0.00234988	KLHL17(1.1345e-22, 1.281)	NA	NA	NA	NA	NA	NA	NA	NA	No	NA	1KG-ONT	No	NA	NA	NA	NA	NA	NA
chr1:964622	chr1-964622-allele15238-1	DEL	112	NA	0.038577912254160365,0.18587896253602307,0.07738095238095238,0.26043737574552683,0.261758691206544	0.0896651	KLHL17(1.1345e-22, 1.281)	NA	NA	NA	NA	NA	NA	NA	NA	No	NA	HPRC,HGSVC,1KG-ONT	No	NA	NA	NA	NA	NA	NA
chr1:964623	chr1-964623-allele15241-1	DEL	151	NA	0.1172465960665658,0.12247838616714697,0.17162698412698413,0.036779324055666,0.03578732106339468	0.00376314	KLHL17(1.1345e-22, 1.281)	NA	NA	NA	NA	NA	NA	NA	NA	No	NA	HPRC,HGSVC,1KG-ONT	No	NA	NA	NA	NA	NA	NA
chr1:964630	chr1-964630-allele15244-78	INS	77	NA	0.0340393343419062,0.08069164265129683,0.07539682539682539,0.04970178926441352,0.08486707566462168	0.0117228	KLHL17(1.1345e-22, 1.281)	NA	NA	NA	NA	NA	NA	NA	NA	No	NA	HPRC,HGSVC,1KG-ONT	No	NA	NA	NA	NA	NA	NA
chr1:964630	chr1-964630-allele15245-187	INS	186	NA	0.007564296520423601,0.001440922190201729,0.0,0.0009940357852882703,0.0	0.00974363	KLHL17(1.1345e-22, 1.281)	NA	NA	NA	NA	NA	NA	NA	NA	No	NA	HGSVC	No	NA	NA	NA	NA	NA	NA
chr1:964630	chr1-964630-allele15246-78	INS	77	NA	0.0030257186081694403,0.0,0.0,0.0,0.0	0.00520636	KLHL17(1.1345e-22, 1.281)	NA	NA	NA	NA	NA	NA	NA	NA	No	NA	HPRC,HGSVC,1KG-ONT	No	NA	NA	NA	NA	NA	NA
chr1:964631	chr1-964631-allele15247-1	DEL	75	NA	0.046898638426626324,0.2968299711815562,0.33134920634920634,0.3797216699801193,0.3660531697341513	0.201104	KLHL17(1.1345e-22, 1.281)	NA	NA	NA	NA	NA	NA	NA	NA	No	NA	HPRC,HGSVC	No	NA	NA	NA	NA	NA	NA
chr1:964660	chr1-964660-allele15251-570	INS	569	NA	0.0015128593040847202,0.0,0.000992063492063492,0.0,0.0	0.00077342	KLHL17(1.1345e-22, 1.281)	NA	NA	NA	NA	NA	NA	NA	NA	No	NA	No	No	NA	NA	NA	NA	NA	NA
chr1:964668	chr1-964668-allele15255-149	INS	148	NA	0.0007564296520423601,0.0,0.0,0.0,0.0	0.000918741	KLHL17(1.1345e-22, 1.281)	NA	NA	NA	NA	NA	NA	NA	NA	No	NA	HPRC,HGSVC	No	NA	NA	NA	NA	NA	NA
chr1:964668	chr1-964668-allele15254-377	INS	376	NA	0.012102874432677761,0.0,0.0,0.0019880715705765406,0.0081799591002045	0.00794735	KLHL17(1.1345e-22, 1.281)	NA	NA	NA	NA	NA	NA	NA	NA	No	NA	HPRC,1KG-ONT	No	NA	NA	NA	NA	NA	NA
chr1:969958	chr1-969958-allele15364-56	INS	55	NA	0.0015128593040847202,0.0,0.0,0.0,0.0	0.00234988	PLEKHN1(5.7016e-26, 1.339)	NA	NA	NA	NA	NA	NA	NA	NA	No	NA	HGSVC	No	NA	NA	NA	NA	NA	NA
chr1:969958	chr1-969958-allele15365-1	DEL	55	NA	0.0,0.004322766570605188,0.001984126984126984,0.005964214711729622,0.0	0.00151771	PLEKHN1(5.7016e-26, 1.339)	NA	NA	NA	NA	NA	NA	NA	NA	No	NA	1KG-ONT	No	NA	NA	NA	NA	NA	NA
chr1:970135	chr1-970135-allele15368-56	INS	55	NA	0.007564296520423601,0.001440922190201729,0.0,0.0,0.0	0.0115415	PLEKHN1(5.7016e-26, 1.339)	NA	NA	NA	NA	NA	NA	NA	NA	No	NA	HGSVC	No	NA	NA	NA	NA	NA	NA
chr1:976717	chr1-976717-allele15435-1	DEL	317	NA	0.0015128593040847202,0.001440922190201729,0.0,0.003976143141153081,0.0	NA	PERM1(2.8264e-18, 1.483)	NA	NA	NA	NA	NA	NA	NA	NA	No	NA	HPRC,HGSVC,1KG-ONT	No	NA	NA	NA	NA	NA	NA
chr1:976747	chr1-976747-allele15441-1	DEL	254	NA	0.0007564296520423601,0.0,0.000992063492063492,0.0,0.0	NA	PERM1(2.8264e-18, 1.483)	NA	NA	NA	NA	NA	NA	NA	NA	No	NA	HPRC,HGSVC,1KG-ONT	No	NA	NA	NA	NA	NA	NA
chr1:976747	chr1-976747-allele15442-1	DEL	349	NA	0.0022692889561270802,0.0,0.003968253968253968,0.0,0.0010224948875255625	NA	PERM1(2.8264e-18, 1.483)	NA	NA	NA	NA	NA	NA	NA	NA	No	NA	HPRC,HGSVC,1KG-ONT	No	NA	NA	NA	NA	NA	NA
chr1:976815	chr1-976815-allele15452-311	INS	310	NA	0.006051437216338881,0.0,0.0,0.0,0.012269938650306749	0.000367346	PERM1(2.8264e-18, 1.483)	NA	NA	NA	NA	NA	NA	NA	NA	No	NA	HPRC,HGSVC	No	NA	NA	NA	NA	NA	NA
chr1:976902	chr1-976902-allele15462-841	INS	840	NA	0.0,0.011527377521613832,0.031746031746031744,0.02385685884691849,0.022494887525562373	0.0153088	PERM1(2.8264e-18, 1.483)	NA	NA	NA	NA	NA	NA	NA	NA	No	NA	HPRC,HGSVC	No	NA	NA	NA	NA	NA	NA
chr1:976903	chr1-976903-allele15463-245	INS	244	NA	0.00680786686838124,0.004322766570605188,0.007936507936507936,0.0019880715705765406,0.013292433537832311	NA	PERM1(2.8264e-18, 1.483)	NA	NA	NA	NA	NA	NA	NA	NA	No	NA	HPRC,HGSVC,1KG-ONT	No	NA	NA	NA	NA	NA	NA
chr1:976911	chr1-976911-allele15469-213	INS	212	NA	0.0,0.0,0.0,0.012922465208747515,0.005112474437627812	0.00264125	PERM1(2.8264e-18, 1.483)	NA	NA	NA	NA	NA	NA	NA	NA	No	NA	HPRC,HGSVC,1KG-ONT	No	NA	NA	NA	NA	NA	NA
chr1:976964	chr1-976964-allele15480-210	INS	209	NA	0.0015128593040847202,0.0,0.0,0.0,0.010224948875255624	NA	PERM1(2.8264e-18, 1.483)	NA	NA	NA	NA	NA	NA	NA	NA	No	NA	HPRC,HGSVC,1KG-ONT	No	NA	NA	NA	NA	NA	NA
chr1:977000	chr1-977000-allele15489-315	INS	314	NA	0.0,0.023054755043227664,0.0,0.0,0.007157464212678937	0.0036046	PERM1(2.8264e-18, 1.483)	NA	NA	NA	NA	NA	NA	NA	NA	No	NA	HPRC,HGSVC	No	NA	NA	NA	NA	NA	NA
chr1:977026	chr1-977026-allele15495-62	INS	61	NA	0.0007564296520423601,0.004322766570605188,0.03273809523809524,0.012922465208747515,0.0	0.00732724	PERM1(2.8264e-18, 1.483)	NA	NA	NA	NA	NA	NA	NA	NA	No	NA	HPRC,HGSVC,1KG-ONT	No	NA	NA	NA	NA	NA	NA
chr1:977026	chr1-977026-allele15496-751	INS	750	NA	0.0007564296520423601,0.0,0.002976190476190476,0.0009940357852882703,0.0	NA	PERM1(2.8264e-18, 1.483)	NA	NA	NA	NA	NA	NA	NA	NA	No	NA	HPRC,HGSVC	No	NA	NA	NA	NA	NA	NA
chr1:977033	chr1-977033-allele15500-1911	INS	1910	NA	0.0,0.001440922190201729,0.0,0.0019880715705765406,0.0	3.94758e-05	PERM1(2.8264e-18, 1.483)	NA	NA	NA	NA	NA	NA	NA	NA	No	NA	No	Yes	NA	NA	NA	NA	NA	NA
chr1:977087	chr1-977087-allele15509-243	INS	242	NA	0.0007564296520423601,0.0,0.0,0.0,0.009202453987730062	NA	PERM1(2.8264e-18, 1.483)	NA	NA	NA	NA	NA	NA	NA	NA	No	NA	HPRC,HGSVC,1KG-ONT	No	NA	NA	NA	NA	NA	NA
chr1:977096	chr1-977096-allele15514-1	DEL	189	NA	0.0,0.004322766570605188,0.000992063492063492,0.0,0.0	0.000224143	PERM1(2.8264e-18, 1.483)	NA	NA	NA	NA	NA	NA	NA	NA	No	NA	HPRC,HGSVC	No	NA	NA	NA	NA	NA	NA
chr1:977123	chr1-977123-allele15524-1	DEL	157	NA	0.0,0.0,0.007936507936507936,0.0019880715705765406,0.0	0.00133282	PERM1(2.8264e-18, 1.483)	NA	NA	NA	NA	NA	NA	NA	NA	No	NA	HPRC,HGSVC	No	NA	NA	NA	NA	NA	NA
chr1:977126	chr1-977126-allele15525-1	DEL	413	NA	0.0007564296520423601,0.0,0.0,0.0,0.002044989775051125	NA	PERM1(2.8264e-18, 1.483)	NA	NA	NA	NA	NA	NA	NA	NA	No	NA	HPRC,HGSVC,1KG-ONT	No	NA	NA	NA	NA	NA	NA
chr1:977181	chr1-977181-allele15541-1136	INS	1135	NA	0.0,0.0,0.0,0.0,0.005112474437627812	0.000203029	PERM1(2.8264e-18, 1.483)	NA	NA	NA	NA	NA	NA	NA	NA	No	NA	HGSVC	Yes	NA	NA	NA	NA	NA	NA
chr1:977181	chr1-977181-allele15542-1197	INS	1196	NA	0.0022692889561270802,0.004322766570605188,0.011904761904761904,0.018886679920477135,0.0	0.00275543	PERM1(2.8264e-18, 1.483)	NA	NA	NA	NA	NA	NA	NA	NA	No	NA	HGSVC	Yes	NA	NA	NA	NA	NA	NA
chr1:977224	chr1-977224-allele15557-1	DEL	92	NA	0.006051437216338881,0.0,0.0,0.0,0.009202453987730062	0.00129133	PERM1(2.8264e-18, 1.483)	NA	NA	NA	NA	NA	NA	NA	NA	No	NA	HPRC,HGSVC,1KG-ONT	No	NA	NA	NA	NA	NA	NA
chr1:977232	chr1-977232-allele15560-1	DEL	54	NA	0.0037821482602118004,0.0,0.000992063492063492,0.013916500994035786,0.002044989775051125	NA	PERM1(2.8264e-18, 1.483)	NA	NA	NA	NA	NA	NA	NA	NA	No	NA	HPRC	No	NA	NA	NA	NA	NA	NA
chr1:977247	chr1-977247-allele15565-936	INS	935	NA	0.0030257186081694403,0.037463976945244955,0.12896825396825398,0.0536779324055666,0.08588957055214724	0.0503131	PERM1(2.8264e-18, 1.483)	NA	NA	NA	NA	NA	NA	NA	NA	No	NA	HGSVC	No	NA	NA	NA	NA	NA	NA
chr1:977273	chr1-977273-allele15572-994	INS	993	NA	0.0022692889561270802,0.05763688760806916,0.060515873015873016,0.004970178926441352,0.026584867075664622	0.0205546	PERM1(2.8264e-18, 1.483)	NA	NA	NA	NA	NA	NA	NA	NA	No	NA	HGSVC	No	NA	NA	NA	NA	NA	NA
chr1:977342	chr1-977342-allele15594-1	DEL	498	NA	0.00832072617246596,0.002881844380403458,0.00496031746031746,0.012922465208747515,0.0	0.000170238	PERM1(2.8264e-18, 1.483)	NA	NA	NA	NA	NA	NA	NA	NA	No	NA	HPRC,HGSVC,1KG-ONT	No	NA	NA	NA	NA	NA	NA
chr1:977374	chr1-977374-allele15603-216	INS	215	NA	0.0,0.0,0.0,0.0009940357852882703,0.0	NA	PERM1(2.8264e-18, 1.483)	NA	NA	NA	NA	NA	NA	NA	NA	No	NA	HPRC,HGSVC,1KG-ONT	No	NA	NA	NA	NA	NA	NA
chr1:977374	chr1-977374-allele15604-1	DEL	466	NA	0.0030257186081694403,0.0,0.005952380952380952,0.0,0.0	NA	PERM1(2.8264e-18, 1.483)	NA	NA	NA	NA	NA	NA	NA	NA	No	NA	HPRC,HGSVC,1KG-ONT	No	NA	NA	NA	NA	NA	NA
chr1:977374	chr1-977374-allele15602-307	INS	306	NA	0.0015128593040847202,0.0,0.006944444444444444,0.0,0.0	NA	PERM1(2.8264e-18, 1.483)	NA	NA	NA	NA	NA	NA	NA	NA	No	NA	HPRC,HGSVC	No	NA	NA	NA	NA	NA	NA
chr1:977454	chr1-977454-allele15622-67	INS	66	NA	0.0015128593040847202,0.005763688760806916,0.001984126984126984,0.0009940357852882703,0.0	NA	PERM1(2.8264e-18, 1.483)	NA	NA	NA	NA	NA	NA	NA	NA	No	NA	HPRC,HGSVC,1KG-ONT	No	NA	NA	NA	NA	NA	NA
chr1:977476	chr1-977476-allele15627-408	INS	407	NA	0.0007564296520423601,0.0,0.0,0.003976143141153081,0.0	NA	PERM1(2.8264e-18, 1.483)	NA	NA	NA	NA	NA	NA	NA	NA	No	NA	HPRC,HGSVC	No	NA	NA	NA	NA	NA	NA
chr1:977476	chr1-977476-allele15628-248	INS	247	NA	0.0015128593040847202,0.0,0.002976190476190476,0.0019880715705765406,0.0	NA	PERM1(2.8264e-18, 1.483)	NA	NA	NA	NA	NA	NA	NA	NA	No	NA	HPRC,HGSVC	No	NA	NA	NA	NA	NA	NA
chr1:977506	chr1-977506-allele15637-461	INS	460	NA	0.00529500756429652,0.001440922190201729,0.0,0.0,0.006134969325153374	0.0014075	PERM1(2.8264e-18, 1.483)	NA	NA	NA	NA	NA	NA	NA	NA	No	NA	HPRC,HGSVC,1KG-ONT	No	NA	NA	NA	NA	NA	NA
chr1:977572	chr1-977572-allele15652-493	INS	492	NA	0.0,0.001440922190201729,0.0,0.0009940357852882703,0.0	NA	PERM1(2.8264e-18, 1.483)	NA	NA	NA	NA	NA	NA	NA	NA	No	NA	HPRC,HGSVC,1KG-ONT	No	NA	NA	NA	NA	NA	NA
chr1:977572	chr1-977572-allele15654-492	INS	491	NA	0.0037821482602118004,0.0,0.0,0.0,0.0	0.00663171	PERM1(2.8264e-18, 1.483)	NA	NA	NA	NA	NA	NA	NA	NA	No	NA	HPRC,HGSVC,1KG-ONT	No	NA	NA	NA	NA	NA	NA
chr1:977580	chr1-977580-allele15656-62	INS	61	NA	0.0,0.0,0.000992063492063492,0.003976143141153081,0.0	0.000408842	PERM1(2.8264e-18, 1.483)	NA	NA	NA	NA	NA	NA	NA	NA	No	NA	HPRC,HGSVC,1KG-ONT	No	NA	NA	NA	NA	NA	NA
chr1:977608	chr1-977608-allele15662-61	INS	60	NA	0.0007564296520423601,0.0,0.007936507936507936,0.0,0.0	4.4099e-05	PERM1(2.8264e-18, 1.483)	NA	NA	NA	NA	NA	NA	NA	NA	No	NA	HPRC,HGSVC,1KG-ONT	No	NA	NA	NA	NA	NA	NA
chr1:977626	chr1-977626-allele15664-556	INS	555	NA	0.0037821482602118004,0.0,0.002976190476190476,0.0,0.0	0.00224623	PERM1(2.8264e-18, 1.483)	NA	NA	NA	NA	NA	NA	NA	NA	No	NA	HPRC,HGSVC,1KG-ONT	No	NA	NA	NA	NA	NA	NA
chr1:977626	chr1-977626-allele15665-521	INS	520	NA	0.0007564296520423601,0.012968299711815562,0.000992063492063492,0.0019880715705765406,0.0	0.000613991	PERM1(2.8264e-18, 1.483)	NA	NA	NA	NA	NA	NA	NA	NA	No	NA	HPRC,HGSVC,1KG-ONT	No	NA	NA	NA	NA	NA	NA
chr1:977636	chr1-977636-allele15673-92	INS	91	NA	0.0007564296520423601,0.0,0.007936507936507936,0.0,0.0	4.4099e-05	PERM1(2.8264e-18, 1.483)	NA	NA	NA	NA	NA	NA	NA	NA	No	NA	HPRC	No	NA	NA	NA	NA	NA	NA
chr1:977657	chr1-977657-allele15677-737	INS	736	NA	0.0030257186081694403,0.0,0.0,0.003976143141153081,0.0	0.000667154	PERM1(2.8264e-18, 1.483)	NA	NA	NA	NA	NA	NA	NA	NA	No	NA	HPRC,HGSVC,1KG-ONT	No	NA	NA	NA	NA	NA	NA
chr1:977658	chr1-977658-allele15678-588	INS	587	NA	0.0015128593040847202,0.0,0.0,0.0,0.0	0.00234988	PERM1(2.8264e-18, 1.483)	NA	NA	NA	NA	NA	NA	NA	NA	No	NA	HPRC,HGSVC,1KG-ONT	No	NA	NA	NA	NA	NA	NA
chr1:977690	chr1-977690-allele15688-1028	INS	1027	NA	0.0030257186081694403,0.001440922190201729,0.003968253968253968,0.0,0.0	0.000263486	PERM1(2.8264e-18, 1.483)	NA	NA	NA	NA	NA	NA	NA	NA	No	NA	HPRC,HGSVC	No	NA	NA	NA	NA	NA	NA
chr1:977690	chr1-977690-allele15687-773	INS	772	NA	0.0007564296520423601,0.0,0.0,0.0019880715705765406,0.0	NA	PERM1(2.8264e-18, 1.483)	NA	NA	NA	NA	NA	NA	NA	NA	No	NA	HPRC,HGSVC,1KG-ONT	No	NA	NA	NA	NA	NA	NA
chr1:977690	chr1-977690-allele15686-683	INS	682	NA	0.018154311649016642,0.018731988472622477,0.000992063492063492,0.009940357852882704,0.0010224948875255625	0.00614291	PERM1(2.8264e-18, 1.483)	NA	NA	NA	NA	NA	NA	NA	NA	No	NA	HPRC,HGSVC,1KG-ONT	No	NA	NA	NA	NA	NA	NA
chr1:977693	chr1-977693-allele15690-650	INS	649	NA	0.014372163388804841,0.008645533141210375,0.001984126984126984,0.003976143141153081,0.002044989775051125	0.00792966	PERM1(2.8264e-18, 1.483)	NA	NA	NA	NA	NA	NA	NA	NA	No	NA	HPRC,HGSVC,1KG-ONT	No	NA	NA	NA	NA	NA	NA
chr1:977698	chr1-977698-allele15691-869	INS	868	NA	0.0022692889561270802,0.018731988472622477,0.0,0.0,0.002044989775051125	NA	PERM1(2.8264e-18, 1.483)	NA	NA	NA	NA	NA	NA	NA	NA	No	NA	HPRC,HGSVC,1KG-ONT	No	NA	NA	NA	NA	NA	NA
chr1:977724	chr1-977724-allele15710-801	INS	800	NA	0.0030257186081694403,0.004322766570605188,0.006944444444444444,0.006958250497017893,0.0	NA	PERM1(2.8264e-18, 1.483)	NA	NA	NA	NA	NA	NA	NA	NA	No	NA	HPRC,HGSVC,1KG-ONT	No	NA	NA	NA	NA	NA	NA
chr1:977728	chr1-977728-allele15716-733	INS	732	NA	0.0022692889561270802,0.03025936599423631,0.0,0.018886679920477135,0.012269938650306749	0.00590363	PERM1(2.8264e-18, 1.483)	NA	NA	NA	NA	NA	NA	NA	NA	No	NA	HPRC,HGSVC,1KG-ONT	No	NA	NA	NA	NA	NA	NA
chr1:977728	chr1-977728-allele15715-621	INS	620	NA	0.0007564296520423601,0.0,0.0,0.0,0.0	0.000918741	PERM1(2.8264e-18, 1.483)	NA	NA	NA	NA	NA	NA	NA	NA	No	NA	HPRC,HGSVC,1KG-ONT	No	NA	NA	NA	NA	NA	NA
chr1:977809	chr1-977809-allele15745-438	INS	437	NA	0.0,0.0,0.016865079365079364,0.0019880715705765406,0.0	0.00294382	PERM1(2.8264e-18, 1.483)	NA	NA	NA	NA	NA	NA	NA	NA	No	NA	HPRC,HGSVC,1KG-ONT	No	NA	NA	NA	NA	NA	NA
chr1:977845	chr1-977845-allele15758-126	INS	125	NA	0.0,0.0,0.0,0.0,0.0010224948875255625	NA	PERM1(2.8264e-18, 1.483)	NA	NA	NA	NA	NA	NA	NA	NA	No	NA	HPRC,HGSVC	No	NA	NA	NA	NA	NA	NA
chr1:977898	chr1-977898-allele15767-1	DEL	121	NA	0.0022692889561270802,0.005763688760806916,0.0,0.003976143141153081,0.0010224948875255625	NA	PERM1(2.8264e-18, 1.483)	NA	NA	NA	NA	NA	NA	NA	enhancer	No	NA	HPRC,HGSVC,1KG-ONT	Yes	NA	NA	NA	NA	NA	NA
chr1:977926	chr1-977926-allele15774-1	DEL	90	NA	0.00832072617246596,0.007204610951008645,0.010912698412698412,0.015904572564612324,0.007157464212678937	NA	PERM1(2.8264e-18, 1.483)	NA	NA	NA	NA	NA	NA	NA	enhancer	No	NA	HPRC,HGSVC,1KG-ONT	Yes	NA	NA	NA	NA	NA	NA
chr1:977943	chr1-977943-allele15776-1	DEL	59	NA	0.0,0.004322766570605188,0.006944444444444444,0.0,0.0010224948875255625	0.00142414	PERM1(2.8264e-18, 1.483)	NA	NA	NA	NA	NA	NA	NA	enhancer	No	NA	HGSVC,1KG-ONT	Yes	NA	NA	NA	NA	NA	NA
chr1:977987	chr1-977987-allele15787-63	INS	62	NA	0.0015128593040847202,0.0,0.0,0.0,0.0	0.00234988	PERM1(2.8264e-18, 1.483)	NA	NA	NA	NA	NA	NA	NA	enhancer	No	NA	HPRC,HGSVC	No	NA	NA	NA	NA	NA	NA
chr1:996282	chr1-996282-allele16062-67	INS	66	NA	0.09606656580937972,0.03170028818443804,0.05257936507936508,0.033797216699801194,0.1411042944785276	0.00542279	NA	NA	NA	NA	NA	NA	NA	NA	enhancer	No	NA	HPRC,HGSVC,1KG-ONT	No	NA	NA	NA	NA	NA	NA
chr1:996339	chr1-996339-allele16063-71	INS	70	NA	0.0,0.03314121037463977,0.03869047619047619,0.014910536779324055,0.0541922290388548	0.0235212	NA	NA	NA	NA	NA	NA	NA	NA	enhancer	No	NA	HPRC,HGSVC,1KG-ONT	No	NA	NA	NA	NA	NA	NA
chr1:996348	chr1-996348-allele16064-199	INS	198	NA	0.0340393343419062,0.40057636887608067,0.5218253968253969,0.4125248508946322,0.3006134969325153	0.274538	NA	NA	NA	NA	NA	NA	NA	NA	enhancer	No	NA	HPRC,HGSVC,1KG-ONT	No	NA	NA	NA	NA	NA	NA
chr1:996361	chr1-996361-allele16067-198	INS	197	NA	0.0030257186081694403,0.0,0.0,0.0,0.0	0.00495017	NA	NA	NA	NA	NA	NA	NA	NA	enhancer	No	NA	HPRC,HGSVC,1KG-ONT	No	NA	NA	NA	NA	NA	NA
chr1:996387	chr1-996387-allele16068-138	INS	137	NA	0.00529500756429652,0.0,0.0,0.002982107355864811,0.0	0.00451357	NA	NA	NA	NA	NA	NA	NA	NA	enhancer	No	NA	HPRC,HGSVC,1KG-ONT	No	NA	NA	NA	NA	NA	NA
chr1:996392	chr1-996392-allele16070-331	INS	330	NA	0.07866868381240545,0.03025936599423631,0.01488095238095238,0.042743538767395624,0.050102249488752554	0.0210065	NA	NA	NA	NA	NA	NA	NA	NA	enhancer	No	NA	HPRC,HGSVC,1KG-ONT	No	NA	NA	NA	NA	NA	NA
chr1:996392	chr1-996392-allele16072-133	INS	132	NA	0.029500756429652043,0.004322766570605188,0.007936507936507936,0.012922465208747515,0.007157464212678937	0.0153826	NA	NA	NA	NA	NA	NA	NA	NA	enhancer	No	NA	HPRC,HGSVC,1KG-ONT	No	NA	NA	NA	NA	NA	NA
chr1:996392	chr1-996392-allele16069-463	INS	462	NA	0.00529500756429652,0.05475504322766571,0.013888888888888888,0.05864811133200795,0.049079754601226995	0.0214538	NA	NA	NA	NA	NA	NA	NA	NA	enhancer	No	NA	HPRC,HGSVC,1KG-ONT	No	NA	NA	NA	NA	NA	NA
chr1:996392	chr1-996392-allele16076-199	INS	198	NA	0.0045385779122541605,0.0,0.0,0.0,0.0	0.00805514	NA	NA	NA	NA	NA	NA	NA	NA	enhancer	No	NA	HPRC,HGSVC,1KG-ONT	No	NA	NA	NA	NA	NA	NA
chr1:996392	chr1-996392-allele16071-529	INS	528	NA	0.049924357034795766,0.005763688760806916,0.0,0.003976143141153081,0.0	0.0742708	NA	NA	NA	NA	NA	NA	NA	NA	enhancer	No	NA	HPRC,HGSVC	No	NA	NA	NA	NA	NA	NA
chr1:996392	chr1-996392-allele16075-529	INS	528	NA	0.0007564296520423601,0.0,0.002976190476190476,0.002982107355864811,0.0	NA	NA	NA	NA	NA	NA	NA	NA	NA	enhancer	No	NA	HPRC,HGSVC	No	NA	NA	NA	NA	NA	NA
chr1:996423	chr1-996423-allele16081-1	DEL	132	NA	0.0022692889561270802,0.008645533141210375,0.021825396825396824,0.006958250497017893,0.0	0.0027346	NA	NA	NA	NA	NA	NA	NA	NA	enhancer	No	NA	No	No	NA	NA	NA	NA	NA	NA
chr1:996427	chr1-996427-allele16084-394	INS	393	NA	0.03177004538577912,0.007204610951008645,0.0,0.03180914512922465,0.016359918200409	0.00745679	NA	NA	NA	NA	NA	NA	NA	NA	enhancer	No	NA	HPRC,HGSVC,1KG-ONT	No	NA	NA	NA	NA	NA	NA
chr1:996427	chr1-996427-allele16083-262	INS	261	NA	0.00529500756429652,0.024495677233429394,0.001984126984126984,0.02584493041749503,0.05725971370143149	0.0108697	NA	NA	NA	NA	NA	NA	NA	NA	enhancer	No	NA	HPRC,HGSVC,1KG-ONT	No	NA	NA	NA	NA	NA	NA
chr1:996464	chr1-996464-allele16087-350	INS	349	NA	0.0015128593040847202,0.001440922190201729,0.002976190476190476,0.0009940357852882703,0.014314928425357873	0.00102653	NA	NA	NA	NA	NA	NA	NA	NA	enhancer	No	NA	HPRC,HGSVC,1KG-ONT	No	NA	NA	NA	NA	NA	NA
chr1:996491	chr1-996491-allele16092-130	INS	129	NA	0.0680786686838124,0.09798270893371758,0.04662698412698413,0.09244532803180915,0.05623721881390593	NA	NA	NA	NA	NA	NA	NA	NA	NA	enhancer	No	NA	HPRC,HGSVC,1KG-ONT	No	NA	NA	NA	NA	NA	NA
chr1:996559	chr1-996559-allele16102-331	INS	330	NA	0.0007564296520423601,0.0,0.0,0.0,0.010224948875255624	7.93681e-05	NA	NA	NA	NA	NA	NA	NA	NA	enhancer	No	NA	HPRC,HGSVC,1KG-ONT	No	NA	NA	NA	NA	NA	NA
chr1:996559	chr1-996559-allele16101-265	INS	264	NA	0.0,0.002881844380403458,0.0,0.006958250497017893,0.0	0.0010336	NA	NA	NA	NA	NA	NA	NA	NA	enhancer	No	NA	HPRC,HGSVC,1KG-ONT	No	NA	NA	NA	NA	NA	NA
chr1:996590	chr1-996590-allele16104-394	INS	393	NA	0.0022692889561270802,0.0,0.0,0.007952286282306162,0.0	NA	NA	NA	NA	NA	NA	NA	NA	NA	enhancer	No	NA	HPRC,HGSVC,1KG-ONT	No	NA	NA	NA	NA	NA	NA
chr1:996596	chr1-996596-allele16105-154	INS	153	NA	0.0022692889561270802,0.06772334293948126,0.15079365079365079,0.07654075546719682,0.10122699386503067	0.0672257	NA	NA	NA	NA	NA	NA	NA	NA	enhancer	No	NA	HPRC,HGSVC,1KG-ONT	No	NA	NA	NA	NA	NA	NA
chr1:996597	chr1-996597-allele16107-332	INS	331	NA	0.06732223903177005,0.0345821325648415,0.026785714285714284,0.03578528827037773,0.07464212678936605	0.00545218	NA	NA	NA	NA	NA	NA	NA	NA	enhancer	No	NA	HPRC,HGSVC,1KG-ONT	No	NA	NA	NA	NA	NA	NA
chr1:996618	chr1-996618-allele16108-139	INS	138	NA	0.0045385779122541605,0.002881844380403458,0.0,0.008946322067594433,0.011247443762781187	NA	NA	NA	NA	NA	NA	NA	NA	NA	enhancer	No	NA	HPRC,HGSVC,1KG-ONT	No	NA	NA	NA	NA	NA	NA
chr1:996656	chr1-996656-allele16110-67	INS	66	NA	0.0015128593040847202,0.0,0.0,0.0,0.0	0.00234988	NA	NA	NA	NA	NA	NA	NA	NA	enhancer	No	NA	HPRC,HGSVC,1KG-ONT	No	NA	NA	NA	NA	NA	NA
chr1:996666	chr1-996666-allele16112-1	DEL	65	NA	0.014372163388804841,0.0,0.008928571428571428,0.0,0.0	0.0122002	NA	NA	NA	NA	NA	NA	NA	NA	enhancer	No	NA	HPRC,1KG-ONT	No	NA	NA	NA	NA	NA	NA
chr1:996728	chr1-996728-allele16122-153	INS	152	NA	0.0,0.0,0.021825396825396824,0.0,0.0	0.00336641	NA	NA	NA	NA	NA	NA	NA	NA	enhancer	No	NA	HPRC,HGSVC,1KG-ONT	No	NA	NA	NA	NA	NA	NA
chr1:996728	chr1-996728-allele16119-68	INS	67	NA	0.0030257186081694403,0.0,0.0,0.0,0.0	0.00520636	NA	NA	NA	NA	NA	NA	NA	NA	enhancer	No	NA	HPRC,HGSVC,1KG-ONT	No	NA	NA	NA	NA	NA	NA
chr1:996728	chr1-996728-allele16120-219	INS	218	NA	0.0,0.07492795389048991,0.09424603174603174,0.04671968190854871,0.009202453987730062	0.0373625	NA	NA	NA	NA	NA	NA	NA	NA	enhancer	No	NA	HPRC,HGSVC,1KG-ONT	No	NA	NA	NA	NA	NA	NA
chr1:996731	chr1-996731-allele16124-461	INS	460	NA	0.0015128593040847202,0.0,0.0,0.0,0.0	0.00234988	NA	NA	NA	NA	NA	NA	NA	NA	enhancer	No	NA	HPRC,HGSVC,1KG-ONT	No	NA	NA	NA	NA	NA	NA
chr1:996796	chr1-996796-allele16126-68	INS	67	NA	0.01059001512859304,0.0,0.0,0.0,0.0	0.0193739	NA	NA	NA	NA	NA	NA	NA	NA	enhancer	No	NA	HPRC,HGSVC,1KG-ONT	No	NA	NA	NA	NA	NA	NA
chr1:998743	chr1-998743-allele16147-53	INS	52	0.969971	0.19213313161875945,0.7060518731988472,0.8323412698412699,0.705765407554672,0.7392638036809815	0.463863	NA	NA	NA	NA	NA	NA	NA	NA	NA	No	NA	HPRC,HGSVC,1KG-ONT	Yes	ENSG00000187642.9(3.218160562441669e-10),ENSG00000187961.14(3.1944035306990704e-06),ENSG00000237973.1(1.9261387190138187e-18),ENSG00000248527.1(4.224558991614331e-05),ENSG00000272512.1(0.0025711009912983106),ENSG00000273443.1(0.001129553550040267)	Apolipoprotein A1 levels(PERM1 - HES4, rs34712273, 2E-11, 0.5374428481974695),Drinks per week(HES4, rs2298214, 1E-13, 0.5520564430847992),Drinks per week(HES4, rs2298214, 8E-13, 0.5520564430847992),HDL cholesterol(HES4, rs2298214, 2E-11, 0.5520564430847992),HDL cholesterol levels(HES4, rs2298214, 1E-10, 0.5520564430847992)	NA	NA	NA	NA
chr1:998757	chr1-998757-allele16159-59	INS	58	NA	0.0,0.0,0.00496031746031746,0.0,0.0	NA	NA	NA	NA	NA	NA	NA	NA	NA	NA	No	NA	HPRC,HGSVC,1KG-ONT	Yes	NA	NA	NA	NA	NA	NA
chr1:998757	chr1-998757-allele16150-58	INS	57	NA	0.07791225416036308,0.18155619596541786,0.2926587301587302,0.2654075546719682,0.19427402862985685	0.0770325	NA	NA	NA	NA	NA	NA	NA	NA	NA	No	NA	HPRC,HGSVC,1KG-ONT	Yes	NA	NA	NA	NA	NA	NA
chr1:998757	chr1-998757-allele16151-77	INS	76	NA	0.00832072617246596,0.010086455331412104,0.03670634920634921,0.030815109343936383,0.046012269938650305	0.0108204	NA	NA	NA	NA	NA	NA	NA	NA	NA	No	NA	HPRC,HGSVC,1KG-ONT	Yes	NA	NA	NA	NA	NA	NA
chr1:998757	chr1-998757-allele16157-115	INS	114	NA	0.0030257186081694403,0.1628242074927954,0.13392857142857142,0.05069582504970179,0.034764826175869123	0.0578658	NA	NA	NA	NA	NA	NA	NA	NA	NA	No	NA	No	Yes	NA	NA	NA	NA	NA	NA
chr1:998764	chr1-998764-allele16160-63	INS	62	NA	0.007564296520423601,0.18155619596541786,0.22420634920634921,0.04572564612326044,0.09815950920245399	0.0831426	NA	NA	NA	NA	NA	NA	NA	NA	NA	No	NA	HPRC,HGSVC,1KG-ONT	Yes	NA	NA	NA	NA	NA	NA
chr1:1011740	chr1-1011740-allele16340-1	DEL	878	NA	0.0022692889561270802,0.0,0.007936507936507936,0.0,0.006134969325153374	NA	ISG15(0.11305, 1.802)	NA	NA	NA	NA	NA	NA	NA	NA	No	NA	No	Yes	NA	NA	NA	NA	NA	NA
chr1:1016932	chr1-1016932-allele16399-1	DEL	129	NA	0.0,0.0,0.005952380952380952,0.0,0.009202453987730062	0.00218897	NA	NA	NA	NA	NA	NA	NA	NA	NA	No	NA	HGSVC,1KG-ONT	Yes	NA	NA	NA	NA	NA	NA
chr1:1017939	chr1-1017939-allele16414-161	INS	160	NA	0.03479576399394856,0.002881844380403458,0.0,0.0,0.0	0.0590876	NA	NA	NA	NA	NA	NA	NA	NA	open_chromatin_region	No	NA	HPRC,HGSVC,1KG-ONT	No	NA	NA	NA	NA	NA	NA
chr1:1028471	chr1-1028471-allele16548-1	DEL	610	NA	0.05521936459909228,0.05763688760806916,0.060515873015873016,0.07455268389662027,0.11247443762781185	0.00320015	AGRN(1.5815e-20, 0.73)	AGRN(1.5815e-20, 0.73)	NA	NA	NA	NA	NA	NA	NA	No	NA	HGSVC,1KG-ONT	No	NA	NA	NA	NA	NA	NA
chr1:1028491	chr1-1028491-allele16549-1	DEL	61	NA	0.04084720121028744,0.002881844380403458,0.025793650793650792,0.006958250497017893,0.0	0.0270352	AGRN(1.5815e-20, 0.73)	AGRN(1.5815e-20, 0.73)	NA	NA	NA	NA	NA	NA	NA	No	NA	HPRC,HGSVC,1KG-ONT	No	NA	NA	NA	NA	NA	NA
chr1:1028569	chr1-1028569-allele16554-62	INS	61	NA	0.019667170953101363,0.004322766570605188,0.006944444444444444,0.002982107355864811,0.0	0.0161626	AGRN(1.5815e-20, 0.73)	AGRN(1.5815e-20, 0.73)	NA	NA	NA	NA	NA	NA	NA	No	NA	HPRC,HGSVC,1KG-ONT	No	NA	NA	NA	NA	NA	NA
chr1:1028569	chr1-1028569-allele16553-123	INS	122	NA	0.07413010590015129,0.010086455331412104,0.050595238095238096,0.05666003976143141,0.0010224948875255625	0.0213392	AGRN(1.5815e-20, 0.73)	AGRN(1.5815e-20, 0.73)	NA	NA	NA	NA	NA	NA	NA	No	NA	HPRC,HGSVC,1KG-ONT	No	NA	NA	NA	NA	NA	NA
chr1:1028569	chr1-1028569-allele16555-1	DEL	61	NA	0.009833585476550681,0.018731988472622477,0.0,0.012922465208747515,0.019427402862985686	NA	AGRN(1.5815e-20, 0.73)	AGRN(1.5815e-20, 0.73)	NA	NA	NA	NA	NA	NA	NA	No	NA	HPRC,HGSVC,1KG-ONT	No	NA	NA	NA	NA	NA	NA
chr1:1028613	chr1-1028613-allele16559-1	DEL	427	NA	0.04387291981845688,0.06484149855907781,0.03273809523809524,0.12823061630218688,0.09611451942740286	0.0101037	AGRN(1.5815e-20, 0.73)	AGRN(1.5815e-20, 0.73)	NA	NA	NA	NA	NA	NA	NA	No	NA	HGSVC,1KG-ONT	No	NA	NA	NA	NA	NA	NA
chr1:1028630	chr1-1028630-allele16561-1	DEL	183	NA	0.009077155824508321,0.03314121037463977,0.003968253968253968,0.005964214711729622,0.002044989775051125	NA	AGRN(1.5815e-20, 0.73)	AGRN(1.5815e-20, 0.73)	NA	NA	NA	NA	NA	NA	NA	No	NA	HPRC,HGSVC,1KG-ONT	No	NA	NA	NA	NA	NA	NA
chr1:1028674	chr1-1028674-allele16565-123	INS	122	NA	0.0,0.0,0.0,0.016898608349900597,0.0	0.00238547	AGRN(1.5815e-20, 0.73)	AGRN(1.5815e-20, 0.73)	NA	NA	NA	NA	NA	NA	NA	No	NA	HPRC,HGSVC,1KG-ONT	No	NA	NA	NA	NA	NA	NA
chr1:1028691	chr1-1028691-allele16568-123	INS	122	NA	0.0007564296520423601,0.0,0.00496031746031746,0.0,0.0	NA	AGRN(1.5815e-20, 0.73)	AGRN(1.5815e-20, 0.73)	NA	NA	NA	NA	NA	NA	NA	No	NA	HPRC,HGSVC,1KG-ONT	No	NA	NA	NA	NA	NA	NA
chr1:1028702	chr1-1028702-allele16569-1	DEL	62	NA	0.0,0.0,0.002976190476190476,0.0,0.0	3.94758e-05	AGRN(1.5815e-20, 0.73)	AGRN(1.5815e-20, 0.73)	NA	NA	NA	NA	NA	NA	NA	No	NA	HPRC,HGSVC,1KG-ONT	No	NA	NA	NA	NA	NA	NA
chr1:1028709	chr1-1028709-allele16570-124	INS	123	NA	0.00680786686838124,0.025936599423631124,0.03273809523809524,0.05666003976143141,0.06646216768916155	0.0220662	AGRN(1.5815e-20, 0.73)	AGRN(1.5815e-20, 0.73)	NA	NA	NA	NA	NA	NA	NA	No	NA	HPRC,HGSVC,1KG-ONT	No	NA	NA	NA	NA	NA	NA
chr1:1028743	chr1-1028743-allele16572-129	INS	128	NA	0.0030257186081694403,0.002881844380403458,0.00496031746031746,0.0,0.014314928425357873	0.000124286	AGRN(1.5815e-20, 0.73)	AGRN(1.5815e-20, 0.73)	NA	NA	NA	NA	NA	NA	NA	No	NA	HPRC,HGSVC,1KG-ONT	No	NA	NA	NA	NA	NA	NA
chr1:1028796	chr1-1028796-allele16577-62	INS	61	NA	0.0015128593040847202,0.0,0.0,0.002982107355864811,0.0081799591002045	NA	AGRN(1.5815e-20, 0.73)	AGRN(1.5815e-20, 0.73)	NA	NA	NA	NA	NA	NA	NA	No	NA	HPRC,HGSVC,1KG-ONT	No	NA	NA	NA	NA	NA	NA
chr1:1028850	chr1-1028850-allele16580-62	INS	61	NA	0.046898638426626324,0.004322766570605188,0.0,0.0009940357852882703,0.0	0.0764395	AGRN(1.5815e-20, 0.73)	AGRN(1.5815e-20, 0.73)	NA	NA	NA	NA	NA	NA	NA	No	NA	HPRC,HGSVC,1KG-ONT	No	NA	NA	NA	NA	NA	NA
chr1:1028946	chr1-1028946-allele16591-126	INS	125	NA	0.018154311649016642,0.002881844380403458,0.006944444444444444,0.0,0.014314928425357873	0.00705194	AGRN(1.5815e-20, 0.73)	AGRN(1.5815e-20, 0.73)	NA	NA	NA	NA	NA	NA	NA	No	NA	HPRC,HGSVC,1KG-ONT	No	NA	NA	NA	NA	NA	NA
chr1:1029118	chr1-1029118-allele16609-245	INS	244	NA	0.0007564296520423601,0.0,0.0,0.0,0.0	0.000918741	AGRN(1.5815e-20, 0.73)	AGRN(1.5815e-20, 0.73)	NA	NA	NA	NA	NA	NA	NA	No	NA	No	No	NA	NA	NA	NA	NA	NA
chr1:1029632	chr1-1029632-allele16626-1	DEL	192	NA	0.046142208774583963,0.005763688760806916,0.005952380952380952,0.005964214711729622,0.0	0.0552569	AGRN(1.5815e-20, 0.73)	AGRN(1.5815e-20, 0.73)	NA	NA	NA	NA	NA	NA	NA	No	NA	HPRC,HGSVC,1KG-ONT	No	NA	NA	NA	NA	NA	NA
chr1:1029638	chr1-1029638-allele16627-1	DEL	146	NA	0.0015128593040847202,0.0,0.0,0.0,0.0	0.00234988	AGRN(1.5815e-20, 0.73)	AGRN(1.5815e-20, 0.73)	NA	NA	NA	NA	NA	NA	NA	No	NA	HPRC,HGSVC,1KG-ONT	No	NA	NA	NA	NA	NA	NA
chr1:1029671	chr1-1029671-allele16634-131	INS	130	NA	0.0,0.0,0.0,0.0,0.0010224948875255625	NA	AGRN(1.5815e-20, 0.73)	AGRN(1.5815e-20, 0.73)	NA	NA	NA	NA	NA	NA	NA	No	NA	HPRC,HGSVC	No	NA	NA	NA	NA	NA	NA
chr1:1029671	chr1-1029671-allele16631-129	INS	128	NA	0.012859304084720122,0.012968299711815562,0.010912698412698412,0.02882703777335984,0.034764826175869123	0.00183613	AGRN(1.5815e-20, 0.73)	AGRN(1.5815e-20, 0.73)	NA	NA	NA	NA	NA	NA	NA	No	NA	HPRC,HGSVC	No	NA	NA	NA	NA	NA	NA
chr1:1029671	chr1-1029671-allele16629-1	DEL	156	NA	0.07110438729198185,0.002881844380403458,0.020833333333333332,0.0019880715705765406,0.00408997955010225	0.0789287	AGRN(1.5815e-20, 0.73)	AGRN(1.5815e-20, 0.73)	NA	NA	NA	NA	NA	NA	NA	No	NA	HPRC,HGSVC,1KG-ONT	No	NA	NA	NA	NA	NA	NA
chr1:1029671	chr1-1029671-allele16628-127	INS	126	NA	0.0226928895612708,0.024495677233429394,0.0992063492063492,0.10337972166998012,0.05725971370143149	0.0229033	AGRN(1.5815e-20, 0.73)	AGRN(1.5815e-20, 0.73)	NA	NA	NA	NA	NA	NA	NA	No	NA	HPRC,HGSVC	No	NA	NA	NA	NA	NA	NA
chr1:1029775	chr1-1029775-allele16642-231	INS	230	NA	0.0,0.008645533141210375,0.021825396825396824,0.05467196819085487,0.04805725971370143	0.0234814	AGRN(1.5815e-20, 0.73)	AGRN(1.5815e-20, 0.73)	NA	NA	NA	NA	NA	NA	NA	No	NA	No	No	NA	NA	NA	NA	NA	NA
chr1:1029940	chr1-1029940-allele16666-145	INS	144	NA	0.0007564296520423601,0.001440922190201729,0.023809523809523808,0.0,0.011247443762781187	0.0048432	AGRN(1.5815e-20, 0.73)	AGRN(1.5815e-20, 0.73)	NA	NA	NA	NA	NA	NA	NA	No	NA	HPRC,HGSVC	No	NA	NA	NA	NA	NA	NA
chr1:1029985	chr1-1029985-allele16675-371	INS	370	NA	0.00680786686838124,0.03890489913544669,0.007936507936507936,0.06461232604373758,0.0541922290388548	0.0183803	AGRN(1.5815e-20, 0.73)	AGRN(1.5815e-20, 0.73)	NA	NA	NA	NA	NA	NA	NA	No	NA	HGSVC	No	NA	NA	NA	NA	NA	NA
chr1:1029985	chr1-1029985-allele16674-378	INS	377	NA	0.12254160363086233,0.1930835734870317,0.15674603174603174,0.24453280318091453,0.2229038854805726	0.0218527	AGRN(1.5815e-20, 0.73)	AGRN(1.5815e-20, 0.73)	NA	NA	NA	NA	NA	NA	NA	No	NA	HGSVC	No	NA	NA	NA	NA	NA	NA
chr1:1029985	chr1-1029985-allele16676-371	INS	370	NA	0.0,0.0,0.003968253968253968,0.003976143141153081,0.0	0.000963133	AGRN(1.5815e-20, 0.73)	AGRN(1.5815e-20, 0.73)	NA	NA	NA	NA	NA	NA	NA	No	NA	HGSVC	No	NA	NA	NA	NA	NA	NA
chr1:1030150	chr1-1030150-allele16713-189	INS	188	NA	0.0022692889561270802,0.0,0.0,0.0,0.0	0.00377908	AGRN(1.5815e-20, 0.73)	AGRN(1.5815e-20, 0.73)	NA	NA	NA	NA	NA	NA	NA	No	NA	HPRC,HGSVC	No	NA	NA	NA	NA	NA	NA
chr1:1030150	chr1-1030150-allele16712-107	INS	106	NA	0.009833585476550681,0.0,0.0,0.0019880715705765406,0.0010224948875255625	0.0121717	AGRN(1.5815e-20, 0.73)	AGRN(1.5815e-20, 0.73)	NA	NA	NA	NA	NA	NA	NA	No	NA	HPRC,HGSVC	No	NA	NA	NA	NA	NA	NA
chr1:1030152	chr1-1030152-allele16715-69	INS	68	NA	0.12254160363086233,0.01585014409221902,0.018849206349206348,0.003976143141153081,0.0	0.154178	AGRN(1.5815e-20, 0.73)	AGRN(1.5815e-20, 0.73)	NA	NA	NA	NA	NA	NA	NA	No	NA	HPRC	No	NA	NA	NA	NA	NA	NA
chr1:1030288	chr1-1030288-allele16732-123	INS	122	NA	0.0007564296520423601,0.010086455331412104,0.011904761904761904,0.008946322067594433,0.013292433537832311	0.00588216	AGRN(1.5815e-20, 0.73)	AGRN(1.5815e-20, 0.73)	NA	NA	NA	NA	NA	NA	NA	No	NA	HPRC,HGSVC	No	NA	NA	NA	NA	NA	NA
chr1:1030338	chr1-1030338-allele16741-164	INS	163	NA	0.0007564296520423601,0.0,0.0,0.007952286282306162,0.0	4.4099e-05	AGRN(1.5815e-20, 0.73)	AGRN(1.5815e-20, 0.73)	NA	NA	NA	NA	NA	NA	NA	No	NA	HPRC,HGSVC,1KG-ONT	No	NA	NA	NA	NA	NA	NA
chr1:1030338	chr1-1030338-allele16738-163	INS	162	NA	0.02042360060514372,0.03890489913544669,0.0496031746031746,0.08151093439363817,0.06134969325153374	0.0155823	AGRN(1.5815e-20, 0.73)	AGRN(1.5815e-20, 0.73)	NA	NA	NA	NA	NA	NA	NA	No	NA	HPRC,HGSVC,1KG-ONT	No	NA	NA	NA	NA	NA	NA
chr1:1030460	chr1-1030460-allele16762-145	INS	144	NA	0.0007564296520423601,0.0,0.0,0.0,0.0	0.000918741	AGRN(1.5815e-20, 0.73)	AGRN(1.5815e-20, 0.73)	NA	NA	NA	NA	NA	NA	NA	No	NA	HPRC,HGSVC,1KG-ONT	No	NA	NA	NA	NA	NA	NA
chr1:1030460	chr1-1030460-allele16761-145	INS	144	NA	0.015128593040847202,0.01440922190201729,0.031746031746031744,0.040755467196819085,0.0541922290388548	0.00726717	AGRN(1.5815e-20, 0.73)	AGRN(1.5815e-20, 0.73)	NA	NA	NA	NA	NA	NA	NA	No	NA	HPRC,HGSVC,1KG-ONT	No	NA	NA	NA	NA	NA	NA
chr1:1030779	chr1-1030779-allele16789-193	INS	192	NA	0.01588502269288956,0.001440922190201729,0.002976190476190476,0.0,0.0	0.0212615	AGRN(1.5815e-20, 0.73)	AGRN(1.5815e-20, 0.73)	NA	NA	NA	NA	NA	NA	NA	No	NA	HPRC,1KG-ONT	No	NA	NA	NA	NA	NA	NA
chr1:1041026	chr1-1041026-allele16911-1	DEL	86	NA	0.00680786686838124,0.0,0.0,0.0,0.0	0.0123139	AGRN(1.5815e-20, 0.73)	AGRN(1.5815e-20, 0.73)	NA	NA	NA	NA	NA	NA	NA	No	NA	1KG-ONT	No	NA	NA	NA	NA	NA	NA
chr1:1041112	chr1-1041112-allele16915-65	INS	64	NA	0.00832072617246596,0.0,0.0,0.0,0.0	0.0151436	AGRN(1.5815e-20, 0.73)	AGRN(1.5815e-20, 0.73)	NA	NA	NA	NA	NA	NA	NA	No	NA	HPRC	No	NA	NA	NA	NA	NA	NA
chr1:1049050	chr1-1049050-allele17012-209	INS	208	NA	0.0015128593040847202,0.002881844380403458,0.008928571428571428,0.006958250497017893,0.0010224948875255625	0.00102653	AGRN(1.5815e-20, 0.73)	AGRN(1.5815e-20, 0.73)	NA	NA	AGRN(1.5815e-20, 0.73)	AGRN(1.5815e-20, 0.73)	NA	NA	NA	No	NA	HPRC,HGSVC,1KG-ONT	Yes	NA	NA	NA	NA	NA	NA
chr1:1049050	chr1-1049050-allele17014-1	DEL	83	NA	0.018910741301059002,0.001440922190201729,0.0,0.0,0.0	0.0324724	AGRN(1.5815e-20, 0.73)	AGRN(1.5815e-20, 0.73)	NA	NA	AGRN(1.5815e-20, 0.73)	AGRN(1.5815e-20, 0.73)	NA	NA	NA	No	NA	HPRC,HGSVC,1KG-ONT	Yes	NA	NA	NA	NA	NA	NA
chr1:1049050	chr1-1049050-allele17013-89	INS	88	NA	0.00680786686838124,0.0,0.0,0.005964214711729622,0.0	0.0039029	AGRN(1.5815e-20, 0.73)	AGRN(1.5815e-20, 0.73)	NA	NA	AGRN(1.5815e-20, 0.73)	AGRN(1.5815e-20, 0.73)	NA	NA	NA	No	NA	HPRC,1KG-ONT	Yes	NA	NA	NA	NA	NA	NA
chr1:1049070	chr1-1049070-allele17015-97	INS	96	NA	0.0015128593040847202,0.0,0.0,0.0,0.0	0.00234988	AGRN(1.5815e-20, 0.73)	AGRN(1.5815e-20, 0.73)	NA	NA	NA	NA	NA	NA	NA	No	NA	HPRC,1KG-ONT	Yes	NA	NA	NA	NA	NA	NA
chr1:1049076	chr1-1049076-allele17016-171	INS	170	NA	0.01588502269288956,0.007204610951008645,0.0,0.008946322067594433,0.006134969325153374	0.00617875	AGRN(1.5815e-20, 0.73)	AGRN(1.5815e-20, 0.73)	NA	NA	NA	NA	NA	NA	NA	No	NA	HPRC,HGSVC,1KG-ONT	Yes	NA	NA	NA	NA	NA	NA
chr1:1049077	chr1-1049077-allele17018-80	INS	79	NA	0.0,0.0,0.001984126984126984,0.012922465208747515,0.0010224948875255625	0.00237831	AGRN(1.5815e-20, 0.73)	AGRN(1.5815e-20, 0.73)	NA	NA	NA	NA	NA	NA	NA	No	NA	HPRC,1KG-ONT	Yes	NA	NA	NA	NA	NA	NA
chr1:1049114	chr1-1049114-allele17024-124	INS	123	NA	0.0,0.001440922190201729,0.001984126984126984,0.0,0.0	3.94758e-05	AGRN(1.5815e-20, 0.73)	AGRN(1.5815e-20, 0.73)	NA	NA	NA	NA	NA	NA	NA	No	NA	HPRC	Yes	NA	NA	NA	NA	NA	NA
chr1:1049121	chr1-1049121-allele17029-84	INS	83	NA	0.0,0.007204610951008645,0.001984126984126984,0.006958250497017893,0.0	0.00199905	AGRN(1.5815e-20, 0.73)	AGRN(1.5815e-20, 0.73)	NA	NA	NA	NA	NA	NA	NA	No	NA	HPRC,1KG-ONT	Yes	NA	NA	NA	NA	NA	NA
chr1:1049124	chr1-1049124-allele17034-207	INS	206	NA	0.0007564296520423601,0.0,0.002976190476190476,0.006958250497017893,0.0	0.00026671	AGRN(1.5815e-20, 0.73)	AGRN(1.5815e-20, 0.73)	NA	NA	NA	NA	NA	NA	NA	No	NA	HPRC,HGSVC,1KG-ONT	Yes	NA	NA	NA	NA	NA	NA
chr1:1049128	chr1-1049128-allele17035-240	INS	239	NA	0.06202723146747353,0.005763688760806916,0.008928571428571428,0.0009940357852882703,0.0010224948875255625	0.0833836	AGRN(1.5815e-20, 0.73)	AGRN(1.5815e-20, 0.73)	NA	NA	NA	NA	NA	NA	NA	No	NA	HPRC,HGSVC,1KG-ONT	Yes	NA	NA	NA	NA	NA	NA
chr1:1049164	chr1-1049164-allele17038-141	INS	140	NA	0.09984871406959153,0.2838616714697406,0.3630952380952381,0.2922465208747515,0.3006134969325153	0.110133	AGRN(1.5815e-20, 0.73)	AGRN(1.5815e-20, 0.73)	NA	NA	NA	NA	NA	NA	NA	No	NA	HPRC	Yes	NA	NA	NA	NA	NA	NA
chr1:1053192	chr1-1053192-allele17108-1	DEL	51	NA	0.17473524962178516,0.023054755043227664,0.01488095238095238,0.007952286282306162,0.050102249488752554	0.17045	AGRN(1.5815e-20, 0.73)	AGRN(1.5815e-20, 0.73)	NA	NA	NA	NA	NA	NA	NA	No	NA	HPRC,HGSVC,1KG-ONT	No	NA	NA	NA	NA	NA	NA
chr1:1064876	chr1-1064876-allele17277-1	DEL	387	NA	0.024205748865355523,0.001440922190201729,0.0,0.0,0.0	0.04214	NA	NA	NA	NA	NA	NA	NA	NA	NA	No	NA	HPRC,1KG-ONT	Yes	NA	NA	NA	NA	NA	NA
chr1:1064911	chr1-1064911-allele17279-1	DEL	296	NA	0.007564296520423601,0.0,0.0,0.0009940357852882703,0.007157464212678937	0.0034856	NA	NA	NA	NA	NA	NA	NA	NA	NA	No	NA	HPRC,HGSVC,1KG-ONT	Yes	NA	NA	NA	NA	NA	NA
chr1:1065040	chr1-1065040-allele17288-59	INS	58	NA	0.0007564296520423601,0.008645533141210375,0.010912698412698412,0.0009940357852882703,0.0	0.0017395	NA	NA	NA	NA	NA	NA	NA	NA	NA	No	NA	HPRC,HGSVC,1KG-ONT	No	NA	NA	NA	NA	NA	NA
chr1:1065056	chr1-1065056-allele17294-1	DEL	59	NA	0.197428139183056,0.06772334293948126,0.07043650793650794,0.09642147117296222,0.0705521472392638	0.0709386	NA	NA	NA	NA	NA	NA	NA	NA	NA	No	NA	HPRC,HGSVC,1KG-ONT	No	NA	NA	NA	NA	NA	NA
chr1:1065115	chr1-1065115-allele17303-93	INS	92	NA	0.018154311649016642,0.03602305475504323,0.07043650793650794,0.07554671968190854,0.06646216768916155	0.0206416	NA	NA	NA	NA	NA	NA	NA	NA	NA	No	NA	HPRC,HGSVC	No	NA	NA	NA	NA	NA	NA
chr1:1065152	chr1-1065152-allele17315-1	DEL	57	NA	0.0113464447806354,0.01585014409221902,0.037698412698412696,0.0437375745526839,0.04396728016359918	0.0104854	NA	NA	NA	NA	NA	NA	NA	NA	NA	No	NA	HPRC,HGSVC,1KG-ONT	No	NA	NA	NA	NA	NA	NA
chr1:1065175	chr1-1065175-allele17319-62	INS	61	NA	0.0007564296520423601,0.0,0.001984126984126984,0.02882703777335984,0.002044989775051125	0.00421689	NA	NA	NA	NA	NA	NA	NA	NA	NA	No	NA	HPRC,HGSVC,1KG-ONT	No	NA	NA	NA	NA	NA	NA
chr1:1065177	chr1-1065177-allele17320-1	DEL	54	NA	0.00529500756429652,0.0,0.008928571428571428,0.003976143141153081,0.0	NA	NA	NA	NA	NA	NA	NA	NA	NA	NA	No	NA	HPRC,HGSVC,1KG-ONT	No	NA	NA	NA	NA	NA	NA
chr1:1065180	chr1-1065180-allele17321-238	INS	237	NA	0.02042360060514372,0.027377521613832854,0.01984126984126984,0.007952286282306162,0.005112474437627812	0.000672973	NA	NA	NA	NA	NA	NA	NA	NA	NA	No	NA	HPRC,HGSVC,1KG-ONT	No	NA	NA	NA	NA	NA	NA
chr1:1065181	chr1-1065181-allele17326-67	INS	66	NA	0.0007564296520423601,0.010086455331412104,0.007936507936507936,0.019880715705765408,0.02965235173824131	0.0100195	NA	NA	NA	NA	NA	NA	NA	NA	NA	No	NA	HPRC,HGSVC,1KG-ONT	No	NA	NA	NA	NA	NA	NA
chr1:1065181	chr1-1065181-allele17324-92	INS	91	NA	0.03479576399394856,0.005763688760806916,0.01488095238095238,0.015904572564612324,0.014314928425357873	0.0117905	NA	NA	NA	NA	NA	NA	NA	NA	NA	No	NA	HPRC,HGSVC	No	NA	NA	NA	NA	NA	NA
chr1:1065181	chr1-1065181-allele17329-62	INS	61	NA	0.0,0.021613832853025938,0.003968253968253968,0.03777335984095427,0.0010224948875255625	0.0101374	NA	NA	NA	NA	NA	NA	NA	NA	NA	No	NA	HPRC,HGSVC,1KG-ONT	No	NA	NA	NA	NA	NA	NA
chr1:1065181	chr1-1065181-allele17328-300	INS	299	NA	0.0007564296520423601,0.0,0.010912698412698412,0.008946322067594433,0.0	0.00209668	NA	NA	NA	NA	NA	NA	NA	NA	NA	No	NA	HPRC,HGSVC,1KG-ONT	No	NA	NA	NA	NA	NA	NA
chr1:1065181	chr1-1065181-allele17327-98	INS	97	NA	0.00680786686838124,0.0,0.005952380952380952,0.0009940357852882703,0.002044989775051125	0.00214693	NA	NA	NA	NA	NA	NA	NA	NA	NA	No	NA	HPRC,HGSVC	No	NA	NA	NA	NA	NA	NA
chr1:1065181	chr1-1065181-allele17323-62	INS	61	NA	0.0007564296520423601,0.004322766570605188,0.031746031746031744,0.02882703777335984,0.0010224948875255625	0.0101144	NA	NA	NA	NA	NA	NA	NA	NA	NA	No	NA	HPRC,HGSVC,1KG-ONT	No	NA	NA	NA	NA	NA	NA
chr1:1065181	chr1-1065181-allele17325-97	INS	96	NA	0.01059001512859304,0.01440922190201729,0.005952380952380952,0.0,0.011247443762781187	9.60481e-05	NA	NA	NA	NA	NA	NA	NA	NA	NA	No	NA	HPRC,HGSVC	No	NA	NA	NA	NA	NA	NA
chr1:1065184	chr1-1065184-allele17333-68	INS	67	NA	0.0,0.005763688760806916,0.0,0.0,0.0	0.000224143	NA	NA	NA	NA	NA	NA	NA	NA	NA	No	NA	HPRC,HGSVC,1KG-ONT	No	NA	NA	NA	NA	NA	NA
chr1:1065202	chr1-1065202-allele17336-57	INS	56	NA	0.0,0.002881844380403458,0.001984126984126984,0.0009940357852882703,0.02147239263803681	0.00413649	NA	NA	NA	NA	NA	NA	NA	NA	NA	No	NA	HPRC,HGSVC,1KG-ONT	No	NA	NA	NA	NA	NA	NA
chr1:1065206	chr1-1065206-allele17337-85	INS	84	NA	0.0007564296520423601,0.0,0.010912698412698412,0.0019880715705765406,0.006134969325153374	0.0018662	NA	NA	NA	NA	NA	NA	NA	NA	NA	No	NA	HPRC,HGSVC,1KG-ONT	No	NA	NA	NA	NA	NA	NA
chr1:1065232	chr1-1065232-allele17344-91	INS	90	NA	0.03555219364599092,0.07492795389048991,0.05853174603174603,0.02385685884691849,0.10020449897750511	0.00660555	NA	NA	NA	NA	NA	NA	NA	NA	NA	No	NA	HPRC,HGSVC	No	NA	NA	NA	NA	NA	NA
chr1:1065254	chr1-1065254-allele17345-1	DEL	60	NA	0.0022692889561270802,0.021613832853025938,0.01984126984126984,0.04572564612326044,0.007157464212678937	0.0122899	NA	NA	NA	NA	NA	NA	NA	NA	NA	No	NA	HPRC,HGSVC,1KG-ONT	No	NA	NA	NA	NA	NA	NA
chr1:1068747	chr1-1068747-allele17381-80	INS	79	NA	0.009833585476550681,0.0,0.000992063492063492,0.02485089463220676,0.0	NA	NA	NA	NA	NA	NA	NA	NA	NA	promoter	No	NA	HPRC,HGSVC,1KG-ONT	Yes	NA	NA	NA	NA	NA	NA
chr1:1068824	chr1-1068824-allele17388-80	INS	79	NA	0.0015128593040847202,0.0,0.0,0.0,0.0	0.00234988	NA	NA	NA	NA	NA	NA	NA	NA	promoter	No	NA	HPRC,HGSVC,1KG-ONT	Yes	NA	NA	NA	NA	NA	NA
chr1:1068824	chr1-1068824-allele17385-79	INS	78	NA	0.7806354009077155,0.80835734870317,0.8978174603174603,0.7534791252485089,0.8220858895705522	0.00488233	NA	NA	NA	NA	NA	NA	NA	NA	promoter	No	NA	HPRC,HGSVC,1KG-ONT	Yes	NA	NA	NA	NA	NA	NA
chr1:1076105	chr1-1076105-allele17470-1	DEL	328	NA	0.0007564296520423601,0.0,0.0,0.0,0.0	0.000918741	NA	NA	NA	NA	NA	NA	NA	NA	NA	Yes	NA	HPRC,HGSVC,1KG-ONT	No	NA	NA	NA	NA	NA	NA
chr1:1076151	chr1-1076151-allele17472-1	DEL	716	NA	0.0,0.001440922190201729,0.0,0.006958250497017893,0.0	0.000963133	NA	NA	NA	NA	NA	NA	NA	NA	NA	Yes	NA	HPRC,HGSVC,1KG-ONT	No	NA	NA	NA	NA	NA	NA
chr1:1076227	chr1-1076227-allele17476-1	DEL	448	NA	0.0015128593040847202,0.01585014409221902,0.0,0.003976143141153081,0.0	0.000332315	NA	NA	NA	NA	NA	NA	NA	NA	NA	Yes	NA	HPRC,HGSVC,1KG-ONT	No	NA	NA	NA	NA	NA	NA
chr1:1076240	chr1-1076240-allele17478-1	DEL	477	NA	0.0015128593040847202,0.0,0.002976190476190476,0.0,0.0010224948875255625	NA	NA	NA	NA	NA	NA	NA	NA	NA	NA	Yes	NA	HPRC,HGSVC,1KG-ONT	No	NA	NA	NA	NA	NA	NA
chr1:1076256	chr1-1076256-allele17481-1	DEL	418	NA	0.0030257186081694403,0.011527377521613832,0.0,0.0,0.0010224948875255625	NA	NA	NA	NA	NA	NA	NA	NA	NA	NA	Yes	NA	HPRC,HGSVC,1KG-ONT	No	NA	NA	NA	NA	NA	NA
chr1:1076282	chr1-1076282-allele17483-1	DEL	1438	NA	0.0,0.004322766570605188,0.006944444444444444,0.003976143141153081,0.002044989775051125	0.00244266	NA	NA	NA	NA	NA	NA	NA	NA	NA	Yes	NA	HPRC,HGSVC,1KG-ONT	No	NA	NA	NA	NA	NA	NA
chr1:1076300	chr1-1076300-allele17485-120	INS	119	NA	0.0,0.0,0.011904761904761904,0.0,0.0	0.00170264	NA	NA	NA	NA	NA	NA	NA	NA	NA	Yes	NA	HGSVC	No	NA	NA	NA	NA	NA	NA
chr1:1076317	chr1-1076317-allele17486-1	DEL	208	NA	0.0007564296520423601,0.0,0.0,0.0,0.0	0.000918741	NA	NA	NA	NA	NA	NA	NA	NA	NA	Yes	NA	HPRC,HGSVC,1KG-ONT	No	NA	NA	NA	NA	NA	NA
chr1:1076373	chr1-1076373-allele17493-1	DEL	2308	NA	0.0015128593040847202,0.001440922190201729,0.003968253968253968,0.0,0.0	NA	NA	NA	NA	NA	NA	NA	NA	NA	NA	Yes	NA	HPRC,HGSVC,1KG-ONT	No	NA	NA	NA	NA	NA	NA
chr1:1076410	chr1-1076410-allele17497-1	DEL	88	NA	0.0,0.0,0.000992063492063492,0.0,0.0	NA	NA	NA	NA	NA	NA	NA	NA	NA	NA	Yes	NA	No	No	NA	NA	NA	NA	NA	NA
chr1:1076440	chr1-1076440-allele17501-1	DEL	58	NA	0.0,0.01440922190201729,0.0,0.005964214711729622,0.015337423312883436	0.00515586	NA	NA	NA	NA	NA	NA	NA	NA	NA	Yes	NA	HGSVC	No	NA	NA	NA	NA	NA	NA
chr1:1076525	chr1-1076525-allele17511-1	DEL	180	NA	0.0,0.001440922190201729,0.0,0.0,0.0	NA	NA	NA	NA	NA	NA	NA	NA	NA	NA	Yes	NA	HPRC,HGSVC,1KG-ONT	No	NA	NA	NA	NA	NA	NA
chr1:1076525	chr1-1076525-allele17512-1	DEL	240	NA	0.0045385779122541605,0.0,0.002976190476190476,0.002982107355864811,0.0010224948875255625	0.000753194	NA	NA	NA	NA	NA	NA	NA	NA	NA	Yes	NA	HPRC,HGSVC,1KG-ONT	No	NA	NA	NA	NA	NA	NA
chr1:1076548	chr1-1076548-allele17514-1	DEL	151	NA	0.0,0.007204610951008645,0.0,0.0009940357852882703,0.0	0.000593574	NA	NA	NA	NA	NA	NA	NA	NA	NA	Yes	NA	HPRC,HGSVC,1KG-ONT	No	NA	NA	NA	NA	NA	NA
chr1:1076551	chr1-1076551-allele17515-601	INS	600	NA	0.00529500756429652,0.03890489913544669,0.13293650793650794,0.012922465208747515,0.06339468302658487	0.0358131	NA	NA	NA	NA	NA	NA	NA	NA	NA	Yes	NA	HPRC,HGSVC,1KG-ONT	No	NA	NA	NA	NA	NA	NA
chr1:1076578	chr1-1076578-allele17517-1	DEL	211	NA	0.0022692889561270802,0.001440922190201729,0.008928571428571428,0.0009940357852882703,0.0	NA	NA	NA	NA	NA	NA	NA	NA	NA	NA	Yes	NA	HPRC,HGSVC,1KG-ONT	No	NA	NA	NA	NA	NA	NA
chr1:1076622	chr1-1076622-allele17523-1	DEL	89	NA	0.0,0.004322766570605188,0.012896825396825396,0.010934393638170975,0.0	0.00440407	NA	NA	NA	NA	NA	NA	NA	NA	NA	Yes	NA	No	No	NA	NA	NA	NA	NA	NA
chr1:1076699	chr1-1076699-allele17529-181	INS	180	NA	0.0,0.001440922190201729,0.025793650793650792,0.0,0.00408997955010225	0.00515586	NA	NA	NA	NA	NA	NA	NA	NA	NA	Yes	NA	HPRC,HGSVC	No	NA	NA	NA	NA	NA	NA
chr1:1076833	chr1-1076833-allele17557-91	INS	90	NA	0.0,0.004322766570605188,0.0,0.0019880715705765406,0.00408997955010225	0.00114796	NA	NA	NA	NA	NA	NA	NA	NA	NA	Yes	NA	HPRC,HGSVC	No	NA	NA	NA	NA	NA	NA
chr1:1076909	chr1-1076909-allele17574-61	INS	60	NA	0.0045385779122541605,0.03890489913544669,0.12698412698412698,0.013916500994035786,0.04805725971370143	0.03305	NA	NA	NA	NA	NA	NA	NA	NA	NA	Yes	NA	HPRC,HGSVC,1KG-ONT	No	NA	NA	NA	NA	NA	NA
chr1:1077029	chr1-1077029-allele17603-1	DEL	840	NA	0.0,0.0,0.0,0.0009940357852882703,0.0	NA	NA	NA	NA	NA	NA	NA	NA	NA	NA	Yes	NA	HPRC,HGSVC,1KG-ONT	No	NA	NA	NA	NA	NA	NA
chr1:1077064	chr1-1077064-allele17615-91	INS	90	NA	0.0,0.002881844380403458,0.0248015873015873,0.006958250497017893,0.006134969325153374	0.00684209	NA	NA	NA	NA	NA	NA	NA	NA	NA	Yes	NA	HPRC,HGSVC	No	NA	NA	NA	NA	NA	NA
chr1:1077064	chr1-1077064-allele17614-61	INS	60	NA	0.0015128593040847202,0.002881844380403458,0.0,0.007952286282306162,0.0	NA	NA	NA	NA	NA	NA	NA	NA	NA	NA	Yes	NA	HPRC,HGSVC,1KG-ONT	No	NA	NA	NA	NA	NA	NA
chr1:1077274	chr1-1077274-allele17677-1	DEL	58	NA	0.0007564296520423601,0.0,0.0,0.0,0.0	0.000918741	NA	NA	NA	NA	NA	NA	NA	NA	NA	Yes	NA	HGSVC	No	NA	NA	NA	NA	NA	NA
chr1:1077301	chr1-1077301-allele17686-1	DEL	1680	NA	0.0,0.005763688760806916,0.000992063492063492,0.0,0.0	0.000408842	NA	NA	NA	NA	NA	NA	NA	NA	NA	Yes	NA	HPRC,HGSVC,1KG-ONT	No	NA	NA	NA	NA	NA	NA
chr1:1077455	chr1-1077455-allele17729-211	INS	210	NA	0.0,0.001440922190201729,0.0,0.0,0.0010224948875255625	NA	NA	NA	NA	NA	NA	NA	NA	NA	NA	Yes	NA	HPRC,HGSVC	No	NA	NA	NA	NA	NA	NA
chr1:1077509	chr1-1077509-allele17743-1	DEL	180	NA	0.0,0.0,0.00496031746031746,0.009940357852882704,0.0	0.00198306	NA	NA	NA	NA	NA	NA	NA	NA	NA	Yes	NA	HPRC	No	NA	NA	NA	NA	NA	NA
chr1:1077521	chr1-1077521-allele17751-300	INS	299	NA	0.0022692889561270802,0.0,0.0,0.0,0.0	0.00377908	NA	NA	NA	NA	NA	NA	NA	NA	NA	Yes	NA	HPRC,HGSVC	No	NA	NA	NA	NA	NA	NA
chr1:1077522	chr1-1077522-allele17752-60	INS	59	NA	0.0,0.002881844380403458,0.003968253968253968,0.0,0.0010224948875255625	0.000484285	NA	NA	NA	NA	NA	NA	NA	NA	NA	Yes	NA	HPRC,HGSVC,1KG-ONT	No	NA	NA	NA	NA	NA	NA
chr1:1077551	chr1-1077551-allele17763-61	INS	60	NA	0.0,0.0,0.00496031746031746,0.0,0.0	0.000408842	NA	NA	NA	NA	NA	NA	NA	NA	NA	Yes	NA	HPRC,HGSVC,1KG-ONT	No	NA	NA	NA	NA	NA	NA
chr1:1077840	chr1-1077840-allele17855-1	DEL	60	NA	0.0015128593040847202,0.0,0.0,0.005964214711729622,0.0010224948875255625	NA	NA	NA	NA	NA	NA	NA	NA	NA	NA	Yes	NA	HGSVC	No	NA	NA	NA	NA	NA	NA
chr1:1078003	chr1-1078003-allele17903-121	INS	120	NA	0.0007564296520423601,0.0,0.0,0.0,0.015337423312883436	0.00114578	NA	NA	NA	NA	NA	NA	NA	NA	NA	Yes	NA	HPRC,HGSVC	No	NA	NA	NA	NA	NA	NA
chr1:1078261	chr1-1078261-allele17974-121	INS	120	NA	0.0,0.004322766570605188,0.0,0.0009940357852882703,0.0	0.000224143	NA	NA	NA	NA	NA	NA	NA	NA	NA	Yes	NA	HPRC,HGSVC	No	NA	NA	NA	NA	NA	NA
chr1:1078295	chr1-1078295-allele17983-1	DEL	60	NA	0.0,0.0,0.0,0.0,0.00408997955010225	0.000224143	NA	NA	NA	NA	NA	NA	NA	NA	NA	Yes	NA	No	No	NA	NA	NA	NA	NA	NA
chr1:1078322	chr1-1078322-allele17993-120	INS	119	NA	0.0,0.0,0.0,0.0009940357852882703,0.0010224948875255625	NA	NA	NA	NA	NA	NA	NA	NA	NA	NA	Yes	NA	HPRC,HGSVC	No	NA	NA	NA	NA	NA	NA
chr1:1078349	chr1-1078349-allele18000-180	INS	179	NA	0.0045385779122541605,0.0,0.0,0.0,0.002044989775051125	0.00448129	NA	NA	NA	NA	NA	NA	NA	NA	NA	Yes	NA	HPRC,HGSVC	No	NA	NA	NA	NA	NA	NA
chr1:1078349	chr1-1078349-allele18001-239	INS	238	NA	0.0,0.004322766570605188,0.0,0.002982107355864811,0.0	0.000593574	NA	NA	NA	NA	NA	NA	NA	NA	NA	Yes	NA	HPRC,HGSVC	No	NA	NA	NA	NA	NA	NA
chr1:1078446	chr1-1078446-allele18032-811	INS	810	NA	0.0022692889561270802,0.020172910662824207,0.00496031746031746,0.0,0.0	0.000439915	NA	NA	NA	NA	NA	NA	NA	NA	NA	Yes	NA	HPRC,HGSVC,1KG-ONT	No	NA	NA	NA	NA	NA	NA
chr1:1078446	chr1-1078446-allele18031-871	INS	870	NA	0.02193645990922844,0.01585014409221902,0.023809523809523808,0.06759443339960239,0.05112474437627812	0.00482012	NA	NA	NA	NA	NA	NA	NA	NA	NA	Yes	NA	HPRC,HGSVC,1KG-ONT	No	NA	NA	NA	NA	NA	NA
chr1:1078472	chr1-1078472-allele18039-60	INS	59	NA	0.0022692889561270802,0.0,0.040674603174603176,0.004970178926441352,0.009202453987730062	0.00640589	NA	NA	NA	NA	NA	NA	NA	NA	NA	Yes	NA	HPRC,HGSVC,1KG-ONT	No	NA	NA	NA	NA	NA	NA
chr1:1078475	chr1-1078475-allele18040-90	INS	89	NA	0.006051437216338881,0.0,0.0,0.0,0.0	0.0108963	NA	NA	NA	NA	NA	NA	NA	NA	NA	Yes	NA	HPRC,HGSVC,1KG-ONT	No	NA	NA	NA	NA	NA	NA
chr1:1078560	chr1-1078560-allele18060-1	DEL	450	NA	0.0,0.001440922190201729,0.0,0.0009940357852882703,0.0	NA	NA	NA	NA	NA	NA	NA	NA	NA	NA	Yes	NA	HPRC	No	NA	NA	NA	NA	NA	NA
chr1:1078561	chr1-1078561-allele18063-181	INS	180	NA	0.0022692889561270802,0.005763688760806916,0.007936507936507936,0.010934393638170975,0.0010224948875255625	0.00116587	NA	NA	NA	NA	NA	NA	NA	NA	NA	Yes	NA	HPRC,HGSVC	No	NA	NA	NA	NA	NA	NA
chr1:1078681	chr1-1078681-allele18090-1	DEL	300	NA	0.0,0.001440922190201729,0.0,0.0,0.0	NA	NA	NA	NA	NA	NA	NA	NA	NA	NA	Yes	NA	HPRC,HGSVC	No	NA	NA	NA	NA	NA	NA
chr1:1078776	chr1-1078776-allele18111-747	INS	746	NA	0.0037821482602118004,0.07780979827089338,0.06746031746031746,0.032803180914512925,0.06952965235173825	0.0354771	NA	NA	NA	NA	NA	NA	NA	NA	NA	Yes	NA	HPRC,HGSVC,1KG-ONT	No	NA	NA	NA	NA	NA	NA
chr1:1078783	chr1-1078783-allele18112-331	INS	330	NA	0.00832072617246596,0.001440922190201729,0.000992063492063492,0.0,0.0	0.0110186	NA	NA	NA	NA	NA	NA	NA	NA	NA	Yes	NA	HPRC,HGSVC	No	NA	NA	NA	NA	NA	NA
chr1:1078783	chr1-1078783-allele18113-182	INS	181	NA	0.0015128593040847202,0.021613832853025938,0.0,0.005964214711729622,0.005112474437627812	0.00213658	NA	NA	NA	NA	NA	NA	NA	NA	NA	Yes	NA	HPRC,HGSVC	No	NA	NA	NA	NA	NA	NA
chr1:1078801	chr1-1078801-allele18117-121	INS	120	NA	0.0,0.002881844380403458,0.001984126984126984,0.0009940357852882703,0.0	0.000408842	NA	NA	NA	NA	NA	NA	NA	NA	NA	Yes	NA	HPRC,HGSVC,1KG-ONT	No	NA	NA	NA	NA	NA	NA
chr1:1078835	chr1-1078835-allele18124-1	DEL	90	NA	0.0,0.012968299711815562,0.0,0.0,0.0	0.00114796	NA	NA	NA	NA	NA	NA	NA	NA	NA	Yes	NA	HPRC	No	NA	NA	NA	NA	NA	NA
chr1:1078847	chr1-1078847-allele18127-1	DEL	61	NA	0.00680786686838124,0.0,0.03968253968253968,0.004970178926441352,0.007157464212678937	0.00165393	NA	NA	NA	NA	NA	NA	NA	NA	NA	Yes	NA	No	No	NA	NA	NA	NA	NA	NA
chr1:1078878	chr1-1078878-allele18135-957	INS	956	NA	0.0,0.0,0.0,0.005964214711729622,0.002044989775051125	0.000963133	NA	NA	NA	NA	NA	NA	NA	NA	NA	Yes	NA	HPRC,HGSVC,1KG-ONT	No	NA	NA	NA	NA	NA	NA
chr1:1079040	chr1-1079040-allele18160-88	INS	87	NA	0.0007564296520423601,0.004322766570605188,0.0,0.002982107355864811,0.0	NA	NA	NA	NA	NA	NA	NA	NA	NA	NA	Yes	NA	HPRC,HGSVC,1KG-ONT	No	NA	NA	NA	NA	NA	NA
chr1:1079043	chr1-1079043-allele18164-1	DEL	66	NA	0.0,0.04610951008645533,0.0,0.0019880715705765406,0.05112474437627812	0.0148318	NA	NA	NA	NA	NA	NA	NA	NA	NA	No	NA	No	No	NA	NA	NA	NA	NA	NA
chr1:1079069	chr1-1079069-allele18166-679	INS	678	NA	0.0022692889561270802,0.004322766570605188,0.07142857142857142,0.015904572564612324,0.034764826175869123	0.0192101	NA	NA	NA	NA	NA	NA	NA	NA	NA	Yes	NA	HPRC	No	NA	NA	NA	NA	NA	NA
chr1:1079281	chr1-1079281-allele18191-271	INS	270	NA	0.0,0.0,0.0,0.0,0.02965235173824131	0.00453156	NA	NA	NA	NA	NA	NA	NA	NA	NA	Yes	NA	HPRC,HGSVC	No	NA	NA	NA	NA	NA	NA
chr1:1079285	chr1-1079285-allele18192-539	INS	538	NA	0.00680786686838124,0.027377521613832854,0.011904761904761904,0.005964214711729622,0.002044989775051125	0.000132474	NA	NA	NA	NA	NA	NA	NA	NA	NA	Yes	NA	HPRC	No	NA	NA	NA	NA	NA	NA
chr1:1079341	chr1-1079341-allele18199-573	INS	572	NA	0.0,0.027377521613832854,0.030753968253968252,0.042743538767395624,0.026584867075664622	0.0214774	NA	NA	NA	NA	NA	NA	NA	NA	NA	Yes	NA	HPRC	No	NA	NA	NA	NA	NA	NA
chr1:1080636	chr1-1080636-allele18222-357	INS	356	NA	0.006051437216338881,0.0,0.0,0.0,0.0	0.0108963	NA	NA	NA	NA	NA	NA	NA	NA	NA	No	NA	HPRC,HGSVC,1KG-ONT	No	NA	NA	NA	NA	NA	NA
chr1:1080649	chr1-1080649-allele18225-129	INS	128	NA	0.009833585476550681,0.05763688760806916,0.051587301587301584,0.02982107355864811,0.06441717791411043	0.0204462	NA	NA	NA	NA	NA	NA	NA	NA	NA	No	NA	HPRC,HGSVC,1KG-ONT	No	NA	NA	NA	NA	NA	NA
chr1:1080649	chr1-1080649-allele18227-257	INS	256	NA	0.006051437216338881,0.0,0.06746031746031746,0.0,0.0	0.0043493	NA	NA	NA	NA	NA	NA	NA	NA	NA	No	NA	HPRC,HGSVC,1KG-ONT	No	NA	NA	NA	NA	NA	NA
chr1:1080649	chr1-1080649-allele18223-65	INS	64	NA	0.03328290468986384,0.0,0.0,0.0009940357852882703,0.0	0.058521	NA	NA	NA	NA	NA	NA	NA	NA	NA	No	NA	HPRC,HGSVC	No	NA	NA	NA	NA	NA	NA
chr1:1080649	chr1-1080649-allele18231-1	DEL	96	NA	0.08093797276853253,0.010086455331412104,0.001984126984126984,0.002982107355864811,0.002044989775051125	0.116705	NA	NA	NA	NA	NA	NA	NA	NA	NA	No	NA	HPRC,HGSVC,1KG-ONT	No	NA	NA	NA	NA	NA	NA
chr1:1080649	chr1-1080649-allele18232-1	DEL	128	NA	0.16944024205748864,0.0893371757925072,0.09126984126984126,0.147117296222664,0.18507157464212678	0.00554007	NA	NA	NA	NA	NA	NA	NA	NA	NA	No	NA	HPRC,HGSVC,1KG-ONT	No	NA	NA	NA	NA	NA	NA
chr1:1080649	chr1-1080649-allele18236-1	DEL	256	NA	0.018910741301059002,0.0,0.0,0.0,0.0	0.0347404	NA	NA	NA	NA	NA	NA	NA	NA	NA	No	NA	HPRC,HGSVC,1KG-ONT	Yes	NA	NA	NA	NA	NA	NA
chr1:1080649	chr1-1080649-allele18226-225	INS	224	NA	0.019667170953101363,0.001440922190201729,0.06746031746031746,0.007952286282306162,0.0010224948875255625	NA	NA	NA	NA	NA	NA	NA	NA	NA	NA	No	NA	HPRC,HGSVC,1KG-ONT	No	NA	NA	NA	NA	NA	NA
chr1:1080649	chr1-1080649-allele18235-1	DEL	224	NA	0.0007564296520423601,0.0,0.0,0.0,0.0	0.000918741	NA	NA	NA	NA	NA	NA	NA	NA	NA	No	NA	HPRC,HGSVC,1KG-ONT	Yes	NA	NA	NA	NA	NA	NA
chr1:1080649	chr1-1080649-allele18234-1	DEL	192	NA	0.0037821482602118004,0.001440922190201729,0.0,0.0,0.0	0.00462462	NA	NA	NA	NA	NA	NA	NA	NA	NA	No	NA	HPRC,HGSVC,1KG-ONT	Yes	NA	NA	NA	NA	NA	NA
chr1:1080649	chr1-1080649-allele18229-416	INS	415	NA	0.0007564296520423601,0.04178674351585014,0.08035714285714286,0.04671968190854871,0.015337423312883436	0.0302785	NA	NA	NA	NA	NA	NA	NA	NA	NA	No	NA	HPRC,HGSVC,1KG-ONT	No	NA	NA	NA	NA	NA	NA
chr1:1080649	chr1-1080649-allele18233-1	DEL	160	NA	0.1459909228441755,0.021613832853025938,0.007936507936507936,0.005964214711729622,0.011247443762781187	0.182409	NA	NA	NA	NA	NA	NA	NA	NA	NA	No	NA	HPRC,HGSVC	Yes	NA	NA	NA	NA	NA	NA
chr1:1080649	chr1-1080649-allele18224-97	INS	96	NA	0.00680786686838124,0.001440922190201729,0.003968253968253968,0.0,0.0010224948875255625	0.00397144	NA	NA	NA	NA	NA	NA	NA	NA	NA	No	NA	HPRC,HGSVC,1KG-ONT	No	NA	NA	NA	NA	NA	NA
chr1:1080649	chr1-1080649-allele18228-1	DEL	64	NA	0.17397881996974282,0.11671469740634005,0.028769841269841268,0.15109343936381708,0.09611451942740286	0.0279627	NA	NA	NA	NA	NA	NA	NA	NA	NA	No	NA	HPRC,HGSVC	No	NA	NA	NA	NA	NA	NA
chr1:1080649	chr1-1080649-allele18230-161	INS	160	NA	0.0045385779122541605,0.01440922190201729,0.001984126984126984,0.0009940357852882703,0.002044989775051125	NA	NA	NA	NA	NA	NA	NA	NA	NA	NA	No	NA	HPRC,HGSVC,1KG-ONT	No	NA	NA	NA	NA	NA	NA
chr1:1080663	chr1-1080663-allele18242-1	DEL	63	NA	0.0030257186081694403,0.001440922190201729,0.0248015873015873,0.007952286282306162,0.00408997955010225	0.00257744	NA	NA	NA	NA	NA	NA	NA	NA	NA	No	NA	HPRC,HGSVC	No	NA	NA	NA	NA	NA	NA
chr1:1080694	chr1-1080694-allele18246-970	INS	969	NA	0.0,0.0,0.0,0.0009940357852882703,0.0	NA	NA	NA	NA	NA	NA	NA	NA	NA	NA	No	NA	HGSVC,1KG-ONT	No	NA	NA	NA	NA	NA	NA
chr1:1080784	chr1-1080784-allele18255-97	INS	96	NA	0.0015128593040847202,0.0,0.0,0.0,0.0	0.00234988	NA	NA	NA	NA	NA	NA	NA	NA	NA	No	NA	HPRC,HGSVC,1KG-ONT	No	NA	NA	NA	NA	NA	NA
chr1:1080820	chr1-1080820-allele18257-385	INS	384	NA	0.00680786686838124,0.13256484149855907,0.060515873015873016,0.03777335984095427,0.06850715746421268	0.0379666	NA	NA	NA	NA	NA	NA	NA	NA	NA	No	NA	HPRC,HGSVC,1KG-ONT	No	NA	NA	NA	NA	NA	NA
chr1:1080912	chr1-1080912-allele18265-97	INS	96	NA	0.0007564296520423601,0.0,0.0,0.0,0.0	0.000918741	NA	NA	NA	NA	NA	NA	NA	NA	NA	No	NA	HPRC,HGSVC,1KG-ONT	No	NA	NA	NA	NA	NA	NA
chr1:1080916	chr1-1080916-allele18269-193	INS	192	NA	0.0007564296520423601,0.001440922190201729,0.000992063492063492,0.0268389662027833,0.0010224948875255625	0.00377716	NA	NA	NA	NA	NA	NA	NA	NA	NA	No	NA	HPRC,HGSVC,1KG-ONT	No	NA	NA	NA	NA	NA	NA
chr1:1080916	chr1-1080916-allele18277-225	INS	224	NA	0.0037821482602118004,0.0,0.11706349206349206,0.0,0.003067484662576687	0.0163332	NA	NA	NA	NA	NA	NA	NA	NA	NA	No	NA	HPRC,HGSVC,1KG-ONT	No	NA	NA	NA	NA	NA	NA
chr1:1080916	chr1-1080916-allele18280-97	INS	96	NA	0.0007564296520423601,0.001440922190201729,0.0,0.0,0.002044989775051125	NA	NA	NA	NA	NA	NA	NA	NA	NA	NA	No	NA	HPRC,HGSVC,1KG-ONT	No	NA	NA	NA	NA	NA	NA
chr1:1080916	chr1-1080916-allele18271-321	INS	320	NA	0.0037821482602118004,0.012968299711815562,0.013888888888888888,0.0019880715705765406,0.03067484662576687	0.00456507	NA	NA	NA	NA	NA	NA	NA	NA	NA	No	NA	HPRC,HGSVC,1KG-ONT	No	NA	NA	NA	NA	NA	NA
chr1:1080916	chr1-1080916-allele18268-289	INS	288	NA	0.007564296520423601,0.07204610951008646,0.11210317460317461,0.10536779324055666,0.03987730061349693	0.046511	NA	NA	NA	NA	NA	NA	NA	NA	NA	No	NA	HPRC,HGSVC,1KG-ONT	No	NA	NA	NA	NA	NA	NA
chr1:1080916	chr1-1080916-allele18278-129	INS	128	NA	0.0,0.01729106628242075,0.002976190476190476,0.002982107355864811,0.02965235173824131	0.00793208	NA	NA	NA	NA	NA	NA	NA	NA	NA	No	NA	HPRC,HGSVC,1KG-ONT	No	NA	NA	NA	NA	NA	NA
chr1:1080916	chr1-1080916-allele18279-417	INS	416	NA	0.0,0.002881844380403458,0.0,0.004970178926441352,0.007157464212678937	0.00207258	NA	NA	NA	NA	NA	NA	NA	NA	NA	No	NA	HPRC,HGSVC,1KG-ONT	No	NA	NA	NA	NA	NA	NA
chr1:1080916	chr1-1080916-allele18272-481	INS	480	NA	0.0,0.0,0.0,0.0,0.0010224948875255625	NA	NA	NA	NA	NA	NA	NA	NA	NA	NA	No	NA	HPRC,HGSVC	No	NA	NA	NA	NA	NA	NA
chr1:1080916	chr1-1080916-allele18273-448	INS	447	NA	0.0,0.005763688760806916,0.0,0.0009940357852882703,0.0	NA	NA	NA	NA	NA	NA	NA	NA	NA	NA	No	NA	HPRC,HGSVC,1KG-ONT	No	NA	NA	NA	NA	NA	NA
chr1:1080916	chr1-1080916-allele18267-577	INS	576	NA	0.0,0.027377521613832854,0.0,0.0,0.0	0.00283542	NA	NA	NA	NA	NA	NA	NA	NA	NA	No	NA	HPRC,HGSVC,1KG-ONT	No	NA	NA	NA	NA	NA	NA
chr1:1080982	chr1-1080982-allele18281-98	INS	97	NA	0.019667170953101363,0.0,0.0,0.0,0.0	0.0360877	NA	NA	NA	NA	NA	NA	NA	NA	NA	No	NA	HPRC,HGSVC,1KG-ONT	No	NA	NA	NA	NA	NA	NA
chr1:1099023	chr1-1099023-allele18459-762	INS	761	NA	0.28517397881996975,0.03025936599423631,0.007936507936507936,0.013916500994035786,0.02044989775051125	0.351575	NA	NA	NA	NA	NA	NA	NA	NA	NA	No	NA	HPRC,HGSVC,1KG-ONT	No	NA	NA	NA	NA	NA	NA
chr1:1099023	chr1-1099023-allele18465-916	INS	915	NA	0.0022692889561270802,0.0,0.0,0.0,0.0	0.00377908	NA	NA	NA	NA	NA	NA	NA	NA	NA	No	NA	HPRC,HGSVC,1KG-ONT	No	NA	NA	NA	NA	NA	NA
chr1:1099023	chr1-1099023-allele18460-1070	INS	1069	NA	0.028744326777609682,0.007204610951008645,0.0,0.0,0.0	0.0424277	NA	NA	NA	NA	NA	NA	NA	NA	NA	No	NA	HPRC,HGSVC,1KG-ONT	No	NA	NA	NA	NA	NA	NA
chr1:1099023	chr1-1099023-allele18461-916	INS	915	NA	0.028744326777609682,0.005763688760806916,0.012896825396825396,0.019880715705765408,0.03067484662576687	0.00211465	NA	NA	NA	NA	NA	NA	NA	NA	NA	No	NA	HPRC,HGSVC,1KG-ONT	No	NA	NA	NA	NA	NA	NA
chr1:1099023	chr1-1099023-allele18466-993	INS	992	NA	0.0007564296520423601,0.0,0.0,0.0,0.0	0.000918741	NA	NA	NA	NA	NA	NA	NA	NA	NA	No	NA	HPRC,HGSVC,1KG-ONT	No	NA	NA	NA	NA	NA	NA
chr1:1099023	chr1-1099023-allele18462-1073	INS	1072	NA	0.0007564296520423601,0.03025936599423631,0.0,0.0,0.0	0.00199504	NA	NA	NA	NA	NA	NA	NA	NA	NA	No	NA	HPRC,HGSVC,1KG-ONT	No	NA	NA	NA	NA	NA	NA
chr1:1099023	chr1-1099023-allele18463-1147	INS	1146	NA	0.00680786686838124,0.0,0.0,0.0,0.0	0.0123139	NA	NA	NA	NA	NA	NA	NA	NA	NA	No	NA	HPRC,HGSVC	No	NA	NA	NA	NA	NA	NA
chr1:1099154	chr1-1099154-allele18471-75	INS	74	NA	0.0015128593040847202,0.0,0.0,0.0,0.0	0.00234988	NA	NA	NA	NA	NA	NA	NA	NA	NA	No	NA	No	No	NA	NA	NA	NA	NA	NA
chr1:1099573	chr1-1099573-allele18526-4959	INS	4958	NA	0.481089258698941,0.1282420749279539,0.14781746031746032,0.12027833001988071,0.22699386503067484	0.241839	NA	NA	NA	NA	NA	NA	NA	NA	NA	No	NA	HGSVC,1KG-ONT	No	NA	NA	NA	NA	NA	NA
chr1:1099573	chr1-1099573-allele18525-4558	INS	4557	NA	0.047655068078668684,0.002881844380403458,0.0,0.0,0.0	0.0818012	NA	NA	NA	NA	NA	NA	NA	NA	NA	No	NA	HGSVC,1KG-ONT	No	NA	NA	NA	NA	NA	NA
chr1:1099615	chr1-1099615-allele18533-7633	INS	7632	NA	0.00680786686838124,0.002881844380403458,0.0,0.005964214711729622,0.0	0.00260186	NA	NA	NA	NA	NA	NA	NA	NA	NA	No	NA	HPRC,1KG-ONT	No	NA	NA	NA	NA	NA	NA
chr1:1099615	chr1-1099615-allele18536-69	INS	68	NA	0.012102874432677761,0.0,0.0,0.0,0.0	0.0221846	NA	NA	NA	NA	NA	NA	NA	NA	NA	No	NA	No	No	NA	NA	NA	NA	NA	NA
chr1:1099615	chr1-1099615-allele18540-4192	INS	4191	NA	0.0,0.0,0.0,0.002982107355864811,0.0	3.94758e-05	NA	NA	NA	NA	NA	NA	NA	NA	NA	No	NA	HPRC,HGSVC,1KG-ONT	No	NA	NA	NA	NA	NA	NA
chr1:1099615	chr1-1099615-allele18535-5558	INS	5557	NA	0.0015128593040847202,0.0,0.0,0.0,0.0	0.00234988	NA	NA	NA	NA	NA	NA	NA	NA	NA	No	NA	HPRC,1KG-ONT	No	NA	NA	NA	NA	NA	NA
chr1:1099615	chr1-1099615-allele18537-3640	INS	3639	NA	0.0007564296520423601,0.001440922190201729,0.0,0.0,0.0	NA	NA	NA	NA	NA	NA	NA	NA	NA	NA	No	NA	HPRC,HGSVC,1KG-ONT	No	NA	NA	NA	NA	NA	NA
chr1:1099615	chr1-1099615-allele18538-4184	INS	4183	NA	0.0007564296520423601,0.0,0.0,0.0,0.0	0.000918741	NA	NA	NA	NA	NA	NA	NA	NA	NA	No	NA	HPRC,HGSVC,1KG-ONT	No	NA	NA	NA	NA	NA	NA
chr1:1108101	chr1-1108101-allele18662-1	DEL	610	NA	0.0007564296520423601,0.0,0.0,0.0,0.0	0.000918741	NA	NA	NA	NA	NA	NA	NA	NA	NA	No	NA	HPRC	Yes	NA	NA	NA	NA	NA	NA
chr1:1108131	chr1-1108131-allele18663-1	DEL	487	NA	0.0,0.004322766570605188,0.0,0.0,0.0	3.94758e-05	NA	NA	NA	NA	NA	NA	NA	NA	NA	No	NA	HPRC	Yes	NA	NA	NA	NA	NA	NA
chr1:1108276	chr1-1108276-allele18677-1	DEL	90	NA	0.0007564296520423601,0.0,0.01488095238095238,0.0009940357852882703,0.0	0.00120368	NA	NA	NA	NA	NA	NA	NA	NA	NA	No	NA	HPRC,HGSVC,1KG-ONT	No	NA	NA	NA	NA	NA	NA
chr1:1108362	chr1-1108362-allele18679-65	INS	64	NA	0.0,0.0,0.0,0.0,0.005112474437627812	0.000408842	NA	NA	NA	NA	NA	NA	NA	NA	NA	No	NA	HPRC	No	NA	NA	NA	NA	NA	NA
chr1:1108366	chr1-1108366-allele18681-1	DEL	212	NA	0.0,0.0,0.0,0.0,0.0010224948875255625	NA	NA	NA	NA	NA	NA	NA	NA	NA	NA	No	NA	HPRC,HGSVC,1KG-ONT	Yes	NA	NA	NA	NA	NA	NA
chr1:1108419	chr1-1108419-allele18691-59	INS	58	NA	0.012859304084720122,0.037463976945244955,0.08134920634920635,0.02485089463220676,0.044989775051124746	0.0158762	NA	NA	NA	NA	NA	NA	NA	NA	NA	No	NA	HPRC	No	NA	NA	NA	NA	NA	NA
chr1:1108628	chr1-1108628-allele18716-1	DEL	280	NA	0.012859304084720122,0.01585014409221902,0.0,0.002982107355864811,0.0	0.00614046	NA	NA	NA	NA	NA	NA	NA	NA	NA	No	NA	HPRC,HGSVC,1KG-ONT	Yes	NA	NA	NA	NA	NA	NA
chr1:1108634	chr1-1108634-allele18717-1	DEL	151	NA	0.00832072617246596,0.0,0.00496031746031746,0.0,0.0	0.00707297	NA	NA	NA	NA	NA	NA	NA	NA	NA	No	NA	HGSVC,1KG-ONT	Yes	NA	NA	NA	NA	NA	NA
chr1:1108690	chr1-1108690-allele18722-1	DEL	123	NA	0.0007564296520423601,0.0,0.0,0.0,0.0	0.000918741	NA	NA	NA	NA	NA	NA	NA	NA	NA	No	NA	HPRC,HGSVC,1KG-ONT	Yes	NA	NA	NA	NA	NA	NA
chr1:1108756	chr1-1108756-allele18734-59	INS	58	NA	0.0,0.0,0.0,0.002982107355864811,0.0	3.94758e-05	NA	NA	NA	NA	NA	NA	NA	NA	NA	No	NA	HPRC	No	NA	NA	NA	NA	NA	NA
chr1:1108788	chr1-1108788-allele18737-1	DEL	59	NA	0.0,0.004322766570605188,0.0,0.0,0.0	3.94758e-05	NA	NA	NA	NA	NA	NA	NA	NA	NA	No	NA	HGSVC,1KG-ONT	No	NA	NA	NA	NA	NA	NA
chr1:1108818	chr1-1108818-allele18744-56	INS	55	NA	0.0030257186081694403,0.0,0.0,0.0,0.0	0.00520636	NA	NA	NA	NA	NA	NA	NA	NA	NA	No	NA	HPRC	No	NA	NA	NA	NA	NA	NA
chr1:1108847	chr1-1108847-allele18749-409	INS	408	NA	0.0,0.0,0.0,0.002982107355864811,0.0	3.94758e-05	NA	NA	NA	NA	NA	NA	NA	NA	NA	No	NA	No	No	NA	NA	NA	NA	NA	NA
chr1:1108885	chr1-1108885-allele18759-94	INS	93	NA	0.038577912254160365,0.001440922190201729,0.06746031746031746,0.005964214711729622,0.028629856850715747	0.00132278	NA	NA	NA	NA	NA	NA	NA	NA	NA	No	NA	HPRC,HGSVC	No	NA	NA	NA	NA	NA	NA
chr1:1109036	chr1-1109036-allele18776-117	INS	116	NA	0.3237518910741301,0.12968299711815562,0.07837301587301587,0.06759443339960239,0.05930470347648262	0.209201	NA	NA	NA	NA	NA	NA	NA	NA	NA	No	NA	HPRC,HGSVC	No	NA	NA	NA	NA	NA	NA
chr1:1110566	chr1-1110566-allele18792-141	INS	140	NA	0.0037821482602118004,0.0,0.0,0.0,0.0	0.00663171	NA	NA	NA	NA	NA	NA	NA	NA	NA	No	NA	No	Yes	NA	NA	NA	NA	NA	NA
chr1:1110566	chr1-1110566-allele18790-61	INS	60	NA	0.006051437216338881,0.0,0.0,0.0,0.0	0.0108963	NA	NA	NA	NA	NA	NA	NA	NA	NA	No	NA	HGSVC,1KG-ONT	Yes	NA	NA	NA	NA	NA	NA
chr1:1115480	chr1-1115480-allele18869-159	INS	158	NA	0.42738275340393345,0.776657060518732,0.9365079365079365,0.7634194831013916,0.8077709611451943	0.315976	NA	NA	NA	NA	NA	NA	NA	NA	enhancer	No	NA	HPRC,HGSVC,1KG-ONT	Yes	NA	NA	NA	NA	NA	NA
chr1:1115553	chr1-1115553-allele18872-176	INS	175	NA	0.00529500756429652,0.001440922190201729,0.008928571428571428,0.015904572564612324,0.011247443762781187	0.000781835	NA	NA	NA	NA	NA	NA	NA	NA	NA	No	NA	HPRC,HGSVC,1KG-ONT	Yes	NA	NA	NA	NA	NA	NA
chr1:1115620	chr1-1115620-allele18876-171	INS	170	NA	0.0007564296520423601,0.002881844380403458,0.0,0.0,0.0081799591002045	0.000360376	NA	NA	NA	NA	NA	NA	NA	NA	NA	No	NA	HPRC,HGSVC,1KG-ONT	Yes	NA	NA	NA	NA	NA	NA
chr1:1123518	chr1-1123518-allele18978-1	DEL	80	NA	0.26248108925869895,0.04610951008645533,0.0,0.02882703777335984,0.023517382413087935	0.298216	NA	NA	NA	NA	NA	NA	NA	NA	NA	No	NA	HPRC,HGSVC,1KG-ONT	Yes	NA	NA	NA	NA	NA	NA
chr1:1123988	chr1-1123988-allele18994-58	INS	57	NA	0.0718608169440242,0.3976945244956772,0.5119047619047619,0.33300198807157055,0.33844580777096117	0.212482	NA	NA	NA	NA	NA	NA	NA	NA	enhancer	No	NA	No	No	NA	NA	NA	NA	NA	NA
chr1:1124045	chr1-1124045-allele19001-1	DEL	50	NA	0.0,0.0,0.001984126984126984,0.02584493041749503,0.00408997955010225	0.00515031	NA	NA	NA	NA	NA	NA	NA	NA	enhancer	No	NA	HPRC	No	NA	NA	NA	NA	NA	NA
chr1:1134739	chr1-1134739-allele19191-59	INS	58	NA	0.2859304084720121,0.09221902017291066,0.07936507936507936,0.18886679920477137,0.13496932515337423	0.0855532	NA	NA	NA	NA	NA	NA	NA	NA	NA	No	NA	HPRC,HGSVC,1KG-ONT	No	NA	NA	NA	NA	NA	NA
chr1:1134739	chr1-1134739-allele19192-349	INS	348	NA	0.00680786686838124,0.001440922190201729,0.0,0.0,0.0	0.0100437	NA	NA	NA	NA	NA	NA	NA	NA	NA	No	NA	HPRC,HGSVC	Yes	NA	NA	NA	NA	NA	NA
chr1:1134739	chr1-1134739-allele19197-60	INS	59	NA	0.0015128593040847202,0.0,0.0,0.0,0.0	0.00234988	NA	NA	NA	NA	NA	NA	NA	NA	NA	No	NA	HPRC,HGSVC,1KG-ONT	No	NA	NA	NA	NA	NA	NA
chr1:1134739	chr1-1134739-allele19195-175	INS	174	NA	0.0,0.001440922190201729,0.0,0.0,0.0	NA	NA	NA	NA	NA	NA	NA	NA	NA	NA	No	NA	HPRC,HGSVC,1KG-ONT	No	NA	NA	NA	NA	NA	NA
chr1:1134739	chr1-1134739-allele19190-116	INS	115	NA	0.0022692889561270802,0.0,0.0,0.0,0.0	0.00377908	NA	NA	NA	NA	NA	NA	NA	NA	NA	No	NA	HPRC,HGSVC	Yes	NA	NA	NA	NA	NA	NA
chr1:1134771	chr1-1134771-allele19199-60	INS	59	NA	0.09304084720121028,0.027377521613832854,0.06845238095238096,0.010934393638170975,0.0081799591002045	0.0449639	NA	NA	NA	NA	NA	NA	NA	NA	NA	No	NA	HPRC,HGSVC,1KG-ONT	No	NA	NA	NA	NA	NA	NA
chr1:1134771	chr1-1134771-allele19200-118	INS	117	NA	0.09531013615733737,0.04178674351585014,0.001984126984126984,0.0705765407554672,0.017382413087934562	0.0411034	NA	NA	NA	NA	NA	NA	NA	NA	NA	No	NA	HPRC,HGSVC	Yes	NA	NA	NA	NA	NA	NA
chr1:1134771	chr1-1134771-allele19201-176	INS	175	NA	0.014372163388804841,0.01440922190201729,0.0,0.0009940357852882703,0.0	0.010281	NA	NA	NA	NA	NA	NA	NA	NA	NA	No	NA	HPRC,HGSVC,1KG-ONT	No	NA	NA	NA	NA	NA	NA
chr1:1134771	chr1-1134771-allele19202-118	INS	117	NA	0.0007564296520423601,0.0,0.0,0.0,0.0	0.000918741	NA	NA	NA	NA	NA	NA	NA	NA	NA	No	NA	HPRC,HGSVC	Yes	NA	NA	NA	NA	NA	NA
chr1:1134778	chr1-1134778-allele19204-235	INS	234	NA	0.03252647503782148,0.005763688760806916,0.0,0.0,0.0	0.0510246	NA	NA	NA	NA	NA	NA	NA	NA	NA	No	NA	HPRC,HGSVC,1KG-ONT	Yes	NA	NA	NA	NA	NA	NA
chr1:1134795	chr1-1134795-allele19205-59	INS	58	NA	0.006051437216338881,0.001440922190201729,0.0,0.0,0.0	0.00875367	NA	NA	NA	NA	NA	NA	NA	NA	NA	No	NA	HPRC,HGSVC,1KG-ONT	No	NA	NA	NA	NA	NA	NA
chr1:1134795	chr1-1134795-allele19206-350	INS	349	NA	0.00680786686838124,0.001440922190201729,0.0,0.0,0.0	0.0100437	NA	NA	NA	NA	NA	NA	NA	NA	NA	No	NA	HPRC,HGSVC	Yes	NA	NA	NA	NA	NA	NA
chr1:1134829	chr1-1134829-allele19207-64	INS	63	NA	0.0015128593040847202,0.0,0.0,0.0,0.0	0.00234988	NA	NA	NA	NA	NA	NA	NA	NA	NA	No	NA	HPRC,HGSVC,1KG-ONT	No	NA	NA	NA	NA	NA	NA
chr1:1134838	chr1-1134838-allele19208-118	INS	117	NA	0.02042360060514372,0.001440922190201729,0.0,0.0,0.0	0.0352068	NA	NA	NA	NA	NA	NA	NA	NA	NA	No	NA	HPRC,HGSVC	Yes	NA	NA	NA	NA	NA	NA
chr1:1139070	chr1-1139070-allele19251-1	DEL	1037	NA	0.0,0.0,0.0,0.0,0.00408997955010225	0.000224143	NA	NA	NA	NA	NA	NA	NA	NA	NA	No	NA	HPRC,HGSVC,1KG-ONT	No	NA	NA	NA	NA	NA	NA
chr1:1139252	chr1-1139252-allele19262-1	DEL	122	NA	0.0007564296520423601,0.0,0.0,0.0009940357852882703,0.0	NA	NA	NA	NA	NA	NA	NA	NA	NA	NA	No	NA	HPRC,HGSVC	No	NA	NA	NA	NA	NA	NA
chr1:1139252	chr1-1139252-allele19261-1	DEL	61	NA	0.0015128593040847202,0.0,0.0,0.0,0.0	0.00234988	NA	NA	NA	NA	NA	NA	NA	NA	NA	No	NA	HPRC,HGSVC,1KG-ONT	No	NA	NA	NA	NA	NA	NA
chr1:1139252	chr1-1139252-allele19264-1	DEL	244	NA	0.01588502269288956,0.004322766570605188,0.001984126984126984,0.0,0.002044989775051125	0.0169069	NA	NA	NA	NA	NA	NA	NA	NA	NA	No	NA	HPRC,HGSVC,1KG-ONT	No	NA	NA	NA	NA	NA	NA
chr1:1139252	chr1-1139252-allele19263-1	DEL	183	NA	0.0022692889561270802,0.001440922190201729,0.0,0.0,0.0	0.0019853	NA	NA	NA	NA	NA	NA	NA	NA	NA	No	NA	HPRC,HGSVC,1KG-ONT	No	NA	NA	NA	NA	NA	NA
chr1:1139313	chr1-1139313-allele19273-245	INS	244	NA	0.0,0.001440922190201729,0.000992063492063492,0.0009940357852882703,0.0	3.94758e-05	NA	NA	NA	NA	NA	NA	NA	NA	NA	No	NA	HPRC,HGSVC	No	NA	NA	NA	NA	NA	NA
chr1:1139350	chr1-1139350-allele19276-1	DEL	732	NA	0.0037821482602118004,0.004322766570605188,0.0,0.005964214711729622,0.0	NA	NA	NA	NA	NA	NA	NA	NA	NA	NA	No	NA	HPRC,HGSVC,1KG-ONT	No	NA	NA	NA	NA	NA	NA
chr1:1139387	chr1-1139387-allele19283-424	INS	423	NA	0.0,0.010086455331412104,0.000992063492063492,0.0019880715705765406,0.0	0.00133282	NA	NA	NA	NA	NA	NA	NA	NA	NA	No	NA	HPRC,HGSVC	No	NA	NA	NA	NA	NA	NA
chr1:1139435	chr1-1139435-allele19294-1	DEL	915	NA	0.0022692889561270802,0.01440922190201729,0.01488095238095238,0.0,0.0010224948875255625	0.0013334	NA	NA	NA	NA	NA	NA	NA	NA	NA	No	NA	HPRC,HGSVC,1KG-ONT	No	NA	NA	NA	NA	NA	NA
chr1:1139435	chr1-1139435-allele19293-1	DEL	854	NA	0.01361573373676248,0.018731988472622477,0.0,0.032803180914512925,0.003067484662576687	NA	NA	NA	NA	NA	NA	NA	NA	NA	NA	No	NA	HPRC,HGSVC,1KG-ONT	No	NA	NA	NA	NA	NA	NA
chr1:1139435	chr1-1139435-allele19292-186	INS	185	NA	0.0,0.0,0.0,0.0,0.005112474437627812	0.000408842	NA	NA	NA	NA	NA	NA	NA	NA	NA	No	NA	HPRC,HGSVC	No	NA	NA	NA	NA	NA	NA
chr1:1139435	chr1-1139435-allele19290-305	INS	304	NA	0.0,0.0,0.0,0.0009940357852882703,0.0	NA	NA	NA	NA	NA	NA	NA	NA	NA	NA	No	NA	HPRC,HGSVC	No	NA	NA	NA	NA	NA	NA
chr1:1139447	chr1-1139447-allele19296-367	INS	366	NA	0.0007564296520423601,0.0,0.0,0.0,0.0	0.000918741	NA	NA	NA	NA	NA	NA	NA	NA	NA	No	NA	HPRC,HGSVC	No	NA	NA	NA	NA	NA	NA
chr1:1139503	chr1-1139503-allele19306-63	INS	62	NA	0.0,0.0,0.001984126984126984,0.0009940357852882703,0.0	NA	NA	NA	NA	NA	NA	NA	NA	NA	NA	No	NA	HPRC,HGSVC,1KG-ONT	No	NA	NA	NA	NA	NA	NA
chr1:1139535	chr1-1139535-allele19311-1	DEL	488	NA	0.0,0.001440922190201729,0.0,0.0,0.0	NA	NA	NA	NA	NA	NA	NA	NA	NA	NA	No	NA	HPRC,HGSVC,1KG-ONT	No	NA	NA	NA	NA	NA	NA
chr1:1139545	chr1-1139545-allele19313-1	DEL	1097	NA	0.0,0.0,0.001984126984126984,0.0,0.0010224948875255625	3.94758e-05	NA	NA	NA	NA	NA	NA	NA	NA	NA	No	NA	HPRC,HGSVC,1KG-ONT	No	NA	NA	NA	NA	NA	NA
chr1:1139569	chr1-1139569-allele19317-1	DEL	976	NA	0.0015128593040847202,0.001440922190201729,0.0,0.0,0.003067484662576687	NA	NA	NA	NA	NA	NA	NA	NA	NA	NA	No	NA	HPRC,HGSVC,1KG-ONT	No	NA	NA	NA	NA	NA	NA
chr1:1139618	chr1-1139618-allele19327-1	DEL	671	NA	0.0015128593040847202,0.0,0.005952380952380952,0.0,0.0	NA	NA	NA	NA	NA	NA	NA	NA	NA	NA	No	NA	HPRC,HGSVC	No	NA	NA	NA	NA	NA	NA
chr1:1139640	chr1-1139640-allele19332-1	DEL	61	NA	0.0015128593040847202,0.0,0.0,0.0,0.0	0.00234988	NA	NA	NA	NA	NA	NA	NA	NA	NA	No	NA	HPRC,HGSVC,1KG-ONT	No	NA	NA	NA	NA	NA	NA
chr1:1139667	chr1-1139667-allele19335-1	DEL	610	NA	0.01059001512859304,0.040345821325648415,0.05357142857142857,0.02584493041749503,0.026584867075664622	0.0109094	NA	NA	NA	NA	NA	NA	NA	NA	NA	No	NA	HPRC,HGSVC,1KG-ONT	No	NA	NA	NA	NA	NA	NA
chr1:1139686	chr1-1139686-allele19339-125	INS	124	NA	0.0,0.0,0.000992063492063492,0.002982107355864811,0.0	0.000224143	NA	NA	NA	NA	NA	NA	NA	NA	NA	No	NA	HPRC,HGSVC	No	NA	NA	NA	NA	NA	NA
chr1:1139740	chr1-1139740-allele19352-1	DEL	427	NA	0.0015128593040847202,0.001440922190201729,0.001984126984126984,0.0009940357852882703,0.0010224948875255625	NA	NA	NA	NA	NA	NA	NA	NA	NA	NA	No	NA	HPRC,HGSVC,1KG-ONT	No	NA	NA	NA	NA	NA	NA
chr1:1139789	chr1-1139789-allele19362-1	DEL	549	NA	0.007564296520423601,0.0,0.001984126984126984,0.0,0.0010224948875255625	0.00824708	NA	NA	NA	NA	NA	NA	NA	NA	NA	No	NA	HPRC,HGSVC,1KG-ONT	No	NA	NA	NA	NA	NA	NA
chr1:1139838	chr1-1139838-allele19372-1	DEL	61	NA	0.0015128593040847202,0.002881844380403458,0.0,0.0,0.0	7.61513e-05	NA	NA	NA	NA	NA	NA	NA	NA	NA	No	NA	HPRC,HGSVC,1KG-ONT	No	NA	NA	NA	NA	NA	NA
chr1:1139862	chr1-1139862-allele19377-977	INS	976	NA	0.0007564296520423601,0.0,0.0,0.0,0.005112474437627812	NA	NA	NA	NA	NA	NA	NA	NA	NA	NA	No	NA	No	No	NA	NA	NA	NA	NA	NA
chr1:1139862	chr1-1139862-allele19379-1	DEL	793	NA	0.0022692889561270802,0.002881844380403458,0.0,0.0,0.0	0.000980669	NA	NA	NA	NA	NA	NA	NA	NA	NA	No	NA	HPRC,HGSVC,1KG-ONT	No	NA	NA	NA	NA	NA	NA
chr1:1139862	chr1-1139862-allele19378-1	DEL	366	NA	0.0030257186081694403,0.0,0.0,0.0,0.0	0.00520636	NA	NA	NA	NA	NA	NA	NA	NA	NA	No	NA	HPRC,HGSVC,1KG-ONT	No	NA	NA	NA	NA	NA	NA
chr1:1139910	chr1-1139910-allele19387-634	INS	633	NA	0.0,0.0,0.0,0.0019880715705765406,0.0	NA	NA	NA	NA	NA	NA	NA	NA	NA	NA	No	NA	HPRC	No	NA	NA	NA	NA	NA	NA
chr1:1139923	chr1-1139923-allele19391-1	DEL	305	NA	0.0007564296520423601,0.0,0.001984126984126984,0.004970178926441352,0.005112474437627812	0.000693256	NA	NA	NA	NA	NA	NA	NA	NA	NA	No	NA	HPRC,HGSVC,1KG-ONT	No	NA	NA	NA	NA	NA	NA
chr1:1140023	chr1-1140023-allele19409-63	INS	62	NA	0.0007564296520423601,0.0,0.0,0.003976143141153081,0.0	NA	NA	NA	NA	NA	NA	NA	NA	NA	NA	No	NA	HPRC,HGSVC,1KG-ONT	No	NA	NA	NA	NA	NA	NA
chr1:1140042	chr1-1140042-allele19412-123	INS	122	NA	0.0015128593040847202,0.0,0.0,0.0,0.0	0.00234988	NA	NA	NA	NA	NA	NA	NA	NA	NA	No	NA	HPRC,HGSVC	No	NA	NA	NA	NA	NA	NA
chr1:1140113	chr1-1140113-allele19425-672	INS	671	NA	0.0007564296520423601,0.005763688760806916,0.005952380952380952,0.007952286282306162,0.006134969325153374	0.00273532	NA	NA	NA	NA	NA	NA	NA	NA	NA	No	NA	HPRC	No	NA	NA	NA	NA	NA	NA
chr1:1140167	chr1-1140167-allele19436-489	INS	488	NA	0.0022692889561270802,0.0,0.0,0.0019880715705765406,0.0	0.000980669	NA	NA	NA	NA	NA	NA	NA	NA	NA	No	NA	HPRC,HGSVC,1KG-ONT	No	NA	NA	NA	NA	NA	NA
chr1:1140167	chr1-1140167-allele19437-1	DEL	183	NA	0.0045385779122541605,0.0,0.0,0.0,0.0	0.00788469	NA	NA	NA	NA	NA	NA	NA	NA	NA	No	NA	HPRC,HGSVC,1KG-ONT	No	NA	NA	NA	NA	NA	NA
chr1:1140216	chr1-1140216-allele19445-1	DEL	61	NA	0.0,0.001440922190201729,0.0,0.0,0.0	NA	NA	NA	NA	NA	NA	NA	NA	NA	NA	No	NA	HPRC,HGSVC,1KG-ONT	No	NA	NA	NA	NA	NA	NA
chr1:1140240	chr1-1140240-allele19450-1524	INS	1523	NA	0.0015128593040847202,0.005763688760806916,0.0,0.0,0.0	NA	NA	NA	NA	NA	NA	NA	NA	NA	NA	No	NA	HPRC,HGSVC	No	NA	NA	NA	NA	NA	NA
chr1:1140301	chr1-1140301-allele19462-1	DEL	244	NA	0.0,0.0,0.008928571428571428,0.0009940357852882703,0.002044989775051125	0.00153107	NA	NA	NA	NA	NA	NA	NA	NA	NA	No	NA	HPRC,HGSVC,1KG-ONT	No	NA	NA	NA	NA	NA	NA
chr1:1140313	chr1-1140313-allele19467-243	INS	242	NA	0.0007564296520423601,0.0,0.0,0.0,0.0	0.000918741	NA	NA	NA	NA	NA	NA	NA	NA	NA	No	NA	HPRC,HGSVC	No	NA	NA	NA	NA	NA	NA
chr1:1140372	chr1-1140372-allele19477-184	INS	183	NA	0.0007564296520423601,0.0,0.000992063492063492,0.0,0.0	NA	NA	NA	NA	NA	NA	NA	NA	NA	NA	No	NA	HPRC,HGSVC	No	NA	NA	NA	NA	NA	NA
chr1:1140472	chr1-1140472-allele19491-1	DEL	122	NA	0.0037821482602118004,0.0,0.001984126984126984,0.0,0.0	0.00324023	NA	NA	NA	NA	NA	NA	NA	NA	NA	No	NA	HPRC,HGSVC,1KG-ONT	No	NA	NA	NA	NA	NA	NA
chr1:1140545	chr1-1140545-allele19502-1	DEL	61	NA	0.0015128593040847202,0.007204610951008645,0.000992063492063492,0.013916500994035786,0.024539877300613498	0.00539864	NA	NA	NA	NA	NA	NA	NA	NA	NA	No	NA	HPRC,HGSVC,1KG-ONT	No	NA	NA	NA	NA	NA	NA
chr1:1140598	chr1-1140598-allele19514-863	INS	862	NA	0.0007564296520423601,0.001440922190201729,0.0,0.0,0.0010224948875255625	NA	NA	NA	NA	NA	NA	NA	NA	NA	NA	No	NA	HPRC,HGSVC	No	NA	NA	NA	NA	NA	NA
chr1:1140633	chr1-1140633-allele19518-245	INS	244	NA	0.0037821482602118004,0.0,0.0,0.0,0.0	0.00663171	NA	NA	NA	NA	NA	NA	NA	NA	NA	No	NA	HPRC,HGSVC	No	NA	NA	NA	NA	NA	NA
chr1:1140655	chr1-1140655-allele19521-184	INS	183	NA	0.0007564296520423601,0.011527377521613832,0.0,0.002982107355864811,0.007157464212678937	0.0017395	NA	NA	NA	NA	NA	NA	NA	NA	NA	No	NA	HPRC,HGSVC	No	NA	NA	NA	NA	NA	NA
chr1:1140655	chr1-1140655-allele19523-62	INS	61	NA	0.0022692889561270802,0.002881844380403458,0.0,0.0,0.0	0.000980669	NA	NA	NA	NA	NA	NA	NA	NA	NA	No	NA	HPRC,HGSVC	No	NA	NA	NA	NA	NA	NA
chr1:1140655	chr1-1140655-allele19520-123	INS	122	NA	0.0037821482602118004,0.0,0.000992063492063492,0.0009940357852882703,0.005112474437627812	0.00022888	NA	NA	NA	NA	NA	NA	NA	NA	NA	No	NA	HPRC,HGSVC,1KG-ONT	No	NA	NA	NA	NA	NA	NA
chr1:1140675	chr1-1140675-allele19524-559	INS	558	NA	0.0,0.0,0.0,0.0,0.0010224948875255625	NA	NA	NA	NA	NA	NA	NA	NA	NA	NA	No	NA	HGSVC	No	NA	NA	NA	NA	NA	NA
chr1:1141363	chr1-1141363-allele19530-59	INS	58	NA	0.00832072617246596,0.011527377521613832,0.020833333333333332,0.003976143141153081,0.006134969325153374	NA	NA	NA	NA	NA	NA	NA	NA	NA	NA	No	NA	HPRC,HGSVC,1KG-ONT	Yes	NA	NA	NA	NA	NA	NA
chr1:1141363	chr1-1141363-allele19532-1	DEL	59	NA	0.15204236006051436,0.1037463976945245,0.025793650793650792,0.06461232604373758,0.06850715746421268	0.0490268	NA	NA	NA	NA	NA	NA	NA	NA	NA	No	NA	HPRC,HGSVC,1KG-ONT	No	NA	NA	NA	NA	NA	NA
chr1:1141363	chr1-1141363-allele19528-60	INS	59	NA	0.09606656580937972,0.28674351585014407,0.31746031746031744,0.39065606361829025,0.2719836400817996	0.119656	NA	NA	NA	NA	NA	NA	NA	NA	NA	No	NA	HPRC,HGSVC,1KG-ONT	Yes	NA	NA	NA	NA	NA	NA
chr1:1141363	chr1-1141363-allele19529-119	INS	118	NA	0.009833585476550681,0.0,0.011904761904761904,0.0,0.007157464212678937	0.00108345	NA	NA	NA	NA	NA	NA	NA	NA	NA	No	NA	HPRC,HGSVC	Yes	NA	NA	NA	NA	NA	NA
chr1:1141374	chr1-1141374-allele19534-143	INS	142	NA	0.0007564296520423601,0.0,0.0,0.0,0.0	0.000918741	NA	NA	NA	NA	NA	NA	NA	NA	NA	No	NA	HPRC,HGSVC,1KG-ONT	Yes	NA	NA	NA	NA	NA	NA
chr1:1141378	chr1-1141378-allele19535-63	INS	62	NA	0.0037821482602118004,0.001440922190201729,0.0,0.0009940357852882703,0.011247443762781187	NA	NA	NA	NA	NA	NA	NA	NA	NA	NA	No	NA	HPRC,HGSVC,1KG-ONT	Yes	NA	NA	NA	NA	NA	NA
chr1:1141389	chr1-1141389-allele19536-1	DEL	55	NA	0.0015128593040847202,0.0,0.0,0.0,0.0	0.00234988	NA	NA	NA	NA	NA	NA	NA	NA	NA	No	NA	HPRC,HGSVC,1KG-ONT	No	NA	NA	NA	NA	NA	NA
chr1:1141433	chr1-1141433-allele19539-86	INS	85	NA	0.07564296520423601,0.09654178674351585,0.025793650793650792,0.06560636182902585,0.07566462167689161	0.000717482	NA	NA	NA	NA	NA	NA	NA	NA	NA	No	NA	HPRC,HGSVC	Yes	NA	NA	NA	NA	NA	NA
chr1:1141464	chr1-1141464-allele19543-56	INS	55	NA	0.0022692889561270802,0.053314121037463975,0.008928571428571428,0.04473161033797217,0.018404907975460124	0.0163631	NA	NA	NA	NA	NA	NA	NA	NA	NA	No	NA	HPRC,HGSVC,1KG-ONT	Yes	NA	NA	NA	NA	NA	NA
chr1:1147144	chr1-1147144-allele19600-1	DEL	216	NA	0.1361573373676248,0.011527377521613832,0.000992063492063492,0.0009940357852882703,0.006134969325153374	0.202022	NA	NA	NA	NA	NA	NA	NA	NA	NA	No	NA	HPRC,HGSVC,1KG-ONT	No	NA	NA	NA	NA	NA	NA
chr1:1147187	chr1-1147187-allele19602-1	DEL	144	NA	0.0,0.001440922190201729,0.0,0.0,0.0	NA	NA	NA	NA	NA	NA	NA	NA	NA	NA	No	NA	HPRC,HGSVC	No	NA	NA	NA	NA	NA	NA
chr1:1147228	chr1-1147228-allele19605-145	INS	144	NA	0.038577912254160365,0.021613832853025938,0.013888888888888888,0.02982107355864811,0.081799591002045	NA	NA	NA	NA	NA	NA	NA	NA	NA	NA	No	NA	HPRC,HGSVC,1KG-ONT	No	NA	NA	NA	NA	NA	NA
chr1:1147244	chr1-1147244-allele19606-1	DEL	108	NA	0.018910741301059002,0.001440922190201729,0.0,0.0,0.0	0.0324724	NA	NA	NA	NA	NA	NA	NA	NA	NA	No	NA	HPRC,HGSVC	No	NA	NA	NA	NA	NA	NA
chr1:1148855	chr1-1148855-allele19636-181	INS	180	NA	0.048411497730711045,0.023054755043227664,0.010912698412698412,0.02485089463220676,0.08282208588957055	0.00148995	NA	NA	NA	NA	NA	NA	NA	NA	NA	No	NA	HPRC,HGSVC,1KG-ONT	No	NA	NA	NA	NA	NA	NA
chr1:1149601	chr1-1149601-allele19649-1	DEL	82	NA	0.037065052950075644,0.007204610951008645,0.003968253968253968,0.008946322067594433,0.0081799591002045	0.0294322	NA	NA	NA	NA	NA	NA	NA	NA	NA	No	NA	HPRC,HGSVC,1KG-ONT	No	NA	NA	NA	NA	NA	NA
chr1:1151437	chr1-1151437-allele19668-1	DEL	206	NA	0.31921331316187596,0.04899135446685879,0.0,0.007952286282306162,0.00408997955010225	0.414263	NA	NA	NA	NA	NA	NA	NA	NA	NA	No	NA	HPRC,HGSVC,1KG-ONT	Yes	NA	NA	NA	NA	NA	NA
chr1:1152625	chr1-1152625-allele19686-87	INS	86	NA	0.13918305597579425,0.008645533141210375,0.0,0.0009940357852882703,0.0	0.221624	NA	NA	NA	NA	NA	NA	NA	NA	NA	No	NA	HPRC,HGSVC	No	NA	NA	NA	NA	NA	NA
chr1:1153026	chr1-1153026-allele19697-1	DEL	86	NA	0.0,0.001440922190201729,0.0,0.0,0.015337423312883436	0.00244266	NA	NA	NA	NA	NA	NA	NA	NA	NA	No	NA	HPRC,HGSVC,1KG-ONT	No	NA	NA	NA	NA	NA	NA
chr1:1153250	chr1-1153250-allele19715-1	DEL	86	NA	0.1459909228441755,0.010086455331412104,0.0,0.0019880715705765406,0.0	0.22853	NA	NA	NA	NA	NA	NA	NA	NA	NA	No	NA	HPRC,HGSVC,1KG-ONT	Yes	NA	NA	NA	NA	NA	NA
chr1:1156350	chr1-1156350-allele19763-1	DEL	72	NA	0.00680786686838124,0.001440922190201729,0.0,0.0,0.0	0.0101459	NA	NA	NA	NA	NA	NA	NA	NA	NA	No	NA	No	Yes	NA	NA	NA	NA	NA	NA
chr1:1157306	chr1-1157306-allele19788-1	DEL	75	NA	0.0045385779122541605,0.0,0.0,0.0,0.0	0.00805514	NA	NA	NA	NA	NA	NA	NA	NA	enhancer	No	NA	HPRC,HGSVC,1KG-ONT	Yes	NA	NA	NA	NA	NA	NA
chr1:1157306	chr1-1157306-allele19787-1	DEL	66	NA	0.012859304084720122,0.004322766570605188,0.0,0.0,0.0	0.0174381	NA	NA	NA	NA	NA	NA	NA	NA	enhancer	No	NA	HPRC,HGSVC,1KG-ONT	Yes	NA	NA	NA	NA	NA	NA
chr1:1157306	chr1-1157306-allele19786-1	DEL	57	NA	0.0045385779122541605,0.0,0.0,0.0,0.0	0.00805514	NA	NA	NA	NA	NA	NA	NA	NA	enhancer	No	NA	HPRC,HGSVC,1KG-ONT	Yes	NA	NA	NA	NA	NA	NA
chr1:1168009	chr1-1168009-allele19920-1	DEL	70	NA	0.0416036308623298,0.001440922190201729,0.0,0.0,0.0010224948875255625	0.0711871	NA	NA	NA	NA	NA	NA	NA	NA	NA	No	NA	HGSVC,1KG-ONT	Yes	NA	NA	NA	NA	NA	NA
chr1:1175820	chr1-1175820-allele20036-321	INS	320	NA	0.025718608169440244,0.001440922190201729,0.0,0.0,0.006134969325153374	0.0336998	TTLL10(6.1801999999999984e-21, 1.243)	NA	NA	NA	NA	NA	NA	NA	enhancer	No	NA	HPRC,HGSVC,1KG-ONT	No	NA	NA	NA	NA	NA	NA
chr1:1175832	chr1-1175832-allele20038-51	INS	50	NA	0.0,0.0,0.028769841269841268,0.0,0.0	0.00456709	TTLL10(6.1801999999999984e-21, 1.243)	NA	NA	NA	NA	NA	NA	NA	enhancer	No	NA	HPRC,HGSVC	No	NA	NA	NA	NA	NA	NA
chr1:1175868	chr1-1175868-allele20043-273	INS	272	NA	0.07639939485627836,0.01729106628242075,0.0,0.0,0.00408997955010225	0.105886	TTLL10(6.1801999999999984e-21, 1.243)	NA	NA	NA	NA	NA	NA	NA	enhancer	No	NA	HPRC,HGSVC,1KG-ONT	No	NA	NA	NA	NA	NA	NA
chr1:1176089	chr1-1176089-allele20050-101	INS	100	NA	0.0,0.0,0.000992063492063492,0.0,0.0	NA	TTLL10(6.1801999999999984e-21, 1.243)	NA	NA	NA	NA	NA	NA	NA	enhancer	No	NA	HPRC,HGSVC,1KG-ONT	No	NA	NA	NA	NA	NA	NA
chr1:1176089	chr1-1176089-allele20048-109	INS	108	NA	0.01664145234493192,0.001440922190201729,0.00992063492063492,0.004970178926441352,0.002044989775051125	0.00812352	TTLL10(6.1801999999999984e-21, 1.243)	NA	NA	NA	NA	NA	NA	NA	enhancer	No	NA	HPRC,HGSVC,1KG-ONT	No	NA	NA	NA	NA	NA	NA
chr1:1176136	chr1-1176136-allele20055-296	INS	295	NA	0.007564296520423601,0.0,0.0,0.0,0.0	0.0137297	TTLL10(6.1801999999999984e-21, 1.243)	NA	NA	NA	NA	NA	NA	NA	enhancer	No	NA	HPRC,HGSVC,1KG-ONT	No	NA	NA	NA	NA	NA	NA
chr1:1176170	chr1-1176170-allele20058-192	INS	191	NA	0.23524962178517397,0.07060518731988473,0.12301587301587301,0.05268389662027833,0.10940695296523517	0.0881335	TTLL10(6.1801999999999984e-21, 1.243)	NA	NA	NA	NA	NA	NA	NA	enhancer	No	NA	HPRC,HGSVC,1KG-ONT	No	NA	NA	NA	NA	NA	NA
chr1:1176170	chr1-1176170-allele20057-209	INS	208	NA	0.0022692889561270802,0.0,0.0,0.0,0.0	0.00377908	TTLL10(6.1801999999999984e-21, 1.243)	NA	NA	NA	NA	NA	NA	NA	enhancer	No	NA	HPRC,HGSVC,1KG-ONT	No	NA	NA	NA	NA	NA	NA
chr1:1176170	chr1-1176170-allele20061-167	INS	166	NA	0.0,0.0,0.0,0.004970178926441352,0.0	0.000408842	TTLL10(6.1801999999999984e-21, 1.243)	NA	NA	NA	NA	NA	NA	NA	enhancer	No	NA	HPRC,HGSVC,1KG-ONT	No	NA	NA	NA	NA	NA	NA
chr1:1176195	chr1-1176195-allele20064-84	INS	83	NA	0.0007564296520423601,0.001440922190201729,0.007936507936507936,0.0,0.0	0.000199544	TTLL10(6.1801999999999984e-21, 1.243)	NA	NA	NA	NA	NA	NA	NA	enhancer	No	NA	HPRC	No	NA	NA	NA	NA	NA	NA
chr1:1176228	chr1-1176228-allele20066-134	INS	133	NA	0.0,0.001440922190201729,0.0,0.0,0.0	NA	TTLL10(6.1801999999999984e-21, 1.243)	NA	NA	NA	NA	NA	NA	NA	enhancer	No	NA	HPRC,HGSVC,1KG-ONT	No	NA	NA	NA	NA	NA	NA
chr1:1176253	chr1-1176253-allele20073-59	INS	58	NA	0.006051437216338881,0.0,0.0,0.0,0.0	0.0108963	TTLL10(6.1801999999999984e-21, 1.243)	NA	NA	NA	NA	NA	NA	NA	enhancer	No	NA	HPRC,HGSVC	No	NA	NA	NA	NA	NA	NA
chr1:1176253	chr1-1176253-allele20072-59	INS	58	NA	0.0037821482602118004,0.001440922190201729,0.020833333333333332,0.0,0.0	NA	TTLL10(6.1801999999999984e-21, 1.243)	NA	NA	NA	NA	NA	NA	NA	enhancer	No	NA	HPRC,HGSVC	No	NA	NA	NA	NA	NA	NA
chr1:1184655	chr1-1184655-allele20170-865	INS	864	NA	0.0007564296520423601,0.011527377521613832,0.0,0.0,0.0	NA	TTLL10(6.1801999999999984e-21, 1.243)	NA	NA	NA	NA	NA	NA	NA	NA	No	NA	HPRC,HGSVC	No	NA	NA	NA	NA	NA	NA
chr1:1184655	chr1-1184655-allele20164-109	INS	108	NA	0.01059001512859304,0.007204610951008645,0.02976190476190476,0.0019880715705765406,0.015337423312883436	NA	TTLL10(6.1801999999999984e-21, 1.243)	NA	NA	NA	NA	NA	NA	NA	NA	No	NA	HPRC,HGSVC,1KG-ONT	No	NA	NA	NA	NA	NA	NA
chr1:1184655	chr1-1184655-allele20166-433	INS	432	NA	0.049167927382753406,0.007204610951008645,0.051587301587301584,0.0,0.011247443762781187	0.0175179	TTLL10(6.1801999999999984e-21, 1.243)	NA	NA	NA	NA	NA	NA	NA	NA	No	NA	HPRC,HGSVC,1KG-ONT	No	NA	NA	NA	NA	NA	NA
chr1:1184655	chr1-1184655-allele20178-541	INS	540	NA	0.0007564296520423601,0.0,0.0,0.0,0.0	0.000918741	TTLL10(6.1801999999999984e-21, 1.243)	NA	NA	NA	NA	NA	NA	NA	NA	No	NA	HPRC,HGSVC,1KG-ONT	No	NA	NA	NA	NA	NA	NA
chr1:1184655	chr1-1184655-allele20183-433	INS	432	NA	0.0022692889561270802,0.002881844380403458,0.0,0.0,0.0010224948875255625	0.000371588	TTLL10(6.1801999999999984e-21, 1.243)	NA	NA	NA	NA	NA	NA	NA	NA	No	NA	HPRC,HGSVC,1KG-ONT	No	NA	NA	NA	NA	NA	NA
chr1:1184655	chr1-1184655-allele20173-325	INS	324	NA	0.0037821482602118004,0.025936599423631124,0.028769841269841268,0.033797216699801194,0.044989775051124746	0.0172148	TTLL10(6.1801999999999984e-21, 1.243)	NA	NA	NA	NA	NA	NA	NA	NA	No	NA	HPRC,HGSVC,1KG-ONT	No	NA	NA	NA	NA	NA	NA
chr1:1184655	chr1-1184655-allele20184-217	INS	216	NA	0.0015128593040847202,0.01729106628242075,0.018849206349206348,0.017892644135188866,0.011247443762781187	0.00833263	TTLL10(6.1801999999999984e-21, 1.243)	NA	NA	NA	NA	NA	NA	NA	NA	No	NA	HPRC,HGSVC,1KG-ONT	No	NA	NA	NA	NA	NA	NA
chr1:1184655	chr1-1184655-allele20163-217	INS	216	NA	0.03479576399394856,0.12968299711815562,0.0873015873015873,0.010934393638170975,0.05623721881390593	0.00836224	TTLL10(6.1801999999999984e-21, 1.243)	NA	NA	NA	NA	NA	NA	NA	NA	No	NA	HPRC,HGSVC,1KG-ONT	No	NA	NA	NA	NA	NA	NA
chr1:1184655	chr1-1184655-allele20162-649	INS	648	NA	0.02798789712556732,0.002881844380403458,0.0,0.0,0.011247443762781187	0.0291919	TTLL10(6.1801999999999984e-21, 1.243)	NA	NA	NA	NA	NA	NA	NA	NA	No	NA	HPRC,HGSVC,1KG-ONT	No	NA	NA	NA	NA	NA	NA
chr1:1184655	chr1-1184655-allele20167-325	INS	324	NA	0.0037821482602118004,0.011527377521613832,0.08928571428571429,0.002982107355864811,0.046012269938650305	0.0210724	TTLL10(6.1801999999999984e-21, 1.243)	NA	NA	NA	NA	NA	NA	NA	NA	No	NA	HPRC,HGSVC,1KG-ONT	No	NA	NA	NA	NA	NA	NA
chr1:1184655	chr1-1184655-allele20190-541	INS	540	NA	0.0030257186081694403,0.002881844380403458,0.0,0.0,0.0	0.00206069	TTLL10(6.1801999999999984e-21, 1.243)	NA	NA	NA	NA	NA	NA	NA	NA	No	NA	HPRC,HGSVC,1KG-ONT	No	NA	NA	NA	NA	NA	NA
chr1:1184655	chr1-1184655-allele20165-541	INS	540	NA	0.015128593040847202,0.002881844380403458,0.0,0.0,0.0	0.0234271	TTLL10(6.1801999999999984e-21, 1.243)	NA	NA	NA	NA	NA	NA	NA	NA	No	NA	HPRC,HGSVC,1KG-ONT	No	NA	NA	NA	NA	NA	NA
chr1:1184655	chr1-1184655-allele20185-757	INS	756	NA	0.0037821482602118004,0.0,0.008928571428571428,0.0,0.0	NA	TTLL10(6.1801999999999984e-21, 1.243)	NA	NA	NA	NA	NA	NA	NA	NA	No	NA	HPRC,HGSVC,1KG-ONT	No	NA	NA	NA	NA	NA	NA
chr1:1184655	chr1-1184655-allele20177-217	INS	216	NA	0.0015128593040847202,0.0,0.000992063492063492,0.0,0.019427402862985686	0.0011911	TTLL10(6.1801999999999984e-21, 1.243)	NA	NA	NA	NA	NA	NA	NA	NA	No	NA	HPRC,HGSVC,1KG-ONT	No	NA	NA	NA	NA	NA	NA
chr1:1184655	chr1-1184655-allele20174-109	INS	108	NA	0.0022692889561270802,0.0,0.0,0.0,0.0	0.00377908	TTLL10(6.1801999999999984e-21, 1.243)	NA	NA	NA	NA	NA	NA	NA	NA	No	NA	HPRC,HGSVC,1KG-ONT	No	NA	NA	NA	NA	NA	NA
chr1:1184655	chr1-1184655-allele20175-217	INS	216	NA	0.0007564296520423601,0.001440922190201729,0.008928571428571428,0.003976143141153081,0.00408997955010225	0.0017395	TTLL10(6.1801999999999984e-21, 1.243)	NA	NA	NA	NA	NA	NA	NA	NA	No	NA	HPRC,HGSVC,1KG-ONT	No	NA	NA	NA	NA	NA	NA
chr1:1184655	chr1-1184655-allele20187-757	INS	756	NA	0.00529500756429652,0.0,0.0,0.0,0.0	0.0093307	TTLL10(6.1801999999999984e-21, 1.243)	NA	NA	NA	NA	NA	NA	NA	NA	No	NA	HPRC,HGSVC,1KG-ONT	No	NA	NA	NA	NA	NA	NA
chr1:1184655	chr1-1184655-allele20161-325	INS	324	NA	0.10892586989409984,0.01585014409221902,0.031746031746031744,0.006958250497017893,0.007157464212678937	0.105559	TTLL10(6.1801999999999984e-21, 1.243)	NA	NA	NA	NA	NA	NA	NA	NA	No	NA	HPRC,HGSVC,1KG-ONT	No	NA	NA	NA	NA	NA	NA
chr1:1184655	chr1-1184655-allele20182-325	INS	324	NA	0.0,0.0,0.000992063492063492,0.0,0.0	NA	TTLL10(6.1801999999999984e-21, 1.243)	NA	NA	NA	NA	NA	NA	NA	NA	No	NA	HPRC,HGSVC,1KG-ONT	No	NA	NA	NA	NA	NA	NA
chr1:1184655	chr1-1184655-allele20169-973	INS	972	NA	0.006051437216338881,0.0,0.001984126984126984,0.0,0.0	0.00707186	TTLL10(6.1801999999999984e-21, 1.243)	NA	NA	NA	NA	NA	NA	NA	NA	No	NA	HPRC,HGSVC	No	NA	NA	NA	NA	NA	NA
chr1:1184655	chr1-1184655-allele20168-757	INS	756	NA	0.06429652042360061,0.011527377521613832,0.003968253968253968,0.003976143141153081,0.0	0.0857092	TTLL10(6.1801999999999984e-21, 1.243)	NA	NA	NA	NA	NA	NA	NA	NA	No	NA	HPRC,HGSVC,1KG-ONT	No	NA	NA	NA	NA	NA	NA
chr1:1184655	chr1-1184655-allele20171-1	DEL	108	NA	0.030257186081694403,0.012968299711815562,0.0,0.041749502982107355,0.022494887525562373	0.00192625	TTLL10(6.1801999999999984e-21, 1.243)	NA	NA	NA	NA	NA	NA	NA	NA	No	NA	HPRC,HGSVC,1KG-ONT	Yes	NA	NA	NA	NA	NA	NA
chr1:1184655	chr1-1184655-allele20172-1	DEL	216	NA	0.015128593040847202,0.0,0.001984126984126984,0.0009940357852882703,0.0	0.0216148	TTLL10(6.1801999999999984e-21, 1.243)	NA	NA	NA	NA	NA	NA	NA	NA	No	NA	HPRC,HGSVC,1KG-ONT	Yes	NA	NA	NA	NA	NA	NA
chr1:1184655	chr1-1184655-allele20176-109	INS	108	NA	0.0,0.011527377521613832,0.0,0.0,0.0	0.000963133	TTLL10(6.1801999999999984e-21, 1.243)	NA	NA	NA	NA	NA	NA	NA	NA	No	NA	HPRC,HGSVC,1KG-ONT	No	NA	NA	NA	NA	NA	NA
chr1:1184655	chr1-1184655-allele20179-433	INS	432	NA	0.0022692889561270802,0.0,0.0,0.0,0.0	0.00377908	TTLL10(6.1801999999999984e-21, 1.243)	NA	NA	NA	NA	NA	NA	NA	NA	No	NA	HPRC,HGSVC,1KG-ONT	No	NA	NA	NA	NA	NA	NA
chr1:1184689	chr1-1184689-allele20197-109	INS	108	NA	0.02723146747352496,0.0,0.000992063492063492,0.0009940357852882703,0.003067484662576687	0.0396872	TTLL10(6.1801999999999984e-21, 1.243)	NA	NA	NA	NA	NA	NA	NA	NA	No	NA	HPRC,HGSVC,1KG-ONT	No	NA	NA	NA	NA	NA	NA
chr1:1184711	chr1-1184711-allele20201-109	INS	108	NA	0.006051437216338881,0.0,0.0,0.0,0.0	0.0108963	TTLL10(6.1801999999999984e-21, 1.243)	NA	NA	NA	NA	NA	NA	NA	NA	No	NA	HPRC,HGSVC,1KG-ONT	No	NA	NA	NA	NA	NA	NA
chr1:1184819	chr1-1184819-allele20208-325	INS	324	NA	0.0007564296520423601,0.0,0.0,0.0,0.0	0.000918741	TTLL10(6.1801999999999984e-21, 1.243)	NA	NA	NA	NA	NA	NA	NA	NA	No	NA	HPRC,HGSVC,1KG-ONT	No	NA	NA	NA	NA	NA	NA
chr1:1184855	chr1-1184855-allele20209-1081	INS	1080	NA	0.0030257186081694403,0.002881844380403458,0.0,0.014910536779324055,0.003067484662576687	9.23835e-05	TTLL10(6.1801999999999984e-21, 1.243)	NA	NA	NA	NA	NA	NA	NA	NA	No	NA	HPRC,HGSVC	No	NA	NA	NA	NA	NA	NA
chr1:1184927	chr1-1184927-allele20214-217	INS	216	NA	0.0007564296520423601,0.09510086455331412,0.11805555555555555,0.0,0.010224948875255624	0.0346747	TTLL10(6.1801999999999984e-21, 1.243)	NA	NA	NA	NA	NA	NA	NA	NA	No	NA	HPRC,HGSVC,1KG-ONT	No	NA	NA	NA	NA	NA	NA
chr1:1184927	chr1-1184927-allele20212-109	INS	108	NA	0.05370650529500756,0.01729106628242075,0.017857142857142856,0.003976143141153081,0.02147239263803681	0.0295682	TTLL10(6.1801999999999984e-21, 1.243)	NA	NA	NA	NA	NA	NA	NA	NA	No	NA	HPRC,HGSVC,1KG-ONT	No	NA	NA	NA	NA	NA	NA
chr1:1184927	chr1-1184927-allele20216-325	INS	324	NA	0.0007564296520423601,0.0,0.0,0.0,0.0	0.000918741	TTLL10(6.1801999999999984e-21, 1.243)	NA	NA	NA	NA	NA	NA	NA	NA	No	NA	HPRC,HGSVC,1KG-ONT	No	NA	NA	NA	NA	NA	NA
chr1:1188172	chr1-1188172-allele20279-51	INS	50	NA	0.03328290468986384,0.0,0.0,0.0009940357852882703,0.0	0.058521	TTLL10(6.1801999999999984e-21, 1.243)	NA	NA	NA	NA	NA	NA	NA	NA	No	NA	No	No	NA	NA	NA	NA	NA	NA
chr1:1192415	chr1-1192415-allele20361-98	INS	97	NA	0.0030257186081694403,0.0,0.0,0.0009940357852882703,0.0	0.00328379	TTLL10(6.1801999999999984e-21, 1.243)	NA	NA	NA	NA	NA	NA	NA	NA	No	NA	HPRC,HGSVC,1KG-ONT	No	NA	NA	NA	NA	NA	NA
chr1:1192415	chr1-1192415-allele20363-73	INS	72	NA	0.009077155824508321,0.0,0.0,0.0,0.0	0.0165556	TTLL10(6.1801999999999984e-21, 1.243)	NA	NA	NA	NA	NA	NA	NA	NA	No	NA	HPRC,HGSVC,1KG-ONT	No	NA	NA	NA	NA	NA	NA
chr1:1192415	chr1-1192415-allele20362-97	INS	96	NA	0.029500756429652043,0.0,0.0,0.0009940357852882703,0.0	0.0517008	TTLL10(6.1801999999999984e-21, 1.243)	NA	NA	NA	NA	NA	NA	NA	NA	No	NA	HPRC,HGSVC,1KG-ONT	No	NA	NA	NA	NA	NA	NA
chr1:1192629	chr1-1192629-allele20374-97	INS	96	NA	0.3729198184568835,0.4452449567723343,0.628968253968254,0.1441351888667992,0.45296523517382414	0.00312649	TTLL10(6.1801999999999984e-21, 1.243)	NA	NA	NA	NA	NA	NA	NA	NA	No	NA	HPRC,HGSVC,1KG-ONT	No	NA	NA	NA	NA	NA	NA
chr1:1192629	chr1-1192629-allele20373-145	INS	144	NA	0.05143721633888049,0.007204610951008645,0.005952380952380952,0.003976143141153081,0.012269938650306749	0.050188	TTLL10(6.1801999999999984e-21, 1.243)	NA	NA	NA	NA	NA	NA	NA	NA	No	NA	HPRC,HGSVC	No	NA	NA	NA	NA	NA	NA
chr1:1192653	chr1-1192653-allele20377-145	INS	144	NA	0.0015128593040847202,0.0,0.0,0.0,0.0	0.00234988	TTLL10(6.1801999999999984e-21, 1.243)	NA	NA	NA	NA	NA	NA	NA	NA	No	NA	HPRC,HGSVC	No	NA	NA	NA	NA	NA	NA
chr1:1192732	chr1-1192732-allele20386-73	INS	72	NA	0.0022692889561270802,0.005763688760806916,0.010912698412698412,0.015904572564612324,0.02556237218813906	0.00662144	TTLL10(6.1801999999999984e-21, 1.243)	NA	NA	NA	NA	NA	NA	NA	NA	No	NA	HPRC,HGSVC,1KG-ONT	No	NA	NA	NA	NA	NA	NA
chr1:1192767	chr1-1192767-allele20392-94	INS	93	NA	0.04387291981845688,0.0,0.0,0.0009940357852882703,0.0	0.0773024	TTLL10(6.1801999999999984e-21, 1.243)	NA	NA	NA	NA	NA	NA	NA	NA	No	NA	HPRC,HGSVC,1KG-ONT	No	NA	NA	NA	NA	NA	NA
chr1:1192767	chr1-1192767-allele20391-169	INS	168	NA	0.007564296520423601,0.001440922190201729,0.006944444444444444,0.0,0.0	0.00354276	TTLL10(6.1801999999999984e-21, 1.243)	NA	NA	NA	NA	NA	NA	NA	NA	No	NA	HPRC,HGSVC	No	NA	NA	NA	NA	NA	NA
chr1:1192767	chr1-1192767-allele20393-70	INS	69	0.828458	0.00529500756429652,0.24639769452449567,0.43353174603174605,0.020874751491053677,0.12474437627811862	0.139568	TTLL10(6.1801999999999984e-21, 1.243)	NA	NA	NA	NA	NA	NA	NA	NA	No	NA	HPRC,HGSVC,1KG-ONT	No	ENSG00000186827.11(0.0006416901252248655),ENSG00000186891.14(2.4476246060679517e-11),ENSG00000228594.4(0.026940642119859144)	NA	NA	NA	NA	NA
chr1:1192768	chr1-1192768-allele20396-93	INS	92	NA	0.009833585476550681,0.002881844380403458,0.006944444444444444,0.003976143141153081,0.010224948875255624	0.000365697	TTLL10(6.1801999999999984e-21, 1.243)	NA	NA	NA	NA	NA	NA	NA	NA	No	NA	HPRC,HGSVC,1KG-ONT	No	NA	NA	NA	NA	NA	NA
chr1:1192800	chr1-1192800-allele20407-124	INS	123	NA	0.11649016641452345,0.08213256484149856,0.12301587301587301,0.08548707753479125,0.10429447852760736	0.000905581	TTLL10(6.1801999999999984e-21, 1.243)	NA	NA	NA	NA	NA	NA	NA	NA	No	NA	HPRC,HGSVC,1KG-ONT	No	NA	NA	NA	NA	NA	NA
chr1:1192814	chr1-1192814-allele20411-172	INS	171	NA	0.2503782148260212,0.06772334293948126,0.15178571428571427,0.04671968190854871,0.07975460122699386	0.107486	TTLL10(6.1801999999999984e-21, 1.243)	NA	NA	NA	NA	NA	NA	NA	NA	No	NA	HPRC,HGSVC	No	NA	NA	NA	NA	NA	NA
chr1:1195863	chr1-1195863-allele20464-269	INS	268	0.991817	0.11043872919818457,0.08069164265129683,0.1349206349206349,0.08548707753479125,0.10224948875255624	NA	TTLL10(6.1801999999999984e-21, 1.243)	NA	NA	NA	NA	NA	NA	NA	NA	No	NA	HPRC,HGSVC,1KG-ONT	No	NA	Serum levels of protein B3GALT6(TNFRSF18 - TNFRSF4, rs78021605, 8E-16, 0.5521708211128608)	Acidosis(7.56%, 3.55%, 2.22, [1.11;4.46], 0.033892),Atelectasis(9.88%, 5.03%, 2.07, [1.13;3.8], 0.029154),Cardiomegaly(11.63%, 5.92%, 2.09, [1.19;3.68], 0.012396),Chronic sinusitis(16.28%, 9.02%, 1.96, [1.21;3.18], 0.00789),Dental caries on smooth surface penetrating into dentin(2.91%, 0.74%, 4.02, [1.15;14.04], 0.033818),Enthesopathy(9.30%, 5.03%, 1.94, [1.04;3.6], 0.044644),Enthesopathy of ankle AND/OR tarsus(5.81%, 1.78%, 3.42, [1.45;8.04], 0.006134),Eruption(24.42%, 16.86%, 1.59, [1.07;2.38], 0.027258),Fibromyalgia(6.40%, 2.81%, 2.36, [1.1;5.06], 0.034647),Hammer toe(5.23%, 1.78%, 3.06, [1.27;7.37], 0.022657),Hyperuricemia without signs of inflammatory arthritis and tophaceous disease(3.49%, 0.59%, 6.07, [1.69;21.76], 0.006526),Lumbago with sciatica(12.79%, 6.66%, 2.06, [1.2;3.53], 0.010987),Lumbosacral spondylosis without myelopathy(12.21%, 7.25%, 1.78, [1.04;3.06], 0.043013),Microscopic hematuria(8.14%, 4.14%, 2.05, [1.06;3.99], 0.046419),Onychomycosis due to dermatophyte(14.53%, 8.73%, 1.78, [1.08;2.94], 0.031101),Polyp of nasal cavity and/or nasal sinus(2.91%, 0.74%, 4.02, [1.15;14.04], 0.033818),Root caries(2.91%, 0.74%, 4.02, [1.15;14.04], 0.033818),Systemic lupus erythematosus(4.65%, 1.63%, 2.95, [1.17;7.45], 0.036615),Tinea corporis(4.07%, 1.18%, 3.54, [1.27;9.91], 0.018517)	NA	NA	NA
chr1:1201778	chr1-1201778-allele20526-115	INS	114	NA	0.0015128593040847202,0.007204610951008645,0.0,0.0019880715705765406,0.0	NA	NA	NA	NA	NA	NA	NA	NA	NA	enhancer	No	NA	HPRC,HGSVC,1KG-ONT	No	NA	NA	NA	NA	NA	NA
chr1:1201778	chr1-1201778-allele20524-77	INS	76	NA	0.014372163388804841,0.07348703170028818,0.007936507936507936,0.15308151093439365,0.0541922290388548	0.0300537	NA	NA	NA	NA	NA	NA	NA	NA	enhancer	No	NA	HPRC,HGSVC,1KG-ONT	No	NA	NA	NA	NA	NA	NA
chr1:1201778	chr1-1201778-allele20530-96	INS	95	NA	0.007564296520423601,0.0,0.0,0.0,0.0	0.0137297	NA	NA	NA	NA	NA	NA	NA	NA	enhancer	No	NA	HPRC,HGSVC,1KG-ONT	No	NA	NA	NA	NA	NA	NA
chr1:1201794	chr1-1201794-allele20531-96	INS	95	NA	0.0,0.0,0.0,0.0009940357852882703,0.0	NA	NA	NA	NA	NA	NA	NA	NA	NA	enhancer	No	NA	HPRC,HGSVC,1KG-ONT	No	NA	NA	NA	NA	NA	NA
chr1:1201813	chr1-1201813-allele20542-630	INS	629	NA	0.0007564296520423601,0.0,0.0,0.0,0.0	0.000918741	NA	NA	NA	NA	NA	NA	NA	NA	NA	No	NA	HPRC	No	NA	NA	NA	NA	NA	NA
chr1:1201826	chr1-1201826-allele20546-493	INS	492	NA	0.00529500756429652,0.001440922190201729,0.0,0.0,0.0	0.00736694	NA	NA	NA	NA	NA	NA	NA	NA	NA	No	NA	HPRC,1KG-ONT	No	NA	NA	NA	NA	NA	NA
chr1:1201867	chr1-1201867-allele20553-79	INS	78	NA	0.0,0.020172910662824207,0.006944444444444444,0.02584493041749503,0.002044989775051125	0.00852546	NA	NA	NA	NA	NA	NA	NA	NA	NA	No	NA	HPRC,HGSVC,1KG-ONT	No	NA	NA	NA	NA	NA	NA
chr1:1201889	chr1-1201889-allele20558-58	INS	57	NA	0.0,0.0,0.000992063492063492,0.0019880715705765406,0.003067484662576687	0.000593574	NA	NA	NA	NA	NA	NA	NA	NA	NA	No	NA	HPRC,HGSVC,1KG-ONT	No	NA	NA	NA	NA	NA	NA
chr1:1201936	chr1-1201936-allele20567-230	INS	229	NA	0.0015128593040847202,0.0,0.0,0.0,0.0	0.00234988	NA	NA	NA	NA	NA	NA	NA	NA	NA	No	NA	HPRC,HGSVC	No	NA	NA	NA	NA	NA	NA
chr1:1201979	chr1-1201979-allele20573-780	INS	779	NA	0.0453857791225416,0.01440922190201729,0.08928571428571429,0.002982107355864811,0.014314928425357873	0.00217214	NA	NA	NA	NA	NA	NA	NA	NA	NA	No	NA	HPRC	No	NA	NA	NA	NA	NA	NA
chr1:1202003	chr1-1202003-allele20578-77	INS	76	NA	0.0007564296520423601,0.0,0.0,0.0,0.0	0.000918741	NA	NA	NA	NA	NA	NA	NA	NA	NA	No	NA	HPRC,HGSVC,1KG-ONT	No	NA	NA	NA	NA	NA	NA
chr1:1202041	chr1-1202041-allele20586-673	INS	672	NA	0.02798789712556732,0.001440922190201729,0.0,0.0,0.0010224948875255625	0.0468341	NA	NA	NA	NA	NA	NA	NA	NA	NA	No	NA	HPRC,HGSVC	No	NA	NA	NA	NA	NA	NA
chr1:1202060	chr1-1202060-allele20587-1	DEL	133	NA	0.009833585476550681,0.012968299711815562,0.000992063492063492,0.017892644135188866,0.0081799591002045	NA	NA	NA	NA	NA	NA	NA	NA	NA	NA	No	NA	HGSVC,1KG-ONT	No	NA	NA	NA	NA	NA	NA
chr1:1202079	chr1-1202079-allele20592-597	INS	596	NA	0.0022692889561270802,0.0,0.031746031746031744,0.0,0.0	0.00215337	NA	NA	NA	NA	NA	NA	NA	NA	NA	No	NA	HPRC,HGSVC	No	NA	NA	NA	NA	NA	NA
chr1:1202079	chr1-1202079-allele20591-153	INS	152	NA	0.0015128593040847202,0.0,0.0,0.0,0.0	0.00234988	NA	NA	NA	NA	NA	NA	NA	NA	NA	No	NA	HPRC,HGSVC,1KG-ONT	No	NA	NA	NA	NA	NA	NA
chr1:1202079	chr1-1202079-allele20593-141	INS	140	NA	0.009833585476550681,0.005763688760806916,0.0,0.0,0.0010224948875255625	0.00946735	NA	NA	NA	NA	NA	NA	NA	NA	NA	No	NA	HPRC,HGSVC,1KG-ONT	No	NA	NA	NA	NA	NA	NA
chr1:1202079	chr1-1202079-allele20597-115	INS	114	NA	0.0037821482602118004,0.001440922190201729,0.000992063492063492,0.0,0.0	0.00324023	NA	NA	NA	NA	NA	NA	NA	NA	NA	No	NA	HPRC,HGSVC,1KG-ONT	No	NA	NA	NA	NA	NA	NA
chr1:1202117	chr1-1202117-allele20604-58	INS	57	NA	0.01588502269288956,0.001440922190201729,0.0,0.0,0.0	0.0268676	NA	NA	NA	NA	NA	NA	NA	NA	NA	No	NA	HPRC,HGSVC,1KG-ONT	No	NA	NA	NA	NA	NA	NA
chr1:1202117	chr1-1202117-allele20605-286	INS	285	NA	0.0022692889561270802,0.001440922190201729,0.0,0.0009940357852882703,0.013292433537832311	NA	NA	NA	NA	NA	NA	NA	NA	NA	NA	No	NA	HPRC,HGSVC,1KG-ONT	No	NA	NA	NA	NA	NA	NA
chr1:1202174	chr1-1202174-allele20609-77	INS	76	NA	0.0,0.0,0.0,0.0,0.014314928425357873	0.00177844	NA	NA	NA	NA	NA	NA	NA	NA	NA	No	NA	HPRC,HGSVC,1KG-ONT	No	NA	NA	NA	NA	NA	NA
chr1:1202193	chr1-1202193-allele20616-115	INS	114	NA	0.0037821482602118004,0.0,0.0,0.0,0.0	0.00663171	NA	NA	NA	NA	NA	NA	NA	NA	NA	No	NA	HPRC,HGSVC,1KG-ONT	No	NA	NA	NA	NA	NA	NA
chr1:1202193	chr1-1202193-allele20612-286	INS	285	NA	0.0,0.0,0.001984126984126984,0.0,0.00408997955010225	0.000593574	NA	NA	NA	NA	NA	NA	NA	NA	NA	No	NA	HPRC,HGSVC,1KG-ONT	No	NA	NA	NA	NA	NA	NA
chr1:1202193	chr1-1202193-allele20611-258	INS	257	NA	0.0,0.0,0.0,0.0009940357852882703,0.0	NA	NA	NA	NA	NA	NA	NA	NA	NA	NA	No	NA	HPRC,HGSVC,1KG-ONT	No	NA	NA	NA	NA	NA	NA
chr1:1202212	chr1-1202212-allele20617-77	INS	76	NA	0.0037821482602118004,0.0,0.00496031746031746,0.009940357852882704,0.010224948875255624	0.000210428	NA	NA	NA	NA	NA	NA	NA	NA	NA	No	NA	HPRC,HGSVC,1KG-ONT	No	NA	NA	NA	NA	NA	NA
chr1:1202269	chr1-1202269-allele20634-96	INS	95	NA	0.0,0.0,0.005952380952380952,0.0,0.0	0.000593574	NA	NA	NA	NA	NA	NA	NA	NA	NA	No	NA	HPRC,HGSVC,1KG-ONT	No	NA	NA	NA	NA	NA	NA
chr1:1202269	chr1-1202269-allele20632-115	INS	114	NA	0.0022692889561270802,0.0,0.0,0.0,0.0	0.00377908	NA	NA	NA	NA	NA	NA	NA	NA	NA	No	NA	HPRC,HGSVC,1KG-ONT	No	NA	NA	NA	NA	NA	NA
chr1:1202286	chr1-1202286-allele20637-232	INS	231	NA	0.0015128593040847202,0.0,0.0,0.0009940357852882703,0.0	0.00077342	NA	NA	NA	NA	NA	NA	NA	NA	NA	No	NA	HPRC,HGSVC,1KG-ONT	No	NA	NA	NA	NA	NA	NA
chr1:1202286	chr1-1202286-allele20636-58	INS	57	NA	0.0045385779122541605,0.011527377521613832,0.000992063492063492,0.03479125248508946,0.011247443762781187	0.00396317	NA	NA	NA	NA	NA	NA	NA	NA	NA	No	NA	HPRC,HGSVC	No	NA	NA	NA	NA	NA	NA
chr1:1202302	chr1-1202302-allele20643-134	INS	133	NA	0.0015128593040847202,0.0,0.0,0.0,0.0	0.00234988	NA	NA	NA	NA	NA	NA	NA	NA	NA	No	NA	HPRC,HGSVC,1KG-ONT	No	NA	NA	NA	NA	NA	NA
chr1:1202303	chr1-1202303-allele20645-380	INS	379	NA	0.00832072617246596,0.15706051873198848,0.22023809523809523,0.006958250497017893,0.015337423312883436	0.0541683	NA	NA	NA	NA	NA	NA	NA	NA	NA	No	NA	HPRC,HGSVC,1KG-ONT	No	NA	NA	NA	NA	NA	NA
chr1:1202305	chr1-1202305-allele20646-101	INS	100	NA	0.0007564296520423601,0.0,0.002976190476190476,0.0,0.0	NA	NA	NA	NA	NA	NA	NA	NA	NA	NA	No	NA	HPRC,HGSVC,1KG-ONT	No	NA	NA	NA	NA	NA	NA
chr1:1202306	chr1-1202306-allele20648-1	DEL	96	NA	0.0007564296520423601,0.004322766570605188,0.0,0.0,0.0010224948875255625	NA	NA	NA	NA	NA	NA	NA	NA	NA	NA	No	NA	HGSVC,1KG-ONT	No	NA	NA	NA	NA	NA	NA
chr1:1202326	chr1-1202326-allele20655-115	INS	114	NA	0.009833585476550681,0.001440922190201729,0.012896825396825396,0.0,0.0	0.00284254	NA	NA	NA	NA	NA	NA	NA	NA	NA	No	NA	HPRC,HGSVC,1KG-ONT	No	NA	NA	NA	NA	NA	NA
chr1:1202341	chr1-1202341-allele20658-191	INS	190	NA	0.00832072617246596,0.0,0.0,0.0,0.0	0.0151436	NA	NA	NA	NA	NA	NA	NA	NA	NA	No	NA	HPRC,HGSVC,1KG-ONT	No	NA	NA	NA	NA	NA	NA
chr1:1202341	chr1-1202341-allele20659-172	INS	171	NA	0.0022692889561270802,0.0,0.010912698412698412,0.0,0.0	NA	NA	NA	NA	NA	NA	NA	NA	NA	NA	No	NA	HPRC,HGSVC,1KG-ONT	No	NA	NA	NA	NA	NA	NA
chr1:1202359	chr1-1202359-allele20663-134	INS	133	NA	0.0022692889561270802,0.0,0.0,0.0,0.0	0.00377908	NA	NA	NA	NA	NA	NA	NA	NA	NA	No	NA	HPRC,HGSVC,1KG-ONT	No	NA	NA	NA	NA	NA	NA
chr1:1202364	chr1-1202364-allele20666-362	INS	361	NA	0.0030257186081694403,0.01729106628242075,0.07043650793650794,0.005964214711729622,0.009202453987730062	0.0131593	NA	NA	NA	NA	NA	NA	NA	NA	NA	No	NA	HPRC,HGSVC,1KG-ONT	No	NA	NA	NA	NA	NA	NA
chr1:1202383	chr1-1202383-allele20671-237	INS	236	NA	0.0,0.0,0.023809523809523808,0.0,0.0	0.00383842	NA	NA	NA	NA	NA	NA	NA	NA	NA	No	NA	HPRC,HGSVC,1KG-ONT	No	NA	NA	NA	NA	NA	NA
chr1:1202398	chr1-1202398-allele20674-440	INS	439	NA	0.0,0.0,0.003968253968253968,0.0,0.0	0.000224143	NA	NA	NA	NA	NA	NA	NA	NA	NA	No	NA	HPRC,HGSVC	No	NA	NA	NA	NA	NA	NA
chr1:1202402	chr1-1202402-allele20676-533	INS	532	NA	0.0030257186081694403,0.0,0.0,0.0,0.0	0.00520636	NA	NA	NA	NA	NA	NA	NA	NA	NA	No	NA	HPRC,HGSVC	No	NA	NA	NA	NA	NA	NA
chr1:1202407	chr1-1202407-allele20682-650	INS	649	NA	0.01664145234493192,0.001440922190201729,0.0,0.0,0.0	0.0282616	NA	NA	NA	NA	NA	NA	NA	NA	NA	No	NA	HPRC,HGSVC	No	NA	NA	NA	NA	NA	NA
chr1:1202416	chr1-1202416-allele20683-151	INS	150	NA	0.0007564296520423601,0.0,0.0,0.0,0.0	0.000918741	NA	NA	NA	NA	NA	NA	NA	NA	NA	No	NA	HPRC,HGSVC,1KG-ONT	No	NA	NA	NA	NA	NA	NA
chr1:1202419	chr1-1202419-allele20686-400	INS	399	NA	0.0,0.0,0.025793650793650792,0.003976143141153081,0.011247443762781187	0.00687836	NA	NA	NA	NA	NA	NA	NA	NA	NA	No	NA	HPRC,HGSVC	No	NA	NA	NA	NA	NA	NA
chr1:1202437	chr1-1202437-allele20694-229	INS	228	NA	0.015128593040847202,0.0,0.000992063492063492,0.0,0.006134969325153374	0.01566	NA	NA	NA	NA	NA	NA	NA	NA	NA	No	NA	HPRC,HGSVC,1KG-ONT	No	NA	NA	NA	NA	NA	NA
chr1:1202437	chr1-1202437-allele20695-210	INS	209	NA	0.007564296520423601,0.0,0.0,0.0,0.0	0.0137297	NA	NA	NA	NA	NA	NA	NA	NA	NA	No	NA	HPRC,HGSVC,1KG-ONT	No	NA	NA	NA	NA	NA	NA
chr1:1202440	chr1-1202440-allele20700-723	INS	722	NA	0.012102874432677761,0.002881844380403458,0.008928571428571428,0.0,0.0	0.00717329	NA	NA	NA	NA	NA	NA	NA	NA	NA	No	NA	HPRC,HGSVC	No	NA	NA	NA	NA	NA	NA
chr1:1202440	chr1-1202440-allele20698-324	INS	323	NA	0.0022692889561270802,0.020172910662824207,0.05257936507936508,0.015904572564612324,0.044989775051124746	0.0197393	NA	NA	NA	NA	NA	NA	NA	NA	NA	No	NA	HPRC,HGSVC,1KG-ONT	No	NA	NA	NA	NA	NA	NA
chr1:1202440	chr1-1202440-allele20706-267	INS	266	NA	0.0,0.0,0.0,0.0,0.005112474437627812	0.000203029	NA	NA	NA	NA	NA	NA	NA	NA	NA	No	NA	HPRC,HGSVC,1KG-ONT	No	NA	NA	NA	NA	NA	NA
chr1:1202440	chr1-1202440-allele20699-305	INS	304	NA	0.0037821482602118004,0.004322766570605188,0.0,0.0009940357852882703,0.010224948875255624	NA	NA	NA	NA	NA	NA	NA	NA	NA	NA	No	NA	HPRC,HGSVC,1KG-ONT	No	NA	NA	NA	NA	NA	NA
chr1:1202440	chr1-1202440-allele20703-343	INS	342	NA	0.01059001512859304,0.001440922190201729,0.0,0.0,0.0	0.0171373	NA	NA	NA	NA	NA	NA	NA	NA	NA	No	NA	HPRC,HGSVC,1KG-ONT	No	NA	NA	NA	NA	NA	NA
chr1:1202441	chr1-1202441-allele20707-115	INS	114	NA	0.0015128593040847202,0.0,0.0,0.0,0.0	0.00234988	NA	NA	NA	NA	NA	NA	NA	NA	NA	No	NA	HPRC,HGSVC,1KG-ONT	No	NA	NA	NA	NA	NA	NA
chr1:1202444	chr1-1202444-allele20714-343	INS	342	NA	0.0037821482602118004,0.0,0.0,0.0,0.0	0.00663171	NA	NA	NA	NA	NA	NA	NA	NA	NA	No	NA	HPRC,HGSVC,1KG-ONT	No	NA	NA	NA	NA	NA	NA
chr1:1202444	chr1-1202444-allele20717-324	INS	323	NA	0.0,0.0,0.0,0.0,0.002044989775051125	NA	NA	NA	NA	NA	NA	NA	NA	NA	NA	No	NA	HPRC,HGSVC,1KG-ONT	No	NA	NA	NA	NA	NA	NA
chr1:1202444	chr1-1202444-allele20712-153	INS	152	NA	0.0015128593040847202,0.0,0.0,0.0,0.0	0.00234988	NA	NA	NA	NA	NA	NA	NA	NA	NA	No	NA	HPRC,HGSVC,1KG-ONT	No	NA	NA	NA	NA	NA	NA
chr1:1202444	chr1-1202444-allele20709-703	INS	702	NA	0.024962178517397883,0.001440922190201729,0.0,0.0,0.0	0.0434851	NA	NA	NA	NA	NA	NA	NA	NA	NA	No	NA	HPRC,HGSVC	No	NA	NA	NA	NA	NA	NA
chr1:1202444	chr1-1202444-allele20711-153	INS	152	NA	0.0030257186081694403,0.0,0.0,0.0,0.0	0.00520636	NA	NA	NA	NA	NA	NA	NA	NA	NA	No	NA	HPRC,HGSVC,1KG-ONT	No	NA	NA	NA	NA	NA	NA
chr1:1202445	chr1-1202445-allele20719-493	INS	492	NA	0.009833585476550681,0.0,0.0,0.0,0.0	0.0179657	NA	NA	NA	NA	NA	NA	NA	NA	NA	No	NA	HPRC,HGSVC	No	NA	NA	NA	NA	NA	NA
chr1:1202445	chr1-1202445-allele20718-95	INS	94	NA	0.0030257186081694403,0.0,0.0,0.0,0.010224948875255624	NA	NA	NA	NA	NA	NA	NA	NA	NA	NA	No	NA	HPRC,HGSVC,1KG-ONT	No	NA	NA	NA	NA	NA	NA
chr1:1202495	chr1-1202495-allele20726-248	INS	247	NA	0.04311649016641452,0.011527377521613832,0.007936507936507936,0.0009940357852882703,0.00408997955010225	0.0439124	NA	NA	NA	NA	NA	NA	NA	NA	NA	No	NA	HPRC,HGSVC,1KG-ONT	No	NA	NA	NA	NA	NA	NA
chr1:1202495	chr1-1202495-allele20725-267	INS	266	NA	0.015128593040847202,0.005763688760806916,0.013888888888888888,0.002982107355864811,0.04703476482617587	NA	NA	NA	NA	NA	NA	NA	NA	NA	NA	No	NA	HPRC,HGSVC,1KG-ONT	No	NA	NA	NA	NA	NA	NA
chr1:1202497	chr1-1202497-allele20728-58	INS	57	NA	0.0,0.001440922190201729,0.0,0.0,0.006134969325153374	0.000778337	NA	NA	NA	NA	NA	NA	NA	NA	NA	No	NA	HPRC,HGSVC	No	NA	NA	NA	NA	NA	NA
chr1:1202513	chr1-1202513-allele20732-1085	INS	1084	NA	0.014372163388804841,0.004322766570605188,0.001984126984126984,0.002982107355864811,0.0010224948875255625	0.0122002	NA	NA	NA	NA	NA	NA	NA	NA	NA	No	NA	HGSVC	No	NA	NA	NA	NA	NA	NA
chr1:1202513	chr1-1202513-allele20731-781	INS	780	NA	0.0680786686838124,0.01729106628242075,0.044642857142857144,0.018886679920477135,0.019427402862985686	0.0242529	NA	NA	NA	NA	NA	NA	NA	NA	NA	No	NA	HPRC,HGSVC	No	NA	NA	NA	NA	NA	NA
chr1:1202530	chr1-1202530-allele20742-627	INS	626	NA	0.0007564296520423601,0.0,0.0,0.0,0.0	0.000918741	NA	NA	NA	NA	NA	NA	NA	NA	NA	No	NA	HPRC,HGSVC	No	NA	NA	NA	NA	NA	NA
chr1:1202530	chr1-1202530-allele20740-457	INS	456	NA	0.024962178517397883,0.011527377521613832,0.000992063492063492,0.0009940357852882703,0.0010224948875255625	0.0267595	NA	NA	NA	NA	NA	NA	NA	NA	NA	No	NA	HPRC,HGSVC	No	NA	NA	NA	NA	NA	NA
chr1:1202530	chr1-1202530-allele20739-419	INS	418	NA	0.007564296520423601,0.001440922190201729,0.006944444444444444,0.0019880715705765406,0.0	0.00239176	NA	NA	NA	NA	NA	NA	NA	NA	NA	No	NA	HPRC,HGSVC	No	NA	NA	NA	NA	NA	NA
chr1:1202530	chr1-1202530-allele20746-305	INS	304	NA	0.00832072617246596,0.001440922190201729,0.0,0.0,0.0	0.0129393	NA	NA	NA	NA	NA	NA	NA	NA	NA	No	NA	HPRC,HGSVC,1KG-ONT	No	NA	NA	NA	NA	NA	NA
chr1:1202530	chr1-1202530-allele20748-381	INS	380	NA	0.0,0.0,0.002976190476190476,0.0,0.0	3.94758e-05	NA	NA	NA	NA	NA	NA	NA	NA	NA	No	NA	HPRC,HGSVC,1KG-ONT	No	NA	NA	NA	NA	NA	NA
chr1:1202530	chr1-1202530-allele20738-343	INS	342	NA	0.007564296520423601,0.04899135446685879,0.028769841269841268,0.04572564612326044,0.03374233128834356	0.0155906	NA	NA	NA	NA	NA	NA	NA	NA	NA	No	NA	HPRC,HGSVC,1KG-ONT	No	NA	NA	NA	NA	NA	NA
chr1:1202530	chr1-1202530-allele20741-286	INS	285	NA	0.0,0.002881844380403458,0.01488095238095238,0.002982107355864811,0.007157464212678937	0.00436592	NA	NA	NA	NA	NA	NA	NA	NA	NA	No	NA	HPRC,HGSVC,1KG-ONT	No	NA	NA	NA	NA	NA	NA
chr1:1202634	chr1-1202634-allele20759-230	INS	229	NA	0.0015128593040847202,0.0,0.0,0.0,0.0	0.00234988	NA	NA	NA	NA	NA	NA	NA	NA	NA	No	NA	HPRC,HGSVC,1KG-ONT	No	NA	NA	NA	NA	NA	NA
chr1:1202651	chr1-1202651-allele20760-133	INS	132	NA	0.0015128593040847202,0.0,0.0,0.0,0.0	0.00234988	NA	NA	NA	NA	NA	NA	NA	NA	NA	No	NA	HPRC,HGSVC,1KG-ONT	No	NA	NA	NA	NA	NA	NA
chr1:1202701	chr1-1202701-allele20767-77	INS	76	NA	0.0022692889561270802,0.0,0.0,0.0,0.0	0.00377908	NA	NA	NA	NA	NA	NA	NA	NA	NA	No	NA	HPRC,HGSVC	No	NA	NA	NA	NA	NA	NA
chr1:1207339	chr1-1207339-allele20822-1	DEL	421	0.801515	0.01361573373676248,0.34293948126801155,0.5317460317460317,0.10337972166998012,0.23006134969325154	0.204822	NA	NA	NA	NA	NA	NA	NA	NA	NA	No	NA	HPRC,HGSVC,1KG-ONT	Yes	ENSG00000188157.15(0.028562700835120167),ENSG00000228794.10(0.006843469831304382)	NA	NA	NA	NA	NA
chr1:1226313	chr1-1226313-allele21052-1	DEL	63	0.976141	0.16036308623298035,0.0893371757925072,0.16170634920634921,0.08846918489065607,0.10224948875255624	0.00996861	SDF4(0.00029865, 0.875)	NA	NA	NA	NA	NA	NA	NA	NA	No	NA	HPRC,HGSVC,1KG-ONT	No	NA	Blood protein levels(SDF4, rs3766186, 6E-11, 0.9644886118187473)	Acidosis(7.30%, 3.25%, 2.34, [1.2;4.55], 0.013894),Acquired hypothyroidism(10.73%, 6.50%, 1.73, [1.02;2.92], 0.043437),Anemia in chronic kidney disease(4.72%, 1.63%, 3.0, [1.26;7.16], 0.022429),Arthropathy of joint of hand(3.43%, 0.98%, 3.61, [1.24;10.52], 0.028416),Arthropathy of knee joint(8.15%, 4.39%, 1.93, [1.05;3.55], 0.040448),Atelectasis(9.87%, 4.55%, 2.3, [1.29;4.08], 0.005558),Cardiomegaly(10.30%, 5.85%, 1.85, [1.08;3.17], 0.034566),Cellulitis and abscess of lower leg(0.43%, 2.93%, 0.14, [0.02;1.08], 0.034002),Conjunctivitis(8.58%, 4.55%, 1.97, [1.09;3.57], 0.029853),Dental caries(7.30%, 3.58%, 2.12, [1.11;4.07], 0.027022),Displacement of cervical intervertebral disc(4.72%, 1.63%, 3.0, [1.26;7.16], 0.022429),Enthesopathy of ankle AND/OR tarsus(5.15%, 1.63%, 3.29, [1.4;7.71], 0.006779),Frank hematuria(4.29%, 1.79%, 2.46, [1.03;5.88], 0.046786),Hammer toe(4.29%, 1.79%, 2.46, [1.03;5.88], 0.046786),Helicobacter-associated disease(0.43%, 2.76%, 0.15, [0.02;1.15], 0.03335),Hemorrhage of rectum and anus(9.87%, 5.85%, 1.76, [1.02;3.04], 0.048816),Hydronephrosis(4.29%, 1.63%, 2.71, [1.11;6.61], 0.038443),Inflammatory dermatosis(23.61%, 16.91%, 1.52, [1.05;2.2], 0.030035),Intestinal infectious disease(5.58%, 1.79%, 3.25, [1.43;7.35], 0.004984),Mild intermittent asthma(12.02%, 6.83%, 1.86, [1.13;3.09], 0.017424),Neoplasm of uncertain behavior of soft tissues(3.43%, 0.81%, 4.34, [1.4;13.4], 0.009921),Nerve root disorder(3.43%, 1.14%, 3.09, [1.11;8.62], 0.036833),Onychomycosis due to dermatophyte(13.73%, 8.46%, 1.72, [1.08;2.76], 0.028035),Osteoarthritis of knee(23.61%, 16.75%, 1.54, [1.06;2.22], 0.029404),Otitis media(9.87%, 4.55%, 2.3, [1.29;4.08], 0.005558),Pityriasis versicolor(3.86%, 1.30%, 3.05, [1.16;8.0], 0.025961),Plantar fascial fibromatosis(11.59%, 6.18%, 1.99, [1.19;3.34], 0.013201),Pleural effusion(7.73%, 2.44%, 3.35, [1.66;6.76], 0.001015),Psychophysiologic insomnia(4.72%, 1.14%, 4.3, [1.65;11.24], 0.002586),Rectal polyp(4.29%, 1.63%, 2.71, [1.11;6.61], 0.038443),Root caries(2.58%, 0.65%, 4.04, [1.13;14.44], 0.030432),Sensorineural hearing loss of bilateral ears(8.15%, 3.41%, 2.51, [1.32;4.76], 0.005904),Simple goiter(6.01%, 1.79%, 3.51, [1.57;7.85], 0.002419),Spinal stenosis in cervical region(7.73%, 3.74%, 2.16, [1.14;4.07], 0.01975)	NA	NA	NA
chr1:1227292	chr1-1227292-allele21072-1	DEL	174	0.968252	0.16187594553706505,0.11095100864553314,0.14682539682539683,0.08449304174950298,0.1032719836400818	0.0110103	SDF4(0.00029865, 0.875)	NA	NA	NA	NA	NA	NA	NA	NA	No	NA	HPRC,HGSVC,1KG-ONT	No	NA	Blood protein levels(SDF4, rs3766186, 6E-11, 0.907962627690071)	Acidosis(7.23%, 3.26%, 2.31, [1.19;4.5], 0.014652),Anemia in chronic kidney disease(4.68%, 1.63%, 2.96, [1.24;7.07], 0.022749),Arthropathy of joint of hand(3.40%, 0.98%, 3.57, [1.22;10.39], 0.028902),Arthropathy of knee joint(8.09%, 4.40%, 1.91, [1.04;3.5], 0.041692),Atelectasis(9.79%, 4.57%, 2.27, [1.28;4.02], 0.005922),Cardiomegaly(10.21%, 5.87%, 1.82, [1.06;3.13], 0.035413),Cellulitis and abscess of lower leg(0.43%, 2.94%, 0.14, [0.02;1.06], 0.034179),Conjunctivitis(8.51%, 4.57%, 1.94, [1.07;3.52], 0.031046),Dental caries(7.23%, 3.59%, 2.1, [1.09;4.02], 0.028187),Displacement of cervical intervertebral disc(4.68%, 1.63%, 2.96, [1.24;7.07], 0.022749),Displacement of lumbar intervertebral disc without myelopathy(4.26%, 1.79%, 2.43, [1.02;5.81], 0.048381),Enthesopathy of ankle AND/OR tarsus(5.11%, 1.63%, 3.25, [1.38;7.62], 0.007203),Frank hematuria(4.26%, 1.79%, 2.43, [1.02;5.81], 0.048381),Hammer toe(4.26%, 1.79%, 2.43, [1.02;5.81], 0.048381),Helicobacter-associated disease(0.43%, 2.77%, 0.15, [0.02;1.13], 0.032939),Hydronephrosis(4.26%, 1.63%, 2.68, [1.1;6.53], 0.039286),Inflammatory dermatosis(23.40%, 16.97%, 1.5, [1.04;2.16], 0.038701),Intestinal infectious disease(5.53%, 1.79%, 3.21, [1.42;7.26], 0.008835),Migraine(17.02%, 11.58%, 1.57, [1.03;2.39], 0.040594),Mild intermittent asthma(11.91%, 6.85%, 1.84, [1.11;3.04], 0.024815),Neoplasm of uncertain behavior of soft tissues(3.40%, 0.82%, 4.29, [1.39;13.24], 0.010491),Nerve root disorder(3.40%, 1.14%, 3.05, [1.09;8.51], 0.037973),Onychomycosis due to dermatophyte(13.62%, 8.48%, 1.7, [1.06;2.72], 0.029062),Osteoarthritis of knee(23.83%, 16.64%, 1.57, [1.09;2.26], 0.018124),Otitis media(9.79%, 4.57%, 2.27, [1.28;4.02], 0.005922),Periapical abscess(0.43%, 2.77%, 0.15, [0.02;1.13], 0.032939),Pityriasis versicolor(3.83%, 1.31%, 3.01, [1.15;7.9], 0.027016),Plantar fascial fibromatosis(11.49%, 6.20%, 1.96, [1.17;3.3], 0.013619),Pleural effusion(7.66%, 2.45%, 3.31, [1.64;6.68], 0.001079),Psychophysiologic insomnia(4.68%, 1.14%, 4.25, [1.63;11.1], 0.002791),Rectal polyp(4.26%, 1.63%, 2.68, [1.1;6.53], 0.039286),Root caries(2.55%, 0.65%, 3.99, [1.12;14.27], 0.031721),Sensorineural hearing loss of bilateral ears(8.09%, 3.43%, 2.48, [1.31;4.7], 0.006266),Simple goiter(5.96%, 1.79%, 3.47, [1.55;7.75], 0.0026),Spinal stenosis in cervical region(7.66%, 3.75%, 2.13, [1.13;4.02], 0.030085)	NA	NA	NA
chr1:1227379	chr1-1227379-allele21078-1	DEL	58	NA	0.006051437216338881,0.0,0.0,0.0,0.0	0.0108963	SDF4(0.00029865, 0.875)	NA	NA	NA	NA	NA	NA	NA	NA	No	NA	HGSVC	No	NA	NA	NA	NA	NA	NA
chr1:1240648	chr1-1240648-allele21261-87	INS	86	0.752484	0.1649016641452345,0.30547550432276654,0.5436507936507936,0.039761431411530816,0.26278118609406953	0.0376207	NA	NA	NA	NA	NA	NA	NA	NA	NA	No	NA	HPRC,HGSVC	No	ENSG00000078808.19(0.003407862881100212)	NA	NA	NA	NA	NA
chr1:1240648	chr1-1240648-allele21265-130	INS	129	NA	0.0015128593040847202,0.0,0.0,0.0,0.0	0.00234988	NA	NA	NA	NA	NA	NA	NA	NA	NA	No	NA	HPRC,HGSVC,1KG-ONT	No	NA	NA	NA	NA	NA	NA
chr1:1240684	chr1-1240684-allele21270-87	INS	86	NA	0.009833585476550681,0.004322766570605188,0.0,0.0,0.0	0.0121717	NA	NA	NA	NA	NA	NA	NA	NA	NA	No	NA	HPRC,HGSVC	No	NA	NA	NA	NA	NA	NA
chr1:1240684	chr1-1240684-allele21266-130	INS	129	NA	0.00680786686838124,0.01440922190201729,0.050595238095238096,0.008946322067594433,0.03169734151329243	0.00925944	NA	NA	NA	NA	NA	NA	NA	NA	NA	No	NA	HPRC,HGSVC,1KG-ONT	No	NA	NA	NA	NA	NA	NA
chr1:1244745	chr1-1244745-allele21313-1	DEL	89	NA	0.0,0.007204610951008645,0.09325396825396826,0.0,0.00408997955010225	0.0186064	C1QTNF12(1.9375e-17, 1.788)	NA	NA	NA	NA	NA	NA	NA	NA	No	NA	HPRC,HGSVC	Yes	NA	NA	NA	NA	NA	NA
chr1:1245105	chr1-1245105-allele21317-425	INS	424	NA	0.0416036308623298,0.15129682997118155,0.2509920634920635,0.17992047713717693,0.13803680981595093	0.0760639	C1QTNF12(1.9375e-17, 1.788)	NA	NA	NA	NA	NA	NA	NA	NA	No	NA	HPRC,HGSVC,1KG-ONT	Yes	NA	NA	NA	NA	NA	NA
chr1:1245158	chr1-1245158-allele21319-455	INS	454	NA	0.8479576399394856,0.8804034582132565,0.8283730158730159,0.8906560636182903,0.8813905930470347	0.00139917	C1QTNF12(1.9375e-17, 1.788)	NA	NA	NA	NA	NA	NA	NA	NA	No	NA	HPRC,HGSVC,1KG-ONT	Yes	NA	NA	NA	NA	NA	NA
chr1:1245158	chr1-1245158-allele21323-477	INS	476	NA	0.009833585476550681,0.018731988472622477,0.0,0.0,0.006134969325153374	0.00114807	C1QTNF12(1.9375e-17, 1.788)	NA	NA	NA	NA	NA	NA	NA	NA	No	NA	HPRC,HGSVC,1KG-ONT	Yes	NA	NA	NA	NA	NA	NA
chr1:1245158	chr1-1245158-allele21322-576	INS	575	NA	0.0015128593040847202,0.0,0.0,0.0,0.0	0.00234988	C1QTNF12(1.9375e-17, 1.788)	NA	NA	NA	NA	NA	NA	NA	NA	No	NA	HPRC,HGSVC,1KG-ONT	Yes	NA	NA	NA	NA	NA	NA
chr1:1245158	chr1-1245158-allele21320-538	INS	537	NA	0.040090771558245086,0.002881844380403458,0.0,0.0,0.0	0.0685097	C1QTNF12(1.9375e-17, 1.788)	NA	NA	NA	NA	NA	NA	NA	NA	No	NA	HPRC,HGSVC,1KG-ONT	Yes	NA	NA	NA	NA	NA	NA
chr1:1245158	chr1-1245158-allele21328-454	INS	453	NA	0.0037821482602118004,0.0,0.0,0.0,0.0	0.00663171	C1QTNF12(1.9375e-17, 1.788)	NA	NA	NA	NA	NA	NA	NA	NA	No	NA	HPRC,HGSVC,1KG-ONT	Yes	NA	NA	NA	NA	NA	NA
chr1:1245158	chr1-1245158-allele21330-454	INS	453	NA	0.0015128593040847202,0.0,0.0,0.0,0.0	0.00234988	C1QTNF12(1.9375e-17, 1.788)	NA	NA	NA	NA	NA	NA	NA	NA	No	NA	HPRC,HGSVC,1KG-ONT	Yes	NA	NA	NA	NA	NA	NA
chr1:1245158	chr1-1245158-allele21331-454	INS	453	NA	0.0,0.0,0.0,0.0,0.007157464212678937	0.000631316	C1QTNF12(1.9375e-17, 1.788)	NA	NA	NA	NA	NA	NA	NA	NA	No	NA	HPRC,HGSVC,1KG-ONT	Yes	NA	NA	NA	NA	NA	NA
chr1:1245158	chr1-1245158-allele21327-452	INS	451	NA	0.0264750378214826,0.023054755043227664,0.10813492063492064,0.05069582504970179,0.04396728016359918	0.0106533	C1QTNF12(1.9375e-17, 1.788)	NA	NA	NA	NA	NA	NA	NA	NA	No	NA	HPRC,HGSVC,1KG-ONT	Yes	NA	NA	NA	NA	NA	NA
chr1:1245158	chr1-1245158-allele21321-504	INS	503	NA	0.0030257186081694403,0.0,0.0,0.0,0.0	0.00520636	C1QTNF12(1.9375e-17, 1.788)	NA	NA	NA	NA	NA	NA	NA	NA	No	NA	HPRC,HGSVC,1KG-ONT	Yes	NA	NA	NA	NA	NA	NA
chr1:1245158	chr1-1245158-allele21324-427	INS	426	NA	0.009077155824508321,0.01585014409221902,0.0,0.014910536779324055,0.005112474437627812	NA	C1QTNF12(1.9375e-17, 1.788)	NA	NA	NA	NA	NA	NA	NA	NA	No	NA	HPRC,HGSVC,1KG-ONT	Yes	NA	NA	NA	NA	NA	NA
chr1:1245158	chr1-1245158-allele21326-455	INS	454	NA	0.01361573373676248,0.004322766570605188,0.005952380952380952,0.0,0.0081799591002045	0.00525493	C1QTNF12(1.9375e-17, 1.788)	NA	NA	NA	NA	NA	NA	NA	NA	No	NA	HPRC,HGSVC,1KG-ONT	Yes	NA	NA	NA	NA	NA	NA
chr1:1248054	chr1-1248054-allele21361-1	DEL	263	NA	0.11875945537065052,0.027377521613832854,0.041666666666666664,0.02882703777335984,0.06134969325153374	0.0507966	NA	NA	NA	NA	NA	NA	NA	NA	NA	No	NA	HPRC,HGSVC,1KG-ONT	No	NA	NA	NA	NA	NA	NA
chr1:1248054	chr1-1248054-allele21362-1	DEL	461	NA	0.0,0.001440922190201729,0.010912698412698412,0.0,0.0	0.00161686	NA	NA	NA	NA	NA	NA	NA	NA	NA	No	NA	HPRC,HGSVC,1KG-ONT	No	NA	NA	NA	NA	NA	NA
chr1:1248523	chr1-1248523-allele21376-52	INS	51	NA	0.01664145234493192,0.002881844380403458,0.002976190476190476,0.0,0.0	0.0210043	NA	NA	NA	NA	NA	NA	NA	NA	NA	No	NA	HPRC,HGSVC,1KG-ONT	No	NA	NA	NA	NA	NA	NA
chr1:1248709	chr1-1248709-allele21385-199	INS	198	NA	0.012859304084720122,0.004322766570605188,0.013888888888888888,0.004970178926441352,0.019427402862985686	NA	NA	NA	NA	NA	NA	NA	NA	NA	NA	No	NA	HPRC,HGSVC,1KG-ONT	No	NA	NA	NA	NA	NA	NA
chr1:1248749	chr1-1248749-allele21388-1	DEL	132	NA	0.0030257186081694403,0.004322766570605188,0.000992063492063492,0.008946322067594433,0.005112474437627812	NA	NA	NA	NA	NA	NA	NA	NA	NA	NA	No	NA	HPRC,HGSVC,1KG-ONT	No	NA	NA	NA	NA	NA	NA
chr1:1248839	chr1-1248839-allele21397-1	DEL	66	NA	0.00529500756429652,0.0,0.0,0.0,0.0	0.00947665	NA	NA	NA	NA	NA	NA	NA	NA	NA	No	NA	HPRC,HGSVC,1KG-ONT	No	NA	NA	NA	NA	NA	NA
chr1:1248880	chr1-1248880-allele21406-72	INS	71	NA	0.0,0.0,0.0,0.0019880715705765406,0.0010224948875255625	3.94758e-05	NA	NA	NA	NA	NA	NA	NA	NA	NA	No	NA	HPRC,HGSVC,1KG-ONT	No	NA	NA	NA	NA	NA	NA
chr1:1248881	chr1-1248881-allele21409-1	DEL	66	NA	0.019667170953101363,0.001440922190201729,0.0,0.0,0.0	0.0338583	NA	NA	NA	NA	NA	NA	NA	NA	NA	No	NA	HPRC,HGSVC,1KG-ONT	No	NA	NA	NA	NA	NA	NA
chr1:1248881	chr1-1248881-allele21413-67	INS	66	NA	0.0,0.002881844380403458,0.0,0.0,0.0	NA	NA	NA	NA	NA	NA	NA	NA	NA	NA	No	NA	HPRC,HGSVC,1KG-ONT	No	NA	NA	NA	NA	NA	NA
chr1:1248881	chr1-1248881-allele21414-265	INS	264	NA	0.0007564296520423601,0.0,0.0,0.0,0.0	0.000918741	NA	NA	NA	NA	NA	NA	NA	NA	NA	No	NA	HPRC,HGSVC,1KG-ONT	No	NA	NA	NA	NA	NA	NA
chr1:1248881	chr1-1248881-allele21410-1	DEL	330	NA	0.0,0.0,0.000992063492063492,0.0,0.0	NA	NA	NA	NA	NA	NA	NA	NA	NA	NA	No	NA	HPRC,HGSVC,1KG-ONT	No	NA	NA	NA	NA	NA	NA
chr1:1248881	chr1-1248881-allele21407-792	INS	791	NA	0.0,0.001440922190201729,0.0,0.0009940357852882703,0.002044989775051125	0.000224143	NA	NA	NA	NA	NA	NA	NA	NA	NA	No	NA	HPRC,HGSVC,1KG-ONT	No	NA	NA	NA	NA	NA	NA
chr1:1248970	chr1-1248970-allele21421-529	INS	528	NA	0.009077155824508321,0.0,0.0,0.0,0.0010224948875255625	0.0143383	NA	NA	NA	NA	NA	NA	NA	NA	NA	No	NA	HPRC,HGSVC,1KG-ONT	No	NA	NA	NA	NA	NA	NA
chr1:1248971	chr1-1248971-allele21426-331	INS	330	NA	0.0007564296520423601,0.0,0.0,0.0,0.0	0.000918741	NA	NA	NA	NA	NA	NA	NA	NA	NA	No	NA	HPRC,HGSVC,1KG-ONT	No	NA	NA	NA	NA	NA	NA
chr1:1248971	chr1-1248971-allele21422-1	DEL	132	NA	0.03479576399394856,0.05763688760806916,0.125,0.07554671968190854,0.11247443762781185	0.0242789	NA	NA	NA	NA	NA	NA	NA	NA	NA	No	NA	HPRC,HGSVC,1KG-ONT	No	NA	NA	NA	NA	NA	NA
chr1:1248971	chr1-1248971-allele21423-1	DEL	462	NA	0.07034795763993948,0.008645533141210375,0.0496031746031746,0.0009940357852882703,0.00408997955010225	0.046608	NA	NA	NA	NA	NA	NA	NA	NA	NA	No	NA	HPRC,HGSVC,1KG-ONT	No	NA	NA	NA	NA	NA	NA
chr1:1248971	chr1-1248971-allele21424-1	DEL	528	NA	0.0030257186081694403,0.002881844380403458,0.01488095238095238,0.0009940357852882703,0.009202453987730062	0.000824293	NA	NA	NA	NA	NA	NA	NA	NA	NA	No	NA	HPRC,HGSVC,1KG-ONT	No	NA	NA	NA	NA	NA	NA
chr1:1249036	chr1-1249036-allele21431-265	INS	264	NA	0.0,0.0,0.0,0.0009940357852882703,0.0	NA	NA	NA	NA	NA	NA	NA	NA	NA	NA	No	NA	HPRC,HGSVC,1KG-ONT	No	NA	NA	NA	NA	NA	NA
chr1:1249037	chr1-1249037-allele21444-595	INS	594	NA	0.0,0.0,0.005952380952380952,0.0,0.0	0.000593574	NA	NA	NA	NA	NA	NA	NA	NA	NA	No	NA	HPRC,HGSVC,1KG-ONT	No	NA	NA	NA	NA	NA	NA
chr1:1249037	chr1-1249037-allele21437-133	INS	132	NA	0.0022692889561270802,0.001440922190201729,0.00496031746031746,0.012922465208747515,0.012269938650306749	0.00225259	NA	NA	NA	NA	NA	NA	NA	NA	NA	No	NA	HPRC,HGSVC	No	NA	NA	NA	NA	NA	NA
chr1:1249037	chr1-1249037-allele21443-529	INS	528	NA	0.0,0.0,0.001984126984126984,0.0,0.0	NA	NA	NA	NA	NA	NA	NA	NA	NA	NA	No	NA	HPRC,HGSVC,1KG-ONT	No	NA	NA	NA	NA	NA	NA
chr1:1249037	chr1-1249037-allele21433-331	INS	330	NA	0.02798789712556732,0.020172910662824207,0.00496031746031746,0.0009940357852882703,0.0	0.021803	NA	NA	NA	NA	NA	NA	NA	NA	NA	No	NA	HPRC,HGSVC,1KG-ONT	No	NA	NA	NA	NA	NA	NA
chr1:1249037	chr1-1249037-allele21434-397	INS	396	NA	0.028744326777609682,0.05043227665706052,0.000992063492063492,0.04970178926441352,0.0081799591002045	NA	NA	NA	NA	NA	NA	NA	NA	NA	NA	No	NA	HPRC,HGSVC,1KG-ONT	No	NA	NA	NA	NA	NA	NA
chr1:1249037	chr1-1249037-allele21436-595	INS	594	NA	0.06505295007564296,0.025936599423631124,0.006944444444444444,0.0019880715705765406,0.022494887525562373	0.0490165	NA	NA	NA	NA	NA	NA	NA	NA	NA	No	NA	HPRC,HGSVC,1KG-ONT	No	NA	NA	NA	NA	NA	NA
chr1:1249037	chr1-1249037-allele21435-463	INS	462	NA	0.00832072617246596,0.0,0.0,0.0,0.0	0.0151436	NA	NA	NA	NA	NA	NA	NA	NA	NA	No	NA	HPRC,HGSVC,1KG-ONT	No	NA	NA	NA	NA	NA	NA
chr1:1249037	chr1-1249037-allele21440-594	INS	593	NA	0.0,0.0,0.001984126984126984,0.0,0.0	NA	NA	NA	NA	NA	NA	NA	NA	NA	NA	No	NA	HPRC,HGSVC,1KG-ONT	No	NA	NA	NA	NA	NA	NA
chr1:1249037	chr1-1249037-allele21439-727	INS	726	NA	0.012102874432677761,0.002881844380403458,0.0,0.0,0.002044989775051125	0.0146181	NA	NA	NA	NA	NA	NA	NA	NA	NA	No	NA	HPRC,HGSVC,1KG-ONT	No	NA	NA	NA	NA	NA	NA
chr1:1249037	chr1-1249037-allele21438-661	INS	660	NA	0.015128593040847202,0.001440922190201729,0.031746031746031744,0.002982107355864811,0.0010224948875255625	0.000552048	NA	NA	NA	NA	NA	NA	NA	NA	NA	No	NA	HPRC,HGSVC,1KG-ONT	No	NA	NA	NA	NA	NA	NA
chr1:1249037	chr1-1249037-allele21432-67	INS	66	NA	0.006051437216338881,0.004322766570605188,0.006944444444444444,0.003976143141153081,0.0081799591002045	NA	NA	NA	NA	NA	NA	NA	NA	NA	NA	No	NA	HPRC,HGSVC,1KG-ONT	No	NA	NA	NA	NA	NA	NA
chr1:1249211	chr1-1249211-allele21456-68	INS	67	NA	0.009077155824508321,0.004322766570605188,0.021825396825396824,0.002982107355864811,0.0	NA	NA	NA	NA	NA	NA	NA	NA	NA	NA	No	NA	HPRC,HGSVC	No	NA	NA	NA	NA	NA	NA
chr1:1249224	chr1-1249224-allele21458-197	INS	196	NA	0.0,0.0,0.000992063492063492,0.0,0.0	NA	NA	NA	NA	NA	NA	NA	NA	NA	NA	No	NA	HPRC,HGSVC,1KG-ONT	No	NA	NA	NA	NA	NA	NA
chr1:1249381	chr1-1249381-allele21469-71	INS	70	NA	0.0022692889561270802,0.0,0.0,0.0019880715705765406,0.0	0.000980669	NA	NA	NA	NA	NA	NA	NA	NA	NA	No	NA	HPRC,HGSVC	No	NA	NA	NA	NA	NA	NA
chr1:1249432	chr1-1249432-allele21470-1	DEL	66	NA	0.0037821482602118004,0.0,0.0,0.0009940357852882703,0.0	0.00462462	NA	NA	NA	NA	NA	NA	NA	NA	NA	No	NA	HPRC,HGSVC	No	NA	NA	NA	NA	NA	NA
chr1:1249541	chr1-1249541-allele21474-398	INS	397	NA	0.07791225416036308,0.1685878962536023,0.006944444444444444,0.28628230616302186,0.1768916155419223	0.0266054	NA	NA	NA	NA	NA	NA	NA	NA	NA	No	NA	1KG-ONT	No	NA	NA	NA	NA	NA	NA
chr1:1249542	chr1-1249542-allele21475-133	INS	132	NA	0.0022692889561270802,0.001440922190201729,0.0,0.0,0.0	0.0019853	NA	NA	NA	NA	NA	NA	NA	NA	NA	No	NA	HPRC,HGSVC	No	NA	NA	NA	NA	NA	NA
chr1:1249565	chr1-1249565-allele21477-670	INS	669	NA	0.0,0.008645533141210375,0.001984126984126984,0.011928429423459244,0.0	0.00313171	NA	NA	NA	NA	NA	NA	NA	NA	NA	No	NA	No	No	NA	NA	NA	NA	NA	NA
chr1:1249583	chr1-1249583-allele21479-597	INS	596	NA	0.04462934947049924,0.18587896253602307,0.3253968253968254,0.020874751491053677,0.20552147239263804	0.073454	NA	NA	NA	NA	NA	NA	NA	NA	NA	No	NA	No	No	NA	NA	NA	NA	NA	NA
chr1:1249607	chr1-1249607-allele21481-266	INS	265	NA	0.012859304084720122,0.0,0.0,0.0,0.0	0.0235872	NA	NA	NA	NA	NA	NA	NA	NA	NA	No	NA	HPRC,1KG-ONT	No	NA	NA	NA	NA	NA	NA
chr1:1269099	chr1-1269099-allele21741-1	DEL	155	NA	0.01361573373676248,0.002881844380403458,0.0,0.0,0.0	0.02071	UBE2J2(0.99918, 0.307)	NA	NA	NA	NA	NA	NA	NA	NA	No	NA	HPRC,HGSVC	No	NA	NA	NA	NA	NA	NA
chr1:1269099	chr1-1269099-allele21740-1	DEL	76	NA	0.04387291981845688,0.002881844380403458,0.0,0.0,0.0	0.0751747	UBE2J2(0.99918, 0.307)	NA	NA	NA	NA	NA	NA	NA	NA	No	NA	HPRC,HGSVC,1KG-ONT	No	NA	NA	NA	NA	NA	NA
chr1:1284103	chr1-1284103-allele21927-144	INS	143	NA	0.0,0.0,0.0,0.0,0.011247443762781187	0.00151771	SCNN1D(5.5914e-38, 1.483)	NA	NA	NA	NA	NA	NA	NA	NA	No	NA	HPRC,HGSVC,1KG-ONT	No	NA	NA	NA	NA	NA	NA
chr1:1284103	chr1-1284103-allele21928-122	INS	121	NA	0.0,0.0,0.002976190476190476,0.0,0.0	3.94758e-05	SCNN1D(5.5914e-38, 1.483)	NA	NA	NA	NA	NA	NA	NA	NA	No	NA	HPRC,HGSVC,1KG-ONT	Yes	NA	NA	NA	NA	NA	NA
chr1:1284135	chr1-1284135-allele21933-210	INS	209	NA	0.02798789712556732,0.002881844380403458,0.001984126984126984,0.0,0.003067484662576687	0.0376868	SCNN1D(5.5914e-38, 1.483)	NA	NA	NA	NA	NA	NA	NA	NA	No	NA	HPRC,HGSVC,1KG-ONT	No	NA	NA	NA	NA	NA	NA
chr1:1284142	chr1-1284142-allele21939-70	INS	69	NA	0.0,0.001440922190201729,0.0,0.0,0.0	NA	SCNN1D(5.5914e-38, 1.483)	NA	NA	NA	NA	NA	NA	NA	NA	No	NA	HPRC,HGSVC,1KG-ONT	Yes	NA	NA	NA	NA	NA	NA
chr1:1284147	chr1-1284147-allele21946-288	INS	287	NA	0.0007564296520423601,0.0,0.001984126984126984,0.010934393638170975,0.0	0.000863716	SCNN1D(5.5914e-38, 1.483)	NA	NA	NA	NA	NA	NA	NA	NA	No	NA	HPRC,HGSVC,1KG-ONT	No	NA	NA	NA	NA	NA	NA
chr1:1284147	chr1-1284147-allele21945-257	INS	256	NA	0.0007564296520423601,0.0,0.0,0.0,0.0	0.000918741	SCNN1D(5.5914e-38, 1.483)	NA	NA	NA	NA	NA	NA	NA	NA	No	NA	HPRC,HGSVC,1KG-ONT	No	NA	NA	NA	NA	NA	NA
chr1:1284165	chr1-1284165-allele21949-234	INS	233	0.715394	0.0226928895612708,0.13976945244956773,0.5009920634920635,0.25646123260437376,0.22392638036809817	0.186718	SCNN1D(5.5914e-38, 1.483)	NA	NA	NA	NA	NA	NA	NA	NA	No	NA	HPRC,HGSVC,1KG-ONT	No	ENSG00000188976.11(0.007835095789045874),ENSG00000228463.10(0.00013781161248098246)	NA	NA	NA	NA	NA
chr1:1284166	chr1-1284166-allele21950-127	INS	126	NA	0.0,0.0,0.0,0.0,0.006134969325153374	0.000593574	SCNN1D(5.5914e-38, 1.483)	NA	NA	NA	NA	NA	NA	NA	NA	No	NA	HPRC,HGSVC,1KG-ONT	No	NA	NA	NA	NA	NA	NA
chr1:1284167	chr1-1284167-allele21961-191	INS	190	NA	0.0,0.011527377521613832,0.0,0.0009940357852882703,0.0010224948875255625	0.00112696	SCNN1D(5.5914e-38, 1.483)	NA	NA	NA	NA	NA	NA	NA	NA	No	NA	HPRC,HGSVC,1KG-ONT	No	NA	NA	NA	NA	NA	NA
chr1:1284167	chr1-1284167-allele21962-122	INS	121	NA	0.0,0.0,0.015873015873015872,0.0,0.0	0.00218526	SCNN1D(5.5914e-38, 1.483)	NA	NA	NA	NA	NA	NA	NA	NA	No	NA	HPRC,HGSVC,1KG-ONT	Yes	NA	NA	NA	NA	NA	NA
chr1:1284167	chr1-1284167-allele21954-248	INS	247	NA	0.0,0.0,0.0,0.003976143141153081,0.0	0.000224143	SCNN1D(5.5914e-38, 1.483)	NA	NA	NA	NA	NA	NA	NA	NA	No	NA	HPRC,HGSVC,1KG-ONT	No	NA	NA	NA	NA	NA	NA
chr1:1284167	chr1-1284167-allele21952-204	INS	203	NA	0.0,0.001440922190201729,0.003968253968253968,0.0,0.0010224948875255625	0.000422056	SCNN1D(5.5914e-38, 1.483)	NA	NA	NA	NA	NA	NA	NA	NA	No	NA	HPRC,HGSVC,1KG-ONT	No	NA	NA	NA	NA	NA	NA
chr1:1284167	chr1-1284167-allele21951-476	INS	475	NA	0.0015128593040847202,0.0,0.0,0.0,0.0	0.00234988	SCNN1D(5.5914e-38, 1.483)	NA	NA	NA	NA	NA	NA	NA	NA	No	NA	HPRC,HGSVC,1KG-ONT	No	NA	NA	NA	NA	NA	NA
chr1:1284167	chr1-1284167-allele21955-623	INS	622	NA	0.0037821482602118004,0.001440922190201729,0.0,0.007952286282306162,0.0	NA	SCNN1D(5.5914e-38, 1.483)	NA	NA	NA	NA	NA	NA	NA	NA	No	NA	HPRC,HGSVC,1KG-ONT	No	NA	NA	NA	NA	NA	NA
chr1:1284167	chr1-1284167-allele21958-216	INS	215	NA	0.0015128593040847202,0.0,0.0,0.0,0.0	0.00234988	SCNN1D(5.5914e-38, 1.483)	NA	NA	NA	NA	NA	NA	NA	NA	No	NA	HPRC,HGSVC,1KG-ONT	No	NA	NA	NA	NA	NA	NA
chr1:1284167	chr1-1284167-allele21959-651	INS	650	NA	0.012102874432677761,0.001440922190201729,0.000992063492063492,0.0009940357852882703,0.0	0.0161887	SCNN1D(5.5914e-38, 1.483)	NA	NA	NA	NA	NA	NA	NA	NA	No	NA	HPRC,HGSVC,1KG-ONT	No	NA	NA	NA	NA	NA	NA
chr1:1284167	chr1-1284167-allele21953-240	INS	239	NA	0.0,0.0,0.0,0.003976143141153081,0.0	0.000224143	SCNN1D(5.5914e-38, 1.483)	NA	NA	NA	NA	NA	NA	NA	NA	No	NA	HPRC,HGSVC,1KG-ONT	No	NA	NA	NA	NA	NA	NA
chr1:1284167	chr1-1284167-allele21956-233	INS	232	NA	0.0,0.0,0.0,0.02385685884691849,0.0	0.00388133	SCNN1D(5.5914e-38, 1.483)	NA	NA	NA	NA	NA	NA	NA	NA	No	NA	HPRC,HGSVC,1KG-ONT	No	NA	NA	NA	NA	NA	NA
chr1:1284167	chr1-1284167-allele21960-279	INS	278	NA	0.0007564296520423601,0.0,0.0,0.0,0.0	0.000918741	SCNN1D(5.5914e-38, 1.483)	NA	NA	NA	NA	NA	NA	NA	NA	No	NA	HPRC,HGSVC,1KG-ONT	No	NA	NA	NA	NA	NA	NA
chr1:1284170	chr1-1284170-allele21965-793	INS	792	NA	0.0007564296520423601,0.0,0.0,0.0,0.0	0.000918741	SCNN1D(5.5914e-38, 1.483)	NA	NA	NA	NA	NA	NA	NA	NA	No	NA	HPRC,HGSVC,1KG-ONT	No	NA	NA	NA	NA	NA	NA
chr1:1284170	chr1-1284170-allele21967-1123	INS	1122	NA	0.0007564296520423601,0.0,0.0,0.0,0.0	0.000918741	SCNN1D(5.5914e-38, 1.483)	NA	NA	NA	NA	NA	NA	NA	NA	No	NA	HPRC,HGSVC	No	NA	NA	NA	NA	NA	NA
chr1:1284170	chr1-1284170-allele21968-169	INS	168	NA	0.0,0.001440922190201729,0.010912698412698412,0.005964214711729622,0.0	0.00264125	SCNN1D(5.5914e-38, 1.483)	NA	NA	NA	NA	NA	NA	NA	NA	No	NA	HPRC,HGSVC,1KG-ONT	No	NA	NA	NA	NA	NA	NA
chr1:1284171	chr1-1284171-allele21993-184	INS	183	NA	0.0,0.0,0.0,0.004970178926441352,0.0	0.000408842	SCNN1D(5.5914e-38, 1.483)	NA	NA	NA	NA	NA	NA	NA	NA	No	NA	HPRC,HGSVC,1KG-ONT	No	NA	NA	NA	NA	NA	NA
chr1:1284171	chr1-1284171-allele22019-683	INS	682	NA	0.0,0.001440922190201729,0.0,0.0,0.0	NA	SCNN1D(5.5914e-38, 1.483)	NA	NA	NA	NA	NA	NA	NA	NA	No	NA	HPRC,HGSVC,1KG-ONT	No	NA	NA	NA	NA	NA	NA
chr1:1284171	chr1-1284171-allele22008-577	INS	576	NA	0.0022692889561270802,0.002881844380403458,0.00992063492063492,0.0,0.0	NA	SCNN1D(5.5914e-38, 1.483)	NA	NA	NA	NA	NA	NA	NA	NA	No	NA	HPRC,HGSVC,1KG-ONT	No	NA	NA	NA	NA	NA	NA
chr1:1284171	chr1-1284171-allele21997-304	INS	303	NA	0.0,0.0,0.0,0.0,0.0010224948875255625	NA	SCNN1D(5.5914e-38, 1.483)	NA	NA	NA	NA	NA	NA	NA	NA	No	NA	HPRC,HGSVC,1KG-ONT	No	NA	NA	NA	NA	NA	NA
chr1:1284171	chr1-1284171-allele21989-1871	INS	1870	NA	0.0,0.0,0.0,0.0,0.0010224948875255625	NA	SCNN1D(5.5914e-38, 1.483)	NA	NA	NA	NA	NA	NA	NA	NA	No	NA	HPRC,HGSVC	No	NA	NA	NA	NA	NA	NA
chr1:1284171	chr1-1284171-allele22037-357	INS	356	NA	0.0045385779122541605,0.025936599423631124,0.025793650793650792,0.0009940357852882703,0.023517382413087935	0.00603277	SCNN1D(5.5914e-38, 1.483)	NA	NA	NA	NA	NA	NA	NA	NA	No	NA	HPRC,HGSVC	No	NA	NA	NA	NA	NA	NA
chr1:1284171	chr1-1284171-allele22012-475	INS	474	NA	0.0007564296520423601,0.0,0.000992063492063492,0.0,0.0	NA	SCNN1D(5.5914e-38, 1.483)	NA	NA	NA	NA	NA	NA	NA	NA	No	NA	HPRC,HGSVC,1KG-ONT	No	NA	NA	NA	NA	NA	NA
chr1:1284171	chr1-1284171-allele21998-668	INS	667	NA	0.0015128593040847202,0.0,0.0,0.0,0.0	0.00234988	SCNN1D(5.5914e-38, 1.483)	NA	NA	NA	NA	NA	NA	NA	NA	No	NA	HPRC,HGSVC,1KG-ONT	No	NA	NA	NA	NA	NA	NA
chr1:1284171	chr1-1284171-allele21988-428	INS	427	NA	0.0015128593040847202,0.001440922190201729,0.000992063492063492,0.0,0.002044989775051125	NA	SCNN1D(5.5914e-38, 1.483)	NA	NA	NA	NA	NA	NA	NA	NA	No	NA	HPRC,HGSVC,1KG-ONT	No	NA	NA	NA	NA	NA	NA
chr1:1284171	chr1-1284171-allele22013-193	INS	192	NA	0.0,0.007204610951008645,0.0,0.005964214711729622,0.0	0.00151771	SCNN1D(5.5914e-38, 1.483)	NA	NA	NA	NA	NA	NA	NA	NA	No	NA	HPRC,HGSVC,1KG-ONT	No	NA	NA	NA	NA	NA	NA
chr1:1284171	chr1-1284171-allele22004-346	INS	345	NA	0.0007564296520423601,0.0,0.0,0.0,0.0	0.000918741	SCNN1D(5.5914e-38, 1.483)	NA	NA	NA	NA	NA	NA	NA	NA	No	NA	HPRC,HGSVC	No	NA	NA	NA	NA	NA	NA
chr1:1284171	chr1-1284171-allele22079-1132	INS	1131	NA	0.0,0.0,0.0,0.0009940357852882703,0.0010224948875255625	NA	SCNN1D(5.5914e-38, 1.483)	NA	NA	NA	NA	NA	NA	NA	NA	No	NA	HPRC,HGSVC	No	NA	NA	NA	NA	NA	NA
chr1:1284171	chr1-1284171-allele22035-562	INS	561	NA	0.0007564296520423601,0.0,0.012896825396825396,0.0,0.0	0.000716499	SCNN1D(5.5914e-38, 1.483)	NA	NA	NA	NA	NA	NA	NA	NA	No	NA	HPRC,HGSVC,1KG-ONT	No	NA	NA	NA	NA	NA	NA
chr1:1284171	chr1-1284171-allele22005-728	INS	727	NA	0.0015128593040847202,0.001440922190201729,0.0,0.0,0.0	0.00077342	SCNN1D(5.5914e-38, 1.483)	NA	NA	NA	NA	NA	NA	NA	NA	No	NA	HPRC,HGSVC,1KG-ONT	No	NA	NA	NA	NA	NA	NA
chr1:1284171	chr1-1284171-allele22072-288	INS	287	NA	0.0,0.0,0.008928571428571428,0.0009940357852882703,0.0	0.00112696	SCNN1D(5.5914e-38, 1.483)	NA	NA	NA	NA	NA	NA	NA	NA	No	NA	HPRC,HGSVC,1KG-ONT	No	NA	NA	NA	NA	NA	NA
chr1:1284171	chr1-1284171-allele22055-328	INS	327	NA	0.009077155824508321,0.0,0.0,0.0,0.0	0.0165556	SCNN1D(5.5914e-38, 1.483)	NA	NA	NA	NA	NA	NA	NA	NA	No	NA	HPRC,HGSVC	No	NA	NA	NA	NA	NA	NA
chr1:1284171	chr1-1284171-allele22002-369	INS	368	NA	0.0015128593040847202,0.001440922190201729,0.0,0.0,0.0	0.00077342	SCNN1D(5.5914e-38, 1.483)	NA	NA	NA	NA	NA	NA	NA	NA	No	NA	HPRC,HGSVC	No	NA	NA	NA	NA	NA	NA
chr1:1284171	chr1-1284171-allele22080-192	INS	191	NA	0.009077155824508321,0.0,0.0,0.0,0.0	0.0165556	SCNN1D(5.5914e-38, 1.483)	NA	NA	NA	NA	NA	NA	NA	NA	No	NA	HPRC,HGSVC,1KG-ONT	No	NA	NA	NA	NA	NA	NA
chr1:1284171	chr1-1284171-allele21992-288	INS	287	NA	0.0007564296520423601,0.0,0.0,0.0,0.003067484662576687	NA	SCNN1D(5.5914e-38, 1.483)	NA	NA	NA	NA	NA	NA	NA	NA	No	NA	HPRC,HGSVC,1KG-ONT	No	NA	NA	NA	NA	NA	NA
chr1:1284171	chr1-1284171-allele22068-289	INS	288	NA	0.0015128593040847202,0.0,0.020833333333333332,0.0009940357852882703,0.003067484662576687	0.00188456	SCNN1D(5.5914e-38, 1.483)	NA	NA	NA	NA	NA	NA	NA	NA	No	NA	HPRC,HGSVC,1KG-ONT	No	NA	NA	NA	NA	NA	NA
chr1:1284171	chr1-1284171-allele21994-823	INS	822	NA	0.0,0.0,0.0,0.002982107355864811,0.0	3.94758e-05	SCNN1D(5.5914e-38, 1.483)	NA	NA	NA	NA	NA	NA	NA	NA	No	NA	HPRC,HGSVC,1KG-ONT	No	NA	NA	NA	NA	NA	NA
chr1:1284171	chr1-1284171-allele22078-450	INS	449	NA	0.0,0.001440922190201729,0.0,0.002982107355864811,0.0	0.000224143	SCNN1D(5.5914e-38, 1.483)	NA	NA	NA	NA	NA	NA	NA	NA	No	NA	HPRC,HGSVC,1KG-ONT	No	NA	NA	NA	NA	NA	NA
chr1:1284171	chr1-1284171-allele21979-424	INS	423	NA	0.0007564296520423601,0.0,0.0,0.0,0.0	0.000918741	SCNN1D(5.5914e-38, 1.483)	NA	NA	NA	NA	NA	NA	NA	NA	No	NA	HPRC,HGSVC,1KG-ONT	No	NA	NA	NA	NA	NA	NA
chr1:1284171	chr1-1284171-allele22043-463	INS	462	NA	0.0007564296520423601,0.018731988472622477,0.000992063492063492,0.0,0.0	0.00069261	SCNN1D(5.5914e-38, 1.483)	NA	NA	NA	NA	NA	NA	NA	NA	No	NA	HPRC,HGSVC,1KG-ONT	No	NA	NA	NA	NA	NA	NA
chr1:1284171	chr1-1284171-allele21999-437	INS	436	NA	0.0007564296520423601,0.0,0.0,0.0,0.0	0.000918741	SCNN1D(5.5914e-38, 1.483)	NA	NA	NA	NA	NA	NA	NA	NA	No	NA	HPRC,HGSVC,1KG-ONT	No	NA	NA	NA	NA	NA	NA
chr1:1284171	chr1-1284171-allele22018-192	INS	191	NA	0.0,0.0,0.0,0.018886679920477135,0.0010224948875255625	0.00318319	SCNN1D(5.5914e-38, 1.483)	NA	NA	NA	NA	NA	NA	NA	NA	No	NA	HPRC,HGSVC,1KG-ONT	No	NA	NA	NA	NA	NA	NA
chr1:1284171	chr1-1284171-allele22021-570	INS	569	NA	0.0,0.001440922190201729,0.0,0.0,0.0	NA	SCNN1D(5.5914e-38, 1.483)	NA	NA	NA	NA	NA	NA	NA	NA	No	NA	HPRC,HGSVC,1KG-ONT	No	NA	NA	NA	NA	NA	NA
chr1:1284171	chr1-1284171-allele22029-591	INS	590	NA	0.0037821482602118004,0.0,0.0,0.0,0.0	0.00642696	SCNN1D(5.5914e-38, 1.483)	NA	NA	NA	NA	NA	NA	NA	NA	No	NA	HPRC,HGSVC,1KG-ONT	No	NA	NA	NA	NA	NA	NA
chr1:1284171	chr1-1284171-allele22001-327	INS	326	NA	0.0022692889561270802,0.0,0.0,0.0,0.0	0.00377908	SCNN1D(5.5914e-38, 1.483)	NA	NA	NA	NA	NA	NA	NA	NA	No	NA	HPRC,HGSVC	No	NA	NA	NA	NA	NA	NA
chr1:1284171	chr1-1284171-allele22020-219	INS	218	NA	0.018910741301059002,0.08069164265129683,0.002976190476190476,0.1312127236580517,0.03783231083844581	0.0184787	SCNN1D(5.5914e-38, 1.483)	NA	NA	NA	NA	NA	NA	NA	NA	No	NA	HPRC,HGSVC,1KG-ONT	No	NA	NA	NA	NA	NA	NA
chr1:1284171	chr1-1284171-allele22045-348	INS	347	NA	0.0007564296520423601,0.0,0.0,0.0,0.0	0.000918741	SCNN1D(5.5914e-38, 1.483)	NA	NA	NA	NA	NA	NA	NA	NA	No	NA	HPRC,HGSVC	No	NA	NA	NA	NA	NA	NA
chr1:1284171	chr1-1284171-allele21972-798	INS	797	NA	0.00529500756429652,0.0,0.0,0.0,0.0	0.00947665	SCNN1D(5.5914e-38, 1.483)	NA	NA	NA	NA	NA	NA	NA	NA	No	NA	HPRC,HGSVC,1KG-ONT	No	NA	NA	NA	NA	NA	NA
chr1:1284171	chr1-1284171-allele21986-234	INS	233	NA	0.0022692889561270802,0.0,0.0,0.0,0.0	0.00377908	SCNN1D(5.5914e-38, 1.483)	NA	NA	NA	NA	NA	NA	NA	NA	No	NA	HPRC,HGSVC,1KG-ONT	No	NA	NA	NA	NA	NA	NA
chr1:1284171	chr1-1284171-allele22003-835	INS	834	NA	0.0015128593040847202,0.0,0.0,0.0,0.0	0.00234988	SCNN1D(5.5914e-38, 1.483)	NA	NA	NA	NA	NA	NA	NA	NA	No	NA	HPRC,HGSVC	No	NA	NA	NA	NA	NA	NA
chr1:1284171	chr1-1284171-allele21973-306	INS	305	NA	0.0022692889561270802,0.0,0.0,0.0,0.0	0.00377908	SCNN1D(5.5914e-38, 1.483)	NA	NA	NA	NA	NA	NA	NA	NA	No	NA	HPRC,HGSVC,1KG-ONT	No	NA	NA	NA	NA	NA	NA
chr1:1284171	chr1-1284171-allele22007-244	INS	243	NA	0.0,0.002881844380403458,0.0,0.0,0.0	NA	SCNN1D(5.5914e-38, 1.483)	NA	NA	NA	NA	NA	NA	NA	NA	No	NA	HPRC,HGSVC,1KG-ONT	No	NA	NA	NA	NA	NA	NA
chr1:1284171	chr1-1284171-allele21995-197	INS	196	NA	0.0007564296520423601,0.004322766570605188,0.0,0.04771371769383698,0.011247443762781187	0.00977314	SCNN1D(5.5914e-38, 1.483)	NA	NA	NA	NA	NA	NA	NA	NA	No	NA	HPRC,HGSVC,1KG-ONT	No	NA	NA	NA	NA	NA	NA
chr1:1284171	chr1-1284171-allele22056-346	INS	345	NA	0.0015128593040847202,0.0,0.0,0.0,0.0	0.00234988	SCNN1D(5.5914e-38, 1.483)	NA	NA	NA	NA	NA	NA	NA	NA	No	NA	HPRC,HGSVC	No	NA	NA	NA	NA	NA	NA
chr1:1284171	chr1-1284171-allele22074-311	INS	310	NA	0.009833585476550681,0.001440922190201729,0.0,0.0,0.002044989775051125	0.0121717	SCNN1D(5.5914e-38, 1.483)	NA	NA	NA	NA	NA	NA	NA	NA	No	NA	HPRC,HGSVC,1KG-ONT	No	NA	NA	NA	NA	NA	NA
chr1:1284171	chr1-1284171-allele22058-270	INS	269	NA	0.0007564296520423601,0.0,0.0,0.0,0.0	0.000918741	SCNN1D(5.5914e-38, 1.483)	NA	NA	NA	NA	NA	NA	NA	NA	No	NA	HPRC,HGSVC,1KG-ONT	No	NA	NA	NA	NA	NA	NA
chr1:1284171	chr1-1284171-allele22065-265	INS	264	NA	0.006051437216338881,0.0,0.0,0.0009940357852882703,0.0	0.00875367	SCNN1D(5.5914e-38, 1.483)	NA	NA	NA	NA	NA	NA	NA	NA	No	NA	HPRC,HGSVC,1KG-ONT	No	NA	NA	NA	NA	NA	NA
chr1:1284171	chr1-1284171-allele21977-942	INS	941	NA	0.0015128593040847202,0.0,0.0,0.0,0.0	0.00234988	SCNN1D(5.5914e-38, 1.483)	NA	NA	NA	NA	NA	NA	NA	NA	No	NA	HPRC,HGSVC	No	NA	NA	NA	NA	NA	NA
chr1:1284171	chr1-1284171-allele21976-669	INS	668	NA	0.0007564296520423601,0.0,0.0,0.0,0.0	0.000918741	SCNN1D(5.5914e-38, 1.483)	NA	NA	NA	NA	NA	NA	NA	NA	No	NA	HPRC,HGSVC,1KG-ONT	No	NA	NA	NA	NA	NA	NA
chr1:1284171	chr1-1284171-allele22048-555	INS	554	NA	0.0007564296520423601,0.0,0.00496031746031746,0.0019880715705765406,0.0	NA	SCNN1D(5.5914e-38, 1.483)	NA	NA	NA	NA	NA	NA	NA	NA	No	NA	HPRC,HGSVC,1KG-ONT	No	NA	NA	NA	NA	NA	NA
chr1:1284171	chr1-1284171-allele22025-493	INS	492	NA	0.0,0.0,0.0,0.005964214711729622,0.0	0.000593574	SCNN1D(5.5914e-38, 1.483)	NA	NA	NA	NA	NA	NA	NA	NA	No	NA	HPRC,HGSVC,1KG-ONT	No	NA	NA	NA	NA	NA	NA
chr1:1284171	chr1-1284171-allele22033-473	INS	472	NA	0.0007564296520423601,0.0,0.0,0.0,0.0	0.000918741	SCNN1D(5.5914e-38, 1.483)	NA	NA	NA	NA	NA	NA	NA	NA	No	NA	HPRC,HGSVC,1KG-ONT	No	NA	NA	NA	NA	NA	NA
chr1:1284171	chr1-1284171-allele21971-222	INS	221	NA	0.0,0.0,0.0,0.0009940357852882703,0.0	NA	SCNN1D(5.5914e-38, 1.483)	NA	NA	NA	NA	NA	NA	NA	NA	No	NA	HPRC,HGSVC,1KG-ONT	No	NA	NA	NA	NA	NA	NA
chr1:1284171	chr1-1284171-allele22024-601	INS	600	NA	0.0007564296520423601,0.0,0.0,0.0,0.0	0.000918741	SCNN1D(5.5914e-38, 1.483)	NA	NA	NA	NA	NA	NA	NA	NA	No	NA	HPRC,HGSVC,1KG-ONT	No	NA	NA	NA	NA	NA	NA
chr1:1284171	chr1-1284171-allele22009-133	INS	132	NA	0.0,0.002881844380403458,0.0,0.0,0.027607361963190184	0.00467366	SCNN1D(5.5914e-38, 1.483)	NA	NA	NA	NA	NA	NA	NA	NA	No	NA	HPRC,HGSVC,1KG-ONT	No	NA	NA	NA	NA	NA	NA
chr1:1284171	chr1-1284171-allele22028-234	INS	233	NA	0.0007564296520423601,0.0,0.0,0.0,0.0	0.000918741	SCNN1D(5.5914e-38, 1.483)	NA	NA	NA	NA	NA	NA	NA	NA	No	NA	HPRC,HGSVC,1KG-ONT	No	NA	NA	NA	NA	NA	NA
chr1:1284171	chr1-1284171-allele22066-325	INS	324	NA	0.0007564296520423601,0.0,0.0,0.007952286282306162,0.002044989775051125	0.000360376	SCNN1D(5.5914e-38, 1.483)	NA	NA	NA	NA	NA	NA	NA	NA	No	NA	HPRC,HGSVC	No	NA	NA	NA	NA	NA	NA
chr1:1284171	chr1-1284171-allele21970-867	INS	866	NA	0.0,0.0,0.0,0.007952286282306162,0.0	0.000963133	SCNN1D(5.5914e-38, 1.483)	NA	NA	NA	NA	NA	NA	NA	NA	No	NA	HPRC,HGSVC	No	NA	NA	NA	NA	NA	NA
chr1:1284171	chr1-1284171-allele22046-412	INS	411	NA	0.0,0.001440922190201729,0.005952380952380952,0.0,0.0	0.000778337	SCNN1D(5.5914e-38, 1.483)	NA	NA	NA	NA	NA	NA	NA	NA	No	NA	HPRC,HGSVC,1KG-ONT	No	NA	NA	NA	NA	NA	NA
chr1:1284171	chr1-1284171-allele22015-544	INS	543	NA	0.0015128593040847202,0.0,0.0,0.0,0.0	0.00234988	SCNN1D(5.5914e-38, 1.483)	NA	NA	NA	NA	NA	NA	NA	NA	No	NA	HPRC,HGSVC,1KG-ONT	No	NA	NA	NA	NA	NA	NA
chr1:1284171	chr1-1284171-allele21987-299	INS	298	NA	0.0045385779122541605,0.001440922190201729,0.006944444444444444,0.0,0.0	0.000493235	SCNN1D(5.5914e-38, 1.483)	NA	NA	NA	NA	NA	NA	NA	NA	No	NA	HPRC,HGSVC,1KG-ONT	No	NA	NA	NA	NA	NA	NA
chr1:1284171	chr1-1284171-allele22054-104	INS	103	NA	0.01361573373676248,0.0,0.0,0.004970178926441352,0.0	0.0157753	SCNN1D(5.5914e-38, 1.483)	NA	NA	NA	NA	NA	NA	NA	NA	No	NA	HPRC,HGSVC,1KG-ONT	Yes	NA	NA	NA	NA	NA	NA
chr1:1284171	chr1-1284171-allele22000-336	INS	335	NA	0.0037821482602118004,0.011527377521613832,0.016865079365079364,0.006958250497017893,0.003067484662576687	0.00144517	SCNN1D(5.5914e-38, 1.483)	NA	NA	NA	NA	NA	NA	NA	NA	No	NA	HPRC,HGSVC	No	NA	NA	NA	NA	NA	NA
chr1:1284171	chr1-1284171-allele22010-766	INS	765	NA	0.0015128593040847202,0.001440922190201729,0.0,0.0,0.0	0.00077342	SCNN1D(5.5914e-38, 1.483)	NA	NA	NA	NA	NA	NA	NA	NA	No	NA	HPRC,HGSVC,1KG-ONT	No	NA	NA	NA	NA	NA	NA
chr1:1284171	chr1-1284171-allele22011-415	INS	414	NA	0.0007564296520423601,0.0,0.0,0.0,0.0	0.000918741	SCNN1D(5.5914e-38, 1.483)	NA	NA	NA	NA	NA	NA	NA	NA	No	NA	HPRC,HGSVC,1KG-ONT	No	NA	NA	NA	NA	NA	NA
chr1:1284171	chr1-1284171-allele21991-247	INS	246	NA	0.0022692889561270802,0.0,0.0,0.0,0.0	0.00377908	SCNN1D(5.5914e-38, 1.483)	NA	NA	NA	NA	NA	NA	NA	NA	No	NA	HPRC,HGSVC,1KG-ONT	No	NA	NA	NA	NA	NA	NA
chr1:1284171	chr1-1284171-allele22073-206	INS	205	NA	0.0,0.0,0.000992063492063492,0.0,0.010224948875255624	0.00142414	SCNN1D(5.5914e-38, 1.483)	NA	NA	NA	NA	NA	NA	NA	NA	No	NA	HPRC,HGSVC,1KG-ONT	No	NA	NA	NA	NA	NA	NA
chr1:1284171	chr1-1284171-allele22077-83	INS	82	NA	0.00680786686838124,0.0,0.0,0.0,0.0	0.0123139	SCNN1D(5.5914e-38, 1.483)	NA	NA	NA	NA	NA	NA	NA	NA	No	NA	HPRC,HGSVC,1KG-ONT	Yes	NA	NA	NA	NA	NA	NA
chr1:1284171	chr1-1284171-allele22064-586	INS	585	NA	0.0007564296520423601,0.0,0.0,0.0,0.0	0.000918741	SCNN1D(5.5914e-38, 1.483)	NA	NA	NA	NA	NA	NA	NA	NA	No	NA	HPRC,HGSVC,1KG-ONT	No	NA	NA	NA	NA	NA	NA
chr1:1284171	chr1-1284171-allele22069-172	INS	171	NA	0.0037821482602118004,0.001440922190201729,0.0,0.0,0.0	0.00462462	SCNN1D(5.5914e-38, 1.483)	NA	NA	NA	NA	NA	NA	NA	NA	No	NA	HPRC,HGSVC,1KG-ONT	No	NA	NA	NA	NA	NA	NA
chr1:1284171	chr1-1284171-allele22016-270	INS	269	NA	0.0,0.001440922190201729,0.0,0.0019880715705765406,0.00408997955010225	0.000778337	SCNN1D(5.5914e-38, 1.483)	NA	NA	NA	NA	NA	NA	NA	NA	No	NA	HPRC,HGSVC,1KG-ONT	No	NA	NA	NA	NA	NA	NA
chr1:1284171	chr1-1284171-allele22022-665	INS	664	NA	0.0,0.0,0.0,0.0,0.00408997955010225	0.000224143	SCNN1D(5.5914e-38, 1.483)	NA	NA	NA	NA	NA	NA	NA	NA	No	NA	HPRC,HGSVC,1KG-ONT	No	NA	NA	NA	NA	NA	NA
chr1:1284171	chr1-1284171-allele22053-493	INS	492	NA	0.0007564296520423601,0.0,0.0,0.0,0.0	0.000918741	SCNN1D(5.5914e-38, 1.483)	NA	NA	NA	NA	NA	NA	NA	NA	No	NA	HPRC,HGSVC,1KG-ONT	No	NA	NA	NA	NA	NA	NA
chr1:1284171	chr1-1284171-allele22057-669	INS	668	NA	0.0045385779122541605,0.0,0.0,0.0,0.0	0.00805514	SCNN1D(5.5914e-38, 1.483)	NA	NA	NA	NA	NA	NA	NA	NA	No	NA	HPRC,HGSVC,1KG-ONT	No	NA	NA	NA	NA	NA	NA
chr1:1284172	chr1-1284172-allele22082-1109	INS	1108	NA	0.0,0.0,0.005952380952380952,0.0,0.0	0.000250525	SCNN1D(5.5914e-38, 1.483)	NA	NA	NA	NA	NA	NA	NA	NA	No	NA	HPRC,HGSVC	No	NA	NA	NA	NA	NA	NA
chr1:1284172	chr1-1284172-allele22089-62	INS	61	NA	0.0022692889561270802,0.004322766570605188,0.000992063492063492,0.011928429423459244,0.014314928425357873	0.00208725	SCNN1D(5.5914e-38, 1.483)	NA	NA	NA	NA	NA	NA	NA	NA	No	NA	HPRC,HGSVC,1KG-ONT	No	NA	NA	NA	NA	NA	NA
chr1:1284173	chr1-1284173-allele22094-152	INS	151	NA	0.0007564296520423601,0.0,0.0,0.0,0.0	0.000918741	SCNN1D(5.5914e-38, 1.483)	NA	NA	NA	NA	NA	NA	NA	NA	No	NA	HPRC,HGSVC,1KG-ONT	No	NA	NA	NA	NA	NA	NA
chr1:1284173	chr1-1284173-allele22091-1614	INS	1613	NA	0.0,0.0,0.00992063492063492,0.0,0.0	0.00133282	SCNN1D(5.5914e-38, 1.483)	NA	NA	NA	NA	NA	NA	NA	NA	No	NA	HPRC	No	NA	NA	NA	NA	NA	NA
chr1:1284173	chr1-1284173-allele22092-726	INS	725	NA	0.0,0.0,0.006944444444444444,0.0,0.0010224948875255625	0.000834484	SCNN1D(5.5914e-38, 1.483)	NA	NA	NA	NA	NA	NA	NA	NA	No	NA	HPRC,HGSVC,1KG-ONT	No	NA	NA	NA	NA	NA	NA
chr1:1284173	chr1-1284173-allele22090-272	INS	271	NA	0.0,0.0,0.04563492063492063,0.0009940357852882703,0.010224948875255624	0.00987672	SCNN1D(5.5914e-38, 1.483)	NA	NA	NA	NA	NA	NA	NA	NA	No	NA	HPRC,HGSVC,1KG-ONT	No	NA	NA	NA	NA	NA	NA
chr1:1284173	chr1-1284173-allele22095-272	INS	271	NA	0.0,0.0,0.0,0.006958250497017893,0.014314928425357873	0.00331937	SCNN1D(5.5914e-38, 1.483)	NA	NA	NA	NA	NA	NA	NA	NA	No	NA	HPRC,HGSVC,1KG-ONT	No	NA	NA	NA	NA	NA	NA
chr1:1284173	chr1-1284173-allele22093-126	INS	125	NA	0.0,0.0,0.005952380952380952,0.0,0.0	0.000593574	SCNN1D(5.5914e-38, 1.483)	NA	NA	NA	NA	NA	NA	NA	NA	No	NA	HPRC,HGSVC,1KG-ONT	No	NA	NA	NA	NA	NA	NA
chr1:1284175	chr1-1284175-allele22098-144	INS	143	NA	0.0022692889561270802,0.0,0.0,0.0,0.0	0.00377908	SCNN1D(5.5914e-38, 1.483)	NA	NA	NA	NA	NA	NA	NA	NA	No	NA	HPRC,HGSVC,1KG-ONT	No	NA	NA	NA	NA	NA	NA
chr1:1284177	chr1-1284177-allele22132-342	INS	341	NA	0.0,0.010086455331412104,0.016865079365079364,0.006958250497017893,0.003067484662576687	0.00568822	SCNN1D(5.5914e-38, 1.483)	NA	NA	NA	NA	NA	NA	NA	NA	No	NA	HPRC,HGSVC	No	NA	NA	NA	NA	NA	NA
chr1:1284177	chr1-1284177-allele22122-274	INS	273	NA	0.0,0.001440922190201729,0.04662698412698413,0.0,0.022494887525562373	0.0122624	SCNN1D(5.5914e-38, 1.483)	NA	NA	NA	NA	NA	NA	NA	NA	No	NA	HPRC,HGSVC,1KG-ONT	No	NA	NA	NA	NA	NA	NA
chr1:1284177	chr1-1284177-allele22139-146	INS	145	NA	0.0015128593040847202,0.0,0.0,0.0,0.0	0.00234988	SCNN1D(5.5914e-38, 1.483)	NA	NA	NA	NA	NA	NA	NA	NA	No	NA	HPRC,HGSVC,1KG-ONT	No	NA	NA	NA	NA	NA	NA
chr1:1284177	chr1-1284177-allele22121-162	INS	161	NA	0.0030257186081694403,0.001440922190201729,0.0,0.0,0.0	0.00328379	SCNN1D(5.5914e-38, 1.483)	NA	NA	NA	NA	NA	NA	NA	NA	No	NA	HPRC,HGSVC,1KG-ONT	No	NA	NA	NA	NA	NA	NA
chr1:1284177	chr1-1284177-allele22134-964	INS	963	NA	0.0045385779122541605,0.0,0.0,0.0,0.0	0.00805514	SCNN1D(5.5914e-38, 1.483)	NA	NA	NA	NA	NA	NA	NA	NA	No	NA	HPRC,HGSVC	No	NA	NA	NA	NA	NA	NA
chr1:1284177	chr1-1284177-allele22120-254	INS	253	NA	0.0037821482602118004,0.001440922190201729,0.0,0.0,0.016359918200409	NA	SCNN1D(5.5914e-38, 1.483)	NA	NA	NA	NA	NA	NA	NA	NA	No	NA	HPRC,HGSVC,1KG-ONT	No	NA	NA	NA	NA	NA	NA
chr1:1284177	chr1-1284177-allele22112-244	INS	243	NA	0.0,0.004322766570605188,0.0,0.003976143141153081,0.0010224948875255625	0.000963133	SCNN1D(5.5914e-38, 1.483)	NA	NA	NA	NA	NA	NA	NA	NA	No	NA	HPRC,HGSVC,1KG-ONT	No	NA	NA	NA	NA	NA	NA
chr1:1284177	chr1-1284177-allele22131-164	INS	163	NA	0.0,0.005763688760806916,0.000992063492063492,0.0009940357852882703,0.0	0.000593574	SCNN1D(5.5914e-38, 1.483)	NA	NA	NA	NA	NA	NA	NA	NA	No	NA	HPRC,HGSVC,1KG-ONT	No	NA	NA	NA	NA	NA	NA
chr1:1284177	chr1-1284177-allele22108-184	INS	183	NA	0.06202723146747353,0.002881844380403458,0.0,0.0,0.0	0.106631	SCNN1D(5.5914e-38, 1.483)	NA	NA	NA	NA	NA	NA	NA	NA	No	NA	HPRC,HGSVC,1KG-ONT	No	NA	NA	NA	NA	NA	NA
chr1:1284177	chr1-1284177-allele22135-702	INS	701	NA	0.0007564296520423601,0.0,0.0,0.0,0.0	0.000918741	SCNN1D(5.5914e-38, 1.483)	NA	NA	NA	NA	NA	NA	NA	NA	No	NA	HPRC,HGSVC,1KG-ONT	No	NA	NA	NA	NA	NA	NA
chr1:1284177	chr1-1284177-allele22107-132	INS	131	NA	0.0022692889561270802,0.09654178674351585,0.125,0.0009940357852882703,0.005112474437627812	0.0331489	SCNN1D(5.5914e-38, 1.483)	NA	NA	NA	NA	NA	NA	NA	NA	No	NA	HPRC,HGSVC,1KG-ONT	No	NA	NA	NA	NA	NA	NA
chr1:1284177	chr1-1284177-allele22126-330	INS	329	NA	0.0,0.0,0.010912698412698412,0.0019880715705765406,0.002044989775051125	0.00218897	SCNN1D(5.5914e-38, 1.483)	NA	NA	NA	NA	NA	NA	NA	NA	No	NA	HPRC,HGSVC	No	NA	NA	NA	NA	NA	NA
chr1:1284177	chr1-1284177-allele22115-226	INS	225	NA	0.0,0.0,0.0,0.0009940357852882703,0.0	NA	SCNN1D(5.5914e-38, 1.483)	NA	NA	NA	NA	NA	NA	NA	NA	No	NA	HPRC,HGSVC,1KG-ONT	No	NA	NA	NA	NA	NA	NA
chr1:1284177	chr1-1284177-allele22128-127	INS	126	NA	0.0,0.0,0.0,0.010934393638170975,0.0	0.00151771	SCNN1D(5.5914e-38, 1.483)	NA	NA	NA	NA	NA	NA	NA	NA	No	NA	HPRC,HGSVC,1KG-ONT	No	NA	NA	NA	NA	NA	NA
chr1:1284177	chr1-1284177-allele22113-190	INS	189	NA	0.0007564296520423601,0.0,0.0,0.0,0.00408997955010225	NA	SCNN1D(5.5914e-38, 1.483)	NA	NA	NA	NA	NA	NA	NA	NA	No	NA	HPRC,HGSVC,1KG-ONT	No	NA	NA	NA	NA	NA	NA
chr1:1284177	chr1-1284177-allele22103-139	INS	138	NA	0.012102874432677761,0.0,0.006944444444444444,0.0,0.0	0.0107616	SCNN1D(5.5914e-38, 1.483)	NA	NA	NA	NA	NA	NA	NA	NA	No	NA	HPRC,HGSVC,1KG-ONT	No	NA	NA	NA	NA	NA	NA
chr1:1284177	chr1-1284177-allele22127-391	INS	390	NA	0.0,0.0,0.002976190476190476,0.0009940357852882703,0.0	0.000224143	SCNN1D(5.5914e-38, 1.483)	NA	NA	NA	NA	NA	NA	NA	NA	No	NA	HPRC,HGSVC	No	NA	NA	NA	NA	NA	NA
chr1:1284177	chr1-1284177-allele22101-113	INS	112	NA	0.0007564296520423601,0.0,0.031746031746031744,0.0,0.0	0.00424505	SCNN1D(5.5914e-38, 1.483)	NA	NA	NA	NA	NA	NA	NA	NA	No	NA	HPRC,HGSVC,1KG-ONT	Yes	NA	NA	NA	NA	NA	NA
chr1:1284177	chr1-1284177-allele22104-268	INS	267	NA	0.0,0.0,0.002976190476190476,0.0,0.0081799591002045	0.00133056	SCNN1D(5.5914e-38, 1.483)	NA	NA	NA	NA	NA	NA	NA	NA	No	NA	HPRC,HGSVC,1KG-ONT	No	NA	NA	NA	NA	NA	NA
chr1:1284177	chr1-1284177-allele22102-97	INS	96	NA	0.0,0.0,0.0,0.0,0.006134969325153374	0.000593574	SCNN1D(5.5914e-38, 1.483)	NA	NA	NA	NA	NA	NA	NA	NA	No	NA	HPRC,HGSVC,1KG-ONT	Yes	NA	NA	NA	NA	NA	NA
chr1:1284177	chr1-1284177-allele22125-426	INS	425	NA	0.0,0.0,0.03373015873015873,0.0009940357852882703,0.0010224948875255625	0.00606462	SCNN1D(5.5914e-38, 1.483)	NA	NA	NA	NA	NA	NA	NA	NA	No	NA	HPRC,HGSVC,1KG-ONT	No	NA	NA	NA	NA	NA	NA
chr1:1284177	chr1-1284177-allele22118-348	INS	347	NA	0.00529500756429652,0.001440922190201729,0.0,0.0,0.0	0.00736694	SCNN1D(5.5914e-38, 1.483)	NA	NA	NA	NA	NA	NA	NA	NA	No	NA	HPRC,HGSVC	No	NA	NA	NA	NA	NA	NA
chr1:1284177	chr1-1284177-allele22111-223	INS	222	NA	0.0,0.0,0.031746031746031744,0.0009940357852882703,0.0081799591002045	0.00685322	SCNN1D(5.5914e-38, 1.483)	NA	NA	NA	NA	NA	NA	NA	NA	No	NA	HPRC,HGSVC,1KG-ONT	No	NA	NA	NA	NA	NA	NA
chr1:1284177	chr1-1284177-allele22100-119	INS	118	NA	0.06354009077155824,0.010086455331412104,0.020833333333333332,0.0,0.007157464212678937	0.0600941	SCNN1D(5.5914e-38, 1.483)	NA	NA	NA	NA	NA	NA	NA	NA	No	NA	HPRC,HGSVC,1KG-ONT	Yes	NA	NA	NA	NA	NA	NA
chr1:1284177	chr1-1284177-allele22119-326	INS	325	NA	0.0015128593040847202,0.0,0.0,0.0,0.0	0.00234988	SCNN1D(5.5914e-38, 1.483)	NA	NA	NA	NA	NA	NA	NA	NA	No	NA	HPRC,HGSVC	No	NA	NA	NA	NA	NA	NA
chr1:1284177	chr1-1284177-allele22130-561	INS	560	NA	0.0045385779122541605,0.001440922190201729,0.0,0.0,0.0	0.00598883	SCNN1D(5.5914e-38, 1.483)	NA	NA	NA	NA	NA	NA	NA	NA	No	NA	HPRC,HGSVC,1KG-ONT	No	NA	NA	NA	NA	NA	NA
chr1:1284177	chr1-1284177-allele22114-111	INS	110	NA	0.0007564296520423601,0.0,0.0,0.0,0.0	0.000918741	SCNN1D(5.5914e-38, 1.483)	NA	NA	NA	NA	NA	NA	NA	NA	No	NA	HPRC,HGSVC,1KG-ONT	Yes	NA	NA	NA	NA	NA	NA
chr1:1284177	chr1-1284177-allele22110-418	INS	417	NA	0.0,0.010086455331412104,0.00496031746031746,0.0,0.0	0.00170264	SCNN1D(5.5914e-38, 1.483)	NA	NA	NA	NA	NA	NA	NA	NA	No	NA	HPRC,HGSVC,1KG-ONT	No	NA	NA	NA	NA	NA	NA
chr1:1284177	chr1-1284177-allele22124-387	INS	386	NA	0.0,0.0,0.0,0.0009940357852882703,0.0	NA	SCNN1D(5.5914e-38, 1.483)	NA	NA	NA	NA	NA	NA	NA	NA	No	NA	HPRC,HGSVC	No	NA	NA	NA	NA	NA	NA
chr1:1284178	chr1-1284178-allele22148-323	INS	322	NA	0.0,0.0,0.0,0.0019880715705765406,0.0	NA	SCNN1D(5.5914e-38, 1.483)	NA	NA	NA	NA	NA	NA	NA	NA	No	NA	HPRC,HGSVC	No	NA	NA	NA	NA	NA	NA
chr1:1284179	chr1-1284179-allele22159-133	INS	132	NA	0.00680786686838124,0.001440922190201729,0.013888888888888888,0.0,0.0	0.00027457	SCNN1D(5.5914e-38, 1.483)	NA	NA	NA	NA	NA	NA	NA	NA	No	NA	HPRC,HGSVC,1KG-ONT	No	NA	NA	NA	NA	NA	NA
chr1:1284179	chr1-1284179-allele22165-241	INS	240	NA	0.0022692889561270802,0.0,0.0,0.0009940357852882703,0.002044989775051125	0.000371588	SCNN1D(5.5914e-38, 1.483)	NA	NA	NA	NA	NA	NA	NA	NA	No	NA	HPRC,HGSVC,1KG-ONT	No	NA	NA	NA	NA	NA	NA
chr1:1284179	chr1-1284179-allele22170-1987	INS	1986	NA	0.0015128593040847202,0.0,0.0,0.0,0.002044989775051125	7.61513e-05	SCNN1D(5.5914e-38, 1.483)	NA	NA	NA	NA	NA	NA	NA	NA	No	NA	HPRC,HGSVC	No	NA	NA	NA	NA	NA	NA
chr1:1284179	chr1-1284179-allele22168-246	INS	245	NA	0.0015128593040847202,0.0,0.0,0.0,0.0	0.00234988	SCNN1D(5.5914e-38, 1.483)	NA	NA	NA	NA	NA	NA	NA	NA	No	NA	HPRC,HGSVC,1KG-ONT	No	NA	NA	NA	NA	NA	NA
chr1:1284179	chr1-1284179-allele22164-667	INS	666	NA	0.0007564296520423601,0.0,0.003968253968253968,0.0,0.0	NA	SCNN1D(5.5914e-38, 1.483)	NA	NA	NA	NA	NA	NA	NA	NA	No	NA	HPRC,HGSVC,1KG-ONT	No	NA	NA	NA	NA	NA	NA
chr1:1284179	chr1-1284179-allele22167-93	INS	92	NA	0.0,0.0,0.000992063492063492,0.0,0.0	NA	SCNN1D(5.5914e-38, 1.483)	NA	NA	NA	NA	NA	NA	NA	NA	No	NA	HPRC,HGSVC,1KG-ONT	Yes	NA	NA	NA	NA	NA	NA
chr1:1284179	chr1-1284179-allele22158-296	INS	295	NA	0.0007564296520423601,0.0,0.0,0.004970178926441352,0.0	NA	SCNN1D(5.5914e-38, 1.483)	NA	NA	NA	NA	NA	NA	NA	NA	No	NA	HPRC,HGSVC,1KG-ONT	No	NA	NA	NA	NA	NA	NA
chr1:1284179	chr1-1284179-allele22172-377	INS	376	NA	0.0,0.001440922190201729,0.0,0.0,0.0	NA	SCNN1D(5.5914e-38, 1.483)	NA	NA	NA	NA	NA	NA	NA	NA	No	NA	HPRC,HGSVC	No	NA	NA	NA	NA	NA	NA
chr1:1284179	chr1-1284179-allele22162-656	INS	655	NA	0.0045385779122541605,0.0,0.0,0.0,0.0	0.00805514	SCNN1D(5.5914e-38, 1.483)	NA	NA	NA	NA	NA	NA	NA	NA	No	NA	HPRC,HGSVC,1KG-ONT	No	NA	NA	NA	NA	NA	NA
chr1:1284179	chr1-1284179-allele22154-385	INS	384	NA	0.0007564296520423601,0.0,0.0,0.0,0.0	0.000918741	SCNN1D(5.5914e-38, 1.483)	NA	NA	NA	NA	NA	NA	NA	NA	No	NA	HPRC,HGSVC	No	NA	NA	NA	NA	NA	NA
chr1:1284179	chr1-1284179-allele22151-273	INS	272	NA	0.0015128593040847202,0.0,0.0,0.009940357852882704,0.0	NA	SCNN1D(5.5914e-38, 1.483)	NA	NA	NA	NA	NA	NA	NA	NA	No	NA	HPRC,HGSVC,1KG-ONT	No	NA	NA	NA	NA	NA	NA
chr1:1284179	chr1-1284179-allele22150-693	INS	692	NA	0.0,0.0,0.011904761904761904,0.0,0.0	0.00144529	SCNN1D(5.5914e-38, 1.483)	NA	NA	NA	NA	NA	NA	NA	NA	No	NA	HPRC,HGSVC,1KG-ONT	No	NA	NA	NA	NA	NA	NA
chr1:1284179	chr1-1284179-allele22160-206	INS	205	NA	0.0,0.025936599423631124,0.0,0.0,0.0	0.00246962	SCNN1D(5.5914e-38, 1.483)	NA	NA	NA	NA	NA	NA	NA	NA	No	NA	HPRC,HGSVC,1KG-ONT	No	NA	NA	NA	NA	NA	NA
chr1:1284181	chr1-1284181-allele22173-360	INS	359	NA	0.0037821482602118004,0.03890489913544669,0.15079365079365079,0.1172962226640159,0.06441717791411043	0.0619766	SCNN1D(5.5914e-38, 1.483)	NA	NA	NA	NA	NA	NA	NA	NA	No	NA	HPRC,HGSVC	No	NA	NA	NA	NA	NA	NA
chr1:1284519	chr1-1284519-allele22183-57	INS	56	NA	0.0030257186081694403,0.0,0.007936507936507936,0.0,0.0	NA	SCNN1D(5.5914e-38, 1.483)	NA	NA	NA	NA	NA	NA	NA	NA	No	NA	HPRC,HGSVC	Yes	NA	NA	NA	NA	NA	NA
chr1:1284527	chr1-1284527-allele22186-1	DEL	53	NA	0.0,0.0,0.030753968253968252,0.0,0.0	0.00488996	SCNN1D(5.5914e-38, 1.483)	NA	NA	NA	NA	NA	NA	NA	NA	No	NA	HGSVC	No	NA	NA	NA	NA	NA	NA
chr1:1288201	chr1-1288201-allele22246-1	DEL	1889	NA	0.0015128593040847202,0.0,0.0,0.005964214711729622,0.0	NA	SCNN1D(5.5914e-38, 1.483)	NA	NA	NA	NA	NA	NA	NA	NA	No	NA	HPRC,HGSVC,1KG-ONT	No	NA	NA	NA	NA	NA	NA
chr1:1288204	chr1-1288204-allele22250-73	INS	72	NA	0.0,0.0,0.000992063492063492,0.0,0.0	NA	SCNN1D(5.5914e-38, 1.483)	NA	NA	NA	NA	NA	NA	NA	NA	No	NA	HPRC,HGSVC,1KG-ONT	No	NA	NA	NA	NA	NA	NA
chr1:1288214	chr1-1288214-allele22254-253	INS	252	NA	0.0007564296520423601,0.001440922190201729,0.0,0.0009940357852882703,0.0	NA	SCNN1D(5.5914e-38, 1.483)	NA	NA	NA	NA	NA	NA	NA	NA	No	NA	HPRC,HGSVC	No	NA	NA	NA	NA	NA	NA
chr1:1288224	chr1-1288224-allele22265-1	DEL	724	NA	0.0,0.0,0.0,0.0019880715705765406,0.0	NA	SCNN1D(5.5914e-38, 1.483)	NA	NA	NA	NA	NA	NA	NA	NA	No	NA	HPRC,HGSVC,1KG-ONT	No	NA	NA	NA	NA	NA	NA
chr1:1288240	chr1-1288240-allele22282-73	INS	72	NA	0.0,0.0,0.015873015873015872,0.0,0.009202453987730062	0.00402719	SCNN1D(5.5914e-38, 1.483)	NA	NA	NA	NA	NA	NA	NA	NA	No	NA	HPRC,HGSVC,1KG-ONT	No	NA	NA	NA	NA	NA	NA
chr1:1288255	chr1-1288255-allele22287-1	DEL	1472	NA	0.0,0.0,0.000992063492063492,0.0,0.0	NA	SCNN1D(5.5914e-38, 1.483)	NA	NA	NA	NA	NA	NA	NA	NA	No	NA	HPRC,HGSVC,1KG-ONT	No	NA	NA	NA	NA	NA	NA
chr1:1288264	chr1-1288264-allele22294-1	DEL	256	NA	0.0007564296520423601,0.0,0.0,0.0,0.0	0.000918741	SCNN1D(5.5914e-38, 1.483)	NA	NA	NA	NA	NA	NA	NA	NA	No	NA	HPRC,HGSVC,1KG-ONT	No	NA	NA	NA	NA	NA	NA
chr1:1288273	chr1-1288273-allele22300-1	DEL	335	NA	0.0,0.0,0.0,0.0,0.002044989775051125	NA	SCNN1D(5.5914e-38, 1.483)	NA	NA	NA	NA	NA	NA	NA	NA	No	NA	HPRC,HGSVC,1KG-ONT	No	NA	NA	NA	NA	NA	NA
chr1:1288274	chr1-1288274-allele22305-1	DEL	184	NA	0.0,0.004322766570605188,0.0,0.0,0.0	3.94758e-05	SCNN1D(5.5914e-38, 1.483)	NA	NA	NA	NA	NA	NA	NA	NA	No	NA	HPRC,HGSVC	No	NA	NA	NA	NA	NA	NA
chr1:1288275	chr1-1288275-allele22308-1	DEL	1743	NA	0.0045385779122541605,0.0,0.0,0.0,0.0	0.00805514	SCNN1D(5.5914e-38, 1.483)	NA	NA	NA	NA	NA	NA	NA	NA	No	NA	HPRC,HGSVC,1KG-ONT	No	NA	NA	NA	NA	NA	NA
chr1:1288345	chr1-1288345-allele22333-78	INS	77	NA	0.0,0.0,0.007936507936507936,0.0,0.0	0.000834484	SCNN1D(5.5914e-38, 1.483)	NA	NA	NA	NA	NA	NA	NA	NA	No	NA	HPRC,HGSVC,1KG-ONT	No	NA	NA	NA	NA	NA	NA
chr1:1288347	chr1-1288347-allele22337-75	INS	74	NA	0.0,0.0,0.015873015873015872,0.0,0.017382413087934562	0.00543738	SCNN1D(5.5914e-38, 1.483)	NA	NA	NA	NA	NA	NA	NA	NA	No	NA	HPRC,HGSVC,1KG-ONT	No	NA	NA	NA	NA	NA	NA
chr1:1288391	chr1-1288391-allele22348-908	INS	907	NA	0.0015128593040847202,0.002881844380403458,0.000992063492063492,0.015904572564612324,0.0010224948875255625	0.0010973	SCNN1D(5.5914e-38, 1.483)	NA	NA	NA	NA	NA	NA	NA	NA	No	NA	HPRC	No	NA	NA	NA	NA	NA	NA
chr1:1288457	chr1-1288457-allele22367-334	INS	333	NA	0.0,0.001440922190201729,0.0,0.0,0.0	NA	SCNN1D(5.5914e-38, 1.483)	NA	NA	NA	NA	NA	NA	NA	NA	No	NA	HPRC,HGSVC	No	NA	NA	NA	NA	NA	NA
chr1:1288529	chr1-1288529-allele22385-382	INS	381	NA	0.0,0.0,0.001984126984126984,0.0,0.0	NA	SCNN1D(5.5914e-38, 1.483)	NA	NA	NA	NA	NA	NA	NA	NA	No	NA	HPRC,HGSVC	No	NA	NA	NA	NA	NA	NA
chr1:1288549	chr1-1288549-allele22390-183	INS	182	NA	0.0,0.0,0.0,0.0,0.00408997955010225	0.000224143	SCNN1D(5.5914e-38, 1.483)	NA	NA	NA	NA	NA	NA	NA	NA	No	NA	HPRC,HGSVC	No	NA	NA	NA	NA	NA	NA
chr1:1288764	chr1-1288764-allele22456-1	DEL	58	NA	0.0,0.0,0.0,0.0,0.002044989775051125	NA	SCNN1D(5.5914e-38, 1.483)	NA	NA	NA	NA	NA	NA	NA	NA	No	NA	HPRC,HGSVC	No	NA	NA	NA	NA	NA	NA
chr1:1288924	chr1-1288924-allele22503-70	INS	69	NA	0.0022692889561270802,0.0,0.01488095238095238,0.0,0.009202453987730062	0.00108935	SCNN1D(5.5914e-38, 1.483)	NA	NA	NA	NA	NA	NA	NA	NA	No	NA	HPRC,HGSVC	No	NA	NA	NA	NA	NA	NA
chr1:1288961	chr1-1288961-allele22519-509	INS	508	NA	0.0,0.002881844380403458,0.0,0.0,0.0010224948875255625	3.94758e-05	SCNN1D(5.5914e-38, 1.483)	NA	NA	NA	NA	NA	NA	NA	NA	No	NA	HPRC,HGSVC,1KG-ONT	No	NA	NA	NA	NA	NA	NA
chr1:1289067	chr1-1289067-allele22542-57	INS	56	NA	0.0007564296520423601,0.020172910662824207,0.0,0.0,0.0	0.000761322	SCNN1D(5.5914e-38, 1.483)	NA	NA	NA	NA	NA	NA	NA	NA	No	NA	HPRC,HGSVC	No	NA	NA	NA	NA	NA	NA
chr1:1289201	chr1-1289201-allele22572-1247	INS	1246	NA	0.0,0.004322766570605188,0.0,0.0,0.0	3.94758e-05	SCNN1D(5.5914e-38, 1.483)	NA	NA	NA	NA	NA	NA	NA	NA	No	NA	HPRC,HGSVC	No	NA	NA	NA	NA	NA	NA
chr1:1289244	chr1-1289244-allele22585-57	INS	56	NA	0.0022692889561270802,0.0,0.0,0.0,0.0	0.00377908	SCNN1D(5.5914e-38, 1.483)	NA	NA	NA	NA	NA	NA	NA	NA	No	NA	HPRC,HGSVC	No	NA	NA	NA	NA	NA	NA
chr1:1289276	chr1-1289276-allele22595-295	INS	294	NA	0.0007564296520423601,0.012968299711815562,0.0,0.0,0.0	NA	SCNN1D(5.5914e-38, 1.483)	NA	NA	NA	NA	NA	NA	NA	NA	No	NA	HPRC,HGSVC	No	NA	NA	NA	NA	NA	NA
chr1:1289299	chr1-1289299-allele22601-1218	INS	1217	NA	0.0007564296520423601,0.01440922190201729,0.005952380952380952,0.0,0.0	0.00120368	SCNN1D(5.5914e-38, 1.483)	NA	NA	NA	NA	NA	NA	NA	NA	No	NA	HPRC,HGSVC	No	NA	NA	NA	NA	NA	NA
chr1:1289357	chr1-1289357-allele22618-109	INS	108	NA	0.0,0.001440922190201729,0.0,0.02385685884691849,0.0	0.00402719	SCNN1D(5.5914e-38, 1.483)	NA	NA	NA	NA	NA	NA	NA	NA	No	NA	HPRC,HGSVC	No	NA	NA	NA	NA	NA	NA
chr1:1289471	chr1-1289471-allele22647-224	INS	223	NA	0.0,0.0,0.001984126984126984,0.0,0.0	NA	SCNN1D(5.5914e-38, 1.483)	NA	NA	NA	NA	NA	NA	NA	NA	No	NA	HPRC,HGSVC	No	NA	NA	NA	NA	NA	NA
chr1:1289471	chr1-1289471-allele22646-53	INS	52	NA	0.0,0.0,0.0,0.008946322067594433,0.0010224948875255625	0.00133282	SCNN1D(5.5914e-38, 1.483)	NA	NA	NA	NA	NA	NA	NA	NA	No	NA	HPRC,HGSVC	No	NA	NA	NA	NA	NA	NA
chr1:1289615	chr1-1289615-allele22690-97	INS	96	NA	0.0007564296520423601,0.001440922190201729,0.0,0.0,0.0	NA	SCNN1D(5.5914e-38, 1.483)	NA	NA	NA	NA	NA	NA	NA	NA	No	NA	HPRC,HGSVC	No	NA	NA	NA	NA	NA	NA
chr1:1289689	chr1-1289689-allele22715-79	INS	78	NA	0.0,0.0,0.0,0.008946322067594433,0.0	0.00114796	SCNN1D(5.5914e-38, 1.483)	NA	NA	NA	NA	NA	NA	NA	NA	No	NA	HPRC,HGSVC	No	NA	NA	NA	NA	NA	NA
chr1:1289727	chr1-1289727-allele22727-58	INS	57	NA	0.0,0.0,0.0,0.0,0.003067484662576687	3.94758e-05	SCNN1D(5.5914e-38, 1.483)	NA	NA	NA	NA	NA	NA	NA	NA	No	NA	HPRC,HGSVC,1KG-ONT	No	NA	NA	NA	NA	NA	NA
chr1:1289741	chr1-1289741-allele22734-109	INS	108	NA	0.0,0.0,0.0,0.006958250497017893,0.0	0.000778337	SCNN1D(5.5914e-38, 1.483)	NA	NA	NA	NA	NA	NA	NA	NA	No	NA	HPRC,HGSVC	No	NA	NA	NA	NA	NA	NA
chr1:1289765	chr1-1289765-allele22741-318	INS	317	NA	0.0,0.01440922190201729,0.04563492063492063,0.0,0.0	0.00966869	SCNN1D(5.5914e-38, 1.483)	NA	NA	NA	NA	NA	NA	NA	NA	No	NA	HPRC,HGSVC	No	NA	NA	NA	NA	NA	NA
chr1:1289767	chr1-1289767-allele22743-1	DEL	105	NA	0.0,0.0,0.007936507936507936,0.008946322067594433,0.0	0.00262774	SCNN1D(5.5914e-38, 1.483)	NA	NA	NA	NA	NA	NA	NA	NA	No	NA	HPRC,HGSVC,1KG-ONT	No	NA	NA	NA	NA	NA	NA
chr1:1289785	chr1-1289785-allele22751-255	INS	254	NA	0.0,0.0,0.000992063492063492,0.0,0.0	NA	SCNN1D(5.5914e-38, 1.483)	NA	NA	NA	NA	NA	NA	NA	NA	No	NA	HPRC,HGSVC	No	NA	NA	NA	NA	NA	NA
chr1:1289823	chr1-1289823-allele22765-1262	INS	1261	NA	0.0,0.004322766570605188,0.002976190476190476,0.0009940357852882703,0.003067484662576687	0.00133282	SCNN1D(5.5914e-38, 1.483)	NA	NA	NA	NA	NA	NA	NA	NA	No	NA	HPRC,HGSVC	No	NA	NA	NA	NA	NA	NA
chr1:1289847	chr1-1289847-allele22771-1070	INS	1069	NA	0.0037821482602118004,0.0,0.002976190476190476,0.0,0.009202453987730062	NA	SCNN1D(5.5914e-38, 1.483)	NA	NA	NA	NA	NA	NA	NA	NA	No	NA	HPRC,HGSVC	No	NA	NA	NA	NA	NA	NA
chr1:1289847	chr1-1289847-allele22772-286	INS	285	NA	0.0,0.0,0.0,0.005964214711729622,0.0	0.000593574	SCNN1D(5.5914e-38, 1.483)	NA	NA	NA	NA	NA	NA	NA	NA	No	NA	HPRC,HGSVC	No	NA	NA	NA	NA	NA	NA
chr1:1289847	chr1-1289847-allele22782-372	INS	371	NA	0.0007564296520423601,0.0,0.0,0.0,0.0	0.000918741	SCNN1D(5.5914e-38, 1.483)	NA	NA	NA	NA	NA	NA	NA	NA	No	NA	HPRC,HGSVC	No	NA	NA	NA	NA	NA	NA
chr1:1289847	chr1-1289847-allele22773-467	INS	466	NA	0.0007564296520423601,0.0,0.013888888888888888,0.0009940357852882703,0.0010224948875255625	0.00120368	SCNN1D(5.5914e-38, 1.483)	NA	NA	NA	NA	NA	NA	NA	NA	No	NA	HPRC,HGSVC	No	NA	NA	NA	NA	NA	NA
chr1:1289847	chr1-1289847-allele22776-3192	INS	3191	NA	0.00529500756429652,0.007204610951008645,0.020833333333333332,0.012922465208747515,0.007157464212678937	0.00193476	SCNN1D(5.5914e-38, 1.483)	NA	NA	NA	NA	NA	NA	NA	NA	No	NA	HGSVC	No	NA	NA	NA	NA	NA	NA
chr1:1289848	chr1-1289848-allele22785-351	INS	350	NA	0.0,0.0,0.0,0.0,0.003067484662576687	3.94758e-05	SCNN1D(5.5914e-38, 1.483)	NA	NA	NA	NA	NA	NA	NA	NA	No	NA	HPRC,HGSVC	No	NA	NA	NA	NA	NA	NA
chr1:1289895	chr1-1289895-allele22808-463	INS	462	NA	0.0,0.0,0.0,0.003976143141153081,0.003067484662576687	0.000778337	SCNN1D(5.5914e-38, 1.483)	NA	NA	NA	NA	NA	NA	NA	NA	No	NA	HPRC,HGSVC	No	NA	NA	NA	NA	NA	NA
chr1:1289908	chr1-1289908-allele22811-542	INS	541	NA	0.0022692889561270802,0.001440922190201729,0.0,0.0009940357852882703,0.002044989775051125	NA	SCNN1D(5.5914e-38, 1.483)	NA	NA	NA	NA	NA	NA	NA	NA	No	NA	HPRC	No	NA	NA	NA	NA	NA	NA
chr1:1289928	chr1-1289928-allele22818-738	INS	737	NA	0.0007564296520423601,0.0,0.0,0.0,0.0	0.000918741	SCNN1D(5.5914e-38, 1.483)	NA	NA	NA	NA	NA	NA	NA	NA	No	NA	HPRC,HGSVC	No	NA	NA	NA	NA	NA	NA
chr1:1289928	chr1-1289928-allele22817-374	INS	373	NA	0.0,0.001440922190201729,0.0,0.0,0.0	NA	SCNN1D(5.5914e-38, 1.483)	NA	NA	NA	NA	NA	NA	NA	NA	No	NA	HPRC,HGSVC	No	NA	NA	NA	NA	NA	NA
chr1:1289946	chr1-1289946-allele22824-187	INS	186	NA	0.0015128593040847202,0.001440922190201729,0.000992063492063492,0.0,0.027607361963190184	0.00260069	SCNN1D(5.5914e-38, 1.483)	NA	NA	NA	NA	NA	NA	NA	NA	No	NA	HPRC,HGSVC	No	NA	NA	NA	NA	NA	NA
chr1:1289951	chr1-1289951-allele22827-553	INS	552	NA	0.0,0.0,0.0,0.0,0.0010224948875255625	NA	SCNN1D(5.5914e-38, 1.483)	NA	NA	NA	NA	NA	NA	NA	NA	No	NA	HPRC	No	NA	NA	NA	NA	NA	NA
chr1:1289966	chr1-1289966-allele22830-335	INS	334	NA	0.0,0.0,0.0,0.0,0.002044989775051125	NA	SCNN1D(5.5914e-38, 1.483)	NA	NA	NA	NA	NA	NA	NA	NA	No	NA	HPRC,HGSVC	No	NA	NA	NA	NA	NA	NA
chr1:1289966	chr1-1289966-allele22831-780	INS	779	NA	0.00529500756429652,0.0,0.002976190476190476,0.0,0.0	0.00451357	SCNN1D(5.5914e-38, 1.483)	NA	NA	NA	NA	NA	NA	NA	NA	No	NA	HPRC,HGSVC	No	NA	NA	NA	NA	NA	NA
chr1:1289972	chr1-1289972-allele22836-59	INS	58	NA	0.0007564296520423601,0.002881844380403458,0.0,0.008946322067594433,0.0	0.00043939	SCNN1D(5.5914e-38, 1.483)	NA	NA	NA	NA	NA	NA	NA	NA	No	NA	HPRC,HGSVC,1KG-ONT	No	NA	NA	NA	NA	NA	NA
chr1:1289996	chr1-1289996-allele22848-1394	INS	1393	NA	0.0037821482602118004,0.01729106628242075,0.05555555555555555,0.032803180914512925,0.023517382413087935	0.016981	SCNN1D(5.5914e-38, 1.483)	NA	NA	NA	NA	NA	NA	NA	NA	No	NA	HPRC,HGSVC	No	NA	NA	NA	NA	NA	NA
chr1:1290014	chr1-1290014-allele22854-152	INS	151	NA	0.0,0.0,0.000992063492063492,0.0,0.0	NA	SCNN1D(5.5914e-38, 1.483)	NA	NA	NA	NA	NA	NA	NA	NA	No	NA	HPRC,HGSVC	No	NA	NA	NA	NA	NA	NA
chr1:1290033	chr1-1290033-allele22861-516	INS	515	NA	0.0,0.0,0.010912698412698412,0.0,0.0010224948875255625	0.00161686	SCNN1D(5.5914e-38, 1.483)	NA	NA	NA	NA	NA	NA	NA	NA	No	NA	HPRC	No	NA	NA	NA	NA	NA	NA
chr1:1290054	chr1-1290054-allele22873-450	INS	449	NA	0.0015128593040847202,0.0,0.015873015873015872,0.0009940357852882703,0.009202453987730062	0.00217345	SCNN1D(5.5914e-38, 1.483)	NA	NA	NA	NA	NA	NA	NA	NA	No	NA	HPRC	No	NA	NA	NA	NA	NA	NA
chr1:1290063	chr1-1290063-allele22878-221	INS	220	NA	0.0,0.001440922190201729,0.0,0.0,0.0	NA	SCNN1D(5.5914e-38, 1.483)	NA	NA	NA	NA	NA	NA	NA	NA	No	NA	HPRC,HGSVC	No	NA	NA	NA	NA	NA	NA
chr1:1290063	chr1-1290063-allele22877-93	INS	92	NA	0.0,0.0,0.000992063492063492,0.0,0.0	NA	SCNN1D(5.5914e-38, 1.483)	NA	NA	NA	NA	NA	NA	NA	NA	No	NA	HPRC,HGSVC	No	NA	NA	NA	NA	NA	NA
chr1:1290063	chr1-1290063-allele22882-205	INS	204	NA	0.0,0.0,0.0,0.002982107355864811,0.0	3.94758e-05	SCNN1D(5.5914e-38, 1.483)	NA	NA	NA	NA	NA	NA	NA	NA	No	NA	HPRC,HGSVC	No	NA	NA	NA	NA	NA	NA
chr1:1290072	chr1-1290072-allele22885-149	INS	148	NA	0.0007564296520423601,0.001440922190201729,0.0,0.0,0.0	NA	SCNN1D(5.5914e-38, 1.483)	NA	NA	NA	NA	NA	NA	NA	NA	No	NA	HPRC,HGSVC	No	NA	NA	NA	NA	NA	NA
chr1:1290077	chr1-1290077-allele22888-3054	INS	3053	NA	0.0,0.0,0.001984126984126984,0.0,0.0010224948875255625	3.94758e-05	SCNN1D(5.5914e-38, 1.483)	NA	NA	NA	NA	NA	NA	NA	NA	No	NA	HGSVC	No	NA	NA	NA	NA	NA	NA
chr1:1290090	chr1-1290090-allele22894-407	INS	406	NA	0.0,0.001440922190201729,0.000992063492063492,0.003976143141153081,0.00408997955010225	0.00133282	SCNN1D(5.5914e-38, 1.483)	NA	NA	NA	NA	NA	NA	NA	NA	No	NA	HPRC	No	NA	NA	NA	NA	NA	NA
chr1:1290117	chr1-1290117-allele22912-1	DEL	74	NA	0.0,0.0,0.0248015873015873,0.0,0.009202453987730062	0.0056276	SCNN1D(5.5914e-38, 1.483)	NA	NA	NA	NA	NA	NA	NA	NA	No	NA	HPRC,HGSVC,1KG-ONT	No	NA	NA	NA	NA	NA	NA
chr1:1290128	chr1-1290128-allele22935-605	INS	604	NA	0.0007564296520423601,0.0,0.0,0.0,0.0	0.000918741	SCNN1D(5.5914e-38, 1.483)	NA	NA	NA	NA	NA	NA	NA	NA	No	NA	HPRC,HGSVC	No	NA	NA	NA	NA	NA	NA
chr1:1290128	chr1-1290128-allele22930-113	INS	112	NA	0.0,0.007204610951008645,0.0,0.0,0.0	0.000203029	SCNN1D(5.5914e-38, 1.483)	NA	NA	NA	NA	NA	NA	NA	NA	No	NA	HPRC,HGSVC	No	NA	NA	NA	NA	NA	NA
chr1:1290128	chr1-1290128-allele22924-847	INS	846	NA	0.0007564296520423601,0.0,0.0,0.0019880715705765406,0.014314928425357873	0.00138557	SCNN1D(5.5914e-38, 1.483)	NA	NA	NA	NA	NA	NA	NA	NA	No	NA	HPRC,HGSVC	No	NA	NA	NA	NA	NA	NA
chr1:1290128	chr1-1290128-allele22919-605	INS	604	NA	0.0022692889561270802,0.0,0.0,0.010934393638170975,0.0	NA	SCNN1D(5.5914e-38, 1.483)	NA	NA	NA	NA	NA	NA	NA	NA	No	NA	HPRC,HGSVC	No	NA	NA	NA	NA	NA	NA
chr1:1290128	chr1-1290128-allele22925-2180	INS	2179	NA	0.0007564296520423601,0.0,0.000992063492063492,0.002982107355864811,0.015337423312883436	0.0018662	SCNN1D(5.5914e-38, 1.483)	NA	NA	NA	NA	NA	NA	NA	NA	No	NA	HGSVC	No	NA	NA	NA	NA	NA	NA
chr1:1290128	chr1-1290128-allele22926-589	INS	588	NA	0.0007564296520423601,0.0,0.0,0.0,0.0	0.000918741	SCNN1D(5.5914e-38, 1.483)	NA	NA	NA	NA	NA	NA	NA	NA	No	NA	HPRC,HGSVC	No	NA	NA	NA	NA	NA	NA
chr1:1290128	chr1-1290128-allele22922-1287	INS	1286	NA	0.0007564296520423601,0.0,0.000992063492063492,0.0019880715705765406,0.0	NA	SCNN1D(5.5914e-38, 1.483)	NA	NA	NA	NA	NA	NA	NA	NA	No	NA	HPRC,HGSVC	No	NA	NA	NA	NA	NA	NA
chr1:1290128	chr1-1290128-allele22931-131	INS	130	NA	0.0007564296520423601,0.0,0.0,0.0009940357852882703,0.0	NA	SCNN1D(5.5914e-38, 1.483)	NA	NA	NA	NA	NA	NA	NA	NA	No	NA	HPRC,HGSVC	No	NA	NA	NA	NA	NA	NA
chr1:1290151	chr1-1290151-allele22954-346	INS	345	NA	0.0,0.0,0.000992063492063492,0.012922465208747515,0.003067484662576687	0.00256718	SCNN1D(5.5914e-38, 1.483)	NA	NA	NA	NA	NA	NA	NA	NA	No	NA	HPRC,HGSVC	No	NA	NA	NA	NA	NA	NA
chr1:1290160	chr1-1290160-allele22958-693	INS	692	NA	0.0007564296520423601,0.002881844380403458,0.01488095238095238,0.02385685884691849,0.0	0.00583302	SCNN1D(5.5914e-38, 1.483)	NA	NA	NA	NA	NA	NA	NA	NA	No	NA	HPRC,HGSVC	No	NA	NA	NA	NA	NA	NA
chr1:1290164	chr1-1290164-allele22966-281	INS	280	NA	0.0,0.0,0.000992063492063492,0.0,0.0	NA	SCNN1D(5.5914e-38, 1.483)	NA	NA	NA	NA	NA	NA	NA	NA	No	NA	HPRC,HGSVC	No	NA	NA	NA	NA	NA	NA
chr1:1290171	chr1-1290171-allele22971-296	INS	295	NA	0.0007564296520423601,0.012968299711815562,0.000992063492063492,0.0,0.0	0.000360376	SCNN1D(5.5914e-38, 1.483)	NA	NA	NA	NA	NA	NA	NA	NA	No	NA	HPRC,HGSVC	No	NA	NA	NA	NA	NA	NA
chr1:1290196	chr1-1290196-allele22982-1157	INS	1156	NA	0.0,0.001440922190201729,0.005952380952380952,0.03876739562624255,0.003067484662576687	0.00848337	SCNN1D(5.5914e-38, 1.483)	NA	NA	NA	NA	NA	NA	NA	NA	No	NA	HPRC,HGSVC	No	NA	NA	NA	NA	NA	NA
chr1:1290201	chr1-1290201-allele22990-92	INS	91	NA	0.0015128593040847202,0.0,0.0,0.0,0.0010224948875255625	0.00077342	SCNN1D(5.5914e-38, 1.483)	NA	NA	NA	NA	NA	NA	NA	NA	No	NA	HPRC,HGSVC	No	NA	NA	NA	NA	NA	NA
chr1:1290225	chr1-1290225-allele22992-75	INS	74	NA	0.0,0.0,0.01488095238095238,0.0,0.0	0.00212033	SCNN1D(5.5914e-38, 1.483)	NA	NA	NA	NA	NA	NA	NA	NA	No	NA	HPRC,HGSVC,1KG-ONT	No	NA	NA	NA	NA	NA	NA
chr1:1293731	chr1-1293731-allele23043-61	INS	60	NA	0.0015128593040847202,0.0,0.0,0.0,0.0	0.00234988	NA	NA	NA	NA	NA	NA	NA	NA	NA	No	NA	HGSVC	No	NA	NA	NA	NA	NA	NA
chr1:1293749	chr1-1293749-allele23050-139	INS	138	NA	0.01739788199697428,0.040345821325648415,0.044642857142857144,0.019880715705765408,0.04805725971370143	0.0061566	NA	NA	NA	NA	NA	NA	NA	NA	NA	No	NA	HPRC,HGSVC,1KG-ONT	Yes	NA	NA	NA	NA	NA	NA
chr1:1293749	chr1-1293749-allele23051-138	INS	137	NA	0.0007564296520423601,0.001440922190201729,0.0,0.0009940357852882703,0.0	NA	NA	NA	NA	NA	NA	NA	NA	NA	NA	No	NA	HPRC,HGSVC,1KG-ONT	Yes	NA	NA	NA	NA	NA	NA
chr1:1293764	chr1-1293764-allele23059-160	INS	159	NA	0.0007564296520423601,0.0,0.0,0.0,0.0	0.000918741	NA	NA	NA	NA	NA	NA	NA	NA	NA	No	NA	HPRC,HGSVC,1KG-ONT	Yes	NA	NA	NA	NA	NA	NA
chr1:1293764	chr1-1293764-allele23054-159	INS	158	NA	0.04462934947049924,0.004322766570605188,0.013888888888888888,0.0009940357852882703,0.0010224948875255625	0.0488052	NA	NA	NA	NA	NA	NA	NA	NA	NA	No	NA	HPRC,HGSVC,1KG-ONT	Yes	NA	NA	NA	NA	NA	NA
chr1:1293764	chr1-1293764-allele23056-138	INS	137	NA	0.0,0.012968299711815562,0.008928571428571428,0.0,0.012269938650306749	0.00489943	NA	NA	NA	NA	NA	NA	NA	NA	NA	No	NA	HPRC,HGSVC,1KG-ONT	No	NA	NA	NA	NA	NA	NA
chr1:1293764	chr1-1293764-allele23053-180	INS	179	NA	0.0007564296520423601,0.0,0.00496031746031746,0.0,0.0010224948875255625	NA	NA	NA	NA	NA	NA	NA	NA	NA	NA	No	NA	HPRC,HGSVC,1KG-ONT	Yes	NA	NA	NA	NA	NA	NA
chr1:1293764	chr1-1293764-allele23062-138	INS	137	NA	0.0,0.0,0.000992063492063492,0.0,0.012269938650306749	0.00172922	NA	NA	NA	NA	NA	NA	NA	NA	NA	No	NA	HPRC,HGSVC,1KG-ONT	No	NA	NA	NA	NA	NA	NA
chr1:1293764	chr1-1293764-allele23055-159	INS	158	NA	0.0,0.0,0.000992063492063492,0.0,0.0	NA	NA	NA	NA	NA	NA	NA	NA	NA	NA	No	NA	HPRC,HGSVC,1KG-ONT	Yes	NA	NA	NA	NA	NA	NA
chr1:1293764	chr1-1293764-allele23052-158	INS	157	NA	0.06580937972768533,0.020172910662824207,0.028769841269841268,0.008946322067594433,0.024539877300613498	0.0313007	NA	NA	NA	NA	NA	NA	NA	NA	NA	No	NA	HPRC,HGSVC,1KG-ONT	Yes	NA	NA	NA	NA	NA	NA
chr1:1297094	chr1-1297094-allele23095-1	DEL	182	NA	0.0015128593040847202,0.0,0.0,0.0,0.0	0.00234988	NA	NA	NA	NA	NA	NA	NA	NA	NA	No	NA	HPRC,HGSVC,1KG-ONT	No	NA	NA	NA	NA	NA	NA
chr1:1297095	chr1-1297095-allele23096-1	DEL	272	NA	0.0037821482602118004,0.0,0.0,0.0,0.009202453987730062	NA	NA	NA	NA	NA	NA	NA	NA	NA	NA	No	NA	HPRC,HGSVC,1KG-ONT	No	NA	NA	NA	NA	NA	NA
chr1:1297141	chr1-1297141-allele23099-1	DEL	134	NA	0.0007564296520423601,0.004322766570605188,0.0,0.0,0.0	NA	NA	NA	NA	NA	NA	NA	NA	NA	NA	No	NA	HPRC,HGSVC,1KG-ONT	No	NA	NA	NA	NA	NA	NA
chr1:1297153	chr1-1297153-allele23100-1	DEL	314	NA	0.018154311649016642,0.007204610951008645,0.0,0.0,0.011247443762781187	0.0113501	NA	NA	NA	NA	NA	NA	NA	NA	NA	No	NA	HPRC,HGSVC,1KG-ONT	No	NA	NA	NA	NA	NA	NA
chr1:1297167	chr1-1297167-allele23102-135	INS	134	NA	0.0007564296520423601,0.0,0.0,0.0009940357852882703,0.0	NA	NA	NA	NA	NA	NA	NA	NA	NA	NA	No	NA	No	No	NA	NA	NA	NA	NA	NA
chr1:1297187	chr1-1297187-allele23106-1	DEL	88	NA	0.014372163388804841,0.0,0.0,0.0,0.0	0.0263335	NA	NA	NA	NA	NA	NA	NA	NA	NA	No	NA	HPRC,HGSVC,1KG-ONT	No	NA	NA	NA	NA	NA	NA
chr1:1297193	chr1-1297193-allele23108-1	DEL	496	NA	0.09304084720121028,0.08789625360230548,0.3462301587301587,0.003976143141153081,0.11451942740286299	0.0102514	NA	NA	NA	NA	NA	NA	NA	NA	NA	No	NA	HPRC,HGSVC,1KG-ONT	No	NA	NA	NA	NA	NA	NA
chr1:1297256	chr1-1297256-allele23110-1	DEL	450	NA	0.03328290468986384,0.0,0.0,0.0268389662027833,0.0	0.0231526	NA	NA	NA	NA	NA	NA	NA	NA	NA	No	NA	HPRC,HGSVC,1KG-ONT	No	NA	NA	NA	NA	NA	NA
chr1:1297348	chr1-1297348-allele23120-1	DEL	358	NA	0.1157337367624811,0.07636887608069164,0.08630952380952381,0.02485089463220676,0.03374233128834356	0.028478	NA	NA	NA	NA	NA	NA	NA	NA	NA	No	NA	HPRC,HGSVC,1KG-ONT	No	NA	NA	NA	NA	NA	NA
chr1:1297420	chr1-1297420-allele23124-1	DEL	184	NA	0.0015128593040847202,0.0,0.0,0.0,0.0	0.00234988	NA	NA	NA	NA	NA	NA	NA	NA	NA	No	NA	HPRC,HGSVC,1KG-ONT	No	NA	NA	NA	NA	NA	NA
chr1:1297619	chr1-1297619-allele23135-1	DEL	132	NA	0.0037821482602118004,0.0,0.0,0.0,0.007157464212678937	0.000142994	NA	NA	NA	NA	NA	NA	NA	NA	NA	No	NA	HPRC,HGSVC,1KG-ONT	No	NA	NA	NA	NA	NA	NA
chr1:1297620	chr1-1297620-allele23136-89	INS	88	NA	0.1437216338880484,0.01729106628242075,0.05654761904761905,0.009940357852882704,0.016359918200409	0.119599	NA	NA	NA	NA	NA	NA	NA	NA	NA	No	NA	1KG-ONT	No	NA	NA	NA	NA	NA	NA
chr1:1299410	chr1-1299410-allele23167-59	INS	58	NA	0.0022692889561270802,0.0,0.0,0.0,0.0010224948875255625	0.0019853	NA	NA	NA	NA	NA	NA	NA	NA	NA	No	NA	No	Yes	NA	NA	NA	NA	NA	NA
chr1:1310768	chr1-1310768-allele23299-53	INS	52	NA	0.006051437216338881,0.0,0.0,0.0,0.0	0.0108963	NA	NA	NA	NA	NA	NA	NA	NA	NA	No	NA	HPRC,HGSVC,1KG-ONT	No	NA	NA	NA	NA	NA	NA
chr1:1310792	chr1-1310792-allele23301-67	INS	66	NA	0.15204236006051436,0.020172910662824207,0.0,0.0009940357852882703,0.0	0.22784	NA	NA	NA	NA	NA	NA	NA	NA	NA	No	NA	HPRC,HGSVC,1KG-ONT	Yes	NA	NA	NA	NA	NA	NA
chr1:1316834	chr1-1316834-allele23347-1	DEL	299	NA	0.0,0.0,0.0,0.0,0.015337423312883436	0.0022576	INTS11(6.2511e-27, 1.223)	NA	NA	NA	NA	NA	NA	NA	NA	No	NA	No	No	NA	NA	NA	NA	NA	NA
chr1:1324067	chr1-1324067-allele23398-216	INS	215	NA	0.0007564296520423601,0.0,0.0,0.0,0.0	0.000918741	INTS11(6.2511e-27, 1.223)	NA	NA	NA	NA	NA	NA	NA	NA	No	NA	HPRC,HGSVC,1KG-ONT	No	NA	NA	NA	NA	NA	NA
chr1:1324094	chr1-1324094-allele23399-289	INS	288	NA	0.16263237518910742,0.36743515850144093,0.3878968253968254,0.43538767395626243,0.41922290388548056	0.121035	INTS11(6.2511e-27, 1.223)	NA	NA	NA	NA	NA	NA	NA	NA	No	NA	HGSVC,1KG-ONT	No	NA	NA	NA	NA	NA	NA
chr1:1324134	chr1-1324134-allele23407-97	INS	96	NA	0.0,0.0,0.001984126984126984,0.005964214711729622,0.0	0.000963133	INTS11(6.2511e-27, 1.223)	NA	NA	NA	NA	NA	NA	NA	NA	No	NA	HPRC,HGSVC,1KG-ONT	Yes	NA	NA	NA	NA	NA	NA
chr1:1324134	chr1-1324134-allele23405-113	INS	112	NA	0.0007564296520423601,0.0,0.0,0.0,0.0	0.000918741	INTS11(6.2511e-27, 1.223)	NA	NA	NA	NA	NA	NA	NA	NA	No	NA	HPRC,HGSVC	Yes	NA	NA	NA	NA	NA	NA
chr1:1324134	chr1-1324134-allele23404-57	INS	56	NA	0.01739788199697428,0.0,0.0,0.0,0.0	0.0319633	INTS11(6.2511e-27, 1.223)	NA	NA	NA	NA	NA	NA	NA	NA	No	NA	HPRC,HGSVC,1KG-ONT	No	NA	NA	NA	NA	NA	NA
chr1:1324172	chr1-1324172-allele23426-81	INS	80	NA	0.00529500756429652,0.05475504322766571,0.047619047619047616,0.030815109343936383,0.03169734151329243	0.0193842	INTS11(6.2511e-27, 1.223)	NA	NA	NA	NA	NA	NA	NA	NA	No	NA	HPRC,HGSVC,1KG-ONT	Yes	NA	NA	NA	NA	NA	NA
chr1:1324172	chr1-1324172-allele23425-65	INS	64	NA	0.01059001512859304,0.001440922190201729,0.01488095238095238,0.0,0.011247443762781187	9.60481e-05	INTS11(6.2511e-27, 1.223)	NA	NA	NA	NA	NA	NA	NA	NA	No	NA	HPRC,HGSVC,1KG-ONT	No	NA	NA	NA	NA	NA	NA
chr1:1324172	chr1-1324172-allele23428-73	INS	72	NA	0.10816944024205749,0.06628242074927954,0.15376984126984128,0.03180914512922465,0.20756646216768918	NA	INTS11(6.2511e-27, 1.223)	NA	NA	NA	NA	NA	NA	NA	NA	No	NA	HPRC,HGSVC,1KG-ONT	Yes	NA	NA	NA	NA	NA	NA
chr1:1324172	chr1-1324172-allele23423-73	INS	72	0.794486	0.06883509833585477,0.3011527377521614,0.020833333333333332,0.709741550695825,0.2934560327198364	0.162307	INTS11(6.2511e-27, 1.223)	NA	NA	NA	NA	NA	NA	NA	NA	No	NA	HPRC,HGSVC,1KG-ONT	Yes	ENSG00000162572.21(7.812094533363931e-07),ENSG00000187583.11(0.0027112469072527435)	Systolic blood pressure(CPTP - TAS1R3, rs35946613, 4E-9, 0.6030047395306573),Inflammatory bowel disease(CCNL2, rs9726836, 3E-13, 0.5153922832867005),Ulcerative colitis(CCNL2, rs9726836, 4E-9, 0.5153922832867005),Peak expiratory flow(MRPL20, rs1240709, 8E-11, 0.5734310999013102)	Angina pectoris(1.55%, 4.34%, 0.35, [0.14;0.87], 0.026102),Arthritis of spine(2.33%, 0.65%, 3.64, [0.98;13.52], 0.045251),Arthropathy of knee joint(7.49%, 3.69%, 2.12, [1.14;3.91], 0.021493),Brachial radiculitis(2.84%, 7.16%, 0.38, [0.19;0.76], 0.004885),Combined form of senile cataract(0.78%, 4.12%, 0.18, [0.05;0.62], 0.001951),Degeneration of lumbar intervertebral disc(8.01%, 3.47%, 2.42, [1.3;4.5], 0.006126),Degeneration of thoracic intervertebral disc(2.84%, 0.65%, 4.47, [1.24;16.13], 0.014707),Hearing loss of left ear(2.07%, 0.43%, 4.84, [1.02;22.95], 0.049944),Immunodeficiency disorder(0.52%, 2.60%, 0.19, [0.04;0.87], 0.026851),Infectious disease(4.91%, 1.95%, 2.59, [1.16;5.8], 0.019942),Lesion of ulnar nerve(1.03%, 3.25%, 0.31, [0.1;0.94], 0.035263),Lumbar radiculopathy(10.34%, 6.29%, 1.72, [1.04;2.83], 0.042981),Non-neoplastic nevus(2.58%, 0.65%, 4.05, [1.11;14.82], 0.026014),Non-toxic multinodular goiter(9.04%, 4.77%, 1.98, [1.14;3.44], 0.018567),Non-toxic uninodular goiter(10.34%, 4.99%, 2.2, [1.29;3.74], 0.003653),Refractory migraine(0.26%, 2.39%, 0.11, [0.01;0.83], 0.008227),Sleep disorder(8.01%, 4.56%, 1.83, [1.03;3.23], 0.043859),Spinal stenosis of lumbar region(8.27%, 4.77%, 1.8, [1.03;3.15], 0.04742),Threatened miscarriage(2.58%, 0.65%, 4.05, [1.11;14.82], 0.026014),Toxic diffuse goiter with no crisis(3.10%, 0.43%, 7.34, [1.63;33.02], 0.002506),Upper respiratory tract infection caused by Influenza virus(2.84%, 6.29%, 0.44, [0.22;0.88], 0.022046),Urinary tract infectious disease(23.77%, 17.79%, 1.44, [1.03;2.01], 0.033101),Urticaria(6.72%, 3.25%, 2.14, [1.12;4.1], 0.023779),Vulval and/or perineal noninflammatory disorders(4.86%, 0.61%, 8.28, [1.87;36.74], 0.00136),Benign prostatic hyperplasia without outflow obstruction(12.90%, 4.00%, 3.56, [1.21;10.48], 0.020601)	NA	NA	NA
chr1:1324172	chr1-1324172-allele23424-209	INS	208	NA	0.05219364599092285,0.008645533141210375,0.0,0.0,0.002044989775051125	0.0781892	INTS11(6.2511e-27, 1.223)	NA	NA	NA	NA	NA	NA	NA	NA	No	NA	HPRC,HGSVC,1KG-ONT	Yes	NA	NA	NA	NA	NA	NA
chr1:1324172	chr1-1324172-allele23427-77	INS	76	NA	0.0022692889561270802,0.018731988472622477,0.08134920634920635,0.03578528827037773,0.00408997955010225	0.0210758	INTS11(6.2511e-27, 1.223)	NA	NA	NA	NA	NA	NA	NA	NA	No	NA	HPRC,HGSVC,1KG-ONT	Yes	NA	NA	NA	NA	NA	NA
chr1:1324178	chr1-1324178-allele23431-146	INS	145	NA	0.00832072617246596,0.138328530259366,0.07242063492063493,0.09542743538767395,0.08486707566462168	0.0532799	INTS11(6.2511e-27, 1.223)	NA	NA	NA	NA	NA	NA	NA	NA	No	NA	HPRC,HGSVC	Yes	NA	NA	NA	NA	NA	NA
chr1:1324179	chr1-1324179-allele23434-65	INS	64	NA	0.0015128593040847202,0.0,0.0,0.0,0.0	0.00234988	INTS11(6.2511e-27, 1.223)	NA	NA	NA	NA	NA	NA	NA	NA	No	NA	HPRC,HGSVC,1KG-ONT	No	NA	NA	NA	NA	NA	NA
chr1:1324179	chr1-1324179-allele23435-66	INS	65	NA	0.0,0.0,0.01488095238095238,0.0,0.0	0.0022576	INTS11(6.2511e-27, 1.223)	NA	NA	NA	NA	NA	NA	NA	NA	No	NA	HPRC,HGSVC,1KG-ONT	No	NA	NA	NA	NA	NA	NA
chr1:1324202	chr1-1324202-allele23439-75	INS	74	NA	0.0007564296520423601,0.0,0.0,0.0,0.0	0.000918741	INTS11(6.2511e-27, 1.223)	NA	NA	NA	NA	NA	NA	NA	enhancer	No	NA	HPRC,HGSVC,1KG-ONT	Yes	NA	NA	NA	NA	NA	NA
chr1:1324779	chr1-1324779-allele23449-68	INS	67	NA	0.01739788199697428,0.001440922190201729,0.0,0.0,0.011247443762781187	0.0137264	CPTP(0.00015019, 1.748)	NA	NA	NA	NA	NA	NA	NA	promoter	No	NA	HPRC,HGSVC	Yes	NA	NA	NA	NA	NA	NA
chr1:1324779	chr1-1324779-allele23450-107	INS	106	NA	0.0,0.01585014409221902,0.0,0.0,0.0	0.00151771	CPTP(0.00015019, 1.748)	NA	NA	NA	NA	NA	NA	NA	promoter	No	NA	No	Yes	NA	NA	NA	NA	NA	NA
chr1:1339884	chr1-1339884-allele23561-79	INS	78	NA	0.20953101361573373,0.020172910662824207,0.0,0.0009940357852882703,0.0	0.310925	DVL1(1.2538e-14, 1.046)	NA	NA	NA	NA	NA	NA	NA	NA	No	NA	HPRC,HGSVC,1KG-ONT	Yes	NA	NA	NA	NA	NA	NA
chr1:1349974	chr1-1349974-allele23667-1	DEL	1080	NA	0.006051437216338881,0.03890489913544669,0.000992063492063492,0.013916500994035786,0.032719836400818	0.00548113	NA	NA	NA	NA	NA	NA	NA	NA	NA	No	NA	HPRC,HGSVC,1KG-ONT	Yes	NA	NA	NA	NA	NA	NA
chr1:1349974	chr1-1349974-allele23668-1	DEL	1160	NA	0.0007564296520423601,0.0,0.0,0.0,0.0	0.000918741	NA	NA	NA	NA	NA	NA	NA	NA	NA	No	NA	HPRC,HGSVC,1KG-ONT	Yes	NA	NA	NA	NA	NA	NA
chr1:1350029	chr1-1350029-allele23670-121	INS	120	NA	0.0030257186081694403,0.001440922190201729,0.000992063492063492,0.03479125248508946,0.03067484662576687	0.00761274	NA	NA	NA	NA	NA	NA	NA	NA	NA	No	NA	HPRC,HGSVC	No	NA	NA	NA	NA	NA	NA
chr1:1350126	chr1-1350126-allele23676-1	DEL	1040	NA	0.0,0.004322766570605188,0.007936507936507936,0.0009940357852882703,0.0	0.00170264	NA	NA	NA	NA	NA	NA	NA	NA	NA	No	NA	HPRC,HGSVC,1KG-ONT	Yes	NA	NA	NA	NA	NA	NA
chr1:1350206	chr1-1350206-allele23683-1	DEL	960	NA	0.012102874432677761,0.001440922190201729,0.0,0.0009940357852882703,0.02147239263803681	0.00158022	NA	NA	NA	NA	NA	NA	NA	NA	NA	No	NA	HPRC,HGSVC,1KG-ONT	Yes	NA	NA	NA	NA	NA	NA
chr1:1350325	chr1-1350325-allele23690-122	INS	121	NA	0.012102874432677761,0.005763688760806916,0.000992063492063492,0.005964214711729622,0.007157464212678937	0.0033481	NA	NA	NA	NA	NA	NA	NA	NA	NA	No	NA	HPRC,HGSVC	No	NA	NA	NA	NA	NA	NA
chr1:1350366	chr1-1350366-allele23695-1	DEL	880	NA	0.0,0.0,0.022817460317460316,0.0,0.0010224948875255625	0.00366675	NA	NA	NA	NA	NA	NA	NA	NA	NA	No	NA	HPRC,HGSVC,1KG-ONT	Yes	NA	NA	NA	NA	NA	NA
chr1:1350401	chr1-1350401-allele23700-1	DEL	800	NA	0.014372163388804841,0.0,0.04265873015873016,0.0009940357852882703,0.0081799591002045	NA	NA	NA	NA	NA	NA	NA	NA	NA	NA	No	NA	HPRC,HGSVC,1KG-ONT	Yes	NA	NA	NA	NA	NA	NA
chr1:1350426	chr1-1350426-allele23704-555	INS	554	NA	0.0113464447806354,0.0,0.002976190476190476,0.020874751491053677,0.010224948875255624	NA	NA	NA	NA	NA	NA	NA	NA	NA	NA	No	NA	No	No	NA	NA	NA	NA	NA	NA
chr1:1350481	chr1-1350481-allele23709-78	INS	77	NA	0.0007564296520423601,0.0,0.0,0.0,0.0	0.000918741	NA	NA	NA	NA	NA	NA	NA	NA	NA	No	NA	HPRC,HGSVC,1KG-ONT	No	NA	NA	NA	NA	NA	NA
chr1:1350506	chr1-1350506-allele23714-112	INS	111	NA	0.0,0.0,0.0,0.0,0.0010224948875255625	NA	NA	NA	NA	NA	NA	NA	NA	NA	NA	No	NA	HPRC,HGSVC,1KG-ONT	No	NA	NA	NA	NA	NA	NA
chr1:1350681	chr1-1350681-allele23737-155	INS	154	NA	0.00680786686838124,0.004322766570605188,0.020833333333333332,0.009940357852882704,0.04294478527607362	0.00506037	NA	NA	NA	NA	NA	NA	NA	NA	NA	No	NA	HPRC,HGSVC	No	NA	NA	NA	NA	NA	NA
chr1:1350801	chr1-1350801-allele23755-117	INS	116	NA	0.0015128593040847202,0.0,0.000992063492063492,0.0,0.009202453987730062	NA	NA	NA	NA	NA	NA	NA	NA	NA	NA	No	NA	HPRC,HGSVC	No	NA	NA	NA	NA	NA	NA
chr1:1350801	chr1-1350801-allele23756-199	INS	198	NA	0.0,0.004322766570605188,0.0,0.0009940357852882703,0.0	0.000224143	NA	NA	NA	NA	NA	NA	NA	NA	NA	No	NA	HPRC,HGSVC	No	NA	NA	NA	NA	NA	NA
chr1:1350946	chr1-1350946-allele23769-70	INS	69	NA	0.0022692889561270802,0.002881844380403458,0.011904761904761904,0.0019880715705765406,0.03783231083844581	0.00586092	NA	NA	NA	NA	NA	NA	NA	NA	NA	No	NA	HPRC,HGSVC	No	NA	NA	NA	NA	NA	NA
chr1:1351061	chr1-1351061-allele23781-1	DEL	157	NA	0.0007564296520423601,0.0,0.0,0.0,0.0	0.000918741	NA	NA	NA	NA	NA	NA	NA	NA	NA	No	NA	HPRC,HGSVC	No	NA	NA	NA	NA	NA	NA
chr1:1351181	chr1-1351181-allele23792-1	DEL	238	NA	0.0022692889561270802,0.008645533141210375,0.005952380952380952,0.0009940357852882703,0.0	NA	NA	NA	NA	NA	NA	NA	NA	NA	NA	No	NA	1KG-ONT	No	NA	NA	NA	NA	NA	NA
chr1:1351241	chr1-1351241-allele23796-80	INS	79	NA	0.0015128593040847202,0.001440922190201729,0.03273809523809524,0.03180914512922465,0.03169734151329243	0.0151149	NA	NA	NA	NA	NA	NA	NA	NA	NA	No	NA	HPRC,HGSVC	No	NA	NA	NA	NA	NA	NA
chr1:1351246	chr1-1351246-allele23799-648	INS	647	NA	0.0022692889561270802,0.0,0.00496031746031746,0.012922465208747515,0.0	0.000158826	NA	NA	NA	NA	NA	NA	NA	NA	NA	No	NA	HGSVC	No	NA	NA	NA	NA	NA	NA
chr1:1351426	chr1-1351426-allele23828-398	INS	397	NA	0.0,0.004322766570605188,0.002976190476190476,0.0,0.007157464212678937	0.00188759	NA	NA	NA	NA	NA	NA	NA	NA	NA	No	NA	HGSVC	No	NA	NA	NA	NA	NA	NA
chr1:1351426	chr1-1351426-allele23820-78	INS	77	NA	0.006051437216338881,0.002881844380403458,0.0,0.0009940357852882703,0.03067484662576687	NA	NA	NA	NA	NA	NA	NA	NA	NA	NA	No	NA	HPRC,HGSVC	No	NA	NA	NA	NA	NA	NA
chr1:1351426	chr1-1351426-allele23824-158	INS	157	NA	0.01059001512859304,0.010086455331412104,0.013888888888888888,0.005964214711729622,0.017382413087934562	NA	NA	NA	NA	NA	NA	NA	NA	NA	NA	No	NA	HPRC,HGSVC	No	NA	NA	NA	NA	NA	NA
chr1:1351426	chr1-1351426-allele23833-1123	INS	1122	NA	0.0030257186081694403,0.0,0.003968253968253968,0.0,0.0	0.000667154	NA	NA	NA	NA	NA	NA	NA	NA	NA	No	NA	HPRC,HGSVC	No	NA	NA	NA	NA	NA	NA
chr1:1351426	chr1-1351426-allele23822-957	INS	956	NA	0.0,0.0,0.003968253968253968,0.0,0.0	0.000224143	NA	NA	NA	NA	NA	NA	NA	NA	NA	No	NA	HGSVC	No	NA	NA	NA	NA	NA	NA
chr1:1351426	chr1-1351426-allele23826-118	INS	117	NA	0.00529500756429652,0.002881844380403458,0.000992063492063492,0.0,0.015337423312883436	NA	NA	NA	NA	NA	NA	NA	NA	NA	NA	No	NA	HPRC,HGSVC	No	NA	NA	NA	NA	NA	NA
chr1:1351426	chr1-1351426-allele23827-1203	INS	1202	NA	0.0,0.0,0.0,0.0,0.013292433537832311	0.00188759	NA	NA	NA	NA	NA	NA	NA	NA	NA	No	NA	HPRC,HGSVC	No	NA	NA	NA	NA	NA	NA
chr1:1351426	chr1-1351426-allele23830-1273	INS	1272	NA	0.009833585476550681,0.005763688760806916,0.001984126984126984,0.015904572564612324,0.002044989775051125	0.000242386	NA	NA	NA	NA	NA	NA	NA	NA	NA	No	NA	HPRC,HGSVC	No	NA	NA	NA	NA	NA	NA
chr1:1351426	chr1-1351426-allele23821-476	INS	475	NA	0.01059001512859304,0.008645533141210375,0.0,0.018886679920477135,0.002044989775051125	0.000121334	NA	NA	NA	NA	NA	NA	NA	NA	NA	No	NA	HGSVC	No	NA	NA	NA	NA	NA	NA
chr1:1351426	chr1-1351426-allele23831-439	INS	438	NA	0.0,0.0,0.0,0.0009940357852882703,0.0	NA	NA	NA	NA	NA	NA	NA	NA	NA	NA	No	NA	HGSVC	No	NA	NA	NA	NA	NA	NA
chr1:1351426	chr1-1351426-allele23832-284	INS	283	NA	0.0037821482602118004,0.004322766570605188,0.034722222222222224,0.0,0.019427402862985686	0.00497456	NA	NA	NA	NA	NA	NA	NA	NA	NA	No	NA	HPRC,HGSVC	No	NA	NA	NA	NA	NA	NA
chr1:1351426	chr1-1351426-allele23823-198	INS	197	NA	0.006051437216338881,0.0,0.006944444444444444,0.0,0.0	0.00237144	NA	NA	NA	NA	NA	NA	NA	NA	NA	No	NA	HPRC	No	NA	NA	NA	NA	NA	NA
chr1:1351426	chr1-1351426-allele23829-1043	INS	1042	NA	0.0,0.0,0.0,0.012922465208747515,0.0	0.00180841	NA	NA	NA	NA	NA	NA	NA	NA	NA	No	NA	HPRC,HGSVC	No	NA	NA	NA	NA	NA	NA
chr1:1358758	chr1-1358758-allele23898-1	DEL	57	NA	0.0037821482602118004,0.008645533141210375,0.012896825396825396,0.016898608349900597,0.007157464212678937	0.00271724	MXRA8(1.8154e-18, 1.611)	NA	NA	NA	NA	NA	NA	NA	promoter	No	NA	HGSVC	Yes	NA	NA	NA	NA	NA	NA
chr1:1366937	chr1-1366937-allele24077-1	DEL	170	NA	0.05219364599092285,0.1138328530259366,0.34226190476190477,0.03578528827037773,0.08282208588957055	0.0399916	NA	NA	NA	NA	NA	NA	NA	NA	NA	No	NA	HGSVC,1KG-ONT	No	NA	NA	NA	NA	NA	NA
chr1:1366946	chr1-1366946-allele24080-1	DEL	199	NA	0.0015128593040847202,0.001440922190201729,0.0,0.0,0.0	0.00077342	NA	NA	NA	NA	NA	NA	NA	NA	NA	No	NA	HGSVC,1KG-ONT	No	NA	NA	NA	NA	NA	NA
chr1:1366979	chr1-1366979-allele24083-1	DEL	146	NA	0.00832072617246596,0.024495677233429394,0.1378968253968254,0.003976143141153081,0.044989775051124746	0.0257291	NA	NA	NA	NA	NA	NA	NA	NA	NA	No	NA	HGSVC,1KG-ONT	No	NA	NA	NA	NA	NA	NA
chr1:1369803	chr1-1369803-allele24168-52	INS	51	NA	0.023449319213313162,0.002881844380403458,0.047619047619047616,0.0,0.0	0.002445	NA	NA	NA	NA	NA	NA	NA	NA	NA	No	NA	No	No	NA	NA	NA	NA	NA	NA
chr1:1377330	chr1-1377330-allele24272-2894	INS	2893	NA	0.0,0.01440922190201729,0.000992063492063492,0.0019880715705765406,0.0	0.00180841	NA	NA	NA	NA	NA	NA	NA	NA	NA	No	NA	No	Yes	NA	NA	NA	NA	NA	NA
chr1:1382625	chr1-1382625-allele24355-1391	INS	1390	NA	0.012859304084720122,0.001440922190201729,0.0,0.0,0.0	0.021333	NA	NA	NA	NA	NA	NA	NA	NA	NA	No	NA	HPRC,HGSVC,1KG-ONT	No	NA	NA	NA	NA	NA	NA
chr1:1382625	chr1-1382625-allele24354-1236	INS	1235	NA	0.02042360060514372,0.001440922190201729,0.001984126984126984,0.0019880715705765406,0.0	0.027619	NA	NA	NA	NA	NA	NA	NA	NA	NA	No	NA	HPRC,HGSVC,1KG-ONT	No	NA	NA	NA	NA	NA	NA
chr1:1382625	chr1-1382625-allele24347-1275	INS	1274	NA	0.22692889561270801,0.03170028818443804,0.0,0.002982107355864811,0.0	0.32063	NA	NA	NA	NA	NA	NA	NA	NA	NA	No	NA	HPRC,HGSVC,1KG-ONT	No	NA	NA	NA	NA	NA	NA
chr1:1382625	chr1-1382625-allele24349-889	INS	888	0.962561	0.3608169440242057,0.13256484149855907,0.12698412698412698,0.08548707753479125,0.1656441717791411	0.160589	NA	NA	NA	NA	NA	NA	NA	NA	NA	No	NA	HPRC,HGSVC,1KG-ONT	No	ENSG00000235098.9(5.603506010092672e-23),ENSG00000272455.1(2.752278364250482e-21)	Matrix-remodeling-associated protein 8 levels(CPTP, rs307348, 1E-20, 0.5672281827933244),Pulse pressure(DVL1, rs307359, 2E-13, 0.5682867956950908),Systolic blood pressure(DVL1, rs307359, 3E-11, 0.5682867956950908),Systolic blood pressure (MTAG)(MXRA8 - AURKAIP1, rs4970439, 4E-8, 0.6217828386343539),Diastolic blood pressure(MRPL20-DT, rs1240716, 2E-8, 0.5281578083276597)	Benign essential hypertension(17.65%, 12.27%, 1.53, [1.05;2.24], 0.033292),Carpal tunnel syndrome(12.50%, 8.18%, 1.6, [1.02;2.51], 0.041688),Cyst of kidney(2.21%, 0.23%, 9.9, [1.25;78.51], 0.008891),Displacement of cervical intervertebral disc(1.23%, 3.64%, 0.33, [0.12;0.91], 0.026963),Dystrophia unguium(2.21%, 0.45%, 4.94, [1.06;23.0], 0.031752),Epidermoid cyst(0.98%, 3.64%, 0.26, [0.09;0.79], 0.012),Exacerbation of intermittent asthma(1.23%, 3.41%, 0.35, [0.13;0.98], 0.041861),Herpes simplex without complication(1.23%, 3.41%, 0.35, [0.13;0.98], 0.041861),Hypercalcemia(6.37%, 2.95%, 2.24, [1.13;4.41], 0.021064),Hypersomnia(7.84%, 4.09%, 2.0, [1.1;3.61], 0.02777),Labor and delivery complicated by fetal heart rate anomaly(0.25%, 2.73%, 0.09, [0.01;0.68], 0.003461),Leukopenia(1.23%, 4.55%, 0.26, [0.1;0.7], 0.004168),Polycystic ovary(2.94%, 0.91%, 3.3, [1.06;10.33], 0.041112),Refractory migraine(2.45%, 0.45%, 5.5, [1.2;25.27], 0.017816),Sarcoidosis(3.19%, 0.45%, 7.21, [1.62;32.14], 0.002942),Snapping thumb syndrome(2.21%, 0.23%, 9.9, [1.25;78.51], 0.008891),Spondylosis without myelopathy(5.39%, 0.68%, 8.3, [2.47;27.95], 4.6e-05)	NA	NA	NA
chr1:1382625	chr1-1382625-allele24350-1159	INS	1158	NA	0.0030257186081694403,0.0,0.0,0.0,0.0	0.00520636	NA	NA	NA	NA	NA	NA	NA	NA	NA	No	NA	HPRC,HGSVC,1KG-ONT	No	NA	NA	NA	NA	NA	NA
chr1:1382625	chr1-1382625-allele24348-1391	INS	1390	0.895446	0.24962178517397882,0.7363112391930836,0.8571428571428571,0.8290258449304175,0.7433537832310838	0.469605	NA	NA	NA	NA	NA	NA	NA	NA	NA	No	NA	HPRC,HGSVC,1KG-ONT	No	ENSG00000169962.5(0.032250752035294886)	Diastolic blood pressure(MRPL20-DT, rs1240716, 2E-8, 0.6737074403561233)	Brachial radiculitis(3.37%, 7.87%, 0.41, [0.22;0.76], 0.004403),Bunion(1.78%, 4.66%, 0.37, [0.16;0.85], 0.021306),Cyst of kidney(0.20%, 2.62%, 0.07, [0.01;0.58], 0.001746),Diabetes mellitus(1.58%, 4.66%, 0.33, [0.14;0.78], 0.010498),Displacement of cervical intervertebral disc(3.56%, 0.87%, 4.19, [1.22;14.33], 0.012863),Hypoglycemia(3.37%, 0.87%, 3.95, [1.15;13.58], 0.02027),Lesion of ulnar nerve(1.19%, 3.79%, 0.31, [0.12;0.81], 0.016566),Lumbar spondylolisthesis(1.58%, 5.25%, 0.29, [0.13;0.68], 0.003682),Mononeuritis(2.97%, 6.12%, 0.47, [0.24;0.92], 0.035955),Myopia(12.28%, 7.87%, 1.64, [1.02;2.63], 0.040545),Obesity(36.83%, 46.94%, 0.66, [0.5;0.87], 0.00355),Obstructive sleep apnea syndrome(17.43%, 23.62%, 0.68, [0.49;0.96], 0.028727),Pneumonia(4.36%, 8.45%, 0.49, [0.28;0.87], 0.017923),Pulmonary emphysema(1.58%, 4.08%, 0.38, [0.16;0.91], 0.028581),Urinary tract infectious disease(22.97%, 16.91%, 1.47, [1.03;2.08], 0.037417),Subserous leiomyoma of uterus(2.67%, 6.69%, 0.38, [0.17;0.86], 0.022317)	NA	NA	NA
chr1:1382625	chr1-1382625-allele24351-1508	INS	1507	NA	0.08396369137670197,0.021613832853025938,0.000992063492063492,0.0,0.0081799591002045	0.106443	NA	NA	NA	NA	NA	NA	NA	NA	NA	No	NA	HPRC,HGSVC,1KG-ONT	No	NA	NA	NA	NA	NA	NA
chr1:1382625	chr1-1382625-allele24353-889	INS	888	NA	0.023449319213313162,0.001440922190201729,0.0,0.0,0.0	0.0407326	NA	NA	NA	NA	NA	NA	NA	NA	NA	No	NA	HPRC,HGSVC,1KG-ONT	No	NA	NA	NA	NA	NA	NA
chr1:1411977	chr1-1411977-allele24649-1	DEL	51	NA	0.0015128593040847202,0.0,0.0,0.0,0.002044989775051125	7.61513e-05	NA	NA	NA	NA	NA	NA	NA	NA	NA	No	NA	HGSVC,1KG-ONT	No	NA	NA	NA	NA	NA	NA
chr1:1412025	chr1-1412025-allele24650-1	DEL	58	NA	0.030257186081694403,0.002881844380403458,0.0,0.0,0.012269938650306749	0.0316515	NA	NA	NA	NA	NA	NA	NA	NA	NA	No	NA	HGSVC,1KG-ONT	No	NA	NA	NA	NA	NA	NA
chr1:1412074	chr1-1412074-allele24657-1	DEL	75	NA	0.00529500756429652,0.0,0.0,0.0,0.0	0.00947665	NA	NA	NA	NA	NA	NA	NA	NA	NA	No	NA	HGSVC,1KG-ONT	Yes	NA	NA	NA	NA	NA	NA
chr1:1423481	chr1-1423481-allele24761-330	INS	329	NA	0.00832072617246596,0.0,0.0,0.0009940357852882703,0.0	0.0129393	NA	NA	NA	NA	NA	NA	NA	NA	NA	No	NA	1KG-ONT	Yes	NA	NA	NA	NA	NA	NA
chr1:1427447	chr1-1427447-allele24807-660	INS	659	NA	0.09606656580937972,0.07492795389048991,0.011904761904761904,0.110337972166998,0.08077709611451943	0.00472666	NA	NA	NA	NA	NA	NA	NA	NA	NA	No	NA	HPRC,HGSVC	No	NA	NA	NA	NA	NA	NA
chr1:1427468	chr1-1427468-allele24808-691	INS	690	NA	0.049924357034795766,0.16714697406340057,0.022817460317460316,0.28429423459244535,0.18098159509202455	0.0533384	NA	NA	NA	NA	NA	NA	NA	NA	NA	No	NA	HPRC,HGSVC	No	NA	NA	NA	NA	NA	NA
chr1:1427468	chr1-1427468-allele24809-701	INS	700	NA	0.10060514372163389,0.06484149855907781,0.0,0.041749502982107355,0.016359918200409	0.0562533	NA	NA	NA	NA	NA	NA	NA	NA	NA	No	NA	HPRC,HGSVC	No	NA	NA	NA	NA	NA	NA
chr1:1427468	chr1-1427468-allele24810-1090	INS	1089	0.701914	0.4863842662632375,0.45821325648414984,0.7609126984126984,0.18091451292246521,0.5419222903885481	NA	NA	NA	NA	NA	NA	NA	NA	NA	NA	No	NA	HGSVC,1KG-ONT	No	ENSG00000242485.6(8.853396427111056e-10)	NA	NA	NA	NA	NA
chr1:1428023	chr1-1428023-allele24819-413	INS	412	NA	0.00832072617246596,0.0,0.002976190476190476,0.0009940357852882703,0.006134969325153374	0.00324775	NA	NA	NA	NA	NA	NA	NA	NA	NA	No	NA	HGSVC	Yes	NA	NA	NA	NA	NA	NA
chr1:1428027	chr1-1428027-allele24820-465	INS	464	NA	0.01588502269288956,0.002881844380403458,0.001984126984126984,0.0009940357852882703,0.0	0.0196874	NA	NA	NA	NA	NA	NA	NA	NA	NA	No	NA	HGSVC	Yes	NA	NA	NA	NA	NA	NA
chr1:1428120	chr1-1428120-allele24826-416	INS	415	NA	0.009833585476550681,0.010086455331412104,0.12400793650793651,0.0009940357852882703,0.011247443762781187	0.0133575	NA	NA	NA	NA	NA	NA	NA	NA	NA	No	NA	HGSVC	Yes	NA	NA	NA	NA	NA	NA
chr1:1428120	chr1-1428120-allele24824-431	INS	430	NA	0.0022692889561270802,0.007204610951008645,0.00496031746031746,0.015904572564612324,0.013292433537832311	0.00363608	NA	NA	NA	NA	NA	NA	NA	NA	NA	No	NA	HGSVC	Yes	NA	NA	NA	NA	NA	NA
chr1:1428120	chr1-1428120-allele24825-471	INS	470	NA	0.1573373676248109,0.28097982708933716,0.30357142857142855,0.2117296222664016,0.3486707566462168	0.0425235	NA	NA	NA	NA	NA	NA	NA	NA	NA	No	NA	HGSVC	Yes	NA	NA	NA	NA	NA	NA
chr1:1428131	chr1-1428131-allele24829-493	INS	492	NA	0.06580937972768533,0.10230547550432277,0.01488095238095238,0.18687872763419483,0.0736196319018405	0.00448117	NA	NA	NA	NA	NA	NA	NA	NA	NA	No	NA	HGSVC	Yes	NA	NA	NA	NA	NA	NA
chr1:1428131	chr1-1428131-allele24827-445	INS	444	NA	0.0264750378214826,0.03025936599423631,0.057539682539682536,0.002982107355864811,0.009202453987730062	NA	NA	NA	NA	NA	NA	NA	NA	NA	NA	No	NA	HGSVC	Yes	NA	NA	NA	NA	NA	NA
chr1:1428131	chr1-1428131-allele24828-394	INS	393	NA	0.024205748865355523,0.005763688760806916,0.002976190476190476,0.0,0.032719836400818	0.00611307	NA	NA	NA	NA	NA	NA	NA	NA	NA	No	NA	HGSVC	Yes	NA	NA	NA	NA	NA	NA
chr1:1428132	chr1-1428132-allele24830-410	INS	409	NA	0.0007564296520423601,0.0,0.000992063492063492,0.0,0.0	NA	NA	NA	NA	NA	NA	NA	NA	NA	NA	No	NA	HGSVC	Yes	NA	NA	NA	NA	NA	NA
chr1:1444346	chr1-1444346-allele24983-1	DEL	50	NA	0.006051437216338881,0.002881844380403458,0.0,0.0,0.0	0.00696943	NA	NA	NA	NA	NA	NA	NA	NA	NA	No	NA	No	No	NA	NA	NA	NA	NA	NA
chr1:1445187	chr1-1445187-allele24997-1	DEL	83	NA	0.0045385779122541605,0.002881844380403458,0.000992063492063492,0.0019880715705765406,0.0010224948875255625	0.00125867	NA	NA	NA	NA	NA	NA	NA	NA	NA	Yes	NA	HGSVC	No	NA	NA	NA	NA	NA	NA
chr1:1461589	chr1-1461589-allele25322-118	INS	117	NA	0.0022692889561270802,0.0,0.0,0.0,0.0	0.00377908	ATAD3C(4.7998e-12, 1.15)	NA	NA	NA	NA	NA	NA	NA	NA	No	NA	HPRC,HGSVC	Yes	NA	NA	NA	NA	NA	NA
chr1:1461621	chr1-1461621-allele25331-313	INS	312	NA	0.0,0.0,0.003968253968253968,0.0,0.0	0.000224143	ATAD3C(4.7998e-12, 1.15)	NA	NA	NA	NA	NA	NA	NA	NA	No	NA	HPRC,1KG-ONT	Yes	NA	NA	NA	NA	NA	NA
chr1:1461621	chr1-1461621-allele25332-157	INS	156	NA	0.0022692889561270802,0.0,0.0,0.0,0.0	0.00377908	ATAD3C(4.7998e-12, 1.15)	NA	NA	NA	NA	NA	NA	NA	NA	No	NA	HPRC,HGSVC	Yes	NA	NA	NA	NA	NA	NA
chr1:1461621	chr1-1461621-allele25328-79	INS	78	NA	0.0113464447806354,0.0,0.011904761904761904,0.0,0.0	0.00557472	ATAD3C(4.7998e-12, 1.15)	NA	NA	NA	NA	NA	NA	NA	NA	No	NA	HPRC,HGSVC,1KG-ONT	Yes	NA	NA	NA	NA	NA	NA
chr1:1461621	chr1-1461621-allele25336-196	INS	195	NA	0.0015128593040847202,0.0,0.0,0.0,0.0	0.00234988	ATAD3C(4.7998e-12, 1.15)	NA	NA	NA	NA	NA	NA	NA	NA	No	NA	HGSVC,1KG-ONT	Yes	NA	NA	NA	NA	NA	NA
chr1:1461621	chr1-1461621-allele25330-118	INS	117	NA	0.0,0.021613832853025938,0.0,0.002982107355864811,0.0010224948875255625	0.00283542	ATAD3C(4.7998e-12, 1.15)	NA	NA	NA	NA	NA	NA	NA	NA	No	NA	HPRC,HGSVC	Yes	NA	NA	NA	NA	NA	NA
chr1:1461621	chr1-1461621-allele25335-79	INS	78	NA	0.012102874432677761,0.0,0.0,0.0,0.006134969325153374	0.0119003	ATAD3C(4.7998e-12, 1.15)	NA	NA	NA	NA	NA	NA	NA	NA	No	NA	HPRC,HGSVC,1KG-ONT	Yes	NA	NA	NA	NA	NA	NA
chr1:1461641	chr1-1461641-allele25346-196	INS	195	NA	0.014372163388804841,0.0,0.002976190476190476,0.0,0.0	0.0202074	ATAD3C(4.7998e-12, 1.15)	NA	NA	NA	NA	NA	NA	NA	NA	No	NA	HGSVC,1KG-ONT	Yes	NA	NA	NA	NA	NA	NA
chr1:1461682	chr1-1461682-allele25361-79	INS	78	NA	0.0015128593040847202,0.001440922190201729,0.001984126984126984,0.0,0.003067484662576687	NA	ATAD3C(4.7998e-12, 1.15)	NA	NA	NA	NA	NA	NA	NA	NA	No	NA	HPRC,HGSVC,1KG-ONT	No	NA	NA	NA	NA	NA	NA
chr1:1477854	chr1-1477854-allele25664-134	INS	133	NA	0.4092284417549168,0.8487031700288185,0.501984126984127,0.9920477137176938,0.7719836400817995	0.254396	ATAD3B(2.012e-18, 1.152)	NA	NA	NA	NA	NA	NA	NA	NA	Yes	NA	HPRC,HGSVC,1KG-ONT	Yes	NA	NA	NA	NA	NA	NA
chr1:1477854	chr1-1477854-allele25666-134	INS	133	NA	0.006051437216338881,0.001440922190201729,0.0,0.0,0.0	0.00875367	ATAD3B(2.012e-18, 1.152)	NA	NA	NA	NA	NA	NA	NA	NA	Yes	NA	HPRC,HGSVC,1KG-ONT	Yes	NA	NA	NA	NA	NA	NA
chr1:1477854	chr1-1477854-allele25665-134	INS	133	NA	0.4016641452344932,0.1340057636887608,0.42658730158730157,0.006958250497017893,0.18200408997955012	0.109527	ATAD3B(2.012e-18, 1.152)	NA	NA	NA	NA	NA	NA	NA	NA	Yes	NA	HPRC,HGSVC,1KG-ONT	Yes	NA	NA	NA	NA	NA	NA
chr1:1477963	chr1-1477963-allele25672-134	INS	133	NA	0.03177004538577912,0.010086455331412104,0.000992063492063492,0.016898608349900597,0.02556237218813906	0.00860699	ATAD3B(2.012e-18, 1.152)	NA	NA	NA	NA	NA	NA	NA	NA	Yes	NA	HPRC,HGSVC,1KG-ONT	Yes	NA	NA	NA	NA	NA	NA
chr1:1479430	chr1-1479430-allele25706-1	DEL	52	NA	0.03479576399394856,0.027377521613832854,0.018849206349206348,0.007952286282306162,0.015337423312883436	0.00694807	ATAD3B(2.012e-18, 1.152)	NA	NA	NA	NA	NA	NA	NA	NA	Yes	NA	HGSVC	No	NA	NA	NA	NA	NA	NA
chr1:1480283	chr1-1480283-allele25737-1	DEL	542	NA	0.036308623298033284,0.040345821325648415,0.018849206349206348,0.008946322067594433,0.015337423312883436	0.00530219	ATAD3B(2.012e-18, 1.152)	NA	NA	NA	NA	NA	NA	NA	NA	Yes	NA	HGSVC,1KG-ONT	No	NA	NA	NA	NA	NA	NA
chr1:1481935	chr1-1481935-allele25764-1	DEL	51	NA	0.13918305597579425,0.023054755043227664,0.001984126984126984,0.016898608349900597,0.02556237218813906	0.147701	ATAD3B(2.012e-18, 1.152)	NA	NA	NA	NA	NA	NA	NA	NA	Yes	NA	HPRC,HGSVC,1KG-ONT	No	NA	NA	NA	NA	NA	NA
chr1:1489582	chr1-1489582-allele25888-205	INS	204	NA	0.0007564296520423601,0.0,0.0,0.0,0.0	0.000918741	ATAD3B(2.012e-18, 1.152)	NA	NA	NA	NA	NA	NA	NA	NA	Yes	NA	HGSVC,1KG-ONT	Yes	NA	NA	NA	NA	NA	NA
chr1:1494251	chr1-1494251-allele25968-470	INS	469	NA	0.1043872919818457,0.008645533141210375,0.002976190476190476,0.0,0.0	0.163663	ATAD3B(2.012e-18, 1.152)	NA	NA	NA	NA	NA	NA	NA	NA	Yes	NA	HPRC,HGSVC,1KG-ONT	No	NA	NA	NA	NA	NA	NA
chr1:1494440	chr1-1494440-allele25972-1	DEL	54	NA	0.0037821482602118004,0.0,0.0,0.0,0.0	0.00663171	ATAD3B(2.012e-18, 1.152)	NA	NA	NA	NA	NA	NA	NA	NA	Yes	NA	No	No	NA	NA	NA	NA	NA	NA
chr1:1505935	chr1-1505935-allele26219-1	DEL	2507	NA	0.0,0.0,0.006944444444444444,0.0,0.0	0.000778337	NA	NA	NA	NA	NA	NA	NA	NA	enhancer	Yes	NA	HPRC,HGSVC,1KG-ONT	Yes	NA	NA	NA	NA	NA	NA
chr1:1508183	chr1-1508183-allele26244-1	DEL	2201	NA	0.06883509833585477,0.01585014409221902,0.000992063492063492,0.0,0.0	0.0997004	NA	NA	NA	NA	NA	NA	NA	NA	NA	Yes	NA	HPRC,HGSVC,1KG-ONT	Yes	NA	NA	NA	NA	NA	NA
chr1:1530531	chr1-1530531-allele26611-1	DEL	319	0.9135	0.6717095310136157,0.2219020172910663,0.25595238095238093,0.03876739562624255,0.20961145194274028	0.423271	ATAD3A(5.6203e-10, 0.861)	NA	NA	NA	NA	NA	NA	NA	NA	Yes	NA	HPRC,HGSVC,1KG-ONT	Yes	ENSG00000160075.12(0.004463117940343638),ENSG00000225972.1(4.290559581797206e-14),ENSG00000228327.3(1.5452203305244447e-09)	NA	NA	NA	NA	NA
chr1:1532885	chr1-1532885-allele26649-55	INS	54	NA	0.01361573373676248,0.001440922190201729,0.0,0.005964214711729622,0.0	0.0132027	ATAD3A(5.6203e-10, 0.861)	NA	NA	NA	NA	NA	NA	NA	NA	Yes	NA	HPRC,HGSVC,1KG-ONT	No	NA	NA	NA	NA	NA	NA
chr1:1543587	chr1-1543587-allele26779-126	INS	125	NA	0.0226928895612708,0.001440922190201729,0.000992063492063492,0.0,0.0	0.0372673	SSU72(0.061665, 0.825)	NA	NA	NA	NA	NA	NA	NA	NA	No	NA	HPRC,HGSVC,1KG-ONT	No	NA	NA	NA	NA	NA	NA
chr1:1543587	chr1-1543587-allele26781-51	INS	50	NA	0.0007564296520423601,0.0,0.0,0.0,0.006134969325153374	NA	SSU72(0.061665, 0.825)	NA	NA	NA	NA	NA	NA	NA	NA	No	NA	No	No	NA	NA	NA	NA	NA	NA
chr1:1543587	chr1-1543587-allele26780-203	INS	202	NA	0.0007564296520423601,0.0,0.0,0.007952286282306162,0.0	4.4099e-05	SSU72(0.061665, 0.825)	NA	NA	NA	NA	NA	NA	NA	NA	No	NA	HPRC,HGSVC,1KG-ONT	No	NA	NA	NA	NA	NA	NA
chr1:1543602	chr1-1543602-allele26784-99	INS	98	NA	0.0037821482602118004,0.0,0.0,0.0,0.0	0.00663171	SSU72(0.061665, 0.825)	NA	NA	NA	NA	NA	NA	NA	NA	No	NA	HPRC,HGSVC,1KG-ONT	No	NA	NA	NA	NA	NA	NA
chr1:1543627	chr1-1543627-allele26786-151	INS	150	NA	0.0007564296520423601,0.0,0.0,0.004970178926441352,0.0	NA	SSU72(0.061665, 0.825)	NA	NA	NA	NA	NA	NA	NA	NA	No	NA	HPRC,HGSVC,1KG-ONT	No	NA	NA	NA	NA	NA	NA
chr1:1543677	chr1-1543677-allele26792-124	INS	123	NA	0.024205748865355523,0.001440922190201729,0.0,0.0,0.0	0.0421097	SSU72(0.061665, 0.825)	NA	NA	NA	NA	NA	NA	NA	NA	No	NA	HPRC,HGSVC,1KG-ONT	No	NA	NA	NA	NA	NA	NA
chr1:1543677	chr1-1543677-allele26793-201	INS	200	NA	0.0015128593040847202,0.0,0.000992063492063492,0.0,0.0	0.00077342	SSU72(0.061665, 0.825)	NA	NA	NA	NA	NA	NA	NA	NA	No	NA	HPRC,HGSVC,1KG-ONT	No	NA	NA	NA	NA	NA	NA
chr1:1543677	chr1-1543677-allele26790-301	INS	300	NA	0.02042360060514372,0.0,0.0,0.0,0.0	0.0374731	SSU72(0.061665, 0.825)	NA	NA	NA	NA	NA	NA	NA	NA	No	NA	HPRC	No	NA	NA	NA	NA	NA	NA
chr1:1543725	chr1-1543725-allele26816-178	INS	177	NA	0.0022692889561270802,0.0,0.0,0.0,0.0	0.00377908	SSU72(0.061665, 0.825)	NA	NA	NA	NA	NA	NA	NA	NA	No	NA	HPRC,HGSVC,1KG-ONT	No	NA	NA	NA	NA	NA	NA
chr1:1543725	chr1-1543725-allele26820-178	INS	177	NA	0.006051437216338881,0.0,0.0,0.0,0.0	0.0108963	SSU72(0.061665, 0.825)	NA	NA	NA	NA	NA	NA	NA	NA	No	NA	HPRC,HGSVC,1KG-ONT	No	NA	NA	NA	NA	NA	NA
chr1:1543725	chr1-1543725-allele26805-178	INS	177	NA	0.04311649016641452,0.007204610951008645,0.0,0.0,0.0	0.0678661	SSU72(0.061665, 0.825)	NA	NA	NA	NA	NA	NA	NA	NA	No	NA	HPRC,HGSVC,1KG-ONT	No	NA	NA	NA	NA	NA	NA
chr1:1543725	chr1-1543725-allele26806-53	INS	52	NA	0.02118003025718608,0.002881844380403458,0.0,0.0,0.0	0.0345152	SSU72(0.061665, 0.825)	NA	NA	NA	NA	NA	NA	NA	NA	No	NA	No	No	NA	NA	NA	NA	NA	NA
chr1:1543725	chr1-1543725-allele26812-203	INS	202	NA	0.0007564296520423601,0.001440922190201729,0.0,0.0,0.0	NA	SSU72(0.061665, 0.825)	NA	NA	NA	NA	NA	NA	NA	NA	No	NA	HPRC,HGSVC,1KG-ONT	No	NA	NA	NA	NA	NA	NA
chr1:1543725	chr1-1543725-allele26808-178	INS	177	NA	0.00832072617246596,0.0,0.0,0.0,0.0	0.0151436	SSU72(0.061665, 0.825)	NA	NA	NA	NA	NA	NA	NA	NA	No	NA	HPRC,HGSVC,1KG-ONT	No	NA	NA	NA	NA	NA	NA
chr1:1543725	chr1-1543725-allele26798-203	INS	202	0.820977	0.340393343419062,0.19164265129682997,0.4583333333333333,0.22365805168986083,0.4130879345603272	NA	SSU72(0.061665, 0.825)	NA	NA	NA	NA	NA	NA	NA	NA	No	NA	HPRC,HGSVC,1KG-ONT	No	NA	Serum albumin levels(SSU72, rs3766176, 2E-9, 0.7223888318254081)	Arthropathy of knee joint(6.81%, 3.70%, 1.9, [1.0;3.61], 0.048725),Arthropathy of pelvis(2.77%, 0.79%, 3.56, [1.01;12.57], 0.042147),Benign mammary dysplasia(0.43%, 2.38%, 0.18, [0.04;0.82], 0.014711),Carotid artery obstruction(0.43%, 2.38%, 0.18, [0.04;0.82], 0.014711),Cellulitis and abscess of trunk(1.91%, 0.26%, 7.36, [0.93;58.35], 0.04913),Chronic nonalcoholic liver disease(4.04%, 1.32%, 3.14, [1.16;8.5], 0.020795),Disorder due to type 2 diabetes mellitus(2.77%, 0.53%, 5.35, [1.2;23.85], 0.016425),Diverticulitis of large intestine(0.43%, 2.12%, 0.2, [0.04;0.94], 0.027647),Eruption(15.96%, 21.43%, 0.7, [0.49;0.99], 0.049593),Eustachian tube disorder(1.49%, 3.70%, 0.39, [0.16;0.98], 0.045992),Flushing(3.40%, 1.06%, 3.3, [1.09;9.94], 0.037872),Gout(4.89%, 1.59%, 3.19, [1.29;7.92], 0.012138),Headache disorder(2.98%, 0.79%, 3.84, [1.1;13.45], 0.026425),Hypersomnia(7.45%, 3.97%, 1.95, [1.05;3.62], 0.039401),Hypersomnia with sleep apnea(2.55%, 0.26%, 9.88, [1.28;76.31], 0.008626),Lymphadenopathy(6.60%, 3.17%, 2.15, [1.09;4.25], 0.027126),Megaloblastic anemia due to vitamin B-12 deficiency(1.91%, 0.26%, 7.36, [0.93;58.35], 0.04913),Morbid obesity(25.53%, 19.58%, 1.41, [1.02;1.96], 0.048235),Obesity(45.11%, 35.71%, 1.48, [1.12;1.95], 0.006153),Obstructive sleep apnea syndrome(24.26%, 14.55%, 1.88, [1.32;2.68], 0.000518),Preinfarction syndrome(2.34%, 0.53%, 4.51, [0.99;20.45], 0.046048),Senile hyperkeratosis(2.98%, 7.14%, 0.4, [0.21;0.77], 0.00588),Supraventricular tachycardia(3.40%, 1.06%, 3.3, [1.09;9.94], 0.037872),Thyrotoxicosis without goiter or other cause(0.85%, 2.91%, 0.29, [0.09;0.91], 0.033593),Tibialis tendinitis(3.62%, 1.32%, 2.8, [1.02;7.66], 0.048742),Urticaria(3.40%, 6.61%, 0.5, [0.26;0.95], 0.035964)	NA	NA	NA
chr1:1543725	chr1-1543725-allele26818-153	INS	152	NA	0.0007564296520423601,0.005763688760806916,0.000992063492063492,0.012922465208747515,0.007157464212678937	0.00299914	SSU72(0.061665, 0.825)	NA	NA	NA	NA	NA	NA	NA	NA	No	NA	HPRC,HGSVC,1KG-ONT	No	NA	NA	NA	NA	NA	NA
chr1:1543725	chr1-1543725-allele26817-178	INS	177	NA	0.0030257186081694403,0.0,0.0,0.0,0.0	0.00520636	SSU72(0.061665, 0.825)	NA	NA	NA	NA	NA	NA	NA	NA	No	NA	HPRC,HGSVC,1KG-ONT	No	NA	NA	NA	NA	NA	NA
chr1:1543725	chr1-1543725-allele26802-176	INS	175	NA	0.0,0.0,0.03869047619047619,0.0,0.00408997955010225	0.00735541	SSU72(0.061665, 0.825)	NA	NA	NA	NA	NA	NA	NA	NA	No	NA	HPRC,HGSVC,1KG-ONT	No	NA	NA	NA	NA	NA	NA
chr1:1543725	chr1-1543725-allele26800-228	INS	227	NA	0.0015128593040847202,0.0,0.0,0.0009940357852882703,0.0	0.00077342	SSU72(0.061665, 0.825)	NA	NA	NA	NA	NA	NA	NA	NA	No	NA	HPRC,HGSVC,1KG-ONT	No	NA	NA	NA	NA	NA	NA
chr1:1543725	chr1-1543725-allele26796-53	INS	52	NA	0.04236006051437216,0.002881844380403458,0.0,0.0,0.0	0.0725065	SSU72(0.061665, 0.825)	NA	NA	NA	NA	NA	NA	NA	NA	No	NA	No	No	NA	NA	NA	NA	NA	NA
chr1:1543725	chr1-1543725-allele26797-153	INS	152	NA	0.024962178517397883,0.008645533141210375,0.023809523809523808,0.014910536779324055,0.04396728016359918	NA	SSU72(0.061665, 0.825)	NA	NA	NA	NA	NA	NA	NA	NA	No	NA	HPRC,HGSVC,1KG-ONT	No	NA	NA	NA	NA	NA	NA
chr1:1543725	chr1-1543725-allele26815-153	INS	152	NA	0.0030257186081694403,0.0,0.0,0.0,0.0	0.00520636	SSU72(0.061665, 0.825)	NA	NA	NA	NA	NA	NA	NA	NA	No	NA	HPRC,HGSVC,1KG-ONT	No	NA	NA	NA	NA	NA	NA
chr1:1543725	chr1-1543725-allele26811-203	INS	202	NA	0.018154311649016642,0.007204610951008645,0.001984126984126984,0.0,0.0	0.0207041	SSU72(0.061665, 0.825)	NA	NA	NA	NA	NA	NA	NA	NA	No	NA	HPRC,HGSVC,1KG-ONT	No	NA	NA	NA	NA	NA	NA
chr1:1543725	chr1-1543725-allele26810-178	INS	177	NA	0.0022692889561270802,0.15706051873198848,0.022817460317460316,0.027833001988071572,0.014314928425357873	0.0285322	SSU72(0.061665, 0.825)	NA	NA	NA	NA	NA	NA	NA	NA	No	NA	HPRC,HGSVC,1KG-ONT	No	NA	NA	NA	NA	NA	NA
chr1:1543725	chr1-1543725-allele26809-178	INS	177	NA	0.0015128593040847202,0.0,0.0,0.0,0.0	0.00234988	SSU72(0.061665, 0.825)	NA	NA	NA	NA	NA	NA	NA	NA	No	NA	HPRC,HGSVC,1KG-ONT	No	NA	NA	NA	NA	NA	NA
chr1:1543725	chr1-1543725-allele26799-178	INS	177	NA	0.1437216338880484,0.12247838616714697,0.18551587301587302,0.003976143141153081,0.14212678936605316	0.00401188	SSU72(0.061665, 0.825)	NA	NA	NA	NA	NA	NA	NA	NA	No	NA	HPRC,HGSVC,1KG-ONT	No	NA	NA	NA	NA	NA	NA
chr1:1543725	chr1-1543725-allele26823-128	INS	127	NA	0.0007564296520423601,0.0,0.0,0.0,0.0	0.000918741	SSU72(0.061665, 0.825)	NA	NA	NA	NA	NA	NA	NA	NA	No	NA	HPRC,HGSVC,1KG-ONT	No	NA	NA	NA	NA	NA	NA
chr1:1543725	chr1-1543725-allele26813-178	INS	177	NA	0.009077155824508321,0.0,0.0,0.0,0.0	0.0165556	SSU72(0.061665, 0.825)	NA	NA	NA	NA	NA	NA	NA	NA	No	NA	HPRC,HGSVC,1KG-ONT	No	NA	NA	NA	NA	NA	NA
chr1:1543725	chr1-1543725-allele26814-303	INS	302	NA	0.0022692889561270802,0.0,0.0,0.0,0.0	0.00377908	SSU72(0.061665, 0.825)	NA	NA	NA	NA	NA	NA	NA	NA	No	NA	HPRC	No	NA	NA	NA	NA	NA	NA
chr1:1543725	chr1-1543725-allele26826-201	INS	200	NA	0.0007564296520423601,0.0,0.0,0.0,0.0081799591002045	NA	SSU72(0.061665, 0.825)	NA	NA	NA	NA	NA	NA	NA	NA	No	NA	HPRC,HGSVC,1KG-ONT	No	NA	NA	NA	NA	NA	NA
chr1:1546877	chr1-1546877-allele26866-129	INS	128	NA	0.058245083207261725,0.021613832853025938,0.10416666666666667,0.005964214711729622,0.016359918200409	0.00407648	SSU72(0.061665, 0.825)	NA	NA	NA	NA	NA	NA	NA	NA	No	NA	HPRC,HGSVC,1KG-ONT	No	NA	NA	NA	NA	NA	NA
chr1:1546903	chr1-1546903-allele26877-135	INS	134	NA	0.0015128593040847202,0.0,0.05654761904761905,0.0,0.007157464212678937	0.00903973	SSU72(0.061665, 0.825)	NA	NA	NA	NA	NA	NA	NA	NA	No	NA	HPRC,HGSVC,1KG-ONT	No	NA	NA	NA	NA	NA	NA
chr1:1546903	chr1-1546903-allele26875-135	INS	134	NA	0.01361573373676248,0.11959654178674352,0.2490079365079365,0.007952286282306162,0.15439672801635992	0.0746178	SSU72(0.061665, 0.825)	NA	NA	NA	NA	NA	NA	NA	NA	No	NA	HPRC,HGSVC,1KG-ONT	No	NA	NA	NA	NA	NA	NA
chr1:1565630	chr1-1565630-allele27066-98	INS	97	NA	0.0226928895612708,0.004322766570605188,0.0,0.0009940357852882703,0.0	0.0333901	SSU72(0.061665, 0.825)	NA	NA	NA	NA	NA	NA	NA	NA	No	NA	HPRC,HGSVC,1KG-ONT	Yes	NA	NA	NA	NA	NA	NA
chr1:1565630	chr1-1565630-allele27064-98	INS	97	0.945564	0.8842662632375189,0.5547550432276657,0.8630952380952381,0.31312127236580517,0.7208588957055214	0.150232	SSU72(0.061665, 0.825)	NA	NA	NA	NA	NA	NA	NA	NA	No	NA	HPRC,HGSVC,1KG-ONT	Yes	ENSG00000197785.14(7.459364862221325e-05),ENSG00000215014.5(3.112578869743253e-05)	Serum albumin levels(SSU72, rs7366884, 5E-14, 0.5686476054907639)	Adhesive capsulitis of left shoulder(1.02%, 4.92%, 0.2, [0.05;0.77], 0.038583),Adhesive capsulitis of shoulder(1.14%, 4.92%, 0.22, [0.06;0.85], 0.048857),Benign neoplasm of skin(3.81%, 14.75%, 0.23, [0.1;0.51], 0.001085),Benign tumor of breast(1.78%, 6.56%, 0.26, [0.08;0.81], 0.034578),Chondromalacia(1.14%, 4.92%, 0.22, [0.06;0.85], 0.048857),Degeneration of lumbar intervertebral disc(4.96%, 13.11%, 0.35, [0.15;0.78], 0.015071),Degeneration of lumbosacral intervertebral disc(1.91%, 6.56%, 0.28, [0.09;0.86], 0.041488),Degeneration of thoracic intervertebral disc(1.27%, 6.56%, 0.18, [0.06;0.6], 0.014066),Deviated nasal septum(2.41%, 8.20%, 0.28, [0.1;0.77], 0.023927),Diaphragmatic hernia(7.62%, 16.39%, 0.42, [0.2;0.87], 0.026528),Displacement of lumbar intervertebral disc without myelopathy(2.03%, 8.20%, 0.23, [0.08;0.66], 0.013553),Eruption(17.41%, 31.15%, 0.47, [0.26;0.83], 0.014939),Irritable bowel syndrome(4.07%, 9.84%, 0.39, [0.16;0.97], 0.048383),Prolapsed lumbar intervertebral disc(3.68%, 11.48%, 0.3, [0.12;0.71], 0.011163),Scoliosis deformity of spine(1.52%, 9.84%, 0.14, [0.05;0.39], 0.001019),Spinal stenosis of lumbar region(5.72%, 14.75%, 0.35, [0.16;0.76], 0.01139),Varicella(0.89%, 4.92%, 0.17, [0.04;0.69], 0.029551),Vitamin B deficiency(5.21%, 13.11%, 0.36, [0.16;0.82], 0.019249)	NA	NA	NA
chr1:1565630	chr1-1565630-allele27065-99	INS	98	NA	0.0015128593040847202,0.001440922190201729,0.0,0.012922465208747515,0.0010224948875255625	0.000453666	SSU72(0.061665, 0.825)	NA	NA	NA	NA	NA	NA	NA	NA	No	NA	HPRC,HGSVC,1KG-ONT	Yes	NA	NA	NA	NA	NA	NA
chr1:1565630	chr1-1565630-allele27068-98	INS	97	NA	0.0007564296520423601,0.0,0.001984126984126984,0.0,0.0	NA	SSU72(0.061665, 0.825)	NA	NA	NA	NA	NA	NA	NA	NA	No	NA	HPRC,HGSVC,1KG-ONT	Yes	NA	NA	NA	NA	NA	NA
chr1:1565630	chr1-1565630-allele27067-98	INS	97	NA	0.007564296520423601,0.0,0.0,0.0,0.0	0.0137297	SSU72(0.061665, 0.825)	NA	NA	NA	NA	NA	NA	NA	NA	No	NA	HPRC,HGSVC,1KG-ONT	Yes	NA	NA	NA	NA	NA	NA
chr1:1584128	chr1-1584128-allele27304-1	DEL	619	NA	0.009833585476550681,0.002881844380403458,0.0,0.0009940357852882703,0.0	0.0121717	NA	NA	NA	NA	NA	NA	NA	NA	NA	No	NA	1KG-ONT	No	NA	NA	NA	NA	NA	NA
chr1:1587494	chr1-1587494-allele27386-1	DEL	1796	NA	0.009077155824508321,0.0,0.0,0.0,0.0	0.0165556	NA	NA	NA	NA	NA	NA	NA	NA	NA	No	NA	1KG-ONT	Yes	NA	NA	NA	NA	NA	NA
chr1:1592725	chr1-1592725-allele27463-1	DEL	317	NA	0.0015128593040847202,0.0,0.0,0.0,0.0	0.00234988	NA	NA	NA	NA	NA	NA	NA	NA	NA	No	NA	No	No	NA	NA	NA	NA	NA	NA
chr1:1595044	chr1-1595044-allele27510-535	INS	534	NA	0.01059001512859304,0.002881844380403458,0.018849206349206348,0.02186878727634195,0.019427402862985686	0.00079228	NA	NA	NA	NA	NA	NA	NA	NA	enhancer	No	NA	1KG-ONT	Yes	NA	NA	NA	NA	NA	NA
chr1:1595081	chr1-1595081-allele27514-59	INS	58	NA	0.009077155824508321,0.001440922190201729,0.000992063492063492,0.0,0.0081799591002045	0.0040622	NA	NA	NA	NA	NA	NA	NA	NA	enhancer	No	NA	No	Yes	NA	NA	NA	NA	NA	NA
chr1:1595101	chr1-1595101-allele27517-229	INS	228	NA	0.05597579425113464,0.18155619596541786,0.1130952380952381,0.09145129224652088,0.12474437627811862	0.0230647	NA	NA	NA	NA	NA	NA	NA	NA	enhancer	No	NA	HPRC,1KG-ONT	Yes	NA	NA	NA	NA	NA	NA
chr1:1595101	chr1-1595101-allele27518-231	INS	230	NA	0.00529500756429652,0.0,0.0,0.0,0.0	0.00947665	NA	NA	NA	NA	NA	NA	NA	NA	enhancer	No	NA	HPRC	Yes	NA	NA	NA	NA	NA	NA
chr1:1595103	chr1-1595103-allele27522-2163	INS	2162	NA	0.018154311649016642,0.004322766570605188,0.0,0.0,0.0	0.027076	NA	NA	NA	NA	NA	NA	NA	NA	enhancer	No	NA	HPRC,HGSVC	No	NA	NA	NA	NA	NA	NA
chr1:1595118	chr1-1595118-allele27527-2341	INS	2340	NA	0.039334341906202726,0.007204610951008645,0.002976190476190476,0.0,0.0	0.0558514	NA	NA	NA	NA	NA	NA	NA	NA	enhancer	No	NA	HPRC,HGSVC	No	NA	NA	NA	NA	NA	NA
chr1:1595118	chr1-1595118-allele27528-157	INS	156	NA	0.00832072617246596,0.0,0.0,0.0,0.0	0.0151436	NA	NA	NA	NA	NA	NA	NA	NA	enhancer	No	NA	HPRC,1KG-ONT	Yes	NA	NA	NA	NA	NA	NA
chr1:1595118	chr1-1595118-allele27530-1435	INS	1434	NA	0.0007564296520423601,0.0,0.0,0.0,0.0	0.000918741	NA	NA	NA	NA	NA	NA	NA	NA	enhancer	No	NA	HPRC,HGSVC,1KG-ONT	Yes	NA	NA	NA	NA	NA	NA
chr1:1595120	chr1-1595120-allele27533-1413	INS	1412	NA	0.01059001512859304,0.0,0.0,0.002982107355864811,0.0010224948875255625	0.0119574	NA	NA	NA	NA	NA	NA	NA	NA	enhancer	No	NA	HPRC,HGSVC,1KG-ONT	Yes	NA	NA	NA	NA	NA	NA
chr1:1595120	chr1-1595120-allele27534-1335	INS	1334	0.783414	0.14977307110438728,0.23198847262247838,0.17857142857142858,0.19284294234592445,0.32004089979550104	0.0187327	NA	NA	NA	NA	NA	NA	NA	NA	enhancer	No	NA	HPRC,HGSVC,1KG-ONT	Yes	ENSG00000008128.23(0.0046956858601640275)	NA	NA	NA	NA	NA
chr1:1595237	chr1-1595237-allele27548-1175	INS	1174	NA	0.006051437216338881,0.0,0.0,0.0,0.0	0.0108963	NA	NA	NA	NA	NA	NA	NA	NA	NA	No	NA	HPRC,HGSVC,1KG-ONT	Yes	NA	NA	NA	NA	NA	NA
chr1:1595237	chr1-1595237-allele27547-1185	INS	1184	NA	0.012859304084720122,0.005763688760806916,0.03968253968253968,0.009940357852882704,0.026584867075664622	0.00154332	NA	NA	NA	NA	NA	NA	NA	NA	NA	No	NA	HPRC,HGSVC,1KG-ONT	Yes	NA	NA	NA	NA	NA	NA
chr1:1595354	chr1-1595354-allele27556-145	INS	144	NA	0.01059001512859304,0.01729106628242075,0.034722222222222224,0.02385685884691849,0.00408997955010225	0.00221968	NA	NA	NA	NA	NA	NA	NA	NA	NA	No	NA	HPRC,1KG-ONT	No	NA	NA	NA	NA	NA	NA
chr1:1595368	chr1-1595368-allele27558-1161	INS	1160	NA	0.0015128593040847202,0.0,0.0,0.0,0.010224948875255624	NA	NA	NA	NA	NA	NA	NA	NA	NA	NA	No	NA	HPRC,HGSVC,1KG-ONT	Yes	NA	NA	NA	NA	NA	NA
chr1:1595370	chr1-1595370-allele27559-75	INS	74	NA	0.006051437216338881,0.0,0.0,0.0,0.0	0.0108963	NA	NA	NA	NA	NA	NA	NA	NA	NA	No	NA	No	No	NA	NA	NA	NA	NA	NA
chr1:1595616	chr1-1595616-allele27586-169	INS	168	NA	0.0,0.001440922190201729,0.000992063492063492,0.005964214711729622,0.0	0.000963133	NA	NA	NA	NA	NA	NA	NA	NA	NA	No	NA	HPRC	No	NA	NA	NA	NA	NA	NA
chr1:1595824	chr1-1595824-allele27606-1	DEL	72	NA	0.015128593040847202,0.0,0.0,0.0,0.007157464212678937	0.01566	NA	NA	NA	NA	NA	NA	NA	NA	NA	No	NA	HPRC,HGSVC,1KG-ONT	No	NA	NA	NA	NA	NA	NA
chr1:1595965	chr1-1595965-allele27615-1	DEL	52	NA	0.006051437216338881,0.0,0.0,0.0,0.007157464212678937	0.00237144	NA	NA	NA	NA	NA	NA	NA	NA	NA	No	NA	HPRC,HGSVC,1KG-ONT	No	NA	NA	NA	NA	NA	NA
chr1:1596270	chr1-1596270-allele27626-165	INS	164	NA	0.0007564296520423601,0.0,0.0,0.0,0.0	0.000918741	NA	NA	NA	NA	NA	NA	NA	NA	NA	No	NA	HPRC	No	NA	NA	NA	NA	NA	NA
chr1:1605482	chr1-1605482-allele27729-1	DEL	80	NA	0.06202723146747353,0.002881844380403458,0.020833333333333332,0.0,0.03374233128834356	0.0394247	NA	NA	NA	NA	NA	NA	NA	NA	NA	No	NA	HGSVC	No	NA	NA	NA	NA	NA	NA
chr1:1605501	chr1-1605501-allele27731-553	INS	552	NA	0.09228441754916793,0.03170028818443804,0.00992063492063492,0.02186878727634195,0.017382413087934562	0.0684418	NA	NA	NA	NA	NA	NA	NA	NA	NA	No	NA	HPRC,1KG-ONT	No	NA	NA	NA	NA	NA	NA
chr1:1605501	chr1-1605501-allele27730-791	INS	790	NA	0.0015128593040847202,0.001440922190201729,0.0,0.0,0.0	0.00077342	NA	NA	NA	NA	NA	NA	NA	NA	NA	No	NA	HPRC	No	NA	NA	NA	NA	NA	NA
chr1:1605501	chr1-1605501-allele27732-591	INS	590	NA	0.09606656580937972,0.10662824207492795,0.03869047619047619,0.22465208747514911,0.12576687116564417	0.00358268	NA	NA	NA	NA	NA	NA	NA	NA	NA	No	NA	HPRC,1KG-ONT	No	NA	NA	NA	NA	NA	NA
chr1:1605516	chr1-1605516-allele27733-256	INS	255	NA	0.07034795763993948,0.01440922190201729,0.007936507936507936,0.008946322067594433,0.012269938650306749	0.0662794	NA	NA	NA	NA	NA	NA	NA	NA	NA	No	NA	HPRC,HGSVC	No	NA	NA	NA	NA	NA	NA
chr1:1605516	chr1-1605516-allele27737-251	INS	250	NA	0.0,0.0,0.0,0.0009940357852882703,0.0	NA	NA	NA	NA	NA	NA	NA	NA	NA	NA	No	NA	HPRC,HGSVC	No	NA	NA	NA	NA	NA	NA
chr1:1605516	chr1-1605516-allele27734-276	INS	275	NA	0.08623298033282904,0.005763688760806916,0.002976190476190476,0.005964214711729622,0.015337423312883436	0.104535	NA	NA	NA	NA	NA	NA	NA	NA	NA	No	NA	HPRC,HGSVC	No	NA	NA	NA	NA	NA	NA
chr1:1605516	chr1-1605516-allele27735-276	INS	275	NA	0.00832072617246596,0.10518731988472622,0.01984126984126984,0.22365805168986083,0.0705521472392638	0.0609666	NA	NA	NA	NA	NA	NA	NA	NA	NA	No	NA	HPRC,HGSVC	No	NA	NA	NA	NA	NA	NA
chr1:1605522	chr1-1605522-allele27740-1	DEL	60	NA	0.03328290468986384,0.2219020172910663,0.13690476190476192,0.26938369781312127,0.1574642126789366	0.0945405	NA	NA	NA	NA	NA	NA	NA	NA	NA	No	NA	HGSVC	No	NA	NA	NA	NA	NA	NA
chr1:1605561	chr1-1605561-allele27741-1	DEL	55	NA	0.0,0.004322766570605188,0.0,0.0,0.0	3.94758e-05	NA	NA	NA	NA	NA	NA	NA	NA	NA	No	NA	HGSVC	No	NA	NA	NA	NA	NA	NA
chr1:1605586	chr1-1605586-allele27742-61	INS	60	NA	0.07488653555219364,0.004322766570605188,0.020833333333333332,0.0,0.032719836400818	0.0568379	NA	NA	NA	NA	NA	NA	NA	NA	NA	No	NA	HPRC,1KG-ONT	No	NA	NA	NA	NA	NA	NA
chr1:1605642	chr1-1605642-allele27754-166	INS	165	NA	0.00680786686838124,0.001440922190201729,0.0,0.0,0.0	0.0101459	NA	NA	NA	NA	NA	NA	NA	NA	NA	No	NA	HPRC	No	NA	NA	NA	NA	NA	NA
chr1:1605642	chr1-1605642-allele27751-271	INS	270	NA	0.17397881996974282,0.12536023054755044,0.050595238095238096,0.1908548707753479,0.15030674846625766	0.00765876	NA	NA	NA	NA	NA	NA	NA	NA	NA	No	NA	HPRC,HGSVC	No	NA	NA	NA	NA	NA	NA
chr1:1605662	chr1-1605662-allele27757-191	INS	190	NA	0.0015128593040847202,0.001440922190201729,0.0,0.0,0.0	0.00077342	NA	NA	NA	NA	NA	NA	NA	NA	NA	No	NA	HPRC,HGSVC	No	NA	NA	NA	NA	NA	NA
chr1:1605662	chr1-1605662-allele27756-296	INS	295	NA	0.01059001512859304,0.01440922190201729,0.006944444444444444,0.004970178926441352,0.019427402862985686	NA	NA	NA	NA	NA	NA	NA	NA	NA	NA	No	NA	HPRC,HGSVC	No	NA	NA	NA	NA	NA	NA
chr1:1605707	chr1-1605707-allele27768-276	INS	275	NA	0.0022692889561270802,0.0,0.0,0.005964214711729622,0.0	NA	NA	NA	NA	NA	NA	NA	NA	NA	NA	No	NA	HPRC,HGSVC	No	NA	NA	NA	NA	NA	NA
chr1:1606384	chr1-1606384-allele27843-106	INS	105	NA	0.037821482602118005,0.007204610951008645,0.0,0.0019880715705765406,0.0	0.0549351	NA	NA	NA	NA	NA	NA	NA	NA	NA	No	NA	HPRC,HGSVC,1KG-ONT	Yes	NA	NA	NA	NA	NA	NA
chr1:1606462	chr1-1606462-allele27849-1	DEL	50	NA	0.01361573373676248,0.001440922190201729,0.007936507936507936,0.006958250497017893,0.0	0.00581816	NA	NA	NA	NA	NA	NA	NA	NA	NA	No	NA	HPRC,HGSVC	Yes	NA	NA	NA	NA	NA	NA
chr1:1627438	chr1-1627438-allele28053-1	DEL	51	NA	0.09606656580937972,0.007204610951008645,0.05952380952380952,0.0,0.03885480572597137	0.0507745	MIB2(4.8527e-27, 1.211)	NA	NA	NA	MIB2(4.8527e-27, 1.211)	NA	NA	NA	NA	No	NA	HPRC,HGSVC,1KG-ONT	Yes	NA	NA	NA	NA	NA	NA
chr1:1643216	chr1-1643216-allele28258-3404	INS	3403	NA	0.0,0.002881844380403458,0.0,0.002982107355864811,0.0	0.000408842	CDK11B(9.8271e-07, 0.902)	NA	NA	NA	NA	NA	NA	NA	NA	Yes	NA	No	No	NA	NA	NA	NA	NA	NA
chr1:1651421	chr1-1651421-allele28409-1	DEL	53	0.970097	0.5226928895612708,0.22334293948126802,0.4652777777777778,0.2644135188866799,0.3016359918200409	0.0815661	CDK11B(9.8271e-07, 0.902)	NA	NA	NA	NA	NA	NA	NA	NA	Yes	NA	HPRC,HGSVC,1KG-ONT	Yes	ENSG00000227775.3(4.248001845183108e-121),ENSG00000248333.9(0.00011852957164239083),ENSG00000268575.1(0.0014791393453644876),ENSG00000269737.2(9.874765725662293e-12)	Height(CDK11B, rs28401288, 6E-12, 0.7553004569247597),Height(CDK11B, rs4648606, 3E-10, 0.8293911453256397),Pulse pressure(CDK11B, rs4648606, 2E-21, 0.8293911453256397),Pulse pressure(CDK11B, rs4648606, 3E-17, 0.8293911453256397),Body mass index(CDK11B - SLC35E2B, rs79113395, 1E-19, 0.5298345277669452),Body mass index(CDK11B - SLC35E2B, rs79113395, 2E-20, 0.5298345277669452),Body mass index(CDK11B - SLC35E2B, rs79113395, 4E-22, 0.5298345277669452),Body mass index(CDK11B - SLC35E2B, rs9661500, 6E-19, 0.9447130870323428),Body mass index (BMI, maximum, inv-normal transformed)(SLC35E2B, rs12729295, 2E-29, 0.8298671709641463),Body mass index (BMI, maximum, inv-normal transformed)(SLC35E2B, rs12729295, 6E-12, 0.8298671709641463),Body mass index (BMI, mean, inv-normal transformed)(SLC35E2B, rs12729295, 2E-11, 0.8298671709641463),Body mass index (BMI, mean, inv-normal transformed)(SLC35E2B, rs12729295, 6E-27, 0.8298671709641463),Body mass index (BMI, minimum, inv-normal transformed)(SLC35E2B, rs12729295, 9E-20, 0.8298671709641463)	Blindness AND/OR vision impairment level(1.18%, 4.35%, 0.26, [0.1;0.68], 0.006901),Bursitis of right shoulder(0.34%, 3.16%, 0.1, [0.02;0.49], 0.001434),Chronic allergic conjunctivitis(3.36%, 0.79%, 4.37, [1.01;18.82], 0.032612),Conjunctival hemorrhage(0.67%, 3.16%, 0.21, [0.06;0.7], 0.008712),Degeneration of lumbosacral intervertebral disc(1.51%, 3.95%, 0.37, [0.15;0.93], 0.040028),Degeneration of thoracic intervertebral disc(0.84%, 3.56%, 0.23, [0.08;0.69], 0.007503),Genitourinary tract hemorrhage(10.76%, 5.93%, 1.91, [1.07;3.43], 0.027996),Glaucoma(2.35%, 5.53%, 0.41, [0.19;0.88], 0.033162),Otitis media(4.87%, 8.70%, 0.54, [0.3;0.96], 0.039651),Plantar fascial fibromatosis(6.39%, 10.67%, 0.57, [0.34;0.96], 0.035009),Female infertility(3.31%, 7.85%, 0.4, [0.19;0.85], 0.021997)	NA	NA	NA
chr1:1651428	chr1-1651428-allele28410-1	DEL	110	NA	0.0037821482602118004,0.0,0.0,0.0,0.0	0.00663171	CDK11B(9.8271e-07, 0.902)	NA	NA	NA	NA	NA	NA	NA	NA	Yes	NA	HPRC	No	NA	NA	NA	NA	NA	NA
chr1:1660552	chr1-1660552-allele28550-1	DEL	72	NA	0.0,0.0,0.007936507936507936,0.0,0.0	0.000963133	SLC35E2B(1.0668e-05, 1.161)	NA	NA	NA	NA	NA	NA	NA	NA	Yes	NA	No	No	NA	NA	NA	NA	NA	NA
chr1:1660731	chr1-1660731-allele28553-595	INS	594	NA	0.0,0.0,0.01488095238095238,0.0,0.0010224948875255625	0.00237831	SLC35E2B(1.0668e-05, 1.161)	NA	NA	NA	NA	NA	NA	NA	NA	Yes	NA	HPRC,1KG-ONT	No	NA	NA	NA	NA	NA	NA
chr1:1666974	chr1-1666974-allele28664-1	DEL	167	NA	0.924357034795764,0.9365994236311239,0.7251984126984127,0.9622266401590457,0.8701431492842536	0.014581	SLC35E2B(1.0668e-05, 1.161)	NA	NA	NA	NA	NA	NA	NA	NA	Yes	NA	HPRC,HGSVC,1KG-ONT	Yes	NA	NA	NA	NA	NA	NA
chr1:1679570	chr1-1679570-allele28814-1	DEL	306	NA	0.00680786686838124,0.008645533141210375,0.0,0.0019880715705765406,0.002044989775051125	0.00170474	SLC35E2B(1.0668e-05, 1.161)	NA	NA	NA	NA	NA	NA	NA	NA	No	NA	HGSVC	No	NA	NA	NA	NA	NA	NA
chr1:1710121	chr1-1710121-allele29379-1	DEL	102	NA	0.0007564296520423601,0.0,0.0,0.0,0.0	0.000918741	CDK11A(2.3901e-14, 1.15)	NA	NA	NA	NA	NA	NA	NA	NA	Yes	NA	No	No	NA	NA	NA	NA	NA	NA
chr1:1717604	chr1-1717604-allele29534-1	DEL	51	0.898624	0.48411497730711045,0.840057636887608,0.7698412698412699,0.9145129224652088,0.7372188139059305	0.234161	CDK11A(2.3901e-14, 1.15)	NA	NA	NA	NA	NA	NA	NA	NA	Yes	NA	HPRC,HGSVC,1KG-ONT	No	ENSG00000189409.14(3.3459247125599626e-11),ENSG00000215790.8(3.1676728693413804e-06)	NA	NA	NA	NA	NA
chr1:1717636	chr1-1717636-allele29535-109	INS	108	NA	0.08169440242057488,0.008645533141210375,0.0,0.0,0.0	0.131953	CDK11A(2.3901e-14, 1.15)	NA	NA	NA	NA	NA	NA	NA	NA	Yes	NA	HPRC,HGSVC,1KG-ONT	No	NA	NA	NA	NA	NA	NA
chr1:1717636	chr1-1717636-allele29536-117	INS	116	NA	0.0007564296520423601,0.0,0.0,0.0,0.0	0.000918741	CDK11A(2.3901e-14, 1.15)	NA	NA	NA	NA	NA	NA	NA	NA	Yes	NA	HPRC,HGSVC,1KG-ONT	No	NA	NA	NA	NA	NA	NA
chr1:1717648	chr1-1717648-allele29539-1	DEL	50	NA	0.01059001512859304,0.03602305475504323,0.0,0.003976143141153081,0.023517382413087935	NA	CDK11A(2.3901e-14, 1.15)	NA	NA	NA	NA	NA	NA	NA	NA	Yes	NA	HPRC,HGSVC,1KG-ONT	No	NA	NA	NA	NA	NA	NA
chr1:1721291	chr1-1721291-allele29604-1	DEL	52	NA	0.0030257186081694403,0.0,0.0,0.0,0.0	0.00520636	CDK11A(2.3901e-14, 1.15)	NA	NA	NA	NA	NA	NA	NA	NA	Yes	NA	HGSVC	No	NA	NA	NA	NA	NA	NA
chr1:1724981	chr1-1724981-allele29666-1	DEL	1072	NA	0.030257186081694403,0.0,0.0,0.0009940357852882703,0.003067484662576687	0.0468577	NA	NA	NA	NA	NA	NA	NA	NA	enhancer	Yes	NA	HPRC,HGSVC,1KG-ONT	No	NA	NA	NA	NA	NA	NA
chr1:1725693	chr1-1725693-allele29677-1	DEL	961	NA	0.03555219364599092,0.0,0.0,0.0,0.0	0.0647458	NA	NA	NA	NA	NA	NA	NA	NA	NA	Yes	NA	HPRC,HGSVC,1KG-ONT	No	NA	NA	NA	NA	NA	NA
chr1:1736512	chr1-1736512-allele29833-1	DEL	316	NA	0.0007564296520423601,0.0,0.0,0.0,0.0	0.000918741	NA	NA	NA	NA	NA	NA	NA	NA	NA	Yes	NA	1KG-ONT	No	NA	NA	NA	NA	NA	NA
chr1:1746185	chr1-1746185-allele30088-323	INS	322	NA	0.02042360060514372,0.002881844380403458,0.008928571428571428,0.0019880715705765406,0.0081799591002045	0.010822	NA	NA	NA	NA	NA	NA	NA	NA	promoter	Yes	NA	No	Yes	NA	NA	NA	NA	NA	NA
chr1:1747201	chr1-1747201-allele30109-1027	INS	1026	NA	0.0,0.0,0.002976190476190476,0.013916500994035786,0.0	0.00250661	NA	NA	NA	NA	NA	NA	NA	NA	NA	Yes	NA	HPRC,HGSVC	No	NA	NA	NA	NA	NA	NA
chr1:1748731	chr1-1748731-allele30139-1	DEL	473	NA	0.019667170953101363,0.12247838616714697,0.03273809523809524,0.10238568588469185,0.0950920245398773	0.0325421	NA	NA	NA	NA	NA	NA	NA	NA	enhancer	Yes	NA	HGSVC	No	NA	NA	NA	NA	NA	NA
chr1:1749592	chr1-1749592-allele30159-51	INS	50	NA	0.0022692889561270802,0.0,0.0,0.0,0.0	0.00377908	NA	NA	NA	NA	NA	NA	NA	NA	NA	Yes	NA	HPRC,HGSVC,1KG-ONT	No	NA	NA	NA	NA	NA	NA
chr1:1749592	chr1-1749592-allele30161-76	INS	75	NA	0.0,0.0,0.0,0.0,0.013292433537832311	0.00172922	NA	NA	NA	NA	NA	NA	NA	NA	NA	Yes	NA	HPRC,HGSVC	No	NA	NA	NA	NA	NA	NA
chr1:1749592	chr1-1749592-allele30157-80	INS	79	NA	0.01059001512859304,0.002881844380403458,0.002976190476190476,0.006958250497017893,0.0010224948875255625	0.00401635	NA	NA	NA	NA	NA	NA	NA	NA	NA	Yes	NA	HPRC,HGSVC	No	NA	NA	NA	NA	NA	NA
chr1:1749605	chr1-1749605-allele30162-51	INS	50	NA	0.3275340393343419,0.7867435158501441,0.6438492063492064,0.8210735586481114,0.5838445807770961	0.2495	NA	NA	NA	NA	NA	NA	NA	NA	NA	Yes	NA	HPRC,HGSVC,1KG-ONT	No	NA	NA	NA	NA	NA	NA
chr1:1749605	chr1-1749605-allele30163-54	INS	53	NA	0.0045385779122541605,0.0,0.001984126984126984,0.0,0.0010224948875255625	0.00323332	NA	NA	NA	NA	NA	NA	NA	NA	NA	Yes	NA	HPRC,HGSVC,1KG-ONT	No	NA	NA	NA	NA	NA	NA
chr1:1749627	chr1-1749627-allele30167-52	INS	51	NA	0.006051437216338881,0.01440922190201729,0.008928571428571428,0.05467196819085487,0.024539877300613498	0.0094917	NA	NA	NA	NA	NA	NA	NA	NA	NA	Yes	NA	HPRC,HGSVC,1KG-ONT	No	NA	NA	NA	NA	NA	NA
chr1:1759276	chr1-1759276-allele30286-1	DEL	57	NA	0.07715582450832073,0.001440922190201729,0.0,0.0,0.0	0.134213	NADK(0.080458, 0.628)	NA	NADK(0.080458, 0.628)	NA	NA	NA	NA	NA	NA	No	NA	HPRC,HGSVC,1KG-ONT	No	NA	NA	NA	NA	NA	NA
chr1:1759307	chr1-1759307-allele30290-1	DEL	56	NA	0.009833585476550681,0.001440922190201729,0.0,0.0,0.0	0.0157378	NADK(0.080458, 0.628)	NA	NADK(0.080458, 0.628)	NA	NA	NA	NA	NA	NA	No	NA	HPRC,HGSVC,1KG-ONT	No	NA	NA	NA	NA	NA	NA
chr1:1885905	chr1-1885905-allele31189-318	INS	317	NA	0.0037821482602118004,0.0,0.0,0.0,0.016359918200409	NA	GNB1(0.9976, 0.222)	NA	GNB1(0.9976, 0.222)	NA	NA	NA	NA	NA	NA	No	NA	HPRC,HGSVC,1KG-ONT	Yes	NA	NA	NA	NA	NA	NA
chr1:1885905	chr1-1885905-allele31187-328	INS	327	NA	0.06732223903177005,0.004322766570605188,0.0,0.0009940357852882703,0.0	0.111627	GNB1(0.9976, 0.222)	NA	GNB1(0.9976, 0.222)	NA	NA	NA	NA	NA	NA	No	NA	HPRC,HGSVC,1KG-ONT	Yes	NA	NA	NA	NA	NA	NA
chr1:1885905	chr1-1885905-allele31192-322	INS	321	NA	0.0045385779122541605,0.0,0.0,0.0,0.0	0.00805514	GNB1(0.9976, 0.222)	NA	GNB1(0.9976, 0.222)	NA	NA	NA	NA	NA	NA	No	NA	HPRC,HGSVC,1KG-ONT	Yes	NA	NA	NA	NA	NA	NA
chr1:1885905	chr1-1885905-allele31191-315	INS	314	NA	0.0,0.0,0.0,0.0019880715705765406,0.0	NA	GNB1(0.9976, 0.222)	NA	GNB1(0.9976, 0.222)	NA	NA	NA	NA	NA	NA	No	NA	HPRC,HGSVC,1KG-ONT	Yes	NA	NA	NA	NA	NA	NA
chr1:1905657	chr1-1905657-allele31385-169	INS	168	NA	0.009077155824508321,0.002881844380403458,0.0,0.0,0.0	0.0124585	NA	NA	NA	NA	NA	NA	NA	NA	NA	No	NA	HGSVC,1KG-ONT	No	NA	NA	NA	NA	NA	NA
chr1:1924223	chr1-1924223-allele31549-104	INS	103	NA	0.12783661119515885,0.020172910662824207,0.0,0.0009940357852882703,0.0	0.190715	CFAP74(6.9399e-26, 0.799)	NA	NA	NA	NA	NA	NA	NA	NA	No	NA	HPRC,HGSVC,1KG-ONT	Yes	NA	NA	NA	NA	NA	NA
chr1:1924223	chr1-1924223-allele31554-105	INS	104	NA	0.0007564296520423601,0.0,0.0,0.0,0.0010224948875255625	NA	CFAP74(6.9399e-26, 0.799)	NA	NA	NA	NA	NA	NA	NA	NA	No	NA	HPRC,HGSVC,1KG-ONT	Yes	NA	NA	NA	NA	NA	NA
chr1:1924223	chr1-1924223-allele31547-249	INS	248	NA	0.04311649016641452,0.004322766570605188,0.0,0.0009940357852882703,0.0	0.0697923	CFAP74(6.9399e-26, 0.799)	NA	NA	NA	NA	NA	NA	NA	NA	No	NA	HPRC,HGSVC,1KG-ONT	Yes	NA	NA	NA	NA	NA	NA
chr1:1924223	chr1-1924223-allele31548-104	INS	103	NA	0.046142208774583963,0.36743515850144093,0.2748015873015873,0.22266401590457258,0.3047034764826176	0.150327	CFAP74(6.9399e-26, 0.799)	NA	NA	NA	NA	NA	NA	NA	NA	No	NA	HPRC,HGSVC,1KG-ONT	Yes	NA	NA	NA	NA	NA	NA
chr1:1924223	chr1-1924223-allele31553-105	INS	104	NA	0.0007564296520423601,0.0,0.0,0.0,0.0081799591002045	4.4099e-05	CFAP74(6.9399e-26, 0.799)	NA	NA	NA	NA	NA	NA	NA	NA	No	NA	HPRC,HGSVC,1KG-ONT	Yes	NA	NA	NA	NA	NA	NA
chr1:1924223	chr1-1924223-allele31545-104	INS	103	NA	0.245839636913767,0.09077809798270893,0.1388888888888889,0.10139165009940358,0.13394683026584867	0.0602641	CFAP74(6.9399e-26, 0.799)	NA	NA	NA	NA	NA	NA	NA	NA	No	NA	HPRC,HGSVC,1KG-ONT	Yes	NA	NA	NA	NA	NA	NA
chr1:1924223	chr1-1924223-allele31550-105	INS	104	NA	0.0,0.0,0.0,0.003976143141153081,0.0	0.000224143	CFAP74(6.9399e-26, 0.799)	NA	NA	NA	NA	NA	NA	NA	NA	No	NA	HPRC,HGSVC,1KG-ONT	Yes	NA	NA	NA	NA	NA	NA
chr1:1924223	chr1-1924223-allele31546-104	INS	103	NA	0.3661119515885023,0.20028818443804033,0.23313492063492064,0.2504970178926441,0.1738241308793456	0.0567034	CFAP74(6.9399e-26, 0.799)	NA	NA	NA	NA	NA	NA	NA	NA	No	NA	HPRC,HGSVC,1KG-ONT	Yes	NA	NA	NA	NA	NA	NA
chr1:1924223	chr1-1924223-allele31555-103	INS	102	NA	0.0,0.002881844380403458,0.0,0.014910536779324055,0.0	0.00256718	CFAP74(6.9399e-26, 0.799)	NA	NA	NA	NA	NA	NA	NA	NA	No	NA	HPRC,HGSVC,1KG-ONT	Yes	NA	NA	NA	NA	NA	NA
chr1:1924227	chr1-1924227-allele31559-112	INS	111	NA	0.5453857791225416,0.670028818443804,0.7311507936507936,0.6650099403578529,0.6687116564417178	0.0413437	CFAP74(6.9399e-26, 0.799)	NA	NA	NA	NA	NA	NA	NA	NA	No	NA	HPRC,HGSVC,1KG-ONT	Yes	NA	NA	NA	NA	NA	NA
chr1:1928109	chr1-1928109-allele31607-67	INS	66	NA	0.0022692889561270802,0.0,0.0,0.0009940357852882703,0.0	0.0019853	CFAP74(6.9399e-26, 0.799)	NA	NA	NA	NA	NA	NA	NA	NA	No	NA	1KG-ONT	No	NA	NA	NA	NA	NA	NA
chr1:1928109	chr1-1928109-allele31604-1	DEL	66	NA	0.15658093797276854,0.059077809798270896,0.000992063492063492,0.009940357852882704,0.026584867075664622	0.154236	CFAP74(6.9399e-26, 0.799)	NA	NA	NA	NA	NA	NA	NA	NA	No	NA	HPRC,HGSVC,1KG-ONT	No	NA	NA	NA	NA	NA	NA
chr1:1928251	chr1-1928251-allele31610-67	INS	66	NA	0.0022692889561270802,0.0,0.0,0.0009940357852882703,0.0	0.0019853	CFAP74(6.9399e-26, 0.799)	NA	NA	NA	NA	NA	NA	NA	NA	No	NA	1KG-ONT	No	NA	NA	NA	NA	NA	NA
chr1:1928280	chr1-1928280-allele31614-1	DEL	67	NA	0.00680786686838124,0.0,0.0,0.0,0.0	0.0123139	CFAP74(6.9399e-26, 0.799)	NA	NA	NA	NA	NA	NA	NA	NA	No	NA	HPRC,HGSVC,1KG-ONT	No	NA	NA	NA	NA	NA	NA
chr1:1929381	chr1-1929381-allele31621-1028	INS	1027	NA	0.009833585476550681,0.001440922190201729,0.003968253968253968,0.003976143141153081,0.00408997955010225	0.00333309	CFAP74(6.9399e-26, 0.799)	NA	NA	NA	NA	NA	NA	NA	NA	No	NA	HPRC,HGSVC,1KG-ONT	No	NA	NA	NA	NA	NA	NA
chr1:1929384	chr1-1929384-allele31627-1200	INS	1199	NA	0.0,0.011527377521613832,0.00992063492063492,0.013916500994035786,0.007157464212678937	0.00657566	CFAP74(6.9399e-26, 0.799)	NA	NA	NA	NA	NA	NA	NA	NA	No	NA	HPRC,HGSVC,1KG-ONT	No	NA	NA	NA	NA	NA	NA
chr1:1929384	chr1-1929384-allele31629-1092	INS	1091	NA	0.0007564296520423601,0.0,0.0,0.0,0.0	0.000918741	CFAP74(6.9399e-26, 0.799)	NA	NA	NA	NA	NA	NA	NA	NA	No	NA	HPRC,HGSVC,1KG-ONT	No	NA	NA	NA	NA	NA	NA
chr1:1929384	chr1-1929384-allele31622-1101	INS	1100	NA	0.00832072617246596,0.024495677233429394,0.016865079365079364,0.006958250497017893,0.009202453987730062	0.000566726	CFAP74(6.9399e-26, 0.799)	NA	NA	NA	NA	NA	NA	NA	NA	No	NA	HPRC,HGSVC,1KG-ONT	No	NA	NA	NA	NA	NA	NA
chr1:1929384	chr1-1929384-allele31624-980	INS	979	NA	0.009833585476550681,0.008645533141210375,0.003968253968253968,0.005964214711729622,0.0	0.00207133	CFAP74(6.9399e-26, 0.799)	NA	NA	NA	NA	NA	NA	NA	NA	No	NA	HPRC,HGSVC,1KG-ONT	No	NA	NA	NA	NA	NA	NA
chr1:1929384	chr1-1929384-allele31631-1066	INS	1065	NA	0.39939485627836613,0.2334293948126801,0.19642857142857142,0.3260437375745527,0.19120654396728015	0.0620768	CFAP74(6.9399e-26, 0.799)	NA	NA	NA	NA	NA	NA	NA	NA	No	NA	HPRC,HGSVC,1KG-ONT	No	NA	NA	NA	NA	NA	NA
chr1:1929384	chr1-1929384-allele31625-1128	INS	1127	NA	0.08245083207261725,0.1037463976945245,0.12301587301587301,0.12226640159045726,0.12678936605316973	0.00669439	CFAP74(6.9399e-26, 0.799)	NA	NA	NA	NA	NA	NA	NA	NA	No	NA	HPRC,HGSVC,1KG-ONT	No	NA	NA	NA	NA	NA	NA
chr1:1929384	chr1-1929384-allele31628-980	INS	979	NA	0.0,0.0,0.0,0.0,0.0010224948875255625	NA	CFAP74(6.9399e-26, 0.799)	NA	NA	NA	NA	NA	NA	NA	NA	No	NA	HPRC,HGSVC,1KG-ONT	No	NA	NA	NA	NA	NA	NA
chr1:1929384	chr1-1929384-allele31623-1045	INS	1044	NA	0.32299546142208774,0.4365994236311239,0.37003968253968256,0.24453280318091453,0.3374233128834356	2.58403e-05	CFAP74(6.9399e-26, 0.799)	NA	NA	NA	NA	NA	NA	NA	NA	No	NA	HPRC,HGSVC,1KG-ONT	No	NA	NA	NA	NA	NA	NA
chr1:1929384	chr1-1929384-allele31630-1101	INS	1100	NA	0.036308623298033284,0.01440922190201729,0.011904761904761904,0.0009940357852882703,0.08486707566462168	0.000314125	CFAP74(6.9399e-26, 0.799)	NA	NA	NA	NA	NA	NA	NA	NA	No	NA	HPRC,HGSVC,1KG-ONT	No	NA	NA	NA	NA	NA	NA
chr1:1929384	chr1-1929384-allele31626-1103	INS	1102	NA	0.012859304084720122,0.012968299711815562,0.0,0.015904572564612324,0.013292433537832311	NA	CFAP74(6.9399e-26, 0.799)	NA	NA	NA	NA	NA	NA	NA	NA	No	NA	HPRC,HGSVC,1KG-ONT	No	NA	NA	NA	NA	NA	NA
chr1:1934279	chr1-1934279-allele31702-103	INS	102	NA	0.0,0.002881844380403458,0.005952380952380952,0.005964214711729622,0.0	0.00199905	CFAP74(6.9399e-26, 0.799)	NA	NA	NA	NA	NA	NA	NA	NA	No	NA	HPRC,HGSVC,1KG-ONT	Yes	NA	NA	NA	NA	NA	NA
chr1:1934279	chr1-1934279-allele31701-103	INS	102	NA	0.015128593040847202,0.0936599423631124,0.041666666666666664,0.19483101391650098,0.0736196319018405	0.0495054	CFAP74(6.9399e-26, 0.799)	NA	NA	NA	NA	NA	NA	NA	NA	No	NA	HPRC,HGSVC,1KG-ONT	No	NA	NA	NA	NA	NA	NA
chr1:1934282	chr1-1934282-allele31703-349	INS	348	NA	0.0015128593040847202,0.0,0.0,0.0009940357852882703,0.0	0.00077342	CFAP74(6.9399e-26, 0.799)	NA	NA	NA	NA	NA	NA	NA	NA	No	NA	No	No	NA	NA	NA	NA	NA	NA
chr1:1934371	chr1-1934371-allele31706-67	INS	66	NA	0.0,0.001440922190201729,0.0,0.0,0.0010224948875255625	NA	CFAP74(6.9399e-26, 0.799)	NA	NA	NA	NA	NA	NA	NA	NA	No	NA	No	No	NA	NA	NA	NA	NA	NA
chr1:1934812	chr1-1934812-allele31733-1	DEL	491	NA	0.0007564296520423601,0.0,0.0,0.0,0.0	0.000918741	CFAP74(6.9399e-26, 0.799)	NA	NA	NA	NA	NA	NA	NA	NA	No	NA	HPRC,HGSVC,1KG-ONT	No	NA	NA	NA	NA	NA	NA
chr1:1934815	chr1-1934815-allele31734-1	DEL	723	NA	0.02042360060514372,0.0,0.007936507936507936,0.0,0.015337423312883436	0.00948927	CFAP74(6.9399e-26, 0.799)	NA	NA	NA	NA	NA	NA	NA	NA	No	NA	HPRC,HGSVC,1KG-ONT	No	NA	NA	NA	NA	NA	NA
chr1:1934962	chr1-1934962-allele31745-67	INS	66	NA	0.0007564296520423601,0.0,0.0,0.0,0.0	0.000918741	CFAP74(6.9399e-26, 0.799)	NA	NA	NA	NA	NA	NA	NA	NA	No	NA	No	No	NA	NA	NA	NA	NA	NA
chr1:1934989	chr1-1934989-allele31747-1	DEL	595	0.907939	0.5151285930408472,0.5648414985590778,0.5625,0.45029821073558646,0.5685071574642127	0.000163968	CFAP74(6.9399e-26, 0.799)	NA	NA	NA	NA	NA	NA	NA	NA	No	NA	HPRC,HGSVC,1KG-ONT	No	NA	Body mass index(GNB1-DT - CALML6, rs2803298, 2E-16, 0.5604909559195566),Body mass index(TMEM52, rs2295363, 4E-14, 0.5071414722953483),Leisure sedentary behaviour (computer use)(TMEM52 - CFAP74, rs2748985, 4E-12, 0.6431822734259132),Estimated glomerular filtration rate (creatinine)(CFAP74, rs2748983, 3E-10, 0.6824271282295087),Body mass index(CFAP74, rs3121830, 3E-14, 0.6916157248087806),Body mass index(CFAP74, rs2803316, 2E-16, 0.6898790105875292),Body mass index (MTAG)(CFAP74, rs2803316, 1E-16, 0.6898790105875292),Metabolic syndrome(CFAP74, rs2803316, 9E-10, 0.6898790105875292)	Arthralgia of temporomandibular joint(3.33%, 0.97%, 3.51, [1.02;12.0], 0.03785),Chlamydial infection(0.74%, 2.60%, 0.28, [0.08;0.94], 0.035375),Dental caries on smooth surface penetrating into dentin(0.56%, 2.27%, 0.24, [0.06;0.94], 0.041938),Gallbladder calculus with acute cholecystitis and no obstruction(2.22%, 0.32%, 6.98, [0.9;53.92], 0.038747),Gastroesophageal reflux disease(17.96%, 25.00%, 0.66, [0.47;0.92], 0.016922),Hearing loss of left ear(0.56%, 2.27%, 0.24, [0.06;0.94], 0.041938),Hidradenitis(2.22%, 0.32%, 6.98, [0.9;53.92], 0.038747),Hypertrophy of nasal turbinates(2.22%, 0.32%, 6.98, [0.9;53.92], 0.038747),Idiopathic osteoarthritis(3.52%, 0.97%, 3.71, [1.09;12.63], 0.024813),Morbid obesity(25.19%, 18.83%, 1.45, [1.03;2.05], 0.041151),Presbyopia(8.33%, 14.94%, 0.52, [0.33;0.8], 0.003767),Primary localized osteoarthrosis of pelvic region(0.74%, 2.60%, 0.28, [0.08;0.94], 0.035375),Pure hypercholesterolemia(17.22%, 11.36%, 1.62, [1.07;2.46], 0.021993),Spondylolisthesis(1.30%, 3.57%, 0.36, [0.14;0.92], 0.044113),Systemic lupus erythematosus(1.30%, 3.90%, 0.32, [0.13;0.83], 0.026795),Toxic diffuse goiter with no crisis(0.74%, 3.25%, 0.22, [0.07;0.72], 0.009395),Type 1 diabetes mellitus without complication(2.78%, 0.65%, 4.37, [0.99;19.24], 0.039879),Varicella(0.37%, 2.60%, 0.14, [0.03;0.66], 0.006001),Varicose veins of lower extremity(4.26%, 1.30%, 3.38, [1.16;9.87], 0.023394),Dysplasia of cervix(2.54%, 5.88%, 0.42, [0.18;0.97], 0.045871),Inflammatory disease of female genital structure(1.27%, 4.07%, 0.3, [0.1;0.92], 0.04418)	NA	NA	NA
chr1:1935189	chr1-1935189-allele31751-1	DEL	395	NA	0.0,0.0,0.005952380952380952,0.002982107355864811,0.0	0.00114796	CFAP74(6.9399e-26, 0.799)	NA	NA	NA	NA	NA	NA	NA	NA	No	NA	No	No	NA	NA	NA	NA	NA	NA
chr1:1938223	chr1-1938223-allele31792-95	INS	94	NA	0.0,0.002881844380403458,0.001984126984126984,0.0,0.0	0.000224143	CFAP74(6.9399e-26, 0.799)	NA	NA	NA	NA	NA	NA	NA	NA	No	NA	No	No	NA	NA	NA	NA	NA	NA
chr1:1941122	chr1-1941122-allele31819-97	INS	96	NA	0.0007564296520423601,0.0,0.0,0.0,0.0	0.000918741	CFAP74(6.9399e-26, 0.799)	NA	NA	NA	NA	NA	NA	NA	NA	No	NA	1KG-ONT	Yes	NA	NA	NA	NA	NA	NA
chr1:1941122	chr1-1941122-allele31818-87	INS	86	NA	0.0007564296520423601,0.0,0.0,0.0,0.0	0.000918741	CFAP74(6.9399e-26, 0.799)	NA	NA	NA	NA	NA	NA	NA	NA	No	NA	1KG-ONT	Yes	NA	NA	NA	NA	NA	NA
chr1:1944168	chr1-1944168-allele31857-1	DEL	76	NA	0.0007564296520423601,0.001440922190201729,0.0,0.0,0.0	NA	CFAP74(6.9399e-26, 0.799)	NA	NA	NA	NA	NA	NA	NA	enhancer	No	NA	No	Yes	NA	NA	NA	NA	NA	NA
chr1:1944168	chr1-1944168-allele31856-77	INS	76	NA	0.007564296520423601,0.0,0.000992063492063492,0.0,0.0	0.0115415	CFAP74(6.9399e-26, 0.799)	NA	NA	NA	NA	NA	NA	NA	enhancer	No	NA	HPRC	Yes	NA	NA	NA	NA	NA	NA
chr1:1944168	chr1-1944168-allele31858-77	INS	76	NA	0.0,0.0,0.0,0.0,0.0010224948875255625	NA	CFAP74(6.9399e-26, 0.799)	NA	NA	NA	NA	NA	NA	NA	enhancer	No	NA	HPRC	Yes	NA	NA	NA	NA	NA	NA
chr1:1944231	chr1-1944231-allele31863-65	INS	64	NA	0.0030257186081694403,0.0,0.000992063492063492,0.0,0.0	0.00328379	CFAP74(6.9399e-26, 0.799)	NA	NA	NA	NA	NA	NA	NA	enhancer	No	NA	HPRC	Yes	NA	NA	NA	NA	NA	NA
chr1:1948335	chr1-1948335-allele31911-1	DEL	316	NA	0.012102874432677761,0.0,0.0,0.0,0.0	0.0221846	CFAP74(6.9399e-26, 0.799)	NA	NA	NA	NA	NA	NA	NA	NA	No	ID=chr1_1948412_1948428;MOTIFS=AT;STRUC=(AT)n	No	Yes	NA	NA	NA	NA	NA	NA
chr1:1948909	chr1-1948909-allele31933-101	INS	100	NA	0.0,0.0,0.000992063492063492,0.0,0.0	NA	CFAP74(6.9399e-26, 0.799)	NA	NA	NA	NA	NA	NA	NA	NA	No	NA	HPRC,HGSVC,1KG-ONT	Yes	NA	NA	NA	NA	NA	NA
chr1:1948932	chr1-1948932-allele31936-118	INS	117	NA	0.0,0.0,0.006944444444444444,0.0,0.0	0.000631316	CFAP74(6.9399e-26, 0.799)	NA	NA	NA	NA	NA	NA	NA	NA	No	NA	HPRC,HGSVC,1KG-ONT	Yes	NA	NA	NA	NA	NA	NA
chr1:1948934	chr1-1948934-allele31947-105	INS	104	NA	0.0007564296520423601,0.0,0.0,0.0,0.0	0.000918741	CFAP74(6.9399e-26, 0.799)	NA	NA	NA	NA	NA	NA	NA	NA	No	NA	HPRC,HGSVC,1KG-ONT	Yes	NA	NA	NA	NA	NA	NA
chr1:1948934	chr1-1948934-allele31937-101	INS	100	NA	0.029500756429652043,0.053314121037463975,0.026785714285714284,0.018886679920477135,0.006134969325153374	NA	CFAP74(6.9399e-26, 0.799)	NA	NA	NA	NA	NA	NA	NA	NA	No	NA	HPRC,HGSVC,1KG-ONT	Yes	NA	NA	NA	NA	NA	NA
chr1:1948934	chr1-1948934-allele31939-112	INS	111	NA	0.29425113464447805,0.30403458213256485,0.24702380952380953,0.36083499005964215,0.3946830265848671	0.00201475	CFAP74(6.9399e-26, 0.799)	NA	NA	NA	NA	NA	NA	NA	NA	No	NA	HPRC,HGSVC,1KG-ONT	Yes	NA	NA	NA	NA	NA	NA
chr1:1948934	chr1-1948934-allele31940-111	INS	110	NA	0.0,0.0,0.00992063492063492,0.0,0.0	0.00122989	CFAP74(6.9399e-26, 0.799)	NA	NA	NA	NA	NA	NA	NA	NA	No	NA	HPRC,HGSVC,1KG-ONT	Yes	NA	NA	NA	NA	NA	NA
chr1:1948934	chr1-1948934-allele31945-112	INS	111	NA	0.012102874432677761,0.002881844380403458,0.005952380952380952,0.004970178926441352,0.0010224948875255625	0.00519568	CFAP74(6.9399e-26, 0.799)	NA	NA	NA	NA	NA	NA	NA	NA	No	NA	HPRC,HGSVC,1KG-ONT	Yes	NA	NA	NA	NA	NA	NA
chr1:1948934	chr1-1948934-allele31946-112	INS	111	NA	0.0015128593040847202,0.0,0.0,0.0,0.0	0.00234988	CFAP74(6.9399e-26, 0.799)	NA	NA	NA	NA	NA	NA	NA	NA	No	NA	HPRC,HGSVC,1KG-ONT	Yes	NA	NA	NA	NA	NA	NA
chr1:1948934	chr1-1948934-allele31949-109	INS	108	NA	0.0,0.0,0.0,0.0,0.003067484662576687	NA	CFAP74(6.9399e-26, 0.799)	NA	NA	NA	NA	NA	NA	NA	NA	No	NA	HPRC,HGSVC,1KG-ONT	Yes	NA	NA	NA	NA	NA	NA
chr1:1948934	chr1-1948934-allele31938-108	INS	107	NA	0.13842662632375188,0.053314121037463975,0.07043650793650794,0.05666003976143141,0.1196319018404908	0.0218721	CFAP74(6.9399e-26, 0.799)	NA	NA	NA	NA	NA	NA	NA	NA	No	NA	HPRC,HGSVC,1KG-ONT	Yes	NA	NA	NA	NA	NA	NA
chr1:1948934	chr1-1948934-allele31951-111	INS	110	NA	0.0007564296520423601,0.01585014409221902,0.04563492063492063,0.041749502982107355,0.03067484662576687	0.0221555	CFAP74(6.9399e-26, 0.799)	NA	NA	NA	NA	NA	NA	NA	NA	No	NA	HPRC,HGSVC,1KG-ONT	Yes	NA	NA	NA	NA	NA	NA
chr1:1948934	chr1-1948934-allele31944-108	INS	107	NA	0.025718608169440244,0.005763688760806916,0.0,0.0009940357852882703,0.0	0.0370192	CFAP74(6.9399e-26, 0.799)	NA	NA	NA	NA	NA	NA	NA	NA	No	NA	HPRC,HGSVC,1KG-ONT	Yes	NA	NA	NA	NA	NA	NA
chr1:1948934	chr1-1948934-allele31942-108	INS	107	NA	0.09682299546142209,0.15994236311239193,0.23313492063492064,0.1978131212723658,0.1411042944785276	0.027802	CFAP74(6.9399e-26, 0.799)	NA	NA	NA	NA	NA	NA	NA	NA	No	NA	HPRC,HGSVC,1KG-ONT	Yes	NA	NA	NA	NA	NA	NA
chr1:1948958	chr1-1948958-allele31960-293	INS	292	NA	0.0,0.0,0.005952380952380952,0.0,0.0	0.000593574	CFAP74(6.9399e-26, 0.799)	NA	NA	NA	NA	NA	NA	NA	NA	No	NA	No	Yes	NA	NA	NA	NA	NA	NA
chr1:1948958	chr1-1948958-allele31961-228	INS	227	NA	0.02042360060514372,0.004322766570605188,0.0,0.0009940357852882703,0.0	0.0293544	CFAP74(6.9399e-26, 0.799)	NA	NA	NA	NA	NA	NA	NA	NA	No	NA	No	Yes	NA	NA	NA	NA	NA	NA
chr1:1948974	chr1-1948974-allele31963-213	INS	212	NA	0.49319213313161875,0.7953890489913544,0.8690476190476191,0.8687872763419483,0.8609406952965235	0.289872	CFAP74(6.9399e-26, 0.799)	NA	NA	NA	NA	NA	NA	NA	NA	No	NA	No	Yes	NA	NA	NA	NA	NA	NA
chr1:1949036	chr1-1949036-allele31970-118	INS	117	NA	0.0007564296520423601,0.0,0.0,0.0,0.0010224948875255625	NA	CFAP74(6.9399e-26, 0.799)	NA	NA	NA	NA	NA	NA	NA	NA	No	NA	HPRC,HGSVC,1KG-ONT	Yes	NA	NA	NA	NA	NA	NA
chr1:1949056	chr1-1949056-allele31977-105	INS	104	NA	0.0,0.0,0.0,0.0,0.013292433537832311	0.00180841	CFAP74(6.9399e-26, 0.799)	NA	NA	NA	NA	NA	NA	NA	NA	No	NA	HPRC,HGSVC,1KG-ONT	Yes	NA	NA	NA	NA	NA	NA
chr1:1949056	chr1-1949056-allele31979-102	INS	101	NA	0.0,0.0,0.0,0.0,0.006134969325153374	0.000422056	CFAP74(6.9399e-26, 0.799)	NA	NA	NA	NA	NA	NA	NA	NA	No	NA	HPRC,HGSVC,1KG-ONT	Yes	NA	NA	NA	NA	NA	NA
chr1:1955080	chr1-1955080-allele32095-55	INS	54	NA	0.0037821482602118004,0.0,0.000992063492063492,0.0,0.0	0.00462462	CFAP74(6.9399e-26, 0.799)	NA	NA	NA	NA	NA	NA	NA	enhancer	No	NA	1KG-ONT	Yes	NA	NA	NA	NA	NA	NA
chr1:1968924	chr1-1968924-allele32317-1	DEL	69	0.878764	0.12708018154311648,0.18155619596541786,0.2261904761904762,0.2216699801192843,0.11247443762781185	0.0117826	CFAP74(6.9399e-26, 0.799)	NA	NA	NA	NA	NA	NA	NA	NA	No	NA	HPRC,HGSVC,1KG-ONT	No	NA	Severe influenza A (H1N1) infection(CFAP74, rs4648739, 8E-10, 0.6911862180778198)	Benign neoplasm of cecum(4.26%, 1.24%, 3.55, [1.38;9.12], 0.011186),Cholelithiasis without obstruction(0.71%, 2.83%, 0.25, [0.06;1.08], 0.045083),Chronic intractable migraine without aura(2.48%, 0.71%, 3.58, [1.04;12.32], 0.048496),Coronary atherosclerosis(1.42%, 4.42%, 0.31, [0.11;0.9], 0.026139),Gastrointestinal hemorrhage(1.42%, 4.06%, 0.34, [0.12;0.99], 0.038994),Herpesvirus infection(0.35%, 2.83%, 0.12, [0.02;0.93], 0.016585),Human immunodeficiency virus infection(4.26%, 1.59%, 2.75, [1.15;6.61], 0.031733),Hyperparathyroidism(0.71%, 4.06%, 0.17, [0.04;0.72], 0.004601),Impaired fasting glycemia(7.45%, 3.53%, 2.2, [1.17;4.12], 0.016654),Inflammatory disorder(2.13%, 5.30%, 0.39, [0.16;0.94], 0.030531),Localized enlarged lymph nodes(2.13%, 6.01%, 0.34, [0.14;0.82], 0.014899),Lumbosacral spondylosis without myelopathy(5.32%, 9.72%, 0.52, [0.29;0.94], 0.03343),Morbid obesity(18.09%, 25.27%, 0.65, [0.46;0.93], 0.019265),Overactive urinary bladder(1.42%, 4.06%, 0.34, [0.12;0.99], 0.038994),Peripheral nerve disease(2.48%, 5.65%, 0.43, [0.19;0.98], 0.037687),Plantar fascial fibromatosis(4.96%, 9.01%, 0.53, [0.29;0.97], 0.039778),Sleep apnea(8.16%, 13.25%, 0.58, [0.36;0.95], 0.030283),Viral hepatitis C(2.48%, 0.53%, 4.78, [1.23;18.62], 0.018797)	NA	NA	NA
chr1:1969249	chr1-1969249-allele32329-211	INS	210	NA	0.0,0.004322766570605188,0.0,0.0,0.0	NA	CFAP74(6.9399e-26, 0.799)	NA	NA	NA	NA	NA	NA	NA	enhancer	No	NA	No	No	NA	NA	NA	NA	NA	NA
chr1:1970931	chr1-1970931-allele32347-1	DEL	57	NA	0.015128593040847202,0.002881844380403458,0.0,0.0,0.0	0.0234271	CFAP74(6.9399e-26, 0.799)	NA	NA	NA	NA	NA	NA	NA	NA	No	NA	HPRC,HGSVC,1KG-ONT	No	NA	NA	NA	NA	NA	NA
chr1:1971120	chr1-1971120-allele32368-225	INS	224	NA	0.01059001512859304,0.0,0.0,0.006958250497017893,0.0	0.00848979	CFAP74(6.9399e-26, 0.799)	NA	NA	NA	NA	NA	NA	NA	NA	No	NA	HPRC,1KG-ONT	Yes	NA	NA	NA	NA	NA	NA
chr1:1978993	chr1-1978993-allele32479-1	DEL	174	NA	0.21558245083207261,0.22622478386167147,0.3323412698412698,0.31411530815109345,0.2658486707566462	0.0132858	CFAP74(6.9399e-26, 0.799)	NA	NA	NA	NA	NA	NA	NA	NA	No	NA	HPRC,HGSVC,1KG-ONT	No	NA	NA	NA	NA	NA	NA
chr1:1979103	chr1-1979103-allele32482-1	DEL	232	NA	0.01664145234493192,0.0,0.0,0.0,0.013292433537832311	0.0117977	CFAP74(6.9399e-26, 0.799)	NA	NA	NA	NA	NA	NA	NA	NA	No	NA	HPRC,HGSVC,1KG-ONT	Yes	NA	NA	NA	NA	NA	NA
chr1:1979157	chr1-1979157-allele32483-59	INS	58	NA	0.00680786686838124,0.0,0.0,0.0,0.002044989775051125	0.00840062	CFAP74(6.9399e-26, 0.799)	NA	NA	NA	NA	NA	NA	NA	NA	No	NA	HPRC,HGSVC,1KG-ONT	No	NA	NA	NA	NA	NA	NA
chr1:1979161	chr1-1979161-allele32484-465	INS	464	NA	0.0022692889561270802,0.0,0.0,0.0,0.0	0.00377908	CFAP74(6.9399e-26, 0.799)	NA	NA	NA	NA	NA	NA	NA	NA	No	NA	No	Yes	NA	NA	NA	NA	NA	NA
chr1:1979415	chr1-1979415-allele32498-59	INS	58	NA	0.018154311649016642,0.0,0.0,0.040755467196819085,0.0	0.00113306	CFAP74(6.9399e-26, 0.799)	NA	NA	NA	NA	NA	NA	NA	NA	No	NA	HPRC,HGSVC,1KG-ONT	No	NA	NA	NA	NA	NA	NA
chr1:1979517	chr1-1979517-allele32505-465	INS	464	NA	0.0,0.0,0.0,0.0,0.005112474437627812	0.000408842	CFAP74(6.9399e-26, 0.799)	NA	NA	NA	NA	NA	NA	NA	NA	No	NA	No	Yes	NA	NA	NA	NA	NA	NA
chr1:1979517	chr1-1979517-allele32504-291	INS	290	NA	0.0,0.0,0.000992063492063492,0.003976143141153081,0.0010224948875255625	0.000593574	CFAP74(6.9399e-26, 0.799)	NA	NA	NA	NA	NA	NA	NA	NA	No	NA	HGSVC,1KG-ONT	No	NA	NA	NA	NA	NA	NA
chr1:1979575	chr1-1979575-allele32513-1	DEL	290	NA	0.08018154311649017,0.07636887608069164,0.05952380952380952,0.10039761431411531,0.09202453987730061	NA	CFAP74(6.9399e-26, 0.799)	NA	NA	NA	NA	NA	NA	NA	NA	No	NA	HPRC,HGSVC,1KG-ONT	No	NA	NA	NA	NA	NA	NA
chr1:1979638	chr1-1979638-allele32516-117	INS	116	NA	0.0007564296520423601,0.004322766570605188,0.002976190476190476,0.006958250497017893,0.002044989775051125	0.00121019	CFAP74(6.9399e-26, 0.799)	NA	NA	NA	NA	NA	NA	NA	NA	No	NA	HGSVC	No	NA	NA	NA	NA	NA	NA
chr1:1979822	chr1-1979822-allele32524-1	DEL	58	NA	0.0007564296520423601,0.0,0.0,0.0009940357852882703,0.0	NA	CFAP74(6.9399e-26, 0.799)	NA	NA	NA	NA	NA	NA	NA	NA	No	NA	HPRC,HGSVC	No	NA	NA	NA	NA	NA	NA
chr1:1980058	chr1-1980058-allele32537-1	DEL	217	NA	0.20574886535552195,0.17146974063400577,0.22023809523809523,0.2077534791252485,0.19938650306748465	NA	CFAP74(6.9399e-26, 0.799)	NA	NA	NA	NA	NA	NA	NA	NA	No	NA	HPRC,HGSVC,1KG-ONT	No	NA	NA	NA	NA	NA	NA
chr1:1980094	chr1-1980094-allele32539-147	INS	146	NA	0.0045385779122541605,0.0,0.0,0.0,0.002044989775051125	0.00448129	CFAP74(6.9399e-26, 0.799)	NA	NA	NA	NA	NA	NA	NA	NA	No	NA	HGSVC,1KG-ONT	No	NA	NA	NA	NA	NA	NA
chr1:1980094	chr1-1980094-allele32540-1	DEL	73	NA	0.0226928895612708,0.012968299711815562,0.008928571428571428,0.004970178926441352,0.011247443762781187	0.00665623	CFAP74(6.9399e-26, 0.799)	NA	NA	NA	NA	NA	NA	NA	NA	No	NA	HPRC,HGSVC	No	NA	NA	NA	NA	NA	NA
chr1:1980287	chr1-1980287-allele32544-1	DEL	146	NA	0.01361573373676248,0.001440922190201729,0.011904761904761904,0.012922465208747515,0.0	0.00196076	CFAP74(6.9399e-26, 0.799)	NA	NA	NA	NA	NA	NA	NA	NA	No	NA	HPRC,HGSVC,1KG-ONT	No	NA	NA	NA	NA	NA	NA
chr1:1980360	chr1-1980360-allele32546-1	DEL	73	NA	0.012859304084720122,0.02881844380403458,0.0,0.0,0.0	0.00311156	CFAP74(6.9399e-26, 0.799)	NA	NA	NA	NA	NA	NA	NA	NA	No	NA	HPRC,HGSVC	No	NA	NA	NA	NA	NA	NA
chr1:1981431	chr1-1981431-allele32581-1	DEL	176	NA	0.018154311649016642,0.001440922190201729,0.020833333333333332,0.006958250497017893,0.0010224948875255625	0.00412614	CFAP74(6.9399e-26, 0.799)	NA	NA	NA	NA	NA	NA	NA	NA	No	NA	HPRC,HGSVC	No	NA	NA	NA	NA	NA	NA
chr1:1981473	chr1-1981473-allele32584-1	DEL	106	NA	0.015128593040847202,0.01440922190201729,0.00992063492063492,0.016898608349900597,0.00408997955010225	9.07211e-05	CFAP74(6.9399e-26, 0.799)	NA	NA	NA	NA	NA	NA	NA	NA	No	NA	HPRC,HGSVC	No	NA	NA	NA	NA	NA	NA
chr1:1981677	chr1-1981677-allele32616-106	INS	105	NA	0.0,0.0,0.005952380952380952,0.0,0.0	0.000593574	CFAP74(6.9399e-26, 0.799)	NA	NA	NA	NA	NA	NA	NA	NA	No	NA	HPRC,HGSVC	No	NA	NA	NA	NA	NA	NA
chr1:1981743	chr1-1981743-allele32628-153	INS	152	NA	0.07488653555219364,0.08501440922190202,0.09623015873015874,0.14214711729622267,0.08384458077709611	0.00414106	CFAP74(6.9399e-26, 0.799)	NA	NA	NA	NA	NA	NA	NA	NA	No	NA	HGSVC	No	NA	NA	NA	NA	NA	NA
chr1:1981750	chr1-1981750-allele32629-1	DEL	70	NA	0.0,0.0,0.0,0.0009940357852882703,0.0	NA	CFAP74(6.9399e-26, 0.799)	NA	NA	NA	NA	NA	NA	NA	NA	No	NA	HPRC	No	NA	NA	NA	NA	NA	NA
chr1:1981798	chr1-1981798-allele32646-71	INS	70	NA	0.0015128593040847202,0.0,0.0,0.0019880715705765406,0.0	7.61513e-05	CFAP74(6.9399e-26, 0.799)	NA	NA	NA	NA	NA	NA	NA	NA	No	NA	HPRC,HGSVC,1KG-ONT	No	NA	NA	NA	NA	NA	NA
chr1:1981798	chr1-1981798-allele32643-72	INS	71	NA	0.0045385779122541605,0.0,0.0,0.015904572564612324,0.0010224948875255625	NA	CFAP74(6.9399e-26, 0.799)	NA	NA	NA	NA	NA	NA	NA	NA	No	NA	HPRC,HGSVC,1KG-ONT	No	NA	NA	NA	NA	NA	NA
chr1:1981798	chr1-1981798-allele32644-1	DEL	386	NA	0.0,0.0,0.00496031746031746,0.0,0.0	0.000408842	CFAP74(6.9399e-26, 0.799)	NA	NA	NA	NA	NA	NA	NA	NA	No	NA	HPRC,HGSVC,1KG-ONT	No	NA	NA	NA	NA	NA	NA
chr1:1981819	chr1-1981819-allele32650-106	INS	105	NA	0.0022692889561270802,0.0,0.001984126984126984,0.0,0.0	0.000980669	CFAP74(6.9399e-26, 0.799)	NA	NA	NA	NA	NA	NA	NA	NA	No	NA	HPRC,HGSVC	No	NA	NA	NA	NA	NA	NA
chr1:1981820	chr1-1981820-allele32651-71	INS	70	NA	0.46747352496217853,0.5345821325648416,0.4384920634920635,0.5208747514910537,0.588957055214724	0.00473538	CFAP74(6.9399e-26, 0.799)	NA	NA	NA	NA	NA	NA	NA	NA	No	NA	HPRC,HGSVC,1KG-ONT	No	NA	NA	NA	NA	NA	NA
chr1:1981823	chr1-1981823-allele32657-71	INS	70	NA	0.0,0.0,0.0,0.004970178926441352,0.0	0.000408842	CFAP74(6.9399e-26, 0.799)	NA	NA	NA	NA	NA	NA	NA	NA	No	NA	HPRC,HGSVC,1KG-ONT	No	NA	NA	NA	NA	NA	NA
chr1:1981831	chr1-1981831-allele32658-75	INS	74	NA	0.0022692889561270802,0.002881844380403458,0.0,0.010934393638170975,0.014314928425357873	0.00156514	CFAP74(6.9399e-26, 0.799)	NA	NA	NA	NA	NA	NA	NA	NA	No	NA	HPRC,HGSVC,1KG-ONT	No	NA	NA	NA	NA	NA	NA
chr1:1981859	chr1-1981859-allele32663-71	INS	70	NA	0.024205748865355523,0.002881844380403458,0.0,0.0019880715705765406,0.0	0.0360761	CFAP74(6.9399e-26, 0.799)	NA	NA	NA	NA	NA	NA	NA	NA	No	NA	HPRC,HGSVC,1KG-ONT	No	NA	NA	NA	NA	NA	NA
chr1:1981868	chr1-1981868-allele32665-1	DEL	211	NA	0.03252647503782148,0.018731988472622477,0.030753968253968252,0.013916500994035786,0.005112474437627812	0.00516163	CFAP74(6.9399e-26, 0.799)	NA	NA	NA	NA	NA	NA	NA	NA	No	NA	HGSVC	No	NA	NA	NA	NA	NA	NA
chr1:1981910	chr1-1981910-allele32673-74	INS	73	NA	0.0,0.001440922190201729,0.0,0.004970178926441352,0.0	0.000422056	CFAP74(6.9399e-26, 0.799)	NA	NA	NA	NA	NA	NA	NA	NA	No	NA	HPRC,HGSVC,1KG-ONT	No	NA	NA	NA	NA	NA	NA
chr1:1982044	chr1-1982044-allele32696-81	INS	80	NA	0.009077155824508321,0.011527377521613832,0.01984126984126984,0.016898608349900597,0.03374233128834356	0.00356706	CFAP74(6.9399e-26, 0.799)	NA	NA	NA	NA	NA	NA	NA	NA	No	NA	HPRC,HGSVC,1KG-ONT	No	NA	NA	NA	NA	NA	NA
chr1:1982076	chr1-1982076-allele32699-1	DEL	105	NA	0.0007564296520423601,0.0,0.0,0.0,0.0	0.000918741	CFAP74(6.9399e-26, 0.799)	NA	NA	NA	NA	NA	NA	NA	NA	No	NA	HPRC,HGSVC	No	NA	NA	NA	NA	NA	NA
chr1:1982140	chr1-1982140-allele32712-249	INS	248	NA	0.0,0.0,0.002976190476190476,0.0,0.009202453987730062	0.00170264	CFAP74(6.9399e-26, 0.799)	NA	NA	NA	NA	NA	NA	NA	NA	No	NA	HPRC,HGSVC	No	NA	NA	NA	NA	NA	NA
chr1:1982175	chr1-1982175-allele32720-285	INS	284	NA	0.023449319213313162,0.012968299711815562,0.025793650793650792,0.02882703777335984,0.026584867075664622	NA	CFAP74(6.9399e-26, 0.799)	NA	NA	NA	NA	NA	NA	NA	NA	No	NA	HPRC,HGSVC	No	NA	NA	NA	NA	NA	NA
chr1:1982175	chr1-1982175-allele32723-284	INS	283	NA	0.0007564296520423601,0.002881844380403458,0.000992063492063492,0.0,0.0010224948875255625	NA	CFAP74(6.9399e-26, 0.799)	NA	NA	NA	NA	NA	NA	NA	NA	No	NA	HPRC,HGSVC	No	NA	NA	NA	NA	NA	NA
chr1:1982175	chr1-1982175-allele32722-284	INS	283	NA	0.00529500756429652,0.004322766570605188,0.012896825396825396,0.002982107355864811,0.017382413087934562	0.000544197	CFAP74(6.9399e-26, 0.799)	NA	NA	NA	NA	NA	NA	NA	NA	No	NA	HPRC,HGSVC	No	NA	NA	NA	NA	NA	NA
chr1:1982184	chr1-1982184-allele32727-1	DEL	70	NA	0.0,0.002881844380403458,0.0,0.0,0.0	NA	CFAP74(6.9399e-26, 0.799)	NA	NA	NA	NA	NA	NA	NA	NA	No	NA	HPRC	No	NA	NA	NA	NA	NA	NA
chr1:1982219	chr1-1982219-allele32735-249	INS	248	NA	0.05597579425113464,0.056195965417867436,0.06746031746031746,0.110337972166998,0.05930470347648262	0.00223228	CFAP74(6.9399e-26, 0.799)	NA	NA	NA	NA	NA	NA	NA	NA	No	NA	HPRC,HGSVC	No	NA	NA	NA	NA	NA	NA
chr1:1982219	chr1-1982219-allele32737-284	INS	283	NA	0.0113464447806354,0.005763688760806916,0.007936507936507936,0.012922465208747515,0.011247443762781187	NA	CFAP74(6.9399e-26, 0.799)	NA	NA	NA	NA	NA	NA	NA	NA	No	NA	HPRC,HGSVC	No	NA	NA	NA	NA	NA	NA
chr1:1982219	chr1-1982219-allele32740-249	INS	248	NA	0.0,0.004322766570605188,0.0,0.0,0.0	3.94758e-05	CFAP74(6.9399e-26, 0.799)	NA	NA	NA	NA	NA	NA	NA	NA	No	NA	HPRC,HGSVC	No	NA	NA	NA	NA	NA	NA
chr1:1982219	chr1-1982219-allele32738-214	INS	213	NA	0.0,0.01729106628242075,0.001984126984126984,0.0019880715705765406,0.0	0.00244266	CFAP74(6.9399e-26, 0.799)	NA	NA	NA	NA	NA	NA	NA	NA	No	NA	HPRC,HGSVC	No	NA	NA	NA	NA	NA	NA
chr1:1993705	chr1-1993705-allele32942-148	INS	147	NA	0.0680786686838124,0.010086455331412104,0.003968253968253968,0.007952286282306162,0.003067484662576687	0.0832169	CFAP74(6.9399e-26, 0.799)	NA	NA	NA	NA	NA	NA	NA	NA	No	NA	HPRC,HGSVC,1KG-ONT	No	NA	NA	NA	NA	NA	NA
chr1:1993705	chr1-1993705-allele32940-148	INS	147	NA	0.01739788199697428,0.03170028818443804,0.001984126984126984,0.008946322067594433,0.003067484662576687	0.00192061	CFAP74(6.9399e-26, 0.799)	NA	NA	NA	NA	NA	NA	NA	NA	No	NA	HPRC,HGSVC,1KG-ONT	No	NA	NA	NA	NA	NA	NA
chr1:1993705	chr1-1993705-allele32939-148	INS	147	NA	0.46444780635400906,0.8213256484149856,0.753968253968254,0.8180914512922465,0.8128834355828221	0.234117	CFAP74(6.9399e-26, 0.799)	NA	NA	NA	NA	NA	NA	NA	NA	No	NA	HPRC,HGSVC,1KG-ONT	No	NA	NA	NA	NA	NA	NA
chr1:1993705	chr1-1993705-allele32943-147	INS	146	NA	0.00680786686838124,0.0,0.002976190476190476,0.0019880715705765406,0.0	0.00480429	CFAP74(6.9399e-26, 0.799)	NA	NA	NA	NA	NA	NA	NA	NA	No	NA	HPRC,HGSVC,1KG-ONT	No	NA	NA	NA	NA	NA	NA
chr1:1993705	chr1-1993705-allele32944-149	INS	148	NA	0.0,0.0,0.000992063492063492,0.0,0.0	NA	CFAP74(6.9399e-26, 0.799)	NA	NA	NA	NA	NA	NA	NA	NA	No	NA	HPRC,HGSVC,1KG-ONT	No	NA	NA	NA	NA	NA	NA
chr1:1993705	chr1-1993705-allele32947-149	INS	148	NA	0.0015128593040847202,0.0,0.0,0.0,0.005112474437627812	NA	CFAP74(6.9399e-26, 0.799)	NA	NA	NA	NA	NA	NA	NA	NA	No	NA	HPRC,HGSVC,1KG-ONT	No	NA	NA	NA	NA	NA	NA
chr1:1993705	chr1-1993705-allele32941-147	INS	146	NA	0.12783661119515885,0.04610951008645533,0.05257936507936508,0.011928429423459244,0.014314928425357873	0.0852155	CFAP74(6.9399e-26, 0.799)	NA	NA	NA	NA	NA	NA	NA	NA	No	NA	HPRC,HGSVC,1KG-ONT	No	NA	NA	NA	NA	NA	NA
chr1:1993705	chr1-1993705-allele32949-148	INS	147	NA	0.00529500756429652,0.0,0.0,0.0,0.0	0.00947665	CFAP74(6.9399e-26, 0.799)	NA	NA	NA	NA	NA	NA	NA	NA	No	NA	HPRC,HGSVC,1KG-ONT	No	NA	NA	NA	NA	NA	NA
chr1:1993842	chr1-1993842-allele32956-1	DEL	1383	NA	0.0022692889561270802,0.001440922190201729,0.000992063492063492,0.0009940357852882703,0.006134969325153374	NA	CFAP74(6.9399e-26, 0.799)	NA	NA	NA	NA	NA	NA	NA	NA	No	NA	No	Yes	NA	NA	NA	NA	NA	NA
chr1:2019220	chr1-2019220-allele33296-231	INS	230	NA	0.007564296520423601,0.0,0.007936507936507936,0.02385685884691849,0.0010224948875255625	NA	NA	NA	NA	NA	NA	NA	NA	NA	promoter	No	NA	HPRC,HGSVC,1KG-ONT	Yes	NA	NA	NA	NA	NA	NA
chr1:2019220	chr1-2019220-allele33301-249	INS	248	NA	0.0015128593040847202,0.0,0.0,0.0,0.0	0.00234988	NA	NA	NA	NA	NA	NA	NA	NA	promoter	No	NA	HPRC,HGSVC,1KG-ONT	Yes	NA	NA	NA	NA	NA	NA
chr1:2019220	chr1-2019220-allele33305-251	INS	250	NA	0.0,0.0,0.0,0.0,0.011247443762781187	0.00151771	NA	NA	NA	NA	NA	NA	NA	NA	promoter	No	NA	HPRC,HGSVC,1KG-ONT	Yes	NA	NA	NA	NA	NA	NA
chr1:2019220	chr1-2019220-allele33292-257	INS	256	NA	0.03177004538577912,0.06195965417867435,0.1626984126984127,0.06660039761431412,0.10224948875255624	0.0307389	NA	NA	NA	NA	NA	NA	NA	NA	promoter	No	NA	HPRC,HGSVC,1KG-ONT	Yes	NA	NA	NA	NA	NA	NA
chr1:2019220	chr1-2019220-allele33294-274	INS	273	NA	0.024962178517397883,0.002881844380403458,0.0,0.0,0.011247443762781187	0.0243703	NA	NA	NA	NA	NA	NA	NA	NA	promoter	No	NA	HPRC,HGSVC,1KG-ONT	Yes	NA	NA	NA	NA	NA	NA
chr1:2019220	chr1-2019220-allele33287-231	INS	230	NA	0.516641452344932,0.4365994236311239,0.4236111111111111,0.5566600397614314,0.45194274028629855	0.00393993	NA	NA	NA	NA	NA	NA	NA	NA	promoter	No	NA	HPRC,HGSVC,1KG-ONT	Yes	NA	NA	NA	NA	NA	NA
chr1:2019220	chr1-2019220-allele33297-232	INS	231	NA	0.025718608169440244,0.01440922190201729,0.0,0.004970178926441352,0.0	0.0233245	NA	NA	NA	NA	NA	NA	NA	NA	promoter	No	NA	HPRC,HGSVC,1KG-ONT	Yes	NA	NA	NA	NA	NA	NA
chr1:2019220	chr1-2019220-allele33293-295	INS	294	NA	0.0,0.0,0.026785714285714284,0.002982107355864811,0.0081799591002045	0.006522	NA	NA	NA	NA	NA	NA	NA	NA	promoter	No	NA	HPRC,HGSVC,1KG-ONT	Yes	NA	NA	NA	NA	NA	NA
chr1:2019220	chr1-2019220-allele33304-251	INS	250	NA	0.0,0.0,0.0,0.0,0.0010224948875255625	NA	NA	NA	NA	NA	NA	NA	NA	NA	promoter	No	NA	HPRC,HGSVC,1KG-ONT	Yes	NA	NA	NA	NA	NA	NA
chr1:2019220	chr1-2019220-allele33289-192	INS	191	NA	0.0113464447806354,0.001440922190201729,0.0,0.0,0.0	0.0185365	NA	NA	NA	NA	NA	NA	NA	NA	promoter	No	NA	HPRC,HGSVC,1KG-ONT	Yes	NA	NA	NA	NA	NA	NA
chr1:2019220	chr1-2019220-allele33307-242	INS	241	NA	0.0,0.001440922190201729,0.0,0.0,0.005112474437627812	0.000593574	NA	NA	NA	NA	NA	NA	NA	NA	promoter	No	NA	HPRC,HGSVC,1KG-ONT	Yes	NA	NA	NA	NA	NA	NA
chr1:2019220	chr1-2019220-allele33290-214	INS	213	NA	0.015128593040847202,0.018731988472622477,0.0,0.0009940357852882703,0.0	0.00896125	NA	NA	NA	NA	NA	NA	NA	NA	promoter	No	NA	HPRC,HGSVC,1KG-ONT	Yes	NA	NA	NA	NA	NA	NA
chr1:2019220	chr1-2019220-allele33288-247	INS	246	NA	0.059001512859304085,0.059077809798270896,0.044642857142857144,0.09145129224652088,0.0705521472392638	1.28732e-05	NA	NA	NA	NA	NA	NA	NA	NA	promoter	No	NA	HPRC,HGSVC,1KG-ONT	Yes	NA	NA	NA	NA	NA	NA
chr1:2019220	chr1-2019220-allele33302-212	INS	211	NA	0.006051437216338881,0.0,0.0,0.0,0.0	0.0108963	NA	NA	NA	NA	NA	NA	NA	NA	promoter	No	NA	HPRC,HGSVC,1KG-ONT	Yes	NA	NA	NA	NA	NA	NA
chr1:2019220	chr1-2019220-allele33291-261	INS	260	NA	0.0015128593040847202,0.0,0.0,0.0,0.0081799591002045	NA	NA	NA	NA	NA	NA	NA	NA	NA	promoter	No	NA	HPRC,HGSVC,1KG-ONT	Yes	NA	NA	NA	NA	NA	NA
chr1:2019220	chr1-2019220-allele33295-284	INS	283	NA	0.0007564296520423601,0.0,0.0,0.0,0.0	0.000918741	NA	NA	NA	NA	NA	NA	NA	NA	promoter	No	NA	HPRC,HGSVC,1KG-ONT	Yes	NA	NA	NA	NA	NA	NA
chr1:2019220	chr1-2019220-allele33298-230	INS	229	NA	0.0045385779122541605,0.007204610951008645,0.000992063492063492,0.004970178926441352,0.0010224948875255625	NA	NA	NA	NA	NA	NA	NA	NA	NA	promoter	No	NA	HPRC,HGSVC,1KG-ONT	Yes	NA	NA	NA	NA	NA	NA
chr1:2019220	chr1-2019220-allele33300-231	INS	230	NA	0.0007564296520423601,0.0,0.0,0.0,0.0	0.000918741	NA	NA	NA	NA	NA	NA	NA	NA	promoter	No	NA	HPRC,HGSVC,1KG-ONT	Yes	NA	NA	NA	NA	NA	NA
chr1:2019226	chr1-2019226-allele33309-256	INS	255	NA	0.009077155824508321,0.001440922190201729,0.002976190476190476,0.002982107355864811,0.0081799591002045	0.00182532	NA	NA	NA	NA	NA	NA	NA	NA	promoter	No	NA	HPRC,HGSVC,1KG-ONT	Yes	NA	NA	NA	NA	NA	NA
chr1:2019226	chr1-2019226-allele33308-286	INS	285	NA	0.0022692889561270802,0.001440922190201729,0.00992063492063492,0.0,0.011247443762781187	0.000783108	NA	NA	NA	NA	NA	NA	NA	NA	promoter	No	NA	HPRC,HGSVC,1KG-ONT	Yes	NA	NA	NA	NA	NA	NA
chr1:2019227	chr1-2019227-allele33313-238	INS	237	NA	0.0015128593040847202,0.0,0.0,0.0,0.0	0.00234988	NA	NA	NA	NA	NA	NA	NA	NA	promoter	No	NA	HPRC,HGSVC,1KG-ONT	Yes	NA	NA	NA	NA	NA	NA
chr1:2019227	chr1-2019227-allele33312-260	INS	259	NA	0.0,0.001440922190201729,0.0,0.0,0.0	NA	NA	NA	NA	NA	NA	NA	NA	NA	promoter	No	NA	HPRC,HGSVC,1KG-ONT	Yes	NA	NA	NA	NA	NA	NA
chr1:2019228	chr1-2019228-allele33314-277	INS	276	NA	0.45385779122541603,0.5043227665706052,0.5228174603174603,0.5119284294234593,0.47648261758691207	0.00490903	NA	NA	NA	NA	NA	NA	NA	NA	promoter	No	NA	HPRC,HGSVC,1KG-ONT	Yes	NA	NA	NA	NA	NA	NA
chr1:2019237	chr1-2019237-allele33317-238	INS	237	NA	0.0022692889561270802,0.0,0.0,0.0009940357852882703,0.015337423312883436	5.55536e-05	NA	NA	NA	NA	NA	NA	NA	NA	promoter	No	NA	HPRC,HGSVC,1KG-ONT	Yes	NA	NA	NA	NA	NA	NA
chr1:2019239	chr1-2019239-allele33318-271	INS	270	NA	0.4114977307110439,0.5144092219020173,0.4851190476190476,0.5188866799204771,0.4560327198364008	0.0127375	NA	NA	NA	NA	NA	NA	NA	NA	promoter	No	NA	HPRC,HGSVC,1KG-ONT	Yes	NA	NA	NA	NA	NA	NA
chr1:2019240	chr1-2019240-allele33320-288	INS	287	NA	0.0,0.0,0.0,0.02385685884691849,0.0	0.00383842	NA	NA	NA	NA	NA	NA	NA	NA	promoter	No	NA	HPRC,HGSVC,1KG-ONT	Yes	NA	NA	NA	NA	NA	NA
chr1:2028348	chr1-2028348-allele33391-67	INS	66	NA	0.0022692889561270802,0.0,0.010912698412698412,0.0,0.0	NA	GABRD(0.00016648, 0.786)	GABRD(0.00016648, 0.786)	NA	NA	NA	NA	NA	NA	NA	No	NA	1KG-ONT	No	NA	NA	NA	NA	NA	NA
chr1:2054890	chr1-2054890-allele33630-1825	INS	1824	NA	0.006051437216338881,0.001440922190201729,0.0,0.0,0.0	0.00875367	PRKCZ(0.050019, 0.576)	NA	NA	NA	NA	NA	NA	NA	NA	No	NA	HGSVC	Yes	NA	NA	NA	NA	NA	NA
chr1:2060449	chr1-2060449-allele33704-1	DEL	66	NA	0.06202723146747353,0.20605187319884727,0.25297619047619047,0.19383697813121273,0.2668711656441718	0.0890622	PRKCZ(0.050019, 0.576)	NA	NA	NA	NA	NA	NA	NA	NA	No	NA	HPRC,HGSVC,1KG-ONT	No	NA	NA	NA	NA	NA	NA
chr1:2071051	chr1-2071051-allele33829-66	INS	65	NA	0.0,0.0,0.07341269841269842,0.0,0.003067484662576687	0.0137519	PRKCZ(0.050019, 0.576)	NA	NA	NA	NA	NA	NA	NA	NA	No	NA	HPRC,1KG-ONT	No	NA	NA	NA	NA	NA	NA
chr1:2085591	chr1-2085591-allele33978-115	INS	114	NA	0.01059001512859304,0.008645533141210375,0.011904761904761904,0.008946322067594433,0.00408997955010225	NA	PRKCZ(0.050019, 0.576)	NA	NA	NA	NA	NA	NA	NA	NA	No	NA	HPRC,HGSVC,1KG-ONT	No	NA	NA	NA	NA	NA	NA
chr1:2085591	chr1-2085591-allele33979-1	DEL	56	NA	0.0030257186081694403,0.0,0.0,0.0,0.0	0.00520636	PRKCZ(0.050019, 0.576)	NA	NA	NA	NA	NA	NA	NA	NA	No	NA	No	No	NA	NA	NA	NA	NA	NA
chr1:2085677	chr1-2085677-allele33986-113	INS	112	NA	0.0,0.004322766570605188,0.001984126984126984,0.0009940357852882703,0.00408997955010225	0.00133282	PRKCZ(0.050019, 0.576)	NA	NA	NA	NA	NA	NA	NA	NA	No	NA	HPRC,HGSVC,1KG-ONT	No	NA	NA	NA	NA	NA	NA
chr1:2085677	chr1-2085677-allele33985-113	INS	112	NA	0.0015128593040847202,0.008645533141210375,0.0,0.0009940357852882703,0.0	NA	PRKCZ(0.050019, 0.576)	NA	NA	NA	NA	NA	NA	NA	NA	No	NA	HPRC,HGSVC,1KG-ONT	No	NA	NA	NA	NA	NA	NA
chr1:2085677	chr1-2085677-allele33987-113	INS	112	NA	0.0,0.0,0.018849206349206348,0.0,0.0	0.00278122	PRKCZ(0.050019, 0.576)	NA	NA	NA	NA	NA	NA	NA	NA	No	NA	HPRC,HGSVC,1KG-ONT	No	NA	NA	NA	NA	NA	NA
chr1:2085677	chr1-2085677-allele33983-57	INS	56	NA	0.10741301059001512,0.007204610951008645,0.12301587301587301,0.0009940357852882703,0.023517382413087935	0.0377425	PRKCZ(0.050019, 0.576)	NA	NA	NA	NA	NA	NA	NA	NA	No	NA	HPRC,HGSVC	No	NA	NA	NA	NA	NA	NA
chr1:2085703	chr1-2085703-allele33988-60	INS	59	NA	0.0030257186081694403,0.0,0.0,0.0,0.0	0.00520636	PRKCZ(0.050019, 0.576)	NA	NA	NA	NA	NA	NA	NA	NA	No	NA	HPRC,HGSVC	No	NA	NA	NA	NA	NA	NA
chr1:2085709	chr1-2085709-allele33989-56	INS	55	NA	0.025718608169440244,0.001440922190201729,0.0,0.0,0.0	0.0448872	PRKCZ(0.050019, 0.576)	NA	NA	NA	NA	NA	NA	NA	NA	No	NA	HPRC,HGSVC	No	NA	NA	NA	NA	NA	NA
chr1:2085727	chr1-2085727-allele33991-113	INS	112	0.730586	0.3812405446293495,0.09510086455331412,0.30753968253968256,0.048707753479125246,0.14008179959100203	0.142111	PRKCZ(0.050019, 0.576)	NA	NA	NA	NA	NA	NA	NA	NA	No	NA	HPRC,HGSVC,1KG-ONT	No	ENSG00000131584.19(0.006854176469987151)	NA	NA	NA	NA	NA
chr1:2085727	chr1-2085727-allele33990-170	INS	169	NA	0.0030257186081694403,0.0,0.0,0.0009940357852882703,0.002044989775051125	0.00123841	PRKCZ(0.050019, 0.576)	NA	NA	NA	NA	NA	NA	NA	NA	No	NA	HGSVC	No	NA	NA	NA	NA	NA	NA
chr1:2085727	chr1-2085727-allele33996-113	INS	112	NA	0.0,0.002881844380403458,0.007936507936507936,0.0009940357852882703,0.0010224948875255625	0.00170264	PRKCZ(0.050019, 0.576)	NA	NA	NA	NA	NA	NA	NA	NA	No	NA	HPRC,HGSVC,1KG-ONT	No	NA	NA	NA	NA	NA	NA
chr1:2085727	chr1-2085727-allele33995-169	INS	168	NA	0.0045385779122541605,0.0,0.0,0.0,0.0	0.00805514	PRKCZ(0.050019, 0.576)	NA	NA	NA	NA	NA	NA	NA	NA	No	NA	HGSVC	No	NA	NA	NA	NA	NA	NA
chr1:2085727	chr1-2085727-allele33994-57	INS	56	NA	0.0015128593040847202,0.0,0.0,0.0,0.0	0.00234988	PRKCZ(0.050019, 0.576)	NA	NA	NA	NA	NA	NA	NA	NA	No	NA	HPRC,HGSVC	No	NA	NA	NA	NA	NA	NA
chr1:2085727	chr1-2085727-allele33992-113	INS	112	NA	0.11195158850226929,0.19596541786743515,0.3819444444444444,0.2117296222664016,0.3936605316973415	0.0912276	PRKCZ(0.050019, 0.576)	NA	NA	NA	NA	NA	NA	NA	NA	No	NA	HPRC,HGSVC,1KG-ONT	No	NA	NA	NA	NA	NA	NA
chr1:2085733	chr1-2085733-allele33998-57	INS	56	NA	0.01361573373676248,0.001440922190201729,0.0,0.0,0.0	0.0227299	PRKCZ(0.050019, 0.576)	NA	NA	NA	NA	NA	NA	NA	NA	No	NA	HPRC,HGSVC	No	NA	NA	NA	NA	NA	NA
chr1:2085749	chr1-2085749-allele34000-119	INS	118	NA	0.0007564296520423601,0.020172910662824207,0.034722222222222224,0.006958250497017893,0.014314928425357873	0.0112389	PRKCZ(0.050019, 0.576)	NA	NA	NA	NA	NA	NA	NA	NA	No	NA	HPRC,HGSVC,1KG-ONT	No	NA	NA	NA	NA	NA	NA
chr1:2085761	chr1-2085761-allele34003-113	INS	112	NA	0.0,0.0,0.08035714285714286,0.0,0.002044989775051125	0.0148902	PRKCZ(0.050019, 0.576)	NA	NA	NA	NA	NA	NA	NA	NA	No	NA	HPRC,HGSVC,1KG-ONT	No	NA	NA	NA	NA	NA	NA
chr1:2085761	chr1-2085761-allele34002-57	INS	56	NA	0.015128593040847202,0.001440922190201729,0.005952380952380952,0.0,0.0	0.0156222	PRKCZ(0.050019, 0.576)	NA	NA	NA	NA	NA	NA	NA	NA	No	NA	HPRC,HGSVC	No	NA	NA	NA	NA	NA	NA
chr1:2085778	chr1-2085778-allele34005-120	INS	119	NA	0.0007564296520423601,0.001440922190201729,0.006944444444444444,0.002982107355864811,0.0010224948875255625	0.000613991	PRKCZ(0.050019, 0.576)	NA	NA	NA	NA	NA	NA	NA	NA	No	NA	HPRC,HGSVC,1KG-ONT	No	NA	NA	NA	NA	NA	NA
chr1:2085788	chr1-2085788-allele34006-60	INS	59	NA	0.0007564296520423601,0.0,0.0,0.0,0.0	0.000918741	PRKCZ(0.050019, 0.576)	NA	NA	NA	NA	NA	NA	NA	NA	No	NA	HPRC,HGSVC	No	NA	NA	NA	NA	NA	NA
chr1:2093115	chr1-2093115-allele34092-1	DEL	2830	NA	0.012859304084720122,0.001440922190201729,0.0,0.0,0.0	0.021333	PRKCZ(0.050019, 0.576)	NA	NA	NA	NA	NA	NA	NA	NA	No	NA	HPRC,HGSVC,1KG-ONT	Yes	NA	NA	NA	NA	NA	NA
chr1:2094384	chr1-2094384-allele34112-1	DEL	245	NA	0.01739788199697428,0.001440922190201729,0.0,0.0,0.0	0.0296959	PRKCZ(0.050019, 0.576)	NA	NA	NA	NA	NA	NA	NA	NA	No	NA	HPRC	No	NA	NA	NA	NA	NA	NA
chr1:2094496	chr1-2094496-allele34117-1	DEL	98	NA	0.0030257186081694403,0.0,0.012896825396825396,0.0,0.0	NA	PRKCZ(0.050019, 0.576)	NA	NA	NA	NA	NA	NA	NA	NA	No	NA	No	No	NA	NA	NA	NA	NA	NA
chr1:2094564	chr1-2094564-allele34121-51	INS	50	NA	0.08774583963691376,0.007204610951008645,0.0,0.0019880715705765406,0.0	0.140159	PRKCZ(0.050019, 0.576)	NA	NA	NA	NA	NA	NA	NA	NA	No	NA	No	No	NA	NA	NA	NA	NA	NA
chr1:2094568	chr1-2094568-allele34122-1	DEL	50	NA	0.0030257186081694403,0.004322766570605188,0.0,0.0,0.0	0.00123841	PRKCZ(0.050019, 0.576)	NA	NA	NA	NA	NA	NA	NA	NA	No	NA	No	No	NA	NA	NA	NA	NA	NA
chr1:2094648	chr1-2094648-allele34131-52	INS	51	NA	0.0007564296520423601,0.0,0.0,0.0,0.0	0.000918741	PRKCZ(0.050019, 0.576)	NA	NA	NA	NA	NA	NA	NA	NA	No	NA	No	No	NA	NA	NA	NA	NA	NA
chr1:2106391	chr1-2106391-allele34314-117	INS	116	NA	0.01361573373676248,0.0,0.0,0.0,0.0	0.0249879	PRKCZ(0.050019, 0.576)	NA	NA	NA	NA	NA	NA	NA	NA	No	NA	HPRC,HGSVC,1KG-ONT	No	NA	NA	NA	NA	NA	NA
chr1:2106437	chr1-2106437-allele34320-59	INS	58	NA	0.0015128593040847202,0.0,0.0,0.0,0.0	0.00234988	PRKCZ(0.050019, 0.576)	NA	NA	NA	NA	NA	NA	NA	NA	No	NA	HPRC,HGSVC,1KG-ONT	No	NA	NA	NA	NA	NA	NA
chr1:2106447	chr1-2106447-allele34322-177	INS	176	NA	0.0,0.0,0.0,0.003976143141153081,0.0	0.000224143	PRKCZ(0.050019, 0.576)	NA	NA	NA	NA	NA	NA	NA	NA	No	NA	HPRC,HGSVC,1KG-ONT	No	NA	NA	NA	NA	NA	NA
chr1:2106449	chr1-2106449-allele34326-1	DEL	116	NA	0.009077155824508321,0.001440922190201729,0.0,0.0009940357852882703,0.00408997955010225	0.00720493	PRKCZ(0.050019, 0.576)	NA	NA	NA	NA	NA	NA	NA	NA	No	NA	HPRC,HGSVC	No	NA	NA	NA	NA	NA	NA
chr1:2106449	chr1-2106449-allele34325-1	DEL	58	NA	0.01059001512859304,0.01729106628242075,0.05555555555555555,0.020874751491053677,0.0081799591002045	0.00510243	PRKCZ(0.050019, 0.576)	NA	NA	NA	NA	NA	NA	NA	NA	No	NA	HPRC,HGSVC,1KG-ONT	No	NA	NA	NA	NA	NA	NA
chr1:2106449	chr1-2106449-allele34324-234	INS	233	NA	0.0022692889561270802,0.0,0.0,0.0,0.0	0.00377908	PRKCZ(0.050019, 0.576)	NA	NA	NA	NA	NA	NA	NA	NA	No	NA	HPRC,HGSVC,1KG-ONT	No	NA	NA	NA	NA	NA	NA
chr1:2106449	chr1-2106449-allele34329-407	INS	406	NA	0.0,0.0,0.000992063492063492,0.0,0.0	NA	PRKCZ(0.050019, 0.576)	NA	NA	NA	NA	NA	NA	NA	NA	No	NA	HPRC,HGSVC,1KG-ONT	No	NA	NA	NA	NA	NA	NA
chr1:2106488	chr1-2106488-allele34337-59	INS	58	NA	0.0007564296520423601,0.0,0.0,0.0,0.0	0.000918741	PRKCZ(0.050019, 0.576)	NA	NA	NA	NA	NA	NA	NA	NA	No	NA	HPRC,HGSVC,1KG-ONT	No	NA	NA	NA	NA	NA	NA
chr1:2106488	chr1-2106488-allele34338-1050	INS	1049	NA	0.0,0.0,0.0,0.0,0.0010224948875255625	NA	PRKCZ(0.050019, 0.576)	NA	NA	NA	NA	NA	NA	NA	NA	No	NA	HGSVC	No	NA	NA	NA	NA	NA	NA
chr1:2106488	chr1-2106488-allele34339-1	DEL	232	NA	0.060514372163388806,0.002881844380403458,0.0,0.0009940357852882703,0.002044989775051125	0.0980735	PRKCZ(0.050019, 0.576)	NA	NA	NA	NA	NA	NA	NA	NA	No	NA	HPRC,HGSVC,1KG-ONT	No	NA	NA	NA	NA	NA	NA
chr1:2106507	chr1-2106507-allele34352-118	INS	117	NA	0.0037821482602118004,0.0,0.03670634920634921,0.0,0.007157464212678937	0.0028761	PRKCZ(0.050019, 0.576)	NA	NA	NA	NA	NA	NA	NA	NA	No	NA	HPRC,HGSVC,1KG-ONT	Yes	NA	NA	NA	NA	NA	NA
chr1:2106518	chr1-2106518-allele34359-874	INS	873	NA	0.0007564296520423601,0.0,0.0,0.0,0.0	0.000918741	PRKCZ(0.050019, 0.576)	NA	NA	NA	NA	NA	NA	NA	NA	No	NA	HGSVC	No	NA	NA	NA	NA	NA	NA
chr1:2106525	chr1-2106525-allele34364-698	INS	697	NA	0.0007564296520423601,0.0,0.008928571428571428,0.0,0.002044989775051125	0.00043939	PRKCZ(0.050019, 0.576)	NA	NA	NA	NA	NA	NA	NA	NA	No	NA	HPRC,HGSVC	Yes	NA	NA	NA	NA	NA	NA
chr1:2106526	chr1-2106526-allele34366-59	INS	58	NA	0.0015128593040847202,0.0,0.0,0.0,0.0	0.00234988	PRKCZ(0.050019, 0.576)	NA	NA	NA	NA	NA	NA	NA	NA	No	NA	HPRC,HGSVC,1KG-ONT	Yes	NA	NA	NA	NA	NA	NA
chr1:2106538	chr1-2106538-allele34370-1	DEL	333	NA	0.012102874432677761,0.0,0.0,0.0,0.0	0.0221846	PRKCZ(0.050019, 0.576)	NA	NA	NA	NA	NA	NA	NA	NA	No	NA	No	No	NA	NA	NA	NA	NA	NA
chr1:2106545	chr1-2106545-allele34372-624	INS	623	NA	0.0015128593040847202,0.01440922190201729,0.026785714285714284,0.0,0.015337423312883436	0.00684189	PRKCZ(0.050019, 0.576)	NA	NA	NA	NA	NA	NA	NA	NA	No	NA	HPRC,HGSVC	Yes	NA	NA	NA	NA	NA	NA
chr1:2106553	chr1-2106553-allele34383-175	INS	174	NA	0.0015128593040847202,0.0,0.0,0.0,0.0	0.00234988	PRKCZ(0.050019, 0.576)	NA	NA	NA	NA	NA	NA	NA	NA	No	NA	HPRC,HGSVC,1KG-ONT	Yes	NA	NA	NA	NA	NA	NA
chr1:2106576	chr1-2106576-allele34390-118	INS	117	NA	0.00832072617246596,0.001440922190201729,0.0,0.0,0.0	0.0129393	PRKCZ(0.050019, 0.576)	NA	NA	NA	NA	NA	NA	NA	NA	No	NA	HPRC,HGSVC,1KG-ONT	Yes	NA	NA	NA	NA	NA	NA
chr1:2106585	chr1-2106585-allele34395-60	INS	59	NA	0.0022692889561270802,0.008645533141210375,0.0,0.0,0.0	NA	PRKCZ(0.050019, 0.576)	NA	NA	NA	NA	NA	NA	NA	NA	No	NA	HPRC,HGSVC,1KG-ONT	Yes	NA	NA	NA	NA	NA	NA
chr1:2106596	chr1-2106596-allele34399-418	INS	417	NA	0.0015128593040847202,0.0,0.0,0.0,0.0	0.00234988	PRKCZ(0.050019, 0.576)	NA	NA	NA	NA	NA	NA	NA	NA	No	NA	HPRC,HGSVC,1KG-ONT	Yes	NA	NA	NA	NA	NA	NA
chr1:2106604	chr1-2106604-allele34405-292	INS	291	NA	0.0,0.007204610951008645,0.0,0.0,0.0	0.000408842	PRKCZ(0.050019, 0.576)	NA	NA	NA	NA	NA	NA	NA	NA	No	NA	HPRC,HGSVC,1KG-ONT	Yes	NA	NA	NA	NA	NA	NA
chr1:2106604	chr1-2106604-allele34402-235	INS	234	NA	0.0022692889561270802,0.012968299711815562,0.0,0.002982107355864811,0.0010224948875255625	NA	PRKCZ(0.050019, 0.576)	NA	NA	NA	NA	NA	NA	NA	NA	No	NA	HPRC,HGSVC,1KG-ONT	Yes	NA	NA	NA	NA	NA	NA
chr1:2106605	chr1-2106605-allele34410-118	INS	117	NA	0.0,0.0,0.006944444444444444,0.0,0.0	0.000631316	PRKCZ(0.050019, 0.576)	NA	NA	NA	NA	NA	NA	NA	NA	No	NA	HPRC,HGSVC,1KG-ONT	Yes	NA	NA	NA	NA	NA	NA
chr1:2106605	chr1-2106605-allele34407-294	INS	293	NA	0.0,0.001440922190201729,0.000992063492063492,0.0,0.0010224948875255625	3.94758e-05	PRKCZ(0.050019, 0.576)	NA	NA	NA	NA	NA	NA	NA	NA	No	NA	HPRC,HGSVC,1KG-ONT	Yes	NA	NA	NA	NA	NA	NA
chr1:2106607	chr1-2106607-allele34412-1	DEL	172	NA	0.007564296520423601,0.0,0.0,0.0,0.0	0.0137297	PRKCZ(0.050019, 0.576)	NA	NA	NA	NA	NA	NA	NA	NA	No	NA	HPRC,HGSVC,1KG-ONT	No	NA	NA	NA	NA	NA	NA
chr1:2106611	chr1-2106611-allele34413-59	INS	58	NA	0.0007564296520423601,0.0,0.0,0.0,0.0	0.000918741	PRKCZ(0.050019, 0.576)	NA	NA	NA	NA	NA	NA	NA	NA	No	NA	HPRC,HGSVC,1KG-ONT	Yes	NA	NA	NA	NA	NA	NA
chr1:2106622	chr1-2106622-allele34416-471	INS	470	NA	0.0037821482602118004,0.005763688760806916,0.03273809523809524,0.002982107355864811,0.002044989775051125	0.00255959	PRKCZ(0.050019, 0.576)	NA	NA	NA	NA	NA	NA	NA	NA	No	NA	HPRC,HGSVC,1KG-ONT	Yes	NA	NA	NA	NA	NA	NA
chr1:2106627	chr1-2106627-allele34422-352	INS	351	NA	0.0045385779122541605,0.001440922190201729,0.011904761904761904,0.0,0.0	NA	PRKCZ(0.050019, 0.576)	NA	NA	NA	NA	NA	NA	NA	NA	No	NA	HPRC,HGSVC,1KG-ONT	Yes	NA	NA	NA	NA	NA	NA
chr1:2106627	chr1-2106627-allele34423-1118	INS	1117	NA	0.0007564296520423601,0.0,0.0,0.0009940357852882703,0.002044989775051125	NA	PRKCZ(0.050019, 0.576)	NA	NA	NA	NA	NA	NA	NA	NA	No	NA	HGSVC	No	NA	NA	NA	NA	NA	NA
chr1:2106627	chr1-2106627-allele34421-531	INS	530	NA	0.0015128593040847202,0.010086455331412104,0.013888888888888888,0.018886679920477135,0.007157464212678937	0.00594574	PRKCZ(0.050019, 0.576)	NA	NA	NA	NA	NA	NA	NA	NA	No	NA	HPRC,HGSVC,1KG-ONT	Yes	NA	NA	NA	NA	NA	NA
chr1:2106627	chr1-2106627-allele34427-61	INS	60	NA	0.0,0.004322766570605188,0.002976190476190476,0.004970178926441352,0.0	0.00151771	PRKCZ(0.050019, 0.576)	NA	NA	NA	NA	NA	NA	NA	NA	No	NA	HPRC,HGSVC,1KG-ONT	Yes	NA	NA	NA	NA	NA	NA
chr1:2106627	chr1-2106627-allele34429-237	INS	236	NA	0.0,0.0,0.0,0.0,0.0010224948875255625	NA	PRKCZ(0.050019, 0.576)	NA	NA	NA	NA	NA	NA	NA	NA	No	NA	HPRC,HGSVC,1KG-ONT	Yes	NA	NA	NA	NA	NA	NA
chr1:2106627	chr1-2106627-allele34420-589	INS	588	NA	0.00529500756429652,0.001440922190201729,0.01984126984126984,0.005964214711729622,0.0010224948875255625	NA	PRKCZ(0.050019, 0.576)	NA	NA	NA	NA	NA	NA	NA	NA	No	NA	HPRC,HGSVC	Yes	NA	NA	NA	NA	NA	NA
chr1:2106627	chr1-2106627-allele34430-179	INS	178	NA	0.0022692889561270802,0.0,0.0,0.006958250497017893,0.0	NA	PRKCZ(0.050019, 0.576)	NA	NA	NA	NA	NA	NA	NA	NA	No	NA	HPRC,HGSVC,1KG-ONT	Yes	NA	NA	NA	NA	NA	NA
chr1:2106627	chr1-2106627-allele34425-648	INS	647	NA	0.0022692889561270802,0.002881844380403458,0.005952380952380952,0.0009940357852882703,0.0010224948875255625	NA	PRKCZ(0.050019, 0.576)	NA	NA	NA	NA	NA	NA	NA	NA	No	NA	HPRC,HGSVC	Yes	NA	NA	NA	NA	NA	NA
chr1:2106627	chr1-2106627-allele34431-178	INS	177	NA	0.0015128593040847202,0.004322766570605188,0.0,0.0,0.0	NA	PRKCZ(0.050019, 0.576)	NA	NA	NA	NA	NA	NA	NA	NA	No	NA	HPRC,HGSVC,1KG-ONT	Yes	NA	NA	NA	NA	NA	NA
chr1:2106627	chr1-2106627-allele34424-765	INS	764	NA	0.0015128593040847202,0.0,0.0,0.0009940357852882703,0.0	0.00077342	PRKCZ(0.050019, 0.576)	NA	NA	NA	NA	NA	NA	NA	NA	No	NA	HPRC,HGSVC	Yes	NA	NA	NA	NA	NA	NA
chr1:2106627	chr1-2106627-allele34442-414	INS	413	NA	0.0,0.0,0.0,0.0009940357852882703,0.0	NA	PRKCZ(0.050019, 0.576)	NA	NA	NA	NA	NA	NA	NA	NA	No	NA	HPRC,HGSVC,1KG-ONT	Yes	NA	NA	NA	NA	NA	NA
chr1:2106634	chr1-2106634-allele34448-351	INS	350	NA	0.0030257186081694403,0.0,0.0,0.0,0.0	0.00520636	PRKCZ(0.050019, 0.576)	NA	NA	NA	NA	NA	NA	NA	NA	No	NA	HPRC,HGSVC,1KG-ONT	Yes	NA	NA	NA	NA	NA	NA
chr1:2106634	chr1-2106634-allele34452-584	INS	583	NA	0.0030257186081694403,0.0,0.0,0.0,0.0	0.00520636	PRKCZ(0.050019, 0.576)	NA	NA	NA	NA	NA	NA	NA	NA	No	NA	HPRC,HGSVC,1KG-ONT	Yes	NA	NA	NA	NA	NA	NA
chr1:2106634	chr1-2106634-allele34446-1	DEL	175	NA	0.02723146747352496,0.22478386167146974,0.15873015873015872,0.16600397614314116,0.22085889570552147	0.09848	PRKCZ(0.050019, 0.576)	NA	NA	NA	NA	NA	NA	NA	NA	No	NA	HPRC,HGSVC,1KG-ONT	No	NA	NA	NA	NA	NA	NA
chr1:2106634	chr1-2106634-allele34449-412	INS	411	NA	0.0,0.0,0.005952380952380952,0.0,0.0	0.000422056	PRKCZ(0.050019, 0.576)	NA	NA	NA	NA	NA	NA	NA	NA	No	NA	HPRC,HGSVC,1KG-ONT	Yes	NA	NA	NA	NA	NA	NA
chr1:2106641	chr1-2106641-allele34453-392	INS	391	NA	0.0007564296520423601,0.0,0.0,0.0,0.0	0.000918741	PRKCZ(0.050019, 0.576)	NA	NA	NA	NA	NA	NA	NA	NA	No	NA	HPRC,HGSVC,1KG-ONT	Yes	NA	NA	NA	NA	NA	NA
chr1:2106642	chr1-2106642-allele34457-409	INS	408	NA	0.0,0.0,0.001984126984126984,0.0,0.0	NA	PRKCZ(0.050019, 0.576)	NA	NA	NA	NA	NA	NA	NA	NA	No	NA	HPRC,HGSVC,1KG-ONT	Yes	NA	NA	NA	NA	NA	NA
chr1:2106642	chr1-2106642-allele34456-351	INS	350	NA	0.0007564296520423601,0.0,0.0,0.0,0.0	0.000918741	PRKCZ(0.050019, 0.576)	NA	NA	NA	NA	NA	NA	NA	NA	No	NA	HPRC,HGSVC,1KG-ONT	Yes	NA	NA	NA	NA	NA	NA
chr1:2106654	chr1-2106654-allele34461-1	DEL	217	NA	0.0,0.007204610951008645,0.0,0.0,0.0	0.000408842	PRKCZ(0.050019, 0.576)	NA	NA	NA	NA	NA	NA	NA	NA	No	NA	HPRC,HGSVC,1KG-ONT	No	NA	NA	NA	NA	NA	NA
chr1:2106661	chr1-2106661-allele34463-118	INS	117	NA	0.0045385779122541605,0.002881844380403458,0.008928571428571428,0.0009940357852882703,0.002044989775051125	NA	PRKCZ(0.050019, 0.576)	NA	NA	NA	NA	NA	NA	NA	NA	No	NA	HPRC,HGSVC,1KG-ONT	Yes	NA	NA	NA	NA	NA	NA
chr1:2106663	chr1-2106663-allele34474-276	INS	275	NA	0.0030257186081694403,0.0,0.007936507936507936,0.0,0.0	NA	PRKCZ(0.050019, 0.576)	NA	NA	NA	NA	NA	NA	NA	NA	No	NA	HPRC,HGSVC,1KG-ONT	Yes	NA	NA	NA	NA	NA	NA
chr1:2106663	chr1-2106663-allele34470-60	INS	59	NA	0.0,0.005763688760806916,0.00496031746031746,0.007952286282306162,0.005112474437627812	0.00355365	PRKCZ(0.050019, 0.576)	NA	NA	NA	NA	NA	NA	NA	NA	No	NA	HPRC,HGSVC,1KG-ONT	Yes	NA	NA	NA	NA	NA	NA
chr1:2106663	chr1-2106663-allele34469-564	INS	563	NA	0.0,0.0,0.05357142857142857,0.0009940357852882703,0.002044989775051125	0.00991291	PRKCZ(0.050019, 0.576)	NA	NA	NA	NA	NA	NA	NA	NA	No	NA	HPRC,HGSVC,1KG-ONT	Yes	NA	NA	NA	NA	NA	NA
chr1:2106663	chr1-2106663-allele34471-447	INS	446	NA	0.0,0.0,0.0,0.0,0.002044989775051125	NA	PRKCZ(0.050019, 0.576)	NA	NA	NA	NA	NA	NA	NA	NA	No	NA	HPRC,HGSVC,1KG-ONT	Yes	NA	NA	NA	NA	NA	NA
chr1:2106663	chr1-2106663-allele34467-216	INS	215	NA	0.0007564296520423601,0.0,0.0,0.0,0.0	0.000918741	PRKCZ(0.050019, 0.576)	NA	NA	NA	NA	NA	NA	NA	NA	No	NA	HPRC,HGSVC,1KG-ONT	Yes	NA	NA	NA	NA	NA	NA
chr1:2106663	chr1-2106663-allele34466-491	INS	490	NA	0.0,0.005763688760806916,0.013888888888888888,0.0,0.0	0.00269845	PRKCZ(0.050019, 0.576)	NA	NA	NA	NA	NA	NA	NA	NA	No	NA	HPRC,HGSVC,1KG-ONT	Yes	NA	NA	NA	NA	NA	NA
chr1:2106692	chr1-2106692-allele34488-60	INS	59	NA	0.0,0.002881844380403458,0.0,0.0,0.009202453987730062	0.00151771	PRKCZ(0.050019, 0.576)	NA	NA	NA	NA	NA	NA	NA	NA	No	NA	HPRC,HGSVC,1KG-ONT	Yes	NA	NA	NA	NA	NA	NA
chr1:2106692	chr1-2106692-allele34486-235	INS	234	NA	0.0007564296520423601,0.001440922190201729,0.0,0.002982107355864811,0.0	NA	PRKCZ(0.050019, 0.576)	NA	NA	NA	NA	NA	NA	NA	NA	No	NA	HPRC,HGSVC,1KG-ONT	Yes	NA	NA	NA	NA	NA	NA
chr1:2106695	chr1-2106695-allele34493-1	DEL	75	NA	0.0,0.001440922190201729,0.0,0.007952286282306162,0.009202453987730062	0.00275566	PRKCZ(0.050019, 0.576)	NA	NA	NA	NA	NA	NA	NA	NA	No	NA	HPRC,HGSVC,1KG-ONT	No	NA	NA	NA	NA	NA	NA
chr1:2106700	chr1-2106700-allele34494-292	INS	291	NA	0.009077155824508321,0.007204610951008645,0.0,0.0,0.0	0.00825738	PRKCZ(0.050019, 0.576)	NA	NA	NA	NA	NA	NA	NA	NA	No	NA	HPRC,HGSVC,1KG-ONT	Yes	NA	NA	NA	NA	NA	NA
chr1:2106700	chr1-2106700-allele34499-354	INS	353	NA	0.0,0.0,0.0,0.0,0.002044989775051125	NA	PRKCZ(0.050019, 0.576)	NA	NA	NA	NA	NA	NA	NA	NA	No	NA	HPRC,HGSVC,1KG-ONT	Yes	NA	NA	NA	NA	NA	NA
chr1:2106700	chr1-2106700-allele34495-1	DEL	58	NA	0.0030257186081694403,0.0,0.006944444444444444,0.0,0.0	NA	PRKCZ(0.050019, 0.576)	NA	NA	NA	NA	NA	NA	NA	NA	No	NA	HPRC,HGSVC,1KG-ONT	No	NA	NA	NA	NA	NA	NA
chr1:2106712	chr1-2106712-allele34501-1	DEL	159	NA	0.0045385779122541605,0.0,0.01488095238095238,0.003976143141153081,0.0	NA	PRKCZ(0.050019, 0.576)	NA	NA	NA	NA	NA	NA	NA	NA	No	NA	HPRC,HGSVC,1KG-ONT	No	NA	NA	NA	NA	NA	NA
chr1:2106720	chr1-2106720-allele34505-411	INS	410	NA	0.0,0.001440922190201729,0.0,0.0,0.0	NA	PRKCZ(0.050019, 0.576)	NA	NA	NA	NA	NA	NA	NA	NA	No	NA	HPRC,HGSVC,1KG-ONT	No	NA	NA	NA	NA	NA	NA
chr1:2106721	chr1-2106721-allele34508-295	INS	294	NA	0.0,0.0,0.0,0.0019880715705765406,0.0	NA	PRKCZ(0.050019, 0.576)	NA	NA	NA	NA	NA	NA	NA	NA	No	NA	HPRC,HGSVC,1KG-ONT	No	NA	NA	NA	NA	NA	NA
chr1:2106721	chr1-2106721-allele34509-354	INS	353	NA	0.0,0.002881844380403458,0.0,0.004970178926441352,0.003067484662576687	0.00122989	PRKCZ(0.050019, 0.576)	NA	NA	NA	NA	NA	NA	NA	NA	No	NA	HPRC,HGSVC,1KG-ONT	No	NA	NA	NA	NA	NA	NA
chr1:2106743	chr1-2106743-allele34517-178	INS	177	NA	0.00529500756429652,0.007204610951008645,0.01984126984126984,0.02584493041749503,0.003067484662576687	0.00305561	PRKCZ(0.050019, 0.576)	NA	NA	NA	NA	NA	NA	NA	NA	No	NA	HPRC,HGSVC,1KG-ONT	No	NA	NA	NA	NA	NA	NA
chr1:2106743	chr1-2106743-allele34519-414	INS	413	NA	0.0,0.001440922190201729,0.017857142857142856,0.0,0.0010224948875255625	0.00308022	PRKCZ(0.050019, 0.576)	NA	NA	NA	NA	NA	NA	NA	NA	No	NA	HPRC,HGSVC,1KG-ONT	No	NA	NA	NA	NA	NA	NA
chr1:2106750	chr1-2106750-allele34521-60	INS	59	NA	0.0,0.0,0.0,0.0,0.00408997955010225	0.000224143	PRKCZ(0.050019, 0.576)	NA	NA	NA	NA	NA	NA	NA	NA	No	NA	HPRC,HGSVC,1KG-ONT	Yes	NA	NA	NA	NA	NA	NA
chr1:2106758	chr1-2106758-allele34528-59	INS	58	NA	0.00832072617246596,0.002881844380403458,0.005952380952380952,0.0,0.0	0.00442652	PRKCZ(0.050019, 0.576)	NA	NA	NA	NA	NA	NA	NA	NA	No	NA	HPRC,HGSVC,1KG-ONT	Yes	NA	NA	NA	NA	NA	NA
chr1:2106758	chr1-2106758-allele34532-175	INS	174	NA	0.0,0.002881844380403458,0.0,0.0,0.0	NA	PRKCZ(0.050019, 0.576)	NA	NA	NA	NA	NA	NA	NA	NA	No	NA	HPRC,HGSVC,1KG-ONT	No	NA	NA	NA	NA	NA	NA
chr1:2106770	chr1-2106770-allele34539-1	DEL	101	NA	0.007564296520423601,0.011527377521613832,0.0,0.0009940357852882703,0.007157464212678937	0.000494545	PRKCZ(0.050019, 0.576)	NA	NA	NA	NA	NA	NA	NA	NA	No	NA	HPRC,HGSVC	No	NA	NA	NA	NA	NA	NA
chr1:2106770	chr1-2106770-allele34536-101	INS	100	NA	0.0015128593040847202,0.0,0.0,0.0,0.0	0.00234988	PRKCZ(0.050019, 0.576)	NA	NA	NA	NA	NA	NA	NA	NA	No	NA	HPRC,HGSVC,1KG-ONT	Yes	NA	NA	NA	NA	NA	NA
chr1:2106770	chr1-2106770-allele34538-159	INS	158	NA	0.0007564296520423601,0.0,0.0,0.0,0.0	0.000918741	PRKCZ(0.050019, 0.576)	NA	NA	NA	NA	NA	NA	NA	NA	No	NA	HPRC,HGSVC,1KG-ONT	Yes	NA	NA	NA	NA	NA	NA
chr1:2106796	chr1-2106796-allele34550-1	DEL	59	NA	0.0,0.0,0.016865079365079364,0.0,0.0	0.00250661	PRKCZ(0.050019, 0.576)	NA	NA	NA	NA	NA	NA	NA	NA	No	NA	HPRC,HGSVC,1KG-ONT	No	NA	NA	NA	NA	NA	NA
chr1:2106797	chr1-2106797-allele34552-412	INS	411	NA	0.0007564296520423601,0.007204610951008645,0.007936507936507936,0.007952286282306162,0.006134969325153374	0.00328912	PRKCZ(0.050019, 0.576)	NA	NA	NA	NA	NA	NA	NA	NA	No	NA	HPRC,HGSVC,1KG-ONT	No	NA	NA	NA	NA	NA	NA
chr1:2106802	chr1-2106802-allele34561-235	INS	234	NA	0.0,0.0,0.006944444444444444,0.0,0.0	0.000631316	PRKCZ(0.050019, 0.576)	NA	NA	NA	NA	NA	NA	NA	NA	No	NA	HPRC,HGSVC,1KG-ONT	No	NA	NA	NA	NA	NA	NA
chr1:2106802	chr1-2106802-allele34560-641	INS	640	NA	0.0007564296520423601,0.0,0.0,0.0,0.0	0.000918741	PRKCZ(0.050019, 0.576)	NA	NA	NA	NA	NA	NA	NA	NA	No	NA	HPRC,HGSVC	No	NA	NA	NA	NA	NA	NA
chr1:2106809	chr1-2106809-allele34563-118	INS	117	NA	0.0007564296520423601,0.0,0.0,0.0,0.0	0.000918741	PRKCZ(0.050019, 0.576)	NA	NA	NA	NA	NA	NA	NA	NA	No	NA	HPRC,HGSVC,1KG-ONT	Yes	NA	NA	NA	NA	NA	NA
chr1:2106871	chr1-2106871-allele34581-77	INS	76	NA	0.0030257186081694403,0.0,0.0,0.0,0.0	0.00520636	PRKCZ(0.050019, 0.576)	NA	NA	NA	NA	NA	NA	NA	NA	No	NA	HPRC,HGSVC,1KG-ONT	Yes	NA	NA	NA	NA	NA	NA
chr1:2106871	chr1-2106871-allele34575-370	INS	369	NA	0.0007564296520423601,0.0,0.0,0.0019880715705765406,0.0	NA	PRKCZ(0.050019, 0.576)	NA	NA	NA	NA	NA	NA	NA	NA	No	NA	HPRC,HGSVC,1KG-ONT	No	NA	NA	NA	NA	NA	NA
chr1:2106871	chr1-2106871-allele34572-311	INS	310	NA	0.0,0.012968299711815562,0.0,0.0,0.0	0.0010336	PRKCZ(0.050019, 0.576)	NA	NA	NA	NA	NA	NA	NA	NA	No	NA	HPRC,HGSVC,1KG-ONT	No	NA	NA	NA	NA	NA	NA
chr1:2106871	chr1-2106871-allele34574-76	INS	75	NA	0.0007564296520423601,0.001440922190201729,0.0,0.0009940357852882703,0.0	NA	PRKCZ(0.050019, 0.576)	NA	NA	NA	NA	NA	NA	NA	NA	No	NA	HPRC,HGSVC,1KG-ONT	Yes	NA	NA	NA	NA	NA	NA
chr1:2106871	chr1-2106871-allele34577-193	INS	192	NA	0.0,0.001440922190201729,0.0,0.0,0.0010224948875255625	NA	PRKCZ(0.050019, 0.576)	NA	NA	NA	NA	NA	NA	NA	NA	No	NA	HPRC,HGSVC,1KG-ONT	No	NA	NA	NA	NA	NA	NA
chr1:2106871	chr1-2106871-allele34573-135	INS	134	NA	0.0022692889561270802,0.002881844380403458,0.0,0.0,0.0	0.000980669	PRKCZ(0.050019, 0.576)	NA	NA	NA	NA	NA	NA	NA	NA	No	NA	HPRC,HGSVC,1KG-ONT	Yes	NA	NA	NA	NA	NA	NA
chr1:2106871	chr1-2106871-allele34579-77	INS	76	NA	0.0007564296520423601,0.0,0.0,0.0,0.0	0.000918741	PRKCZ(0.050019, 0.576)	NA	NA	NA	NA	NA	NA	NA	NA	No	NA	HPRC,HGSVC,1KG-ONT	Yes	NA	NA	NA	NA	NA	NA
chr1:2110021	chr1-2110021-allele34642-1	DEL	95	NA	0.9288956127080181,0.8112391930835735,0.5376984126984127,0.7395626242544732,0.7065439672801636	0.140547	PRKCZ(0.050019, 0.576)	NA	NA	NA	NA	NA	NA	NA	NA	No	NA	HPRC,HGSVC,1KG-ONT	No	NA	NA	NA	NA	NA	NA
chr1:2110021	chr1-2110021-allele34643-96	INS	95	NA	0.0,0.0,0.04861111111111111,0.0,0.003067484662576687	0.00910627	PRKCZ(0.050019, 0.576)	NA	NA	NA	NA	NA	NA	NA	NA	No	NA	HPRC,1KG-ONT	No	NA	NA	NA	NA	NA	NA
chr1:2110021	chr1-2110021-allele34644-1	DEL	190	NA	0.0015128593040847202,0.0,0.0,0.0,0.0	0.00234988	PRKCZ(0.050019, 0.576)	NA	NA	NA	NA	NA	NA	NA	NA	No	NA	No	No	NA	NA	NA	NA	NA	NA
chr1:2121523	chr1-2121523-allele34839-1	DEL	57	NA	0.0,0.002881844380403458,0.0,0.0,0.0	NA	PRKCZ(0.050019, 0.576)	NA	NA	NA	NA	NA	NA	NA	NA	No	NA	HGSVC	No	NA	NA	NA	NA	NA	NA
chr1:2121659	chr1-2121659-allele34885-67	INS	66	NA	0.0,0.0,0.000992063492063492,0.0,0.0	NA	PRKCZ(0.050019, 0.576)	NA	NA	NA	NA	NA	NA	NA	NA	No	NA	HGSVC	Yes	NA	NA	NA	NA	NA	NA
chr1:2121667	chr1-2121667-allele34887-194	INS	193	NA	0.0030257186081694403,0.0,0.0,0.0,0.0	0.00520636	PRKCZ(0.050019, 0.576)	NA	NA	NA	NA	NA	NA	NA	NA	No	NA	HGSVC,1KG-ONT	Yes	NA	NA	NA	NA	NA	NA
chr1:2121667	chr1-2121667-allele34888-292	INS	291	NA	0.0030257186081694403,0.005763688760806916,0.05952380952380952,0.002982107355864811,0.02044989775051125	0.0111833	PRKCZ(0.050019, 0.576)	NA	NA	NA	NA	NA	NA	NA	NA	No	NA	HGSVC	Yes	NA	NA	NA	NA	NA	NA
chr1:2121698	chr1-2121698-allele34924-1	DEL	260	NA	0.0,0.0,0.0,0.0009940357852882703,0.0	NA	PRKCZ(0.050019, 0.576)	NA	NA	NA	NA	NA	NA	NA	NA	No	NA	HGSVC	No	NA	NA	NA	NA	NA	NA
chr1:2121716	chr1-2121716-allele34938-1	DEL	50	NA	0.0,0.0,0.0,0.0,0.0010224948875255625	NA	PRKCZ(0.050019, 0.576)	NA	NA	NA	NA	NA	NA	NA	NA	No	NA	HGSVC	No	NA	NA	NA	NA	NA	NA
chr1:2121728	chr1-2121728-allele34948-103	INS	102	NA	0.0022692889561270802,0.002881844380403458,0.000992063492063492,0.003976143141153081,0.00408997955010225	NA	PRKCZ(0.050019, 0.576)	NA	NA	NA	NA	NA	NA	NA	NA	No	NA	HGSVC,1KG-ONT	Yes	NA	NA	NA	NA	NA	NA
chr1:2121831	chr1-2121831-allele35008-127	INS	126	NA	0.0,0.0,0.0,0.0019880715705765406,0.0	NA	PRKCZ(0.050019, 0.576)	NA	NA	NA	NA	NA	NA	NA	NA	No	NA	HGSVC,1KG-ONT	No	NA	NA	NA	NA	NA	NA
chr1:2121834	chr1-2121834-allele35012-127	INS	126	NA	0.0,0.0,0.0,0.003976143141153081,0.0	0.000224143	PRKCZ(0.050019, 0.576)	NA	NA	NA	NA	NA	NA	NA	NA	No	NA	HGSVC,1KG-ONT	No	NA	NA	NA	NA	NA	NA
chr1:2121862	chr1-2121862-allele35031-604	INS	603	NA	0.0007564296520423601,0.0,0.0,0.0,0.0	0.000918741	PRKCZ(0.050019, 0.576)	NA	NA	NA	NA	NA	NA	NA	NA	No	NA	HGSVC	No	NA	NA	NA	NA	NA	NA
chr1:2121862	chr1-2121862-allele35038-541	INS	540	NA	0.0015128593040847202,0.0,0.0,0.0,0.0	0.00234988	PRKCZ(0.050019, 0.576)	NA	NA	NA	NA	NA	NA	NA	NA	No	NA	HGSVC	No	NA	NA	NA	NA	NA	NA
chr1:2121862	chr1-2121862-allele35030-355	INS	354	NA	0.0,0.001440922190201729,0.0,0.0,0.0	NA	PRKCZ(0.050019, 0.576)	NA	NA	NA	NA	NA	NA	NA	NA	No	NA	HGSVC	No	NA	NA	NA	NA	NA	NA
chr1:2121862	chr1-2121862-allele35035-116	INS	115	NA	0.0007564296520423601,0.0,0.0,0.0,0.0	0.000918741	PRKCZ(0.050019, 0.576)	NA	NA	NA	NA	NA	NA	NA	NA	No	NA	HGSVC,1KG-ONT	No	NA	NA	NA	NA	NA	NA
chr1:2121864	chr1-2121864-allele35042-77	INS	76	NA	0.0,0.005763688760806916,0.0,0.0009940357852882703,0.0	0.000408842	PRKCZ(0.050019, 0.576)	NA	NA	NA	NA	NA	NA	NA	NA	No	NA	HGSVC	No	NA	NA	NA	NA	NA	NA
chr1:2121897	chr1-2121897-allele35069-55	INS	54	NA	0.00529500756429652,0.0,0.0,0.0,0.0	0.0093307	PRKCZ(0.050019, 0.576)	NA	NA	NA	NA	NA	NA	NA	NA	No	NA	HGSVC	No	NA	NA	NA	NA	NA	NA
chr1:2121932	chr1-2121932-allele35099-695	INS	694	NA	0.0007564296520423601,0.0,0.0,0.0,0.0	0.000918741	PRKCZ(0.050019, 0.576)	NA	NA	NA	NA	NA	NA	NA	NA	No	NA	HGSVC	No	NA	NA	NA	NA	NA	NA
chr1:2122021	chr1-2122021-allele35160-58	INS	57	NA	0.0,0.001440922190201729,0.0,0.0,0.013292433537832311	0.00207258	PRKCZ(0.050019, 0.576)	NA	NA	NA	NA	NA	NA	NA	NA	No	NA	HGSVC	No	NA	NA	NA	NA	NA	NA
chr1:2122078	chr1-2122078-allele35213-88	INS	87	NA	0.0,0.001440922190201729,0.005952380952380952,0.002982107355864811,0.003067484662576687	0.00188759	PRKCZ(0.050019, 0.576)	NA	NA	NA	NA	NA	NA	NA	NA	No	NA	HGSVC	No	NA	NA	NA	NA	NA	NA
chr1:2122078	chr1-2122078-allele35212-139	INS	138	NA	0.0,0.0,0.0,0.002982107355864811,0.002044989775051125	0.000408842	PRKCZ(0.050019, 0.576)	NA	NA	NA	NA	NA	NA	NA	NA	No	NA	HGSVC,1KG-ONT	No	NA	NA	NA	NA	NA	NA
chr1:2122153	chr1-2122153-allele35270-142	INS	141	NA	0.0007564296520423601,0.0,0.0,0.0,0.0	0.000918741	PRKCZ(0.050019, 0.576)	NA	NA	NA	NA	NA	NA	NA	NA	No	NA	HGSVC,1KG-ONT	No	NA	NA	NA	NA	NA	NA
chr1:2122181	chr1-2122181-allele35290-310	INS	309	NA	0.0,0.0,0.0,0.0,0.013292433537832311	0.00180841	PRKCZ(0.050019, 0.576)	NA	NA	NA	NA	NA	NA	NA	NA	No	NA	HGSVC	No	NA	NA	NA	NA	NA	NA
chr1:2122284	chr1-2122284-allele35359-127	INS	126	NA	0.0015128593040847202,0.0,0.0,0.0,0.0	0.00234988	PRKCZ(0.050019, 0.576)	NA	NA	NA	NA	NA	NA	NA	NA	No	NA	HGSVC,1KG-ONT	No	NA	NA	NA	NA	NA	NA
chr1:2122352	chr1-2122352-allele35410-99	INS	98	NA	0.0,0.001440922190201729,0.000992063492063492,0.0009940357852882703,0.003067484662576687	0.000593574	PRKCZ(0.050019, 0.576)	NA	NA	NA	NA	NA	NA	NA	NA	No	NA	HGSVC,1KG-ONT	No	NA	NA	NA	NA	NA	NA
chr1:2122430	chr1-2122430-allele35472-116	INS	115	NA	0.0007564296520423601,0.0,0.0,0.0,0.0	0.000918741	PRKCZ(0.050019, 0.576)	NA	NA	NA	NA	NA	NA	NA	NA	No	NA	HGSVC,1KG-ONT	No	NA	NA	NA	NA	NA	NA
chr1:2122436	chr1-2122436-allele35486-800	INS	799	NA	0.0,0.002881844380403458,0.0,0.004970178926441352,0.0	0.000778337	PRKCZ(0.050019, 0.576)	NA	NA	NA	NA	NA	NA	NA	NA	No	NA	HGSVC	No	NA	NA	NA	NA	NA	NA
chr1:2122436	chr1-2122436-allele35489-692	INS	691	NA	0.0,0.0,0.0,0.0,0.002044989775051125	NA	PRKCZ(0.050019, 0.576)	NA	NA	NA	NA	NA	NA	NA	NA	No	NA	HGSVC	No	NA	NA	NA	NA	NA	NA
chr1:2122436	chr1-2122436-allele35478-797	INS	796	NA	0.0,0.0,0.003968253968253968,0.0,0.0	0.000224143	PRKCZ(0.050019, 0.576)	NA	NA	NA	NA	NA	NA	NA	NA	No	NA	HGSVC	No	NA	NA	NA	NA	NA	NA
chr1:2122436	chr1-2122436-allele35487-782	INS	781	NA	0.0,0.0,0.0,0.0009940357852882703,0.0010224948875255625	NA	PRKCZ(0.050019, 0.576)	NA	NA	NA	NA	NA	NA	NA	NA	No	NA	HGSVC	No	NA	NA	NA	NA	NA	NA
chr1:2122436	chr1-2122436-allele35483-152	INS	151	NA	0.0022692889561270802,0.0,0.0,0.002982107355864811,0.0	0.000371588	PRKCZ(0.050019, 0.576)	NA	NA	NA	NA	NA	NA	NA	NA	No	NA	HGSVC,1KG-ONT	No	NA	NA	NA	NA	NA	NA
chr1:2122479	chr1-2122479-allele35512-661	INS	660	NA	0.0007564296520423601,0.0,0.0,0.0,0.0	0.000918741	PRKCZ(0.050019, 0.576)	NA	NA	NA	NA	NA	NA	NA	NA	No	NA	HGSVC	No	NA	NA	NA	NA	NA	NA
chr1:2122517	chr1-2122517-allele35545-54	INS	53	NA	0.0007564296520423601,0.0,0.002976190476190476,0.0,0.003067484662576687	NA	PRKCZ(0.050019, 0.576)	NA	NA	NA	NA	NA	NA	NA	NA	No	NA	HGSVC	No	NA	NA	NA	NA	NA	NA
chr1:2122563	chr1-2122563-allele35570-1	DEL	320	NA	0.0,0.0,0.0,0.0,0.003067484662576687	3.94758e-05	PRKCZ(0.050019, 0.576)	NA	NA	NA	NA	NA	NA	NA	NA	No	NA	HGSVC,1KG-ONT	No	NA	NA	NA	NA	NA	NA
chr1:2122568	chr1-2122568-allele35578-382	INS	381	NA	0.0,0.0,0.001984126984126984,0.0,0.0	NA	PRKCZ(0.050019, 0.576)	NA	NA	NA	NA	NA	NA	NA	NA	No	NA	HGSVC	No	NA	NA	NA	NA	NA	NA
chr1:2122571	chr1-2122571-allele35584-1	DEL	512	NA	0.0,0.001440922190201729,0.000992063492063492,0.002982107355864811,0.0	0.000408842	PRKCZ(0.050019, 0.576)	NA	NA	NA	NA	NA	NA	NA	NA	No	NA	HGSVC,1KG-ONT	No	NA	NA	NA	NA	NA	NA
chr1:2122603	chr1-2122603-allele35614-67	INS	66	NA	0.0015128593040847202,0.0,0.0,0.0,0.0	0.00234988	PRKCZ(0.050019, 0.576)	NA	NA	NA	NA	NA	NA	NA	NA	No	NA	HGSVC,1KG-ONT	No	NA	NA	NA	NA	NA	NA
chr1:2122632	chr1-2122632-allele35624-94	INS	93	NA	0.0,0.001440922190201729,0.0,0.0,0.0	NA	PRKCZ(0.050019, 0.576)	NA	NA	NA	NA	NA	NA	NA	NA	No	NA	HGSVC,1KG-ONT	No	NA	NA	NA	NA	NA	NA
chr1:2122727	chr1-2122727-allele35676-76	INS	75	NA	0.0,0.0,0.002976190476190476,0.0,0.003067484662576687	0.000593574	PRKCZ(0.050019, 0.576)	NA	NA	NA	NA	NA	NA	NA	NA	No	NA	HGSVC,1KG-ONT	No	NA	NA	NA	NA	NA	NA
chr1:2122780	chr1-2122780-allele35707-1	DEL	51	NA	0.0,0.0,0.0,0.0019880715705765406,0.0	NA	PRKCZ(0.050019, 0.576)	NA	NA	NA	NA	NA	NA	NA	NA	No	NA	HGSVC	No	NA	NA	NA	NA	NA	NA
chr1:2122901	chr1-2122901-allele35761-91	INS	90	NA	0.0015128593040847202,0.0,0.0,0.0,0.0	0.00234988	PRKCZ(0.050019, 0.576)	NA	NA	NA	NA	NA	NA	NA	NA	No	NA	HGSVC,1KG-ONT	No	NA	NA	NA	NA	NA	NA
chr1:2122915	chr1-2122915-allele35766-3212	INS	3211	NA	0.0007564296520423601,0.0,0.0,0.0,0.002044989775051125	NA	PRKCZ(0.050019, 0.576)	NA	NA	NA	NA	NA	NA	NA	NA	No	NA	No	Yes	NA	NA	NA	NA	NA	NA
chr1:2122933	chr1-2122933-allele35776-91	INS	90	NA	0.00529500756429652,0.0,0.0,0.0,0.0	0.0093307	PRKCZ(0.050019, 0.576)	NA	NA	NA	NA	NA	NA	NA	NA	No	NA	HGSVC,1KG-ONT	No	NA	NA	NA	NA	NA	NA
chr1:2122982	chr1-2122982-allele35804-1	DEL	50	NA	0.0,0.0,0.000992063492063492,0.0,0.0	NA	PRKCZ(0.050019, 0.576)	NA	NA	NA	NA	NA	NA	NA	NA	No	NA	HGSVC	No	NA	NA	NA	NA	NA	NA
chr1:2122984	chr1-2122984-allele35809-214	INS	213	NA	0.0,0.0,0.005952380952380952,0.0019880715705765406,0.0	0.000963133	PRKCZ(0.050019, 0.576)	NA	NA	NA	NA	NA	NA	NA	NA	No	NA	HGSVC	No	NA	NA	NA	NA	NA	NA
chr1:2122989	chr1-2122989-allele35822-143	INS	142	NA	0.0007564296520423601,0.0,0.0,0.0,0.0	0.000918741	PRKCZ(0.050019, 0.576)	NA	NA	NA	NA	NA	NA	NA	NA	No	NA	HGSVC	No	NA	NA	NA	NA	NA	NA
chr1:2122989	chr1-2122989-allele35820-509	INS	508	NA	0.0007564296520423601,0.0,0.0,0.0,0.0	0.000918741	PRKCZ(0.050019, 0.576)	NA	NA	NA	NA	NA	NA	NA	NA	No	NA	HGSVC	No	NA	NA	NA	NA	NA	NA
chr1:2122996	chr1-2122996-allele35831-166	INS	165	NA	0.0,0.0,0.0,0.0009940357852882703,0.0	NA	PRKCZ(0.050019, 0.576)	NA	NA	NA	NA	NA	NA	NA	NA	No	NA	HGSVC	No	NA	NA	NA	NA	NA	NA
chr1:2123021	chr1-2123021-allele35850-67	INS	66	NA	0.0,0.0,0.000992063492063492,0.006958250497017893,0.0	0.000963133	PRKCZ(0.050019, 0.576)	NA	NA	NA	NA	NA	NA	NA	NA	No	NA	HGSVC,1KG-ONT	No	NA	NA	NA	NA	NA	NA
chr1:2123049	chr1-2123049-allele35869-109	INS	108	NA	0.0015128593040847202,0.001440922190201729,0.0,0.002982107355864811,0.003067484662576687	NA	PRKCZ(0.050019, 0.576)	NA	NA	NA	NA	NA	NA	NA	NA	No	NA	HGSVC,1KG-ONT	No	NA	NA	NA	NA	NA	NA
chr1:2123082	chr1-2123082-allele35892-85	INS	84	NA	0.0,0.0,0.003968253968253968,0.0,0.0	0.000224143	PRKCZ(0.050019, 0.576)	NA	NA	NA	NA	NA	NA	NA	NA	No	NA	HGSVC,1KG-ONT	No	NA	NA	NA	NA	NA	NA
chr1:2123083	chr1-2123083-allele35894-106	INS	105	NA	0.0022692889561270802,0.0,0.0,0.0,0.0	0.00377908	PRKCZ(0.050019, 0.576)	NA	NA	NA	NA	NA	NA	NA	NA	No	NA	HGSVC,1KG-ONT	No	NA	NA	NA	NA	NA	NA
chr1:2123083	chr1-2123083-allele35893-84	INS	83	NA	0.0,0.0,0.0,0.0,0.002044989775051125	NA	PRKCZ(0.050019, 0.576)	NA	NA	NA	NA	NA	NA	NA	NA	No	NA	HGSVC,1KG-ONT	No	NA	NA	NA	NA	NA	NA
chr1:2123085	chr1-2123085-allele35896-2012	INS	2011	NA	0.0015128593040847202,0.0,0.0,0.0,0.0	0.00234988	PRKCZ(0.050019, 0.576)	NA	NA	NA	NA	NA	NA	NA	NA	No	NA	HGSVC	Yes	NA	NA	NA	NA	NA	NA
chr1:2123154	chr1-2123154-allele35936-1269	INS	1268	NA	0.0,0.0,0.0,0.0009940357852882703,0.00408997955010225	0.000408842	PRKCZ(0.050019, 0.576)	NA	NA	NA	NA	NA	NA	NA	NA	No	NA	No	No	NA	NA	NA	NA	NA	NA
chr1:2123168	chr1-2123168-allele35950-1	DEL	83	NA	0.0,0.001440922190201729,0.0,0.009940357852882704,0.0	0.00151771	PRKCZ(0.050019, 0.576)	NA	NA	NA	NA	NA	NA	NA	NA	No	NA	HGSVC	No	NA	NA	NA	NA	NA	NA
chr1:2123213	chr1-2123213-allele35993-113	INS	112	NA	0.0037821482602118004,0.0,0.0,0.0,0.0	0.00663171	PRKCZ(0.050019, 0.576)	NA	NA	NA	NA	NA	NA	NA	NA	No	NA	HGSVC,1KG-ONT	No	NA	NA	NA	NA	NA	NA
chr1:2123220	chr1-2123220-allele36004-208	INS	207	NA	0.0,0.0,0.0,0.0009940357852882703,0.00408997955010225	0.000408842	PRKCZ(0.050019, 0.576)	NA	NA	NA	NA	NA	NA	NA	NA	No	NA	HGSVC	No	NA	NA	NA	NA	NA	NA
chr1:2123271	chr1-2123271-allele36040-1474	INS	1473	NA	0.0037821482602118004,0.001440922190201729,0.0,0.008946322067594433,0.003067484662576687	NA	PRKCZ(0.050019, 0.576)	NA	NA	NA	NA	NA	NA	NA	NA	No	NA	HGSVC	No	NA	NA	NA	NA	NA	NA
chr1:2123277	chr1-2123277-allele36055-76	INS	75	NA	0.0,0.0,0.0,0.0009940357852882703,0.0010224948875255625	NA	PRKCZ(0.050019, 0.576)	NA	NA	NA	NA	NA	NA	NA	NA	No	NA	HGSVC,1KG-ONT	No	NA	NA	NA	NA	NA	NA
chr1:2123328	chr1-2123328-allele36089-268	INS	267	NA	0.0,0.0,0.0,0.0009940357852882703,0.0	NA	PRKCZ(0.050019, 0.576)	NA	NA	NA	NA	NA	NA	NA	NA	No	NA	HGSVC	No	NA	NA	NA	NA	NA	NA
chr1:2123328	chr1-2123328-allele36088-127	INS	126	NA	0.0,0.0,0.0,0.0,0.0010224948875255625	NA	PRKCZ(0.050019, 0.576)	NA	NA	NA	NA	NA	NA	NA	NA	No	NA	HGSVC	No	NA	NA	NA	NA	NA	NA
chr1:2123328	chr1-2123328-allele36087-268	INS	267	NA	0.0,0.0,0.0,0.0009940357852882703,0.0	NA	PRKCZ(0.050019, 0.576)	NA	NA	NA	NA	NA	NA	NA	NA	No	NA	HGSVC	No	NA	NA	NA	NA	NA	NA
chr1:2123358	chr1-2123358-allele36110-268	INS	267	NA	0.0007564296520423601,0.0,0.0,0.0,0.0	0.000918741	PRKCZ(0.050019, 0.576)	NA	NA	NA	NA	NA	NA	NA	NA	No	NA	HGSVC	No	NA	NA	NA	NA	NA	NA
chr1:2123364	chr1-2123364-allele36120-181	INS	180	NA	0.0,0.001440922190201729,0.0,0.0,0.0	NA	PRKCZ(0.050019, 0.576)	NA	NA	NA	NA	NA	NA	NA	NA	No	NA	HGSVC	No	NA	NA	NA	NA	NA	NA
chr1:2123372	chr1-2123372-allele36126-219	INS	218	NA	0.0,0.0,0.0,0.0,0.005112474437627812	0.000408842	PRKCZ(0.050019, 0.576)	NA	NA	NA	NA	NA	NA	NA	NA	No	NA	HGSVC	No	NA	NA	NA	NA	NA	NA
chr1:2123427	chr1-2123427-allele36164-1	DEL	60	NA	0.0,0.001440922190201729,0.0,0.0,0.0	NA	PRKCZ(0.050019, 0.576)	NA	NA	NA	NA	NA	NA	NA	NA	No	NA	HGSVC	No	NA	NA	NA	NA	NA	NA
chr1:2123550	chr1-2123550-allele36219-412	INS	411	NA	0.0,0.001440922190201729,0.0,0.0,0.013292433537832311	0.00207258	PRKCZ(0.050019, 0.576)	NA	NA	NA	NA	NA	NA	NA	NA	No	NA	HGSVC	No	NA	NA	NA	NA	NA	NA
chr1:2123555	chr1-2123555-allele36231-139	INS	138	NA	0.0007564296520423601,0.0,0.0,0.0,0.0	0.000918741	PRKCZ(0.050019, 0.576)	NA	NA	NA	NA	NA	NA	NA	NA	No	NA	HGSVC	No	NA	NA	NA	NA	NA	NA
chr1:2123570	chr1-2123570-allele36238-315	INS	314	NA	0.0,0.0,0.000992063492063492,0.0,0.0	NA	PRKCZ(0.050019, 0.576)	NA	NA	NA	NA	NA	NA	NA	NA	No	NA	HGSVC	No	NA	NA	NA	NA	NA	NA
chr1:2123588	chr1-2123588-allele36245-52	INS	51	NA	0.0007564296520423601,0.0,0.0,0.003976143141153081,0.0	NA	PRKCZ(0.050019, 0.576)	NA	NA	NA	NA	NA	NA	NA	NA	No	NA	HGSVC,1KG-ONT	No	NA	NA	NA	NA	NA	NA
chr1:2123606	chr1-2123606-allele36255-52	INS	51	NA	0.0,0.001440922190201729,0.00496031746031746,0.0,0.003067484662576687	0.00114796	PRKCZ(0.050019, 0.576)	NA	NA	NA	NA	NA	NA	NA	NA	No	NA	HGSVC,1KG-ONT	No	NA	NA	NA	NA	NA	NA
chr1:2123642	chr1-2123642-allele36280-1054	INS	1053	NA	0.0022692889561270802,0.001440922190201729,0.0,0.0009940357852882703,0.0	0.000980669	PRKCZ(0.050019, 0.576)	NA	NA	NA	NA	NA	NA	NA	NA	No	NA	HGSVC	No	NA	NA	NA	NA	NA	NA
chr1:2123654	chr1-2123654-allele36287-55	INS	54	NA	0.0,0.0,0.0,0.0019880715705765406,0.0	NA	PRKCZ(0.050019, 0.576)	NA	NA	NA	NA	NA	NA	NA	NA	No	NA	HGSVC,1KG-ONT	No	NA	NA	NA	NA	NA	NA
chr1:2123660	chr1-2123660-allele36293-841	INS	840	NA	0.0007564296520423601,0.0,0.001984126984126984,0.0,0.0	NA	PRKCZ(0.050019, 0.576)	NA	NA	NA	NA	NA	NA	NA	NA	No	NA	HGSVC	No	NA	NA	NA	NA	NA	NA
chr1:2123660	chr1-2123660-allele36292-55	INS	54	NA	0.0,0.0,0.0,0.0,0.003067484662576687	3.94758e-05	PRKCZ(0.050019, 0.576)	NA	NA	NA	NA	NA	NA	NA	NA	No	NA	HGSVC,1KG-ONT	No	NA	NA	NA	NA	NA	NA
chr1:2123660	chr1-2123660-allele36296-52	INS	51	NA	0.0,0.0,0.001984126984126984,0.0,0.0	NA	PRKCZ(0.050019, 0.576)	NA	NA	NA	NA	NA	NA	NA	NA	No	NA	HGSVC,1KG-ONT	No	NA	NA	NA	NA	NA	NA
chr1:2123679	chr1-2123679-allele36313-63	INS	62	NA	0.0045385779122541605,0.001440922190201729,0.011904761904761904,0.0,0.006134969325153374	NA	PRKCZ(0.050019, 0.576)	NA	NA	NA	NA	NA	NA	NA	NA	No	NA	HGSVC,1KG-ONT	No	NA	NA	NA	NA	NA	NA
chr1:2123709	chr1-2123709-allele36328-58	INS	57	NA	0.0007564296520423601,0.0,0.005952380952380952,0.0,0.013292433537832311	0.0018662	PRKCZ(0.050019, 0.576)	NA	NA	NA	NA	NA	NA	NA	NA	No	NA	HGSVC,1KG-ONT	No	NA	NA	NA	NA	NA	NA
chr1:2123710	chr1-2123710-allele36337-109	INS	108	NA	0.0015128593040847202,0.0,0.0,0.0,0.0	0.00234988	PRKCZ(0.050019, 0.576)	NA	NA	NA	NA	NA	NA	NA	NA	No	NA	HGSVC	No	NA	NA	NA	NA	NA	NA
chr1:2123710	chr1-2123710-allele36333-58	INS	57	NA	0.0007564296520423601,0.0,0.000992063492063492,0.0019880715705765406,0.0	NA	PRKCZ(0.050019, 0.576)	NA	NA	NA	NA	NA	NA	NA	NA	No	NA	HGSVC,1KG-ONT	No	NA	NA	NA	NA	NA	NA
chr1:2123711	chr1-2123711-allele36339-72	INS	71	NA	0.0045385779122541605,0.0,0.0,0.003976143141153081,0.0	0.00247593	PRKCZ(0.050019, 0.576)	NA	NA	NA	NA	NA	NA	NA	NA	No	NA	HGSVC,1KG-ONT	No	NA	NA	NA	NA	NA	NA
chr1:2123718	chr1-2123718-allele36350-400	INS	399	NA	0.0007564296520423601,0.0,0.0,0.0,0.0	0.000918741	PRKCZ(0.050019, 0.576)	NA	NA	NA	NA	NA	NA	NA	NA	No	NA	HGSVC	No	NA	NA	NA	NA	NA	NA
chr1:2123797	chr1-2123797-allele36395-76	INS	75	NA	0.0,0.004322766570605188,0.0,0.0019880715705765406,0.0010224948875255625	0.000593574	PRKCZ(0.050019, 0.576)	NA	NA	NA	NA	NA	NA	NA	NA	No	NA	HGSVC,1KG-ONT	No	NA	NA	NA	NA	NA	NA
chr1:2123798	chr1-2123798-allele36400-1266	INS	1265	NA	0.0015128593040847202,0.010086455331412104,0.000992063492063492,0.0009940357852882703,0.007157464212678937	0.000604163	PRKCZ(0.050019, 0.576)	NA	NA	NA	NA	NA	NA	NA	NA	No	NA	HGSVC	No	NA	NA	NA	NA	NA	NA
chr1:2123798	chr1-2123798-allele36399-1621	INS	1620	NA	0.0030257186081694403,0.0,0.031746031746031744,0.0009940357852882703,0.0	0.0017713	PRKCZ(0.050019, 0.576)	NA	NA	NA	NA	NA	NA	NA	NA	No	NA	HGSVC	No	NA	NA	NA	NA	NA	NA
chr1:2123799	chr1-2123799-allele36405-88	INS	87	NA	0.0,0.001440922190201729,0.008928571428571428,0.0,0.0	0.00133282	PRKCZ(0.050019, 0.576)	NA	NA	NA	NA	NA	NA	NA	NA	No	NA	HGSVC,1KG-ONT	No	NA	NA	NA	NA	NA	NA
chr1:2123805	chr1-2123805-allele36414-457	INS	456	NA	0.0,0.0,0.0,0.0,0.005112474437627812	0.000408842	PRKCZ(0.050019, 0.576)	NA	NA	NA	NA	NA	NA	NA	NA	No	NA	HGSVC	No	NA	NA	NA	NA	NA	NA
chr1:2123873	chr1-2123873-allele36456-73	INS	72	NA	0.0,0.0,0.0,0.0009940357852882703,0.0010224948875255625	NA	PRKCZ(0.050019, 0.576)	NA	NA	NA	NA	NA	NA	NA	NA	No	NA	HGSVC,1KG-ONT	No	NA	NA	NA	NA	NA	NA
chr1:2123942	chr1-2123942-allele36490-855	INS	854	NA	0.0015128593040847202,0.0,0.0,0.0,0.0	0.00234988	PRKCZ(0.050019, 0.576)	NA	NA	NA	NA	NA	NA	NA	NA	No	NA	HGSVC	No	NA	NA	NA	NA	NA	NA
chr1:2123960	chr1-2123960-allele36501-55	INS	54	NA	0.0007564296520423601,0.0,0.0,0.0009940357852882703,0.006134969325153374	NA	PRKCZ(0.050019, 0.576)	NA	NA	NA	NA	NA	NA	NA	NA	No	NA	HPRC,HGSVC,1KG-ONT	No	NA	NA	NA	NA	NA	NA
chr1:2123964	chr1-2123964-allele36506-70	INS	69	NA	0.0007564296520423601,0.0,0.000992063492063492,0.0,0.006134969325153374	NA	PRKCZ(0.050019, 0.576)	NA	NA	NA	NA	NA	NA	NA	NA	No	NA	HPRC,HGSVC,1KG-ONT	No	NA	NA	NA	NA	NA	NA
chr1:2123982	chr1-2123982-allele36515-100	INS	99	NA	0.0015128593040847202,0.002881844380403458,0.00992063492063492,0.0,0.0	NA	PRKCZ(0.050019, 0.576)	NA	NA	NA	NA	NA	NA	NA	NA	No	NA	HPRC,HGSVC,1KG-ONT	No	NA	NA	NA	NA	NA	NA
chr1:2124011	chr1-2124011-allele36536-82	INS	81	NA	0.0015128593040847202,0.0,0.0,0.003976143141153081,0.00408997955010225	NA	PRKCZ(0.050019, 0.576)	NA	NA	NA	NA	NA	NA	NA	NA	No	NA	HPRC,HGSVC,1KG-ONT	No	NA	NA	NA	NA	NA	NA
chr1:2124013	chr1-2124013-allele36539-1	DEL	90	NA	0.0,0.0,0.000992063492063492,0.0,0.0	NA	PRKCZ(0.050019, 0.576)	NA	NA	NA	NA	NA	NA	NA	NA	No	NA	HPRC,HGSVC,1KG-ONT	No	NA	NA	NA	NA	NA	NA
chr1:2124065	chr1-2124065-allele36567-232	INS	231	NA	0.00529500756429652,0.0,0.003968253968253968,0.0,0.0	0.00342993	PRKCZ(0.050019, 0.576)	NA	NA	NA	NA	NA	NA	NA	NA	No	NA	HGSVC	No	NA	NA	NA	NA	NA	NA
chr1:2124135	chr1-2124135-allele36595-121	INS	120	NA	0.0,0.001440922190201729,0.008928571428571428,0.0,0.0	0.00133282	PRKCZ(0.050019, 0.576)	NA	NA	NA	NA	NA	NA	NA	NA	No	NA	HPRC,HGSVC	No	NA	NA	NA	NA	NA	NA
chr1:2124159	chr1-2124159-allele36613-145	INS	144	NA	0.0,0.0,0.00496031746031746,0.0,0.0010224948875255625	0.000593574	PRKCZ(0.050019, 0.576)	NA	NA	NA	NA	NA	NA	NA	NA	No	NA	HPRC,HGSVC	No	NA	NA	NA	NA	NA	NA
chr1:2124173	chr1-2124173-allele36624-3635	INS	3634	NA	0.0,0.002881844380403458,0.0,0.002982107355864811,0.0	0.000408842	PRKCZ(0.050019, 0.576)	NA	NA	NA	NA	NA	NA	NA	NA	No	NA	No	Yes	NA	NA	NA	NA	NA	NA
chr1:2124173	chr1-2124173-allele36622-55	INS	54	NA	0.0,0.001440922190201729,0.0,0.0,0.0	NA	PRKCZ(0.050019, 0.576)	NA	NA	NA	NA	NA	NA	NA	NA	No	NA	HPRC,HGSVC,1KG-ONT	No	NA	NA	NA	NA	NA	NA
chr1:2124188	chr1-2124188-allele36632-1723	INS	1722	NA	0.0037821482602118004,0.002881844380403458,0.000992063492063492,0.002982107355864811,0.003067484662576687	NA	PRKCZ(0.050019, 0.576)	NA	NA	NA	NA	NA	NA	NA	NA	No	NA	HGSVC	No	NA	NA	NA	NA	NA	NA
chr1:2124191	chr1-2124191-allele36636-310	INS	309	NA	0.0,0.0,0.0,0.0009940357852882703,0.0	NA	PRKCZ(0.050019, 0.576)	NA	NA	NA	NA	NA	NA	NA	NA	No	NA	HGSVC	No	NA	NA	NA	NA	NA	NA
chr1:2124191	chr1-2124191-allele36634-259	INS	258	NA	0.0037821482602118004,0.004322766570605188,0.0,0.0,0.0	0.00224623	PRKCZ(0.050019, 0.576)	NA	NA	NA	NA	NA	NA	NA	NA	No	NA	HGSVC	No	NA	NA	NA	NA	NA	NA
chr1:2124192	chr1-2124192-allele36642-73	INS	72	NA	0.0,0.0,0.0,0.0019880715705765406,0.0	NA	PRKCZ(0.050019, 0.576)	NA	NA	NA	NA	NA	NA	NA	NA	No	NA	HPRC,HGSVC,1KG-ONT	No	NA	NA	NA	NA	NA	NA
chr1:2124192	chr1-2124192-allele36638-55	INS	54	NA	0.0,0.001440922190201729,0.000992063492063492,0.0,0.0	NA	PRKCZ(0.050019, 0.576)	NA	NA	NA	NA	NA	NA	NA	NA	No	NA	HPRC,HGSVC,1KG-ONT	No	NA	NA	NA	NA	NA	NA
chr1:2124192	chr1-2124192-allele36637-73	INS	72	NA	0.0,0.0,0.0,0.0,0.0010224948875255625	NA	PRKCZ(0.050019, 0.576)	NA	NA	NA	NA	NA	NA	NA	NA	No	NA	HPRC,HGSVC,1KG-ONT	No	NA	NA	NA	NA	NA	NA
chr1:2124195	chr1-2124195-allele36647-73	INS	72	NA	0.0015128593040847202,0.001440922190201729,0.0,0.002982107355864811,0.003067484662576687	NA	PRKCZ(0.050019, 0.576)	NA	NA	NA	NA	NA	NA	NA	NA	No	NA	HPRC,HGSVC,1KG-ONT	No	NA	NA	NA	NA	NA	NA
chr1:2124210	chr1-2124210-allele36658-413	INS	412	NA	0.0,0.0,0.000992063492063492,0.0,0.0	NA	PRKCZ(0.050019, 0.576)	NA	NA	NA	NA	NA	NA	NA	NA	No	NA	HPRC,HGSVC	No	NA	NA	NA	NA	NA	NA
chr1:2124210	chr1-2124210-allele36657-2013	INS	2012	NA	0.0015128593040847202,0.004322766570605188,0.0,0.0009940357852882703,0.0	NA	PRKCZ(0.050019, 0.576)	NA	NA	NA	NA	NA	NA	NA	NA	No	NA	HGSVC	No	NA	NA	NA	NA	NA	NA
chr1:2124224	chr1-2124224-allele36673-322	INS	321	NA	0.0,0.0,0.0,0.002982107355864811,0.003067484662576687	0.000593574	PRKCZ(0.050019, 0.576)	NA	NA	NA	NA	NA	NA	NA	NA	No	NA	HGSVC	No	NA	NA	NA	NA	NA	NA
chr1:2124229	chr1-2124229-allele36676-379	INS	378	NA	0.0007564296520423601,0.0,0.005952380952380952,0.0,0.023517382413087935	0.00362438	PRKCZ(0.050019, 0.576)	NA	NA	NA	NA	NA	NA	NA	NA	No	NA	HPRC,HGSVC	No	NA	NA	NA	NA	NA	NA
chr1:2124245	chr1-2124245-allele36683-340	INS	339	NA	0.0007564296520423601,0.0,0.0,0.0,0.0	0.000918741	PRKCZ(0.050019, 0.576)	NA	NA	NA	NA	NA	NA	NA	NA	No	NA	HPRC,HGSVC	No	NA	NA	NA	NA	NA	NA
chr1:2124246	chr1-2124246-allele36686-769	INS	768	NA	0.0015128593040847202,0.0,0.0,0.003976143141153081,0.0	NA	PRKCZ(0.050019, 0.576)	NA	NA	NA	NA	NA	NA	NA	NA	No	NA	HGSVC	No	NA	NA	NA	NA	NA	NA
chr1:2124246	chr1-2124246-allele36687-3251	INS	3250	NA	0.0007564296520423601,0.0,0.0,0.0,0.015337423312883436	0.00108137	PRKCZ(0.050019, 0.576)	NA	NA	NA	NA	NA	NA	NA	NA	No	NA	No	Yes	NA	NA	NA	NA	NA	NA
chr1:2124249	chr1-2124249-allele36691-232	INS	231	NA	0.0,0.001440922190201729,0.0,0.0,0.0	NA	PRKCZ(0.050019, 0.576)	NA	NA	NA	NA	NA	NA	NA	NA	No	NA	HGSVC	No	NA	NA	NA	NA	NA	NA
chr1:2124259	chr1-2124259-allele36695-721	INS	720	NA	0.0,0.001440922190201729,0.0,0.0,0.0	NA	PRKCZ(0.050019, 0.576)	NA	NA	NA	NA	NA	NA	NA	NA	No	NA	HPRC,HGSVC	No	NA	NA	NA	NA	NA	NA
chr1:2124271	chr1-2124271-allele36704-73	INS	72	NA	0.0015128593040847202,0.001440922190201729,0.0,0.0009940357852882703,0.006134969325153374	NA	PRKCZ(0.050019, 0.576)	NA	NA	NA	NA	NA	NA	NA	NA	No	NA	HPRC,HGSVC,1KG-ONT	No	NA	NA	NA	NA	NA	NA
chr1:2124289	chr1-2124289-allele36714-1940	INS	1939	NA	0.0045385779122541605,0.007204610951008645,0.00496031746031746,0.007952286282306162,0.0	NA	PRKCZ(0.050019, 0.576)	NA	NA	NA	NA	NA	NA	NA	NA	No	NA	HGSVC	No	NA	NA	NA	NA	NA	NA
chr1:2124327	chr1-2124327-allele36738-482	INS	481	NA	0.0,0.020172910662824207,0.000992063492063492,0.0,0.0	0.00212033	PRKCZ(0.050019, 0.576)	NA	NA	NA	NA	NA	NA	NA	NA	No	NA	HPRC,HGSVC	No	NA	NA	NA	NA	NA	NA
chr1:2124335	chr1-2124335-allele36743-1	DEL	54	NA	0.0,0.0,0.0,0.0,0.003067484662576687	3.94758e-05	PRKCZ(0.050019, 0.576)	NA	NA	NA	NA	NA	NA	NA	NA	No	NA	HPRC,HGSVC	No	NA	NA	NA	NA	NA	NA
chr1:2124345	chr1-2124345-allele36749-127	INS	126	NA	0.0007564296520423601,0.0,0.0,0.0,0.0	0.000918741	PRKCZ(0.050019, 0.576)	NA	NA	NA	NA	NA	NA	NA	NA	No	NA	HPRC,HGSVC	No	NA	NA	NA	NA	NA	NA
chr1:2124353	chr1-2124353-allele36756-2595	INS	2594	NA	0.0007564296520423601,0.0,0.00496031746031746,0.0009940357852882703,0.0	NA	PRKCZ(0.050019, 0.576)	NA	NA	NA	NA	NA	NA	NA	NA	No	NA	HGSVC	Yes	NA	NA	NA	NA	NA	NA
chr1:2124353	chr1-2124353-allele36758-520	INS	519	NA	0.0037821482602118004,0.0,0.0,0.0,0.0	0.00663171	PRKCZ(0.050019, 0.576)	NA	NA	NA	NA	NA	NA	NA	NA	No	NA	HPRC,HGSVC	No	NA	NA	NA	NA	NA	NA
chr1:2124353	chr1-2124353-allele36754-592	INS	591	NA	0.0,0.0,0.0,0.0,0.006134969325153374	0.000593574	PRKCZ(0.050019, 0.576)	NA	NA	NA	NA	NA	NA	NA	NA	No	NA	HPRC,HGSVC	No	NA	NA	NA	NA	NA	NA
chr1:2124353	chr1-2124353-allele36755-635	INS	634	NA	0.0007564296520423601,0.001440922190201729,0.010912698412698412,0.0009940357852882703,0.0	0.000716499	PRKCZ(0.050019, 0.576)	NA	NA	NA	NA	NA	NA	NA	NA	No	NA	HPRC,HGSVC	No	NA	NA	NA	NA	NA	NA
chr1:2124371	chr1-2124371-allele36776-500	INS	499	NA	0.0,0.0,0.0,0.0,0.003067484662576687	3.94758e-05	PRKCZ(0.050019, 0.576)	NA	NA	NA	NA	NA	NA	NA	NA	No	NA	HPRC,HGSVC	No	NA	NA	NA	NA	NA	NA
chr1:2124382	chr1-2124382-allele36780-121	INS	120	NA	0.0,0.0,0.0,0.0019880715705765406,0.0	NA	PRKCZ(0.050019, 0.576)	NA	NA	NA	NA	NA	NA	NA	NA	No	NA	HPRC,HGSVC	No	NA	NA	NA	NA	NA	NA
chr1:2124405	chr1-2124405-allele36796-271	INS	270	NA	0.0007564296520423601,0.0,0.0,0.0,0.0	0.000918741	PRKCZ(0.050019, 0.576)	NA	NA	NA	NA	NA	NA	NA	NA	No	NA	HGSVC	No	NA	NA	NA	NA	NA	NA
chr1:2124405	chr1-2124405-allele36795-262	INS	261	NA	0.0,0.005763688760806916,0.0,0.0,0.0	0.000224143	PRKCZ(0.050019, 0.576)	NA	NA	NA	NA	NA	NA	NA	NA	No	NA	HGSVC	No	NA	NA	NA	NA	NA	NA
chr1:2142052	chr1-2142052-allele36953-1	DEL	84	NA	0.05143721633888049,0.008645533141210375,0.000992063492063492,0.008946322067594433,0.007157464212678937	0.054789	PRKCZ(0.050019, 0.576)	NA	NA	NA	NA	NA	NA	NA	NA	No	NA	HPRC,HGSVC,1KG-ONT	No	NA	NA	NA	NA	NA	NA
chr1:2142315	chr1-2142315-allele36970-673	INS	672	NA	0.0,0.001440922190201729,0.0,0.0,0.0010224948875255625	NA	PRKCZ(0.050019, 0.576)	NA	NA	NA	NA	NA	NA	NA	NA	No	NA	HPRC,HGSVC,1KG-ONT	No	NA	NA	NA	NA	NA	NA
chr1:2142315	chr1-2142315-allele36971-85	INS	84	NA	0.00529500756429652,0.0,0.0,0.0,0.0	0.00947665	PRKCZ(0.050019, 0.576)	NA	NA	NA	NA	NA	NA	NA	NA	No	NA	HGSVC	No	NA	NA	NA	NA	NA	NA
chr1:2142322	chr1-2142322-allele36972-1	DEL	85	0.921596	0.31694402420574885,0.5432276657060519,0.6567460317460317,0.5765407554671969,0.5531697341513292	0.132689	PRKCZ(0.050019, 0.576)	NA	NA	NA	NA	NA	NA	NA	NA	No	NA	HPRC,HGSVC,1KG-ONT	No	NA	Height (standard GWA)(PRKCZ, rs10910029, 2E-8, 0.6420379395599505),Systolic blood pressure (MTAG)(PRKCZ, rs10910046, 5E-10, 0.7054406521637878),Estimated glomerular filtration rate (creatinine)(PRKCZ, rs10797427, 4E-9, 0.729558292727732),Height(FAAP20, rs2503712, 5E-20, 0.8086816298262919)	Acidosis(2.99%, 6.07%, 0.48, [0.24;0.94], 0.041135),Arthritis of shoulder region joint(1.07%, 3.17%, 0.33, [0.12;0.94], 0.045809),Benign essential hypertension(12.58%, 17.68%, 0.67, [0.46;0.98], 0.041542),Bursitis of right shoulder(0.43%, 2.11%, 0.2, [0.04;0.94], 0.04917),Degenerative joint disease involving multiple joints(1.07%, 3.17%, 0.33, [0.12;0.94], 0.045809),Diastolic heart failure(0.64%, 2.37%, 0.27, [0.07;0.99], 0.04134),Disturbance of salivary secretion(0.43%, 2.37%, 0.18, [0.04;0.82], 0.014952),Hair follicle disorder(6.40%, 3.17%, 2.09, [1.06;4.14], 0.037767),Heart disease(1.49%, 5.01%, 0.29, [0.12;0.69], 0.004245),Herpes zoster without complication(1.28%, 3.69%, 0.34, [0.13;0.89], 0.023765),Hyperglycemia(5.12%, 8.71%, 0.57, [0.33;0.97], 0.03955),Hypertensive retinopathy(2.56%, 0.26%, 9.93, [1.29;76.68], 0.008601),Impaired glucose tolerance(1.71%, 4.49%, 0.37, [0.16;0.87], 0.023322),Mycosis(2.35%, 0.53%, 4.53, [1.0;20.55], 0.045906),Old myocardial infarction(2.56%, 0.53%, 4.95, [1.1;22.25], 0.027477),Polycystic ovary(0.85%, 3.17%, 0.26, [0.08;0.82], 0.019952)	NA	NA	NA
chr1:2142378	chr1-2142378-allele36974-1386	INS	1385	NA	0.0022692889561270802,0.0,0.0,0.0,0.0	0.00377908	PRKCZ(0.050019, 0.576)	NA	NA	NA	NA	NA	NA	NA	NA	No	NA	HPRC	No	NA	NA	NA	NA	NA	NA
chr1:2147512	chr1-2147512-allele37039-63	INS	62	NA	0.0007564296520423601,0.001440922190201729,0.0,0.005964214711729622,0.002044989775051125	9.6519e-05	PRKCZ(0.050019, 0.576)	NA	NA	NA	NA	NA	NA	NA	NA	No	NA	No	No	NA	NA	NA	NA	NA	NA
chr1:2147617	chr1-2147617-allele37040-1	DEL	163	NA	0.0007564296520423601,0.0,0.0,0.0,0.0	0.000918741	PRKCZ(0.050019, 0.576)	NA	NA	NA	NA	NA	NA	NA	NA	No	NA	No	No	NA	NA	NA	NA	NA	NA
chr1:2147715	chr1-2147715-allele37042-132	INS	131	NA	0.22390317700453857,0.01729106628242075,0.0,0.003976143141153081,0.012269938650306749	0.312354	PRKCZ(0.050019, 0.576)	NA	NA	NA	NA	NA	NA	NA	NA	No	NA	HPRC,HGSVC,1KG-ONT	No	NA	NA	NA	NA	NA	NA
chr1:2147719	chr1-2147719-allele37044-132	INS	131	NA	0.5975794251134644,0.0893371757925072,0.12996031746031747,0.09542743538767395,0.13803680981595093	0.456622	PRKCZ(0.050019, 0.576)	NA	NA	NA	NA	NA	NA	NA	NA	No	NA	HPRC,HGSVC,1KG-ONT	No	NA	NA	NA	NA	NA	NA
chr1:2147720	chr1-2147720-allele37046-163	INS	162	0.985804	0.07110438729198185,0.36743515850144093,0.21428571428571427,0.2962226640159046,0.30265848670756645	0.12286	PRKCZ(0.050019, 0.576)	NA	NA	NA	NA	NA	NA	NA	NA	No	NA	HPRC,HGSVC,1KG-ONT	No	ENSG00000067606.17(4.7070031065622834e-05)	Serum creatinine levels(PRKCZ, rs3128339, 5E-12, 0.5123203439561239),Diastolic blood pressure (MTAG)(PRKCZ, rs3107147, 9E-9, 0.5192860048985225),Estimated glomerular filtration rate (creatinine)(PRKCZ, rs3107148, 2E-12, 0.5521117778656285),Estimated glomerular filtration rate (creatinine)(PRKCZ, rs3107157, 2E-14, 0.5597223343903738),Estimated glomerular filtration rate (creatinine, cystatin c)(PRKCZ, rs3107157, 3E-15, 0.5597223343903738),Estimated glomerular filtration rate (cystatin c)(PRKCZ, rs3107157, 6E-10, 0.5597223343903738),Height(PRKCZ, rs425277, 2E-166, 0.9329939398413996),Height(PRKCZ, rs425277, 2E-8, 0.9329939398413996),Height (maximum, inv-normal transformed)(PRKCZ, rs262654, 4E-13, 0.8926169899622217),height (mean, inv-normal transformed)(PRKCZ, rs262654, 5E-13, 0.8926169899622217),height (minimum, inv-normal transformed)(PRKCZ, rs262654, 1E-12, 0.8926169899622217),What is your height? (cm, inv-normal transformed)(PRKCZ, rs262654, 7E-15, 0.8926169899622217),Height(FAAP20, rs380190, 4E-21, 0.8209476409058394)	Angina pectoris(0.63%, 3.63%, 0.17, [0.02;1.24], 0.043214),Benign intracranial hypertension(3.75%, 0.87%, 4.43, [1.41;13.92], 0.013993),Benign neoplasm of soft tissue(7.50%, 2.33%, 3.41, [1.58;7.35], 0.00254),Disturbance of salivary secretion(3.13%, 0.87%, 3.67, [1.11;12.17], 0.039162),Hypertrophic condition of skin(6.88%, 2.91%, 2.47, [1.16;5.26], 0.031329),Pure hyperglyceridemia(3.75%, 0.87%, 4.43, [1.41;13.92], 0.013993),Urticaria(9.38%, 3.78%, 2.63, [1.36;5.1], 0.006473),Vaginitis(10.74%, 18.46%, 0.53, [0.29;0.99], 0.043)	NA	NA	NA
chr1:2147979	chr1-2147979-allele37061-67	INS	66	NA	0.0037821482602118004,0.001440922190201729,0.0,0.0009940357852882703,0.0	0.00324023	PRKCZ(0.050019, 0.576)	NA	NA	NA	NA	NA	NA	NA	NA	No	NA	No	No	NA	NA	NA	NA	NA	NA
chr1:2189598	chr1-2189598-allele37511-85	INS	84	NA	0.0,0.001440922190201729,0.0,0.003976143141153081,0.0	0.000408842	FAAP20(2.127e-05, 1.339)	NA	NA	NA	NA	NA	NA	NA	enhancer	No	NA	HGSVC	Yes	NA	NA	NA	NA	NA	NA
chr1:2211730	chr1-2211730-allele37687-464	INS	463	NA	0.00529500756429652,0.14121037463976946,0.1775793650793651,0.16202783300198806,0.20756646216768918	0.11711	FAAP20(2.127e-05, 1.339)	NA	NA	NA	NA	NA	NA	NA	NA	No	NA	HPRC,HGSVC,1KG-ONT	Yes	NA	NA	NA	NA	NA	NA
chr1:2212064	chr1-2212064-allele37697-459	INS	458	NA	0.0045385779122541605,0.07204610951008646,0.017857142857142856,0.1610337972166998,0.07259713701431493	0.0495535	FAAP20(2.127e-05, 1.339)	NA	NA	NA	NA	NA	NA	NA	NA	No	NA	HPRC,HGSVC,1KG-ONT	No	NA	NA	NA	NA	NA	NA
chr1:2261847	chr1-2261847-allele38072-1	DEL	70	NA	0.006051437216338881,0.001440922190201729,0.0,0.0,0.0010224948875255625	0.00707186	SKI(6.9663e-06, 0.809)	SKI(6.9663e-06, 0.809)	NA	NA	NA	NA	NA	NA	NA	No	NA	HPRC,HGSVC,1KG-ONT	No	NA	NA	NA	NA	NA	NA
chr1:2261874	chr1-2261874-allele38073-1	DEL	78	NA	0.0,0.004322766570605188,0.0,0.004970178926441352,0.0	0.000963133	SKI(6.9663e-06, 0.809)	SKI(6.9663e-06, 0.809)	NA	NA	NA	NA	NA	NA	NA	No	NA	HPRC,HGSVC,1KG-ONT	No	NA	NA	NA	NA	NA	NA
chr1:2262045	chr1-2262045-allele38077-1	DEL	70	NA	0.20801815431164902,0.14553314121037464,0.44841269841269843,0.03578528827037773,0.2740286298568507	0.00115268	SKI(6.9663e-06, 0.809)	SKI(6.9663e-06, 0.809)	NA	NA	NA	NA	NA	NA	NA	No	NA	HPRC,HGSVC,1KG-ONT	No	NA	NA	NA	NA	NA	NA
chr1:2269784	chr1-2269784-allele38116-1	DEL	180	NA	0.007564296520423601,0.0,0.0,0.0,0.0	0.0137297	SKI(6.9663e-06, 0.809)	SKI(6.9663e-06, 0.809)	NA	NA	NA	NA	NA	NA	NA	No	NA	HPRC,HGSVC,1KG-ONT	Yes	NA	NA	NA	NA	NA	NA
chr1:2277657	chr1-2277657-allele38177-72	INS	71	NA	0.03555219364599092,0.002881844380403458,0.000992063492063492,0.0,0.0	0.058386	SKI(6.9663e-06, 0.809)	SKI(6.9663e-06, 0.809)	NA	NA	NA	NA	NA	NA	NA	No	NA	HPRC,HGSVC,1KG-ONT	No	NA	NA	NA	NA	NA	NA
chr1:2280653	chr1-2280653-allele38206-1	DEL	173	NA	0.0,0.0,0.0,0.0009940357852882703,0.0	NA	SKI(6.9663e-06, 0.809)	SKI(6.9663e-06, 0.809)	NA	NA	NA	NA	NA	NA	NA	No	NA	HPRC,HGSVC	No	NA	NA	NA	NA	NA	NA
chr1:2280704	chr1-2280704-allele38214-411	INS	410	NA	0.0007564296520423601,0.0,0.0,0.0,0.0010224948875255625	NA	SKI(6.9663e-06, 0.809)	SKI(6.9663e-06, 0.809)	NA	NA	NA	NA	NA	NA	NA	No	NA	HPRC,1KG-ONT	No	NA	NA	NA	NA	NA	NA
chr1:2280720	chr1-2280720-allele38217-887	INS	886	NA	0.009833585476550681,0.01440922190201729,0.023809523809523808,0.008946322067594433,0.019427402862985686	0.00111993	SKI(6.9663e-06, 0.809)	SKI(6.9663e-06, 0.809)	NA	NA	NA	NA	NA	NA	NA	No	NA	HPRC,HGSVC	Yes	NA	NA	NA	NA	NA	NA
chr1:2280720	chr1-2280720-allele38222-541	INS	540	NA	0.0,0.001440922190201729,0.0,0.0,0.0	NA	SKI(6.9663e-06, 0.809)	SKI(6.9663e-06, 0.809)	NA	NA	NA	NA	NA	NA	NA	No	NA	HPRC,1KG-ONT	No	NA	NA	NA	NA	NA	NA
chr1:2280735	chr1-2280735-allele38224-1189	INS	1188	NA	0.0007564296520423601,0.001440922190201729,0.0,0.0009940357852882703,0.0010224948875255625	NA	SKI(6.9663e-06, 0.809)	SKI(6.9663e-06, 0.809)	NA	NA	NA	NA	NA	NA	NA	No	NA	HPRC,HGSVC	Yes	NA	NA	NA	NA	NA	NA
chr1:2280735	chr1-2280735-allele38227-172	INS	171	NA	0.0,0.0,0.0,0.0009940357852882703,0.0	NA	SKI(6.9663e-06, 0.809)	SKI(6.9663e-06, 0.809)	NA	NA	NA	NA	NA	NA	NA	No	NA	HPRC,HGSVC	No	NA	NA	NA	NA	NA	NA
chr1:2280756	chr1-2280756-allele38235-650	INS	649	NA	0.0015128593040847202,0.0,0.0,0.0019880715705765406,0.0	7.61513e-05	SKI(6.9663e-06, 0.809)	SKI(6.9663e-06, 0.809)	NA	NA	NA	NA	NA	NA	NA	No	NA	HPRC,HGSVC,1KG-ONT	No	NA	NA	NA	NA	NA	NA
chr1:2280798	chr1-2280798-allele38247-434	INS	433	NA	0.0007564296520423601,0.0,0.0,0.003976143141153081,0.0010224948875255625	NA	SKI(6.9663e-06, 0.809)	SKI(6.9663e-06, 0.809)	NA	NA	NA	NA	NA	NA	NA	No	NA	HPRC,1KG-ONT	No	NA	NA	NA	NA	NA	NA
chr1:2280798	chr1-2280798-allele38248-261	INS	260	NA	0.0007564296520423601,0.008645533141210375,0.0,0.0019880715705765406,0.0010224948875255625	0.000199544	SKI(6.9663e-06, 0.809)	SKI(6.9663e-06, 0.809)	NA	NA	NA	NA	NA	NA	NA	No	NA	HPRC,HGSVC	No	NA	NA	NA	NA	NA	NA
chr1:2280850	chr1-2280850-allele38262-87	INS	86	NA	0.0007564296520423601,0.0,0.0,0.0,0.0	0.000918741	SKI(6.9663e-06, 0.809)	SKI(6.9663e-06, 0.809)	NA	NA	NA	NA	NA	NA	NA	No	NA	HPRC,HGSVC,1KG-ONT	No	NA	NA	NA	NA	NA	NA
chr1:2280865	chr1-2280865-allele38265-564	INS	563	NA	0.0022692889561270802,0.001440922190201729,0.001984126984126984,0.004970178926441352,0.03783231083844581	0.00466003	SKI(6.9663e-06, 0.809)	SKI(6.9663e-06, 0.809)	NA	NA	NA	NA	NA	NA	NA	No	NA	HPRC,1KG-ONT	No	NA	NA	NA	NA	NA	NA
chr1:2280872	chr1-2280872-allele38270-110	INS	109	NA	0.0022692889561270802,0.004322766570605188,0.0,0.002982107355864811,0.0010224948875255625	NA	SKI(6.9663e-06, 0.809)	SKI(6.9663e-06, 0.809)	NA	NA	NA	NA	NA	NA	NA	No	NA	HPRC,HGSVC,1KG-ONT	No	NA	NA	NA	NA	NA	NA
chr1:2280890	chr1-2280890-allele38281-259	INS	258	NA	0.0,0.0,0.0,0.0,0.0010224948875255625	NA	SKI(6.9663e-06, 0.809)	SKI(6.9663e-06, 0.809)	NA	NA	NA	NA	NA	NA	NA	No	NA	HPRC,HGSVC	No	NA	NA	NA	NA	NA	NA
chr1:2280893	chr1-2280893-allele38283-325	INS	324	NA	0.0045385779122541605,0.0,0.0,0.0009940357852882703,0.0010224948875255625	0.00448129	SKI(6.9663e-06, 0.809)	SKI(6.9663e-06, 0.809)	NA	NA	NA	NA	NA	NA	NA	No	NA	HPRC,HGSVC	No	NA	NA	NA	NA	NA	NA
chr1:2280908	chr1-2280908-allele38289-216	INS	215	NA	0.0,0.0,0.0,0.0009940357852882703,0.0	NA	SKI(6.9663e-06, 0.809)	SKI(6.9663e-06, 0.809)	NA	NA	NA	NA	NA	NA	NA	No	NA	HPRC,HGSVC	No	NA	NA	NA	NA	NA	NA
chr1:2280914	chr1-2280914-allele38297-67	INS	66	NA	0.0037821482602118004,0.0,0.000992063492063492,0.0009940357852882703,0.003067484662576687	0.000962849	SKI(6.9663e-06, 0.809)	SKI(6.9663e-06, 0.809)	NA	NA	NA	NA	NA	NA	NA	No	NA	HPRC,HGSVC,1KG-ONT	No	NA	NA	NA	NA	NA	NA
chr1:2280915	chr1-2280915-allele38301-176	INS	175	NA	0.0007564296520423601,0.0,0.0,0.007952286282306162,0.0010224948875255625	0.000199544	SKI(6.9663e-06, 0.809)	SKI(6.9663e-06, 0.809)	NA	NA	NA	NA	NA	NA	NA	No	NA	HPRC,HGSVC	No	NA	NA	NA	NA	NA	NA
chr1:2280927	chr1-2280927-allele38304-393	INS	392	NA	0.0030257186081694403,0.004322766570605188,0.0,0.009940357852882704,0.0010224948875255625	NA	SKI(6.9663e-06, 0.809)	SKI(6.9663e-06, 0.809)	NA	NA	NA	NA	NA	NA	NA	No	NA	HPRC	No	NA	NA	NA	NA	NA	NA
chr1:2280950	chr1-2280950-allele38314-1	DEL	106	NA	0.0,0.0,0.000992063492063492,0.0,0.0	NA	SKI(6.9663e-06, 0.809)	SKI(6.9663e-06, 0.809)	NA	NA	NA	NA	NA	NA	NA	No	NA	HPRC,HGSVC,1KG-ONT	No	NA	NA	NA	NA	NA	NA
chr1:2280954	chr1-2280954-allele38324-412	INS	411	NA	0.0022692889561270802,0.0,0.0,0.0,0.0	0.00377908	SKI(6.9663e-06, 0.809)	SKI(6.9663e-06, 0.809)	NA	NA	NA	NA	NA	NA	NA	No	NA	HPRC,HGSVC,1KG-ONT	No	NA	NA	NA	NA	NA	NA
chr1:2280954	chr1-2280954-allele38327-130	INS	129	NA	0.0015128593040847202,0.0,0.0,0.0,0.0	0.00234988	SKI(6.9663e-06, 0.809)	SKI(6.9663e-06, 0.809)	NA	NA	NA	NA	NA	NA	NA	No	NA	HPRC,HGSVC	No	NA	NA	NA	NA	NA	NA
chr1:2280957	chr1-2280957-allele38331-133	INS	132	NA	0.0,0.002881844380403458,0.0,0.002982107355864811,0.0	0.000408842	SKI(6.9663e-06, 0.809)	SKI(6.9663e-06, 0.809)	NA	NA	NA	NA	NA	NA	NA	No	NA	HPRC,HGSVC	No	NA	NA	NA	NA	NA	NA
chr1:2280976	chr1-2280976-allele38346-368	INS	367	NA	0.0007564296520423601,0.0,0.0,0.0,0.0	0.000918741	SKI(6.9663e-06, 0.809)	SKI(6.9663e-06, 0.809)	NA	NA	NA	NA	NA	NA	NA	No	NA	HPRC,HGSVC	No	NA	NA	NA	NA	NA	NA
chr1:2280979	chr1-2280979-allele38350-630	INS	629	NA	0.0,0.0,0.000992063492063492,0.0019880715705765406,0.0	3.94758e-05	SKI(6.9663e-06, 0.809)	SKI(6.9663e-06, 0.809)	NA	NA	NA	NA	NA	NA	NA	No	NA	HPRC,HGSVC,1KG-ONT	No	NA	NA	NA	NA	NA	NA
chr1:2280995	chr1-2280995-allele38357-1	DEL	63	NA	0.0037821482602118004,0.0,0.0,0.0,0.0	0.00663171	SKI(6.9663e-06, 0.809)	SKI(6.9663e-06, 0.809)	NA	NA	NA	NA	NA	NA	NA	No	NA	HPRC,HGSVC,1KG-ONT	No	NA	NA	NA	NA	NA	NA
chr1:2280996	chr1-2280996-allele38358-455	INS	454	NA	0.0015128593040847202,0.0,0.000992063492063492,0.0009940357852882703,0.0	7.61513e-05	SKI(6.9663e-06, 0.809)	SKI(6.9663e-06, 0.809)	NA	NA	NA	NA	NA	NA	NA	No	NA	HPRC,HGSVC,1KG-ONT	No	NA	NA	NA	NA	NA	NA
chr1:2281000	chr1-2281000-allele38363-153	INS	152	NA	0.0,0.0,0.0,0.0,0.0010224948875255625	NA	SKI(6.9663e-06, 0.809)	SKI(6.9663e-06, 0.809)	NA	NA	NA	NA	NA	NA	NA	No	NA	HPRC,HGSVC	No	NA	NA	NA	NA	NA	NA
chr1:2281001	chr1-2281001-allele38366-239	INS	238	NA	0.006051437216338881,0.0,0.001984126984126984,0.0,0.0	0.00707186	SKI(6.9663e-06, 0.809)	SKI(6.9663e-06, 0.809)	NA	NA	NA	NA	NA	NA	NA	No	NA	HPRC,HGSVC	No	NA	NA	NA	NA	NA	NA
chr1:2281022	chr1-2281022-allele38378-260	INS	259	NA	0.0007564296520423601,0.001440922190201729,0.0,0.0,0.0	NA	SKI(6.9663e-06, 0.809)	SKI(6.9663e-06, 0.809)	NA	NA	NA	NA	NA	NA	NA	No	NA	HPRC,HGSVC	No	NA	NA	NA	NA	NA	NA
chr1:2281043	chr1-2281043-allele38388-153	INS	152	NA	0.0015128593040847202,0.0,0.0,0.0009940357852882703,0.0010224948875255625	7.61513e-05	SKI(6.9663e-06, 0.809)	SKI(6.9663e-06, 0.809)	NA	NA	NA	NA	NA	NA	NA	No	NA	HPRC,HGSVC	No	NA	NA	NA	NA	NA	NA
chr1:2281044	chr1-2281044-allele38390-196	INS	195	NA	0.0007564296520423601,0.005763688760806916,0.000992063492063492,0.004970178926441352,0.0010224948875255625	0.000525255	SKI(6.9663e-06, 0.809)	SKI(6.9663e-06, 0.809)	NA	NA	NA	NA	NA	NA	NA	No	NA	HPRC,HGSVC	No	NA	NA	NA	NA	NA	NA
chr1:2281065	chr1-2281065-allele38400-196	INS	195	NA	0.0,0.0,0.0,0.002982107355864811,0.0010224948875255625	0.000224143	SKI(6.9663e-06, 0.809)	SKI(6.9663e-06, 0.809)	NA	NA	NA	NA	NA	NA	NA	No	NA	HPRC,HGSVC	No	NA	NA	NA	NA	NA	NA
chr1:2281087	chr1-2281087-allele38415-110	INS	109	NA	0.0030257186081694403,0.002881844380403458,0.0,0.006958250497017893,0.0010224948875255625	NA	SKI(6.9663e-06, 0.809)	SKI(6.9663e-06, 0.809)	NA	NA	NA	NA	NA	NA	NA	No	NA	HPRC,HGSVC,1KG-ONT	No	NA	NA	NA	NA	NA	NA
chr1:2281099	chr1-2281099-allele38420-111	INS	110	NA	0.0007564296520423601,0.0,0.0,0.0,0.0	0.000918741	SKI(6.9663e-06, 0.809)	SKI(6.9663e-06, 0.809)	NA	NA	NA	NA	NA	NA	NA	No	NA	HPRC,HGSVC,1KG-ONT	No	NA	NA	NA	NA	NA	NA
chr1:2281129	chr1-2281129-allele38441-67	INS	66	NA	0.0,0.0,0.0,0.0009940357852882703,0.0	NA	SKI(6.9663e-06, 0.809)	SKI(6.9663e-06, 0.809)	NA	NA	NA	NA	NA	NA	NA	No	NA	HPRC,HGSVC,1KG-ONT	No	NA	NA	NA	NA	NA	NA
chr1:2281130	chr1-2281130-allele38443-219	INS	218	NA	0.0,0.001440922190201729,0.0,0.0009940357852882703,0.0010224948875255625	3.94758e-05	SKI(6.9663e-06, 0.809)	SKI(6.9663e-06, 0.809)	NA	NA	NA	NA	NA	NA	NA	No	NA	HPRC,HGSVC	No	NA	NA	NA	NA	NA	NA
chr1:2281130	chr1-2281130-allele38446-262	INS	261	NA	0.0,0.001440922190201729,0.0,0.002982107355864811,0.0	0.000224143	SKI(6.9663e-06, 0.809)	SKI(6.9663e-06, 0.809)	NA	NA	NA	NA	NA	NA	NA	No	NA	HPRC,HGSVC	No	NA	NA	NA	NA	NA	NA
chr1:2281148	chr1-2281148-allele38458-110	INS	109	NA	0.0030257186081694403,0.0,0.0,0.0,0.0	0.00520636	SKI(6.9663e-06, 0.809)	SKI(6.9663e-06, 0.809)	NA	NA	NA	NA	NA	NA	NA	No	NA	HPRC,HGSVC,1KG-ONT	No	NA	NA	NA	NA	NA	NA
chr1:2281178	chr1-2281178-allele38479-196	INS	195	NA	0.0030257186081694403,0.0,0.0,0.0,0.0	0.00520636	SKI(6.9663e-06, 0.809)	SKI(6.9663e-06, 0.809)	NA	NA	NA	NA	NA	NA	NA	No	NA	HPRC,HGSVC	No	NA	NA	NA	NA	NA	NA
chr1:2281209	chr1-2281209-allele38496-370	INS	369	NA	0.0007564296520423601,0.0,0.0,0.0019880715705765406,0.0	NA	SKI(6.9663e-06, 0.809)	SKI(6.9663e-06, 0.809)	NA	NA	NA	NA	NA	NA	NA	No	NA	HPRC,HGSVC	No	NA	NA	NA	NA	NA	NA
chr1:2281209	chr1-2281209-allele38501-67	INS	66	NA	0.0022692889561270802,0.0,0.0,0.0,0.0	0.00377908	SKI(6.9663e-06, 0.809)	SKI(6.9663e-06, 0.809)	NA	NA	NA	NA	NA	NA	NA	No	NA	HPRC,HGSVC,1KG-ONT	No	NA	NA	NA	NA	NA	NA
chr1:2281216	chr1-2281216-allele38507-239	INS	238	NA	0.0015128593040847202,0.0,0.0,0.0,0.0	0.00234988	SKI(6.9663e-06, 0.809)	SKI(6.9663e-06, 0.809)	NA	NA	NA	NA	NA	NA	NA	No	NA	HPRC,HGSVC	No	NA	NA	NA	NA	NA	NA
chr1:2281252	chr1-2281252-allele38527-109	INS	108	NA	0.0,0.0,0.001984126984126984,0.0,0.0	NA	SKI(6.9663e-06, 0.809)	SKI(6.9663e-06, 0.809)	NA	NA	NA	NA	NA	NA	NA	No	NA	HPRC,HGSVC,1KG-ONT	No	NA	NA	NA	NA	NA	NA
chr1:2281260	chr1-2281260-allele38537-67	INS	66	NA	0.0,0.0,0.0,0.0019880715705765406,0.0	NA	SKI(6.9663e-06, 0.809)	SKI(6.9663e-06, 0.809)	NA	NA	NA	NA	NA	NA	NA	No	NA	HPRC,HGSVC,1KG-ONT	No	NA	NA	NA	NA	NA	NA
chr1:2281260	chr1-2281260-allele38534-110	INS	109	NA	0.0045385779122541605,0.0,0.0,0.0,0.0	0.00805514	SKI(6.9663e-06, 0.809)	SKI(6.9663e-06, 0.809)	NA	NA	NA	NA	NA	NA	NA	No	NA	HPRC,HGSVC,1KG-ONT	No	NA	NA	NA	NA	NA	NA
chr1:2281315	chr1-2281315-allele38562-670	INS	669	NA	0.00832072617246596,0.001440922190201729,0.001984126984126984,0.002982107355864811,0.00408997955010225	0.00324775	SKI(6.9663e-06, 0.809)	SKI(6.9663e-06, 0.809)	NA	NA	NA	NA	NA	NA	NA	No	NA	HPRC,HGSVC	No	NA	NA	NA	NA	NA	NA
chr1:2281339	chr1-2281339-allele38573-132	INS	131	NA	0.0022692889561270802,0.001440922190201729,0.011904761904761904,0.0,0.0	NA	SKI(6.9663e-06, 0.809)	SKI(6.9663e-06, 0.809)	NA	NA	NA	NA	NA	NA	NA	No	NA	HPRC,HGSVC	No	NA	NA	NA	NA	NA	NA
chr1:2281339	chr1-2281339-allele38577-66	INS	65	NA	0.0,0.0,0.0,0.003976143141153081,0.0010224948875255625	0.000408842	SKI(6.9663e-06, 0.809)	SKI(6.9663e-06, 0.809)	NA	NA	NA	NA	NA	NA	NA	No	NA	HPRC,HGSVC,1KG-ONT	No	NA	NA	NA	NA	NA	NA
chr1:2281383	chr1-2281383-allele38597-67	INS	66	NA	0.0030257186081694403,0.0,0.0,0.0,0.0	0.00520636	SKI(6.9663e-06, 0.809)	SKI(6.9663e-06, 0.809)	NA	NA	NA	NA	NA	NA	NA	No	NA	HPRC,HGSVC,1KG-ONT	No	NA	NA	NA	NA	NA	NA
chr1:2281426	chr1-2281426-allele38625-67	INS	66	NA	0.0007564296520423601,0.0,0.0,0.0,0.0	0.000918741	SKI(6.9663e-06, 0.809)	SKI(6.9663e-06, 0.809)	NA	NA	NA	NA	NA	NA	NA	No	NA	HPRC,HGSVC,1KG-ONT	No	NA	NA	NA	NA	NA	NA
chr1:2281426	chr1-2281426-allele38624-67	INS	66	NA	0.0,0.002881844380403458,0.0,0.003976143141153081,0.0	0.000593574	SKI(6.9663e-06, 0.809)	SKI(6.9663e-06, 0.809)	NA	NA	NA	NA	NA	NA	NA	No	NA	HPRC,HGSVC,1KG-ONT	No	NA	NA	NA	NA	NA	NA
chr1:2281432	chr1-2281432-allele38631-66	INS	65	NA	0.0015128593040847202,0.005763688760806916,0.0,0.008946322067594433,0.0	9.78865e-05	SKI(6.9663e-06, 0.809)	SKI(6.9663e-06, 0.809)	NA	NA	NA	NA	NA	NA	NA	No	NA	HPRC,HGSVC,1KG-ONT	No	NA	NA	NA	NA	NA	NA
chr1:2281433	chr1-2281433-allele38634-778	INS	777	NA	0.0015128593040847202,0.011527377521613832,0.0,0.0009940357852882703,0.0010224948875255625	NA	SKI(6.9663e-06, 0.809)	SKI(6.9663e-06, 0.809)	NA	NA	NA	NA	NA	NA	NA	No	NA	HGSVC	No	NA	NA	NA	NA	NA	NA
chr1:2281433	chr1-2281433-allele38633-454	INS	453	NA	0.0,0.0,0.0,0.0019880715705765406,0.0	NA	SKI(6.9663e-06, 0.809)	SKI(6.9663e-06, 0.809)	NA	NA	NA	NA	NA	NA	NA	No	NA	HPRC,HGSVC	No	NA	NA	NA	NA	NA	NA
chr1:2281445	chr1-2281445-allele38641-89	INS	88	NA	0.0,0.0,0.000992063492063492,0.0009940357852882703,0.0	NA	SKI(6.9663e-06, 0.809)	SKI(6.9663e-06, 0.809)	NA	NA	NA	NA	NA	NA	NA	No	NA	HPRC,HGSVC,1KG-ONT	No	NA	NA	NA	NA	NA	NA
chr1:2281445	chr1-2281445-allele38640-67	INS	66	NA	0.0030257186081694403,0.0,0.000992063492063492,0.0019880715705765406,0.0	0.00123841	SKI(6.9663e-06, 0.809)	SKI(6.9663e-06, 0.809)	NA	NA	NA	NA	NA	NA	NA	No	NA	HPRC,HGSVC,1KG-ONT	No	NA	NA	NA	NA	NA	NA
chr1:2281468	chr1-2281468-allele38653-1	DEL	63	NA	0.0015128593040847202,0.0,0.0,0.0,0.0	0.00234988	SKI(6.9663e-06, 0.809)	SKI(6.9663e-06, 0.809)	NA	NA	NA	NA	NA	NA	NA	No	NA	HPRC,HGSVC,1KG-ONT	No	NA	NA	NA	NA	NA	NA
chr1:2281469	chr1-2281469-allele38657-67	INS	66	NA	0.0007564296520423601,0.0,0.0,0.004970178926441352,0.0	NA	SKI(6.9663e-06, 0.809)	SKI(6.9663e-06, 0.809)	NA	NA	NA	NA	NA	NA	NA	No	NA	HPRC,HGSVC,1KG-ONT	No	NA	NA	NA	NA	NA	NA
chr1:2281470	chr1-2281470-allele38659-178	INS	177	NA	0.0007564296520423601,0.0,0.0,0.0,0.0	0.000918741	SKI(6.9663e-06, 0.809)	SKI(6.9663e-06, 0.809)	NA	NA	NA	NA	NA	NA	NA	No	NA	HPRC,HGSVC	No	NA	NA	NA	NA	NA	NA
chr1:2281481	chr1-2281481-allele38667-67	INS	66	NA	0.0,0.001440922190201729,0.000992063492063492,0.0,0.0	NA	SKI(6.9663e-06, 0.809)	SKI(6.9663e-06, 0.809)	NA	NA	NA	NA	NA	NA	NA	No	NA	HPRC,HGSVC,1KG-ONT	No	NA	NA	NA	NA	NA	NA
chr1:2281519	chr1-2281519-allele38688-368	INS	367	NA	0.0030257186081694403,0.0,0.0,0.0,0.0	0.00520636	SKI(6.9663e-06, 0.809)	SKI(6.9663e-06, 0.809)	NA	NA	NA	NA	NA	NA	NA	No	NA	HPRC,HGSVC	No	NA	NA	NA	NA	NA	NA
chr1:2281532	chr1-2281532-allele38695-348	INS	347	NA	0.0007564296520423601,0.0,0.0,0.0,0.0	0.000918741	SKI(6.9663e-06, 0.809)	SKI(6.9663e-06, 0.809)	NA	NA	NA	NA	NA	NA	NA	No	NA	HPRC,HGSVC	No	NA	NA	NA	NA	NA	NA
chr1:2281561	chr1-2281561-allele38715-67	INS	66	NA	0.0007564296520423601,0.0,0.0,0.0,0.0	0.000918741	SKI(6.9663e-06, 0.809)	SKI(6.9663e-06, 0.809)	NA	NA	NA	NA	NA	NA	NA	No	NA	HPRC,HGSVC,1KG-ONT	No	NA	NA	NA	NA	NA	NA
chr1:2281617	chr1-2281617-allele38749-67	INS	66	NA	0.0,0.001440922190201729,0.000992063492063492,0.0,0.0	NA	SKI(6.9663e-06, 0.809)	SKI(6.9663e-06, 0.809)	NA	NA	NA	NA	NA	NA	NA	No	NA	HPRC,HGSVC,1KG-ONT	No	NA	NA	NA	NA	NA	NA
chr1:2281640	chr1-2281640-allele38758-1	DEL	106	NA	0.0,0.001440922190201729,0.0,0.0,0.0	NA	SKI(6.9663e-06, 0.809)	SKI(6.9663e-06, 0.809)	NA	NA	NA	NA	NA	NA	NA	No	NA	HPRC,HGSVC,1KG-ONT	No	NA	NA	NA	NA	NA	NA
chr1:2281641	chr1-2281641-allele38764-67	INS	66	NA	0.0015128593040847202,0.0,0.0,0.0,0.0	0.00234988	SKI(6.9663e-06, 0.809)	SKI(6.9663e-06, 0.809)	NA	NA	NA	NA	NA	NA	NA	No	NA	HPRC,HGSVC,1KG-ONT	No	NA	NA	NA	NA	NA	NA
chr1:2281648	chr1-2281648-allele38770-196	INS	195	NA	0.0007564296520423601,0.0,0.0,0.0,0.0	0.000918741	SKI(6.9663e-06, 0.809)	SKI(6.9663e-06, 0.809)	NA	NA	NA	NA	NA	NA	NA	No	NA	HPRC,HGSVC	No	NA	NA	NA	NA	NA	NA
chr1:2281684	chr1-2281684-allele38784-89	INS	88	NA	0.0015128593040847202,0.001440922190201729,0.0,0.0,0.0	0.00077342	SKI(6.9663e-06, 0.809)	SKI(6.9663e-06, 0.809)	NA	NA	NA	NA	NA	NA	NA	No	NA	HPRC,HGSVC,1KG-ONT	No	NA	NA	NA	NA	NA	NA
chr1:2281733	chr1-2281733-allele38820-263	INS	262	NA	0.0007564296520423601,0.0,0.0,0.0,0.0	0.000918741	SKI(6.9663e-06, 0.809)	SKI(6.9663e-06, 0.809)	NA	NA	NA	NA	NA	NA	NA	No	NA	HPRC,HGSVC	No	NA	NA	NA	NA	NA	NA
chr1:2281739	chr1-2281739-allele38826-110	INS	109	NA	0.0007564296520423601,0.0,0.0,0.0,0.0	0.000918741	SKI(6.9663e-06, 0.809)	SKI(6.9663e-06, 0.809)	NA	NA	NA	NA	NA	NA	NA	No	NA	HPRC,HGSVC,1KG-ONT	No	NA	NA	NA	NA	NA	NA
chr1:2281777	chr1-2281777-allele38855-239	INS	238	NA	0.0,0.001440922190201729,0.0,0.0009940357852882703,0.0010224948875255625	3.94758e-05	SKI(6.9663e-06, 0.809)	SKI(6.9663e-06, 0.809)	NA	NA	NA	NA	NA	NA	NA	No	NA	HPRC,HGSVC	No	NA	NA	NA	NA	NA	NA
chr1:2281820	chr1-2281820-allele38881-498	INS	497	NA	0.0015128593040847202,0.0,0.0,0.0,0.0	0.00234988	SKI(6.9663e-06, 0.809)	SKI(6.9663e-06, 0.809)	NA	NA	NA	NA	NA	NA	NA	No	NA	HPRC,HGSVC	No	NA	NA	NA	NA	NA	NA
chr1:2281832	chr1-2281832-allele38883-454	INS	453	NA	0.0007564296520423601,0.0,0.0,0.0,0.0	0.000918741	SKI(6.9663e-06, 0.809)	SKI(6.9663e-06, 0.809)	NA	NA	NA	NA	NA	NA	NA	No	NA	HPRC,HGSVC	No	NA	NA	NA	NA	NA	NA
chr1:2281863	chr1-2281863-allele38907-110	INS	109	NA	0.0007564296520423601,0.0,0.0,0.007952286282306162,0.0010224948875255625	0.000199544	SKI(6.9663e-06, 0.809)	SKI(6.9663e-06, 0.809)	NA	NA	NA	NA	NA	NA	NA	No	NA	HPRC,HGSVC,1KG-ONT	No	NA	NA	NA	NA	NA	NA
chr1:2281875	chr1-2281875-allele38909-67	INS	66	NA	0.0007564296520423601,0.0,0.0,0.004970178926441352,0.0010224948875255625	NA	SKI(6.9663e-06, 0.809)	SKI(6.9663e-06, 0.809)	NA	NA	NA	NA	NA	NA	NA	No	NA	HPRC,HGSVC,1KG-ONT	No	NA	NA	NA	NA	NA	NA
chr1:2281881	chr1-2281881-allele38918-368	INS	367	NA	0.0,0.001440922190201729,0.001984126984126984,0.003976143141153081,0.034764826175869123	0.00705434	SKI(6.9663e-06, 0.809)	SKI(6.9663e-06, 0.809)	NA	NA	NA	NA	NA	NA	NA	No	NA	HPRC,HGSVC	No	NA	NA	NA	NA	NA	NA
chr1:2281942	chr1-2281942-allele38954-68	INS	67	NA	0.009077155824508321,0.004322766570605188,0.0,0.005964214711729622,0.0	0.00474736	SKI(6.9663e-06, 0.809)	SKI(6.9663e-06, 0.809)	NA	NA	NA	NA	NA	NA	NA	No	NA	HPRC,HGSVC,1KG-ONT	No	NA	NA	NA	NA	NA	NA
chr1:2281948	chr1-2281948-allele38962-541	INS	540	NA	0.0,0.002881844380403458,0.0,0.003976143141153081,0.002044989775051125	0.000963133	SKI(6.9663e-06, 0.809)	SKI(6.9663e-06, 0.809)	NA	NA	NA	NA	NA	NA	NA	No	NA	HPRC,HGSVC	No	NA	NA	NA	NA	NA	NA
chr1:2281948	chr1-2281948-allele38963-110	INS	109	NA	0.0007564296520423601,0.0,0.001984126984126984,0.0009940357852882703,0.0	NA	SKI(6.9663e-06, 0.809)	SKI(6.9663e-06, 0.809)	NA	NA	NA	NA	NA	NA	NA	No	NA	HPRC,HGSVC,1KG-ONT	No	NA	NA	NA	NA	NA	NA
chr1:2281948	chr1-2281948-allele38965-67	INS	66	NA	0.0007564296520423601,0.0,0.0,0.0,0.0	0.000918741	SKI(6.9663e-06, 0.809)	SKI(6.9663e-06, 0.809)	NA	NA	NA	NA	NA	NA	NA	No	NA	HPRC,HGSVC,1KG-ONT	No	NA	NA	NA	NA	NA	NA
chr1:2281991	chr1-2281991-allele38997-67	INS	66	NA	0.0,0.002881844380403458,0.0,0.003976143141153081,0.0	0.000593574	SKI(6.9663e-06, 0.809)	SKI(6.9663e-06, 0.809)	NA	NA	NA	NA	NA	NA	NA	No	NA	HPRC,HGSVC,1KG-ONT	No	NA	NA	NA	NA	NA	NA
chr1:2281992	chr1-2281992-allele38999-412	INS	411	NA	0.0,0.0,0.0,0.0009940357852882703,0.0	NA	SKI(6.9663e-06, 0.809)	SKI(6.9663e-06, 0.809)	NA	NA	NA	NA	NA	NA	NA	No	NA	HPRC,HGSVC	No	NA	NA	NA	NA	NA	NA
chr1:2281992	chr1-2281992-allele39002-282	INS	281	NA	0.0,0.0,0.000992063492063492,0.0,0.0	NA	SKI(6.9663e-06, 0.809)	SKI(6.9663e-06, 0.809)	NA	NA	NA	NA	NA	NA	NA	No	NA	HPRC,HGSVC	No	NA	NA	NA	NA	NA	NA
chr1:2281992	chr1-2281992-allele39004-196	INS	195	NA	0.0,0.0,0.0,0.004970178926441352,0.0	0.000408842	SKI(6.9663e-06, 0.809)	SKI(6.9663e-06, 0.809)	NA	NA	NA	NA	NA	NA	NA	No	NA	HPRC,HGSVC	No	NA	NA	NA	NA	NA	NA
chr1:2282078	chr1-2282078-allele39052-239	INS	238	NA	0.0007564296520423601,0.0,0.0,0.0,0.0	0.000918741	SKI(6.9663e-06, 0.809)	SKI(6.9663e-06, 0.809)	NA	NA	NA	NA	NA	NA	NA	No	NA	HPRC,HGSVC	No	NA	NA	NA	NA	NA	NA
chr1:2282099	chr1-2282099-allele39061-153	INS	152	NA	0.0,0.005763688760806916,0.001984126984126984,0.0,0.0	0.000593574	SKI(6.9663e-06, 0.809)	SKI(6.9663e-06, 0.809)	NA	NA	NA	NA	NA	NA	NA	No	NA	HPRC,HGSVC,1KG-ONT	No	NA	NA	NA	NA	NA	NA
chr1:2282113	chr1-2282113-allele39063-1	DEL	150	NA	0.0007564296520423601,0.0,0.0,0.0,0.0	0.000918741	SKI(6.9663e-06, 0.809)	SKI(6.9663e-06, 0.809)	NA	NA	NA	NA	NA	NA	NA	No	NA	HPRC,HGSVC,1KG-ONT	No	NA	NA	NA	NA	NA	NA
chr1:2282118	chr1-2282118-allele39074-263	INS	262	NA	0.0022692889561270802,0.0,0.0,0.0,0.0	0.00377908	SKI(6.9663e-06, 0.809)	SKI(6.9663e-06, 0.809)	NA	NA	NA	NA	NA	NA	NA	No	NA	HPRC,HGSVC	No	NA	NA	NA	NA	NA	NA
chr1:2282121	chr1-2282121-allele39078-67	INS	66	NA	0.0,0.0,0.000992063492063492,0.0,0.0	NA	SKI(6.9663e-06, 0.809)	SKI(6.9663e-06, 0.809)	NA	NA	NA	NA	NA	NA	NA	No	NA	HPRC,HGSVC,1KG-ONT	No	NA	NA	NA	NA	NA	NA
chr1:2282122	chr1-2282122-allele39079-1	DEL	86	NA	0.0007564296520423601,0.0,0.0,0.0,0.0	0.000918741	SKI(6.9663e-06, 0.809)	SKI(6.9663e-06, 0.809)	NA	NA	NA	NA	NA	NA	NA	No	NA	HPRC,HGSVC,1KG-ONT	No	NA	NA	NA	NA	NA	NA
chr1:2282122	chr1-2282122-allele39083-196	INS	195	NA	0.0,0.001440922190201729,0.001984126984126984,0.003976143141153081,0.034764826175869123	0.00705434	SKI(6.9663e-06, 0.809)	SKI(6.9663e-06, 0.809)	NA	NA	NA	NA	NA	NA	NA	No	NA	HPRC,HGSVC	No	NA	NA	NA	NA	NA	NA
chr1:2282169	chr1-2282169-allele39103-440	INS	439	NA	0.0030257186081694403,0.012968299711815562,0.005952380952380952,0.0009940357852882703,0.0010224948875255625	NA	SKI(6.9663e-06, 0.809)	SKI(6.9663e-06, 0.809)	NA	NA	NA	NA	NA	NA	NA	No	NA	HPRC,HGSVC	No	NA	NA	NA	NA	NA	NA
chr1:2282183	chr1-2282183-allele39112-217	INS	216	NA	0.0,0.001440922190201729,0.0,0.0,0.0	NA	SKI(6.9663e-06, 0.809)	SKI(6.9663e-06, 0.809)	NA	NA	NA	NA	NA	NA	NA	No	NA	HPRC,HGSVC	No	NA	NA	NA	NA	NA	NA
chr1:2282200	chr1-2282200-allele39115-1	DEL	63	NA	0.0,0.0,0.0,0.0019880715705765406,0.0010224948875255625	3.94758e-05	SKI(6.9663e-06, 0.809)	SKI(6.9663e-06, 0.809)	NA	NA	NA	NA	NA	NA	NA	No	NA	HPRC,HGSVC,1KG-ONT	No	NA	NA	NA	NA	NA	NA
chr1:2282204	chr1-2282204-allele39127-131	INS	130	NA	0.0,0.001440922190201729,0.0,0.0009940357852882703,0.0010224948875255625	3.94758e-05	SKI(6.9663e-06, 0.809)	SKI(6.9663e-06, 0.809)	NA	NA	NA	NA	NA	NA	NA	No	NA	HPRC,HGSVC,1KG-ONT	No	NA	NA	NA	NA	NA	NA
chr1:2282207	chr1-2282207-allele39130-111	INS	110	NA	0.0015128593040847202,0.0,0.0,0.0,0.0	0.00234988	SKI(6.9663e-06, 0.809)	SKI(6.9663e-06, 0.809)	NA	NA	NA	NA	NA	NA	NA	No	NA	HPRC,HGSVC,1KG-ONT	No	NA	NA	NA	NA	NA	NA
chr1:2282207	chr1-2282207-allele39132-67	INS	66	NA	0.0,0.0,0.0,0.0,0.002044989775051125	NA	SKI(6.9663e-06, 0.809)	SKI(6.9663e-06, 0.809)	NA	NA	NA	NA	NA	NA	NA	No	NA	HPRC,HGSVC,1KG-ONT	No	NA	NA	NA	NA	NA	NA
chr1:2282208	chr1-2282208-allele39136-87	INS	86	NA	0.0,0.001440922190201729,0.0,0.0,0.0	NA	SKI(6.9663e-06, 0.809)	SKI(6.9663e-06, 0.809)	NA	NA	NA	NA	NA	NA	NA	No	NA	HPRC,HGSVC,1KG-ONT	No	NA	NA	NA	NA	NA	NA
chr1:2282214	chr1-2282214-allele39138-87	INS	86	NA	0.0,0.0,0.000992063492063492,0.0009940357852882703,0.0010224948875255625	3.94758e-05	SKI(6.9663e-06, 0.809)	SKI(6.9663e-06, 0.809)	NA	NA	NA	NA	NA	NA	NA	No	NA	HPRC,HGSVC,1KG-ONT	No	NA	NA	NA	NA	NA	NA
chr1:2282247	chr1-2282247-allele39153-217	INS	216	NA	0.0007564296520423601,0.004322766570605188,0.0,0.0009940357852882703,0.0	NA	SKI(6.9663e-06, 0.809)	SKI(6.9663e-06, 0.809)	NA	NA	NA	NA	NA	NA	NA	No	NA	HPRC,HGSVC	No	NA	NA	NA	NA	NA	NA
chr1:2282251	chr1-2282251-allele39157-67	INS	66	NA	0.0045385779122541605,0.001440922190201729,0.000992063492063492,0.0,0.0010224948875255625	0.00334747	SKI(6.9663e-06, 0.809)	SKI(6.9663e-06, 0.809)	NA	NA	NA	NA	NA	NA	NA	No	NA	HPRC,HGSVC,1KG-ONT	No	NA	NA	NA	NA	NA	NA
chr1:2282256	chr1-2282256-allele39161-130	INS	129	NA	0.0007564296520423601,0.0,0.0,0.0,0.0	0.000918741	SKI(6.9663e-06, 0.809)	SKI(6.9663e-06, 0.809)	NA	NA	NA	NA	NA	NA	NA	No	NA	HPRC,HGSVC,1KG-ONT	No	NA	NA	NA	NA	NA	NA
chr1:2282263	chr1-2282263-allele39165-196	INS	195	NA	0.0022692889561270802,0.0,0.0,0.0,0.0	0.00377908	SKI(6.9663e-06, 0.809)	SKI(6.9663e-06, 0.809)	NA	NA	NA	NA	NA	NA	NA	No	NA	HPRC,HGSVC	No	NA	NA	NA	NA	NA	NA
chr1:2282264	chr1-2282264-allele39166-89	INS	88	NA	0.0015128593040847202,0.0,0.0,0.0,0.0	0.00234988	SKI(6.9663e-06, 0.809)	SKI(6.9663e-06, 0.809)	NA	NA	NA	NA	NA	NA	NA	No	NA	HPRC,HGSVC,1KG-ONT	No	NA	NA	NA	NA	NA	NA
chr1:2282266	chr1-2282266-allele39169-88	INS	87	NA	0.0007564296520423601,0.0,0.0,0.0,0.0	0.000918741	SKI(6.9663e-06, 0.809)	SKI(6.9663e-06, 0.809)	NA	NA	NA	NA	NA	NA	NA	No	NA	HPRC,HGSVC,1KG-ONT	No	NA	NA	NA	NA	NA	NA
chr1:2282287	chr1-2282287-allele39172-219	INS	218	NA	0.0007564296520423601,0.0,0.0,0.0,0.003067484662576687	NA	SKI(6.9663e-06, 0.809)	SKI(6.9663e-06, 0.809)	NA	NA	NA	NA	NA	NA	NA	No	NA	HPRC,HGSVC	No	NA	NA	NA	NA	NA	NA
chr1:2282293	chr1-2282293-allele39183-413	INS	412	NA	0.0022692889561270802,0.0,0.0,0.0,0.0	0.00377908	SKI(6.9663e-06, 0.809)	SKI(6.9663e-06, 0.809)	NA	NA	NA	NA	NA	NA	NA	No	NA	HGSVC	No	NA	NA	NA	NA	NA	NA
chr1:2282337	chr1-2282337-allele39209-629	INS	628	NA	0.0007564296520423601,0.0,0.0,0.0,0.0	0.000918741	SKI(6.9663e-06, 0.809)	SKI(6.9663e-06, 0.809)	NA	NA	NA	NA	NA	NA	NA	No	NA	No	No	NA	NA	NA	NA	NA	NA
chr1:2282376	chr1-2282376-allele39219-131	INS	130	NA	0.0015128593040847202,0.0,0.0,0.0,0.0	0.00234988	SKI(6.9663e-06, 0.809)	SKI(6.9663e-06, 0.809)	NA	NA	NA	NA	NA	NA	NA	No	NA	HPRC,HGSVC	No	NA	NA	NA	NA	NA	NA
chr1:2282398	chr1-2282398-allele39228-1	DEL	86	NA	0.0007564296520423601,0.001440922190201729,0.0,0.0,0.0010224948875255625	NA	SKI(6.9663e-06, 0.809)	SKI(6.9663e-06, 0.809)	NA	NA	NA	NA	NA	NA	NA	No	NA	HPRC,HGSVC,1KG-ONT	No	NA	NA	NA	NA	NA	NA
chr1:2282416	chr1-2282416-allele39232-111	INS	110	NA	0.0030257186081694403,0.0,0.0,0.0,0.0	0.00520636	SKI(6.9663e-06, 0.809)	SKI(6.9663e-06, 0.809)	NA	NA	NA	NA	NA	NA	NA	No	NA	HPRC,HGSVC	No	NA	NA	NA	NA	NA	NA
chr1:2282419	chr1-2282419-allele39235-130	INS	129	NA	0.0,0.0,0.0,0.0,0.0010224948875255625	NA	SKI(6.9663e-06, 0.809)	SKI(6.9663e-06, 0.809)	NA	NA	NA	NA	NA	NA	NA	No	NA	HPRC,HGSVC	No	NA	NA	NA	NA	NA	NA
chr1:2289467	chr1-2289467-allele39358-82	INS	81	NA	0.049167927382753406,0.002881844380403458,0.0,0.0,0.0	0.0844466	SKI(6.9663e-06, 0.809)	SKI(6.9663e-06, 0.809)	NA	NA	NA	NA	NA	NA	NA	No	NA	HPRC,HGSVC,1KG-ONT	No	NA	NA	NA	NA	NA	NA
chr1:2289589	chr1-2289589-allele39365-87	INS	86	NA	0.0022692889561270802,0.0,0.000992063492063492,0.0,0.0	0.0019853	SKI(6.9663e-06, 0.809)	SKI(6.9663e-06, 0.809)	NA	NA	NA	NA	NA	NA	NA	No	NA	HPRC,HGSVC,1KG-ONT	No	NA	NA	NA	NA	NA	NA
chr1:2309677	chr1-2309677-allele39554-77	INS	76	NA	0.0007564296520423601,0.0,0.0,0.0,0.0010224948875255625	NA	SKI(6.9663e-06, 0.809)	SKI(6.9663e-06, 0.809)	NA	NA	NA	NA	NA	NA	NA	No	NA	HPRC	No	NA	NA	NA	NA	NA	NA
chr1:2309704	chr1-2309704-allele39557-1	DEL	118	NA	0.0,0.0,0.0,0.0,0.0010224948875255625	NA	SKI(6.9663e-06, 0.809)	SKI(6.9663e-06, 0.809)	NA	NA	NA	NA	NA	NA	NA	No	NA	No	No	NA	NA	NA	NA	NA	NA
chr1:2309744	chr1-2309744-allele39559-85	INS	84	NA	0.0007564296520423601,0.0,0.0,0.0,0.0	0.000918741	SKI(6.9663e-06, 0.809)	SKI(6.9663e-06, 0.809)	NA	NA	NA	NA	NA	NA	NA	No	NA	HPRC	No	NA	NA	NA	NA	NA	NA
chr1:2309780	chr1-2309780-allele39561-124	INS	123	NA	0.0037821482602118004,0.0,0.0,0.0,0.0	0.00663171	SKI(6.9663e-06, 0.809)	SKI(6.9663e-06, 0.809)	NA	NA	NA	NA	NA	NA	NA	No	NA	HGSVC,1KG-ONT	No	NA	NA	NA	NA	NA	NA
chr1:2309785	chr1-2309785-allele39565-131	INS	130	NA	0.0037821482602118004,0.002881844380403458,0.0,0.0,0.0010224948875255625	0.00224623	SKI(6.9663e-06, 0.809)	SKI(6.9663e-06, 0.809)	NA	NA	NA	NA	NA	NA	NA	No	NA	HGSVC,1KG-ONT	No	NA	NA	NA	NA	NA	NA
chr1:2309788	chr1-2309788-allele39566-86	INS	85	NA	0.0030257186081694403,0.0,0.0,0.0,0.0	0.00520636	SKI(6.9663e-06, 0.809)	SKI(6.9663e-06, 0.809)	NA	NA	NA	NA	NA	NA	NA	No	NA	HPRC,1KG-ONT	No	NA	NA	NA	NA	NA	NA
chr1:2325004	chr1-2325004-allele39689-3940	INS	3939	NA	0.0007564296520423601,0.010086455331412104,0.0,0.013916500994035786,0.0010224948875255625	0.0024563	NA	NA	NA	NA	NA	NA	NA	NA	NA	No	NA	HPRC,HGSVC,1KG-ONT	No	NA	NA	NA	NA	NA	NA
chr1:2325026	chr1-2325026-allele39692-3196	INS	3195	NA	0.0007564296520423601,0.0,0.0,0.0,0.0	0.000918741	NA	NA	NA	NA	NA	NA	NA	NA	NA	No	NA	HPRC,HGSVC,1KG-ONT	No	NA	NA	NA	NA	NA	NA
chr1:2325028	chr1-2325028-allele39693-2775	INS	2774	NA	0.0,0.0,0.008928571428571428,0.002982107355864811,0.012269938650306749	0.00388133	NA	NA	NA	NA	NA	NA	NA	NA	NA	No	NA	HPRC,HGSVC,1KG-ONT	No	NA	NA	NA	NA	NA	NA
chr1:2325034	chr1-2325034-allele39695-3757	INS	3756	NA	0.0015128593040847202,0.001440922190201729,0.0,0.0,0.0	0.00077342	NA	NA	NA	NA	NA	NA	NA	NA	NA	No	NA	HPRC,HGSVC,1KG-ONT	No	NA	NA	NA	NA	NA	NA
chr1:2325043	chr1-2325043-allele39696-2880	INS	2879	NA	0.0015128593040847202,0.0,0.0,0.0,0.0	0.00234988	NA	NA	NA	NA	NA	NA	NA	NA	NA	No	NA	HPRC,HGSVC,1KG-ONT	No	NA	NA	NA	NA	NA	NA
chr1:2325103	chr1-2325103-allele39703-3017	INS	3016	NA	0.02193645990922844,0.002881844380403458,0.001984126984126984,0.004970178926441352,0.019427402862985686	0.00854979	NA	NA	NA	NA	NA	NA	NA	NA	NA	No	NA	HPRC,HGSVC,1KG-ONT	No	NA	NA	NA	NA	NA	NA
chr1:2325103	chr1-2325103-allele39705-3571	INS	3570	NA	0.0,0.0,0.0,0.0009940357852882703,0.0	NA	NA	NA	NA	NA	NA	NA	NA	NA	NA	No	NA	HPRC,HGSVC,1KG-ONT	No	NA	NA	NA	NA	NA	NA
chr1:2325103	chr1-2325103-allele39704-3134	INS	3133	NA	0.0007564296520423601,0.0,0.0,0.0,0.0	0.000918741	NA	NA	NA	NA	NA	NA	NA	NA	NA	No	NA	HPRC,HGSVC,1KG-ONT	No	NA	NA	NA	NA	NA	NA
chr1:2325105	chr1-2325105-allele39709-3129	INS	3128	NA	0.009833585476550681,0.005763688760806916,0.00496031746031746,0.016898608349900597,0.023517382413087935	NA	NA	NA	NA	NA	NA	NA	NA	NA	NA	No	NA	HPRC,HGSVC,1KG-ONT	No	NA	NA	NA	NA	NA	NA
chr1:2325105	chr1-2325105-allele39711-2658	INS	2657	NA	0.0,0.001440922190201729,0.0,0.002982107355864811,0.012269938650306749	0.00224961	NA	NA	NA	NA	NA	NA	NA	NA	NA	No	NA	HPRC,HGSVC,1KG-ONT	No	NA	NA	NA	NA	NA	NA
chr1:2325105	chr1-2325105-allele39714-2964	INS	2963	NA	0.0037821482602118004,0.008645533141210375,0.00496031746031746,0.0009940357852882703,0.010224948875255624	NA	NA	NA	NA	NA	NA	NA	NA	NA	NA	No	NA	HPRC,HGSVC,1KG-ONT	No	NA	NA	NA	NA	NA	NA
chr1:2325105	chr1-2325105-allele39710-2801	INS	2800	NA	0.0037821482602118004,0.03170028818443804,0.03273809523809524,0.015904572564612324,0.002044989775051125	0.00771005	NA	NA	NA	NA	NA	NA	NA	NA	NA	No	NA	HPRC,HGSVC,1KG-ONT	No	NA	NA	NA	NA	NA	NA
chr1:2325106	chr1-2325106-allele39715-3214	INS	3213	NA	0.0007564296520423601,0.0,0.002976190476190476,0.0009940357852882703,0.0	NA	NA	NA	NA	NA	NA	NA	NA	NA	NA	No	NA	HPRC,HGSVC,1KG-ONT	No	NA	NA	NA	NA	NA	NA
chr1:2325110	chr1-2325110-allele39716-4378	INS	4377	NA	0.01588502269288956,0.008645533141210375,0.0,0.003976143141153081,0.0	0.0134487	NA	NA	NA	NA	NA	NA	NA	NA	NA	No	NA	HPRC,HGSVC,1KG-ONT	No	NA	NA	NA	NA	NA	NA
chr1:2325110	chr1-2325110-allele39717-3890	INS	3889	NA	0.0015128593040847202,0.0,0.0,0.0,0.0	0.00234988	NA	NA	NA	NA	NA	NA	NA	NA	NA	No	NA	HPRC,HGSVC,1KG-ONT	No	NA	NA	NA	NA	NA	NA
chr1:2325112	chr1-2325112-allele39722-3688	INS	3687	NA	0.0,0.010086455331412104,0.000992063492063492,0.0,0.0010224948875255625	0.000919236	NA	NA	NA	NA	NA	NA	NA	NA	NA	No	NA	HPRC,HGSVC,1KG-ONT	No	NA	NA	NA	NA	NA	NA
chr1:2325112	chr1-2325112-allele39719-3145	INS	3144	NA	0.0,0.0,0.0,0.0019880715705765406,0.0	NA	NA	NA	NA	NA	NA	NA	NA	NA	NA	No	NA	HPRC,HGSVC,1KG-ONT	No	NA	NA	NA	NA	NA	NA
chr1:2325112	chr1-2325112-allele39723-3403	INS	3402	NA	0.01361573373676248,0.012968299711815562,0.012896825396825396,0.0009940357852882703,0.015337423312883436	NA	NA	NA	NA	NA	NA	NA	NA	NA	NA	No	NA	HPRC,HGSVC,1KG-ONT	No	NA	NA	NA	NA	NA	NA
chr1:2325112	chr1-2325112-allele39721-145	INS	144	NA	0.0015128593040847202,0.0,0.0,0.0,0.0	0.00234988	NA	NA	NA	NA	NA	NA	NA	NA	NA	No	NA	No	No	NA	NA	NA	NA	NA	NA
chr1:2325112	chr1-2325112-allele39720-3030	INS	3029	NA	0.0007564296520423601,0.0,0.00496031746031746,0.0,0.0	NA	NA	NA	NA	NA	NA	NA	NA	NA	NA	No	NA	HPRC,HGSVC,1KG-ONT	No	NA	NA	NA	NA	NA	NA
chr1:2325113	chr1-2325113-allele39724-3627	INS	3626	NA	0.048411497730711045,0.007204610951008645,0.011904761904761904,0.0009940357852882703,0.0	0.0562706	NA	NA	NA	NA	NA	NA	NA	NA	NA	No	NA	HPRC,HGSVC,1KG-ONT	No	NA	NA	NA	NA	NA	NA
chr1:2325121	chr1-2325121-allele39740-739	INS	738	NA	0.0,0.001440922190201729,0.0,0.0,0.0	NA	NA	NA	NA	NA	NA	NA	NA	NA	NA	No	NA	HPRC,HGSVC,1KG-ONT	No	NA	NA	NA	NA	NA	NA
chr1:2325121	chr1-2325121-allele39730-4069	INS	4068	NA	0.0,0.0,0.0,0.0,0.00408997955010225	0.000224143	NA	NA	NA	NA	NA	NA	NA	NA	NA	No	NA	HPRC,HGSVC,1KG-ONT	No	NA	NA	NA	NA	NA	NA
chr1:2325121	chr1-2325121-allele39737-3432	INS	3431	NA	0.0022692889561270802,0.001440922190201729,0.007936507936507936,0.0009940357852882703,0.0010224948875255625	NA	NA	NA	NA	NA	NA	NA	NA	NA	NA	No	NA	HPRC,HGSVC,1KG-ONT	No	NA	NA	NA	NA	NA	NA
chr1:2325121	chr1-2325121-allele39733-2198	INS	2197	NA	0.0022692889561270802,0.0,0.0,0.0,0.0	0.00377908	NA	NA	NA	NA	NA	NA	NA	NA	NA	No	NA	HPRC,HGSVC,1KG-ONT	No	NA	NA	NA	NA	NA	NA
chr1:2325121	chr1-2325121-allele39732-2368	INS	2367	NA	0.0022692889561270802,0.0,0.0,0.002982107355864811,0.0	0.000371588	NA	NA	NA	NA	NA	NA	NA	NA	NA	No	NA	HPRC,HGSVC,1KG-ONT	No	NA	NA	NA	NA	NA	NA
chr1:2325121	chr1-2325121-allele39735-4452	INS	4451	NA	0.0,0.002881844380403458,0.011904761904761904,0.0009940357852882703,0.0010224948875255625	0.00244266	NA	NA	NA	NA	NA	NA	NA	NA	NA	No	NA	HPRC,HGSVC,1KG-ONT	No	NA	NA	NA	NA	NA	NA
chr1:2325121	chr1-2325121-allele39738-3282	INS	3281	NA	0.0022692889561270802,0.0,0.0,0.0,0.0	0.00377908	NA	NA	NA	NA	NA	NA	NA	NA	NA	No	NA	HPRC,HGSVC,1KG-ONT	No	NA	NA	NA	NA	NA	NA
chr1:2325121	chr1-2325121-allele39747-3263	INS	3262	NA	0.0,0.0,0.000992063492063492,0.0019880715705765406,0.0	3.94758e-05	NA	NA	NA	NA	NA	NA	NA	NA	NA	No	NA	HPRC,HGSVC,1KG-ONT	No	NA	NA	NA	NA	NA	NA
chr1:2325121	chr1-2325121-allele39736-4023	INS	4022	NA	0.0,0.0,0.0,0.003976143141153081,0.0010224948875255625	0.000408842	NA	NA	NA	NA	NA	NA	NA	NA	NA	No	NA	HPRC,HGSVC,1KG-ONT	No	NA	NA	NA	NA	NA	NA
chr1:2325121	chr1-2325121-allele39734-2439	INS	2438	NA	0.0,0.0,0.0,0.006958250497017893,0.0	0.000778337	NA	NA	NA	NA	NA	NA	NA	NA	NA	No	NA	HPRC,HGSVC,1KG-ONT	No	NA	NA	NA	NA	NA	NA
chr1:2325121	chr1-2325121-allele39731-3611	INS	3610	NA	0.0037821482602118004,0.0,0.00992063492063492,0.0,0.0	NA	NA	NA	NA	NA	NA	NA	NA	NA	NA	No	NA	HPRC,HGSVC,1KG-ONT	No	NA	NA	NA	NA	NA	NA
chr1:2325129	chr1-2325129-allele39752-3294	INS	3293	NA	0.0,0.01585014409221902,0.001984126984126984,0.0,0.002044989775051125	0.00218897	NA	NA	NA	NA	NA	NA	NA	NA	NA	No	NA	HPRC,HGSVC,1KG-ONT	No	NA	NA	NA	NA	NA	NA
chr1:2325129	chr1-2325129-allele39751-2913	INS	2912	NA	0.024962178517397883,0.023054755043227664,0.01488095238095238,0.004970178926441352,0.00408997955010225	0.0063575	NA	NA	NA	NA	NA	NA	NA	NA	NA	No	NA	HPRC,HGSVC,1KG-ONT	No	NA	NA	NA	NA	NA	NA
chr1:2325131	chr1-2325131-allele39754-2077	INS	2076	NA	0.0007564296520423601,0.005763688760806916,0.0,0.0019880715705765406,0.005112474437627812	0.000353522	NA	NA	NA	NA	NA	NA	NA	NA	NA	No	NA	HPRC,HGSVC,1KG-ONT	No	NA	NA	NA	NA	NA	NA
chr1:2325134	chr1-2325134-allele39756-1745	INS	1744	NA	0.01588502269288956,0.002881844380403458,0.0,0.0009940357852882703,0.0	0.0229358	NA	NA	NA	NA	NA	NA	NA	NA	NA	No	NA	HPRC,HGSVC,1KG-ONT	No	NA	NA	NA	NA	NA	NA
chr1:2325136	chr1-2325136-allele39758-4134	INS	4133	NA	0.0007564296520423601,0.002881844380403458,0.0,0.006958250497017893,0.0	9.6519e-05	NA	NA	NA	NA	NA	NA	NA	NA	NA	No	NA	HPRC,HGSVC,1KG-ONT	No	NA	NA	NA	NA	NA	NA
chr1:2325136	chr1-2325136-allele39757-3200	INS	3199	NA	0.0,0.004322766570605188,0.0,0.0019880715705765406,0.0010224948875255625	0.000593574	NA	NA	NA	NA	NA	NA	NA	NA	NA	No	NA	HPRC,HGSVC,1KG-ONT	No	NA	NA	NA	NA	NA	NA
chr1:2325138	chr1-2325138-allele39762-4767	INS	4766	NA	0.0,0.0,0.001984126984126984,0.0,0.0010224948875255625	NA	NA	NA	NA	NA	NA	NA	NA	NA	NA	No	NA	HPRC,HGSVC,1KG-ONT	No	NA	NA	NA	NA	NA	NA
chr1:2325139	chr1-2325139-allele39763-3687	INS	3686	NA	0.0045385779122541605,0.0,0.000992063492063492,0.0,0.003067484662576687	0.00247593	NA	NA	NA	NA	NA	NA	NA	NA	NA	No	NA	HPRC,HGSVC,1KG-ONT	No	NA	NA	NA	NA	NA	NA
chr1:2325139	chr1-2325139-allele39764-5743	INS	5742	NA	0.0,0.0,0.008928571428571428,0.0,0.0	0.000919236	NA	NA	NA	NA	NA	NA	NA	NA	NA	No	NA	HGSVC	No	NA	NA	NA	NA	NA	NA
chr1:2325140	chr1-2325140-allele39796-913	INS	912	NA	0.012102874432677761,0.001440922190201729,0.0,0.0019880715705765406,0.0	0.0161887	NA	NA	NA	NA	NA	NA	NA	NA	NA	No	NA	HPRC,HGSVC,1KG-ONT	No	NA	NA	NA	NA	NA	NA
chr1:2325140	chr1-2325140-allele39765-1636	INS	1635	NA	0.0022692889561270802,0.0,0.0,0.0,0.0	0.00377908	NA	NA	NA	NA	NA	NA	NA	NA	NA	No	NA	HPRC,HGSVC,1KG-ONT	No	NA	NA	NA	NA	NA	NA
chr1:2325140	chr1-2325140-allele39794-3226	INS	3225	NA	0.0007564296520423601,0.011527377521613832,0.001984126984126984,0.015904572564612324,0.00408997955010225	0.00391024	NA	NA	NA	NA	NA	NA	NA	NA	NA	No	NA	HPRC,HGSVC,1KG-ONT	No	NA	NA	NA	NA	NA	NA
chr1:2325140	chr1-2325140-allele39807-2813	INS	2812	NA	0.0007564296520423601,0.0,0.0,0.0009940357852882703,0.0010224948875255625	NA	NA	NA	NA	NA	NA	NA	NA	NA	NA	No	NA	HPRC,HGSVC,1KG-ONT	No	NA	NA	NA	NA	NA	NA
chr1:2325140	chr1-2325140-allele39802-2927	INS	2926	NA	0.0030257186081694403,0.0,0.0,0.0,0.017382413087934562	NA	NA	NA	NA	NA	NA	NA	NA	NA	NA	No	NA	HPRC,HGSVC,1KG-ONT	No	NA	NA	NA	NA	NA	NA
chr1:2325140	chr1-2325140-allele39769-4706	INS	4705	NA	0.0,0.0,0.002976190476190476,0.0019880715705765406,0.007157464212678937	0.00170264	NA	NA	NA	NA	NA	NA	NA	NA	NA	No	NA	HPRC,HGSVC,1KG-ONT	No	NA	NA	NA	NA	NA	NA
chr1:2325140	chr1-2325140-allele39773-4597	INS	4596	NA	0.0113464447806354,0.002881844380403458,0.015873015873015872,0.0,0.019427402862985686	NA	NA	NA	NA	NA	NA	NA	NA	NA	NA	No	NA	HPRC,HGSVC,1KG-ONT	No	NA	NA	NA	NA	NA	NA
chr1:2325140	chr1-2325140-allele39777-3498	INS	3497	NA	0.0007564296520423601,0.0,0.000992063492063492,0.009940357852882704,0.002044989775051125	0.000863716	NA	NA	NA	NA	NA	NA	NA	NA	NA	No	NA	HPRC,HGSVC,1KG-ONT	No	NA	NA	NA	NA	NA	NA
chr1:2325140	chr1-2325140-allele39772-3686	INS	3685	NA	0.0,0.0,0.00496031746031746,0.003976143141153081,0.003067484662576687	0.00161686	NA	NA	NA	NA	NA	NA	NA	NA	NA	No	NA	HPRC,HGSVC,1KG-ONT	No	NA	NA	NA	NA	NA	NA
chr1:2325140	chr1-2325140-allele39766-3132	INS	3131	NA	0.0007564296520423601,0.0,0.007936507936507936,0.002982107355864811,0.0	0.000525255	NA	NA	NA	NA	NA	NA	NA	NA	NA	No	NA	HPRC,HGSVC,1KG-ONT	No	NA	NA	NA	NA	NA	NA
chr1:2325140	chr1-2325140-allele39801-1544	INS	1543	NA	0.00680786686838124,0.0,0.000992063492063492,0.0,0.0010224948875255625	0.00840062	NA	NA	NA	NA	NA	NA	NA	NA	NA	No	NA	HPRC,HGSVC	No	NA	NA	NA	NA	NA	NA
chr1:2325140	chr1-2325140-allele39799-2647	INS	2646	NA	0.0015128593040847202,0.0,0.000992063492063492,0.0,0.0	0.00077342	NA	NA	NA	NA	NA	NA	NA	NA	NA	No	NA	HPRC,HGSVC,1KG-ONT	No	NA	NA	NA	NA	NA	NA
chr1:2325140	chr1-2325140-allele39809-4862	INS	4861	NA	0.0,0.001440922190201729,0.00496031746031746,0.0019880715705765406,0.0	0.000834484	NA	NA	NA	NA	NA	NA	NA	NA	NA	No	NA	HPRC,HGSVC,1KG-ONT	No	NA	NA	NA	NA	NA	NA
chr1:2325140	chr1-2325140-allele39797-2813	INS	2812	NA	0.0007564296520423601,0.0,0.0,0.0,0.0	0.000918741	NA	NA	NA	NA	NA	NA	NA	NA	NA	No	NA	HPRC,HGSVC,1KG-ONT	No	NA	NA	NA	NA	NA	NA
chr1:2325140	chr1-2325140-allele39803-5243	INS	5242	NA	0.0007564296520423601,0.0,0.017857142857142856,0.0,0.0010224948875255625	0.00176311	NA	NA	NA	NA	NA	NA	NA	NA	NA	No	NA	HPRC,HGSVC	No	NA	NA	NA	NA	NA	NA
chr1:2325140	chr1-2325140-allele39783-2690	INS	2689	NA	0.0030257186081694403,0.0,0.0,0.006958250497017893,0.011247443762781187	NA	NA	NA	NA	NA	NA	NA	NA	NA	NA	No	NA	HPRC,HGSVC,1KG-ONT	No	NA	NA	NA	NA	NA	NA
chr1:2325140	chr1-2325140-allele39785-3983	INS	3982	NA	0.0022692889561270802,0.07348703170028818,0.008928571428571428,0.02982107355864811,0.011247443762781187	0.0148228	NA	NA	NA	NA	NA	NA	NA	NA	NA	No	NA	HPRC,HGSVC,1KG-ONT	No	NA	NA	NA	NA	NA	NA
chr1:2325140	chr1-2325140-allele39779-3300	INS	3299	NA	0.0030257186081694403,0.01440922190201729,0.027777777777777776,0.0268389662027833,0.003067484662576687	0.00782103	NA	NA	NA	NA	NA	NA	NA	NA	NA	No	NA	HPRC,HGSVC,1KG-ONT	No	NA	NA	NA	NA	NA	NA
chr1:2325140	chr1-2325140-allele39798-3131	INS	3130	NA	0.0022692889561270802,0.0,0.0,0.0,0.0	0.00377908	NA	NA	NA	NA	NA	NA	NA	NA	NA	No	NA	HPRC,HGSVC,1KG-ONT	No	NA	NA	NA	NA	NA	NA
chr1:2325140	chr1-2325140-allele39774-832	INS	831	NA	0.0030257186081694403,0.0,0.003968253968253968,0.0019880715705765406,0.0	NA	NA	NA	NA	NA	NA	NA	NA	NA	NA	No	NA	HPRC,HGSVC,1KG-ONT	No	NA	NA	NA	NA	NA	NA
chr1:2325140	chr1-2325140-allele39770-1705	INS	1704	NA	0.0,0.01585014409221902,0.002976190476190476,0.0,0.0	0.00199905	NA	NA	NA	NA	NA	NA	NA	NA	NA	No	NA	HPRC,HGSVC,1KG-ONT	No	NA	NA	NA	NA	NA	NA
chr1:2325140	chr1-2325140-allele39808-2096	INS	2095	NA	0.0030257186081694403,0.002881844380403458,0.0,0.014910536779324055,0.005112474437627812	0.000327005	NA	NA	NA	NA	NA	NA	NA	NA	NA	No	NA	HPRC,HGSVC,1KG-ONT	No	NA	NA	NA	NA	NA	NA
chr1:2325140	chr1-2325140-allele39784-3512	INS	3511	NA	0.0,0.0,0.0,0.0009940357852882703,0.0	NA	NA	NA	NA	NA	NA	NA	NA	NA	NA	No	NA	HPRC,HGSVC,1KG-ONT	No	NA	NA	NA	NA	NA	NA
chr1:2325140	chr1-2325140-allele39788-3017	INS	3016	NA	0.00832072617246596,0.0,0.0,0.0,0.0	0.0151436	NA	NA	NA	NA	NA	NA	NA	NA	NA	No	NA	HPRC,HGSVC,1KG-ONT	No	NA	NA	NA	NA	NA	NA
chr1:2325140	chr1-2325140-allele39786-1512	INS	1511	NA	0.0,0.011527377521613832,0.001984126984126984,0.012922465208747515,0.002044989775051125	0.00410959	NA	NA	NA	NA	NA	NA	NA	NA	NA	No	NA	HPRC,HGSVC	No	NA	NA	NA	NA	NA	NA
chr1:2325140	chr1-2325140-allele39805-4630	INS	4629	NA	0.0,0.001440922190201729,0.000992063492063492,0.0,0.0	NA	NA	NA	NA	NA	NA	NA	NA	NA	NA	No	NA	HPRC,HGSVC,1KG-ONT	No	NA	NA	NA	NA	NA	NA
chr1:2325140	chr1-2325140-allele39800-1981	INS	1980	NA	0.0022692889561270802,0.0,0.0,0.0,0.0	0.00377908	NA	NA	NA	NA	NA	NA	NA	NA	NA	No	NA	HPRC,HGSVC,1KG-ONT	No	NA	NA	NA	NA	NA	NA
chr1:2325140	chr1-2325140-allele39776-5089	INS	5088	NA	0.0037821482602118004,0.001440922190201729,0.008928571428571428,0.0,0.0	NA	NA	NA	NA	NA	NA	NA	NA	NA	NA	No	NA	HPRC,HGSVC	No	NA	NA	NA	NA	NA	NA
chr1:2325140	chr1-2325140-allele39771-2314	INS	2313	NA	0.0007564296520423601,0.001440922190201729,0.0,0.0009940357852882703,0.0	NA	NA	NA	NA	NA	NA	NA	NA	NA	NA	No	NA	HPRC,HGSVC,1KG-ONT	No	NA	NA	NA	NA	NA	NA
chr1:2325140	chr1-2325140-allele39792-5182	INS	5181	NA	0.0007564296520423601,0.0,0.011904761904761904,0.0,0.0	0.000534723	NA	NA	NA	NA	NA	NA	NA	NA	NA	No	NA	HPRC,HGSVC	No	NA	NA	NA	NA	NA	NA
chr1:2325140	chr1-2325140-allele39782-2475	INS	2474	NA	0.007564296520423601,0.001440922190201729,0.0,0.0,0.0	0.0115415	NA	NA	NA	NA	NA	NA	NA	NA	NA	No	NA	HPRC,HGSVC,1KG-ONT	No	NA	NA	NA	NA	NA	NA
chr1:2325140	chr1-2325140-allele39787-3710	INS	3709	NA	0.0,0.0,0.0,0.0019880715705765406,0.0	NA	NA	NA	NA	NA	NA	NA	NA	NA	NA	No	NA	HPRC,HGSVC,1KG-ONT	No	NA	NA	NA	NA	NA	NA
chr1:2325140	chr1-2325140-allele39791-4899	INS	4898	NA	0.0,0.004322766570605188,0.0,0.0019880715705765406,0.0010224948875255625	0.000593574	NA	NA	NA	NA	NA	NA	NA	NA	NA	No	NA	HPRC,HGSVC,1KG-ONT	No	NA	NA	NA	NA	NA	NA
chr1:2325141	chr1-2325141-allele39813-4670	INS	4669	NA	0.0,0.001440922190201729,0.0,0.0,0.0	NA	NA	NA	NA	NA	NA	NA	NA	NA	NA	No	NA	HPRC,HGSVC,1KG-ONT	No	NA	NA	NA	NA	NA	NA
chr1:2325142	chr1-2325142-allele39815-3457	INS	3456	NA	0.0,0.002881844380403458,0.0,0.011928429423459244,0.0	0.00199905	NA	NA	NA	NA	NA	NA	NA	NA	NA	No	NA	HPRC,HGSVC,1KG-ONT	No	NA	NA	NA	NA	NA	NA
chr1:2325142	chr1-2325142-allele39814-4902	INS	4901	NA	0.0007564296520423601,0.0,0.0,0.0,0.0	0.000918741	NA	NA	NA	NA	NA	NA	NA	NA	NA	No	NA	HPRC,HGSVC,1KG-ONT	No	NA	NA	NA	NA	NA	NA
chr1:2325144	chr1-2325144-allele39816-2382	INS	2381	NA	0.0,0.0,0.0,0.0009940357852882703,0.0	NA	NA	NA	NA	NA	NA	NA	NA	NA	NA	No	NA	HPRC,HGSVC,1KG-ONT	No	NA	NA	NA	NA	NA	NA
chr1:2325146	chr1-2325146-allele39820-2750	INS	2749	NA	0.012859304084720122,0.001440922190201729,0.002976190476190476,0.0,0.0010224948875255625	0.0144416	NA	NA	NA	NA	NA	NA	NA	NA	NA	No	NA	HPRC,HGSVC,1KG-ONT	No	NA	NA	NA	NA	NA	NA
chr1:2325146	chr1-2325146-allele39822-2324	INS	2323	NA	0.0,0.0,0.000992063492063492,0.0,0.0	NA	NA	NA	NA	NA	NA	NA	NA	NA	NA	No	NA	HPRC,HGSVC,1KG-ONT	No	NA	NA	NA	NA	NA	NA
chr1:2325146	chr1-2325146-allele39823-4486	INS	4485	NA	0.02042360060514372,0.002881844380403458,0.0,0.0,0.0	0.0331029	NA	NA	NA	NA	NA	NA	NA	NA	NA	No	NA	HPRC,HGSVC,1KG-ONT	No	NA	NA	NA	NA	NA	NA
chr1:2325154	chr1-2325154-allele39825-1064	INS	1063	NA	0.0,0.0,0.0,0.003976143141153081,0.0010224948875255625	0.000203029	NA	NA	NA	NA	NA	NA	NA	NA	NA	No	NA	HPRC,HGSVC,1KG-ONT	No	NA	NA	NA	NA	NA	NA
chr1:2325155	chr1-2325155-allele39826-786	INS	785	NA	0.0007564296520423601,0.0,0.0,0.006958250497017893,0.0	NA	NA	NA	NA	NA	NA	NA	NA	NA	NA	No	NA	HPRC,HGSVC,1KG-ONT	No	NA	NA	NA	NA	NA	NA
chr1:2325155	chr1-2325155-allele39827-2861	INS	2860	NA	0.0022692889561270802,0.002881844380403458,0.000992063492063492,0.0,0.0	0.000371588	NA	NA	NA	NA	NA	NA	NA	NA	NA	No	NA	HPRC,HGSVC,1KG-ONT	No	NA	NA	NA	NA	NA	NA
chr1:2325169	chr1-2325169-allele39832-3391	INS	3390	NA	0.0,0.01440922190201729,0.002976190476190476,0.003976143141153081,0.00408997955010225	0.00327033	NA	NA	NA	NA	NA	NA	NA	NA	NA	No	NA	HPRC,HGSVC,1KG-ONT	No	NA	NA	NA	NA	NA	NA
chr1:2325169	chr1-2325169-allele39831-2656	INS	2655	NA	0.0,0.002881844380403458,0.0,0.006958250497017893,0.0010224948875255625	0.00133282	NA	NA	NA	NA	NA	NA	NA	NA	NA	No	NA	HPRC,HGSVC,1KG-ONT	No	NA	NA	NA	NA	NA	NA
chr1:2325181	chr1-2325181-allele39835-1562	INS	1561	NA	0.009077155824508321,0.011527377521613832,0.00496031746031746,0.0,0.014314928425357873	NA	NA	NA	NA	NA	NA	NA	NA	NA	NA	No	NA	HPRC,HGSVC	No	NA	NA	NA	NA	NA	NA
chr1:2327061	chr1-2327061-allele39870-1	DEL	142	NA	0.0015128593040847202,0.001440922190201729,0.001984126984126984,0.0009940357852882703,0.002044989775051125	NA	NA	NA	NA	NA	NA	NA	NA	NA	NA	No	NA	No	No	NA	NA	NA	NA	NA	NA
chr1:2327151	chr1-2327151-allele39875-181	INS	180	NA	0.0,0.018731988472622477,0.0,0.0,0.0	0.00172922	NA	NA	NA	NA	NA	NA	NA	NA	NA	No	NA	No	Yes	NA	NA	NA	NA	NA	NA
chr1:2327151	chr1-2327151-allele39876-65	INS	64	NA	0.0007564296520423601,0.0,0.0,0.0,0.0	0.000918741	NA	NA	NA	NA	NA	NA	NA	NA	NA	No	NA	HPRC	No	NA	NA	NA	NA	NA	NA
chr1:2327183	chr1-2327183-allele39885-87	INS	86	NA	0.0007564296520423601,0.001440922190201729,0.0,0.0,0.0	NA	NA	NA	NA	NA	NA	NA	NA	NA	NA	No	NA	HPRC	No	NA	NA	NA	NA	NA	NA
chr1:2327239	chr1-2327239-allele39888-183	INS	182	NA	0.00529500756429652,0.002881844380403458,0.003968253968253968,0.027833001988071572,0.016359918200409	0.00241814	NA	NA	NA	NA	NA	NA	NA	NA	NA	No	NA	No	Yes	NA	NA	NA	NA	NA	NA
chr1:2327252	chr1-2327252-allele39892-313	INS	312	NA	0.01059001512859304,0.0,0.0,0.0,0.0	0.0193739	NA	NA	NA	NA	NA	NA	NA	NA	NA	No	NA	No	Yes	NA	NA	NA	NA	NA	NA
chr1:2331844	chr1-2331844-allele39920-97	INS	96	NA	0.0,0.0,0.006944444444444444,0.0,0.005112474437627812	0.00170264	NA	NA	NA	NA	NA	NA	NA	NA	NA	No	NA	HPRC,HGSVC,1KG-ONT	No	NA	NA	NA	NA	NA	NA
chr1:2331844	chr1-2331844-allele39919-65	INS	64	NA	0.08698940998487141,0.10086455331412104,0.13988095238095238,0.22962226640159045,0.2085889570552147	0.0291728	NA	NA	NA	NA	NA	NA	NA	NA	NA	No	NA	HPRC,HGSVC,1KG-ONT	No	NA	NA	NA	NA	NA	NA
chr1:2331852	chr1-2331852-allele39924-69	INS	68	NA	0.0,0.0,0.0,0.0,0.0010224948875255625	NA	NA	NA	NA	NA	NA	NA	NA	NA	NA	No	NA	HPRC,HGSVC,1KG-ONT	No	NA	NA	NA	NA	NA	NA
chr1:2331871	chr1-2331871-allele39925-1	DEL	81	NA	0.14977307110438728,0.1685878962536023,0.3968253968253968,0.25745526838966204,0.2842535787321063	0.0474812	NA	NA	NA	NA	NA	NA	NA	NA	NA	No	NA	HGSVC,1KG-ONT	Yes	NA	NA	NA	NA	NA	NA
chr1:2331880	chr1-2331880-allele39926-68	INS	67	NA	0.0037821482602118004,0.0,0.0,0.005964214711729622,0.002044989775051125	NA	NA	NA	NA	NA	NA	NA	NA	NA	NA	No	NA	HPRC,HGSVC,1KG-ONT	No	NA	NA	NA	NA	NA	NA
chr1:2331983	chr1-2331983-allele39933-114	INS	113	NA	0.13993948562783662,0.1829971181556196,0.375,0.23757455268389663,0.2658486707566462	0.0465392	NA	NA	NA	NA	NA	NA	NA	NA	NA	No	NA	HPRC,HGSVC,1KG-ONT	No	NA	NA	NA	NA	NA	NA
chr1:2335828	chr1-2335828-allele40031-116	INS	115	NA	0.0007564296520423601,0.0,0.0,0.0,0.0	0.000918741	NA	NA	NA	NA	NA	NA	NA	NA	NA	No	NA	HGSVC	Yes	NA	NA	NA	NA	NA	NA
chr1:2335828	chr1-2335828-allele40004-979	INS	978	NA	0.0007564296520423601,0.0,0.0,0.0,0.0	0.000918741	NA	NA	NA	NA	NA	NA	NA	NA	NA	No	NA	HGSVC	No	NA	NA	NA	NA	NA	NA
chr1:2335828	chr1-2335828-allele39989-56	INS	55	NA	0.0022692889561270802,0.001440922190201729,0.0,0.0,0.0	0.0019853	NA	NA	NA	NA	NA	NA	NA	NA	NA	No	NA	HPRC,HGSVC,1KG-ONT	Yes	NA	NA	NA	NA	NA	NA
chr1:2335828	chr1-2335828-allele40000-2737	INS	2736	NA	0.0007564296520423601,0.0,0.0,0.0,0.0	0.000918741	NA	NA	NA	NA	NA	NA	NA	NA	NA	No	NA	HPRC,HGSVC,1KG-ONT	No	NA	NA	NA	NA	NA	NA
chr1:2335828	chr1-2335828-allele39995-66	INS	65	NA	0.0030257186081694403,0.0,0.0,0.0,0.0	0.00520636	NA	NA	NA	NA	NA	NA	NA	NA	NA	No	NA	HPRC,HGSVC,1KG-ONT	Yes	NA	NA	NA	NA	NA	NA
chr1:2335828	chr1-2335828-allele40005-2025	INS	2024	NA	0.0007564296520423601,0.0,0.0,0.0,0.0	0.000918741	NA	NA	NA	NA	NA	NA	NA	NA	NA	No	NA	HPRC,HGSVC,1KG-ONT	No	NA	NA	NA	NA	NA	NA
chr1:2335828	chr1-2335828-allele39994-56	INS	55	NA	0.0007564296520423601,0.0,0.0,0.0,0.0	0.000918741	NA	NA	NA	NA	NA	NA	NA	NA	NA	No	NA	HPRC,HGSVC,1KG-ONT	Yes	NA	NA	NA	NA	NA	NA
chr1:2335828	chr1-2335828-allele39992-71	INS	70	NA	0.0030257186081694403,0.0,0.0,0.0,0.00408997955010225	0.000667154	NA	NA	NA	NA	NA	NA	NA	NA	NA	No	NA	HPRC,HGSVC,1KG-ONT	Yes	NA	NA	NA	NA	NA	NA
chr1:2335828	chr1-2335828-allele39996-1303	INS	1302	NA	0.0007564296520423601,0.0,0.0,0.0,0.0	0.000918741	NA	NA	NA	NA	NA	NA	NA	NA	NA	No	NA	HPRC,HGSVC	No	NA	NA	NA	NA	NA	NA
chr1:2335828	chr1-2335828-allele40009-236	INS	235	NA	0.0007564296520423601,0.0,0.0,0.0,0.0	0.000918741	NA	NA	NA	NA	NA	NA	NA	NA	NA	No	NA	HGSVC,1KG-ONT	No	NA	NA	NA	NA	NA	NA
chr1:2335828	chr1-2335828-allele39991-66	INS	65	NA	0.0,0.011527377521613832,0.00496031746031746,0.0009940357852882703,0.003067484662576687	0.00262774	NA	NA	NA	NA	NA	NA	NA	NA	NA	No	NA	HPRC,HGSVC,1KG-ONT	Yes	NA	NA	NA	NA	NA	NA
chr1:2335828	chr1-2335828-allele40006-1799	INS	1798	NA	0.0007564296520423601,0.0,0.0,0.002982107355864811,0.007157464212678937	0.000360376	NA	NA	NA	NA	NA	NA	NA	NA	NA	No	NA	HPRC,HGSVC,1KG-ONT	No	NA	NA	NA	NA	NA	NA
chr1:2335828	chr1-2335828-allele39990-61	INS	60	NA	0.0007564296520423601,0.0,0.0,0.0,0.0	0.000918741	NA	NA	NA	NA	NA	NA	NA	NA	NA	No	NA	HPRC,HGSVC,1KG-ONT	Yes	NA	NA	NA	NA	NA	NA
chr1:2335828	chr1-2335828-allele40011-1655	INS	1654	NA	0.0,0.001440922190201729,0.0,0.0,0.0	NA	NA	NA	NA	NA	NA	NA	NA	NA	NA	No	NA	HPRC,HGSVC,1KG-ONT	No	NA	NA	NA	NA	NA	NA
chr1:2335829	chr1-2335829-allele40034-117	INS	116	NA	0.0022692889561270802,0.0,0.0,0.0,0.0	0.00377908	NA	NA	NA	NA	NA	NA	NA	NA	NA	No	ID=chr1_2335828_2335843;MOTIFS=AGCCC;STRUC=(AGCCC)n	HGSVC	Yes	NA	NA	NA	NA	NA	NA
chr1:2335834	chr1-2335834-allele40038-56	INS	55	NA	0.0015128593040847202,0.0,0.000992063492063492,0.0,0.0	0.00077342	NA	NA	NA	NA	NA	NA	NA	NA	NA	No	ID=chr1_2335828_2335843;MOTIFS=AGCCC;STRUC=(AGCCC)n	HPRC,HGSVC,1KG-ONT	Yes	NA	NA	NA	NA	NA	NA
chr1:2335839	chr1-2335839-allele40051-76	INS	75	NA	0.14447806354009077,0.011527377521613832,0.0,0.0009940357852882703,0.0	0.226159	NA	NA	NA	NA	NA	NA	NA	NA	NA	No	ID=chr1_2335828_2335843;MOTIFS=AGCCC;STRUC=(AGCCC)n	HPRC,HGSVC,1KG-ONT	Yes	NA	NA	NA	NA	NA	NA
chr1:2345974	chr1-2345974-allele40251-53	INS	52	NA	0.0037821482602118004,0.0,0.0,0.0,0.0	0.00663171	NA	NA	NA	NA	NA	NA	NA	NA	NA	No	NA	HPRC,HGSVC	No	NA	NA	NA	NA	NA	NA
chr1:2348735	chr1-2348735-allele40298-1	DEL	66	NA	0.05597579425113464,0.002881844380403458,0.0,0.0,0.0	0.096269	NA	NA	NA	NA	NA	NA	NA	NA	NA	No	NA	HPRC,HGSVC,1KG-ONT	No	NA	NA	NA	NA	NA	NA
chr1:2376258	chr1-2376258-allele40636-150	INS	149	NA	0.0,0.0,0.001984126984126984,0.004970178926441352,0.002044989775051125	0.00114796	NA	NA	NA	NA	NA	NA	NA	NA	NA	No	NA	1KG-ONT	Yes	NA	NA	NA	NA	NA	NA
chr1:2401220	chr1-2401220-allele40836-277	INS	276	NA	0.0007564296520423601,0.027377521613832854,0.03571428571428571,0.010934393638170975,0.002044989775051125	0.0108792	RER1(0.80611, 0.635)	NA	NA	NA	NA	NA	NA	NA	NA	No	NA	HPRC,HGSVC,1KG-ONT	No	NA	NA	NA	NA	NA	NA
chr1:2401284	chr1-2401284-allele40849-290	INS	289	NA	0.0,0.0,0.0,0.0,0.0010224948875255625	NA	RER1(0.80611, 0.635)	NA	NA	NA	NA	NA	NA	NA	NA	No	NA	HPRC,HGSVC,1KG-ONT	No	NA	NA	NA	NA	NA	NA
chr1:2401305	chr1-2401305-allele40853-289	INS	288	NA	0.009833585476550681,0.002881844380403458,0.008928571428571428,0.003976143141153081,0.005112474437627812	0.000972862	RER1(0.80611, 0.635)	NA	NA	NA	NA	NA	NA	NA	NA	No	NA	HPRC,HGSVC,1KG-ONT	No	NA	NA	NA	NA	NA	NA
chr1:2401320	chr1-2401320-allele40857-291	INS	290	NA	0.006051437216338881,0.001440922190201729,0.0,0.0009940357852882703,0.0	0.00707186	RER1(0.80611, 0.635)	NA	NA	NA	NA	NA	NA	NA	NA	No	NA	HPRC,HGSVC,1KG-ONT	No	NA	NA	NA	NA	NA	NA
chr1:2401341	chr1-2401341-allele40871-244	INS	243	NA	0.0037821482602118004,0.012968299711815562,0.020833333333333332,0.011928429423459244,0.08486707566462168	0.0172388	RER1(0.80611, 0.635)	NA	NA	NA	NA	NA	NA	NA	NA	No	NA	HPRC,HGSVC,1KG-ONT	No	NA	NA	NA	NA	NA	NA
chr1:2401341	chr1-2401341-allele40873-264	INS	263	NA	0.0015128593040847202,0.0,0.0,0.0,0.0	0.00234988	RER1(0.80611, 0.635)	NA	NA	NA	NA	NA	NA	NA	NA	No	NA	HPRC,HGSVC,1KG-ONT	No	NA	NA	NA	NA	NA	NA
chr1:2401341	chr1-2401341-allele40875-268	INS	267	NA	0.0,0.001440922190201729,0.0,0.0009940357852882703,0.0	NA	RER1(0.80611, 0.635)	NA	NA	NA	NA	NA	NA	NA	NA	No	NA	HPRC,HGSVC,1KG-ONT	No	NA	NA	NA	NA	NA	NA
chr1:2401341	chr1-2401341-allele40867-288	INS	287	NA	0.023449319213313162,0.001440922190201729,0.008928571428571428,0.0009940357852882703,0.0	0.0243093	RER1(0.80611, 0.635)	NA	NA	NA	NA	NA	NA	NA	NA	No	NA	HPRC,HGSVC,1KG-ONT	No	NA	NA	NA	NA	NA	NA
chr1:2401341	chr1-2401341-allele40868-280	INS	279	NA	0.0,0.0,0.0,0.0,0.0010224948875255625	NA	RER1(0.80611, 0.635)	NA	NA	NA	NA	NA	NA	NA	NA	No	NA	HPRC,HGSVC,1KG-ONT	No	NA	NA	NA	NA	NA	NA
chr1:2401341	chr1-2401341-allele40866-241	INS	240	NA	0.014372163388804841,0.004322766570605188,0.034722222222222224,0.0019880715705765406,0.014314928425357873	NA	RER1(0.80611, 0.635)	NA	NA	NA	NA	NA	NA	NA	NA	No	NA	HPRC,HGSVC,1KG-ONT	No	NA	NA	NA	NA	NA	NA
chr1:2401341	chr1-2401341-allele40865-225	INS	224	NA	0.0045385779122541605,0.0,0.0,0.0,0.0	0.00805514	RER1(0.80611, 0.635)	NA	NA	NA	NA	NA	NA	NA	NA	No	NA	HPRC,HGSVC,1KG-ONT	No	NA	NA	NA	NA	NA	NA
chr1:2401341	chr1-2401341-allele40862-254	INS	253	NA	0.11270801815431165,0.3573487031700288,0.3273809523809524,0.31709741550695825,0.23210633946830267	0.0915492	RER1(0.80611, 0.635)	NA	NA	NA	NA	NA	NA	NA	NA	No	NA	HPRC,HGSVC,1KG-ONT	No	NA	NA	NA	NA	NA	NA
chr1:2401341	chr1-2401341-allele40874-261	INS	260	NA	0.0,0.001440922190201729,0.002976190476190476,0.0,0.0	NA	RER1(0.80611, 0.635)	NA	NA	NA	NA	NA	NA	NA	NA	No	NA	HPRC,HGSVC,1KG-ONT	No	NA	NA	NA	NA	NA	NA
chr1:2401341	chr1-2401341-allele40863-329	INS	328	NA	0.012859304084720122,0.0,0.0,0.0,0.0	0.0235872	RER1(0.80611, 0.635)	NA	NA	NA	NA	NA	NA	NA	NA	No	NA	HPRC,HGSVC,1KG-ONT	No	NA	NA	NA	NA	NA	NA
chr1:2401341	chr1-2401341-allele40876-275	INS	274	NA	0.0,0.0,0.010912698412698412,0.0,0.0	0.00142414	RER1(0.80611, 0.635)	NA	NA	NA	NA	NA	NA	NA	NA	No	NA	HPRC,HGSVC,1KG-ONT	No	NA	NA	NA	NA	NA	NA
chr1:2401344	chr1-2401344-allele40881-253	INS	252	NA	0.0015128593040847202,0.005763688760806916,0.0,0.003976143141153081,0.002044989775051125	NA	RER1(0.80611, 0.635)	NA	NA	NA	NA	NA	NA	NA	NA	No	NA	HPRC,HGSVC,1KG-ONT	No	NA	NA	NA	NA	NA	NA
chr1:2401344	chr1-2401344-allele40880-271	INS	270	NA	0.00832072617246596,0.001440922190201729,0.000992063492063492,0.0019880715705765406,0.0010224948875255625	0.00707297	RER1(0.80611, 0.635)	NA	NA	NA	NA	NA	NA	NA	NA	No	NA	HPRC,HGSVC,1KG-ONT	No	NA	NA	NA	NA	NA	NA
chr1:2401346	chr1-2401346-allele40892-335	INS	334	NA	0.0015128593040847202,0.0,0.0,0.0,0.0	0.00234988	RER1(0.80611, 0.635)	NA	NA	NA	NA	NA	NA	NA	NA	No	NA	HPRC,HGSVC,1KG-ONT	No	NA	NA	NA	NA	NA	NA
chr1:2401346	chr1-2401346-allele40883-301	INS	300	NA	0.11800302571860817,0.020172910662824207,0.0,0.017892644135188866,0.003067484662576687	0.145724	RER1(0.80611, 0.635)	NA	NA	NA	NA	NA	NA	NA	NA	No	NA	HPRC,HGSVC,1KG-ONT	No	NA	NA	NA	NA	NA	NA
chr1:2401346	chr1-2401346-allele40890-315	INS	314	NA	0.0015128593040847202,0.0,0.0,0.0,0.0	0.00234988	RER1(0.80611, 0.635)	NA	NA	NA	NA	NA	NA	NA	NA	No	NA	HPRC,HGSVC,1KG-ONT	No	NA	NA	NA	NA	NA	NA
chr1:2401346	chr1-2401346-allele40888-360	INS	359	NA	0.0030257186081694403,0.007204610951008645,0.0,0.0009940357852882703,0.0	NA	RER1(0.80611, 0.635)	NA	NA	NA	NA	NA	NA	NA	NA	No	NA	HPRC,HGSVC,1KG-ONT	No	NA	NA	NA	NA	NA	NA
chr1:2401346	chr1-2401346-allele40884-320	INS	319	NA	0.0045385779122541605,0.002881844380403458,0.0,0.0,0.0	0.00448129	RER1(0.80611, 0.635)	NA	NA	NA	NA	NA	NA	NA	NA	No	NA	HPRC,HGSVC,1KG-ONT	No	NA	NA	NA	NA	NA	NA
chr1:2401346	chr1-2401346-allele40885-345	INS	344	NA	0.05143721633888049,0.03025936599423631,0.00496031746031746,0.033797216699801194,0.013292433537832311	0.017546	RER1(0.80611, 0.635)	NA	NA	NA	NA	NA	NA	NA	NA	No	NA	HPRC,HGSVC,1KG-ONT	No	NA	NA	NA	NA	NA	NA
chr1:2401346	chr1-2401346-allele40886-306	INS	305	NA	0.0037821482602118004,0.0,0.0,0.0,0.0	0.00663171	RER1(0.80611, 0.635)	NA	NA	NA	NA	NA	NA	NA	NA	No	NA	HPRC,HGSVC,1KG-ONT	No	NA	NA	NA	NA	NA	NA
chr1:2401346	chr1-2401346-allele40889-290	INS	289	NA	0.01664145234493192,0.001440922190201729,0.0,0.0,0.0	0.0283054	RER1(0.80611, 0.635)	NA	NA	NA	NA	NA	NA	NA	NA	No	NA	HPRC,HGSVC,1KG-ONT	No	NA	NA	NA	NA	NA	NA
chr1:2401346	chr1-2401346-allele40882-269	INS	268	NA	0.07261724659606657,0.03602305475504323,0.00992063492063492,0.04771371769383698,0.049079754601226995	0.0152357	RER1(0.80611, 0.635)	NA	NA	NA	NA	NA	NA	NA	NA	No	NA	HPRC,HGSVC,1KG-ONT	No	NA	NA	NA	NA	NA	NA
chr1:2401346	chr1-2401346-allele40887-591	INS	590	NA	0.0015128593040847202,0.0,0.0,0.0,0.0	0.00234988	RER1(0.80611, 0.635)	NA	NA	NA	NA	NA	NA	NA	NA	No	NA	No	No	NA	NA	NA	NA	NA	NA
chr1:2401347	chr1-2401347-allele40893-310	INS	309	NA	0.0037821482602118004,0.001440922190201729,0.0,0.0,0.0	0.00428272	RER1(0.80611, 0.635)	NA	NA	NA	NA	NA	NA	NA	NA	No	NA	HPRC,HGSVC,1KG-ONT	No	NA	NA	NA	NA	NA	NA
chr1:2401350	chr1-2401350-allele40897-271	INS	270	NA	0.0037821482602118004,0.004322766570605188,0.0,0.002982107355864811,0.005112474437627812	NA	RER1(0.80611, 0.635)	NA	NA	NA	NA	NA	NA	NA	NA	No	NA	HPRC,HGSVC,1KG-ONT	No	NA	NA	NA	NA	NA	NA
chr1:2401350	chr1-2401350-allele40899-265	INS	264	NA	0.0,0.001440922190201729,0.002976190476190476,0.0019880715705765406,0.006134969325153374	0.00153107	RER1(0.80611, 0.635)	NA	NA	NA	NA	NA	NA	NA	NA	No	NA	HPRC,HGSVC,1KG-ONT	No	NA	NA	NA	NA	NA	NA
chr1:2401350	chr1-2401350-allele40894-268	INS	267	NA	0.030257186081694403,0.007204610951008645,0.005952380952380952,0.015904572564612324,0.011247443762781187	0.0123388	RER1(0.80611, 0.635)	NA	NA	NA	NA	NA	NA	NA	NA	No	NA	HPRC,HGSVC,1KG-ONT	No	NA	NA	NA	NA	NA	NA
chr1:2401350	chr1-2401350-allele40898-257	INS	256	NA	0.006051437216338881,0.0,0.0,0.0,0.0	0.0108963	RER1(0.80611, 0.635)	NA	NA	NA	NA	NA	NA	NA	NA	No	NA	HPRC,HGSVC,1KG-ONT	No	NA	NA	NA	NA	NA	NA
chr1:2401351	chr1-2401351-allele40904-366	INS	365	NA	0.0007564296520423601,0.023054755043227664,0.00496031746031746,0.0009940357852882703,0.0010224948875255625	0.00250796	RER1(0.80611, 0.635)	NA	NA	NA	NA	NA	NA	NA	NA	No	NA	HPRC,HGSVC,1KG-ONT	No	NA	NA	NA	NA	NA	NA
chr1:2401351	chr1-2401351-allele40902-404	INS	403	NA	0.0,0.0,0.0,0.0009940357852882703,0.0	NA	RER1(0.80611, 0.635)	NA	NA	NA	NA	NA	NA	NA	NA	No	NA	HPRC,HGSVC	No	NA	NA	NA	NA	NA	NA
chr1:2401351	chr1-2401351-allele40908-305	INS	304	NA	0.0007564296520423601,0.0,0.0,0.0,0.0	0.000918741	RER1(0.80611, 0.635)	NA	NA	NA	NA	NA	NA	NA	NA	No	NA	HPRC,HGSVC,1KG-ONT	No	NA	NA	NA	NA	NA	NA
chr1:2401356	chr1-2401356-allele40910-302	INS	301	NA	0.0,0.001440922190201729,0.00496031746031746,0.0,0.0	0.000422056	RER1(0.80611, 0.635)	NA	NA	NA	NA	NA	NA	NA	NA	No	NA	HPRC,HGSVC,1KG-ONT	No	NA	NA	NA	NA	NA	NA
chr1:2401356	chr1-2401356-allele40911-223	INS	222	NA	0.0007564296520423601,0.0,0.0,0.0,0.0	0.000918741	RER1(0.80611, 0.635)	NA	NA	NA	NA	NA	NA	NA	NA	No	NA	HPRC,HGSVC,1KG-ONT	No	NA	NA	NA	NA	NA	NA
chr1:2401360	chr1-2401360-allele40916-204	INS	203	NA	0.0030257186081694403,0.0,0.0,0.0,0.0	0.00520636	RER1(0.80611, 0.635)	NA	NA	NA	NA	NA	NA	NA	NA	No	NA	HPRC,HGSVC,1KG-ONT	No	NA	NA	NA	NA	NA	NA
chr1:2401361	chr1-2401361-allele40917-338	INS	337	NA	0.012859304084720122,0.040345821325648415,0.012896825396825396,0.013916500994035786,0.06134969325153374	0.00596825	RER1(0.80611, 0.635)	NA	NA	NA	NA	NA	NA	NA	NA	No	NA	HPRC,HGSVC,1KG-ONT	No	NA	NA	NA	NA	NA	NA
chr1:2401371	chr1-2401371-allele40925-202	INS	201	NA	0.0022692889561270802,0.001440922190201729,0.0,0.006958250497017893,0.007157464212678937	NA	RER1(0.80611, 0.635)	NA	NA	NA	NA	NA	NA	NA	NA	No	NA	HPRC,HGSVC,1KG-ONT	No	NA	NA	NA	NA	NA	NA
chr1:2401371	chr1-2401371-allele40924-274	INS	273	NA	0.07866868381240545,0.011527377521613832,0.060515873015873016,0.005964214711729622,0.02044989775051125	0.0353532	RER1(0.80611, 0.635)	NA	NA	NA	NA	NA	NA	NA	NA	No	NA	HPRC,HGSVC,1KG-ONT	No	NA	NA	NA	NA	NA	NA
chr1:2401371	chr1-2401371-allele40922-286	INS	285	NA	0.0037821482602118004,0.0,0.0,0.002982107355864811,0.0	0.00224623	RER1(0.80611, 0.635)	NA	NA	NA	NA	NA	NA	NA	NA	No	NA	HPRC,HGSVC,1KG-ONT	No	NA	NA	NA	NA	NA	NA
chr1:2401381	chr1-2401381-allele40935-273	INS	272	NA	0.049167927382753406,0.005763688760806916,0.002976190476190476,0.0,0.005112474437627812	0.0663123	RER1(0.80611, 0.635)	NA	NA	NA	NA	NA	NA	NA	NA	No	NA	HPRC,HGSVC,1KG-ONT	No	NA	NA	NA	NA	NA	NA
chr1:2401381	chr1-2401381-allele40937-298	INS	297	NA	0.0015128593040847202,0.0,0.0,0.0,0.0	0.00234988	RER1(0.80611, 0.635)	NA	NA	NA	NA	NA	NA	NA	NA	No	NA	HPRC,HGSVC,1KG-ONT	No	NA	NA	NA	NA	NA	NA
chr1:2401381	chr1-2401381-allele40932-325	INS	324	NA	0.025718608169440244,0.0,0.0,0.0,0.0	0.0471468	RER1(0.80611, 0.635)	NA	NA	NA	NA	NA	NA	NA	NA	No	NA	HPRC,HGSVC,1KG-ONT	No	NA	NA	NA	NA	NA	NA
chr1:2401382	chr1-2401382-allele40938-340	INS	339	NA	0.0007564296520423601,0.0,0.0,0.0,0.0	0.000918741	RER1(0.80611, 0.635)	NA	NA	NA	NA	NA	NA	NA	NA	No	NA	HPRC,HGSVC,1KG-ONT	No	NA	NA	NA	NA	NA	NA
chr1:2401386	chr1-2401386-allele40939-239	INS	238	NA	0.0,0.001440922190201729,0.000992063492063492,0.004970178926441352,0.011247443762781187	0.00275566	RER1(0.80611, 0.635)	NA	NA	NA	NA	NA	NA	NA	NA	No	NA	HPRC,HGSVC,1KG-ONT	No	NA	NA	NA	NA	NA	NA
chr1:2401391	chr1-2401391-allele40942-282	INS	281	NA	0.0030257186081694403,0.001440922190201729,0.0,0.0,0.0	0.00328379	RER1(0.80611, 0.635)	NA	NA	NA	NA	NA	NA	NA	NA	No	NA	HPRC,HGSVC,1KG-ONT	No	NA	NA	NA	NA	NA	NA
chr1:2401395	chr1-2401395-allele40946-288	INS	287	NA	0.0,0.001440922190201729,0.0248015873015873,0.0019880715705765406,0.018404907975460124	0.00796445	RER1(0.80611, 0.635)	NA	NA	NA	NA	NA	NA	NA	NA	No	NA	HPRC,HGSVC,1KG-ONT	No	NA	NA	NA	NA	NA	NA
chr1:2401412	chr1-2401412-allele40948-157	INS	156	NA	0.01361573373676248,0.06772334293948126,0.08928571428571429,0.08548707753479125,0.06646216768916155	0.0350042	RER1(0.80611, 0.635)	NA	NA	NA	NA	NA	NA	NA	NA	No	NA	HPRC,HGSVC,1KG-ONT	No	NA	NA	NA	NA	NA	NA
chr1:2401412	chr1-2401412-allele40947-147	INS	146	NA	0.0,0.002881844380403458,0.010912698412698412,0.008946322067594433,0.02147239263803681	0.00735541	RER1(0.80611, 0.635)	NA	NA	NA	NA	NA	NA	NA	NA	No	NA	HPRC,HGSVC,1KG-ONT	No	NA	NA	NA	NA	NA	NA
chr1:2401412	chr1-2401412-allele40950-147	INS	146	NA	0.0,0.0,0.0,0.0009940357852882703,0.0	NA	RER1(0.80611, 0.635)	NA	NA	NA	NA	NA	NA	NA	NA	No	NA	HPRC,HGSVC,1KG-ONT	No	NA	NA	NA	NA	NA	NA
chr1:2435985	chr1-2435985-allele41277-60	INS	59	NA	0.028744326777609682,0.11095100864553314,0.07539682539682539,0.07952286282306163,0.0705521472392638	0.0215397	PLCH2(5.9134e-28, 1.012)	NA	NA	NA	NA	NA	NA	NA	NA	No	NA	HPRC	No	NA	NA	NA	NA	NA	NA
chr1:2436027	chr1-2436027-allele41281-151	INS	150	NA	0.0007564296520423601,0.0,0.0,0.0,0.0	0.000918741	PLCH2(5.9134e-28, 1.012)	NA	NA	NA	NA	NA	NA	NA	NA	No	NA	HPRC,HGSVC,1KG-ONT	No	NA	NA	NA	NA	NA	NA
chr1:2436285	chr1-2436285-allele41291-1	DEL	60	NA	0.023449319213313162,0.0,0.0,0.0,0.0	0.0430278	PLCH2(5.9134e-28, 1.012)	NA	NA	NA	NA	NA	NA	NA	NA	No	NA	HPRC,HGSVC,1KG-ONT	No	NA	NA	NA	NA	NA	NA
chr1:2436303	chr1-2436303-allele41296-359	INS	358	NA	0.0015128593040847202,0.0,0.000992063492063492,0.0,0.0	0.00077342	PLCH2(5.9134e-28, 1.012)	NA	NA	NA	NA	NA	NA	NA	NA	No	NA	HPRC,HGSVC	Yes	NA	NA	NA	NA	NA	NA
chr1:2436303	chr1-2436303-allele41295-54	INS	53	NA	0.0007564296520423601,0.0,0.002976190476190476,0.002982107355864811,0.0	NA	PLCH2(5.9134e-28, 1.012)	NA	NA	NA	NA	NA	NA	NA	NA	No	NA	HPRC	No	NA	NA	NA	NA	NA	NA
chr1:2436304	chr1-2436304-allele41300-1	DEL	54	NA	0.0226928895612708,0.004322766570605188,0.0,0.003976143141153081,0.0	0.0284436	PLCH2(5.9134e-28, 1.012)	NA	NA	NA	NA	NA	NA	NA	NA	No	NA	HPRC,HGSVC,1KG-ONT	No	NA	NA	NA	NA	NA	NA
chr1:2436322	chr1-2436322-allele41304-91	INS	90	NA	0.0030257186081694403,0.0,0.011904761904761904,0.0,0.0	NA	PLCH2(5.9134e-28, 1.012)	NA	NA	NA	NA	NA	NA	NA	NA	No	NA	HPRC,HGSVC	Yes	NA	NA	NA	NA	NA	NA
chr1:2436327	chr1-2436327-allele41307-1	DEL	204	NA	0.01059001512859304,0.0,0.0,0.0,0.0	0.0193739	PLCH2(5.9134e-28, 1.012)	NA	NA	NA	NA	NA	NA	NA	NA	No	NA	HPRC,HGSVC	No	NA	NA	NA	NA	NA	NA
chr1:2436336	chr1-2436336-allele41310-1	DEL	129	NA	0.0045385779122541605,0.004322766570605188,0.001984126984126984,0.0009940357852882703,0.0010224948875255625	0.000832449	PLCH2(5.9134e-28, 1.012)	NA	NA	NA	NA	NA	NA	NA	NA	No	NA	HPRC,HGSVC,1KG-ONT	No	NA	NA	NA	NA	NA	NA
chr1:2436337	chr1-2436337-allele41312-1	DEL	190	NA	0.023449319213313162,0.002881844380403458,0.001984126984126984,0.0009940357852882703,0.0010224948875255625	0.0313494	PLCH2(5.9134e-28, 1.012)	NA	NA	NA	NA	NA	NA	NA	NA	No	NA	HPRC,HGSVC,1KG-ONT	No	NA	NA	NA	NA	NA	NA
chr1:2436340	chr1-2436340-allele41315-1	DEL	60	NA	0.009077155824508321,0.11671469740634005,0.010912698412698412,0.1848906560636183,0.0705521472392638	0.0521067	PLCH2(5.9134e-28, 1.012)	NA	NA	NA	NA	NA	NA	NA	NA	No	NA	HPRC,HGSVC,1KG-ONT	No	NA	NA	NA	NA	NA	NA
chr1:2436344	chr1-2436344-allele41317-113	INS	112	NA	0.0007564296520423601,0.001440922190201729,0.011904761904761904,0.0,0.0	0.000790109	PLCH2(5.9134e-28, 1.012)	NA	NA	NA	NA	NA	NA	NA	NA	No	NA	HPRC,HGSVC,1KG-ONT	Yes	NA	NA	NA	NA	NA	NA
chr1:2436361	chr1-2436361-allele41333-1	DEL	180	NA	0.00529500756429652,0.0,0.0,0.0,0.0	0.00947665	PLCH2(5.9134e-28, 1.012)	NA	NA	NA	NA	NA	NA	NA	NA	No	NA	HPRC,HGSVC,1KG-ONT	No	NA	NA	NA	NA	NA	NA
chr1:2436373	chr1-2436373-allele41342-1	DEL	51	NA	0.0030257186081694403,0.004322766570605188,0.0,0.006958250497017893,0.0	NA	PLCH2(5.9134e-28, 1.012)	NA	NA	NA	NA	NA	NA	NA	NA	No	NA	HPRC,1KG-ONT	No	NA	NA	NA	NA	NA	NA
chr1:2436380	chr1-2436380-allele41350-113	INS	112	NA	0.0022692889561270802,0.0,0.0,0.0,0.0	0.00377908	PLCH2(5.9134e-28, 1.012)	NA	NA	NA	NA	NA	NA	NA	NA	No	NA	HPRC,HGSVC,1KG-ONT	Yes	NA	NA	NA	NA	NA	NA
chr1:2436387	chr1-2436387-allele41353-1	DEL	159	NA	0.048411497730711045,0.1282420749279539,0.11210317460317461,0.08548707753479125,0.05521472392638037	0.0125571	PLCH2(5.9134e-28, 1.012)	NA	NA	NA	NA	NA	NA	NA	NA	No	NA	HPRC,HGSVC,1KG-ONT	No	NA	NA	NA	NA	NA	NA
chr1:2436402	chr1-2436402-allele41356-1	DEL	144	NA	0.00680786686838124,0.004322766570605188,0.000992063492063492,0.0,0.0	0.00571332	PLCH2(5.9134e-28, 1.012)	NA	NA	NA	NA	NA	NA	NA	NA	No	NA	HPRC,HGSVC,1KG-ONT	No	NA	NA	NA	NA	NA	NA
chr1:2436403	chr1-2436403-allele41357-1	DEL	135	NA	0.0529500756429652,0.008645533141210375,0.001984126984126984,0.0,0.0	0.0794978	PLCH2(5.9134e-28, 1.012)	NA	NA	NA	NA	NA	NA	NA	NA	No	NA	HPRC,HGSVC,1KG-ONT	No	NA	NA	NA	NA	NA	NA
chr1:2436425	chr1-2436425-allele41363-1	DEL	113	NA	0.018154311649016642,0.008645533141210375,0.0,0.0009940357852882703,0.0	0.0206713	PLCH2(5.9134e-28, 1.012)	NA	NA	NA	NA	NA	NA	NA	NA	No	NA	HPRC,HGSVC,1KG-ONT	No	NA	NA	NA	NA	NA	NA
chr1:2436425	chr1-2436425-allele41362-1	DEL	106	NA	0.0,0.002881844380403458,0.0,0.0019880715705765406,0.003067484662576687	0.000631316	PLCH2(5.9134e-28, 1.012)	NA	NA	NA	NA	NA	NA	NA	NA	No	NA	HPRC,HGSVC,1KG-ONT	No	NA	NA	NA	NA	NA	NA
chr1:2436429	chr1-2436429-allele41365-1	DEL	122	NA	0.009077155824508321,0.004322766570605188,0.0,0.0009940357852882703,0.0010224948875255625	0.0081971	PLCH2(5.9134e-28, 1.012)	NA	NA	NA	NA	NA	NA	NA	NA	No	NA	HPRC,HGSVC,1KG-ONT	No	NA	NA	NA	NA	NA	NA
chr1:2436442	chr1-2436442-allele41373-472	INS	471	NA	0.0,0.0,0.0,0.0019880715705765406,0.0010224948875255625	3.94758e-05	PLCH2(5.9134e-28, 1.012)	NA	NA	NA	NA	NA	NA	NA	NA	No	NA	HPRC,HGSVC,1KG-ONT	Yes	NA	NA	NA	NA	NA	NA
chr1:2436442	chr1-2436442-allele41376-90	INS	89	NA	0.0007564296520423601,0.0,0.0,0.0,0.0	0.000918741	PLCH2(5.9134e-28, 1.012)	NA	NA	NA	NA	NA	NA	NA	NA	No	NA	HPRC,HGSVC	Yes	NA	NA	NA	NA	NA	NA
chr1:2436442	chr1-2436442-allele41374-67	INS	66	NA	0.058245083207261725,0.008645533141210375,0.00496031746031746,0.006958250497017893,0.00408997955010225	0.0671317	PLCH2(5.9134e-28, 1.012)	NA	NA	NA	NA	NA	NA	NA	NA	No	NA	HPRC,HGSVC	Yes	NA	NA	NA	NA	NA	NA
chr1:2436447	chr1-2436447-allele41380-102	INS	101	NA	0.0007564296520423601,0.0,0.0,0.0,0.0	0.000918741	PLCH2(5.9134e-28, 1.012)	NA	NA	NA	NA	NA	NA	NA	NA	No	NA	HPRC,HGSVC	Yes	NA	NA	NA	NA	NA	NA
chr1:2436447	chr1-2436447-allele41379-53	INS	52	NA	0.0007564296520423601,0.0,0.0,0.0,0.0	0.000918741	PLCH2(5.9134e-28, 1.012)	NA	NA	NA	NA	NA	NA	NA	NA	No	NA	HPRC	Yes	NA	NA	NA	NA	NA	NA
chr1:2436447	chr1-2436447-allele41378-399	INS	398	NA	0.0007564296520423601,0.0,0.0,0.0,0.0	0.000918741	PLCH2(5.9134e-28, 1.012)	NA	NA	NA	NA	NA	NA	NA	NA	No	NA	HPRC,HGSVC,1KG-ONT	Yes	NA	NA	NA	NA	NA	NA
chr1:2436458	chr1-2436458-allele41381-1	DEL	83	NA	0.007564296520423601,0.002881844380403458,0.0,0.0019880715705765406,0.0	0.00698807	PLCH2(5.9134e-28, 1.012)	NA	NA	NA	NA	NA	NA	NA	NA	No	NA	HPRC,HGSVC,1KG-ONT	No	NA	NA	NA	NA	NA	NA
chr1:2436469	chr1-2436469-allele41383-1	DEL	77	NA	0.025718608169440244,0.020172910662824207,0.000992063492063492,0.002982107355864811,0.0010224948875255625	0.0194153	PLCH2(5.9134e-28, 1.012)	NA	NA	NA	NA	NA	NA	NA	NA	No	NA	HPRC,HGSVC,1KG-ONT	No	NA	NA	NA	NA	NA	NA
chr1:2436482	chr1-2436482-allele41387-1	DEL	54	NA	0.0226928895612708,0.0,0.0,0.0,0.0	0.0416511	PLCH2(5.9134e-28, 1.012)	NA	NA	NA	NA	NA	NA	NA	NA	No	NA	HPRC,HGSVC,1KG-ONT	No	NA	NA	NA	NA	NA	NA
chr1:2436484	chr1-2436484-allele41390-1	DEL	98	NA	0.028744326777609682,0.01440922190201729,0.001984126984126984,0.002982107355864811,0.0010224948875255625	0.0269238	PLCH2(5.9134e-28, 1.012)	NA	NA	NA	NA	NA	NA	NA	NA	No	NA	HPRC,HGSVC,1KG-ONT	No	NA	NA	NA	NA	NA	NA
chr1:2436486	chr1-2436486-allele41393-1	DEL	61	NA	0.0022692889561270802,0.012968299711815562,0.0,0.006958250497017893,0.006134969325153374	0.00082442	PLCH2(5.9134e-28, 1.012)	NA	NA	NA	NA	NA	NA	NA	NA	No	NA	HPRC,HGSVC,1KG-ONT	No	NA	NA	NA	NA	NA	NA
chr1:2436495	chr1-2436495-allele41398-179	INS	178	NA	0.0007564296520423601,0.0,0.0,0.0,0.0	0.000918741	PLCH2(5.9134e-28, 1.012)	NA	NA	NA	NA	NA	NA	NA	NA	No	NA	HPRC,HGSVC,1KG-ONT	Yes	NA	NA	NA	NA	NA	NA
chr1:2436546	chr1-2436546-allele41419-501	INS	500	NA	0.0022692889561270802,0.0,0.0,0.0,0.0	0.00377908	PLCH2(5.9134e-28, 1.012)	NA	NA	NA	NA	NA	NA	NA	NA	No	NA	HPRC,HGSVC,1KG-ONT	Yes	NA	NA	NA	NA	NA	NA
chr1:2436546	chr1-2436546-allele41418-298	INS	297	NA	0.0007564296520423601,0.0,0.0,0.0009940357852882703,0.0	NA	PLCH2(5.9134e-28, 1.012)	NA	NA	NA	NA	NA	NA	NA	NA	No	NA	HGSVC	Yes	NA	NA	NA	NA	NA	NA
chr1:2436551	chr1-2436551-allele41431-144	INS	143	NA	0.0007564296520423601,0.0,0.0,0.0,0.0	0.000918741	PLCH2(5.9134e-28, 1.012)	NA	NA	NA	NA	NA	NA	NA	NA	No	NA	HPRC,HGSVC,1KG-ONT	Yes	NA	NA	NA	NA	NA	NA
chr1:2436551	chr1-2436551-allele41429-89	INS	88	NA	0.0022692889561270802,0.0,0.001984126984126984,0.0009940357852882703,0.0	0.000371588	PLCH2(5.9134e-28, 1.012)	NA	NA	NA	NA	NA	NA	NA	NA	No	NA	HPRC,HGSVC	Yes	NA	NA	NA	NA	NA	NA
chr1:2436551	chr1-2436551-allele41423-241	INS	240	NA	0.0007564296520423601,0.0,0.000992063492063492,0.0,0.0	NA	PLCH2(5.9134e-28, 1.012)	NA	NA	NA	NA	NA	NA	NA	NA	No	NA	HPRC,HGSVC,1KG-ONT	Yes	NA	NA	NA	NA	NA	NA
chr1:2436551	chr1-2436551-allele41426-84	INS	83	NA	0.0022692889561270802,0.002881844380403458,0.0,0.0,0.0	0.000980669	PLCH2(5.9134e-28, 1.012)	NA	NA	NA	NA	NA	NA	NA	NA	No	NA	HPRC,HGSVC	Yes	NA	NA	NA	NA	NA	NA
chr1:2436576	chr1-2436576-allele41432-273	INS	272	NA	0.0007564296520423601,0.0,0.0,0.0,0.0010224948875255625	NA	PLCH2(5.9134e-28, 1.012)	NA	NA	NA	NA	NA	NA	NA	NA	No	NA	HGSVC	Yes	NA	NA	NA	NA	NA	NA
chr1:2440390	chr1-2440390-allele41474-1370	INS	1369	NA	0.012102874432677761,0.0,0.0,0.0,0.003067484662576687	0.0161887	PLCH2(5.9134e-28, 1.012)	NA	NA	NA	NA	NA	NA	NA	enhancer	No	NA	HPRC,HGSVC,1KG-ONT	No	NA	NA	NA	NA	NA	NA
chr1:2440390	chr1-2440390-allele41471-754	INS	753	NA	0.012102874432677761,0.007204610951008645,0.002976190476190476,0.005964214711729622,0.009202453987730062	0.00168637	PLCH2(5.9134e-28, 1.012)	NA	NA	NA	NA	NA	NA	NA	enhancer	No	NA	HPRC,HGSVC,1KG-ONT	No	NA	NA	NA	NA	NA	NA
chr1:2440390	chr1-2440390-allele41461-343	INS	342	NA	0.0007564296520423601,0.005763688760806916,0.003968253968253968,0.010934393638170975,0.006134969325153374	0.00299914	PLCH2(5.9134e-28, 1.012)	NA	NA	NA	NA	NA	NA	NA	enhancer	No	NA	HPRC,HGSVC,1KG-ONT	No	NA	NA	NA	NA	NA	NA
chr1:2440390	chr1-2440390-allele41470-69	INS	68	NA	0.028744326777609682,0.005763688760806916,0.0,0.0,0.0	0.0442645	PLCH2(5.9134e-28, 1.012)	NA	NA	NA	NA	NA	NA	NA	enhancer	No	NA	No	No	NA	NA	NA	NA	NA	NA
chr1:2440390	chr1-2440390-allele41472-686	INS	685	NA	0.0037821482602118004,0.0,0.0,0.0,0.0	0.00663171	PLCH2(5.9134e-28, 1.012)	NA	NA	NA	NA	NA	NA	NA	enhancer	No	NA	HPRC,HGSVC,1KG-ONT	No	NA	NA	NA	NA	NA	NA
chr1:2440390	chr1-2440390-allele41466-2470	INS	2469	NA	0.0416036308623298,0.03170028818443804,0.025793650793650792,0.010934393638170975,0.00408997955010225	0.0124363	PLCH2(5.9134e-28, 1.012)	NA	NA	NA	NA	NA	NA	NA	enhancer	No	NA	HPRC,HGSVC	No	NA	NA	NA	NA	NA	NA
chr1:2440390	chr1-2440390-allele41467-1099	INS	1098	NA	0.0,0.0,0.000992063492063492,0.0,0.0	NA	PLCH2(5.9134e-28, 1.012)	NA	NA	NA	NA	NA	NA	NA	enhancer	No	NA	HPRC,HGSVC,1KG-ONT	No	NA	NA	NA	NA	NA	NA
chr1:2440390	chr1-2440390-allele41465-618	INS	617	NA	0.0007564296520423601,0.001440922190201729,0.0,0.0,0.0	NA	PLCH2(5.9134e-28, 1.012)	NA	NA	NA	NA	NA	NA	NA	enhancer	No	NA	HPRC,HGSVC,1KG-ONT	No	NA	NA	NA	NA	NA	NA
chr1:2440390	chr1-2440390-allele41462-410	INS	409	NA	0.02042360060514372,0.001440922190201729,0.0,0.0,0.0	0.0352427	PLCH2(5.9134e-28, 1.012)	NA	NA	NA	NA	NA	NA	NA	enhancer	No	NA	HPRC,HGSVC,1KG-ONT	No	NA	NA	NA	NA	NA	NA
chr1:2440390	chr1-2440390-allele41473-1647	INS	1646	NA	0.0,0.002881844380403458,0.0,0.007952286282306162,0.002044989775051125	0.00170264	PLCH2(5.9134e-28, 1.012)	NA	NA	NA	NA	NA	NA	NA	enhancer	No	NA	HPRC,HGSVC,1KG-ONT	No	NA	NA	NA	NA	NA	NA
chr1:2440390	chr1-2440390-allele41464-1647	INS	1646	NA	0.05597579425113464,0.2219020172910663,0.2400793650793651,0.16699801192842942,0.19325153374233128	0.0756004	PLCH2(5.9134e-28, 1.012)	NA	NA	NA	NA	NA	NA	NA	enhancer	No	NA	HPRC,HGSVC,1KG-ONT	No	NA	NA	NA	NA	NA	NA
chr1:2440390	chr1-2440390-allele41463-1370	INS	1369	NA	0.08850226928895613,0.03602305475504323,0.09325396825396826,0.013916500994035786,0.04805725971370143	0.0134686	PLCH2(5.9134e-28, 1.012)	NA	NA	NA	NA	NA	NA	NA	enhancer	No	NA	HPRC,HGSVC,1KG-ONT	No	NA	NA	NA	NA	NA	NA
chr1:2440443	chr1-2440443-allele41486-752	INS	751	NA	0.0007564296520423601,0.0,0.0,0.0,0.0	0.000918741	PLCH2(5.9134e-28, 1.012)	NA	NA	NA	NA	NA	NA	NA	enhancer	No	NA	HPRC,HGSVC,1KG-ONT	No	NA	NA	NA	NA	NA	NA
chr1:2440443	chr1-2440443-allele41491-137	INS	136	NA	0.0007564296520423601,0.0,0.0,0.0,0.0	0.000918741	PLCH2(5.9134e-28, 1.012)	NA	NA	NA	NA	NA	NA	NA	enhancer	No	NA	HPRC	No	NA	NA	NA	NA	NA	NA
chr1:2440443	chr1-2440443-allele41482-1026	INS	1025	NA	0.009077155824508321,0.002881844380403458,0.001984126984126984,0.002982107355864811,0.0	0.00628123	PLCH2(5.9134e-28, 1.012)	NA	NA	NA	NA	NA	NA	NA	enhancer	No	NA	HPRC,HGSVC,1KG-ONT	No	NA	NA	NA	NA	NA	NA
chr1:2440443	chr1-2440443-allele41488-1305	INS	1304	NA	0.0015128593040847202,0.0,0.0,0.0,0.0	0.00234988	PLCH2(5.9134e-28, 1.012)	NA	NA	NA	NA	NA	NA	NA	enhancer	No	NA	HPRC,HGSVC,1KG-ONT	No	NA	NA	NA	NA	NA	NA
chr1:2440443	chr1-2440443-allele41483-891	INS	890	NA	0.08698940998487141,0.0,0.0,0.0,0.0	0.152431	PLCH2(5.9134e-28, 1.012)	NA	NA	NA	NA	NA	NA	NA	enhancer	No	NA	HPRC,HGSVC,1KG-ONT	No	NA	NA	NA	NA	NA	NA
chr1:2440443	chr1-2440443-allele41487-1026	INS	1025	NA	0.0007564296520423601,0.0,0.0,0.0,0.0	0.000918741	PLCH2(5.9134e-28, 1.012)	NA	NA	NA	NA	NA	NA	NA	enhancer	No	NA	HPRC,HGSVC,1KG-ONT	No	NA	NA	NA	NA	NA	NA
chr1:2440443	chr1-2440443-allele41485-823	INS	822	NA	0.0015128593040847202,0.0,0.0,0.0,0.0	0.00234988	PLCH2(5.9134e-28, 1.012)	NA	NA	NA	NA	NA	NA	NA	enhancer	No	NA	HPRC,HGSVC,1KG-ONT	No	NA	NA	NA	NA	NA	NA
chr1:2440443	chr1-2440443-allele41484-752	INS	751	NA	0.1928895612708018,0.03890489913544669,0.034722222222222224,0.02982107355864811,0.03169734151329243	0.163612	PLCH2(5.9134e-28, 1.012)	NA	NA	NA	NA	NA	NA	NA	enhancer	No	NA	HPRC,HGSVC,1KG-ONT	No	NA	NA	NA	NA	NA	NA
chr1:2440443	chr1-2440443-allele41490-1442	INS	1441	NA	0.0007564296520423601,0.0,0.0,0.0009940357852882703,0.0	NA	PLCH2(5.9134e-28, 1.012)	NA	NA	NA	NA	NA	NA	NA	enhancer	No	NA	HPRC,HGSVC,1KG-ONT	No	NA	NA	NA	NA	NA	NA
chr1:2440495	chr1-2440495-allele41492-1451	INS	1450	NA	0.007564296520423601,0.0,0.0,0.0009940357852882703,0.0	0.0115415	PLCH2(5.9134e-28, 1.012)	NA	NA	NA	NA	NA	NA	NA	enhancer	No	NA	HPRC,HGSVC,1KG-ONT	No	NA	NA	NA	NA	NA	NA
chr1:2440511	chr1-2440511-allele41494-1	DEL	70	NA	0.025718608169440244,0.010086455331412104,0.017857142857142856,0.013916500994035786,0.013292433537832311	0.00348222	PLCH2(5.9134e-28, 1.012)	NA	NA	NA	NA	NA	NA	NA	enhancer	No	NA	HPRC,HGSVC,1KG-ONT	No	NA	NA	NA	NA	NA	NA
chr1:2440512	chr1-2440512-allele41497-962	INS	961	NA	0.0007564296520423601,0.004322766570605188,0.000992063492063492,0.006958250497017893,0.0	0.000525255	PLCH2(5.9134e-28, 1.012)	NA	NA	NA	NA	NA	NA	NA	enhancer	No	NA	HPRC,HGSVC,1KG-ONT	No	NA	NA	NA	NA	NA	NA
chr1:2440512	chr1-2440512-allele41496-1373	INS	1372	0.741794	0.10968229954614221,0.3112391930835735,0.11507936507936507,0.44930417495029823,0.3047034764826176	0.0860479	PLCH2(5.9134e-28, 1.012)	NA	NA	NA	NA	NA	NA	NA	enhancer	No	NA	HPRC,HGSVC,1KG-ONT	No	NA	Schizophrenia(PLCH2, rs942820, 3E-9, 0.7788813895240752),Non-obstructive azoospermia(PLCH2, rs2477686, 6E-12, 0.6730268643744249)	Achilles tendinitis(3.48%, 0.97%, 3.68, [1.26;10.71], 0.027799),Acute exacerbation of chronic obstructive pulmonary disease(3.91%, 0.97%, 4.15, [1.46;11.8], 0.007057),Acute on chronic systolic heart failure(3.04%, 0.81%, 3.85, [1.21;12.25], 0.021621),Benign hypertensive renal disease with renal failure(3.91%, 1.29%, 3.11, [1.18;8.15], 0.024503),Benign neoplasm of skin of trunk(5.22%, 1.62%, 3.35, [1.43;7.86], 0.006206),Flushing(0.43%, 3.07%, 0.14, [0.02;1.03], 0.021312),Gastroparesis syndrome(3.48%, 0.97%, 3.68, [1.26;10.71], 0.027799),Heart disease(5.22%, 2.27%, 2.38, [1.08;5.21], 0.040875),Hyperkalemia(5.22%, 1.94%, 2.78, [1.23;6.28], 0.017583),Periapical abscess(3.91%, 1.46%, 2.76, [1.08;7.03], 0.034109),Scar conditions and fibrosis of skin(6.09%, 2.43%, 2.61, [1.24;5.49], 0.017166),Sensorineural hearing loss(6.96%, 2.59%, 2.81, [1.38;5.72], 0.007024),Tubulointerstitial nephritis(3.04%, 0.49%, 6.44, [1.65;25.1], 0.005506)	NA	NA	NA
chr1:2440512	chr1-2440512-allele41499-1299	INS	1298	NA	0.009077155824508321,0.027377521613832854,0.0248015873015873,0.0009940357852882703,0.006134969325153374	0.000255362	PLCH2(5.9134e-28, 1.012)	NA	NA	NA	NA	NA	NA	NA	enhancer	No	NA	HPRC,HGSVC,1KG-ONT	No	NA	NA	NA	NA	NA	NA
chr1:2440581	chr1-2440581-allele41507-683	INS	682	NA	0.040090771558245086,0.001440922190201729,0.000992063492063492,0.0009940357852882703,0.005112474437627812	0.0571388	PLCH2(5.9134e-28, 1.012)	NA	NA	NA	NA	NA	NA	NA	enhancer	No	NA	HPRC,HGSVC,1KG-ONT	No	NA	NA	NA	NA	NA	NA
chr1:2440633	chr1-2440633-allele41510-1	DEL	68	NA	0.04462934947049924,0.018731988472622477,0.025793650793650792,0.02584493041749503,0.015337423312883436	0.00917386	PLCH2(5.9134e-28, 1.012)	NA	NA	NA	NA	NA	NA	NA	enhancer	No	NA	HPRC,HGSVC,1KG-ONT	No	NA	NA	NA	NA	NA	NA
chr1:2440649	chr1-2440649-allele41514-549	INS	548	NA	0.03479576399394856,0.002881844380403458,0.0,0.0,0.0	0.0590465	PLCH2(5.9134e-28, 1.012)	NA	NA	NA	NA	NA	NA	NA	enhancer	No	NA	HPRC,HGSVC,1KG-ONT	No	NA	NA	NA	NA	NA	NA
chr1:2440649	chr1-2440649-allele41515-2609	INS	2608	NA	0.018910741301059002,0.040345821325648415,0.023809523809523808,0.019880715705765408,0.016359918200409	3.76865e-05	PLCH2(5.9134e-28, 1.012)	NA	NA	NA	NA	NA	NA	NA	enhancer	No	NA	HPRC,HGSVC	No	NA	NA	NA	NA	NA	NA
chr1:2440649	chr1-2440649-allele41516-1164	INS	1163	NA	0.04462934947049924,0.01585014409221902,0.016865079365079364,0.02882703777335984,0.013292433537832311	0.0124945	PLCH2(5.9134e-28, 1.012)	NA	NA	NA	NA	NA	NA	NA	enhancer	No	NA	HPRC,HGSVC,1KG-ONT	No	NA	NA	NA	NA	NA	NA
chr1:2450664	chr1-2450664-allele41614-92	INS	91	NA	0.01059001512859304,0.002881844380403458,0.001984126984126984,0.0019880715705765406,0.00408997955010225	0.00597256	PLCH2(5.9134e-28, 1.012)	NA	NA	NA	NA	NA	NA	NA	NA	No	NA	HPRC,HGSVC	No	NA	NA	NA	NA	NA	NA
chr1:2450664	chr1-2450664-allele41617-56	INS	55	NA	0.01059001512859304,0.0,0.0,0.0,0.0	0.0193739	PLCH2(5.9134e-28, 1.012)	NA	NA	NA	NA	NA	NA	NA	NA	No	NA	HPRC,HGSVC,1KG-ONT	No	NA	NA	NA	NA	NA	NA
chr1:2450676	chr1-2450676-allele41618-58	INS	57	NA	0.018910741301059002,0.08645533141210375,0.026785714285714284,0.03777335984095427,0.03578732106339468	0.00784546	PLCH2(5.9134e-28, 1.012)	NA	NA	NA	NA	NA	NA	NA	NA	No	NA	HPRC,HGSVC,1KG-ONT	No	NA	NA	NA	NA	NA	NA
chr1:2450676	chr1-2450676-allele41619-77	INS	76	NA	0.02723146747352496,0.09654178674351585,0.028769841269841268,0.06958250497017893,0.0541922290388548	0.0101385	PLCH2(5.9134e-28, 1.012)	NA	NA	NA	NA	NA	NA	NA	NA	No	NA	HPRC,HGSVC,1KG-ONT	No	NA	NA	NA	NA	NA	NA
chr1:2450676	chr1-2450676-allele41621-81	INS	80	NA	0.0007564296520423601,0.002881844380403458,0.0,0.0019880715705765406,0.0010224948875255625	NA	PLCH2(5.9134e-28, 1.012)	NA	NA	NA	NA	NA	NA	NA	NA	No	NA	HPRC,HGSVC	No	NA	NA	NA	NA	NA	NA
chr1:2450676	chr1-2450676-allele41622-153	INS	152	NA	0.0,0.001440922190201729,0.018849206349206348,0.0,0.0	0.00308022	PLCH2(5.9134e-28, 1.012)	NA	NA	NA	NA	NA	NA	NA	NA	No	NA	HPRC,HGSVC,1KG-ONT	No	NA	NA	NA	NA	NA	NA
chr1:2450680	chr1-2450680-allele41631-83	INS	82	NA	0.0,0.002881844380403458,0.0,0.0009940357852882703,0.002044989775051125	0.000408842	PLCH2(5.9134e-28, 1.012)	NA	NA	NA	NA	NA	NA	NA	NA	No	NA	HPRC,HGSVC	No	NA	NA	NA	NA	NA	NA
chr1:2450683	chr1-2450683-allele41637-58	INS	57	NA	0.01664145234493192,0.001440922190201729,0.0,0.0,0.0	0.0282616	PLCH2(5.9134e-28, 1.012)	NA	NA	NA	NA	NA	NA	NA	NA	No	NA	HPRC,HGSVC,1KG-ONT	No	NA	NA	NA	NA	NA	NA
chr1:2450683	chr1-2450683-allele41638-75	INS	74	NA	0.0030257186081694403,0.0,0.0,0.0,0.0	0.00520636	PLCH2(5.9134e-28, 1.012)	NA	NA	NA	NA	NA	NA	NA	NA	No	NA	HPRC,HGSVC,1KG-ONT	No	NA	NA	NA	NA	NA	NA
chr1:2450683	chr1-2450683-allele41632-57	INS	56	NA	0.024205748865355523,0.005763688760806916,0.0,0.0009940357852882703,0.0	0.0343556	PLCH2(5.9134e-28, 1.012)	NA	NA	NA	NA	NA	NA	NA	NA	No	NA	HPRC,HGSVC,1KG-ONT	No	NA	NA	NA	NA	NA	NA
chr1:2450683	chr1-2450683-allele41635-115	INS	114	NA	0.0030257186081694403,0.007204610951008645,0.007936507936507936,0.020874751491053677,0.005112474437627812	0.00283848	PLCH2(5.9134e-28, 1.012)	NA	NA	NA	NA	NA	NA	NA	NA	No	NA	HPRC,HGSVC	No	NA	NA	NA	NA	NA	NA
chr1:2450683	chr1-2450683-allele41634-79	INS	78	NA	0.0,0.0,0.0,0.0009940357852882703,0.0010224948875255625	NA	PLCH2(5.9134e-28, 1.012)	NA	NA	NA	NA	NA	NA	NA	NA	No	NA	HPRC,HGSVC	No	NA	NA	NA	NA	NA	NA
chr1:2450683	chr1-2450683-allele41633-56	INS	55	NA	0.0045385779122541605,0.001440922190201729,0.000992063492063492,0.0,0.0	0.00448129	PLCH2(5.9134e-28, 1.012)	NA	NA	NA	NA	NA	NA	NA	NA	No	NA	HPRC,HGSVC,1KG-ONT	No	NA	NA	NA	NA	NA	NA
chr1:2450694	chr1-2450694-allele41645-59	INS	58	NA	0.0022692889561270802,0.001440922190201729,0.001984126984126984,0.0,0.0	0.000371588	PLCH2(5.9134e-28, 1.012)	NA	NA	NA	NA	NA	NA	NA	NA	No	NA	HPRC,HGSVC,1KG-ONT	No	NA	NA	NA	NA	NA	NA
chr1:2450695	chr1-2450695-allele41646-53	INS	52	NA	0.0,0.0,0.018849206349206348,0.0,0.0	0.00288962	PLCH2(5.9134e-28, 1.012)	NA	NA	NA	NA	NA	NA	NA	NA	No	NA	HPRC,HGSVC,1KG-ONT	No	NA	NA	NA	NA	NA	NA
chr1:2450713	chr1-2450713-allele41649-57	INS	56	NA	0.009833585476550681,0.0,0.0,0.0009940357852882703,0.0	0.0157378	PLCH2(5.9134e-28, 1.012)	NA	NA	NA	NA	NA	NA	NA	NA	No	NA	HPRC,HGSVC,1KG-ONT	No	NA	NA	NA	NA	NA	NA
chr1:2450713	chr1-2450713-allele41648-76	INS	75	NA	0.0015128593040847202,0.01729106628242075,0.006944444444444444,0.032803180914512925,0.009202453987730062	0.00854991	PLCH2(5.9134e-28, 1.012)	NA	NA	NA	NA	NA	NA	NA	NA	No	NA	HPRC,HGSVC,1KG-ONT	No	NA	NA	NA	NA	NA	NA
chr1:2450713	chr1-2450713-allele41650-92	INS	91	NA	0.0,0.002881844380403458,0.0,0.0009940357852882703,0.0	3.94758e-05	PLCH2(5.9134e-28, 1.012)	NA	NA	NA	NA	NA	NA	NA	NA	No	NA	HPRC,HGSVC	No	NA	NA	NA	NA	NA	NA
chr1:2450713	chr1-2450713-allele41655-92	INS	91	NA	0.0007564296520423601,0.001440922190201729,0.0,0.002982107355864811,0.0010224948875255625	NA	PLCH2(5.9134e-28, 1.012)	NA	NA	NA	NA	NA	NA	NA	NA	No	NA	HPRC,HGSVC	No	NA	NA	NA	NA	NA	NA
chr1:2459314	chr1-2459314-allele41759-1	DEL	128	NA	0.014372163388804841,0.0,0.002976190476190476,0.0,0.002044989775051125	0.016987	PLCH2(5.9134e-28, 1.012)	NA	NA	NA	NA	NA	NA	NA	NA	No	NA	HPRC,HGSVC	No	NA	NA	NA	NA	NA	NA
chr1:2459373	chr1-2459373-allele41761-1	DEL	225	NA	0.0,0.0,0.001984126984126984,0.0,0.0	NA	PLCH2(5.9134e-28, 1.012)	NA	NA	NA	NA	NA	NA	NA	NA	No	NA	HPRC,HGSVC,1KG-ONT	No	NA	NA	NA	NA	NA	NA
chr1:2459378	chr1-2459378-allele41762-113	INS	112	NA	0.0007564296520423601,0.005763688760806916,0.00992063492063492,0.007952286282306162,0.0	0.0024563	PLCH2(5.9134e-28, 1.012)	NA	NA	NA	NA	NA	NA	NA	NA	No	NA	HPRC,1KG-ONT	No	NA	NA	NA	NA	NA	NA
chr1:2459400	chr1-2459400-allele41764-65	INS	64	NA	0.028744326777609682,0.037463976945244955,0.017857142857142856,0.011928429423459244,0.003067484662576687	0.00372703	PLCH2(5.9134e-28, 1.012)	NA	NA	NA	NA	NA	NA	NA	NA	No	NA	HPRC,HGSVC	No	NA	NA	NA	NA	NA	NA
chr1:2459401	chr1-2459401-allele41765-1	DEL	112	NA	0.03177004538577912,0.0,0.0,0.0,0.0	0.0580513	PLCH2(5.9134e-28, 1.012)	NA	NA	NA	NA	NA	NA	NA	NA	No	NA	HPRC,HGSVC	No	NA	NA	NA	NA	NA	NA
chr1:2459408	chr1-2459408-allele41767-321	INS	320	NA	0.009833585476550681,0.004322766570605188,0.005952380952380952,0.003976143141153081,0.0010224948875255625	0.00288074	PLCH2(5.9134e-28, 1.012)	NA	NA	NA	NA	NA	NA	NA	NA	No	NA	No	No	NA	NA	NA	NA	NA	NA
chr1:2459424	chr1-2459424-allele41773-113	INS	112	NA	0.00680786686838124,0.001440922190201729,0.0,0.0,0.0	0.0101459	PLCH2(5.9134e-28, 1.012)	NA	NA	NA	NA	NA	NA	NA	NA	No	NA	HPRC,1KG-ONT	No	NA	NA	NA	NA	NA	NA
chr1:2459425	chr1-2459425-allele41774-145	INS	144	NA	0.0015128593040847202,0.0,0.0,0.0,0.0	0.00234988	PLCH2(5.9134e-28, 1.012)	NA	NA	NA	NA	NA	NA	NA	NA	No	NA	HPRC,1KG-ONT	No	NA	NA	NA	NA	NA	NA
chr1:2459426	chr1-2459426-allele41776-1	DEL	64	NA	0.0030257186081694403,0.0,0.000992063492063492,0.0019880715705765406,0.0	0.00123841	PLCH2(5.9134e-28, 1.012)	NA	NA	NA	NA	NA	NA	NA	NA	No	NA	HPRC,HGSVC,1KG-ONT	No	NA	NA	NA	NA	NA	NA
chr1:2459426	chr1-2459426-allele41777-1	DEL	80	NA	0.009077155824508321,0.005763688760806916,0.00496031746031746,0.0,0.003067484662576687	0.00299341	PLCH2(5.9134e-28, 1.012)	NA	NA	NA	NA	NA	NA	NA	NA	No	NA	HPRC,HGSVC,1KG-ONT	No	NA	NA	NA	NA	NA	NA
chr1:2459426	chr1-2459426-allele41778-1	DEL	96	NA	0.04462934947049924,0.0,0.002976190476190476,0.0019880715705765406,0.0010224948875255625	0.0686394	PLCH2(5.9134e-28, 1.012)	NA	NA	NA	NA	NA	NA	NA	NA	No	NA	HPRC,HGSVC	No	NA	NA	NA	NA	NA	NA
chr1:2459437	chr1-2459437-allele41784-1	DEL	161	NA	0.0007564296520423601,0.0,0.0,0.0,0.0	0.000918741	PLCH2(5.9134e-28, 1.012)	NA	NA	NA	NA	NA	NA	NA	NA	No	NA	HPRC,HGSVC,1KG-ONT	No	NA	NA	NA	NA	NA	NA
chr1:2459450	chr1-2459450-allele41790-1	DEL	192	NA	0.08698940998487141,0.28674351585014407,0.17559523809523808,0.23658051689860835,0.26482617586912066	0.0674775	PLCH2(5.9134e-28, 1.012)	NA	NA	NA	NA	NA	NA	NA	NA	No	NA	HPRC,HGSVC,1KG-ONT	No	NA	NA	NA	NA	NA	NA
chr1:2459456	chr1-2459456-allele41792-97	INS	96	NA	0.0007564296520423601,0.005763688760806916,0.011904761904761904,0.008946322067594433,0.0	0.00295948	PLCH2(5.9134e-28, 1.012)	NA	NA	NA	NA	NA	NA	NA	NA	No	NA	HPRC,1KG-ONT	No	NA	NA	NA	NA	NA	NA
chr1:2459458	chr1-2459458-allele41793-1	DEL	144	NA	0.0340393343419062,0.01440922190201729,0.001984126984126984,0.0019880715705765406,0.0010224948875255625	0.0365676	PLCH2(5.9134e-28, 1.012)	NA	NA	NA	NA	NA	NA	NA	NA	No	NA	HPRC,HGSVC	No	NA	NA	NA	NA	NA	NA
chr1:2459474	chr1-2459474-allele41801-145	INS	144	NA	0.0015128593040847202,0.0,0.0,0.0,0.0	0.00234988	PLCH2(5.9134e-28, 1.012)	NA	NA	NA	NA	NA	NA	NA	NA	No	NA	HPRC,1KG-ONT	No	NA	NA	NA	NA	NA	NA
chr1:2459490	chr1-2459490-allele41806-1	DEL	112	NA	0.0,0.0,0.0,0.003976143141153081,0.0	0.000224143	PLCH2(5.9134e-28, 1.012)	NA	NA	NA	NA	NA	NA	NA	NA	No	NA	HPRC,HGSVC	No	NA	NA	NA	NA	NA	NA
chr1:2459514	chr1-2459514-allele41816-1	DEL	128	NA	0.00529500756429652,0.0,0.0,0.0,0.0	0.0093307	PLCH2(5.9134e-28, 1.012)	NA	NA	NA	NA	NA	NA	NA	NA	No	NA	HPRC,HGSVC	No	NA	NA	NA	NA	NA	NA
chr1:2459522	chr1-2459522-allele41818-1	DEL	80	NA	0.009833585476550681,0.011527377521613832,0.001984126984126984,0.002982107355864811,0.005112474437627812	0.00147978	PLCH2(5.9134e-28, 1.012)	NA	NA	NA	NA	NA	NA	NA	NA	No	NA	HPRC,HGSVC,1KG-ONT	No	NA	NA	NA	NA	NA	NA
chr1:2459526	chr1-2459526-allele41820-1	DEL	91	NA	0.0226928895612708,0.07492795389048991,0.011904761904761904,0.1709741550695825,0.07566462167689161	0.0287647	PLCH2(5.9134e-28, 1.012)	NA	NA	NA	NA	NA	NA	NA	NA	No	NA	HPRC,HGSVC,1KG-ONT	No	NA	NA	NA	NA	NA	NA
chr1:2459546	chr1-2459546-allele41824-1	DEL	96	NA	0.0007564296520423601,0.002881844380403458,0.011904761904761904,0.0,0.0010224948875255625	0.00114578	PLCH2(5.9134e-28, 1.012)	NA	NA	NA	NA	NA	NA	NA	NA	No	NA	HPRC,HGSVC	No	NA	NA	NA	NA	NA	NA
chr1:2459584	chr1-2459584-allele41832-1	DEL	64	NA	0.0007564296520423601,0.001440922190201729,0.0,0.008946322067594433,0.003067484662576687	0.000790109	PLCH2(5.9134e-28, 1.012)	NA	NA	NA	NA	NA	NA	NA	NA	No	NA	HPRC,HGSVC,1KG-ONT	No	NA	NA	NA	NA	NA	NA
chr1:2459586	chr1-2459586-allele41834-66	INS	65	NA	0.025718608169440244,0.004322766570605188,0.018849206349206348,0.0,0.0	0.0169381	PLCH2(5.9134e-28, 1.012)	NA	NA	NA	NA	NA	NA	NA	NA	No	NA	HPRC,HGSVC	No	NA	NA	NA	NA	NA	NA
chr1:2459619	chr1-2459619-allele41845-1	DEL	64	NA	0.0030257186081694403,0.0,0.0,0.0,0.0	0.00520636	PLCH2(5.9134e-28, 1.012)	NA	NA	NA	NA	NA	NA	NA	NA	No	NA	HPRC,HGSVC,1KG-ONT	No	NA	NA	NA	NA	NA	NA
chr1:2462080	chr1-2462080-allele41886-1	DEL	331	NA	0.0007564296520423601,0.0,0.0,0.0009940357852882703,0.0	NA	PLCH2(5.9134e-28, 1.012)	NA	NA	NA	NA	NA	NA	NA	NA	No	NA	No	No	NA	NA	NA	NA	NA	NA
chr1:2462250	chr1-2462250-allele41895-63	INS	62	NA	0.19062027231467474,0.10230547550432277,0.2757936507936508,0.12823061630218688,0.13190184049079753	0.00182301	PLCH2(5.9134e-28, 1.012)	NA	NA	NA	NA	NA	NA	NA	NA	No	NA	HPRC,HGSVC,1KG-ONT	No	NA	NA	NA	NA	NA	NA
chr1:2483810	chr1-2483810-allele42075-106	INS	105	NA	0.0045385779122541605,0.0,0.0,0.0,0.0	0.00805514	PLCH2(5.9134e-28, 1.012)	NA	NA	NA	NA	NA	NA	NA	NA	No	NA	HGSVC,1KG-ONT	Yes	NA	NA	NA	NA	NA	NA
chr1:2483869	chr1-2483869-allele42092-1	DEL	65	NA	0.0,0.0,0.0,0.006958250497017893,0.0	0.000778337	PLCH2(5.9134e-28, 1.012)	NA	NA	NA	NA	NA	NA	NA	NA	No	NA	HPRC,HGSVC,1KG-ONT	No	NA	NA	NA	NA	NA	NA
chr1:2483876	chr1-2483876-allele42095-67	INS	66	NA	0.13388804841149773,0.1685878962536023,0.2113095238095238,0.11630218687872763,0.08486707566462168	NA	PLCH2(5.9134e-28, 1.012)	NA	NA	NA	NA	NA	NA	NA	NA	No	NA	No	Yes	NA	NA	NA	NA	NA	NA
chr1:2483897	chr1-2483897-allele42102-1	DEL	88	NA	0.11497730711043873,0.14985590778097982,0.17261904761904762,0.1143141153081511,0.08486707566462168	0.000385734	PLCH2(5.9134e-28, 1.012)	NA	NA	NA	NA	NA	NA	NA	NA	No	NA	HPRC,HGSVC,1KG-ONT	No	NA	NA	NA	NA	NA	NA
chr1:2483964	chr1-2483964-allele42120-87	INS	86	NA	0.0,0.0,0.0,0.0009940357852882703,0.0	NA	PLCH2(5.9134e-28, 1.012)	NA	NA	NA	NA	NA	NA	NA	NA	No	NA	HGSVC	Yes	NA	NA	NA	NA	NA	NA
chr1:2483986	chr1-2483986-allele42126-682	INS	681	NA	0.0,0.002881844380403458,0.0,0.0019880715705765406,0.002044989775051125	0.000593574	PLCH2(5.9134e-28, 1.012)	NA	NA	NA	NA	NA	NA	NA	NA	No	NA	No	No	NA	NA	NA	NA	NA	NA
chr1:2485510	chr1-2485510-allele42146-1	DEL	84	NA	0.0,0.0,0.001984126984126984,0.0,0.0	NA	PLCH2(5.9134e-28, 1.012)	NA	NA	NA	NA	NA	NA	NA	NA	No	NA	No	No	NA	NA	NA	NA	NA	NA
chr1:2485594	chr1-2485594-allele42147-85	INS	84	NA	0.0,0.0,0.0,0.0009940357852882703,0.0	NA	PLCH2(5.9134e-28, 1.012)	NA	NA	NA	NA	NA	NA	NA	NA	No	NA	1KG-ONT	No	NA	NA	NA	NA	NA	NA
chr1:2522791	chr1-2522791-allele42415-588	INS	587	NA	0.0015128593040847202,0.001440922190201729,0.0,0.0,0.0	0.00077342	PANK4(0.00040408, 0.66)	NA	NA	NA	NA	NA	NA	NA	enhancer	No	NA	HPRC,HGSVC,1KG-ONT	No	NA	NA	NA	NA	NA	NA
chr1:2522791	chr1-2522791-allele42426-556	INS	555	NA	0.0007564296520423601,0.012968299711815562,0.013888888888888888,0.0,0.0081799591002045	0.00406094	PANK4(0.00040408, 0.66)	NA	NA	NA	NA	NA	NA	NA	enhancer	No	NA	HPRC,HGSVC,1KG-ONT	No	NA	NA	NA	NA	NA	NA
chr1:2522791	chr1-2522791-allele42410-524	INS	523	NA	0.0,0.0,0.0,0.0009940357852882703,0.0	NA	PANK4(0.00040408, 0.66)	NA	NA	NA	NA	NA	NA	NA	enhancer	No	NA	HPRC,HGSVC,1KG-ONT	No	NA	NA	NA	NA	NA	NA
chr1:2522791	chr1-2522791-allele42413-556	INS	555	NA	0.6694402420574886,0.4769452449567723,0.6001984126984127,0.38966202783300197,0.516359918200409	0.0571217	PANK4(0.00040408, 0.66)	NA	NA	NA	NA	NA	NA	NA	enhancer	No	NA	HPRC,HGSVC,1KG-ONT	No	NA	NA	NA	NA	NA	NA
chr1:2522791	chr1-2522791-allele42418-556	INS	555	NA	0.06127080181543117,0.1685878962536023,0.16865079365079366,0.2654075546719682,0.15439672801635992	0.0609566	PANK4(0.00040408, 0.66)	NA	NA	NA	NA	NA	NA	NA	enhancer	No	NA	HPRC,HGSVC,1KG-ONT	No	NA	NA	NA	NA	NA	NA
chr1:2522791	chr1-2522791-allele42416-520	INS	519	NA	0.0015128593040847202,0.0,0.0,0.0,0.0	0.00234988	PANK4(0.00040408, 0.66)	NA	NA	NA	NA	NA	NA	NA	enhancer	No	NA	HPRC,HGSVC,1KG-ONT	No	NA	NA	NA	NA	NA	NA
chr1:2522791	chr1-2522791-allele42423-622	INS	621	NA	0.00529500756429652,0.0,0.0,0.0019880715705765406,0.0	0.00576273	PANK4(0.00040408, 0.66)	NA	NA	NA	NA	NA	NA	NA	enhancer	No	NA	HPRC,HGSVC,1KG-ONT	No	NA	NA	NA	NA	NA	NA
chr1:2522791	chr1-2522791-allele42414-622	INS	621	NA	0.09531013615733737,0.008645533141210375,0.020833333333333332,0.011928429423459244,0.053169734151329244	0.057518	PANK4(0.00040408, 0.66)	NA	NA	NA	NA	NA	NA	NA	enhancer	No	NA	HPRC,HGSVC,1KG-ONT	No	NA	NA	NA	NA	NA	NA
chr1:2522791	chr1-2522791-allele42430-556	INS	555	NA	0.0,0.004322766570605188,0.007936507936507936,0.0,0.0	0.00142414	PANK4(0.00040408, 0.66)	NA	NA	NA	NA	NA	NA	NA	enhancer	No	NA	HPRC,HGSVC,1KG-ONT	No	NA	NA	NA	NA	NA	NA
chr1:2522791	chr1-2522791-allele42425-556	INS	555	NA	0.00680786686838124,0.001440922190201729,0.0,0.0,0.0	0.0101459	PANK4(0.00040408, 0.66)	NA	NA	NA	NA	NA	NA	NA	enhancer	No	NA	HPRC,HGSVC,1KG-ONT	No	NA	NA	NA	NA	NA	NA
chr1:2522791	chr1-2522791-allele42421-556	INS	555	NA	0.014372163388804841,0.0,0.0,0.0,0.0	0.0263867	PANK4(0.00040408, 0.66)	NA	NA	NA	NA	NA	NA	NA	enhancer	No	NA	HPRC,HGSVC,1KG-ONT	No	NA	NA	NA	NA	NA	NA
chr1:2522791	chr1-2522791-allele42419-556	INS	555	NA	0.09757942511346444,0.1484149855907781,0.04265873015873016,0.21073558648111332,0.18813905930470348	0.00994318	PANK4(0.00040408, 0.66)	NA	NA	NA	NA	NA	NA	NA	enhancer	No	NA	HPRC,HGSVC,1KG-ONT	No	NA	NA	NA	NA	NA	NA
chr1:2522791	chr1-2522791-allele42422-556	INS	555	NA	0.0022692889561270802,0.03025936599423631,0.030753968253968252,0.027833001988071572,0.0081799591002045	0.0124608	PANK4(0.00040408, 0.66)	NA	NA	NA	NA	NA	NA	NA	enhancer	No	NA	HPRC,HGSVC,1KG-ONT	No	NA	NA	NA	NA	NA	NA
chr1:2522791	chr1-2522791-allele42411-457	INS	456	NA	0.015128593040847202,0.0,0.0,0.0,0.0	0.0277836	PANK4(0.00040408, 0.66)	NA	NA	NA	NA	NA	NA	NA	enhancer	No	NA	HPRC,HGSVC,1KG-ONT	No	NA	NA	NA	NA	NA	NA
chr1:2522791	chr1-2522791-allele42417-494	INS	493	NA	0.0022692889561270802,0.0,0.013888888888888888,0.0,0.006134969325153374	0.000533147	PANK4(0.00040408, 0.66)	NA	NA	NA	NA	NA	NA	NA	enhancer	No	NA	HPRC,HGSVC,1KG-ONT	No	NA	NA	NA	NA	NA	NA
chr1:2522791	chr1-2522791-allele42424-621	INS	620	NA	0.0007564296520423601,0.0,0.0,0.0,0.006134969325153374	NA	PANK4(0.00040408, 0.66)	NA	NA	NA	NA	NA	NA	NA	enhancer	No	NA	HPRC,HGSVC,1KG-ONT	No	NA	NA	NA	NA	NA	NA
chr1:2592375	chr1-2592375-allele42949-1	DEL	90	NA	0.0,0.004322766570605188,0.002976190476190476,0.015904572564612324,0.0010224948875255625	0.00373893	MMEL1(1.1949000000000001e-29, 1.028)	MMEL1(1.1949000000000001e-29, 1.028)	NA	NA	NA	NA	NA	NA	NA	No	NA	HGSVC	No	NA	NA	NA	NA	NA	NA
chr1:2592378	chr1-2592378-allele42952-1	DEL	230	0.749771	0.5128593040847201,0.36743515850144093,0.43154761904761907,0.22962226640159045,0.4325153374233129	0.0438872	MMEL1(1.1949000000000001e-29, 1.028)	MMEL1(1.1949000000000001e-29, 1.028)	NA	NA	NA	NA	NA	NA	NA	No	NA	HPRC,HGSVC,1KG-ONT	No	NA	Rheumatoid arthritis(TNFRSF14-AS1, rs2258734, 3E-10, 0.5019352297114542),Rheumatoid arthritis(TNFRSF14-AS1, rs2258734, 4E-19, 0.5019352297114542),Rheumatoid arthritis(TNFRSF14-AS1, rs2258734, 4E-9, 0.5019352297114542),Rheumatoid arthritis(TNFRSF14-AS1, rs2258734, 6E-14, 0.5019352297114542),Rheumatoid arthritis (rheumatoid factor and/or anti-cyclic citrullinated peptide seropositive)(TNFRSF14-AS1, rs2258734, 1E-14, 0.5019352297114542),Rheumatoid arthritis (rheumatoid factor and/or anti-cyclic citrullinated peptide seropositive)(TNFRSF14-AS1, rs2258734, 2E-10, 0.5019352297114542),Rheumatoid arthritis (rheumatoid factor and/or anti-cyclic citrullinated peptide seropositive)(TNFRSF14-AS1, rs2258734, 2E-24, 0.5019352297114542),Rheumatoid arthritis (rheumatoid factor and/or anti-cyclic citrullinated peptide seropositive)(TNFRSF14-AS1, rs2258734, 3E-8, 0.5019352297114542),Multiple sclerosis(PRXL2B, rs6670198, 2E-36, 0.5241914462767018),Celiac disease(MMEL1, rs3748816, 3E-9, 0.5704682180351679),Primary sclerosing cholangitis(MMEL1, rs3748816, 5E-13, 0.5704682180351679),Primary sclerosing cholangitis(MMEL1, rs3748816, 7E-12, 0.5704682180351679),Primary sclerosing cholangitis (MTAG)(MMEL1, rs3748816, 1E-9, 0.5704682180351679),Rheumatoid arthritis(MMEL1, rs2843401, 4E-8, 0.6640802174589496),Rheumatoid arthritis (ACPA-positive)(MMEL1, rs2843401, 7E-10, 0.6640802174589496),Autoimmune traits (pleiotropy)(MMEL1, rs6664969, 3E-10, 0.6135396315900659),Celiac disease(MMEL1, rs6664969, 1E-8, 0.6135396315900659),Rheumatoid arthritis(MMEL1, rs6664969, 1E-8, 0.6135396315900659),Celiac disease(MMEL1, rs4445406, 5E-12, 0.5594437508427624),Celiac disease and Rheumatoid arthritis(MMEL1, rs4073285, 2E-13, 0.5779340282519014),Diffuse large B-cell lymphoma or rheumatoid arthritis(MMEL1, rs3890745, 2E-8, 0.5611179323683704),Primary biliary cholangitis(MMEL1, rs28568531, 4E-8, 0.6027377063631755),Membrane metallo-endopeptidase-like 1 levels(MMEL1, rs6422657, 1E-235, 0.5836804681904202),Hypothyroidism or rheumatoid arthritis (pleiotropy)(TTC34, rs9970196, 3E-10, 0.5611194038584699)	Blindness AND/OR vision impairment level(1.50%, 4.42%, 0.33, [0.13;0.85], 0.035152),Bunion(2.10%, 6.08%, 0.33, [0.15;0.74], 0.010544),Candidiasis(6.00%, 1.66%, 3.79, [1.16;12.38], 0.020039),Chronic disease of tonsils AND/OR adenoids(0.75%, 2.76%, 0.27, [0.08;0.93], 0.041548),Chronic kidney disease(7.65%, 3.31%, 2.42, [1.02;5.72], 0.043527),Cobalamin deficiency(0.75%, 2.76%, 0.27, [0.08;0.93], 0.041548),Degeneration of thoracic intervertebral disc(0.90%, 4.42%, 0.2, [0.07;0.57], 0.00342),Gastroesophageal reflux disease without esophagitis(26.24%, 33.70%, 0.7, [0.49;1.0], 0.049923),Hypercholesterolemia(0.75%, 3.87%, 0.19, [0.06;0.6], 0.005399),Hypersomnia with sleep apnea(1.05%, 3.31%, 0.31, [0.1;0.93], 0.039149),Hypertensive disorder(6.00%, 10.50%, 0.54, [0.31;0.96], 0.046674),Impingement syndrome of shoulder region(2.55%, 6.63%, 0.37, [0.17;0.79], 0.01813),Infection caused by Escherichia coli(1.05%, 3.31%, 0.31, [0.1;0.93], 0.039149),Obstruction of esophagus(0.75%, 3.31%, 0.22, [0.07;0.73], 0.015457),Peripheral nerve disease(3.75%, 7.73%, 0.47, [0.24;0.91], 0.028425),Polyp of nasal cavity and/or nasal sinus(0.75%, 2.76%, 0.27, [0.08;0.93], 0.041548),Primary cardiomyopathy(1.05%, 3.87%, 0.26, [0.09;0.76], 0.015801)	NA	NA	NA
chr1:2592400	chr1-2592400-allele42957-1	DEL	161	NA	0.0030257186081694403,0.001440922190201729,0.0,0.002982107355864811,0.0	0.000667154	MMEL1(1.1949000000000001e-29, 1.028)	MMEL1(1.1949000000000001e-29, 1.028)	NA	NA	NA	NA	NA	NA	NA	No	NA	HPRC,HGSVC,1KG-ONT	No	NA	NA	NA	NA	NA	NA
chr1:2592470	chr1-2592470-allele42978-1	DEL	115	NA	0.009077155824508321,0.002881844380403458,0.0,0.0009940357852882703,0.0	0.0108499	MMEL1(1.1949000000000001e-29, 1.028)	MMEL1(1.1949000000000001e-29, 1.028)	NA	NA	NA	NA	NA	NA	NA	No	NA	HGSVC,1KG-ONT	No	NA	NA	NA	NA	NA	NA
chr1:2592606	chr1-2592606-allele42998-96	INS	95	NA	0.0264750378214826,0.010086455331412104,0.025793650793650792,0.0,0.0	0.0108231	MMEL1(1.1949000000000001e-29, 1.028)	MMEL1(1.1949000000000001e-29, 1.028)	NA	NA	NA	NA	NA	NA	NA	No	NA	HGSVC	No	NA	NA	NA	NA	NA	NA
chr1:2602115	chr1-2602115-allele43094-81	INS	80	0.98638	0.6081694402420574,0.44812680115273773,0.5138888888888888,0.31312127236580517,0.532719836400818	0.0470409	MMEL1(1.1949000000000001e-29, 1.028)	MMEL1(1.1949000000000001e-29, 1.028)	NA	NA	NA	NA	NA	NA	NA	No	NA	HPRC,HGSVC	No	ENSG00000215912.12(8.263172643869109e-07)	Rheumatoid arthritis(TNFRSF14-AS1, rs2258734, 3E-10, 0.7151186971613401),Rheumatoid arthritis(TNFRSF14-AS1, rs2258734, 4E-19, 0.7151186971613401),Rheumatoid arthritis(TNFRSF14-AS1, rs2258734, 4E-9, 0.7151186971613401),Rheumatoid arthritis(TNFRSF14-AS1, rs2258734, 6E-14, 0.7151186971613401),Rheumatoid arthritis (rheumatoid factor and/or anti-cyclic citrullinated peptide seropositive)(TNFRSF14-AS1, rs2258734, 1E-14, 0.7151186971613401),Rheumatoid arthritis (rheumatoid factor and/or anti-cyclic citrullinated peptide seropositive)(TNFRSF14-AS1, rs2258734, 2E-10, 0.7151186971613401),Rheumatoid arthritis (rheumatoid factor and/or anti-cyclic citrullinated peptide seropositive)(TNFRSF14-AS1, rs2258734, 2E-24, 0.7151186971613401),Rheumatoid arthritis (rheumatoid factor and/or anti-cyclic citrullinated peptide seropositive)(TNFRSF14-AS1, rs2258734, 3E-8, 0.7151186971613401),Multiple sclerosis(PRXL2B, rs6670198, 2E-36, 0.7303652878389009),Celiac disease(MMEL1, rs3748816, 3E-9, 0.804791487557807),Primary sclerosing cholangitis(MMEL1, rs3748816, 5E-13, 0.804791487557807),Primary sclerosing cholangitis(MMEL1, rs3748816, 7E-12, 0.804791487557807),Primary sclerosing cholangitis (MTAG)(MMEL1, rs3748816, 1E-9, 0.804791487557807),Rheumatoid arthritis(MMEL1, rs2843401, 4E-8, 0.9412927923071807),Rheumatoid arthritis (ACPA-positive)(MMEL1, rs2843401, 7E-10, 0.9412927923071807),Autoimmune traits (pleiotropy)(MMEL1, rs6664969, 3E-10, 0.9136179548644234),Celiac disease(MMEL1, rs6664969, 1E-8, 0.9136179548644234),Rheumatoid arthritis(MMEL1, rs6664969, 1E-8, 0.9136179548644234),Celiac disease(MMEL1, rs4445406, 5E-12, 0.8455614431642725),Celiac disease and Rheumatoid arthritis(MMEL1, rs4073285, 2E-13, 0.8772561553137874),Diffuse large B-cell lymphoma or rheumatoid arthritis(MMEL1, rs3890745, 2E-8, 0.8397969963307824),Primary biliary cholangitis(MMEL1, rs28568531, 4E-8, 0.8972201031552062),Membrane metallo-endopeptidase-like 1 levels(MMEL1, rs6422657, 1E-235, 0.8759671067648034),Hypothyroidism or rheumatoid arthritis (pleiotropy)(TTC34, rs9970196, 3E-10, 0.8454857565082081)	Bunion(2.14%, 5.70%, 0.36, [0.16;0.81], 0.015148),Chronic kidney disease stage 2(1.83%, 4.66%, 0.38, [0.16;0.92], 0.034703),Degeneration of intervertebral disc(4.43%, 8.29%, 0.51, [0.27;0.97], 0.043843),Degeneration of lumbar intervertebral disc(4.58%, 8.81%, 0.5, [0.27;0.92], 0.031056),Degeneration of thoracic intervertebral disc(0.76%, 4.66%, 0.16, [0.05;0.48], 0.000947),Displacement of lumbar intervertebral disc without myelopathy(1.83%, 4.66%, 0.38, [0.16;0.92], 0.034703),Disturbance of salivary secretion(0.76%, 3.11%, 0.24, [0.07;0.79], 0.021227),Erythema of skin(1.83%, 4.66%, 0.38, [0.16;0.92], 0.034703),Gastroesophageal reflux disease without esophagitis(26.11%, 33.68%, 0.7, [0.49;0.98], 0.04434),Hypersomnia with sleep apnea(0.92%, 3.63%, 0.25, [0.08;0.74], 0.013865),Hypertensive heart failure(1.83%, 5.70%, 0.31, [0.13;0.71], 0.008862),Internal hemorrhoids(3.51%, 0.52%, 6.99, [0.94;52.08], 0.02493),Nonulcer dyspepsia(1.98%, 5.18%, 0.37, [0.16;0.86], 0.022915),Osteoarthritis of hip(5.50%, 10.88%, 0.48, [0.27;0.84], 0.013295),Osteoporosis(3.82%, 7.77%, 0.47, [0.24;0.91], 0.032013),Peripheral nerve disease(3.51%, 8.29%, 0.4, [0.21;0.78], 0.009719),Polyp of nasal cavity and/or nasal sinus(0.61%, 3.11%, 0.19, [0.05;0.69], 0.01187),Primary cardiomyopathy(0.92%, 4.15%, 0.21, [0.07;0.62], 0.005262),Spondylosis without myelopathy(2.14%, 5.70%, 0.36, [0.16;0.81], 0.015148),Urticaria(5.95%, 1.04%, 6.05, [1.45;25.27], 0.003442),Cervical intraepithelial neoplasia grade 1(2.11%, 6.43%, 0.31, [0.13;0.79], 0.0213),Benign prostatic hyperplasia(9.41%, 20.83%, 0.4, [0.17;0.94], 0.042559)	NA	NA	NA
chr1:2602115	chr1-2602115-allele43095-83	INS	82	NA	0.0037821482602118004,0.0,0.01488095238095238,0.0009940357852882703,0.0	NA	MMEL1(1.1949000000000001e-29, 1.028)	MMEL1(1.1949000000000001e-29, 1.028)	NA	NA	NA	NA	NA	NA	NA	No	NA	HPRC,HGSVC	No	NA	NA	NA	NA	NA	NA
chr1:2602166	chr1-2602166-allele43099-81	INS	80	NA	0.0022692889561270802,0.018731988472622477,0.015873015873015872,0.0,0.0	0.00189093	MMEL1(1.1949000000000001e-29, 1.028)	MMEL1(1.1949000000000001e-29, 1.028)	NA	NA	NA	NA	NA	NA	NA	No	NA	HPRC,HGSVC	No	NA	NA	NA	NA	NA	NA
chr1:2634742	chr1-2634742-allele43384-1	DEL	402	NA	0.18835098335854766,0.11527377521613832,0.07837301587301587,0.22664015904572565,0.22392638036809817	0.00147786	NA	NA	NA	NA	NA	NA	NA	NA	NA	No	NA	HPRC,HGSVC,1KG-ONT	No	NA	NA	NA	NA	NA	NA
chr1:2634898	chr1-2634898-allele43388-72	INS	71	NA	0.007564296520423601,0.004322766570605188,0.0,0.0009940357852882703,0.006134969325153374	0.00239176	NA	NA	NA	NA	NA	NA	NA	NA	NA	No	NA	HPRC,HGSVC,1KG-ONT	No	NA	NA	NA	NA	NA	NA
chr1:2634984	chr1-2634984-allele43389-1	DEL	74	NA	0.018154311649016642,0.001440922190201729,0.0,0.0,0.0	0.0310849	NA	NA	NA	NA	NA	NA	NA	NA	NA	No	NA	HPRC,1KG-ONT	No	NA	NA	NA	NA	NA	NA
chr1:2635043	chr1-2635043-allele43391-68	INS	67	0.943701	0.09531013615733737,0.3818443804034582,0.38392857142857145,0.43538767395626243,0.2280163599182004	0.150431	NA	NA	NA	NA	NA	NA	NA	NA	NA	No	NA	HPRC,HGSVC,1KG-ONT	No	ENSG00000238164.6(0.03263533280396977),ENSG00000283259.1(1.9003429547588355e-14)	BMI and adiposity (confirmatory factor analysis Factor 7)(TNFRSF14-AS1, rs146090614, 5E-9, 0.5220818925598526),HVEM on CD8+ T cell(TNFRSF14, TNFRSF14-AS1, rs2227313, 5E-11, 0.5093844402981533),Tumor necrosis factor receptor superfamily member 14 (analyte X10472.53) levels(TNFRSF14, TNFRSF14-AS1, rs2227313, 2E-25, 0.5093844402981533),CD46/TNFRSF14 protein level ratio(TNFRSF14, TNFRSF14-AS1, rs4870, 3E-147, 0.5220317871557543),Eosinophil counts(TNFRSF14, TNFRSF14-AS1, rs4870, 1E-11, 0.5220317871557543),Eosinophil counts(TNFRSF14, TNFRSF14-AS1, rs4870, 4E-13, 0.5220317871557543),Eosinophil percentage of white cells(TNFRSF14, TNFRSF14-AS1, rs4870, 2E-11, 0.5220317871557543),LTBR/TNFRSF14 protein level ratio(TNFRSF14, TNFRSF14-AS1, rs4870, 1E-84, 0.5220317871557543),NECTIN2/TNFRSF14 protein level ratio(TNFRSF14, TNFRSF14-AS1, rs4870, 2E-107, 0.5220317871557543),HVEM on CD45RA- CD4+ T cell(TNFRSF14, rs1886730, 2E-14, 0.5452978060448591),HVEM on CD4+ T cell(TNFRSF14, rs1886730, 6E-14, 0.5452978060448591),HVEM on Central Memory CD4+ T cell(TNFRSF14, rs1886730, 2E-13, 0.5452978060448591),HVEM on Central Memory CD8+ T cell(TNFRSF14, rs1886730, 2E-15, 0.5452978060448591),HVEM on Effector Memory CD8+ T cell(TNFRSF14, rs1886730, 9E-13, 0.5452978060448591),HVEM on T cell(TNFRSF14, rs1886730, 7E-13, 0.5452978060448591),Inflammatory bowel disease(TNFRSF14, rs1886730, 1E-10, 0.5452978060448591),Ulcerative colitis(TNFRSF14, rs1886730, 6E-16, 0.5452978060448591),ESAM/TNFRSF14 protein level ratio(TNFRSF14, rs2257763, 1E-97, 0.5239591237147309),Chronic inflammatory diseases (ankylosing spondylitis, Crohn's disease, psoriasis, primary sclerosing cholangitis, ulcerative colitis) (pleiotropy)(TNFRSF14, rs2234161, 2E-11, 0.5902693442364005),Tumor necrosis factor receptor superfamily member 14 (analyte X5352.11) levels(TNFRSF14, rs2234161, 3E-21, 0.5902693442364005),Respiratory disease (confirmatory factor analysis Factor 11)(TNFRSF14, rs7544646, 1E-10, 0.502813405843124),Eosinophil counts(TNFRSF14 - PRXL2B, rs6671426, 4E-11, 0.6243402646612473),Asthma(TNFRSF14 - PRXL2B, rs734999, 1E-9, 0.621783609017003),Ulcerative colitis(TNFRSF14 - PRXL2B, rs734999, 3E-9, 0.621783609017003),Asthma(TNFRSF14 - PRXL2B, rs2016366, 4E-11, 0.619706897974436),Body mass index(MMEL1-AS1, rs12756665, 3E-9, 0.8145468793643854)	Hearing loss(7.93%, 3.86%, 2.14, [1.14;4.03], 0.020014),Idiopathic osteoarthritis(0.44%, 3.38%, 0.13, [0.02;0.95], 0.013638),Migraine without aura(2.20%, 5.96%, 0.36, [0.14;0.92], 0.030379),Obesity(32.60%, 43.96%, 0.62, [0.45;0.85], 0.003465),Osteoporosis(7.49%, 3.70%, 2.11, [1.1;4.02], 0.027567),Peripheral vascular disease(1.32%, 4.35%, 0.3, [0.09;0.98], 0.035335),Polyp of colon(4.41%, 9.50%, 0.44, [0.22;0.87], 0.015595),Scar conditions and fibrosis of skin(5.73%, 2.58%, 2.3, [1.09;4.85], 0.032475),Sciatica(4.41%, 10.14%, 0.41, [0.21;0.81], 0.008153),Scoliosis deformity of spine(3.96%, 1.45%, 2.81, [1.1;7.16], 0.031914),Viral disease(15.86%, 9.98%, 1.7, [1.09;2.65], 0.021123)	NA	NA	NA
chr1:2635043	chr1-2635043-allele43393-68	INS	67	NA	0.0,0.0,0.0,0.0,0.002044989775051125	NA	NA	NA	NA	NA	NA	NA	NA	NA	NA	No	NA	HPRC,HGSVC,1KG-ONT	No	NA	NA	NA	NA	NA	NA
chr1:2650211	chr1-2650211-allele43490-1	DEL	82	NA	0.01588502269288956,0.002881844380403458,0.0,0.0,0.006134969325153374	0.0156758	NA	NA	NA	NA	NA	NA	NA	NA	NA	No	NA	HPRC,HGSVC,1KG-ONT	No	NA	NA	NA	NA	NA	NA
chr1:2652117	chr1-2652117-allele43511-160	INS	159	NA	0.45612708018154313,0.4034582132564842,0.3501984126984127,0.3926441351888668,0.4325153374233129	0.00759739	NA	NA	NA	NA	NA	NA	NA	NA	NA	Yes	NA	HGSVC,1KG-ONT	No	NA	NA	NA	NA	NA	NA
chr1:2652117	chr1-2652117-allele43512-160	INS	159	NA	0.0,0.020172910662824207,0.002976190476190476,0.015904572564612324,0.0010224948875255625	0.00577913	NA	NA	NA	NA	NA	NA	NA	NA	NA	Yes	NA	HGSVC,1KG-ONT	No	NA	NA	NA	NA	NA	NA
chr1:2652121	chr1-2652121-allele43516-121	INS	120	NA	0.0,0.0,0.000992063492063492,0.0,0.0	NA	NA	NA	NA	NA	NA	NA	NA	NA	NA	Yes	NA	HGSVC,1KG-ONT	No	NA	NA	NA	NA	NA	NA
chr1:2653419	chr1-2653419-allele43570-202	INS	201	NA	0.01588502269288956,0.004322766570605188,0.037698412698412696,0.0,0.006134969325153374	NA	NA	NA	NA	NA	NA	NA	NA	NA	NA	Yes	NA	HGSVC	Yes	NA	NA	NA	NA	NA	NA
chr1:2653625	chr1-2653625-allele43579-81	INS	80	NA	0.07866868381240545,0.07636887608069164,0.15773809523809523,0.09145129224652088,0.1032719836400818	0.00480076	NA	NA	NA	NA	NA	NA	NA	NA	NA	Yes	NA	No	No	NA	NA	NA	NA	NA	NA
chr1:2653625	chr1-2653625-allele43582-81	INS	80	NA	0.0037821482602118004,0.0,0.0,0.0,0.005112474437627812	0.000962849	NA	NA	NA	NA	NA	NA	NA	NA	NA	Yes	NA	No	No	NA	NA	NA	NA	NA	NA
chr1:2653625	chr1-2653625-allele43580-81	INS	80	NA	0.0022692889561270802,0.007204610951008645,0.00992063492063492,0.020874751491053677,0.009202453987730062	0.00463848	NA	NA	NA	NA	NA	NA	NA	NA	NA	Yes	NA	No	No	NA	NA	NA	NA	NA	NA
chr1:2669955	chr1-2669955-allele44300-203	INS	202	NA	0.0007564296520423601,0.0,0.0,0.0,0.0	0.000918741	NA	NA	NA	NA	NA	NA	NA	NA	enhancer	Yes	NA	HGSVC	No	NA	NA	NA	NA	NA	NA
chr1:2683410	chr1-2683410-allele44844-442	INS	441	NA	0.007564296520423601,0.020172910662824207,0.000992063492063492,0.005964214711729622,0.017382413087934562	NA	NA	NA	NA	NA	NA	NA	NA	NA	NA	Yes	NA	HGSVC	Yes	NA	NA	NA	NA	NA	NA
chr1:2683410	chr1-2683410-allele44843-442	INS	441	NA	0.006051437216338881,0.0,0.0248015873015873,0.003976143141153081,0.009202453987730062	0.000464105	NA	NA	NA	NA	NA	NA	NA	NA	NA	Yes	NA	HGSVC	Yes	NA	NA	NA	NA	NA	NA
chr1:2688387	chr1-2688387-allele45208-81	INS	80	NA	0.0037821482602118004,0.001440922190201729,0.00992063492063492,0.0,0.0	NA	NA	NA	NA	NA	NA	NA	NA	NA	enhancer	Yes	NA	HGSVC	Yes	NA	NA	NA	NA	NA	NA
chr1:2688387	chr1-2688387-allele45207-81	INS	80	NA	0.0030257186081694403,0.001440922190201729,0.01984126984126984,0.006958250497017893,0.006134969325153374	0.0019843	NA	NA	NA	NA	NA	NA	NA	NA	enhancer	Yes	NA	HGSVC	Yes	NA	NA	NA	NA	NA	NA
chr1:2688387	chr1-2688387-allele45211-81	INS	80	NA	0.025718608169440244,0.012968299711815562,0.057539682539682536,0.02485089463220676,0.014314928425357873	NA	NA	NA	NA	NA	NA	NA	NA	NA	enhancer	Yes	NA	HGSVC	Yes	NA	NA	NA	NA	NA	NA
chr1:2688387	chr1-2688387-allele45209-81	INS	80	NA	0.0,0.002881844380403458,0.00496031746031746,0.002982107355864811,0.0	0.00133282	NA	NA	NA	NA	NA	NA	NA	NA	enhancer	Yes	NA	HGSVC	Yes	NA	NA	NA	NA	NA	NA
chr1:2688387	chr1-2688387-allele45210-81	INS	80	NA	0.0529500756429652,0.007204610951008645,0.028769841269841268,0.0,0.02044989775051125	0.029285	NA	NA	NA	NA	NA	NA	NA	NA	enhancer	Yes	NA	HGSVC	Yes	NA	NA	NA	NA	NA	NA
chr1:2688505	chr1-2688505-allele45223-1	DEL	84	NA	0.0037821482602118004,0.004322766570605188,0.000992063492063492,0.0,0.00408997955010225	NA	NA	NA	NA	NA	NA	NA	NA	NA	NA	Yes	NA	HGSVC	No	NA	NA	NA	NA	NA	NA
chr1:2689074	chr1-2689074-allele45257-1	DEL	81	NA	0.01361573373676248,0.0,0.0,0.0019880715705765406,0.013292433537832311	0.00633251	NA	NA	NA	NA	NA	NA	NA	NA	NA	Yes	NA	HGSVC	No	NA	NA	NA	NA	NA	NA
chr1:2689255	chr1-2689255-allele45268-1	DEL	120	NA	0.0015128593040847202,0.001440922190201729,0.005952380952380952,0.0,0.0081799591002045	0.000453666	NA	NA	NA	NA	NA	NA	NA	NA	NA	Yes	NA	HGSVC	No	NA	NA	NA	NA	NA	NA
chr1:2689340	chr1-2689340-allele45274-1	DEL	320	NA	0.0045385779122541605,0.0,0.001984126984126984,0.0019880715705765406,0.0010224948875255625	0.00179551	NA	NA	NA	NA	NA	NA	NA	NA	NA	Yes	NA	No	No	NA	NA	NA	NA	NA	NA
chr1:2689894	chr1-2689894-allele45311-242	INS	241	NA	0.0007564296520423601,0.0,0.0,0.0,0.003067484662576687	NA	NA	NA	NA	NA	NA	NA	NA	NA	NA	Yes	NA	HGSVC	No	NA	NA	NA	NA	NA	NA
chr1:2689995	chr1-2689995-allele45319-1	DEL	124	NA	0.0030257186081694403,0.007204610951008645,0.003968253968253968,0.0019880715705765406,0.017382413087934562	0.00113386	NA	NA	NA	NA	NA	NA	NA	NA	NA	Yes	NA	HGSVC	No	NA	NA	NA	NA	NA	NA
chr1:2690284	chr1-2690284-allele45345-1	DEL	360	NA	0.0030257186081694403,0.005763688760806916,0.008928571428571428,0.002982107355864811,0.02044989775051125	0.00230291	NA	NA	NA	NA	NA	NA	NA	NA	NA	Yes	NA	No	No	NA	NA	NA	NA	NA	NA
chr1:2690300	chr1-2690300-allele45346-1	DEL	320	NA	0.0,0.001440922190201729,0.0,0.0,0.002044989775051125	3.94758e-05	NA	NA	NA	NA	NA	NA	NA	NA	NA	Yes	NA	No	No	NA	NA	NA	NA	NA	NA
chr1:2690311	chr1-2690311-allele45347-1	DEL	200	NA	0.015128593040847202,0.001440922190201729,0.016865079365079364,0.017892644135188866,0.012269938650306749	NA	NA	NA	NA	NA	NA	NA	NA	NA	NA	Yes	NA	No	No	NA	NA	NA	NA	NA	NA
chr1:2690315	chr1-2690315-allele45349-1	DEL	120	NA	0.012859304084720122,0.01729106628242075,0.007936507936507936,0.0,0.011247443762781187	0.000468582	NA	NA	NA	NA	NA	NA	NA	NA	NA	Yes	NA	HGSVC	No	NA	NA	NA	NA	NA	NA
chr1:2690628	chr1-2690628-allele45373-82	INS	81	NA	0.0037821482602118004,0.001440922190201729,0.0,0.0,0.002044989775051125	0.00224623	NA	NA	NA	NA	NA	NA	NA	NA	NA	Yes	NA	HGSVC	No	NA	NA	NA	NA	NA	NA
chr1:2690659	chr1-2690659-allele45375-203	INS	202	NA	0.0,0.008645533141210375,0.000992063492063492,0.0009940357852882703,0.0	0.000963133	NA	NA	NA	NA	NA	NA	NA	NA	NA	Yes	NA	HGSVC	No	NA	NA	NA	NA	NA	NA
chr1:2690708	chr1-2690708-allele45376-1	DEL	80	NA	0.024962178517397883,0.018731988472622477,0.037698412698412696,0.02286282306163022,0.02556237218813906	NA	NA	NA	NA	NA	NA	NA	NA	NA	NA	Yes	NA	No	No	NA	NA	NA	NA	NA	NA
chr1:2690772	chr1-2690772-allele45382-161	INS	160	NA	0.0045385779122541605,0.007204610951008645,0.0,0.0009940357852882703,0.0	0.00108705	NA	NA	NA	NA	NA	NA	NA	NA	NA	Yes	NA	HGSVC	No	NA	NA	NA	NA	NA	NA
chr1:2690788	chr1-2690788-allele45386-1	DEL	80	NA	0.0045385779122541605,0.007204610951008645,0.0,0.0,0.013292433537832311	NA	NA	NA	NA	NA	NA	NA	NA	NA	NA	Yes	NA	No	No	NA	NA	NA	NA	NA	NA
chr1:2692340	chr1-2692340-allele45499-3173	INS	3172	NA	0.019667170953101363,0.020172910662824207,0.00992063492063492,0.010934393638170975,0.0	0.00371575	NA	NA	NA	NA	NA	NA	NA	NA	NA	Yes	NA	HGSVC	No	NA	NA	NA	NA	NA	NA
chr1:2693360	chr1-2693360-allele45598-81	INS	80	NA	0.0,0.0,0.0,0.0,0.00408997955010225	0.000224143	NA	NA	NA	NA	NA	NA	NA	NA	NA	Yes	NA	HGSVC	No	NA	NA	NA	NA	NA	NA
chr1:2693488	chr1-2693488-allele45611-1	DEL	320	NA	0.0015128593040847202,0.0,0.0,0.0,0.0	0.00234988	NA	NA	NA	NA	NA	NA	NA	NA	NA	Yes	NA	No	No	NA	NA	NA	NA	NA	NA
chr1:2693867	chr1-2693867-allele45643-1	DEL	201	NA	0.0022692889561270802,0.0,0.0,0.0,0.002044989775051125	0.000980669	NA	NA	NA	NA	NA	NA	NA	NA	NA	Yes	NA	No	No	NA	NA	NA	NA	NA	NA
chr1:2694031	chr1-2694031-allele45657-1	DEL	724	NA	0.0022692889561270802,0.0,0.0,0.0,0.0	0.00377908	NA	NA	NA	NA	NA	NA	NA	NA	NA	Yes	NA	HGSVC	No	NA	NA	NA	NA	NA	NA
chr1:2694945	chr1-2694945-allele45749-1	DEL	723	NA	0.0007564296520423601,0.0,0.000992063492063492,0.0,0.0	NA	NA	NA	NA	NA	NA	NA	NA	NA	NA	Yes	NA	HGSVC	No	NA	NA	NA	NA	NA	NA
chr1:2695126	chr1-2695126-allele45768-1	DEL	443	NA	0.0022692889561270802,0.0,0.0,0.0,0.0	0.00377908	NA	NA	NA	NA	NA	NA	NA	NA	NA	Yes	NA	No	No	NA	NA	NA	NA	NA	NA
chr1:2697773	chr1-2697773-allele45951-1	DEL	160	NA	0.0045385779122541605,0.001440922190201729,0.006944444444444444,0.0,0.005112474437627812	NA	NA	NA	NA	NA	NA	NA	NA	NA	enhancer	Yes	NA	No	No	NA	NA	NA	NA	NA	NA
chr1:2698407	chr1-2698407-allele45998-81	INS	80	NA	0.0037821482602118004,0.011527377521613832,0.000992063492063492,0.005964214711729622,0.0	NA	NA	NA	NA	NA	NA	NA	NA	NA	NA	Yes	NA	No	No	NA	NA	NA	NA	NA	NA
chr1:2698891	chr1-2698891-allele46045-1527	INS	1526	NA	0.01059001512859304,0.01729106628242075,0.00496031746031746,0.002982107355864811,0.02044989775051125	NA	NA	NA	NA	NA	NA	NA	NA	NA	NA	Yes	NA	No	No	NA	NA	NA	NA	NA	NA
chr1:2698912	chr1-2698912-allele46046-1	DEL	162	NA	0.0,0.0,0.0,0.0009940357852882703,0.007157464212678937	0.000963133	NA	NA	NA	NA	NA	NA	NA	NA	NA	Yes	NA	No	No	NA	NA	NA	NA	NA	NA
chr1:2698916	chr1-2698916-allele46048-1	DEL	82	NA	0.01059001512859304,0.0,0.0,0.0,0.002044989775051125	0.0151339	NA	NA	NA	NA	NA	NA	NA	NA	NA	Yes	NA	HGSVC	No	NA	NA	NA	NA	NA	NA
chr1:2698936	chr1-2698936-allele46054-1553	INS	1552	NA	0.0015128593040847202,0.011527377521613832,0.0,0.005964214711729622,0.0	0.000114145	NA	NA	NA	NA	NA	NA	NA	NA	NA	Yes	NA	No	No	NA	NA	NA	NA	NA	NA
chr1:2699141	chr1-2699141-allele46072-3053	INS	3052	NA	0.0007564296520423601,0.0,0.000992063492063492,0.0009940357852882703,0.002044989775051125	NA	NA	NA	NA	NA	NA	NA	NA	NA	NA	Yes	NA	HGSVC	No	NA	NA	NA	NA	NA	NA
chr1:2699365	chr1-2699365-allele46087-80	INS	79	NA	0.0,0.012968299711815562,0.001984126984126984,0.0,0.0	0.00133056	NA	NA	NA	NA	NA	NA	NA	NA	NA	Yes	NA	No	No	NA	NA	NA	NA	NA	NA
chr1:2700051	chr1-2700051-allele46129-1	DEL	79	NA	0.0,0.008645533141210375,0.0,0.0,0.0	0.000593574	NA	NA	NA	NA	NA	NA	NA	NA	NA	Yes	NA	No	No	NA	NA	NA	NA	NA	NA
chr1:2700347	chr1-2700347-allele46141-162	INS	161	NA	0.0,0.0,0.003968253968253968,0.0,0.0	0.000224143	NA	NA	NA	NA	NA	NA	NA	NA	NA	Yes	NA	HGSVC	No	NA	NA	NA	NA	NA	NA
chr1:2700427	chr1-2700427-allele46149-122	INS	121	NA	0.0022692889561270802,0.001440922190201729,0.0,0.0,0.0	0.0019853	NA	NA	NA	NA	NA	NA	NA	NA	NA	Yes	NA	HGSVC	No	NA	NA	NA	NA	NA	NA
chr1:2700731	chr1-2700731-allele46155-160	INS	159	NA	0.012859304084720122,0.001440922190201729,0.0,0.0,0.0	0.021333	NA	NA	NA	NA	NA	NA	NA	NA	NA	Yes	NA	HGSVC	No	NA	NA	NA	NA	NA	NA
chr1:2700832	chr1-2700832-allele46157-161	INS	160	NA	0.0037821482602118004,0.004322766570605188,0.000992063492063492,0.0,0.00408997955010225	NA	NA	NA	NA	NA	NA	NA	NA	NA	NA	Yes	NA	HGSVC	No	NA	NA	NA	NA	NA	NA
chr1:2701195	chr1-2701195-allele46171-322	INS	321	NA	0.0030257186081694403,0.001440922190201729,0.0,0.0,0.0	0.00328379	NA	NA	NA	NA	NA	NA	NA	NA	NA	Yes	NA	HGSVC	No	NA	NA	NA	NA	NA	NA
chr1:2746855	chr1-2746855-allele46330-1	DEL	83	NA	0.09001512859304085,0.01585014409221902,0.002976190476190476,0.004970178926441352,0.00408997955010225	0.117709	NA	NA	NA	NA	NA	NA	NA	NA	NA	Yes	NA	HGSVC	No	NA	NA	NA	NA	NA	NA
chr1:2746876	chr1-2746876-allele46335-81	INS	80	NA	0.00832072617246596,0.010086455331412104,0.0,0.0,0.0	0.00522937	NA	NA	NA	NA	NA	NA	NA	NA	NA	Yes	NA	No	No	NA	NA	NA	NA	NA	NA
chr1:2748663	chr1-2748663-allele46456-1	DEL	602	NA	0.14523449319213314,0.024495677233429394,0.008928571428571428,0.0019880715705765406,0.0010224948875255625	0.19606	NA	NA	NA	NA	NA	NA	NA	NA	NA	Yes	NA	HGSVC,1KG-ONT	Yes	NA	NA	NA	NA	NA	NA
chr1:2749045	chr1-2749045-allele46472-1	DEL	281	NA	0.0022692889561270802,0.0,0.006944444444444444,0.006958250497017893,0.0010224948875255625	NA	NA	NA	NA	NA	NA	NA	NA	NA	NA	Yes	NA	No	Yes	NA	NA	NA	NA	NA	NA
chr1:2749665	chr1-2749665-allele46491-1	DEL	81	NA	0.019667170953101363,0.005763688760806916,0.0,0.008946322067594433,0.0	0.0161364	NA	NA	NA	NA	NA	NA	NA	NA	NA	Yes	NA	HGSVC	Yes	NA	NA	NA	NA	NA	NA
chr1:2750122	chr1-2750122-allele46508-1	DEL	3170	NA	0.009833585476550681,0.01585014409221902,0.04861111111111111,0.010934393638170975,0.0736196319018405	0.0130843	NA	NA	NA	NA	NA	NA	NA	NA	NA	Yes	NA	HGSVC,1KG-ONT	No	NA	NA	NA	NA	NA	NA
chr1:2751707	chr1-2751707-allele46564-521	INS	520	NA	0.0007564296520423601,0.0,0.000992063492063492,0.0,0.0	NA	NA	NA	NA	NA	NA	NA	NA	NA	NA	Yes	NA	No	No	NA	NA	NA	NA	NA	NA
chr1:2751783	chr1-2751783-allele46566-1	DEL	201	NA	0.00832072617246596,0.005763688760806916,0.0,0.0019880715705765406,0.012269938650306749	0.000515026	NA	NA	NA	NA	NA	NA	NA	NA	NA	Yes	NA	No	No	NA	NA	NA	NA	NA	NA
chr1:2752303	chr1-2752303-allele46587-120	INS	119	NA	0.00529500756429652,0.020172910662824207,0.002976190476190476,0.0,0.0	NA	NA	NA	NA	NA	NA	NA	NA	NA	NA	Yes	NA	No	No	NA	NA	NA	NA	NA	NA
chr1:2752528	chr1-2752528-allele46601-1	DEL	764	NA	0.0,0.0,0.0,0.0019880715705765406,0.0	NA	NA	NA	NA	NA	NA	NA	NA	NA	NA	Yes	NA	No	No	NA	NA	NA	NA	NA	NA
chr1:2753254	chr1-2753254-allele46643-1	DEL	81	NA	0.0030257186081694403,0.001440922190201729,0.0,0.0019880715705765406,0.0	0.00123841	NA	NA	NA	NA	NA	NA	NA	NA	NA	Yes	NA	No	No	NA	NA	NA	NA	NA	NA
chr1:2753274	chr1-2753274-allele46644-1	DEL	402	NA	0.0,0.0,0.0,0.0,0.003067484662576687	3.94758e-05	NA	NA	NA	NA	NA	NA	NA	NA	NA	Yes	NA	No	Yes	NA	NA	NA	NA	NA	NA
chr1:2753403	chr1-2753403-allele46659-81	INS	80	NA	0.0,0.001440922190201729,0.0,0.0,0.0	NA	NA	NA	NA	NA	NA	NA	NA	NA	NA	Yes	NA	No	No	NA	NA	NA	NA	NA	NA
chr1:2753542	chr1-2753542-allele46673-1	DEL	120	NA	0.0037821482602118004,0.0,0.00496031746031746,0.0019880715705765406,0.005112474437627812	NA	NA	NA	NA	NA	NA	NA	NA	NA	NA	Yes	NA	HGSVC,1KG-ONT	No	NA	NA	NA	NA	NA	NA
chr1:2754034	chr1-2754034-allele46694-1	DEL	1123	NA	0.0,0.0,0.0,0.0,0.003067484662576687	3.94758e-05	NA	NA	NA	NA	NA	NA	NA	NA	NA	Yes	NA	No	No	NA	NA	NA	NA	NA	NA
chr1:2754221	chr1-2754221-allele46699-1	DEL	120	NA	0.0,0.001440922190201729,0.00496031746031746,0.0,0.0010224948875255625	0.000778337	NA	NA	NA	NA	NA	NA	NA	NA	NA	Yes	NA	No	No	NA	NA	NA	NA	NA	NA
chr1:2754329	chr1-2754329-allele46708-2610	INS	2609	NA	0.0007564296520423601,0.0,0.0,0.0009940357852882703,0.0	NA	NA	NA	NA	NA	NA	NA	NA	NA	NA	Yes	NA	HPRC,HGSVC	No	NA	NA	NA	NA	NA	NA
chr1:2754647	chr1-2754647-allele46747-1	DEL	321	NA	0.009077155824508321,0.001440922190201729,0.000992063492063492,0.0,0.0	0.0123127	NA	NA	NA	NA	NA	NA	NA	NA	NA	Yes	NA	No	No	NA	NA	NA	NA	NA	NA
chr1:2754824	chr1-2754824-allele46759-1	DEL	201	NA	0.0007564296520423601,0.0,0.000992063492063492,0.0019880715705765406,0.006134969325153374	0.000199544	NA	NA	NA	NA	NA	NA	NA	NA	NA	Yes	NA	No	No	NA	NA	NA	NA	NA	NA
chr1:2755392	chr1-2755392-allele46793-2618	INS	2617	NA	0.0,0.0,0.0,0.002982107355864811,0.0	3.94758e-05	NA	NA	NA	NA	NA	NA	NA	NA	NA	Yes	NA	No	No	NA	NA	NA	NA	NA	NA
chr1:2756131	chr1-2756131-allele46846-161	INS	160	NA	0.0007564296520423601,0.005763688760806916,0.001984126984126984,0.002982107355864811,0.0	0.000199544	NA	NA	NA	NA	NA	NA	NA	NA	NA	Yes	NA	HGSVC	No	NA	NA	NA	NA	NA	NA
chr1:2756913	chr1-2756913-allele46897-1	DEL	120	NA	0.0022692889561270802,0.0,0.0,0.0,0.0	0.00377908	NA	NA	NA	NA	NA	NA	NA	NA	NA	Yes	NA	HGSVC,1KG-ONT	No	NA	NA	NA	NA	NA	NA
chr1:2757203	chr1-2757203-allele46914-1	DEL	81	NA	0.0226928895612708,0.020172910662824207,0.000992063492063492,0.009940357852882704,0.010224948875255624	0.00609241	NA	NA	NA	NA	NA	NA	NA	NA	NA	Yes	NA	1KG-ONT	No	NA	NA	NA	NA	NA	NA
chr1:2757719	chr1-2757719-allele46935-1	DEL	201	NA	0.0045385779122541605,0.010086455331412104,0.001984126984126984,0.0019880715705765406,0.0	NA	NA	NA	NA	NA	NA	NA	NA	NA	NA	Yes	NA	No	No	NA	NA	NA	NA	NA	NA
chr1:2758032	chr1-2758032-allele46953-122	INS	121	NA	0.0,0.011527377521613832,0.00992063492063492,0.0019880715705765406,0.02965235173824131	0.00848337	NA	NA	NA	NA	NA	NA	NA	NA	NA	Yes	NA	HPRC,HGSVC,1KG-ONT	No	NA	NA	NA	NA	NA	NA
chr1:2758186	chr1-2758186-allele46970-162	INS	161	NA	0.01361573373676248,0.002881844380403458,0.000992063492063492,0.0009940357852882703,0.0	0.0170726	NA	NA	NA	NA	NA	NA	NA	NA	NA	Yes	NA	HPRC,HGSVC,1KG-ONT	No	NA	NA	NA	NA	NA	NA
chr1:2758716	chr1-2758716-allele46997-1	DEL	80	NA	0.0007564296520423601,0.0,0.001984126984126984,0.003976143141153081,0.003067484662576687	0.000199544	NA	NA	NA	NA	NA	NA	NA	NA	open_chromatin_region	Yes	NA	1KG-ONT	No	NA	NA	NA	NA	NA	NA
chr1:2759390	chr1-2759390-allele47024-1	DEL	81	NA	0.0015128593040847202,0.0,0.0,0.0,0.0	0.00234988	NA	NA	NA	NA	NA	NA	NA	NA	NA	Yes	NA	No	No	NA	NA	NA	NA	NA	NA
chr1:2760526	chr1-2760526-allele47066-121	INS	120	NA	0.0007564296520423601,0.0,0.0,0.0,0.0	0.000918741	NA	NA	NA	NA	NA	NA	NA	NA	NA	Yes	NA	HGSVC	No	NA	NA	NA	NA	NA	NA
chr1:2761524	chr1-2761524-allele47138-81	INS	80	NA	0.0037821482602118004,0.0,0.0,0.0,0.0	0.00642696	NA	NA	NA	NA	NA	NA	NA	NA	NA	Yes	NA	HGSVC	No	NA	NA	NA	NA	NA	NA
chr1:2761919	chr1-2761919-allele47168-607	INS	606	NA	0.0030257186081694403,0.001440922190201729,0.0,0.0009940357852882703,0.002044989775051125	0.000538473	NA	NA	NA	NA	NA	NA	NA	NA	NA	Yes	NA	No	No	NA	NA	NA	NA	NA	NA
chr1:2761925	chr1-2761925-allele47169-1495	INS	1494	NA	0.00832072617246596,0.001440922190201729,0.002976190476190476,0.0009940357852882703,0.0	0.00707297	NA	NA	NA	NA	NA	NA	NA	NA	NA	Yes	NA	HGSVC,1KG-ONT	No	NA	NA	NA	NA	NA	NA
chr1:2761928	chr1-2761928-allele47170-408	INS	407	NA	0.0007564296520423601,0.0,0.0,0.0,0.00408997955010225	NA	NA	NA	NA	NA	NA	NA	NA	NA	NA	Yes	NA	HGSVC	No	NA	NA	NA	NA	NA	NA
chr1:2761928	chr1-2761928-allele47171-244	INS	243	NA	0.0015128593040847202,0.0,0.0,0.0009940357852882703,0.0	0.00077342	NA	NA	NA	NA	NA	NA	NA	NA	NA	Yes	NA	HGSVC	No	NA	NA	NA	NA	NA	NA
chr1:2761929	chr1-2761929-allele47175-407	INS	406	NA	0.0015128593040847202,0.0,0.0,0.0,0.0	0.00234988	NA	NA	NA	NA	NA	NA	NA	NA	NA	Yes	NA	HGSVC	No	NA	NA	NA	NA	NA	NA
chr1:2761929	chr1-2761929-allele47176-243	INS	242	NA	0.0030257186081694403,0.0,0.0,0.0,0.0	0.00520636	NA	NA	NA	NA	NA	NA	NA	NA	NA	Yes	NA	HGSVC	No	NA	NA	NA	NA	NA	NA
chr1:2761932	chr1-2761932-allele47177-1	DEL	2291	NA	0.0,0.007204610951008645,0.000992063492063492,0.009940357852882704,0.0	0.00244266	NA	NA	NA	NA	NA	NA	NA	NA	open_chromatin_region	Yes	NA	HGSVC	No	NA	NA	NA	NA	NA	NA
chr1:2761935	chr1-2761935-allele47178-1	DEL	120	NA	0.006051437216338881,0.002881844380403458,0.00496031746031746,0.0,0.00408997955010225	0.000732246	NA	NA	NA	NA	NA	NA	NA	NA	NA	Yes	NA	HPRC,HGSVC,1KG-ONT	Yes	NA	NA	NA	NA	NA	NA
chr1:2761942	chr1-2761942-allele47179-1655	INS	1654	NA	0.0022692889561270802,0.0,0.0,0.0009940357852882703,0.0	0.00172842	NA	NA	NA	NA	NA	NA	NA	NA	NA	Yes	NA	HGSVC,1KG-ONT	No	NA	NA	NA	NA	NA	NA
chr1:2761946	chr1-2761946-allele47180-367	INS	366	NA	0.0015128593040847202,0.001440922190201729,0.0,0.0009940357852882703,0.003067484662576687	NA	NA	NA	NA	NA	NA	NA	NA	NA	NA	Yes	NA	HGSVC	No	NA	NA	NA	NA	NA	NA
chr1:2761974	chr1-2761974-allele47186-1	DEL	160	NA	0.058245083207261725,0.05187319884726225,0.04265873015873016,0.03777335984095427,0.11247443762781185	NA	NA	NA	NA	NA	NA	NA	NA	NA	NA	Yes	NA	HPRC,HGSVC,1KG-ONT	Yes	NA	NA	NA	NA	NA	NA
chr1:2762064	chr1-2762064-allele47201-3507	INS	3506	NA	0.0007564296520423601,0.0,0.0,0.0009940357852882703,0.0	NA	NA	NA	NA	NA	NA	NA	NA	NA	NA	Yes	NA	HGSVC	No	NA	NA	NA	NA	NA	NA
chr1:2762078	chr1-2762078-allele47202-5057	INS	5056	NA	0.0,0.012968299711815562,0.013888888888888888,0.0,0.0	0.00369415	NA	NA	NA	NA	NA	NA	NA	NA	NA	Yes	NA	HPRC,HGSVC	No	NA	NA	NA	NA	NA	NA
chr1:2762090	chr1-2762090-allele47205-121	INS	120	NA	0.006051437216338881,0.0,0.025793650793650792,0.006958250497017893,0.006134969325153374	0.000571851	NA	NA	NA	NA	NA	NA	NA	NA	NA	Yes	NA	No	No	NA	NA	NA	NA	NA	NA
chr1:2762160	chr1-2762160-allele47209-3586	INS	3585	NA	0.0022692889561270802,0.0,0.003968253968253968,0.0009940357852882703,0.003067484662576687	NA	NA	NA	NA	NA	NA	NA	NA	NA	NA	Yes	NA	HPRC,HGSVC	No	NA	NA	NA	NA	NA	NA
chr1:2762422	chr1-2762422-allele47228-1	DEL	240	NA	0.0,0.0,0.00496031746031746,0.0,0.0	0.000408842	NA	NA	NA	NA	NA	NA	NA	NA	NA	Yes	NA	No	No	NA	NA	NA	NA	NA	NA
chr1:2763324	chr1-2763324-allele47258-569	INS	568	NA	0.0007564296520423601,0.0,0.012896825396825396,0.0,0.02147239263803681	0.00452519	NA	NA	NA	NA	NA	NA	NA	NA	open_chromatin_region	Yes	NA	No	No	NA	NA	NA	NA	NA	NA
chr1:2763696	chr1-2763696-allele47276-283	INS	282	NA	0.0007564296520423601,0.001440922190201729,0.001984126984126984,0.0,0.0	NA	NA	NA	NA	NA	NA	NA	NA	NA	NA	Yes	NA	HGSVC,1KG-ONT	No	NA	NA	NA	NA	NA	NA
chr1:2763738	chr1-2763738-allele47277-121	INS	120	NA	0.0007564296520423601,0.001440922190201729,0.005952380952380952,0.0,0.00408997955010225	0.000525255	NA	NA	NA	NA	NA	NA	NA	NA	NA	Yes	NA	No	No	NA	NA	NA	NA	NA	NA
chr1:2763810	chr1-2763810-allele47280-1	DEL	203	NA	0.07866868381240545,0.07636887608069164,0.09722222222222222,0.04572564612326044,0.14826175869120656	0.00061717	NA	NA	NA	NA	NA	NA	NA	NA	NA	Yes	NA	HPRC,HGSVC,1KG-ONT	No	NA	NA	NA	NA	NA	NA
chr1:2763816	chr1-2763816-allele47281-1	DEL	365	NA	0.0,0.001440922190201729,0.0,0.0,0.002044989775051125	3.94758e-05	NA	NA	NA	NA	NA	NA	NA	NA	NA	Yes	NA	1KG-ONT	No	NA	NA	NA	NA	NA	NA
chr1:2763847	chr1-2763847-allele47283-683	INS	682	NA	0.0,0.0,0.0,0.0,0.0010224948875255625	NA	NA	NA	NA	NA	NA	NA	NA	NA	NA	Yes	NA	HPRC,HGSVC	No	NA	NA	NA	NA	NA	NA
chr1:2764013	chr1-2764013-allele47293-3341	INS	3340	NA	0.0045385779122541605,0.0,0.003968253968253968,0.0,0.00408997955010225	0.000419605	NA	NA	NA	NA	NA	NA	NA	NA	NA	Yes	NA	HPRC,HGSVC,1KG-ONT	No	NA	NA	NA	NA	NA	NA
chr1:2764013	chr1-2764013-allele47292-2055	INS	2054	NA	0.0,0.012968299711815562,0.013888888888888888,0.0,0.0010224948875255625	0.00388133	NA	NA	NA	NA	NA	NA	NA	NA	NA	Yes	NA	HGSVC	No	NA	NA	NA	NA	NA	NA
chr1:2764013	chr1-2764013-allele47294-3061	INS	3060	NA	0.0022692889561270802,0.008645533141210375,0.005952380952380952,0.005964214711729622,0.041922290388548056	0.00704568	NA	NA	NA	NA	NA	NA	NA	NA	NA	Yes	NA	HPRC,HGSVC,1KG-ONT	No	NA	NA	NA	NA	NA	NA
chr1:2764026	chr1-2764026-allele47297-121	INS	120	NA	0.0007564296520423601,0.0,0.000992063492063492,0.0009940357852882703,0.0	NA	NA	NA	NA	NA	NA	NA	NA	NA	NA	Yes	NA	No	No	NA	NA	NA	NA	NA	NA
chr1:2764043	chr1-2764043-allele47298-1	DEL	202	NA	0.0015128593040847202,0.0,0.000992063492063492,0.013916500994035786,0.0	0.000392991	NA	NA	NA	NA	NA	NA	NA	NA	NA	Yes	NA	HPRC,HGSVC,1KG-ONT	No	NA	NA	NA	NA	NA	NA
chr1:2764073	chr1-2764073-allele47299-200	INS	199	NA	0.0,0.0,0.0,0.0,0.0010224948875255625	NA	NA	NA	NA	NA	NA	NA	NA	NA	NA	Yes	NA	HGSVC	No	NA	NA	NA	NA	NA	NA
chr1:2764174	chr1-2764174-allele47302-162	INS	161	NA	0.0,0.001440922190201729,0.002976190476190476,0.0,0.0	0.000224143	NA	NA	NA	NA	NA	NA	NA	NA	NA	Yes	NA	No	No	NA	NA	NA	NA	NA	NA
chr1:2764527	chr1-2764527-allele47313-1	DEL	160	NA	0.0,0.002881844380403458,0.013888888888888888,0.0,0.0010224948875255625	0.00250661	NA	NA	NA	NA	NA	NA	NA	NA	NA	Yes	NA	No	No	NA	NA	NA	NA	NA	NA
chr1:2764593	chr1-2764593-allele47318-281	INS	280	NA	0.0,0.002881844380403458,0.008928571428571428,0.0,0.0	0.00133056	NA	NA	NA	NA	NA	NA	NA	NA	NA	Yes	NA	HGSVC	No	NA	NA	NA	NA	NA	NA
chr1:2764776	chr1-2764776-allele47321-1	DEL	486	NA	0.0022692889561270802,0.002881844380403458,0.017857142857142856,0.0,0.009202453987730062	0.00195551	NA	NA	NA	NA	NA	NA	NA	NA	open_chromatin_region	Yes	NA	No	No	NA	NA	NA	NA	NA	NA
chr1:2765715	chr1-2765715-allele47397-362	INS	361	NA	0.0015128593040847202,0.0,0.0,0.0,0.0	0.00234988	NA	NA	NA	NA	NA	NA	NA	NA	NA	Yes	NA	HGSVC	No	NA	NA	NA	NA	NA	NA
chr1:2765715	chr1-2765715-allele47400-161	INS	160	NA	0.0015128593040847202,0.0,0.0,0.0009940357852882703,0.0	0.00077342	NA	NA	NA	NA	NA	NA	NA	NA	NA	Yes	NA	HPRC,HGSVC,1KG-ONT	No	NA	NA	NA	NA	NA	NA
chr1:2765715	chr1-2765715-allele47399-161	INS	160	NA	0.059757942511346446,0.09798270893371758,0.07837301587301587,0.08648111332007952,0.0869120654396728	0.00437822	NA	NA	NA	NA	NA	NA	NA	NA	NA	Yes	NA	HPRC,HGSVC,1KG-ONT	No	NA	NA	NA	NA	NA	NA
chr1:2765715	chr1-2765715-allele47404-161	INS	160	NA	0.0007564296520423601,0.0,0.0,0.0,0.0	0.000918741	NA	NA	NA	NA	NA	NA	NA	NA	NA	Yes	NA	HPRC,HGSVC,1KG-ONT	No	NA	NA	NA	NA	NA	NA
chr1:2765715	chr1-2765715-allele47396-161	INS	160	NA	0.32299546142208774,0.17146974063400577,0.19047619047619047,0.15705765407554673,0.14519427402862986	0.0714776	NA	NA	NA	NA	NA	NA	NA	NA	NA	Yes	NA	HPRC,HGSVC,1KG-ONT	No	NA	NA	NA	NA	NA	NA
chr1:2765719	chr1-2765719-allele47409-161	INS	160	NA	0.0,0.0,0.0,0.0009940357852882703,0.0	NA	NA	NA	NA	NA	NA	NA	NA	NA	NA	Yes	NA	HPRC,HGSVC,1KG-ONT	No	NA	NA	NA	NA	NA	NA
chr1:2765756	chr1-2765756-allele47412-121	INS	120	NA	0.00680786686838124,0.021613832853025938,0.008928571428571428,0.0019880715705765406,0.02044989775051125	0.000839865	NA	NA	NA	NA	NA	NA	NA	NA	NA	Yes	NA	HPRC,HGSVC,1KG-ONT	No	NA	NA	NA	NA	NA	NA
chr1:2765855	chr1-2765855-allele47419-1	DEL	120	NA	0.0045385779122541605,0.0,0.013888888888888888,0.0,0.003067484662576687	NA	NA	NA	NA	NA	NA	NA	NA	NA	NA	Yes	NA	HPRC,HGSVC	No	NA	NA	NA	NA	NA	NA
chr1:2766969	chr1-2766969-allele47456-686	INS	685	NA	0.0030257186081694403,0.0,0.016865079365079364,0.0,0.0	NA	NA	NA	NA	NA	NA	NA	NA	NA	open_chromatin_region	Yes	NA	HGSVC	No	NA	NA	NA	NA	NA	NA
chr1:2767395	chr1-2767395-allele47473-204	INS	203	NA	0.4735249621785174,0.38328530259365995,0.3958333333333333,0.2852882703777336,0.4550102249488753	0.0178472	NA	NA	NA	NA	NA	NA	NA	NA	NA	Yes	NA	HPRC,HGSVC,1KG-ONT	No	NA	NA	NA	NA	NA	NA
chr1:2767395	chr1-2767395-allele47478-204	INS	203	NA	0.0,0.0,0.0,0.0,0.0010224948875255625	NA	NA	NA	NA	NA	NA	NA	NA	NA	NA	Yes	NA	HPRC,HGSVC,1KG-ONT	No	NA	NA	NA	NA	NA	NA
chr1:2767395	chr1-2767395-allele47480-204	INS	203	NA	0.0,0.001440922190201729,0.000992063492063492,0.0,0.0010224948875255625	3.94758e-05	NA	NA	NA	NA	NA	NA	NA	NA	NA	Yes	NA	HPRC,HGSVC,1KG-ONT	No	NA	NA	NA	NA	NA	NA
chr1:2767395	chr1-2767395-allele47484-204	INS	203	NA	0.0007564296520423601,0.0,0.0,0.0,0.0	0.000918741	NA	NA	NA	NA	NA	NA	NA	NA	NA	Yes	NA	HPRC,HGSVC,1KG-ONT	No	NA	NA	NA	NA	NA	NA
chr1:2767395	chr1-2767395-allele47477-204	INS	203	NA	0.0113464447806354,0.008645533141210375,0.003968253968253968,0.005964214711729622,0.03169734151329243	NA	NA	NA	NA	NA	NA	NA	NA	NA	NA	Yes	NA	HPRC,HGSVC,1KG-ONT	No	NA	NA	NA	NA	NA	NA
chr1:2767395	chr1-2767395-allele47476-3542	INS	3541	NA	0.009077155824508321,0.03602305475504323,0.002976190476190476,0.003976143141153081,0.03169734151329243	0.0015305	NA	NA	NA	NA	NA	NA	NA	NA	NA	Yes	NA	HPRC,HGSVC	No	NA	NA	NA	NA	NA	NA
chr1:2767395	chr1-2767395-allele47475-1166	INS	1165	NA	0.0,0.004322766570605188,0.0,0.0,0.0010224948875255625	0.000224143	NA	NA	NA	NA	NA	NA	NA	NA	NA	Yes	NA	HPRC,HGSVC,1KG-ONT	No	NA	NA	NA	NA	NA	NA
chr1:2768048	chr1-2768048-allele47533-1	DEL	694	NA	0.0007564296520423601,0.002881844380403458,0.0,0.0,0.0	NA	NA	NA	NA	NA	NA	NA	NA	NA	NA	Yes	NA	HGSVC,1KG-ONT	No	NA	NA	NA	NA	NA	NA
chr1:2768199	chr1-2768199-allele47536-1	DEL	294	NA	0.0030257186081694403,0.005763688760806916,0.002976190476190476,0.0019880715705765406,0.0	NA	NA	NA	NA	NA	NA	NA	NA	NA	NA	Yes	NA	HGSVC,1KG-ONT	No	NA	NA	NA	NA	NA	NA
chr1:2768224	chr1-2768224-allele47538-1	DEL	130	NA	0.1043872919818457,0.09654178674351585,0.05555555555555555,0.05864811133200795,0.11451942740286299	0.00327906	NA	NA	NA	NA	NA	NA	NA	NA	NA	Yes	NA	HGSVC,1KG-ONT	No	NA	NA	NA	NA	NA	NA
chr1:2768622	chr1-2768622-allele47546-120	INS	119	NA	0.0,0.0,0.003968253968253968,0.0,0.002044989775051125	0.000593574	NA	NA	NA	NA	NA	NA	NA	NA	NA	Yes	NA	HPRC,1KG-ONT	No	NA	NA	NA	NA	NA	NA
chr1:2769165	chr1-2769165-allele47580-81	INS	80	NA	0.0022692889561270802,0.0,0.0,0.0,0.00408997955010225	NA	NA	NA	NA	NA	NA	NA	NA	NA	NA	Yes	NA	HGSVC	No	NA	NA	NA	NA	NA	NA
chr1:2769237	chr1-2769237-allele47598-1	DEL	122	NA	0.0,0.001440922190201729,0.003968253968253968,0.0009940357852882703,0.0	0.000593574	NA	NA	NA	NA	NA	NA	NA	NA	NA	Yes	NA	No	No	NA	NA	NA	NA	NA	NA
chr1:2769582	chr1-2769582-allele47692-200	INS	199	NA	0.01361573373676248,0.001440922190201729,0.0,0.0009940357852882703,0.0	0.02071	NA	NA	NA	NA	NA	NA	NA	NA	NA	Yes	NA	HGSVC	No	NA	NA	NA	NA	NA	NA
chr1:2769642	chr1-2769642-allele47705-82	INS	81	NA	0.0015128593040847202,0.0,0.000992063492063492,0.0,0.0	0.00077342	NA	NA	NA	NA	NA	NA	NA	NA	NA	Yes	NA	HGSVC	No	NA	NA	NA	NA	NA	NA
chr1:2769704	chr1-2769704-allele47726-122	INS	121	NA	0.01059001512859304,0.0,0.000992063492063492,0.0009940357852882703,0.002044989775051125	0.0120142	NA	NA	NA	NA	NA	NA	NA	NA	NA	Yes	NA	HGSVC,1KG-ONT	No	NA	NA	NA	NA	NA	NA
chr1:2771006	chr1-2771006-allele47772-1	DEL	80	NA	0.0022692889561270802,0.0,0.025793650793650792,0.0,0.0	0.00129778	NA	NA	NA	NA	NA	NA	NA	NA	NA	Yes	NA	1KG-ONT	No	NA	NA	NA	NA	NA	NA
chr1:2771135	chr1-2771135-allele47784-1	DEL	203	NA	0.1308623298033283,0.037463976945244955,0.1259920634920635,0.039761431411530816,0.032719836400818	0.0321186	NA	NA	NA	NA	NA	NA	NA	NA	NA	Yes	NA	HPRC,HGSVC,1KG-ONT	No	NA	NA	NA	NA	NA	NA
chr1:2771159	chr1-2771159-allele47787-483	INS	482	NA	0.0,0.0,0.0,0.006958250497017893,0.0	0.000631316	NA	NA	NA	NA	NA	NA	NA	NA	NA	Yes	NA	HPRC	No	NA	NA	NA	NA	NA	NA
chr1:2771257	chr1-2771257-allele47791-844	INS	843	NA	0.0,0.0,0.0,0.006958250497017893,0.0	0.000631316	NA	NA	NA	NA	NA	NA	NA	NA	NA	Yes	NA	HPRC	No	NA	NA	NA	NA	NA	NA
chr1:2771257	chr1-2771257-allele47790-81	INS	80	NA	0.01739788199697428,0.001440922190201729,0.0,0.0,0.002044989775051125	0.025709	NA	NA	NA	NA	NA	NA	NA	NA	NA	Yes	NA	HPRC,HGSVC,1KG-ONT	No	NA	NA	NA	NA	NA	NA
chr1:2771275	chr1-2771275-allele47794-321	INS	320	NA	0.0,0.0,0.0,0.0,0.006134969325153374	0.000593574	NA	NA	NA	NA	NA	NA	NA	NA	NA	Yes	NA	HGSVC,1KG-ONT	No	NA	NA	NA	NA	NA	NA
chr1:2771337	chr1-2771337-allele47795-241	INS	240	NA	0.007564296520423601,0.0,0.0,0.0,0.0	0.0137297	NA	NA	NA	NA	NA	NA	NA	NA	NA	Yes	NA	HGSVC,1KG-ONT	No	NA	NA	NA	NA	NA	NA
chr1:2771558	chr1-2771558-allele47810-1	DEL	159	NA	0.018154311649016642,0.004322766570605188,0.000992063492063492,0.0,0.0	0.0252624	NA	NA	NA	NA	NA	NA	NA	NA	NA	Yes	NA	HPRC,HGSVC,1KG-ONT	No	NA	NA	NA	NA	NA	NA
chr1:2771716	chr1-2771716-allele47819-121	INS	120	NA	0.0,0.012968299711815562,0.0,0.0,0.0	0.00114796	NA	NA	NA	NA	NA	NA	NA	NA	NA	Yes	NA	No	No	NA	NA	NA	NA	NA	NA
chr1:2772102	chr1-2772102-allele47836-130	INS	129	NA	0.018154311649016642,0.021613832853025938,0.061507936507936505,0.02286282306163022,0.013292433537832311	0.00234205	NA	NA	NA	NA	NA	NA	NA	NA	NA	Yes	NA	No	No	NA	NA	NA	NA	NA	NA
chr1:2772651	chr1-2772651-allele47854-1	DEL	164	NA	0.03555219364599092,0.07780979827089338,0.1597222222222222,0.015904572564612324,0.05112474437627812	0.0128125	NA	NA	NA	NA	NA	NA	NA	NA	NA	Yes	NA	HGSVC,1KG-ONT	Yes	NA	NA	NA	NA	NA	NA
chr1:2772683	chr1-2772683-allele47855-1	DEL	82	NA	0.0015128593040847202,0.001440922190201729,0.0,0.0,0.0	0.00077342	NA	NA	NA	NA	NA	NA	NA	NA	NA	Yes	NA	HPRC	No	NA	NA	NA	NA	NA	NA
chr1:2773287	chr1-2773287-allele47899-1	DEL	200	NA	0.0015128593040847202,0.0,0.0,0.0,0.0	0.00234988	NA	NA	NA	NA	NA	NA	NA	NA	NA	Yes	NA	HGSVC,1KG-ONT	No	NA	NA	NA	NA	NA	NA
chr1:2774107	chr1-2774107-allele47940-2542	INS	2541	NA	0.007564296520423601,0.002881844380403458,0.0,0.0,0.0	0.00974363	NA	NA	NA	NA	NA	NA	NA	NA	NA	Yes	NA	HGSVC	No	NA	NA	NA	NA	NA	NA
chr1:2776247	chr1-2776247-allele47983-1	DEL	119	NA	0.23978819969742815,0.08069164265129683,0.05952380952380952,0.05268389662027833,0.04294478527607362	0.159029	NA	NA	NA	NA	NA	NA	NA	NA	NA	Yes	NA	HPRC,HGSVC,1KG-ONT	No	NA	NA	NA	NA	NA	NA
chr1:2776935	chr1-2776935-allele47990-408	INS	407	0.87275	0.20801815431164902,0.13544668587896252,0.08134920634920635,0.24652087475149106,0.22903885480572597	0.00289675	NA	NA	NA	NA	NA	NA	NA	NA	NA	Yes	NA	HPRC,HGSVC,1KG-ONT	No	NA	Educational attainment(TTC34, rs55972083, 1E-11, 0.6438424846483508)	Arthritis of spine(2.36%, 0.64%, 3.72, [1.0;13.85], 0.04271),Attention deficit hyperactivity disorder(0.79%, 2.79%, 0.28, [0.08;0.98], 0.04109),Blood coagulation disorder(2.62%, 0.43%, 6.24, [1.36;28.64], 0.008301),Bursitis of right shoulder(2.09%, 0.43%, 4.96, [1.05;23.51], 0.049367),Cellulitis and abscess of trunk(2.09%, 0.43%, 4.96, [1.05;23.51], 0.049367),Centriacinar emphysema(2.09%, 0.43%, 4.96, [1.05;23.51], 0.049367),Cerebral infarction due to thrombosis of cerebral arteries(2.88%, 0.64%, 4.58, [1.27;16.52], 0.013666),Cervical spondylosis without myelopathy(10.21%, 4.29%, 2.54, [1.45;4.43], 0.000995),Chronic rhinitis(8.90%, 5.15%, 1.8, [1.05;3.09], 0.039628),Degeneration of thoracic intervertebral disc(2.88%, 0.64%, 4.58, [1.27;16.52], 0.013666),Enthesopathy of hip region(4.19%, 1.72%, 2.5, [1.06;5.91], 0.037119),Gallbladder calculus with acute cholecystitis and no obstruction(0.52%, 2.36%, 0.22, [0.05;0.99], 0.045573),Heart disease(4.45%, 1.93%, 2.37, [1.04;5.37], 0.044184),Hypersomnia(7.85%, 4.29%, 1.9, [1.06;3.4], 0.039296),Hypersomnia with sleep apnea(2.62%, 0.64%, 4.15, [1.13;15.18], 0.024356),Hypertensive heart failure(4.19%, 1.50%, 2.87, [1.17;7.04], 0.01929),Inflammation of sacroiliac joint(4.45%, 1.29%, 3.57, [1.39;9.15], 0.005434),Inflammatory dermatosis(15.45%, 21.46%, 0.67, [0.47;0.95], 0.027167),Localized osteoarthrosis uncertain if primary OR secondary(7.85%, 4.51%, 1.81, [1.02;3.21], 0.043287),Osteoporosis(6.81%, 3.00%, 2.36, [1.21;4.58], 0.013677),Periapical abscess(0.79%, 3.22%, 0.24, [0.07;0.83], 0.015752),Peripheral nerve disease(7.07%, 2.58%, 2.88, [1.44;5.76], 0.002609),Pityriasis versicolor(0.79%, 3.00%, 0.26, [0.07;0.9], 0.025549),Pleural effusion(5.76%, 2.36%, 2.53, [1.21;5.28], 0.012346),Restless legs(2.36%, 0.43%, 5.6, [1.2;26.07], 0.027761),Retention of urine(4.45%, 1.72%, 2.67, [1.14;6.25], 0.023963),Secondary diabetes mellitus(2.36%, 0.64%, 3.72, [1.0;13.85], 0.04271),Sleep disorder(8.38%, 4.29%, 2.04, [1.15;3.63], 0.01466),Spinal stenosis(2.88%, 0.64%, 4.58, [1.27;16.52], 0.013666),Spinal stenosis of lumbar region(8.38%, 4.72%, 1.85, [1.05;3.23], 0.034007),Spondylosis without myelopathy(5.24%, 1.07%, 5.09, [1.89;13.7], 0.000381),Tietze's disease(1.57%, 4.51%, 0.34, [0.14;0.85], 0.017528)	NA	NA	NA
chr1:2776935	chr1-2776935-allele47991-407	INS	406	NA	0.07110438729198185,0.01440922190201729,0.0,0.0,0.0	0.106977	NA	NA	NA	NA	NA	NA	NA	NA	NA	Yes	NA	HPRC,HGSVC,1KG-ONT	No	NA	NA	NA	NA	NA	NA
chr1:2777019	chr1-2777019-allele47992-408	INS	407	NA	0.031013615733736764,0.0,0.0,0.0,0.0	0.0566463	NA	NA	NA	NA	NA	NA	NA	NA	NA	Yes	NA	HPRC,HGSVC,1KG-ONT	No	NA	NA	NA	NA	NA	NA
chr1:2781725	chr1-2781725-allele48045-335	INS	334	NA	0.006051437216338881,0.0,0.0,0.0,0.0	0.0108963	NA	NA	NA	NA	NA	NA	NA	NA	NA	No	NA	No	Yes	NA	NA	NA	NA	NA	NA
chr1:2798808	chr1-2798808-allele48203-1	DEL	80	NA	0.0022692889561270802,0.0,0.0,0.0,0.0	0.00377908	NA	NA	NA	NA	NA	NA	NA	NA	NA	No	NA	HGSVC	No	NA	NA	NA	NA	NA	NA
chr1:2820250	chr1-2820250-allele48431-52	INS	51	NA	0.009077155824508321,0.0,0.0,0.0,0.0	0.0165556	NA	NA	NA	NA	NA	NA	NA	NA	NA	No	NA	HGSVC	Yes	NA	NA	NA	NA	NA	NA
chr1:2820250	chr1-2820250-allele48432-86	INS	85	NA	0.009833585476550681,0.0,0.0,0.0,0.0	0.0179657	NA	NA	NA	NA	NA	NA	NA	NA	NA	No	NA	1KG-ONT	Yes	NA	NA	NA	NA	NA	NA
chr1:2820258	chr1-2820258-allele48445-426	INS	425	NA	0.0,0.0,0.01488095238095238,0.0,0.0	0.0020517	NA	NA	NA	NA	NA	NA	NA	NA	NA	No	NA	HPRC,HGSVC,1KG-ONT	No	NA	NA	NA	NA	NA	NA
chr1:2820258	chr1-2820258-allele48442-460	INS	459	NA	0.0015128593040847202,0.0,0.0,0.0,0.0	0.00234988	NA	NA	NA	NA	NA	NA	NA	NA	NA	No	NA	HPRC,HGSVC,1KG-ONT	No	NA	NA	NA	NA	NA	NA
chr1:2820258	chr1-2820258-allele48439-443	INS	442	NA	0.00529500756429652,0.0,0.0,0.0,0.0	0.00947665	NA	NA	NA	NA	NA	NA	NA	NA	NA	No	NA	HPRC,HGSVC,1KG-ONT	No	NA	NA	NA	NA	NA	NA
chr1:2820258	chr1-2820258-allele48447-477	INS	476	NA	0.0015128593040847202,0.0,0.0,0.0,0.0	0.00234988	NA	NA	NA	NA	NA	NA	NA	NA	NA	No	NA	HPRC,HGSVC,1KG-ONT	No	NA	NA	NA	NA	NA	NA
chr1:2820258	chr1-2820258-allele48437-477	INS	476	NA	0.0453857791225416,0.001440922190201729,0.0,0.0,0.0	0.0799609	NA	NA	NA	NA	NA	NA	NA	NA	NA	No	NA	HPRC,HGSVC,1KG-ONT	No	NA	NA	NA	NA	NA	NA
chr1:2820258	chr1-2820258-allele48436-545	INS	544	NA	0.0007564296520423601,0.001440922190201729,0.0,0.011928429423459244,0.007157464212678937	0.00209668	NA	NA	NA	NA	NA	NA	NA	NA	NA	No	NA	HPRC,HGSVC,1KG-ONT	No	NA	NA	NA	NA	NA	NA
chr1:2820258	chr1-2820258-allele48438-477	INS	476	NA	0.0007564296520423601,0.0,0.0,0.0,0.0	0.000918741	NA	NA	NA	NA	NA	NA	NA	NA	NA	No	NA	HPRC,HGSVC,1KG-ONT	No	NA	NA	NA	NA	NA	NA
chr1:2820258	chr1-2820258-allele48441-426	INS	425	NA	0.0,0.0,0.0,0.0,0.005112474437627812	0.000408842	NA	NA	NA	NA	NA	NA	NA	NA	NA	No	NA	HPRC,HGSVC,1KG-ONT	No	NA	NA	NA	NA	NA	NA
chr1:2820267	chr1-2820267-allele48448-69	INS	68	NA	0.0015128593040847202,0.0,0.0,0.0,0.0	0.00234988	NA	NA	NA	NA	NA	NA	NA	NA	NA	No	NA	HGSVC,1KG-ONT	Yes	NA	NA	NA	NA	NA	NA
chr1:2820309	chr1-2820309-allele48460-392	INS	391	NA	0.0015128593040847202,0.0,0.0,0.0,0.0	0.00234988	NA	NA	NA	NA	NA	NA	NA	NA	NA	No	NA	HPRC,HGSVC,1KG-ONT	No	NA	NA	NA	NA	NA	NA
chr1:2820309	chr1-2820309-allele48453-443	INS	442	NA	0.03479576399394856,0.012968299711815562,0.09722222222222222,0.0019880715705765406,0.03783231083844581	NA	NA	NA	NA	NA	NA	NA	NA	NA	NA	No	NA	HPRC,HGSVC,1KG-ONT	No	NA	NA	NA	NA	NA	NA
chr1:2820309	chr1-2820309-allele48455-358	INS	357	NA	0.0007564296520423601,0.0,0.0,0.0,0.0	0.000918741	NA	NA	NA	NA	NA	NA	NA	NA	NA	No	NA	HPRC,HGSVC,1KG-ONT	No	NA	NA	NA	NA	NA	NA
chr1:2820309	chr1-2820309-allele48457-375	INS	374	NA	0.03177004538577912,0.0,0.0,0.0,0.0	0.0580278	NA	NA	NA	NA	NA	NA	NA	NA	NA	No	NA	HPRC,HGSVC,1KG-ONT	No	NA	NA	NA	NA	NA	NA
chr1:2820309	chr1-2820309-allele48466-545	INS	544	NA	0.0007564296520423601,0.001440922190201729,0.0,0.005964214711729622,0.006134969325153374	0.000863716	NA	NA	NA	NA	NA	NA	NA	NA	NA	No	NA	HPRC,HGSVC,1KG-ONT	No	NA	NA	NA	NA	NA	NA
chr1:2820309	chr1-2820309-allele48462-460	INS	459	NA	0.0007564296520423601,0.0,0.0,0.0,0.0	0.000918741	NA	NA	NA	NA	NA	NA	NA	NA	NA	No	NA	HPRC,HGSVC,1KG-ONT	No	NA	NA	NA	NA	NA	NA
chr1:2820309	chr1-2820309-allele48472-375	INS	374	NA	0.0015128593040847202,0.0,0.0,0.002982107355864811,0.0	NA	NA	NA	NA	NA	NA	NA	NA	NA	NA	No	NA	HPRC,HGSVC,1KG-ONT	No	NA	NA	NA	NA	NA	NA
chr1:2820309	chr1-2820309-allele48458-375	INS	374	NA	0.0030257186081694403,0.002881844380403458,0.0,0.0,0.0010224948875255625	0.00123841	NA	NA	NA	NA	NA	NA	NA	NA	NA	No	NA	HPRC,HGSVC,1KG-ONT	No	NA	NA	NA	NA	NA	NA
chr1:2820309	chr1-2820309-allele48465-545	INS	544	NA	0.0,0.0,0.008928571428571428,0.002982107355864811,0.0	0.00153107	NA	NA	NA	NA	NA	NA	NA	NA	NA	No	NA	HPRC,HGSVC,1KG-ONT	No	NA	NA	NA	NA	NA	NA
chr1:2820309	chr1-2820309-allele48463-460	INS	459	NA	0.0,0.0,0.000992063492063492,0.0,0.0	NA	NA	NA	NA	NA	NA	NA	NA	NA	NA	No	NA	HPRC,HGSVC,1KG-ONT	No	NA	NA	NA	NA	NA	NA
chr1:2820309	chr1-2820309-allele48461-443	INS	442	NA	0.0,0.0,0.0,0.0,0.00408997955010225	0.000224143	NA	NA	NA	NA	NA	NA	NA	NA	NA	No	NA	HPRC,HGSVC,1KG-ONT	No	NA	NA	NA	NA	NA	NA
chr1:2820309	chr1-2820309-allele48454-392	INS	391	NA	0.046142208774583963,0.007204610951008645,0.0,0.002982107355864811,0.002044989775051125	0.0643332	NA	NA	NA	NA	NA	NA	NA	NA	NA	No	NA	HPRC,HGSVC,1KG-ONT	No	NA	NA	NA	NA	NA	NA
chr1:2820311	chr1-2820311-allele48473-1	DEL	51	NA	0.006051437216338881,0.001440922190201729,0.0,0.0,0.0	0.00864004	NA	NA	NA	NA	NA	NA	NA	NA	NA	No	NA	HGSVC	No	NA	NA	NA	NA	NA	NA
chr1:2849330	chr1-2849330-allele48837-877	INS	876	NA	0.0022692889561270802,0.0,0.0,0.0,0.0	0.00377908	NA	NA	NA	NA	NA	NA	NA	NA	NA	No	NA	HPRC,HGSVC,1KG-ONT	No	NA	NA	NA	NA	NA	NA
chr1:2849359	chr1-2849359-allele48840-1	DEL	63	NA	0.03479576399394856,0.001440922190201729,0.001984126984126984,0.0,0.0	0.0570165	NA	NA	NA	NA	NA	NA	NA	NA	NA	No	NA	HPRC,HGSVC,1KG-ONT	No	NA	NA	NA	NA	NA	NA
chr1:2849419	chr1-2849419-allele48846-883	INS	882	NA	0.0015128593040847202,0.004322766570605188,0.013888888888888888,0.005964214711729622,0.00408997955010225	0.00241964	NA	NA	NA	NA	NA	NA	NA	NA	NA	No	NA	HPRC,HGSVC,1KG-ONT	No	NA	NA	NA	NA	NA	NA
chr1:2849419	chr1-2849419-allele48848-883	INS	882	NA	0.0,0.0,0.0,0.0009940357852882703,0.0	NA	NA	NA	NA	NA	NA	NA	NA	NA	NA	No	NA	HPRC,HGSVC,1KG-ONT	No	NA	NA	NA	NA	NA	NA
chr1:2849419	chr1-2849419-allele48844-883	INS	882	NA	0.01739788199697428,0.0893371757925072,0.037698412698412696,0.05168986083499006,0.0541922290388548	0.0161123	NA	NA	NA	NA	NA	NA	NA	NA	NA	No	NA	HPRC,HGSVC,1KG-ONT	No	NA	NA	NA	NA	NA	NA
chr1:2849439	chr1-2849439-allele48851-1	DEL	95	NA	0.0007564296520423601,0.0,0.0,0.0,0.0	0.000918741	NA	NA	NA	NA	NA	NA	NA	NA	NA	No	NA	No	No	NA	NA	NA	NA	NA	NA
chr1:2849464	chr1-2849464-allele48854-2084	INS	2083	NA	0.0015128593040847202,0.012968299711815562,0.061507936507936505,0.015904572564612324,0.026584867075664622	0.0181978	NA	NA	NA	NA	NA	NA	NA	NA	NA	No	NA	HGSVC,1KG-ONT	No	NA	NA	NA	NA	NA	NA
chr1:2849464	chr1-2849464-allele48858-757	INS	756	NA	0.00529500756429652,0.001440922190201729,0.0,0.0,0.0	0.00736694	NA	NA	NA	NA	NA	NA	NA	NA	NA	No	NA	HPRC,HGSVC,1KG-ONT	No	NA	NA	NA	NA	NA	NA
chr1:2849464	chr1-2849464-allele48863-883	INS	882	NA	0.0007564296520423601,0.0,0.0,0.009940357852882704,0.0	0.000173041	NA	NA	NA	NA	NA	NA	NA	NA	NA	No	NA	HPRC,HGSVC,1KG-ONT	No	NA	NA	NA	NA	NA	NA
chr1:2849464	chr1-2849464-allele48862-883	INS	882	NA	0.0037821482602118004,0.0,0.0,0.0,0.0	0.00642696	NA	NA	NA	NA	NA	NA	NA	NA	NA	No	NA	HPRC,HGSVC,1KG-ONT	No	NA	NA	NA	NA	NA	NA
chr1:2849464	chr1-2849464-allele48861-883	INS	882	NA	0.0007564296520423601,0.0,0.0,0.0,0.0	0.000918741	NA	NA	NA	NA	NA	NA	NA	NA	NA	No	NA	HPRC,HGSVC,1KG-ONT	No	NA	NA	NA	NA	NA	NA
chr1:2849464	chr1-2849464-allele48856-748	INS	747	NA	0.0113464447806354,0.0,0.0,0.0,0.0	0.0207802	NA	NA	NA	NA	NA	NA	NA	NA	NA	No	NA	HPRC,HGSVC,1KG-ONT	No	NA	NA	NA	NA	NA	NA
chr1:2849464	chr1-2849464-allele48852-789	INS	788	NA	0.031013615733736764,0.27521613832853026,0.3412698412698413,0.30417495029821073,0.24642126789366053	0.176259	NA	NA	NA	NA	NA	NA	NA	NA	NA	No	NA	HPRC,HGSVC,1KG-ONT	No	NA	NA	NA	NA	NA	NA
chr1:2849464	chr1-2849464-allele48853-883	INS	882	NA	0.6505295007564297,0.590778097982709,0.49702380952380953,0.5685884691848907,0.6942740286298569	0.00799651	NA	NA	NA	NA	NA	NA	NA	NA	NA	No	NA	HPRC,HGSVC,1KG-ONT	No	NA	NA	NA	NA	NA	NA
chr1:2849464	chr1-2849464-allele48855-349	INS	348	NA	0.00832072617246596,0.001440922190201729,0.00496031746031746,0.0009940357852882703,0.0	0.00511519	NA	NA	NA	NA	NA	NA	NA	NA	NA	No	NA	HGSVC,1KG-ONT	No	NA	NA	NA	NA	NA	NA
chr1:2849464	chr1-2849464-allele48864-883	INS	882	NA	0.0,0.0,0.0,0.0,0.0010224948875255625	NA	NA	NA	NA	NA	NA	NA	NA	NA	NA	No	NA	HPRC,HGSVC,1KG-ONT	No	NA	NA	NA	NA	NA	NA
chr1:2849464	chr1-2849464-allele48866-883	INS	882	NA	0.0,0.0,0.0,0.016898608349900597,0.0	0.00250661	NA	NA	NA	NA	NA	NA	NA	NA	NA	No	NA	HPRC,HGSVC,1KG-ONT	No	NA	NA	NA	NA	NA	NA
chr1:2849465	chr1-2849465-allele48868-883	INS	882	NA	0.007564296520423601,0.005763688760806916,0.001984126984126984,0.003976143141153081,0.0	0.00244327	NA	NA	NA	NA	NA	NA	NA	NA	NA	No	NA	HPRC,HGSVC,1KG-ONT	No	NA	NA	NA	NA	NA	NA
chr1:2849488	chr1-2849488-allele48871-693	INS	692	NA	0.0,0.005763688760806916,0.0,0.0,0.0	0.000224143	NA	NA	NA	NA	NA	NA	NA	NA	NA	No	NA	HPRC,HGSVC,1KG-ONT	No	NA	NA	NA	NA	NA	NA
chr1:2851954	chr1-2851954-allele48892-1	DEL	52	NA	0.018154311649016642,0.001440922190201729,0.0,0.0,0.0	0.0310849	NA	NA	NA	NA	NA	NA	NA	NA	NA	No	NA	HPRC,HGSVC,1KG-ONT	No	NA	NA	NA	NA	NA	NA
chr1:2852057	chr1-2852057-allele48896-1	DEL	520	NA	0.01361573373676248,0.002881844380403458,0.0,0.0,0.0	0.02071	NA	NA	NA	NA	NA	NA	NA	NA	NA	No	NA	HPRC,HGSVC,1KG-ONT	Yes	NA	NA	NA	NA	NA	NA
chr1:2852057	chr1-2852057-allele48894-1	DEL	104	NA	0.0045385779122541605,0.0,0.0,0.0009940357852882703,0.0	0.00584245	NA	NA	NA	NA	NA	NA	NA	NA	NA	No	NA	HPRC,HGSVC	No	NA	NA	NA	NA	NA	NA
chr1:2852057	chr1-2852057-allele48895-1	DEL	468	NA	0.0113464447806354,0.002881844380403458,0.007936507936507936,0.0,0.002044989775051125	0.0055366	NA	NA	NA	NA	NA	NA	NA	NA	NA	No	NA	HPRC,HGSVC,1KG-ONT	Yes	NA	NA	NA	NA	NA	NA
chr1:2852066	chr1-2852066-allele48897-209	INS	208	NA	0.018910741301059002,0.002881844380403458,0.0,0.0,0.00408997955010225	0.023431	NA	NA	NA	NA	NA	NA	NA	NA	NA	No	NA	HPRC,HGSVC,1KG-ONT	No	NA	NA	NA	NA	NA	NA
chr1:2852081	chr1-2852081-allele48899-209	INS	208	NA	0.0015128593040847202,0.0,0.0,0.0,0.0	0.00234988	NA	NA	NA	NA	NA	NA	NA	NA	NA	No	NA	HPRC,HGSVC,1KG-ONT	No	NA	NA	NA	NA	NA	NA
chr1:2852196	chr1-2852196-allele48907-1	DEL	104	NA	0.0340393343419062,0.08069164265129683,0.10317460317460317,0.0775347912524851,0.10940695296523517	0.0238312	NA	NA	NA	NA	NA	NA	NA	NA	NA	No	NA	HPRC,HGSVC	No	NA	NA	NA	NA	NA	NA
chr1:2852228	chr1-2852228-allele48908-1	DEL	208	NA	0.0007564296520423601,0.020172910662824207,0.003968253968253968,0.016898608349900597,0.013292433537832311	0.00718258	NA	NA	NA	NA	NA	NA	NA	NA	NA	No	NA	HPRC,HGSVC,1KG-ONT	No	NA	NA	NA	NA	NA	NA
chr1:2852240	chr1-2852240-allele48910-1	DEL	260	NA	0.0007564296520423601,0.0,0.000992063492063492,0.0009940357852882703,0.0	NA	NA	NA	NA	NA	NA	NA	NA	NA	NA	No	NA	HPRC,HGSVC,1KG-ONT	No	NA	NA	NA	NA	NA	NA
chr1:2852448	chr1-2852448-allele48927-105	INS	104	NA	0.0113464447806354,0.0,0.0,0.0009940357852882703,0.0	0.0185365	NA	NA	NA	NA	NA	NA	NA	NA	NA	No	NA	HPRC,HGSVC,1KG-ONT	No	NA	NA	NA	NA	NA	NA
chr1:2852638	chr1-2852638-allele48948-53	INS	52	NA	0.015128593040847202,0.0,0.0,0.0,0.00408997955010225	0.0199223	NA	NA	NA	NA	NA	NA	NA	NA	NA	No	NA	1KG-ONT	No	NA	NA	NA	NA	NA	NA
chr1:2852656	chr1-2852656-allele48950-1	DEL	104	NA	0.0832072617246596,0.1239193083573487,0.16170634920634921,0.10536779324055666,0.18916155419222905	0.0170336	NA	NA	NA	NA	NA	NA	NA	NA	NA	No	NA	HPRC,HGSVC	No	NA	NA	NA	NA	NA	NA
chr1:2852705	chr1-2852705-allele48956-53	INS	52	NA	0.0037821482602118004,0.0,0.0,0.0,0.0	0.00663171	NA	NA	NA	NA	NA	NA	NA	NA	NA	No	NA	1KG-ONT	No	NA	NA	NA	NA	NA	NA
chr1:2852925	chr1-2852925-allele48973-157	INS	156	NA	0.009833585476550681,0.0,0.00496031746031746,0.0009940357852882703,0.0	0.00835456	NA	NA	NA	NA	NA	NA	NA	NA	NA	No	NA	HGSVC	No	NA	NA	NA	NA	NA	NA
chr1:2852925	chr1-2852925-allele48974-209	INS	208	NA	0.0,0.0,0.001984126984126984,0.0,0.0	NA	NA	NA	NA	NA	NA	NA	NA	NA	NA	No	NA	HGSVC	No	NA	NA	NA	NA	NA	NA
chr1:2859286	chr1-2859286-allele49035-107	INS	106	NA	0.0,0.001440922190201729,0.0,0.0,0.0	NA	NA	NA	NA	NA	NA	NA	NA	NA	NA	No	NA	HPRC,HGSVC,1KG-ONT	No	NA	NA	NA	NA	NA	NA
chr1:2859495	chr1-2859495-allele49053-89	INS	88	NA	0.0007564296520423601,0.002881844380403458,0.008928571428571428,0.0,0.0	0.00043939	NA	NA	NA	NA	NA	NA	NA	NA	NA	No	NA	HPRC,HGSVC,1KG-ONT	No	NA	NA	NA	NA	NA	NA
chr1:2859500	chr1-2859500-allele49063-108	INS	107	NA	0.0007564296520423601,0.0,0.0,0.0,0.0	0.000918741	NA	NA	NA	NA	NA	NA	NA	NA	NA	No	NA	HPRC,HGSVC,1KG-ONT	No	NA	NA	NA	NA	NA	NA
chr1:2859511	chr1-2859511-allele49067-195	INS	194	NA	0.01059001512859304,0.001440922190201729,0.0,0.0,0.0	0.0171373	NA	NA	NA	NA	NA	NA	NA	NA	NA	No	NA	HPRC,1KG-ONT	No	NA	NA	NA	NA	NA	NA
chr1:2859515	chr1-2859515-allele49072-236	INS	235	NA	0.00832072617246596,0.0,0.0,0.0,0.0	0.0150511	NA	NA	NA	NA	NA	NA	NA	NA	NA	No	NA	HPRC,HGSVC,1KG-ONT	No	NA	NA	NA	NA	NA	NA
chr1:2859515	chr1-2859515-allele49073-249	INS	248	NA	0.0015128593040847202,0.0,0.0,0.0,0.0	0.00234988	NA	NA	NA	NA	NA	NA	NA	NA	NA	No	NA	HPRC,HGSVC,1KG-ONT	No	NA	NA	NA	NA	NA	NA
chr1:2859515	chr1-2859515-allele49071-99	INS	98	NA	0.0007564296520423601,0.0,0.0,0.0,0.0	0.000918741	NA	NA	NA	NA	NA	NA	NA	NA	NA	No	NA	HPRC,HGSVC,1KG-ONT	No	NA	NA	NA	NA	NA	NA
chr1:2859527	chr1-2859527-allele49077-562	INS	561	NA	0.0015128593040847202,0.0,0.0,0.0,0.0	0.00234988	NA	NA	NA	NA	NA	NA	NA	NA	NA	No	NA	HPRC,HGSVC,1KG-ONT	No	NA	NA	NA	NA	NA	NA
chr1:2859528	chr1-2859528-allele49080-1614	INS	1613	NA	0.0022692889561270802,0.0,0.0,0.0,0.0	0.00377908	NA	NA	NA	NA	NA	NA	NA	NA	NA	No	NA	HPRC,HGSVC,1KG-ONT	No	NA	NA	NA	NA	NA	NA
chr1:2859536	chr1-2859536-allele49128-1814	INS	1813	NA	0.0,0.0,0.01984126984126984,0.0,0.0	0.00313171	NA	NA	NA	NA	NA	NA	NA	NA	NA	No	NA	HPRC,HGSVC,1KG-ONT	No	NA	NA	NA	NA	NA	NA
chr1:2859536	chr1-2859536-allele49086-87	INS	86	NA	0.0022692889561270802,0.0,0.0,0.0,0.0	0.00377908	NA	NA	NA	NA	NA	NA	NA	NA	NA	No	NA	HPRC,HGSVC,1KG-ONT	No	NA	NA	NA	NA	NA	NA
chr1:2859536	chr1-2859536-allele49135-1529	INS	1528	NA	0.0007564296520423601,0.007204610951008645,0.0,0.0009940357852882703,0.002044989775051125	4.4099e-05	NA	NA	NA	NA	NA	NA	NA	NA	NA	No	NA	HPRC,HGSVC,1KG-ONT	No	NA	NA	NA	NA	NA	NA
chr1:2859536	chr1-2859536-allele49153-542	INS	541	NA	0.0,0.0,0.002976190476190476,0.0019880715705765406,0.003067484662576687	0.000963133	NA	NA	NA	NA	NA	NA	NA	NA	NA	No	NA	HPRC,HGSVC,1KG-ONT	No	NA	NA	NA	NA	NA	NA
chr1:2859536	chr1-2859536-allele49089-244	INS	243	NA	0.0,0.001440922190201729,0.0,0.0,0.0	NA	NA	NA	NA	NA	NA	NA	NA	NA	NA	No	NA	HPRC,HGSVC,1KG-ONT	No	NA	NA	NA	NA	NA	NA
chr1:2859536	chr1-2859536-allele49093-515	INS	514	NA	0.0015128593040847202,0.004322766570605188,0.001984126984126984,0.0,0.003067484662576687	NA	NA	NA	NA	NA	NA	NA	NA	NA	NA	No	NA	HPRC,HGSVC,1KG-ONT	No	NA	NA	NA	NA	NA	NA
chr1:2859536	chr1-2859536-allele49140-1234	INS	1233	NA	0.0007564296520423601,0.001440922190201729,0.001984126984126984,0.0,0.0	NA	NA	NA	NA	NA	NA	NA	NA	NA	NA	No	NA	HPRC,HGSVC,1KG-ONT	No	NA	NA	NA	NA	NA	NA
chr1:2859536	chr1-2859536-allele49118-1301	INS	1300	NA	0.009833585476550681,0.0,0.0,0.0009940357852882703,0.0010224948875255625	0.0138258	NA	NA	NA	NA	NA	NA	NA	NA	NA	No	NA	HPRC,HGSVC,1KG-ONT	No	NA	NA	NA	NA	NA	NA
chr1:2859536	chr1-2859536-allele49114-451	INS	450	NA	0.0015128593040847202,0.002881844380403458,0.025793650793650792,0.0,0.002044989775051125	0.00287762	NA	NA	NA	NA	NA	NA	NA	NA	NA	No	NA	HPRC,HGSVC,1KG-ONT	No	NA	NA	NA	NA	NA	NA
chr1:2859536	chr1-2859536-allele49120-1478	INS	1477	NA	0.0007564296520423601,0.0,0.0,0.0,0.0	0.000918741	NA	NA	NA	NA	NA	NA	NA	NA	NA	No	NA	HPRC,HGSVC,1KG-ONT	No	NA	NA	NA	NA	NA	NA
chr1:2859536	chr1-2859536-allele49087-76	INS	75	NA	0.0030257186081694403,0.0,0.0,0.0009940357852882703,0.0	0.00328379	NA	NA	NA	NA	NA	NA	NA	NA	NA	No	NA	HPRC,HGSVC,1KG-ONT	No	NA	NA	NA	NA	NA	NA
chr1:2859536	chr1-2859536-allele49090-308	INS	307	NA	0.07488653555219364,0.008645533141210375,0.0,0.0,0.0	0.120618	NA	NA	NA	NA	NA	NA	NA	NA	NA	No	NA	HPRC,HGSVC,1KG-ONT	No	NA	NA	NA	NA	NA	NA
chr1:2859536	chr1-2859536-allele49152-435	INS	434	NA	0.0015128593040847202,0.025936599423631124,0.005952380952380952,0.019880715705765408,0.002044989775051125	0.00565554	NA	NA	NA	NA	NA	NA	NA	NA	NA	No	NA	HPRC,HGSVC,1KG-ONT	No	NA	NA	NA	NA	NA	NA
chr1:2859536	chr1-2859536-allele49143-304	INS	303	NA	0.0015128593040847202,0.001440922190201729,0.002976190476190476,0.0437375745526839,0.018404907975460124	0.00941043	NA	NA	NA	NA	NA	NA	NA	NA	NA	No	NA	HPRC,HGSVC,1KG-ONT	No	NA	NA	NA	NA	NA	NA
chr1:2859536	chr1-2859536-allele49131-2879	INS	2878	NA	0.0,0.0,0.001984126984126984,0.0,0.003067484662576687	0.000408842	NA	NA	NA	NA	NA	NA	NA	NA	NA	No	NA	HPRC,HGSVC,1KG-ONT	No	NA	NA	NA	NA	NA	NA
chr1:2859536	chr1-2859536-allele49104-1773	INS	1772	NA	0.0007564296520423601,0.0,0.0,0.0,0.0	0.000918741	NA	NA	NA	NA	NA	NA	NA	NA	NA	No	NA	HPRC,HGSVC,1KG-ONT	No	NA	NA	NA	NA	NA	NA
chr1:2859536	chr1-2859536-allele49129-1703	INS	1702	NA	0.0015128593040847202,0.0,0.006944444444444444,0.011928429423459244,0.002044989775051125	0.00131264	NA	NA	NA	NA	NA	NA	NA	NA	NA	No	NA	HPRC,HGSVC,1KG-ONT	No	NA	NA	NA	NA	NA	NA
chr1:2859536	chr1-2859536-allele49136-626	INS	625	NA	0.00529500756429652,0.001440922190201729,0.0,0.0009940357852882703,0.002044989775051125	0.00352335	NA	NA	NA	NA	NA	NA	NA	NA	NA	No	NA	HPRC,HGSVC,1KG-ONT	No	NA	NA	NA	NA	NA	NA
chr1:2859536	chr1-2859536-allele49096-1597	INS	1596	NA	0.0022692889561270802,0.0,0.0,0.0,0.0	0.00377908	NA	NA	NA	NA	NA	NA	NA	NA	NA	No	NA	HPRC,HGSVC,1KG-ONT	No	NA	NA	NA	NA	NA	NA
chr1:2859536	chr1-2859536-allele49119-392	INS	391	NA	0.0022692889561270802,0.0,0.0,0.0,0.0	0.00377908	NA	NA	NA	NA	NA	NA	NA	NA	NA	No	NA	HPRC,HGSVC,1KG-ONT	No	NA	NA	NA	NA	NA	NA
chr1:2859536	chr1-2859536-allele49144-549	INS	548	NA	0.0015128593040847202,0.0,0.0,0.0,0.0	0.00234988	NA	NA	NA	NA	NA	NA	NA	NA	NA	No	NA	HPRC,HGSVC,1KG-ONT	No	NA	NA	NA	NA	NA	NA
chr1:2859536	chr1-2859536-allele49130-1045	INS	1044	NA	0.0,0.001440922190201729,0.000992063492063492,0.010934393638170975,0.003067484662576687	0.00231396	NA	NA	NA	NA	NA	NA	NA	NA	NA	No	NA	HPRC,HGSVC,1KG-ONT	No	NA	NA	NA	NA	NA	NA
chr1:2859536	chr1-2859536-allele49132-496	INS	495	NA	0.0045385779122541605,0.0,0.0,0.0,0.0	0.00805514	NA	NA	NA	NA	NA	NA	NA	NA	NA	No	NA	HPRC,HGSVC,1KG-ONT	No	NA	NA	NA	NA	NA	NA
chr1:2859536	chr1-2859536-allele49101-643	INS	642	NA	0.0007564296520423601,0.0,0.0,0.0,0.0	0.000918741	NA	NA	NA	NA	NA	NA	NA	NA	NA	No	NA	HPRC,HGSVC,1KG-ONT	No	NA	NA	NA	NA	NA	NA
chr1:2859536	chr1-2859536-allele49085-118	INS	117	NA	0.02042360060514372,0.001440922190201729,0.0,0.0,0.0	0.0352427	NA	NA	NA	NA	NA	NA	NA	NA	NA	No	NA	HPRC,HGSVC,1KG-ONT	No	NA	NA	NA	NA	NA	NA
chr1:2859536	chr1-2859536-allele49107-725	INS	724	NA	0.0,0.0,0.0,0.0,0.0010224948875255625	NA	NA	NA	NA	NA	NA	NA	NA	NA	NA	No	NA	HPRC,HGSVC,1KG-ONT	No	NA	NA	NA	NA	NA	NA
chr1:2859536	chr1-2859536-allele49142-3403	INS	3402	NA	0.0,0.0,0.000992063492063492,0.002982107355864811,0.0	0.000224143	NA	NA	NA	NA	NA	NA	NA	NA	NA	No	NA	HPRC,HGSVC,1KG-ONT	No	NA	NA	NA	NA	NA	NA
chr1:2859536	chr1-2859536-allele49109-728	INS	727	NA	0.0,0.001440922190201729,0.0,0.0,0.0	NA	NA	NA	NA	NA	NA	NA	NA	NA	NA	No	NA	HPRC,HGSVC,1KG-ONT	No	NA	NA	NA	NA	NA	NA
chr1:2859536	chr1-2859536-allele49137-1088	INS	1087	NA	0.0,0.007204610951008645,0.0,0.0,0.0	0.000408842	NA	NA	NA	NA	NA	NA	NA	NA	NA	No	NA	HPRC,HGSVC,1KG-ONT	No	NA	NA	NA	NA	NA	NA
chr1:2859536	chr1-2859536-allele49117-427	INS	426	NA	0.0007564296520423601,0.0,0.0,0.0,0.0	0.000918741	NA	NA	NA	NA	NA	NA	NA	NA	NA	No	NA	HPRC,HGSVC,1KG-ONT	No	NA	NA	NA	NA	NA	NA
chr1:2859536	chr1-2859536-allele49127-1683	INS	1682	NA	0.0,0.0,0.0,0.0,0.019427402862985686	0.00294382	NA	NA	NA	NA	NA	NA	NA	NA	NA	No	NA	HPRC,HGSVC,1KG-ONT	No	NA	NA	NA	NA	NA	NA
chr1:2859536	chr1-2859536-allele49116-286	INS	285	NA	0.0,0.0,0.0,0.0,0.003067484662576687	3.94758e-05	NA	NA	NA	NA	NA	NA	NA	NA	NA	No	NA	HPRC,HGSVC,1KG-ONT	No	NA	NA	NA	NA	NA	NA
chr1:2859536	chr1-2859536-allele49106-1347	INS	1346	NA	0.0,0.0,0.011904761904761904,0.0009940357852882703,0.0	0.00180841	NA	NA	NA	NA	NA	NA	NA	NA	NA	No	NA	HPRC,HGSVC,1KG-ONT	No	NA	NA	NA	NA	NA	NA
chr1:2859536	chr1-2859536-allele49134-421	INS	420	NA	0.0015128593040847202,0.0,0.017857142857142856,0.002982107355864811,0.010224948875255624	0.00308648	NA	NA	NA	NA	NA	NA	NA	NA	NA	No	NA	HPRC,HGSVC,1KG-ONT	No	NA	NA	NA	NA	NA	NA
chr1:2859536	chr1-2859536-allele49102-1137	INS	1136	NA	0.0,0.001440922190201729,0.001984126984126984,0.0,0.0	3.94758e-05	NA	NA	NA	NA	NA	NA	NA	NA	NA	No	NA	HPRC,HGSVC,1KG-ONT	No	NA	NA	NA	NA	NA	NA
chr1:2859536	chr1-2859536-allele49141-2075	INS	2074	NA	0.0007564296520423601,0.0,0.0,0.0009940357852882703,0.0	NA	NA	NA	NA	NA	NA	NA	NA	NA	NA	No	NA	HPRC,HGSVC,1KG-ONT	No	NA	NA	NA	NA	NA	NA
chr1:2859536	chr1-2859536-allele49139-1644	INS	1643	NA	0.0,0.005763688760806916,0.0,0.006958250497017893,0.0	0.00151771	NA	NA	NA	NA	NA	NA	NA	NA	NA	No	NA	HPRC,HGSVC,1KG-ONT	No	NA	NA	NA	NA	NA	NA
chr1:2859536	chr1-2859536-allele49123-361	INS	360	NA	0.0037821482602118004,0.0,0.0,0.0,0.0	0.00663171	NA	NA	NA	NA	NA	NA	NA	NA	NA	No	NA	HPRC,HGSVC,1KG-ONT	No	NA	NA	NA	NA	NA	NA
chr1:2859536	chr1-2859536-allele49113-1484	INS	1483	NA	0.0,0.004322766570605188,0.0,0.0019880715705765406,0.0010224948875255625	0.000593574	NA	NA	NA	NA	NA	NA	NA	NA	NA	No	NA	HPRC,HGSVC,1KG-ONT	No	NA	NA	NA	NA	NA	NA
chr1:2859537	chr1-2859537-allele49156-1711	INS	1710	NA	0.0,0.010086455331412104,0.010912698412698412,0.005964214711729622,0.03680981595092025	0.0105482	NA	NA	NA	NA	NA	NA	NA	NA	NA	No	NA	HPRC,HGSVC,1KG-ONT	No	NA	NA	NA	NA	NA	NA
chr1:2859538	chr1-2859538-allele49160-751	INS	750	NA	0.0030257186081694403,0.0,0.0,0.0,0.015337423312883436	NA	NA	NA	NA	NA	NA	NA	NA	NA	NA	No	NA	HPRC,HGSVC,1KG-ONT	No	NA	NA	NA	NA	NA	NA
chr1:2859538	chr1-2859538-allele49162-519	INS	518	NA	0.0,0.010086455331412104,0.000992063492063492,0.0,0.0	0.000963133	NA	NA	NA	NA	NA	NA	NA	NA	NA	No	NA	HPRC,HGSVC	No	NA	NA	NA	NA	NA	NA
chr1:2859538	chr1-2859538-allele49163-728	INS	727	NA	0.0,0.0,0.01488095238095238,0.0,0.0	0.00212033	NA	NA	NA	NA	NA	NA	NA	NA	NA	No	NA	HPRC,HGSVC,1KG-ONT	No	NA	NA	NA	NA	NA	NA
chr1:2859538	chr1-2859538-allele49159-687	INS	686	NA	0.006051437216338881,0.0,0.0,0.0,0.0	0.0108963	NA	NA	NA	NA	NA	NA	NA	NA	NA	No	NA	HPRC,HGSVC,1KG-ONT	No	NA	NA	NA	NA	NA	NA
chr1:2859543	chr1-2859543-allele49172-1220	INS	1219	NA	0.0,0.002881844380403458,0.001984126984126984,0.0,0.0	NA	NA	NA	NA	NA	NA	NA	NA	NA	NA	No	NA	HPRC,HGSVC,1KG-ONT	No	NA	NA	NA	NA	NA	NA
chr1:2859543	chr1-2859543-allele49167-108	INS	107	NA	0.009077155824508321,0.0,0.0,0.0,0.0	0.0165556	NA	NA	NA	NA	NA	NA	NA	NA	NA	No	NA	HPRC,HGSVC,1KG-ONT	No	NA	NA	NA	NA	NA	NA
chr1:2859543	chr1-2859543-allele49219-298	INS	297	NA	0.0030257186081694403,0.0,0.0,0.0,0.0	0.00520636	NA	NA	NA	NA	NA	NA	NA	NA	NA	No	NA	HPRC,HGSVC,1KG-ONT	No	NA	NA	NA	NA	NA	NA
chr1:2859543	chr1-2859543-allele49212-1044	INS	1043	NA	0.0037821482602118004,0.001440922190201729,0.005952380952380952,0.0,0.002044989775051125	NA	NA	NA	NA	NA	NA	NA	NA	NA	NA	No	NA	HPRC,HGSVC,1KG-ONT	No	NA	NA	NA	NA	NA	NA
chr1:2859543	chr1-2859543-allele49209-789	INS	788	NA	0.0,0.01585014409221902,0.0,0.0009940357852882703,0.005112474437627812	0.00256718	NA	NA	NA	NA	NA	NA	NA	NA	NA	No	NA	HPRC,HGSVC,1KG-ONT	No	NA	NA	NA	NA	NA	NA
chr1:2859543	chr1-2859543-allele49196-580	INS	579	NA	0.0,0.001440922190201729,0.0,0.002982107355864811,0.003067484662576687	0.000778337	NA	NA	NA	NA	NA	NA	NA	NA	NA	No	NA	HPRC,HGSVC,1KG-ONT	No	NA	NA	NA	NA	NA	NA
chr1:2859543	chr1-2859543-allele49194-852	INS	851	NA	0.0007564296520423601,0.0,0.0,0.0,0.0	0.000918741	NA	NA	NA	NA	NA	NA	NA	NA	NA	No	NA	HPRC,HGSVC,1KG-ONT	No	NA	NA	NA	NA	NA	NA
chr1:2859543	chr1-2859543-allele49183-845	INS	844	NA	0.0007564296520423601,0.0,0.0,0.0,0.0	0.000918741	NA	NA	NA	NA	NA	NA	NA	NA	NA	No	NA	HPRC,HGSVC,1KG-ONT	No	NA	NA	NA	NA	NA	NA
chr1:2859543	chr1-2859543-allele49220-229	INS	228	NA	0.0,0.001440922190201729,0.0,0.0,0.0	NA	NA	NA	NA	NA	NA	NA	NA	NA	NA	No	NA	HPRC,HGSVC,1KG-ONT	No	NA	NA	NA	NA	NA	NA
chr1:2859543	chr1-2859543-allele49215-852	INS	851	NA	0.0,0.0,0.0,0.0009940357852882703,0.0	NA	NA	NA	NA	NA	NA	NA	NA	NA	NA	No	NA	HPRC,HGSVC,1KG-ONT	No	NA	NA	NA	NA	NA	NA
chr1:2859543	chr1-2859543-allele49188-615	INS	614	NA	0.0022692889561270802,0.0,0.0,0.0,0.0	0.00377908	NA	NA	NA	NA	NA	NA	NA	NA	NA	No	NA	HPRC,HGSVC,1KG-ONT	No	NA	NA	NA	NA	NA	NA
chr1:2859543	chr1-2859543-allele49195-2736	INS	2735	NA	0.0007564296520423601,0.005763688760806916,0.0,0.012922465208747515,0.0010224948875255625	0.0017395	NA	NA	NA	NA	NA	NA	NA	NA	NA	No	NA	HPRC,HGSVC,1KG-ONT	No	NA	NA	NA	NA	NA	NA
chr1:2859543	chr1-2859543-allele49217-892	INS	891	NA	0.0007564296520423601,0.0,0.0,0.0,0.0	0.000918741	NA	NA	NA	NA	NA	NA	NA	NA	NA	No	NA	HPRC,HGSVC,1KG-ONT	No	NA	NA	NA	NA	NA	NA
chr1:2859543	chr1-2859543-allele49189-552	INS	551	NA	0.0007564296520423601,0.0,0.0,0.0,0.0	0.000918741	NA	NA	NA	NA	NA	NA	NA	NA	NA	No	NA	HPRC,HGSVC,1KG-ONT	No	NA	NA	NA	NA	NA	NA
chr1:2859543	chr1-2859543-allele49193-610	INS	609	NA	0.0022692889561270802,0.0,0.0,0.0,0.0	0.00377908	NA	NA	NA	NA	NA	NA	NA	NA	NA	No	NA	HPRC,HGSVC,1KG-ONT	No	NA	NA	NA	NA	NA	NA
chr1:2859543	chr1-2859543-allele49197-667	INS	666	NA	0.0,0.001440922190201729,0.0,0.0,0.0	NA	NA	NA	NA	NA	NA	NA	NA	NA	NA	No	NA	HPRC,HGSVC,1KG-ONT	No	NA	NA	NA	NA	NA	NA
chr1:2859543	chr1-2859543-allele49211-991	INS	990	NA	0.0015128593040847202,0.021613832853025938,0.006944444444444444,0.010934393638170975,0.006134969325153374	0.00441558	NA	NA	NA	NA	NA	NA	NA	NA	NA	No	NA	HPRC,HGSVC,1KG-ONT	No	NA	NA	NA	NA	NA	NA
chr1:2859543	chr1-2859543-allele49168-578	INS	577	NA	0.01664145234493192,0.0,0.0,0.0009940357852882703,0.003067484662576687	0.0226044	NA	NA	NA	NA	NA	NA	NA	NA	NA	No	NA	HPRC,HGSVC,1KG-ONT	No	NA	NA	NA	NA	NA	NA
chr1:2859543	chr1-2859543-allele49185-1046	INS	1045	NA	0.0,0.005763688760806916,0.006944444444444444,0.02584493041749503,0.0010224948875255625	0.00635927	NA	NA	NA	NA	NA	NA	NA	NA	NA	No	NA	HPRC,HGSVC,1KG-ONT	No	NA	NA	NA	NA	NA	NA
chr1:2859543	chr1-2859543-allele49205-1899	INS	1898	NA	0.0,0.0,0.000992063492063492,0.0,0.0	NA	NA	NA	NA	NA	NA	NA	NA	NA	NA	No	NA	HPRC,HGSVC,1KG-ONT	No	NA	NA	NA	NA	NA	NA
chr1:2859543	chr1-2859543-allele49200-522	INS	521	NA	0.006051437216338881,0.0,0.0,0.0,0.0	0.0108963	NA	NA	NA	NA	NA	NA	NA	NA	NA	No	NA	HPRC,HGSVC	No	NA	NA	NA	NA	NA	NA
chr1:2859543	chr1-2859543-allele49173-450	INS	449	NA	0.00529500756429652,0.0,0.0,0.0,0.0	0.0093307	NA	NA	NA	NA	NA	NA	NA	NA	NA	No	NA	HPRC,HGSVC,1KG-ONT	No	NA	NA	NA	NA	NA	NA
chr1:2859543	chr1-2859543-allele49213-1802	INS	1801	NA	0.0,0.0,0.0,0.005964214711729622,0.0	0.000593574	NA	NA	NA	NA	NA	NA	NA	NA	NA	No	NA	HPRC,HGSVC,1KG-ONT	No	NA	NA	NA	NA	NA	NA
chr1:2859543	chr1-2859543-allele49182-876	INS	875	NA	0.0,0.0,0.00496031746031746,0.004970178926441352,0.007157464212678937	0.00256718	NA	NA	NA	NA	NA	NA	NA	NA	NA	No	NA	HPRC,HGSVC,1KG-ONT	No	NA	NA	NA	NA	NA	NA
chr1:2859543	chr1-2859543-allele49178-416	INS	415	NA	0.0,0.001440922190201729,0.001984126984126984,0.0019880715705765406,0.0	0.000203029	NA	NA	NA	NA	NA	NA	NA	NA	NA	No	NA	HPRC,HGSVC,1KG-ONT	No	NA	NA	NA	NA	NA	NA
chr1:2859543	chr1-2859543-allele49204-1047	INS	1046	NA	0.0015128593040847202,0.001440922190201729,0.0,0.0009940357852882703,0.002044989775051125	NA	NA	NA	NA	NA	NA	NA	NA	NA	NA	No	NA	HPRC,HGSVC,1KG-ONT	No	NA	NA	NA	NA	NA	NA
chr1:2859543	chr1-2859543-allele49169-712	INS	711	NA	0.0015128593040847202,0.0,0.0,0.0009940357852882703,0.0	0.000430628	NA	NA	NA	NA	NA	NA	NA	NA	NA	No	NA	HPRC,HGSVC,1KG-ONT	No	NA	NA	NA	NA	NA	NA
chr1:2859543	chr1-2859543-allele49202-600	INS	599	NA	0.0,0.001440922190201729,0.011904761904761904,0.0,0.0	0.00180841	NA	NA	NA	NA	NA	NA	NA	NA	NA	No	NA	HPRC,HGSVC,1KG-ONT	No	NA	NA	NA	NA	NA	NA
chr1:2859543	chr1-2859543-allele49186-1261	INS	1260	NA	0.0,0.0,0.0,0.002982107355864811,0.0	3.94758e-05	NA	NA	NA	NA	NA	NA	NA	NA	NA	No	NA	HPRC,HGSVC,1KG-ONT	No	NA	NA	NA	NA	NA	NA
chr1:2859543	chr1-2859543-allele49174-552	INS	551	NA	0.0022692889561270802,0.0,0.0,0.0,0.0	0.00377908	NA	NA	NA	NA	NA	NA	NA	NA	NA	No	NA	HPRC,HGSVC,1KG-ONT	No	NA	NA	NA	NA	NA	NA
chr1:2859543	chr1-2859543-allele49214-1940	INS	1939	NA	0.0,0.001440922190201729,0.0,0.0009940357852882703,0.0	NA	NA	NA	NA	NA	NA	NA	NA	NA	NA	No	NA	HPRC,HGSVC,1KG-ONT	No	NA	NA	NA	NA	NA	NA
chr1:2859543	chr1-2859543-allele49203-636	INS	635	NA	0.0007564296520423601,0.0,0.0,0.0019880715705765406,0.0	NA	NA	NA	NA	NA	NA	NA	NA	NA	NA	No	NA	HPRC,HGSVC,1KG-ONT	No	NA	NA	NA	NA	NA	NA
chr1:2859543	chr1-2859543-allele49201-2312	INS	2311	NA	0.0007564296520423601,0.040345821325648415,0.000992063492063492,0.002982107355864811,0.014314928425357873	0.00674492	NA	NA	NA	NA	NA	NA	NA	NA	NA	No	NA	HPRC,HGSVC,1KG-ONT	No	NA	NA	NA	NA	NA	NA
chr1:2859543	chr1-2859543-allele49171-648	INS	647	NA	0.0,0.0,0.00496031746031746,0.0009940357852882703,0.0	0.000422056	NA	NA	NA	NA	NA	NA	NA	NA	NA	No	NA	HPRC,HGSVC,1KG-ONT	No	NA	NA	NA	NA	NA	NA
chr1:2859548	chr1-2859548-allele49228-448	INS	447	NA	0.0,0.0,0.002976190476190476,0.003976143141153081,0.006134969325153374	0.00172922	NA	NA	NA	NA	NA	NA	NA	NA	NA	No	NA	HPRC,HGSVC,1KG-ONT	No	NA	NA	NA	NA	NA	NA
chr1:2859548	chr1-2859548-allele49227-406	INS	405	NA	0.0037821482602118004,0.0,0.00496031746031746,0.0,0.0	0.000962849	NA	NA	NA	NA	NA	NA	NA	NA	NA	No	NA	HPRC,HGSVC,1KG-ONT	No	NA	NA	NA	NA	NA	NA
chr1:2859552	chr1-2859552-allele49231-633	INS	632	NA	0.0,0.001440922190201729,0.000992063492063492,0.0019880715705765406,0.003067484662576687	0.000778337	NA	NA	NA	NA	NA	NA	NA	NA	NA	No	NA	HPRC,HGSVC,1KG-ONT	No	NA	NA	NA	NA	NA	NA
chr1:2859552	chr1-2859552-allele49230-627	INS	626	NA	0.0,0.0,0.000992063492063492,0.014910536779324055,0.0	0.00237831	NA	NA	NA	NA	NA	NA	NA	NA	NA	No	NA	HPRC,HGSVC,1KG-ONT	No	NA	NA	NA	NA	NA	NA
chr1:2859556	chr1-2859556-allele49234-2482	INS	2481	NA	0.0,0.03025936599423631,0.017857142857142856,0.041749502982107355,0.0	0.0144896	NA	NA	NA	NA	NA	NA	NA	NA	NA	No	NA	HPRC,HGSVC,1KG-ONT	No	NA	NA	NA	NA	NA	NA
chr1:2859559	chr1-2859559-allele49267-287	INS	286	NA	0.0,0.0,0.0,0.008946322067594433,0.0	0.00114796	NA	NA	NA	NA	NA	NA	NA	NA	NA	No	NA	HPRC,HGSVC,1KG-ONT	No	NA	NA	NA	NA	NA	NA
chr1:2859559	chr1-2859559-allele49263-360	INS	359	NA	0.0,0.0,0.00496031746031746,0.0,0.0	0.000408842	NA	NA	NA	NA	NA	NA	NA	NA	NA	No	NA	HPRC,HGSVC,1KG-ONT	No	NA	NA	NA	NA	NA	NA
chr1:2859559	chr1-2859559-allele49289-359	INS	358	NA	0.0007564296520423601,0.0,0.0,0.0,0.0	0.000918741	NA	NA	NA	NA	NA	NA	NA	NA	NA	No	NA	HPRC,HGSVC,1KG-ONT	No	NA	NA	NA	NA	NA	NA
chr1:2859559	chr1-2859559-allele49299-380	INS	379	NA	0.0,0.0,0.013888888888888888,0.0,0.0010224948875255625	0.00218897	NA	NA	NA	NA	NA	NA	NA	NA	NA	No	NA	HPRC,HGSVC,1KG-ONT	No	NA	NA	NA	NA	NA	NA
chr1:2859559	chr1-2859559-allele49274-511	INS	510	NA	0.0007564296520423601,0.0,0.0,0.0,0.0	0.000918741	NA	NA	NA	NA	NA	NA	NA	NA	NA	No	NA	HPRC,HGSVC,1KG-ONT	No	NA	NA	NA	NA	NA	NA
chr1:2859559	chr1-2859559-allele49245-573	INS	572	NA	0.00529500756429652,0.0,0.0,0.0,0.0	0.00947665	NA	NA	NA	NA	NA	NA	NA	NA	NA	No	NA	HPRC,HGSVC,1KG-ONT	No	NA	NA	NA	NA	NA	NA
chr1:2859559	chr1-2859559-allele49281-887	INS	886	NA	0.0007564296520423601,0.01729106628242075,0.0,0.0,0.0	0.000693256	NA	NA	NA	NA	NA	NA	NA	NA	NA	No	NA	HPRC,HGSVC,1KG-ONT	No	NA	NA	NA	NA	NA	NA
chr1:2859559	chr1-2859559-allele49276-692	INS	691	NA	0.0007564296520423601,0.0,0.0,0.0,0.0	0.000918741	NA	NA	NA	NA	NA	NA	NA	NA	NA	No	NA	HPRC,HGSVC,1KG-ONT	No	NA	NA	NA	NA	NA	NA
chr1:2859559	chr1-2859559-allele49242-564	INS	563	NA	0.0,0.0,0.003968253968253968,0.010934393638170975,0.009202453987730062	0.0037955	NA	NA	NA	NA	NA	NA	NA	NA	NA	No	NA	HPRC,HGSVC,1KG-ONT	No	NA	NA	NA	NA	NA	NA
chr1:2859559	chr1-2859559-allele49279-808	INS	807	NA	0.0,0.025936599423631124,0.0,0.005964214711729622,0.012269938650306749	0.00600737	NA	NA	NA	NA	NA	NA	NA	NA	NA	No	NA	HPRC,HGSVC,1KG-ONT	No	NA	NA	NA	NA	NA	NA
chr1:2859559	chr1-2859559-allele49262-403	INS	402	NA	0.0022692889561270802,0.0,0.000992063492063492,0.011928429423459244,0.0	NA	NA	NA	NA	NA	NA	NA	NA	NA	NA	No	NA	HPRC,HGSVC,1KG-ONT	No	NA	NA	NA	NA	NA	NA
chr1:2859559	chr1-2859559-allele49270-691	INS	690	NA	0.007564296520423601,0.004322766570605188,0.006944444444444444,0.0009940357852882703,0.0	0.00194871	NA	NA	NA	NA	NA	NA	NA	NA	NA	No	NA	HPRC,HGSVC,1KG-ONT	No	NA	NA	NA	NA	NA	NA
chr1:2859559	chr1-2859559-allele49275-284	INS	283	NA	0.0030257186081694403,0.002881844380403458,0.005952380952380952,0.0,0.0	NA	NA	NA	NA	NA	NA	NA	NA	NA	NA	No	NA	HPRC,HGSVC,1KG-ONT	No	NA	NA	NA	NA	NA	NA
chr1:2859559	chr1-2859559-allele49293-497	INS	496	NA	0.0,0.005763688760806916,0.001984126984126984,0.005964214711729622,0.0	0.00144529	NA	NA	NA	NA	NA	NA	NA	NA	NA	No	NA	HPRC,HGSVC,1KG-ONT	No	NA	NA	NA	NA	NA	NA
chr1:2859559	chr1-2859559-allele49266-2120	INS	2119	NA	0.0,0.004322766570605188,0.007936507936507936,0.019880715705765408,0.0010224948875255625	0.00527911	NA	NA	NA	NA	NA	NA	NA	NA	NA	No	NA	HPRC,HGSVC,1KG-ONT	No	NA	NA	NA	NA	NA	NA
chr1:2859559	chr1-2859559-allele49260-1895	INS	1894	NA	0.0,0.011527377521613832,0.0,0.0,0.0010224948875255625	0.0010336	NA	NA	NA	NA	NA	NA	NA	NA	NA	No	NA	HPRC,HGSVC,1KG-ONT	No	NA	NA	NA	NA	NA	NA
chr1:2859559	chr1-2859559-allele49264-460	INS	459	NA	0.0007564296520423601,0.005763688760806916,0.022817460317460316,0.0009940357852882703,0.006134969325153374	0.00458414	NA	NA	NA	NA	NA	NA	NA	NA	NA	No	NA	HPRC,HGSVC,1KG-ONT	No	NA	NA	NA	NA	NA	NA
chr1:2859559	chr1-2859559-allele49268-704	INS	703	NA	0.0007564296520423601,0.001440922190201729,0.005952380952380952,0.0,0.0	NA	NA	NA	NA	NA	NA	NA	NA	NA	NA	No	NA	HPRC,HGSVC,1KG-ONT	No	NA	NA	NA	NA	NA	NA
chr1:2859559	chr1-2859559-allele49251-3214	INS	3213	NA	0.0007564296520423601,0.018731988472622477,0.0,0.0,0.013292433537832311	0.00306623	NA	NA	NA	NA	NA	NA	NA	NA	NA	No	NA	HPRC,HGSVC,1KG-ONT	No	NA	NA	NA	NA	NA	NA
chr1:2859559	chr1-2859559-allele49269-393	INS	392	NA	0.0030257186081694403,0.0,0.0,0.0009940357852882703,0.0	0.00328379	NA	NA	NA	NA	NA	NA	NA	NA	NA	No	NA	HPRC,HGSVC,1KG-ONT	No	NA	NA	NA	NA	NA	NA
chr1:2859559	chr1-2859559-allele49249-749	INS	748	NA	0.0015128593040847202,0.0,0.005952380952380952,0.004970178926441352,0.002044989775051125	0.00016664	NA	NA	NA	NA	NA	NA	NA	NA	NA	No	NA	HPRC,HGSVC,1KG-ONT	No	NA	NA	NA	NA	NA	NA
chr1:2859559	chr1-2859559-allele49243-426	INS	425	NA	0.0007564296520423601,0.0,0.002976190476190476,0.007952286282306162,0.0010224948875255625	0.000693256	NA	NA	NA	NA	NA	NA	NA	NA	NA	No	NA	HPRC,HGSVC,1KG-ONT	No	NA	NA	NA	NA	NA	NA
chr1:2859559	chr1-2859559-allele49286-188	INS	187	NA	0.0015128593040847202,0.0,0.0,0.0,0.0	0.00234988	NA	NA	NA	NA	NA	NA	NA	NA	NA	No	NA	HPRC,HGSVC,1KG-ONT	No	NA	NA	NA	NA	NA	NA
chr1:2859559	chr1-2859559-allele49259-935	INS	934	NA	0.0,0.0,0.0,0.0,0.0081799591002045	0.000963133	NA	NA	NA	NA	NA	NA	NA	NA	NA	No	NA	HPRC,HGSVC,1KG-ONT	No	NA	NA	NA	NA	NA	NA
chr1:2859559	chr1-2859559-allele49237-448	INS	447	NA	0.00832072617246596,0.0,0.0,0.0,0.0010224948875255625	0.0129393	NA	NA	NA	NA	NA	NA	NA	NA	NA	No	NA	HPRC,HGSVC,1KG-ONT	No	NA	NA	NA	NA	NA	NA
chr1:2859559	chr1-2859559-allele49296-254	INS	253	NA	0.00680786686838124,0.001440922190201729,0.0,0.0,0.0	0.0100437	NA	NA	NA	NA	NA	NA	NA	NA	NA	No	NA	HPRC,HGSVC,1KG-ONT	No	NA	NA	NA	NA	NA	NA
chr1:2859559	chr1-2859559-allele49255-1585	INS	1584	NA	0.0,0.0,0.0,0.0,0.0010224948875255625	NA	NA	NA	NA	NA	NA	NA	NA	NA	NA	No	NA	HPRC,HGSVC,1KG-ONT	No	NA	NA	NA	NA	NA	NA
chr1:2859559	chr1-2859559-allele49284-474	INS	473	NA	0.012102874432677761,0.0,0.0,0.0,0.0010224948875255625	0.0198158	NA	NA	NA	NA	NA	NA	NA	NA	NA	No	NA	HPRC,HGSVC,1KG-ONT	No	NA	NA	NA	NA	NA	NA
chr1:2859559	chr1-2859559-allele49257-231	INS	230	NA	0.0,0.0,0.015873015873015872,0.0009940357852882703,0.0081799591002045	0.00394479	NA	NA	NA	NA	NA	NA	NA	NA	NA	No	NA	HPRC,HGSVC,1KG-ONT	No	NA	NA	NA	NA	NA	NA
chr1:2859559	chr1-2859559-allele49235-124	INS	123	NA	0.0,0.0,0.001984126984126984,0.0,0.0	NA	NA	NA	NA	NA	NA	NA	NA	NA	NA	No	NA	HPRC,HGSVC,1KG-ONT	No	NA	NA	NA	NA	NA	NA
chr1:2859559	chr1-2859559-allele49239-382	INS	381	NA	0.0007564296520423601,0.001440922190201729,0.0,0.002982107355864811,0.0	NA	NA	NA	NA	NA	NA	NA	NA	NA	NA	No	NA	HPRC,HGSVC,1KG-ONT	No	NA	NA	NA	NA	NA	NA
chr1:2859559	chr1-2859559-allele49277-543	INS	542	NA	0.018154311649016642,0.0,0.0,0.0,0.0	0.0333528	NA	NA	NA	NA	NA	NA	NA	NA	NA	No	NA	HPRC,HGSVC,1KG-ONT	No	NA	NA	NA	NA	NA	NA
chr1:2859559	chr1-2859559-allele49261-479	INS	478	NA	0.0007564296520423601,0.0,0.0,0.0,0.00408997955010225	NA	NA	NA	NA	NA	NA	NA	NA	NA	NA	No	NA	HPRC,HGSVC,1KG-ONT	No	NA	NA	NA	NA	NA	NA
chr1:2859559	chr1-2859559-allele49280-327	INS	326	NA	0.0,0.0,0.0,0.0,0.003067484662576687	3.94758e-05	NA	NA	NA	NA	NA	NA	NA	NA	NA	No	NA	HPRC,HGSVC,1KG-ONT	No	NA	NA	NA	NA	NA	NA
chr1:2859559	chr1-2859559-allele49283-1122	INS	1121	NA	0.0007564296520423601,0.0,0.0,0.0,0.0	0.000918741	NA	NA	NA	NA	NA	NA	NA	NA	NA	No	NA	HPRC,HGSVC,1KG-ONT	No	NA	NA	NA	NA	NA	NA
chr1:2859563	chr1-2859563-allele49309-719	INS	718	NA	0.0,0.024495677233429394,0.0,0.002982107355864811,0.0	0.00297724	NA	NA	NA	NA	NA	NA	NA	NA	NA	No	NA	HPRC,HGSVC,1KG-ONT	No	NA	NA	NA	NA	NA	NA
chr1:2859563	chr1-2859563-allele49307-347	INS	346	NA	0.0,0.0,0.0,0.0,0.0010224948875255625	NA	NA	NA	NA	NA	NA	NA	NA	NA	NA	No	NA	HPRC,HGSVC,1KG-ONT	No	NA	NA	NA	NA	NA	NA
chr1:2859564	chr1-2859564-allele49318-925	INS	924	NA	0.0045385779122541605,0.001440922190201729,0.0,0.0,0.0	0.00598883	NA	NA	NA	NA	NA	NA	NA	NA	NA	No	NA	HPRC,HGSVC,1KG-ONT	No	NA	NA	NA	NA	NA	NA
chr1:2859564	chr1-2859564-allele49328-1311	INS	1310	NA	0.0007564296520423601,0.001440922190201729,0.000992063492063492,0.014910536779324055,0.0	0.0015048	NA	NA	NA	NA	NA	NA	NA	NA	NA	No	NA	HPRC,HGSVC,1KG-ONT	No	NA	NA	NA	NA	NA	NA
chr1:2859564	chr1-2859564-allele49322-775	INS	774	NA	0.0007564296520423601,0.0,0.000992063492063492,0.0,0.0	NA	NA	NA	NA	NA	NA	NA	NA	NA	NA	No	NA	HPRC,HGSVC,1KG-ONT	No	NA	NA	NA	NA	NA	NA
chr1:2859564	chr1-2859564-allele49326-434	INS	433	NA	0.0,0.001440922190201729,0.000992063492063492,0.0009940357852882703,0.0	3.94758e-05	NA	NA	NA	NA	NA	NA	NA	NA	NA	No	NA	HPRC,HGSVC,1KG-ONT	No	NA	NA	NA	NA	NA	NA
chr1:2859564	chr1-2859564-allele49312-169	INS	168	NA	0.0022692889561270802,0.0,0.0,0.0,0.0010224948875255625	0.0019853	NA	NA	NA	NA	NA	NA	NA	NA	NA	No	NA	HPRC,HGSVC,1KG-ONT	No	NA	NA	NA	NA	NA	NA
chr1:2859564	chr1-2859564-allele49315-413	INS	412	NA	0.0,0.001440922190201729,0.0,0.0,0.0	NA	NA	NA	NA	NA	NA	NA	NA	NA	NA	No	NA	HPRC,HGSVC,1KG-ONT	No	NA	NA	NA	NA	NA	NA
chr1:2859564	chr1-2859564-allele49331-1432	INS	1431	NA	0.0,0.08357348703170028,0.016865079365079364,0.004970178926441352,0.0010224948875255625	0.0143876	NA	NA	NA	NA	NA	NA	NA	NA	NA	No	NA	HPRC,HGSVC,1KG-ONT	No	NA	NA	NA	NA	NA	NA
chr1:2859564	chr1-2859564-allele49321-858	INS	857	NA	0.0,0.0,0.0,0.0009940357852882703,0.0	NA	NA	NA	NA	NA	NA	NA	NA	NA	NA	No	NA	HPRC,HGSVC,1KG-ONT	No	NA	NA	NA	NA	NA	NA
chr1:2859564	chr1-2859564-allele49329-753	INS	752	NA	0.0,0.0,0.0,0.02385685884691849,0.0	0.00370967	NA	NA	NA	NA	NA	NA	NA	NA	NA	No	NA	HPRC,HGSVC,1KG-ONT	No	NA	NA	NA	NA	NA	NA
chr1:2859564	chr1-2859564-allele49314-1846	INS	1845	NA	0.0007564296520423601,0.0,0.0,0.0,0.0	0.000918741	NA	NA	NA	NA	NA	NA	NA	NA	NA	No	NA	HPRC,HGSVC,1KG-ONT	No	NA	NA	NA	NA	NA	NA
chr1:2859564	chr1-2859564-allele49325-368	INS	367	NA	0.0,0.0,0.002976190476190476,0.0,0.0	3.94758e-05	NA	NA	NA	NA	NA	NA	NA	NA	NA	No	NA	HPRC,HGSVC,1KG-ONT	No	NA	NA	NA	NA	NA	NA
chr1:2859564	chr1-2859564-allele49317-210	INS	209	NA	0.0007564296520423601,0.0,0.0,0.0,0.0	0.000918741	NA	NA	NA	NA	NA	NA	NA	NA	NA	No	NA	HPRC,HGSVC,1KG-ONT	No	NA	NA	NA	NA	NA	NA
chr1:2859564	chr1-2859564-allele49336-455	INS	454	NA	0.0,0.0,0.002976190476190476,0.0,0.0	3.94758e-05	NA	NA	NA	NA	NA	NA	NA	NA	NA	No	NA	HPRC,HGSVC,1KG-ONT	No	NA	NA	NA	NA	NA	NA
chr1:2859564	chr1-2859564-allele49311-158	INS	157	NA	0.0045385779122541605,0.0,0.0,0.0,0.0	0.00805514	NA	NA	NA	NA	NA	NA	NA	NA	NA	No	NA	HPRC,HGSVC,1KG-ONT	No	NA	NA	NA	NA	NA	NA
chr1:2859564	chr1-2859564-allele49332-374	INS	373	NA	0.0,0.0,0.0,0.0,0.009202453987730062	0.00114796	NA	NA	NA	NA	NA	NA	NA	NA	NA	No	NA	HPRC,HGSVC,1KG-ONT	No	NA	NA	NA	NA	NA	NA
chr1:2859568	chr1-2859568-allele49342-974	INS	973	NA	0.0015128593040847202,0.001440922190201729,0.0,0.020874751491053677,0.011247443762781187	0.00347083	NA	NA	NA	NA	NA	NA	NA	NA	NA	No	NA	HPRC,HGSVC,1KG-ONT	No	NA	NA	NA	NA	NA	NA
chr1:2859571	chr1-2859571-allele49344-2236	INS	2235	NA	0.0007564296520423601,0.011527377521613832,0.000992063492063492,0.003976143141153081,0.003067484662576687	0.00132494	NA	NA	NA	NA	NA	NA	NA	NA	NA	No	NA	HPRC,HGSVC,1KG-ONT	No	NA	NA	NA	NA	NA	NA
chr1:2859577	chr1-2859577-allele49346-1785	INS	1784	NA	0.0,0.001440922190201729,0.0,0.0,0.0	NA	NA	NA	NA	NA	NA	NA	NA	NA	NA	No	NA	HPRC,HGSVC,1KG-ONT	No	NA	NA	NA	NA	NA	NA
chr1:2859583	chr1-2859583-allele49347-486	INS	485	NA	0.0,0.001440922190201729,0.0,0.0,0.0	NA	NA	NA	NA	NA	NA	NA	NA	NA	NA	No	NA	HPRC,HGSVC,1KG-ONT	No	NA	NA	NA	NA	NA	NA
chr1:2863183	chr1-2863183-allele49382-51	INS	50	NA	0.0022692889561270802,0.0,0.0,0.0,0.0	0.00377908	NA	NA	NA	NA	NA	NA	NA	NA	NA	No	NA	HPRC	Yes	NA	NA	NA	NA	NA	NA
chr1:2863183	chr1-2863183-allele49381-97	INS	96	NA	0.012859304084720122,0.001440922190201729,0.0,0.0,0.005112474437627812	0.0131364	NA	NA	NA	NA	NA	NA	NA	NA	NA	No	NA	HPRC,HGSVC,1KG-ONT	No	NA	NA	NA	NA	NA	NA
chr1:2863188	chr1-2863188-allele49387-81	INS	80	NA	0.0,0.0,0.0,0.006958250497017893,0.0	0.000778337	NA	NA	NA	NA	NA	NA	NA	NA	NA	No	NA	HPRC,HGSVC,1KG-ONT	Yes	NA	NA	NA	NA	NA	NA
chr1:2863188	chr1-2863188-allele49388-161	INS	160	NA	0.0007564296520423601,0.0,0.0,0.0,0.0	0.000918741	NA	NA	NA	NA	NA	NA	NA	NA	NA	No	NA	HPRC,HGSVC	No	NA	NA	NA	NA	NA	NA
chr1:2863214	chr1-2863214-allele49390-51	INS	50	NA	0.2526475037821483,0.3804034582132565,0.375,0.29025844930417494,0.39570552147239263	0.0245085	NA	NA	NA	NA	NA	NA	NA	NA	NA	No	NA	HPRC	Yes	NA	NA	NA	NA	NA	NA
chr1:2863238	chr1-2863238-allele49391-181	INS	180	NA	0.11649016641452345,0.21469740634005763,0.22321428571428573,0.21968190854870775,0.24335378323108384	0.0366213	NA	NA	NA	NA	NA	NA	NA	NA	NA	No	NA	HPRC,HGSVC	No	NA	NA	NA	NA	NA	NA
chr1:2863249	chr1-2863249-allele49397-130	INS	129	NA	0.0015128593040847202,0.0,0.0,0.0,0.0	0.00234988	NA	NA	NA	NA	NA	NA	NA	NA	NA	No	NA	HPRC,HGSVC,1KG-ONT	No	NA	NA	NA	NA	NA	NA
chr1:2863249	chr1-2863249-allele49392-51	INS	50	NA	0.08093797276853253,0.24063400576368876,0.2152777777777778,0.268389662027833,0.2085889570552147	0.0704219	NA	NA	NA	NA	NA	NA	NA	NA	NA	No	NA	HPRC	Yes	NA	NA	NA	NA	NA	NA
chr1:2877555	chr1-2877555-allele49604-51	INS	50	NA	0.49016641452344933,0.5389048991354467,0.42658730158730157,0.5864811133200796,0.5408997955010225	0.00147384	NA	NA	NA	NA	NA	NA	NA	NA	NA	No	NA	No	No	NA	NA	NA	NA	NA	NA
chr1:2886768	chr1-2886768-allele49722-89	INS	88	NA	0.00680786686838124,0.001440922190201729,0.000992063492063492,0.0009940357852882703,0.0010224948875255625	0.00579224	NA	NA	NA	NA	NA	NA	NA	NA	NA	No	NA	HGSVC,1KG-ONT	No	NA	NA	NA	NA	NA	NA
chr1:2889896	chr1-2889896-allele49763-1	DEL	50	NA	0.01739788199697428,0.001440922190201729,0.0,0.0,0.0	0.0296959	NA	NA	NA	NA	NA	NA	NA	NA	NA	No	NA	1KG-ONT	Yes	NA	NA	NA	NA	NA	NA
chr1:2896190	chr1-2896190-allele49869-1	DEL	452	NA	0.0037821482602118004,0.001440922190201729,0.000992063492063492,0.0,0.003067484662576687	0.000962849	NA	NA	NA	NA	NA	NA	NA	NA	NA	No	NA	1KG-ONT	Yes	NA	NA	NA	NA	NA	NA
chr1:2896983	chr1-2896983-allele49888-1	DEL	70	NA	0.0,0.001440922190201729,0.001984126984126984,0.0009940357852882703,0.0010224948875255625	0.000408842	NA	NA	NA	NA	NA	NA	NA	NA	NA	No	NA	HPRC,HGSVC,1KG-ONT	Yes	NA	NA	NA	NA	NA	NA
chr1:2902465	chr1-2902465-allele49958-86	INS	85	NA	0.06580937972768533,0.1988472622478386,0.3621031746031746,0.2117296222664016,0.294478527607362	0.115839	NA	NA	NA	NA	NA	NA	NA	NA	NA	No	NA	HGSVC	No	NA	NA	NA	NA	NA	NA
chr1:2902734	chr1-2902734-allele49965-1	DEL	56	NA	0.028744326777609682,0.0,0.0,0.0,0.0	0.0526134	NA	NA	NA	NA	NA	NA	NA	NA	NA	No	NA	HPRC,HGSVC,1KG-ONT	No	NA	NA	NA	NA	NA	NA
chr1:2902734	chr1-2902734-allele49964-57	INS	56	NA	0.01664145234493192,0.001440922190201729,0.0,0.0,0.0	0.0282177	NA	NA	NA	NA	NA	NA	NA	NA	NA	No	NA	HGSVC,1KG-ONT	No	NA	NA	NA	NA	NA	NA
chr1:2907843	chr1-2907843-allele50031-55	INS	54	NA	0.0015128593040847202,0.007204610951008645,0.0,0.007952286282306162,0.0010224948875255625	0.000243074	NA	NA	NA	NA	NA	NA	NA	NA	NA	No	NA	HPRC,1KG-ONT	No	NA	NA	NA	NA	NA	NA
chr1:2921269	chr1-2921269-allele50224-1	DEL	68	NA	0.1346444780635401,0.01585014409221902,0.30357142857142855,0.0268389662027833,0.05214723926380368	0.00315424	NA	NA	NA	NA	NA	NA	NA	NA	NA	No	NA	HPRC,HGSVC	Yes	NA	NA	NA	NA	NA	NA
chr1:2921491	chr1-2921491-allele50237-85	INS	84	NA	0.018154311649016642,0.0,0.001984126984126984,0.0,0.00408997955010225	0.0221245	NA	NA	NA	NA	NA	NA	NA	NA	NA	No	NA	HPRC,HGSVC,1KG-ONT	No	NA	NA	NA	NA	NA	NA
chr1:2921547	chr1-2921547-allele50242-85	INS	84	NA	0.11270801815431165,0.2838616714697406,0.2152777777777778,0.1988071570576541,0.2985685071574642	0.0510563	NA	NA	NA	NA	NA	NA	NA	NA	NA	No	NA	HPRC,HGSVC,1KG-ONT	No	NA	NA	NA	NA	NA	NA
chr1:2921570	chr1-2921570-allele50244-85	INS	84	NA	0.16187594553706505,0.0345821325648415,0.30654761904761907,0.0268389662027833,0.07975460122699386	0.00757337	NA	NA	NA	NA	NA	NA	NA	NA	NA	No	NA	HPRC,HGSVC,1KG-ONT	No	NA	NA	NA	NA	NA	NA
chr1:2921612	chr1-2921612-allele50254-83	INS	82	NA	0.015128593040847202,0.01729106628242075,0.04662698412698413,0.03180914512922465,0.05828220858895705	0.00909889	NA	NA	NA	NA	NA	NA	NA	NA	NA	No	NA	HPRC,HGSVC,1KG-ONT	No	NA	NA	NA	NA	NA	NA
chr1:2921738	chr1-2921738-allele50262-1	DEL	210	NA	0.00529500756429652,0.0,0.0,0.0,0.0	0.00947665	NA	NA	NA	NA	NA	NA	NA	NA	NA	No	NA	No	No	NA	NA	NA	NA	NA	NA
chr1:2921780	chr1-2921780-allele50263-1	DEL	126	NA	0.01059001512859304,0.0,0.0,0.0,0.0	0.0193014	NA	NA	NA	NA	NA	NA	NA	NA	NA	No	NA	HPRC,HGSVC	No	NA	NA	NA	NA	NA	NA
chr1:2921864	chr1-2921864-allele50266-1	DEL	84	NA	0.21860816944024206,0.024495677233429394,0.0,0.003976143141153081,0.02556237218813906	0.28138	NA	NA	NA	NA	NA	NA	NA	NA	NA	No	NA	HPRC,HGSVC,1KG-ONT	No	NA	NA	NA	NA	NA	NA
chr1:2926795	chr1-2926795-allele50349-116	INS	115	NA	0.33358547655068077,0.2881844380403458,0.44047619047619047,0.16600397614314116,0.34049079754601225	0.000812619	NA	NA	NA	NA	NA	NA	NA	NA	NA	No	NA	HPRC,HGSVC,1KG-ONT	Yes	NA	NA	NA	NA	NA	NA
chr1:2927117	chr1-2927117-allele50359-81	INS	80	NA	0.2042360060514372,0.1930835734870317,0.30952380952380953,0.20675944333996024,0.24028629856850717	0.00342547	NA	NA	NA	NA	NA	NA	NA	NA	NA	No	NA	HPRC	No	NA	NA	NA	NA	NA	NA
chr1:2949517	chr1-2949517-allele50582-1	DEL	238	NA	0.01059001512859304,0.011527377521613832,0.0,0.0,0.0	0.00746554	NA	NA	NA	NA	NA	NA	NA	NA	NA	No	NA	HPRC,HGSVC	No	NA	NA	NA	NA	NA	NA
chr1:2949524	chr1-2949524-allele50583-1	DEL	196	NA	0.08169440242057488,0.01440922190201729,0.000992063492063492,0.004970178926441352,0.013292433537832311	0.095934	NA	NA	NA	NA	NA	NA	NA	NA	NA	No	NA	HPRC,HGSVC,1KG-ONT	No	NA	NA	NA	NA	NA	NA
chr1:2949573	chr1-2949573-allele50588-1	DEL	147	NA	0.40998487140695916,0.5590778097982709,0.40674603174603174,0.6759443339960238,0.5429447852760736	0.0351743	NA	NA	NA	NA	NA	NA	NA	NA	NA	No	NA	HPRC,HGSVC,1KG-ONT	No	NA	NA	NA	NA	NA	NA
chr1:2949675	chr1-2949675-allele50592-52	INS	51	NA	0.0015128593040847202,0.01585014409221902,0.001984126984126984,0.008946322067594433,0.006134969325153374	0.00259302	NA	NA	NA	NA	NA	NA	NA	NA	NA	No	NA	No	No	NA	NA	NA	NA	NA	NA
chr1:2949718	chr1-2949718-allele50596-1	DEL	98	NA	0.02118003025718608,0.001440922190201729,0.0,0.0,0.0	0.0366254	NA	NA	NA	NA	NA	NA	NA	NA	NA	No	NA	HGSVC,1KG-ONT	No	NA	NA	NA	NA	NA	NA
chr1:2949767	chr1-2949767-allele50600-51	INS	50	NA	0.06505295007564296,0.18011527377521613,0.31547619047619047,0.17196819085487078,0.22903885480572597	0.0829907	NA	NA	NA	NA	NA	NA	NA	NA	NA	No	NA	No	No	NA	NA	NA	NA	NA	NA
chr1:2949808	chr1-2949808-allele50602-1	DEL	147	NA	0.01059001512859304,0.002881844380403458,0.02976190476190476,0.0019880715705765406,0.05214723926380368	0.0034809	NA	NA	NA	NA	NA	NA	NA	NA	NA	No	NA	HPRC,HGSVC,1KG-ONT	No	NA	NA	NA	NA	NA	NA
chr1:2949826	chr1-2949826-allele50605-51	INS	50	NA	0.0,0.0,0.025793650793650792,0.0009940357852882703,0.007157464212678937	0.00574883	NA	NA	NA	NA	NA	NA	NA	NA	NA	No	NA	No	No	NA	NA	NA	NA	NA	NA
chr1:2960003	chr1-2960003-allele50683-1	DEL	89	NA	0.0007564296520423601,0.0,0.0,0.0,0.0	0.000918741	NA	NA	NA	NA	NA	NA	NA	NA	NA	No	NA	HPRC,HGSVC,1KG-ONT	Yes	NA	NA	NA	NA	NA	NA
chr1:2960007	chr1-2960007-allele50684-1	DEL	120	NA	0.3048411497730711,0.5619596541786743,0.4146825396825397,0.7087475149105368,0.5429447852760736	0.117301	NA	NA	NA	NA	NA	NA	NA	NA	NA	No	NA	HPRC,HGSVC,1KG-ONT	Yes	NA	NA	NA	NA	NA	NA
chr1:2960055	chr1-2960055-allele50688-61	INS	60	NA	0.20196671709531014,0.01585014409221902,0.007936507936507936,0.0009940357852882703,0.03783231083844581	0.244087	NA	NA	NA	NA	NA	NA	NA	NA	NA	No	NA	HPRC,HGSVC,1KG-ONT	No	NA	NA	NA	NA	NA	NA
chr1:2960056	chr1-2960056-allele50689-1	DEL	150	NA	0.009833585476550681,0.001440922190201729,0.000992063492063492,0.0,0.002044989775051125	0.0107305	NA	NA	NA	NA	NA	NA	NA	NA	NA	No	NA	HPRC,HGSVC,1KG-ONT	Yes	NA	NA	NA	NA	NA	NA
chr1:2960182	chr1-2960182-allele50700-62	INS	61	NA	0.029500756429652043,0.010086455331412104,0.0,0.0,0.0010224948875255625	0.0387102	NA	NA	NA	NA	NA	NA	NA	NA	NA	No	NA	HPRC,HGSVC,1KG-ONT	No	NA	NA	NA	NA	NA	NA
chr1:2965079	chr1-2965079-allele50749-79	INS	78	NA	0.0,0.0,0.0,0.0009940357852882703,0.0010224948875255625	NA	NA	NA	NA	NA	NA	NA	NA	NA	NA	No	NA	No	Yes	NA	NA	NA	NA	NA	NA
chr1:2974562	chr1-2974562-allele50880-133	INS	132	NA	0.3653555219364599,0.10951008645533142,0.22916666666666666,0.0775347912524851,0.2331288343558282	0.107761	NA	NA	NA	NA	NA	NA	NA	NA	NA	No	NA	HPRC,HGSVC,1KG-ONT	No	NA	NA	NA	NA	NA	NA
chr1:2974587	chr1-2974587-allele50886-1	DEL	177	NA	0.0264750378214826,0.004322766570605188,0.0,0.0,0.003067484662576687	0.0366737	NA	NA	NA	NA	NA	NA	NA	NA	NA	No	NA	HPRC,HGSVC,1KG-ONT	No	NA	NA	NA	NA	NA	NA
chr1:2974628	chr1-2974628-allele50888-420	INS	419	NA	0.01361573373676248,0.0,0.0,0.0,0.0	0.0249879	NA	NA	NA	NA	NA	NA	NA	NA	NA	No	NA	HPRC,HGSVC,1KG-ONT	No	NA	NA	NA	NA	NA	NA
chr1:2974628	chr1-2974628-allele50900-155	INS	154	NA	0.0,0.001440922190201729,0.0,0.005964214711729622,0.003067484662576687	0.00133282	NA	NA	NA	NA	NA	NA	NA	NA	NA	No	NA	HPRC,HGSVC,1KG-ONT	No	NA	NA	NA	NA	NA	NA
chr1:2974628	chr1-2974628-allele50894-618	INS	617	NA	0.0022692889561270802,0.0,0.0,0.0,0.0	0.00377908	NA	NA	NA	NA	NA	NA	NA	NA	NA	No	NA	HPRC	No	NA	NA	NA	NA	NA	NA
chr1:2974628	chr1-2974628-allele50889-199	INS	198	NA	0.0007564296520423601,0.0,0.0,0.0,0.0	0.000918741	NA	NA	NA	NA	NA	NA	NA	NA	NA	No	NA	HPRC,HGSVC	No	NA	NA	NA	NA	NA	NA
chr1:2974628	chr1-2974628-allele50890-67	INS	66	NA	0.05521936459909228,0.03314121037463977,0.003968253968253968,0.05268389662027833,0.04396728016359918	0.00579683	NA	NA	NA	NA	NA	NA	NA	NA	NA	No	NA	HPRC,HGSVC	No	NA	NA	NA	NA	NA	NA
chr1:2974628	chr1-2974628-allele50901-111	INS	110	NA	0.0045385779122541605,0.0,0.0,0.0,0.0	0.00805514	NA	NA	NA	NA	NA	NA	NA	NA	NA	No	NA	HPRC,HGSVC,1KG-ONT	No	NA	NA	NA	NA	NA	NA
chr1:2974628	chr1-2974628-allele50887-243	INS	242	NA	0.0045385779122541605,0.0,0.0,0.0,0.0	0.00805514	NA	NA	NA	NA	NA	NA	NA	NA	NA	No	NA	HPRC,HGSVC	No	NA	NA	NA	NA	NA	NA
chr1:2974631	chr1-2974631-allele50910-1	DEL	88	NA	0.3441754916792738,0.1440922190201729,0.0992063492063492,0.11332007952286283,0.17177914110429449	0.136733	NA	NA	NA	NA	NA	NA	NA	NA	NA	No	NA	HPRC,HGSVC,1KG-ONT	No	NA	NA	NA	NA	NA	NA
chr1:2974653	chr1-2974653-allele50917-1	DEL	66	NA	0.01664145234493192,0.24063400576368876,0.15079365079365079,0.13220675944333996,0.14314928425357873	0.0905477	NA	NA	NA	NA	NA	NA	NA	NA	NA	No	NA	HPRC,HGSVC,1KG-ONT	No	NA	NA	NA	NA	NA	NA
chr1:2974661	chr1-2974661-allele50924-133	INS	132	NA	0.0007564296520423601,0.0,0.0,0.0,0.0	0.000918741	NA	NA	NA	NA	NA	NA	NA	NA	NA	No	NA	HPRC,HGSVC,1KG-ONT	No	NA	NA	NA	NA	NA	NA
chr1:2974661	chr1-2974661-allele50919-112	INS	111	NA	0.00680786686838124,0.0,0.0,0.0,0.0010224948875255625	0.0101459	NA	NA	NA	NA	NA	NA	NA	NA	NA	No	NA	HPRC,HGSVC,1KG-ONT	No	NA	NA	NA	NA	NA	NA
chr1:2974661	chr1-2974661-allele50922-134	INS	133	NA	0.0015128593040847202,0.0,0.0,0.0,0.0	0.00234988	NA	NA	NA	NA	NA	NA	NA	NA	NA	No	NA	HPRC,HGSVC,1KG-ONT	No	NA	NA	NA	NA	NA	NA
chr1:2974661	chr1-2974661-allele50918-156	INS	155	NA	0.060514372163388806,0.0,0.0,0.0,0.0	0.108295	NA	NA	NA	NA	NA	NA	NA	NA	NA	No	NA	HPRC,HGSVC,1KG-ONT	No	NA	NA	NA	NA	NA	NA
chr1:2974672	chr1-2974672-allele50927-89	INS	88	NA	0.0045385779122541605,0.005763688760806916,0.0,0.014910536779324055,0.006134969325153374	NA	NA	NA	NA	NA	NA	NA	NA	NA	NA	No	NA	HPRC,HGSVC,1KG-ONT	No	NA	NA	NA	NA	NA	NA
chr1:2974694	chr1-2974694-allele50940-397	INS	396	NA	0.0,0.0,0.0,0.0009940357852882703,0.0	NA	NA	NA	NA	NA	NA	NA	NA	NA	NA	No	NA	HPRC,HGSVC,1KG-ONT	No	NA	NA	NA	NA	NA	NA
chr1:2974694	chr1-2974694-allele50939-287	INS	286	NA	0.0022692889561270802,0.0,0.0,0.0,0.0	0.00377908	NA	NA	NA	NA	NA	NA	NA	NA	NA	No	NA	HPRC,HGSVC	No	NA	NA	NA	NA	NA	NA
chr1:2974694	chr1-2974694-allele50937-309	INS	308	NA	0.028744326777609682,0.002881844380403458,0.0,0.0009940357852882703,0.0	0.0461702	NA	NA	NA	NA	NA	NA	NA	NA	NA	No	NA	HPRC,HGSVC,1KG-ONT	No	NA	NA	NA	NA	NA	NA
chr1:2974694	chr1-2974694-allele50938-507	INS	506	NA	0.00529500756429652,0.0,0.0,0.0,0.0	0.00947665	NA	NA	NA	NA	NA	NA	NA	NA	NA	No	NA	HPRC,HGSVC,1KG-ONT	No	NA	NA	NA	NA	NA	NA
chr1:2974694	chr1-2974694-allele50936-178	INS	177	NA	0.00832072617246596,0.0,0.000992063492063492,0.0,0.0	0.0129393	NA	NA	NA	NA	NA	NA	NA	NA	NA	No	NA	HPRC,HGSVC	No	NA	NA	NA	NA	NA	NA
chr1:2974694	chr1-2974694-allele50948-309	INS	308	NA	0.0007564296520423601,0.0,0.0,0.0,0.0	0.000918741	NA	NA	NA	NA	NA	NA	NA	NA	NA	No	NA	HPRC,HGSVC,1KG-ONT	No	NA	NA	NA	NA	NA	NA
chr1:2974709	chr1-2974709-allele50954-356	INS	355	NA	0.0,0.0,0.0,0.0,0.0010224948875255625	NA	NA	NA	NA	NA	NA	NA	NA	NA	NA	No	NA	HPRC,HGSVC,1KG-ONT	No	NA	NA	NA	NA	NA	NA
chr1:2976585	chr1-2976585-allele50973-1	DEL	264	NA	0.009833585476550681,0.007204610951008645,0.005952380952380952,0.0019880715705765406,0.0	0.00333309	NA	NA	NA	NA	NA	NA	NA	NA	NA	No	NA	HPRC,HGSVC	No	NA	NA	NA	NA	NA	NA
chr1:2976841	chr1-2976841-allele50975-1	DEL	264	NA	0.0007564296520423601,0.004322766570605188,0.000992063492063492,0.0019880715705765406,0.0	NA	NA	NA	NA	NA	NA	NA	NA	NA	NA	No	NA	HPRC,HGSVC	No	NA	NA	NA	NA	NA	NA
chr1:2976848	chr1-2976848-allele50976-365	INS	364	NA	0.0,0.025936599423631124,0.10912698412698413,0.006958250497017893,0.007157464212678937	0.0259471	NA	NA	NA	NA	NA	NA	NA	NA	NA	No	NA	HPRC,HGSVC,1KG-ONT	Yes	NA	NA	NA	NA	NA	NA
chr1:2976879	chr1-2976879-allele50977-79	INS	78	NA	0.0007564296520423601,0.005763688760806916,0.0,0.0,0.0	NA	NA	NA	NA	NA	NA	NA	NA	NA	NA	No	NA	No	No	NA	NA	NA	NA	NA	NA
chr1:2976886	chr1-2976886-allele50979-1	DEL	245	NA	0.0015128593040847202,0.0,0.0,0.0,0.0	0.00234988	NA	NA	NA	NA	NA	NA	NA	NA	NA	No	NA	HPRC,HGSVC	No	NA	NA	NA	NA	NA	NA
chr1:2976940	chr1-2976940-allele50984-1	DEL	426	NA	0.0007564296520423601,0.0,0.0,0.002982107355864811,0.0	NA	NA	NA	NA	NA	NA	NA	NA	NA	NA	No	NA	HPRC,HGSVC,1KG-ONT	No	NA	NA	NA	NA	NA	NA
chr1:2977078	chr1-2977078-allele50999-1	DEL	67	NA	0.0030257186081694403,0.0,0.0,0.0009940357852882703,0.0	0.00328379	NA	NA	NA	NA	NA	NA	NA	NA	NA	No	NA	HGSVC	No	NA	NA	NA	NA	NA	NA
chr1:2977184	chr1-2977184-allele51017-1	DEL	122	NA	0.0,0.001440922190201729,0.0,0.0,0.0	NA	NA	NA	NA	NA	NA	NA	NA	NA	NA	No	NA	HGSVC,1KG-ONT	No	NA	NA	NA	NA	NA	NA
chr1:2977203	chr1-2977203-allele51021-1	DEL	102	NA	0.0007564296520423601,0.0,0.0,0.0,0.0	0.000918741	NA	NA	NA	NA	NA	NA	NA	NA	NA	No	NA	HGSVC,1KG-ONT	No	NA	NA	NA	NA	NA	NA
chr1:2977365	chr1-2977365-allele51044-1	DEL	120	NA	0.007564296520423601,0.001440922190201729,0.0,0.0,0.0	0.0115415	NA	NA	NA	NA	NA	NA	NA	NA	NA	No	NA	HGSVC,1KG-ONT	No	NA	NA	NA	NA	NA	NA
chr1:2977397	chr1-2977397-allele51053-123	INS	122	NA	0.0,0.027377521613832854,0.1130952380952381,0.008946322067594433,0.007157464212678937	0.0272618	NA	NA	NA	NA	NA	NA	NA	NA	NA	No	NA	HPRC,HGSVC,1KG-ONT	No	NA	NA	NA	NA	NA	NA
chr1:2977410	chr1-2977410-allele51056-1	DEL	78	NA	0.0007564296520423601,0.0,0.0,0.0,0.0	0.000918741	NA	NA	NA	NA	NA	NA	NA	NA	NA	No	NA	HGSVC	No	NA	NA	NA	NA	NA	NA
chr1:2977456	chr1-2977456-allele51064-1	DEL	60	NA	0.0030257186081694403,0.0,0.0,0.0,0.0	0.00520636	NA	NA	NA	NA	NA	NA	NA	NA	NA	No	NA	HGSVC	No	NA	NA	NA	NA	NA	NA
chr1:2977484	chr1-2977484-allele51069-1	DEL	221	NA	0.009833585476550681,0.007204610951008645,0.0,0.0,0.0	0.00946735	NA	NA	NA	NA	NA	NA	NA	NA	NA	No	NA	HGSVC	No	NA	NA	NA	NA	NA	NA
chr1:2977487	chr1-2977487-allele51073-444	INS	443	NA	0.03252647503782148,0.002881844380403458,0.03968253968253968,0.0019880715705765406,0.02965235173824131	0.00300606	NA	NA	NA	NA	NA	NA	NA	NA	NA	No	NA	HGSVC,1KG-ONT	Yes	NA	NA	NA	NA	NA	NA
chr1:2977508	chr1-2977508-allele51083-159	INS	158	NA	0.0015128593040847202,0.0,0.0,0.0,0.0	0.00234988	NA	NA	NA	NA	NA	NA	NA	NA	NA	No	NA	HPRC,HGSVC,1KG-ONT	No	NA	NA	NA	NA	NA	NA
chr1:2977508	chr1-2977508-allele51084-64	INS	63	NA	0.0022692889561270802,0.0,0.0,0.0,0.0	0.00377908	NA	NA	NA	NA	NA	NA	NA	NA	NA	No	NA	No	No	NA	NA	NA	NA	NA	NA
chr1:2977508	chr1-2977508-allele51085-140	INS	139	NA	0.1459909228441755,0.04178674351585014,0.10912698412698413,0.009940357852882704,0.007157464212678937	0.0784021	NA	NA	NA	NA	NA	NA	NA	NA	NA	No	NA	HPRC,HGSVC,1KG-ONT	No	NA	NA	NA	NA	NA	NA
chr1:2977508	chr1-2977508-allele51082-142	INS	141	NA	0.0015128593040847202,0.001440922190201729,0.0,0.0,0.0	0.00077342	NA	NA	NA	NA	NA	NA	NA	NA	NA	No	NA	HPRC,HGSVC,1KG-ONT	No	NA	NA	NA	NA	NA	NA
chr1:2977516	chr1-2977516-allele51088-259	INS	258	NA	0.0030257186081694403,0.0,0.0,0.0,0.0	0.00520636	NA	NA	NA	NA	NA	NA	NA	NA	NA	No	NA	HPRC	Yes	NA	NA	NA	NA	NA	NA
chr1:2977516	chr1-2977516-allele51089-140	INS	139	NA	0.40242057488653554,0.17146974063400577,0.24603174603174602,0.15805168986083498,0.33844580777096117	0.0685002	NA	NA	NA	NA	NA	NA	NA	NA	NA	No	NA	HPRC,HGSVC,1KG-ONT	No	NA	NA	NA	NA	NA	NA
chr1:2980993	chr1-2980993-allele51167-76	INS	75	NA	0.0,0.0,0.0,0.0019880715705765406,0.0	NA	NA	NA	NA	NA	NA	NA	NA	NA	NA	No	NA	HGSVC,1KG-ONT	No	NA	NA	NA	NA	NA	NA
chr1:2980993	chr1-2980993-allele51166-61	INS	60	NA	0.0007564296520423601,0.008645533141210375,0.000992063492063492,0.005964214711729622,0.0	0.000863716	NA	NA	NA	NA	NA	NA	NA	NA	NA	No	NA	HGSVC,1KG-ONT	No	NA	NA	NA	NA	NA	NA
chr1:2980993	chr1-2980993-allele51168-107	INS	106	NA	0.0,0.0,0.0,0.0009940357852882703,0.0010224948875255625	NA	NA	NA	NA	NA	NA	NA	NA	NA	NA	No	NA	HGSVC,1KG-ONT	No	NA	NA	NA	NA	NA	NA
chr1:2981000	chr1-2981000-allele51174-91	INS	90	NA	0.0015128593040847202,0.004322766570605188,0.0,0.005964214711729622,0.0	NA	NA	NA	NA	NA	NA	NA	NA	NA	NA	No	NA	HGSVC,1KG-ONT	No	NA	NA	NA	NA	NA	NA
chr1:2981000	chr1-2981000-allele51175-121	INS	120	NA	0.0,0.0,0.0,0.0009940357852882703,0.0	NA	NA	NA	NA	NA	NA	NA	NA	NA	NA	No	NA	HGSVC	No	NA	NA	NA	NA	NA	NA
chr1:2981015	chr1-2981015-allele51185-91	INS	90	NA	0.0015128593040847202,0.0,0.0,0.0009940357852882703,0.0	0.00077342	NA	NA	NA	NA	NA	NA	NA	NA	NA	No	NA	HGSVC,1KG-ONT	No	NA	NA	NA	NA	NA	NA
chr1:2981030	chr1-2981030-allele51203-61	INS	60	NA	0.0015128593040847202,0.005763688760806916,0.0,0.0,0.0	NA	NA	NA	NA	NA	NA	NA	NA	NA	NA	No	NA	HGSVC,1KG-ONT	No	NA	NA	NA	NA	NA	NA
chr1:2981030	chr1-2981030-allele51209-61	INS	60	NA	0.0,0.0,0.0,0.0009940357852882703,0.0	NA	NA	NA	NA	NA	NA	NA	NA	NA	NA	No	NA	HGSVC,1KG-ONT	No	NA	NA	NA	NA	NA	NA
chr1:2986009	chr1-2986009-allele51308-170	INS	169	NA	0.0022692889561270802,0.0,0.0,0.0,0.0	0.00377908	NA	NA	NA	NA	NA	NA	NA	NA	NA	No	NA	HGSVC	Yes	NA	NA	NA	NA	NA	NA
chr1:2994972	chr1-2994972-allele51407-1	DEL	314	0.98015	0.5612708018154312,0.25936599423631124,0.3740079365079365,0.11530815109343936,0.1165644171779141	0.242386	NA	NA	NA	NA	NA	NA	NA	NA	NA	No	NA	HPRC,HGSVC,1KG-ONT	Yes	NA	Coronary artery disease(TTC34 - ACTRT2, rs10797374, 6E-12, 0.9454724794782138)	Acquired deformity of foot(1.11%, 3.65%, 0.3, [0.11;0.83], 0.030904),Atelectasis(7.00%, 3.20%, 2.28, [1.01;5.14], 0.046879),Cardiomegaly(8.27%, 3.65%, 2.38, [1.11;5.09], 0.021373),Contact dermatitis(1.11%, 4.57%, 0.24, [0.09;0.63], 0.003668),Disorders of initiating and maintaining sleep(0.95%, 3.20%, 0.29, [0.1;0.88], 0.047794),Dysfunction of eustachian tube(0.64%, 4.11%, 0.15, [0.05;0.49], 0.001167),Eczema(1.11%, 3.65%, 0.3, [0.11;0.83], 0.030904),Gout(4.29%, 0.91%, 4.87, [1.15;20.64], 0.016237),Heart failure(4.61%, 1.37%, 3.48, [1.05;11.54], 0.037147),Impaired fasting glycemia(5.72%, 2.28%, 2.6, [1.01;6.71], 0.043769),Obstructive sleep apnea syndrome(21.62%, 15.07%, 1.56, [1.03;2.36], 0.03913),Uncomplicated mild persistent asthma(2.07%, 6.85%, 0.29, [0.13;0.61], 0.001532),Vitreous degeneration(1.75%, 4.57%, 0.37, [0.16;0.89], 0.038995),Subserous leiomyoma of uterus(3.05%, 7.74%, 0.38, [0.17;0.83], 0.019172),Primary malignant neoplasm of prostate(13.29%, 1.67%, 9.04, [1.19;68.8], 0.010174)	NA	NA	NA
chr1:2997705	chr1-2997705-allele51451-755	INS	754	NA	0.0,0.0,0.006944444444444444,0.0,0.0	0.000778337	NA	NA	NA	NA	NA	NA	NA	NA	NA	No	NA	HPRC,HGSVC,1KG-ONT	Yes	NA	NA	NA	NA	NA	NA
chr1:2997705	chr1-2997705-allele51455-670	INS	669	NA	0.0007564296520423601,0.0,0.0,0.0,0.0	0.000918741	NA	NA	NA	NA	NA	NA	NA	NA	NA	No	NA	HPRC,HGSVC,1KG-ONT	Yes	NA	NA	NA	NA	NA	NA
chr1:2997705	chr1-2997705-allele51443-625	INS	624	NA	0.0037821482602118004,0.001440922190201729,0.0,0.0,0.0	0.00462462	NA	NA	NA	NA	NA	NA	NA	NA	NA	No	NA	HPRC,HGSVC,1KG-ONT	Yes	NA	NA	NA	NA	NA	NA
chr1:2997705	chr1-2997705-allele51444-790	INS	789	NA	0.00529500756429652,0.0,0.0,0.0,0.0	0.00947665	NA	NA	NA	NA	NA	NA	NA	NA	NA	No	NA	HPRC,HGSVC,1KG-ONT	Yes	NA	NA	NA	NA	NA	NA
chr1:2997705	chr1-2997705-allele51442-734	INS	733	NA	0.009077155824508321,0.001440922190201729,0.0,0.0009940357852882703,0.0	0.0124585	NA	NA	NA	NA	NA	NA	NA	NA	NA	No	NA	HPRC,HGSVC,1KG-ONT	Yes	NA	NA	NA	NA	NA	NA
chr1:2997705	chr1-2997705-allele51446-53	INS	52	NA	0.0,0.002881844380403458,0.0,0.0,0.0	NA	NA	NA	NA	NA	NA	NA	NA	NA	NA	No	NA	HPRC	Yes	NA	NA	NA	NA	NA	NA
chr1:2997705	chr1-2997705-allele51447-694	INS	693	NA	0.0015128593040847202,0.0,0.0,0.0,0.0	0.00234988	NA	NA	NA	NA	NA	NA	NA	NA	NA	No	NA	HPRC,HGSVC,1KG-ONT	Yes	NA	NA	NA	NA	NA	NA
chr1:2997705	chr1-2997705-allele51450-682	INS	681	NA	0.0007564296520423601,0.0,0.0,0.0,0.0	0.000918741	NA	NA	NA	NA	NA	NA	NA	NA	NA	No	NA	HPRC,HGSVC,1KG-ONT	Yes	NA	NA	NA	NA	NA	NA
chr1:2997724	chr1-2997724-allele51476-613	INS	612	NA	0.0045385779122541605,0.0,0.0,0.0,0.0	0.00805514	NA	NA	NA	NA	NA	NA	NA	NA	NA	No	NA	HPRC,HGSVC,1KG-ONT	Yes	NA	NA	NA	NA	NA	NA
chr1:2997724	chr1-2997724-allele51458-340	INS	339	NA	0.007564296520423601,0.001440922190201729,0.0,0.0,0.0	0.0115415	NA	NA	NA	NA	NA	NA	NA	NA	NA	No	NA	HPRC,HGSVC,1KG-ONT	Yes	NA	NA	NA	NA	NA	NA
chr1:2997724	chr1-2997724-allele51457-314	INS	313	NA	0.00680786686838124,0.002881844380403458,0.0,0.0019880715705765406,0.0	0.00579224	NA	NA	NA	NA	NA	NA	NA	NA	NA	No	NA	HPRC,HGSVC,1KG-ONT	Yes	NA	NA	NA	NA	NA	NA
chr1:2997724	chr1-2997724-allele51456-53	INS	52	NA	0.00529500756429652,0.0,0.0,0.0,0.0	0.00947665	NA	NA	NA	NA	NA	NA	NA	NA	NA	No	NA	HPRC	Yes	NA	NA	NA	NA	NA	NA
chr1:2997724	chr1-2997724-allele51461-495	INS	494	NA	0.009077155824508321,0.002881844380403458,0.0,0.0009940357852882703,0.0010224948875255625	0.00946238	NA	NA	NA	NA	NA	NA	NA	NA	NA	No	NA	HPRC,HGSVC,1KG-ONT	Yes	NA	NA	NA	NA	NA	NA
chr1:2997724	chr1-2997724-allele51464-469	INS	468	NA	0.0007564296520423601,0.0,0.0,0.0,0.0	0.000918741	NA	NA	NA	NA	NA	NA	NA	NA	NA	No	NA	HPRC,HGSVC,1KG-ONT	Yes	NA	NA	NA	NA	NA	NA
chr1:2997724	chr1-2997724-allele51477-639	INS	638	NA	0.0015128593040847202,0.0,0.0,0.0,0.0	0.00234988	NA	NA	NA	NA	NA	NA	NA	NA	NA	No	NA	HPRC,HGSVC,1KG-ONT	Yes	NA	NA	NA	NA	NA	NA
chr1:2997724	chr1-2997724-allele51459-366	INS	365	NA	0.0037821482602118004,0.002881844380403458,0.0,0.0,0.0	0.00324023	NA	NA	NA	NA	NA	NA	NA	NA	NA	No	NA	HPRC,HGSVC,1KG-ONT	Yes	NA	NA	NA	NA	NA	NA
chr1:2997724	chr1-2997724-allele51463-288	INS	287	NA	0.0015128593040847202,0.0,0.0,0.0,0.0	0.00234988	NA	NA	NA	NA	NA	NA	NA	NA	NA	No	NA	HPRC,HGSVC,1KG-ONT	Yes	NA	NA	NA	NA	NA	NA
chr1:2997724	chr1-2997724-allele51471-314	INS	313	NA	0.0015128593040847202,0.0,0.0,0.0,0.0	0.00234988	NA	NA	NA	NA	NA	NA	NA	NA	NA	No	NA	HPRC,HGSVC,1KG-ONT	Yes	NA	NA	NA	NA	NA	NA
chr1:2997724	chr1-2997724-allele51467-833	INS	832	NA	0.0030257186081694403,0.0,0.0,0.0,0.0	0.00520636	NA	NA	NA	NA	NA	NA	NA	NA	NA	No	NA	HPRC,HGSVC,1KG-ONT	Yes	NA	NA	NA	NA	NA	NA
chr1:2997724	chr1-2997724-allele51460-443	INS	442	NA	0.0007564296520423601,0.0,0.0,0.0,0.0	0.000918741	NA	NA	NA	NA	NA	NA	NA	NA	NA	No	NA	HPRC,1KG-ONT	Yes	NA	NA	NA	NA	NA	NA
chr1:2997724	chr1-2997724-allele51462-677	INS	676	NA	0.012859304084720122,0.0,0.0,0.0,0.0	0.0235872	NA	NA	NA	NA	NA	NA	NA	NA	NA	No	NA	HPRC,HGSVC,1KG-ONT	Yes	NA	NA	NA	NA	NA	NA
chr1:2997724	chr1-2997724-allele51466-548	INS	547	NA	0.0022692889561270802,0.0,0.0,0.0,0.0	0.00377908	NA	NA	NA	NA	NA	NA	NA	NA	NA	No	NA	HPRC,HGSVC,1KG-ONT	Yes	NA	NA	NA	NA	NA	NA
chr1:2997741	chr1-2997741-allele51485-299	INS	298	NA	0.0015128593040847202,0.0,0.0,0.0,0.0	0.00234988	NA	NA	NA	NA	NA	NA	NA	NA	NA	No	NA	HPRC,HGSVC,1KG-ONT	Yes	NA	NA	NA	NA	NA	NA
chr1:2997741	chr1-2997741-allele51484-273	INS	272	NA	0.01059001512859304,0.0,0.0,0.0,0.0	0.0193739	NA	NA	NA	NA	NA	NA	NA	NA	NA	No	NA	HPRC,HGSVC,1KG-ONT	Yes	NA	NA	NA	NA	NA	NA
chr1:2997741	chr1-2997741-allele51482-221	INS	220	NA	0.02118003025718608,0.004322766570605188,0.0,0.0,0.0	0.0325473	NA	NA	NA	NA	NA	NA	NA	NA	NA	No	NA	HPRC,HGSVC	Yes	NA	NA	NA	NA	NA	NA
chr1:2997741	chr1-2997741-allele51483-247	INS	246	NA	0.0037821482602118004,0.0,0.0,0.0,0.0	0.00663171	NA	NA	NA	NA	NA	NA	NA	NA	NA	No	NA	HPRC,HGSVC,1KG-ONT	Yes	NA	NA	NA	NA	NA	NA
chr1:3002032	chr1-3002032-allele51568-1	DEL	80	NA	0.16565809379727686,0.02881844380403458,0.1746031746031746,0.0009940357852882703,0.0787321063394683	0.0451804	NA	NA	NA	NA	NA	NA	NA	NA	NA	No	NA	HPRC,HGSVC,1KG-ONT	No	NA	NA	NA	NA	NA	NA
chr1:3002467	chr1-3002467-allele51594-1	DEL	335	NA	0.0037821482602118004,0.1685878962536023,0.20238095238095238,0.10834990059642147,0.02556237218813906	0.0810643	NA	NA	NA	NA	NA	NA	NA	NA	NA	No	NA	HPRC,HGSVC,1KG-ONT	Yes	NA	NA	NA	NA	NA	NA
chr1:3016479	chr1-3016479-allele51739-98	INS	97	NA	0.0030257186081694403,0.06195965417867435,0.061507936507936505,0.0009940357852882703,0.009202453987730062	0.0163648	NA	NA	NA	NA	NA	NA	NA	NA	NA	No	NA	No	No	NA	NA	NA	NA	NA	NA
chr1:3016484	chr1-3016484-allele51745-424	INS	423	NA	0.0037821482602118004,0.0,0.0,0.0,0.0	0.00663171	NA	NA	NA	NA	NA	NA	NA	NA	NA	No	NA	HPRC,HGSVC,1KG-ONT	No	NA	NA	NA	NA	NA	NA
chr1:3016487	chr1-3016487-allele51746-451	INS	450	NA	0.0030257186081694403,0.0,0.0,0.0,0.0	0.00520636	NA	NA	NA	NA	NA	NA	NA	NA	NA	No	NA	HPRC,HGSVC,1KG-ONT	No	NA	NA	NA	NA	NA	NA
chr1:3016487	chr1-3016487-allele51749-263	INS	262	NA	0.0037821482602118004,0.0,0.0,0.0,0.0	0.00663171	NA	NA	NA	NA	NA	NA	NA	NA	NA	No	NA	HPRC,HGSVC,1KG-ONT	No	NA	NA	NA	NA	NA	NA
chr1:3016487	chr1-3016487-allele51748-523	INS	522	NA	0.0015128593040847202,0.0,0.0,0.0,0.0	0.00234988	NA	NA	NA	NA	NA	NA	NA	NA	NA	No	NA	HPRC,HGSVC,1KG-ONT	No	NA	NA	NA	NA	NA	NA
chr1:3016647	chr1-3016647-allele51804-650	INS	649	NA	0.05219364599092285,0.001440922190201729,0.000992063492063492,0.0,0.0	0.0897448	NA	NA	NA	NA	NA	NA	NA	NA	NA	No	NA	HPRC,HGSVC,1KG-ONT	Yes	NA	NA	NA	NA	NA	NA
chr1:3016681	chr1-3016681-allele51815-581	INS	580	NA	0.024962178517397883,0.002881844380403458,0.0,0.0019880715705765406,0.0010224948875255625	0.0357	NA	NA	NA	NA	NA	NA	NA	NA	NA	No	NA	HPRC,HGSVC,1KG-ONT	Yes	NA	NA	NA	NA	NA	NA
chr1:3016683	chr1-3016683-allele51822-247	INS	246	NA	0.00529500756429652,0.0,0.0,0.0,0.0	0.00947665	NA	NA	NA	NA	NA	NA	NA	NA	NA	No	NA	HPRC,HGSVC,1KG-ONT	Yes	NA	NA	NA	NA	NA	NA
chr1:3016683	chr1-3016683-allele51818-181	INS	180	NA	0.0022692889561270802,0.0,0.0,0.0,0.0	0.00377908	NA	NA	NA	NA	NA	NA	NA	NA	NA	No	NA	HPRC,HGSVC	Yes	NA	NA	NA	NA	NA	NA
chr1:3016683	chr1-3016683-allele51819-235	INS	234	NA	0.031013615733736764,0.001440922190201729,0.0,0.0,0.0	0.0544254	NA	NA	NA	NA	NA	NA	NA	NA	NA	No	NA	HPRC,HGSVC,1KG-ONT	Yes	NA	NA	NA	NA	NA	NA
chr1:3016683	chr1-3016683-allele51821-438	INS	437	NA	0.01588502269288956,0.05475504322766571,0.051587301587301584,0.02584493041749503,0.011247443762781187	0.00541053	NA	NA	NA	NA	NA	NA	NA	NA	NA	No	NA	HPRC,HGSVC,1KG-ONT	Yes	NA	NA	NA	NA	NA	NA
chr1:3016683	chr1-3016683-allele51816-254	INS	253	NA	0.07791225416036308,0.011527377521613832,0.021825396825396824,0.0,0.0010224948875255625	0.0872823	NA	NA	NA	NA	NA	NA	NA	NA	NA	No	NA	HPRC,HGSVC,1KG-ONT	Yes	NA	NA	NA	NA	NA	NA
chr1:3016683	chr1-3016683-allele51824-265	INS	264	NA	0.0,0.0,0.0,0.003976143141153081,0.0	0.000224143	NA	NA	NA	NA	NA	NA	NA	NA	NA	No	NA	HPRC,HGSVC,1KG-ONT	Yes	NA	NA	NA	NA	NA	NA
chr1:3016683	chr1-3016683-allele51820-208	INS	207	NA	0.01059001512859304,0.0,0.0,0.0,0.0	0.0193739	NA	NA	NA	NA	NA	NA	NA	NA	NA	No	NA	HPRC,HGSVC,1KG-ONT	Yes	NA	NA	NA	NA	NA	NA
chr1:3016683	chr1-3016683-allele51817-344	INS	343	NA	0.0015128593040847202,0.0,0.0,0.0,0.0	0.00234988	NA	NA	NA	NA	NA	NA	NA	NA	NA	No	NA	HPRC,HGSVC,1KG-ONT	Yes	NA	NA	NA	NA	NA	NA
chr1:3016686	chr1-3016686-allele51828-499	INS	498	NA	0.040090771558245086,0.002881844380403458,0.007936507936507936,0.0,0.002044989775051125	0.0508147	NA	NA	NA	NA	NA	NA	NA	NA	NA	No	NA	HPRC,HGSVC,1KG-ONT	Yes	NA	NA	NA	NA	NA	NA
chr1:3016686	chr1-3016686-allele51832-710	INS	709	NA	0.02193645990922844,0.0,0.0,0.0009940357852882703,0.0	0.0380065	NA	NA	NA	NA	NA	NA	NA	NA	NA	No	NA	HPRC,HGSVC,1KG-ONT	Yes	NA	NA	NA	NA	NA	NA
chr1:3016686	chr1-3016686-allele51836-549	INS	548	NA	0.0015128593040847202,0.0,0.0,0.0,0.0	0.00234988	NA	NA	NA	NA	NA	NA	NA	NA	NA	No	NA	HPRC,HGSVC,1KG-ONT	Yes	NA	NA	NA	NA	NA	NA
chr1:3016686	chr1-3016686-allele51838-541	INS	540	NA	0.00832072617246596,0.0,0.0,0.0,0.0	0.0151436	NA	NA	NA	NA	NA	NA	NA	NA	NA	No	NA	HPRC,HGSVC,1KG-ONT	Yes	NA	NA	NA	NA	NA	NA
chr1:3016686	chr1-3016686-allele51833-607	INS	606	NA	0.0529500756429652,0.010086455331412104,0.054563492063492064,0.0,0.012269938650306749	0.0185954	NA	NA	NA	NA	NA	NA	NA	NA	NA	No	NA	HPRC,HGSVC,1KG-ONT	Yes	NA	NA	NA	NA	NA	NA
chr1:3016686	chr1-3016686-allele51826-583	INS	582	NA	0.32299546142208774,0.8011527377521613,0.6517857142857143,0.9433399602385686,0.911042944785276	0.439779	NA	NA	NA	NA	NA	NA	NA	NA	NA	No	NA	HPRC,HGSVC,1KG-ONT	Yes	NA	NA	NA	NA	NA	NA
chr1:3016686	chr1-3016686-allele51831-617	INS	616	NA	0.01739788199697428,0.004322766570605188,0.007936507936507936,0.0,0.0010224948875255625	0.0137556	NA	NA	NA	NA	NA	NA	NA	NA	NA	No	NA	HPRC,HGSVC,1KG-ONT	Yes	NA	NA	NA	NA	NA	NA
chr1:3016686	chr1-3016686-allele51830-949	INS	948	NA	0.012859304084720122,0.001440922190201729,0.005952380952380952,0.0019880715705765406,0.0	0.00993644	NA	NA	NA	NA	NA	NA	NA	NA	NA	No	NA	HPRC	Yes	NA	NA	NA	NA	NA	NA
chr1:3016686	chr1-3016686-allele51827-541	INS	540	NA	0.07488653555219364,0.004322766570605188,0.021825396825396824,0.0,0.00408997955010225	0.0849961	NA	NA	NA	NA	NA	NA	NA	NA	NA	No	NA	HPRC,HGSVC,1KG-ONT	Yes	NA	NA	NA	NA	NA	NA
chr1:3016686	chr1-3016686-allele51837-583	INS	582	NA	0.0007564296520423601,0.0,0.0,0.0,0.0	0.000918741	NA	NA	NA	NA	NA	NA	NA	NA	NA	No	NA	HPRC,HGSVC,1KG-ONT	Yes	NA	NA	NA	NA	NA	NA
chr1:3016686	chr1-3016686-allele51835-530	INS	529	NA	0.024962178517397883,0.0,0.0,0.0,0.0	0.0457454	NA	NA	NA	NA	NA	NA	NA	NA	NA	No	NA	HPRC,HGSVC,1KG-ONT	Yes	NA	NA	NA	NA	NA	NA
chr1:3016687	chr1-3016687-allele51842-774	INS	773	NA	0.02193645990922844,0.001440922190201729,0.0,0.0,0.0	0.0380065	NA	NA	NA	NA	NA	NA	NA	NA	NA	No	NA	HPRC,HGSVC,1KG-ONT	Yes	NA	NA	NA	NA	NA	NA
chr1:3016687	chr1-3016687-allele51841-822	INS	821	NA	0.038577912254160365,0.007204610951008645,0.0,0.0,0.0	0.0598787	NA	NA	NA	NA	NA	NA	NA	NA	NA	No	NA	HPRC,HGSVC,1KG-ONT	Yes	NA	NA	NA	NA	NA	NA
chr1:3026038	chr1-3026038-allele51957-416	INS	415	NA	0.9818456883509834,0.9884726224783862,0.9910714285714286,1.0,0.9979550102249489	0.0093644	NA	NA	NA	NA	NA	NA	NA	NA	NA	No	NA	HPRC,HGSVC,1KG-ONT	Yes	NA	NA	NA	NA	NA	NA
chr1:3026038	chr1-3026038-allele51967-413	INS	412	NA	0.0007564296520423601,0.0,0.0,0.0,0.0	0.000918741	NA	NA	NA	NA	NA	NA	NA	NA	NA	No	NA	HPRC,HGSVC,1KG-ONT	Yes	NA	NA	NA	NA	NA	NA
chr1:3026038	chr1-3026038-allele51959-407	INS	406	NA	0.0037821482602118004,0.001440922190201729,0.0,0.0,0.0	0.00462462	NA	NA	NA	NA	NA	NA	NA	NA	NA	No	NA	HPRC,HGSVC,1KG-ONT	Yes	NA	NA	NA	NA	NA	NA
chr1:3026038	chr1-3026038-allele51963-415	INS	414	NA	0.0015128593040847202,0.001440922190201729,0.0,0.0,0.0	0.00077342	NA	NA	NA	NA	NA	NA	NA	NA	NA	No	NA	HPRC,HGSVC,1KG-ONT	Yes	NA	NA	NA	NA	NA	NA
chr1:3026038	chr1-3026038-allele51958-416	INS	415	NA	0.0045385779122541605,0.0,0.0,0.0,0.0	0.00805514	NA	NA	NA	NA	NA	NA	NA	NA	NA	No	NA	HPRC,HGSVC,1KG-ONT	Yes	NA	NA	NA	NA	NA	NA
chr1:3026038	chr1-3026038-allele51961-413	INS	412	NA	0.0022692889561270802,0.0,0.0,0.0,0.0	0.00377908	NA	NA	NA	NA	NA	NA	NA	NA	NA	No	NA	HPRC,HGSVC,1KG-ONT	Yes	NA	NA	NA	NA	NA	NA
chr1:3026038	chr1-3026038-allele51960-416	INS	415	NA	0.0015128593040847202,0.001440922190201729,0.0,0.0,0.0	0.00077342	NA	NA	NA	NA	NA	NA	NA	NA	NA	No	NA	HPRC,HGSVC,1KG-ONT	Yes	NA	NA	NA	NA	NA	NA
chr1:3026038	chr1-3026038-allele51962-413	INS	412	NA	0.0,0.007204610951008645,0.001984126984126984,0.0,0.0	0.000778337	NA	NA	NA	NA	NA	NA	NA	NA	NA	No	NA	HPRC,HGSVC,1KG-ONT	Yes	NA	NA	NA	NA	NA	NA
chr1:3029154	chr1-3029154-allele52005-1	DEL	64	NA	0.09228441754916793,0.011527377521613832,0.0,0.002982107355864811,0.012269938650306749	0.121408	NA	NA	NA	NA	NA	NA	NA	NA	NA	No	NA	HPRC,HGSVC,1KG-ONT	No	NA	NA	NA	NA	NA	NA
chr1:3029154	chr1-3029154-allele52004-65	INS	64	NA	0.02798789712556732,0.004322766570605188,0.0,0.0,0.0	0.0448338	NA	NA	NA	NA	NA	NA	NA	NA	NA	No	NA	HPRC,HGSVC,1KG-ONT	No	NA	NA	NA	NA	NA	NA
chr1:3029156	chr1-3029156-allele52007-1	DEL	192	NA	0.0007564296520423601,0.001440922190201729,0.0,0.0,0.0	NA	NA	NA	NA	NA	NA	NA	NA	NA	NA	No	NA	No	No	NA	NA	NA	NA	NA	NA
chr1:3029252	chr1-3029252-allele52013-1	DEL	63	NA	0.01588502269288956,0.004322766570605188,0.0,0.0019880715705765406,0.0	0.0196874	NA	NA	NA	NA	NA	NA	NA	NA	NA	No	NA	HPRC,HGSVC,1KG-ONT	No	NA	NA	NA	NA	NA	NA
chr1:3029303	chr1-3029303-allele52015-66	INS	65	NA	0.0030257186081694403,0.001440922190201729,0.0,0.0,0.0	0.00328379	NA	NA	NA	NA	NA	NA	NA	NA	NA	No	NA	HPRC,HGSVC,1KG-ONT	No	NA	NA	NA	NA	NA	NA
chr1:3029340	chr1-3029340-allele52018-65	INS	64	NA	0.0030257186081694403,0.0,0.0,0.0,0.0	0.00520636	NA	NA	NA	NA	NA	NA	NA	NA	NA	No	NA	HPRC,HGSVC,1KG-ONT	No	NA	NA	NA	NA	NA	NA
chr1:3037784	chr1-3037784-allele52156-72	INS	71	NA	0.12556732223903178,0.23054755043227665,0.39285714285714285,0.1610337972166998,0.09918200408997956	0.0279449	NA	NA	NA	NA	NA	NA	NA	NA	NA	No	NA	HPRC,HGSVC,1KG-ONT	Yes	NA	NA	NA	NA	NA	NA
chr1:3042652	chr1-3042652-allele52219-58	INS	57	NA	0.0015128593040847202,0.11095100864553314,0.12797619047619047,0.006958250497017893,0.019427402862985686	0.0407478	NA	NA	NA	NA	NA	NA	NA	NA	NA	No	NA	HPRC,HGSVC,1KG-ONT	No	NA	NA	NA	NA	NA	NA
chr1:3042652	chr1-3042652-allele52216-58	INS	57	0.928523	0.009833585476550681,0.09654178674351585,0.028769841269841268,0.1481113320079523,0.02044989775051125	0.0353915	NA	NA	NA	NA	NA	NA	NA	NA	NA	No	NA	HPRC,HGSVC,1KG-ONT	No	NA	Body composition (MOSTest)(ACTRT2 - PRDM16-DT, rs72630906, 9E-12, 0.8385321075129499),Waist circumference adjusted for body mass index(ACTRT2 - PRDM16-DT, rs72630911, 1E-9, 0.8186414117233087),High density lipoprotein cholesterol levels(ACTRT2 - PRDM16-DT, rs55775305, 3E-8, 0.8186414117233087),Monocyte count(PRDM16-DT, rs72630915, 1E-8, 0.7872679697761573)	Benign hypertensive renal disease with renal failure(8.00%, 1.63%, 5.25, [1.65;16.74], 0.014403),Benign neoplasm of skin of trunk(10.00%, 2.13%, 5.11, [1.8;14.46], 0.007147),Cholecystitis(6.00%, 1.00%, 6.3, [1.62;24.54], 0.022766),Hearing loss(14.00%, 4.39%, 3.55, [1.49;8.45], 0.008846),Hypercalcemia(12.00%, 4.14%, 3.16, [1.26;7.94], 0.022567),Hypercholesterolemia(6.00%, 1.13%, 5.6, [1.47;21.36], 0.029109),Hypersomnia with sleep apnea(6.00%, 1.25%, 5.03, [1.34;18.89], 0.036294),Miscarriage without complication(8.00%, 1.88%, 4.54, [1.45;14.23], 0.021484),Neoplasm of uncertain behavior of soft tissues(6.00%, 1.25%, 5.03, [1.34;18.89], 0.036294),Nonulcer dyspepsia(8.00%, 2.38%, 3.57, [1.17;10.91], 0.041207),Scar conditions and fibrosis of skin(12.00%, 2.88%, 4.6, [1.78;11.86], 0.005187),Systolic heart failure(6.00%, 1.00%, 6.3, [1.62;24.54], 0.022766),Threatened miscarriage(6.00%, 1.25%, 5.03, [1.34;18.89], 0.036294),Cervical intraepithelial neoplasia grade 1(10.81%, 2.60%, 4.54, [1.43;14.45], 0.02255)	NA	NA	NA
chr1:3042652	chr1-3042652-allele52220-58	INS	57	NA	0.0045385779122541605,0.0,0.0,0.0,0.0	0.00805514	NA	NA	NA	NA	NA	NA	NA	NA	NA	No	NA	HPRC,HGSVC,1KG-ONT	No	NA	NA	NA	NA	NA	NA
chr1:3095323	chr1-3095323-allele52641-337	INS	336	NA	0.00680786686838124,0.001440922190201729,0.0,0.0,0.0	0.0101459	PRDM16(1.0, 0.304)	PRDM16(1.0, 0.304)	NA	NA	NA	NA	NA	NA	NA	No	NA	HPRC,HGSVC,1KG-ONT	Yes	NA	NA	NA	NA	NA	NA
chr1:3104581	chr1-3104581-allele52740-83	INS	82	NA	0.23903177004538578,0.11671469740634005,0.30456349206349204,0.06958250497017893,0.1441717791411043	0.0188447	PRDM16(1.0, 0.304)	PRDM16(1.0, 0.304)	NA	NA	NA	NA	NA	NA	NA	No	NA	HPRC,HGSVC,1KG-ONT	No	NA	NA	NA	NA	NA	NA
chr1:3110140	chr1-3110140-allele52803-198	INS	197	NA	0.0,0.0,0.0,0.0009940357852882703,0.0	NA	PRDM16(1.0, 0.304)	PRDM16(1.0, 0.304)	NA	NA	NA	NA	NA	NA	NA	No	NA	No	No	NA	NA	NA	NA	NA	NA
chr1:3110213	chr1-3110213-allele52806-1	DEL	237	NA	0.0037821482602118004,0.0,0.0,0.0009940357852882703,0.0	0.00445368	PRDM16(1.0, 0.304)	PRDM16(1.0, 0.304)	NA	NA	NA	NA	NA	NA	NA	No	NA	No	No	NA	NA	NA	NA	NA	NA
chr1:3110376	chr1-3110376-allele52828-1	DEL	79	NA	0.38199697428139184,0.138328530259366,0.30357142857142855,0.08250497017892644,0.1411042944785276	0.11993	PRDM16(1.0, 0.304)	PRDM16(1.0, 0.304)	NA	NA	NA	NA	NA	NA	NA	No	NA	HPRC,HGSVC,1KG-ONT	No	NA	NA	NA	NA	NA	NA
chr1:3114388	chr1-3114388-allele52946-1	DEL	94	NA	0.0007564296520423601,0.0,0.0,0.0,0.0	0.000918741	PRDM16(1.0, 0.304)	PRDM16(1.0, 0.304)	NA	NA	NA	NA	NA	NA	NA	No	NA	No	No	NA	NA	NA	NA	NA	NA
chr1:3114400	chr1-3114400-allele52950-1	DEL	55	NA	0.14674735249621784,0.010086455331412104,0.0,0.0,0.0	0.233032	PRDM16(1.0, 0.304)	PRDM16(1.0, 0.304)	NA	NA	NA	NA	NA	NA	NA	No	NA	HPRC,HGSVC,1KG-ONT	No	NA	NA	NA	NA	NA	NA
chr1:3146432	chr1-3146432-allele53308-1	DEL	423	NA	0.0,0.005763688760806916,0.000992063492063492,0.004970178926441352,0.0	0.00122989	PRDM16(1.0, 0.304)	PRDM16(1.0, 0.304)	NA	NA	NA	NA	NA	NA	NA	No	NA	HGSVC,1KG-ONT	No	NA	NA	NA	NA	NA	NA
chr1:3146509	chr1-3146509-allele53309-1	DEL	206	NA	0.00832072617246596,0.0,0.000992063492063492,0.0,0.0	0.0129393	PRDM16(1.0, 0.304)	PRDM16(1.0, 0.304)	NA	NA	NA	NA	NA	NA	NA	No	NA	HGSVC,1KG-ONT	No	NA	NA	NA	NA	NA	NA
chr1:3146644	chr1-3146644-allele53319-1	DEL	395	NA	0.0015128593040847202,0.0,0.0,0.0,0.0	0.00234988	PRDM16(1.0, 0.304)	PRDM16(1.0, 0.304)	NA	NA	NA	NA	NA	NA	NA	No	NA	HGSVC,1KG-ONT	No	NA	NA	NA	NA	NA	NA
chr1:3146915	chr1-3146915-allele53330-1	DEL	121	NA	0.0,0.01440922190201729,0.040674603174603176,0.002982107355864811,0.03680981595092025	0.0161233	PRDM16(1.0, 0.304)	PRDM16(1.0, 0.304)	NA	NA	NA	NA	NA	NA	NA	No	NA	HPRC,HGSVC,1KG-ONT	No	NA	NA	NA	NA	NA	NA
chr1:3150871	chr1-3150871-allele53366-342	INS	341	NA	0.05446293494704992,0.004322766570605188,0.0,0.0,0.0	0.091606	PRDM16(1.0, 0.304)	PRDM16(1.0, 0.304)	NA	NA	NA	NA	NA	NA	NA	No	NA	HPRC,HGSVC,1KG-ONT	No	NA	NA	NA	NA	NA	NA
chr1:3150957	chr1-3150957-allele53372-1	DEL	56	NA	0.0007564296520423601,0.02881844380403458,0.08134920634920635,0.010934393638170975,0.0787321063394683	0.0338719	PRDM16(1.0, 0.304)	PRDM16(1.0, 0.304)	NA	NA	NA	NA	NA	NA	NA	No	NA	HPRC,HGSVC,1KG-ONT	No	NA	NA	NA	NA	NA	NA
chr1:3150957	chr1-3150957-allele53373-314	INS	313	NA	0.0,0.0,0.0,0.0,0.003067484662576687	NA	PRDM16(1.0, 0.304)	PRDM16(1.0, 0.304)	NA	NA	NA	NA	NA	NA	NA	No	NA	HPRC,HGSVC,1KG-ONT	No	NA	NA	NA	NA	NA	NA
chr1:3162852	chr1-3162852-allele53480-185	INS	184	NA	0.0015128593040847202,0.0,0.0,0.0,0.0	0.00234988	PRDM16(1.0, 0.304)	PRDM16(1.0, 0.304)	NA	NA	NA	NA	NA	NA	NA	No	NA	HPRC,HGSVC,1KG-ONT	No	NA	NA	NA	NA	NA	NA
chr1:3162852	chr1-3162852-allele53481-234	INS	233	NA	0.0045385779122541605,0.001440922190201729,0.0,0.0009940357852882703,0.0	0.00448129	PRDM16(1.0, 0.304)	PRDM16(1.0, 0.304)	NA	NA	NA	NA	NA	NA	NA	No	NA	HPRC,HGSVC	No	NA	NA	NA	NA	NA	NA
chr1:3162852	chr1-3162852-allele53482-137	INS	136	NA	0.0,0.0,0.0,0.0009940357852882703,0.0	NA	PRDM16(1.0, 0.304)	PRDM16(1.0, 0.304)	NA	NA	NA	NA	NA	NA	NA	No	NA	HPRC,HGSVC,1KG-ONT	No	NA	NA	NA	NA	NA	NA
chr1:3162852	chr1-3162852-allele53476-185	INS	184	NA	0.0,0.0,0.0,0.0,0.0010224948875255625	NA	PRDM16(1.0, 0.304)	PRDM16(1.0, 0.304)	NA	NA	NA	NA	NA	NA	NA	No	NA	HPRC,HGSVC,1KG-ONT	No	NA	NA	NA	NA	NA	NA
chr1:3162852	chr1-3162852-allele53477-750	INS	749	NA	0.00832072617246596,0.0,0.0,0.0,0.0	0.0151436	PRDM16(1.0, 0.304)	PRDM16(1.0, 0.304)	NA	NA	NA	NA	NA	NA	NA	No	NA	HPRC,HGSVC,1KG-ONT	No	NA	NA	NA	NA	NA	NA
chr1:3162852	chr1-3162852-allele53478-705	INS	704	NA	0.01361573373676248,0.002881844380403458,0.007936507936507936,0.0,0.0	0.0100814	PRDM16(1.0, 0.304)	PRDM16(1.0, 0.304)	NA	NA	NA	NA	NA	NA	NA	No	NA	HPRC,HGSVC,1KG-ONT	No	NA	NA	NA	NA	NA	NA
chr1:3162861	chr1-3162861-allele53496-1660	INS	1659	NA	0.0007564296520423601,0.0,0.0,0.0,0.0	0.000918741	PRDM16(1.0, 0.304)	PRDM16(1.0, 0.304)	NA	NA	NA	NA	NA	NA	NA	No	NA	HPRC,HGSVC,1KG-ONT	No	NA	NA	NA	NA	NA	NA
chr1:3162861	chr1-3162861-allele53485-281	INS	280	NA	0.00529500756429652,0.001440922190201729,0.0,0.0009940357852882703,0.0	0.00576273	PRDM16(1.0, 0.304)	PRDM16(1.0, 0.304)	NA	NA	NA	NA	NA	NA	NA	No	NA	HPRC,HGSVC	No	NA	NA	NA	NA	NA	NA
chr1:3162861	chr1-3162861-allele53492-1661	INS	1660	NA	0.0045385779122541605,0.0,0.002976190476190476,0.0009940357852882703,0.0	0.00247593	PRDM16(1.0, 0.304)	PRDM16(1.0, 0.304)	NA	NA	NA	NA	NA	NA	NA	No	NA	HPRC,HGSVC,1KG-ONT	No	NA	NA	NA	NA	NA	NA
chr1:3162861	chr1-3162861-allele53486-1613	INS	1612	NA	0.10741301059001512,0.011527377521613832,0.2003968253968254,0.0019880715705765406,0.005112474437627812	0.0169686	PRDM16(1.0, 0.304)	PRDM16(1.0, 0.304)	NA	NA	NA	NA	NA	NA	NA	No	NA	HPRC,HGSVC,1KG-ONT	No	NA	NA	NA	NA	NA	NA
chr1:3162861	chr1-3162861-allele53495-1660	INS	1659	NA	0.0045385779122541605,0.001440922190201729,0.0,0.0,0.0	0.00598883	PRDM16(1.0, 0.304)	PRDM16(1.0, 0.304)	NA	NA	NA	NA	NA	NA	NA	No	NA	HPRC,HGSVC,1KG-ONT	No	NA	NA	NA	NA	NA	NA
chr1:3162861	chr1-3162861-allele53488-569	INS	568	0.934468	0.2118003025718608,0.2881844380403458,0.13690476190476192,0.2584493041749503,0.26993865030674846	0.000853825	PRDM16(1.0, 0.304)	PRDM16(1.0, 0.304)	NA	NA	NA	NA	NA	NA	NA	No	NA	HPRC,HGSVC,1KG-ONT	No	NA	Smoking initiation(PRDM16, rs61759161, 2E-14, 0.8388117616198616),Smoking initiation(PRDM16, rs61759161, 6E-16, 0.8388117616198616),Headache or migraine(PRDM16, rs10218452, 8E-24, 0.8956935030920354),Migraine(PRDM16, rs10218452, 2E-20, 0.8956935030920354),Migraine(PRDM16, rs10218452, 5E-38, 0.8956935030920354),Migraine(PRDM16, rs10218452, 7E-71, 0.8956935030920354),Migraine(PRDM16, rs2075968, 9E-28, 0.9206817865588018),Principal component-derived dietary pattern 4(PRDM16, rs2075968, 3E-9, 0.9206817865588018),Chronic pain (confirmatory factor analysis Factor 18)(PRDM16, rs56304645, 5E-12, 0.7283035661577765),Drinks per week(PRDM16, rs56304645, 3E-10, 0.7283035661577765),Headache(PRDM16, rs56304645, 6E-10, 0.7283035661577765),Medication use (antimigraine preparations)(PRDM16, rs61759167, 8E-11, 0.9016083283913249),Motion sickness(PRDM16, rs61759167, 4E-13, 0.9016083283913249),Migraine(PRDM16, rs1393064, 1E-8, 0.8511751918154435),Migraine(PRDM16, rs1393064, 2E-27, 0.8511751918154435)	Acquired hypothyroidism(5.19%, 9.07%, 0.55, [0.31;0.98], 0.044211),Adjustment disorder with mixed anxiety and depressed mood(6.17%, 3.15%, 2.02, [1.04;3.95], 0.049919),Alopecia(4.87%, 2.22%, 2.25, [1.04;4.88], 0.041938),Arthropathy of pelvis(3.25%, 1.11%, 2.99, [1.08;8.3], 0.035629),Benign essential hypertension(11.36%, 16.85%, 0.63, [0.42;0.96], 0.034805),Benign neoplasm of skin of trunk(0.97%, 3.52%, 0.27, [0.08;0.92], 0.024813),Chronic kidney disease due to type 2 diabetes mellitus(1.30%, 3.89%, 0.33, [0.11;0.96], 0.034523),Goiter(1.62%, 4.81%, 0.33, [0.12;0.86], 0.020954),Gout(0.97%, 4.81%, 0.19, [0.06;0.65], 0.002584),Heart failure(1.95%, 4.81%, 0.39, [0.16;0.97], 0.038928),Hypomagnesemia(5.19%, 1.85%, 2.9, [1.3;6.48], 0.011347),Lobar pneumonia(0.32%, 2.22%, 0.14, [0.02;1.11], 0.038747),Obstructive sleep apnea syndrome(24.35%, 17.41%, 1.53, [1.09;2.15], 0.015978),Old myocardial infarction(3.25%, 0.74%, 4.5, [1.4;14.46], 0.009395),Paralytic ileus(2.60%, 0.56%, 4.77, [1.26;18.13], 0.021815),Inflammation of cervix(3.06%, 0.78%, 4.02, [1.03;15.68], 0.045039),Trichomonal vulvovaginitis(1.75%, 5.19%, 0.32, [0.11;0.96], 0.032797)	NA	NA	NA
chr1:3162861	chr1-3162861-allele53494-329	INS	328	NA	0.0,0.0,0.006944444444444444,0.0,0.0	0.000484285	PRDM16(1.0, 0.304)	PRDM16(1.0, 0.304)	NA	NA	NA	NA	NA	NA	NA	No	NA	HPRC,HGSVC	No	NA	NA	NA	NA	NA	NA
chr1:3162861	chr1-3162861-allele53490-232	INS	231	NA	0.0007564296520423601,0.0,0.001984126984126984,0.0,0.0	NA	PRDM16(1.0, 0.304)	PRDM16(1.0, 0.304)	NA	NA	NA	NA	NA	NA	NA	No	NA	HPRC,HGSVC	No	NA	NA	NA	NA	NA	NA
chr1:3162861	chr1-3162861-allele53491-1849	INS	1848	NA	0.031013615733736764,0.0,0.0,0.0,0.0	0.0566463	PRDM16(1.0, 0.304)	PRDM16(1.0, 0.304)	NA	NA	NA	NA	NA	NA	NA	No	NA	HPRC,HGSVC,1KG-ONT	No	NA	NA	NA	NA	NA	NA
chr1:3162889	chr1-3162889-allele53500-721	INS	720	NA	0.0045385779122541605,0.0,0.0,0.0,0.0	0.00788469	PRDM16(1.0, 0.304)	PRDM16(1.0, 0.304)	NA	NA	NA	NA	NA	NA	NA	No	NA	HPRC,HGSVC,1KG-ONT	No	NA	NA	NA	NA	NA	NA
chr1:3162889	chr1-3162889-allele53504-580	INS	579	NA	0.018154311649016642,0.0,0.0,0.0,0.0	0.0333528	PRDM16(1.0, 0.304)	PRDM16(1.0, 0.304)	NA	NA	NA	NA	NA	NA	NA	No	NA	HPRC,HGSVC,1KG-ONT	No	NA	NA	NA	NA	NA	NA
chr1:3162889	chr1-3162889-allele53499-1712	INS	1711	NA	0.08925869894099848,0.04178674351585014,0.10813492063492064,0.006958250497017893,0.09304703476482618	0.0043075	PRDM16(1.0, 0.304)	PRDM16(1.0, 0.304)	NA	NA	NA	NA	NA	NA	NA	No	NA	HPRC,HGSVC,1KG-ONT	No	NA	NA	NA	NA	NA	NA
chr1:3162889	chr1-3162889-allele53501-801	INS	800	NA	0.10060514372163389,0.01729106628242075,0.00496031746031746,0.0009940357852882703,0.0	0.142537	PRDM16(1.0, 0.304)	PRDM16(1.0, 0.304)	NA	NA	NA	NA	NA	NA	NA	No	NA	HPRC,HGSVC,1KG-ONT	No	NA	NA	NA	NA	NA	NA
chr1:3162905	chr1-3162905-allele53506-1	DEL	100	NA	0.046142208774583963,0.03314121037463977,0.16170634920634921,0.042743538767395624,0.0787321063394683	0.0094063	PRDM16(1.0, 0.304)	PRDM16(1.0, 0.304)	NA	NA	NA	NA	NA	NA	NA	No	NA	HPRC,HGSVC,1KG-ONT	No	NA	NA	NA	NA	NA	NA
chr1:3162937	chr1-3162937-allele53511-329	INS	328	NA	0.007564296520423601,0.001440922190201729,0.0,0.0,0.0	0.0115415	PRDM16(1.0, 0.304)	PRDM16(1.0, 0.304)	NA	NA	NA	NA	NA	NA	NA	No	NA	HPRC,HGSVC	No	NA	NA	NA	NA	NA	NA
chr1:3162937	chr1-3162937-allele53513-421	INS	420	NA	0.0,0.001440922190201729,0.0,0.0019880715705765406,0.002044989775051125	0.000408842	PRDM16(1.0, 0.304)	PRDM16(1.0, 0.304)	NA	NA	NA	NA	NA	NA	NA	No	NA	HPRC,HGSVC,1KG-ONT	No	NA	NA	NA	NA	NA	NA
chr1:3162937	chr1-3162937-allele53510-421	INS	420	NA	0.14296520423600606,0.15417867435158503,0.040674603174603176,0.15705765407554673,0.21574642126789367	NA	PRDM16(1.0, 0.304)	PRDM16(1.0, 0.304)	NA	NA	NA	NA	NA	NA	NA	No	NA	HPRC,HGSVC,1KG-ONT	No	NA	NA	NA	NA	NA	NA
chr1:3162957	chr1-3162957-allele53521-100	INS	99	NA	0.0007564296520423601,0.0,0.0,0.0,0.0	0.000918741	PRDM16(1.0, 0.304)	PRDM16(1.0, 0.304)	NA	NA	NA	NA	NA	NA	NA	No	NA	HPRC,HGSVC,1KG-ONT	No	NA	NA	NA	NA	NA	NA
chr1:3162957	chr1-3162957-allele53519-89	INS	88	NA	0.0007564296520423601,0.0,0.000992063492063492,0.0,0.0	NA	PRDM16(1.0, 0.304)	PRDM16(1.0, 0.304)	NA	NA	NA	NA	NA	NA	NA	No	NA	HPRC,HGSVC	No	NA	NA	NA	NA	NA	NA
chr1:3162990	chr1-3162990-allele53524-1	DEL	128	NA	0.0022692889561270802,0.0,0.0,0.0,0.0	0.00377908	PRDM16(1.0, 0.304)	PRDM16(1.0, 0.304)	NA	NA	NA	NA	NA	NA	NA	No	NA	HPRC,HGSVC,1KG-ONT	No	NA	NA	NA	NA	NA	NA
chr1:3163033	chr1-3163033-allele53530-518	INS	517	NA	0.0022692889561270802,0.0,0.0,0.0,0.0	0.00377908	PRDM16(1.0, 0.304)	PRDM16(1.0, 0.304)	NA	NA	NA	NA	NA	NA	NA	No	NA	HPRC,HGSVC,1KG-ONT	No	NA	NA	NA	NA	NA	NA
chr1:3163033	chr1-3163033-allele53529-657	INS	656	NA	0.0007564296520423601,0.0,0.0,0.0,0.0	0.000918741	PRDM16(1.0, 0.304)	PRDM16(1.0, 0.304)	NA	NA	NA	NA	NA	NA	NA	No	NA	HPRC,HGSVC,1KG-ONT	No	NA	NA	NA	NA	NA	NA
chr1:3163225	chr1-3163225-allele53544-237	INS	236	NA	0.0007564296520423601,0.0,0.0,0.0,0.0	0.000918741	PRDM16(1.0, 0.304)	PRDM16(1.0, 0.304)	NA	NA	NA	NA	NA	NA	NA	No	NA	HPRC,HGSVC	No	NA	NA	NA	NA	NA	NA
chr1:3163225	chr1-3163225-allele53545-333	INS	332	NA	0.0022692889561270802,0.0,0.0,0.0,0.0	0.00377908	PRDM16(1.0, 0.304)	PRDM16(1.0, 0.304)	NA	NA	NA	NA	NA	NA	NA	No	NA	HPRC,HGSVC	No	NA	NA	NA	NA	NA	NA
chr1:3163225	chr1-3163225-allele53541-381	INS	380	NA	0.01664145234493192,0.005763688760806916,0.0,0.0,0.0	0.0226044	PRDM16(1.0, 0.304)	PRDM16(1.0, 0.304)	NA	NA	NA	NA	NA	NA	NA	No	NA	HPRC,HGSVC	No	NA	NA	NA	NA	NA	NA
chr1:3163225	chr1-3163225-allele53543-285	INS	284	NA	0.0015128593040847202,0.0,0.0,0.0,0.0	0.00234988	PRDM16(1.0, 0.304)	PRDM16(1.0, 0.304)	NA	NA	NA	NA	NA	NA	NA	No	NA	HPRC,HGSVC	No	NA	NA	NA	NA	NA	NA
chr1:3163225	chr1-3163225-allele53540-285	INS	284	NA	0.0,0.0,0.0,0.0,0.0010224948875255625	NA	PRDM16(1.0, 0.304)	PRDM16(1.0, 0.304)	NA	NA	NA	NA	NA	NA	NA	No	NA	HPRC,HGSVC	No	NA	NA	NA	NA	NA	NA
chr1:3163293	chr1-3163293-allele53549-993	INS	992	NA	0.0,0.0,0.000992063492063492,0.0,0.0	NA	PRDM16(1.0, 0.304)	PRDM16(1.0, 0.304)	NA	NA	NA	NA	NA	NA	NA	No	NA	HPRC,HGSVC	No	NA	NA	NA	NA	NA	NA
chr1:3163293	chr1-3163293-allele53551-289	INS	288	NA	0.0,0.001440922190201729,0.0,0.0,0.0	NA	PRDM16(1.0, 0.304)	PRDM16(1.0, 0.304)	NA	NA	NA	NA	NA	NA	NA	No	NA	HPRC,HGSVC	No	NA	NA	NA	NA	NA	NA
chr1:3163321	chr1-3163321-allele53555-93	INS	92	NA	0.03177004538577912,0.0,0.003968253968253968,0.0,0.0	0.0496743	PRDM16(1.0, 0.304)	PRDM16(1.0, 0.304)	NA	NA	NA	NA	NA	NA	NA	No	NA	HPRC,HGSVC	No	NA	NA	NA	NA	NA	NA
chr1:3163321	chr1-3163321-allele53557-193	INS	192	NA	0.0007564296520423601,0.0,0.0,0.0,0.0	0.000918741	PRDM16(1.0, 0.304)	PRDM16(1.0, 0.304)	NA	NA	NA	NA	NA	NA	NA	No	NA	HPRC,HGSVC	No	NA	NA	NA	NA	NA	NA
chr1:3165395	chr1-3165395-allele53601-531	INS	530	NA	0.0007564296520423601,0.011527377521613832,0.05952380952380952,0.002982107355864811,0.04703476482617587	0.0200381	PRDM16(1.0, 0.304)	PRDM16(1.0, 0.304)	NA	NA	NA	NA	NA	NA	open_chromatin_region	No	NA	HPRC,1KG-ONT	No	NA	NA	NA	NA	NA	NA
chr1:3165409	chr1-3165409-allele53604-1	DEL	96	NA	0.14523449319213314,0.11527377521613832,0.03968253968253968,0.09045725646123261,0.17586912065439672	0.0078403	PRDM16(1.0, 0.304)	PRDM16(1.0, 0.304)	NA	NA	NA	NA	NA	NA	open_chromatin_region	No	NA	HPRC,HGSVC,1KG-ONT	No	NA	NA	NA	NA	NA	NA
chr1:3165433	chr1-3165433-allele53607-169	INS	168	NA	0.0007564296520423601,0.0,0.010912698412698412,0.0,0.005112474437627812	0.00132494	PRDM16(1.0, 0.304)	PRDM16(1.0, 0.304)	NA	NA	NA	NA	NA	NA	open_chromatin_region	No	NA	HGSVC,1KG-ONT	No	NA	NA	NA	NA	NA	NA
chr1:3165442	chr1-3165442-allele53610-1	DEL	120	NA	0.0,0.011527377521613832,0.000992063492063492,0.030815109343936383,0.02044989775051125	0.0105826	PRDM16(1.0, 0.304)	PRDM16(1.0, 0.304)	NA	NA	NA	NA	NA	NA	open_chromatin_region	No	NA	HPRC,HGSVC,1KG-ONT	No	NA	NA	NA	NA	NA	NA
chr1:3165466	chr1-3165466-allele53617-145	INS	144	NA	0.0007564296520423601,0.0,0.010912698412698412,0.0,0.005112474437627812	0.00132494	PRDM16(1.0, 0.304)	PRDM16(1.0, 0.304)	NA	NA	NA	NA	NA	NA	open_chromatin_region	No	NA	HGSVC,1KG-ONT	No	NA	NA	NA	NA	NA	NA
chr1:3165490	chr1-3165490-allele53623-1	DEL	73	NA	0.0007564296520423601,0.001440922190201729,0.0,0.0,0.0	NA	PRDM16(1.0, 0.304)	PRDM16(1.0, 0.304)	NA	NA	NA	NA	NA	NA	open_chromatin_region	No	NA	HPRC,HGSVC,1KG-ONT	No	NA	NA	NA	NA	NA	NA
chr1:3165524	chr1-3165524-allele53627-1	DEL	288	NA	0.0680786686838124,0.11239193083573487,0.05357142857142857,0.07455268389662027,0.0705521472392638	NA	PRDM16(1.0, 0.304)	PRDM16(1.0, 0.304)	NA	NA	NA	NA	NA	NA	open_chromatin_region	No	NA	HPRC,HGSVC,1KG-ONT	No	NA	NA	NA	NA	NA	NA
chr1:3165548	chr1-3165548-allele53633-1	DEL	336	NA	0.00529500756429652,0.0,0.0,0.0,0.0	0.00947665	PRDM16(1.0, 0.304)	PRDM16(1.0, 0.304)	NA	NA	NA	NA	NA	NA	open_chromatin_region	No	NA	HGSVC,1KG-ONT	No	NA	NA	NA	NA	NA	NA
chr1:3165548	chr1-3165548-allele53632-193	INS	192	NA	0.0022692889561270802,0.004322766570605188,0.03869047619047619,0.002982107355864811,0.024539877300613498	0.00887893	PRDM16(1.0, 0.304)	PRDM16(1.0, 0.304)	NA	NA	NA	NA	NA	NA	open_chromatin_region	No	NA	HGSVC,1KG-ONT	No	NA	NA	NA	NA	NA	NA
chr1:3165615	chr1-3165615-allele53644-77	INS	76	NA	0.0045385779122541605,0.0,0.002976190476190476,0.0,0.0	0.00334747	PRDM16(1.0, 0.304)	PRDM16(1.0, 0.304)	NA	NA	NA	NA	NA	NA	open_chromatin_region	No	NA	HPRC	No	NA	NA	NA	NA	NA	NA
chr1:3165618	chr1-3165618-allele53646-1	DEL	287	NA	0.0030257186081694403,0.001440922190201729,0.0,0.0,0.003067484662576687	0.000667154	PRDM16(1.0, 0.304)	PRDM16(1.0, 0.304)	NA	NA	NA	NA	NA	NA	open_chromatin_region	No	NA	HPRC,HGSVC,1KG-ONT	No	NA	NA	NA	NA	NA	NA
chr1:3165634	chr1-3165634-allele53649-1	DEL	144	NA	0.0,0.002881844380403458,0.0,0.004970178926441352,0.0010224948875255625	0.000963133	PRDM16(1.0, 0.304)	PRDM16(1.0, 0.304)	NA	NA	NA	NA	NA	NA	open_chromatin_region	No	NA	HPRC,HGSVC	No	NA	NA	NA	NA	NA	NA
chr1:3165644	chr1-3165644-allele53651-1	DEL	240	NA	0.009077155824508321,0.002881844380403458,0.0882936507936508,0.0,0.0010224948875255625	0.00561993	PRDM16(1.0, 0.304)	PRDM16(1.0, 0.304)	NA	NA	NA	NA	NA	NA	open_chromatin_region	No	NA	HPRC,HGSVC,1KG-ONT	No	NA	NA	NA	NA	NA	NA
chr1:3165658	chr1-3165658-allele53654-1	DEL	192	NA	0.0037821482602118004,0.001440922190201729,0.0,0.0,0.0	0.00462462	PRDM16(1.0, 0.304)	PRDM16(1.0, 0.304)	NA	NA	NA	NA	NA	NA	open_chromatin_region	No	NA	HPRC,HGSVC,1KG-ONT	No	NA	NA	NA	NA	NA	NA
chr1:3165668	chr1-3165668-allele53657-1	DEL	216	NA	0.07337367624810892,0.004322766570605188,0.031746031746031744,0.0019880715705765406,0.0	0.0730488	PRDM16(1.0, 0.304)	PRDM16(1.0, 0.304)	NA	NA	NA	NA	NA	NA	open_chromatin_region	No	NA	HPRC,HGSVC,1KG-ONT	No	NA	NA	NA	NA	NA	NA
chr1:3165740	chr1-3165740-allele53674-1	DEL	72	NA	0.02042360060514372,0.002881844380403458,0.020833333333333332,0.0019880715705765406,0.0	0.0085032	PRDM16(1.0, 0.304)	PRDM16(1.0, 0.304)	NA	NA	NA	NA	NA	NA	open_chromatin_region	No	NA	HPRC,HGSVC,1KG-ONT	No	NA	NA	NA	NA	NA	NA
chr1:3165754	chr1-3165754-allele53678-1	DEL	96	NA	0.0007564296520423601,0.002881844380403458,0.0,0.0,0.0	NA	PRDM16(1.0, 0.304)	PRDM16(1.0, 0.304)	NA	NA	NA	NA	NA	NA	open_chromatin_region	No	NA	HPRC,HGSVC,1KG-ONT	No	NA	NA	NA	NA	NA	NA
chr1:3165936	chr1-3165936-allele53711-100	INS	99	NA	0.0,0.0,0.001984126984126984,0.0,0.0	NA	PRDM16(1.0, 0.304)	PRDM16(1.0, 0.304)	NA	NA	NA	NA	NA	NA	NA	No	NA	HPRC	No	NA	NA	NA	NA	NA	NA
chr1:3165939	chr1-3165939-allele53713-74	INS	73	NA	0.012102874432677761,0.0,0.0,0.0,0.0010224948875255625	0.0199352	PRDM16(1.0, 0.304)	PRDM16(1.0, 0.304)	NA	NA	NA	NA	NA	NA	NA	No	NA	HPRC	No	NA	NA	NA	NA	NA	NA
chr1:3165940	chr1-3165940-allele53717-146	INS	145	NA	0.0,0.008645533141210375,0.0,0.0,0.011247443762781187	0.00262774	PRDM16(1.0, 0.304)	PRDM16(1.0, 0.304)	NA	NA	NA	NA	NA	NA	NA	No	NA	HGSVC,1KG-ONT	No	NA	NA	NA	NA	NA	NA
chr1:3167561	chr1-3167561-allele53742-1	DEL	120	NA	0.0015128593040847202,0.0,0.0,0.0,0.0	0.00234988	PRDM16(1.0, 0.304)	PRDM16(1.0, 0.304)	NA	NA	NA	NA	NA	NA	NA	No	NA	No	Yes	NA	NA	NA	NA	NA	NA
chr1:3167561	chr1-3167561-allele53741-837	INS	836	NA	0.0007564296520423601,0.0,0.0,0.0,0.0	0.000918741	PRDM16(1.0, 0.304)	PRDM16(1.0, 0.304)	NA	NA	NA	NA	NA	NA	NA	No	NA	No	No	NA	NA	NA	NA	NA	NA
chr1:3167605	chr1-3167605-allele53744-1	DEL	60	NA	0.025718608169440244,0.004322766570605188,0.001984126984126984,0.0,0.0	0.037045	PRDM16(1.0, 0.304)	PRDM16(1.0, 0.304)	NA	NA	NA	NA	NA	NA	NA	No	NA	HPRC,HGSVC,1KG-ONT	No	NA	NA	NA	NA	NA	NA
chr1:3167606	chr1-3167606-allele53746-61	INS	60	NA	0.0030257186081694403,0.0,0.0,0.0,0.005112474437627812	0.000149042	PRDM16(1.0, 0.304)	PRDM16(1.0, 0.304)	NA	NA	NA	NA	NA	NA	NA	No	NA	HPRC,HGSVC,1KG-ONT	No	NA	NA	NA	NA	NA	NA
chr1:3167627	chr1-3167627-allele53749-1	DEL	238	NA	0.02798789712556732,0.002881844380403458,0.0,0.0,0.0	0.0468596	PRDM16(1.0, 0.304)	PRDM16(1.0, 0.304)	NA	NA	NA	NA	NA	NA	NA	No	NA	HGSVC,1KG-ONT	Yes	NA	NA	NA	NA	NA	NA
chr1:3167665	chr1-3167665-allele53752-61	INS	60	NA	0.0030257186081694403,0.0,0.0,0.0,0.005112474437627812	0.000149042	PRDM16(1.0, 0.304)	PRDM16(1.0, 0.304)	NA	NA	NA	NA	NA	NA	NA	No	NA	HPRC,HGSVC,1KG-ONT	No	NA	NA	NA	NA	NA	NA
chr1:3167681	chr1-3167681-allele53754-120	INS	119	NA	0.03328290468986384,0.010086455331412104,0.008928571428571428,0.015904572564612324,0.022494887525562373	0.00846961	PRDM16(1.0, 0.304)	PRDM16(1.0, 0.304)	NA	NA	NA	NA	NA	NA	NA	No	NA	HPRC,HGSVC,1KG-ONT	No	NA	NA	NA	NA	NA	NA
chr1:3167681	chr1-3167681-allele53755-119	INS	118	NA	0.0,0.0,0.001984126984126984,0.0019880715705765406,0.007157464212678937	0.00151771	PRDM16(1.0, 0.304)	PRDM16(1.0, 0.304)	NA	NA	NA	NA	NA	NA	NA	No	NA	HPRC,HGSVC,1KG-ONT	No	NA	NA	NA	NA	NA	NA
chr1:3167735	chr1-3167735-allele53759-418	INS	417	NA	0.10060514372163389,0.10662824207492795,0.03670634920634921,0.12922465208747516,0.16973415132924335	NA	PRDM16(1.0, 0.304)	PRDM16(1.0, 0.304)	NA	NA	NA	NA	NA	NA	NA	No	NA	No	No	NA	NA	NA	NA	NA	NA
chr1:3167747	chr1-3167747-allele53762-1	DEL	176	NA	0.0,0.0,0.007936507936507936,0.0,0.0	0.000834484	PRDM16(1.0, 0.304)	PRDM16(1.0, 0.304)	NA	NA	NA	NA	NA	NA	NA	No	NA	HGSVC,1KG-ONT	Yes	NA	NA	NA	NA	NA	NA
chr1:3167765	chr1-3167765-allele53763-297	INS	296	NA	0.05446293494704992,0.0345821325648415,0.03571428571428571,0.018886679920477135,0.034764826175869123	0.00735812	PRDM16(1.0, 0.304)	PRDM16(1.0, 0.304)	NA	NA	NA	NA	NA	NA	NA	No	NA	HPRC,HGSVC,1KG-ONT	No	NA	NA	NA	NA	NA	NA
chr1:3167765	chr1-3167765-allele53766-298	INS	297	NA	0.0,0.001440922190201729,0.0,0.0009940357852882703,0.005112474437627812	0.000778337	PRDM16(1.0, 0.304)	PRDM16(1.0, 0.304)	NA	NA	NA	NA	NA	NA	NA	No	NA	HPRC,HGSVC,1KG-ONT	No	NA	NA	NA	NA	NA	NA
chr1:3167765	chr1-3167765-allele53764-1	DEL	60	NA	0.012859304084720122,0.004322766570605188,0.0,0.0,0.0	0.0175398	PRDM16(1.0, 0.304)	PRDM16(1.0, 0.304)	NA	NA	NA	NA	NA	NA	NA	No	NA	HPRC,HGSVC,1KG-ONT	No	NA	NA	NA	NA	NA	NA
chr1:3167803	chr1-3167803-allele53770-237	INS	236	NA	0.0007564296520423601,0.0,0.003968253968253968,0.0,0.0	NA	PRDM16(1.0, 0.304)	PRDM16(1.0, 0.304)	NA	NA	NA	NA	NA	NA	NA	No	NA	HPRC,HGSVC,1KG-ONT	No	NA	NA	NA	NA	NA	NA
chr1:3167883	chr1-3167883-allele53782-61	INS	60	NA	0.0045385779122541605,0.0,0.0,0.0,0.0	0.00805514	PRDM16(1.0, 0.304)	PRDM16(1.0, 0.304)	NA	NA	NA	NA	NA	NA	NA	No	NA	HPRC,HGSVC,1KG-ONT	No	NA	NA	NA	NA	NA	NA
chr1:3167918	chr1-3167918-allele53786-181	INS	180	NA	0.0007564296520423601,0.0,0.0,0.0,0.0	0.000918741	PRDM16(1.0, 0.304)	PRDM16(1.0, 0.304)	NA	NA	NA	NA	NA	NA	NA	No	NA	HPRC,HGSVC,1KG-ONT	No	NA	NA	NA	NA	NA	NA
chr1:3167923	chr1-3167923-allele53788-181	INS	180	NA	0.0,0.001440922190201729,0.015873015873015872,0.002982107355864811,0.015337423312883436	0.00587648	PRDM16(1.0, 0.304)	PRDM16(1.0, 0.304)	NA	NA	NA	NA	NA	NA	NA	No	NA	HPRC,HGSVC,1KG-ONT	No	NA	NA	NA	NA	NA	NA
chr1:3167924	chr1-3167924-allele53791-235	INS	234	NA	0.009833585476550681,0.0,0.000992063492063492,0.0,0.0	0.0157378	PRDM16(1.0, 0.304)	PRDM16(1.0, 0.304)	NA	NA	NA	NA	NA	NA	NA	No	NA	HPRC,HGSVC,1KG-ONT	No	NA	NA	NA	NA	NA	NA
chr1:3167983	chr1-3167983-allele53797-59	INS	58	NA	0.0,0.0,0.002976190476190476,0.0,0.0010224948875255625	0.000224143	PRDM16(1.0, 0.304)	PRDM16(1.0, 0.304)	NA	NA	NA	NA	NA	NA	NA	No	NA	HPRC,HGSVC,1KG-ONT	No	NA	NA	NA	NA	NA	NA
chr1:3168096	chr1-3168096-allele53809-57	INS	56	NA	0.0045385779122541605,0.0,0.000992063492063492,0.003976143141153081,0.005112474437627812	NA	PRDM16(1.0, 0.304)	PRDM16(1.0, 0.304)	NA	NA	NA	NA	NA	NA	NA	No	NA	HPRC,HGSVC,1KG-ONT	No	NA	NA	NA	NA	NA	NA
chr1:3168101	chr1-3168101-allele53813-295	INS	294	NA	0.0045385779122541605,0.001440922190201729,0.000992063492063492,0.0009940357852882703,0.0010224948875255625	0.00247593	PRDM16(1.0, 0.304)	PRDM16(1.0, 0.304)	NA	NA	NA	NA	NA	NA	NA	No	NA	HPRC,HGSVC,1KG-ONT	No	NA	NA	NA	NA	NA	NA
chr1:3168101	chr1-3168101-allele53815-174	INS	173	NA	0.0015128593040847202,0.0,0.0,0.0,0.0	0.00234988	PRDM16(1.0, 0.304)	PRDM16(1.0, 0.304)	NA	NA	NA	NA	NA	NA	NA	No	NA	HPRC,HGSVC,1KG-ONT	No	NA	NA	NA	NA	NA	NA
chr1:3168101	chr1-3168101-allele53812-354	INS	353	NA	0.01059001512859304,0.004322766570605188,0.002976190476190476,0.0009940357852882703,0.0	0.00848979	PRDM16(1.0, 0.304)	PRDM16(1.0, 0.304)	NA	NA	NA	NA	NA	NA	NA	No	NA	No	No	NA	NA	NA	NA	NA	NA
chr1:3168119	chr1-3168119-allele53816-1	DEL	58	NA	0.014372163388804841,0.03025936599423631,0.18253968253968253,0.042743538767395624,0.09100204498977506	0.0432221	PRDM16(1.0, 0.304)	PRDM16(1.0, 0.304)	NA	NA	NA	NA	NA	NA	NA	No	NA	HPRC,HGSVC,1KG-ONT	No	NA	NA	NA	NA	NA	NA
chr1:3168177	chr1-3168177-allele53820-173	INS	172	NA	0.0007564296520423601,0.002881844380403458,0.001984126984126984,0.0019880715705765406,0.0010224948875255625	NA	PRDM16(1.0, 0.304)	PRDM16(1.0, 0.304)	NA	NA	NA	NA	NA	NA	NA	No	NA	HPRC,HGSVC,1KG-ONT	No	NA	NA	NA	NA	NA	NA
chr1:3168184	chr1-3168184-allele53822-294	INS	293	NA	0.0022692889561270802,0.004322766570605188,0.00992063492063492,0.0019880715705765406,0.013292433537832311	0.00169395	PRDM16(1.0, 0.304)	PRDM16(1.0, 0.304)	NA	NA	NA	NA	NA	NA	NA	No	NA	HPRC,HGSVC,1KG-ONT	No	NA	NA	NA	NA	NA	NA
chr1:3168303	chr1-3168303-allele53830-58	INS	57	NA	0.0030257186081694403,0.001440922190201729,0.0,0.0,0.0	0.00328379	PRDM16(1.0, 0.304)	PRDM16(1.0, 0.304)	NA	NA	NA	NA	NA	NA	NA	No	NA	HPRC,HGSVC	No	NA	NA	NA	NA	NA	NA
chr1:3168303	chr1-3168303-allele53829-116	INS	115	NA	0.007564296520423601,0.007204610951008645,0.0,0.007952286282306162,0.006134969325153374	NA	PRDM16(1.0, 0.304)	PRDM16(1.0, 0.304)	NA	NA	NA	NA	NA	NA	NA	No	NA	HPRC,HGSVC	No	NA	NA	NA	NA	NA	NA
chr1:3168303	chr1-3168303-allele53831-115	INS	114	NA	0.0007564296520423601,0.010086455331412104,0.000992063492063492,0.007952286282306162,0.0010224948875255625	0.00156206	PRDM16(1.0, 0.304)	PRDM16(1.0, 0.304)	NA	NA	NA	NA	NA	NA	NA	No	NA	HPRC,HGSVC	No	NA	NA	NA	NA	NA	NA
chr1:3168303	chr1-3168303-allele53827-58	INS	57	NA	0.0015128593040847202,0.0345821325648415,0.12003968253968254,0.013916500994035786,0.09611451942740286	0.0447987	PRDM16(1.0, 0.304)	PRDM16(1.0, 0.304)	NA	NA	NA	NA	NA	NA	NA	No	NA	HPRC,HGSVC	No	NA	NA	NA	NA	NA	NA
chr1:3176062	chr1-3176062-allele53920-235	INS	234	NA	0.0,0.0,0.0,0.0009940357852882703,0.0010224948875255625	NA	PRDM16(1.0, 0.304)	PRDM16(1.0, 0.304)	NA	NA	NA	NA	NA	NA	NA	No	NA	HPRC,HGSVC,1KG-ONT	No	NA	NA	NA	NA	NA	NA
chr1:3176062	chr1-3176062-allele53924-216	INS	215	NA	0.0,0.0,0.000992063492063492,0.0019880715705765406,0.0	3.94758e-05	PRDM16(1.0, 0.304)	PRDM16(1.0, 0.304)	NA	NA	NA	NA	NA	NA	NA	No	NA	HPRC,HGSVC,1KG-ONT	No	NA	NA	NA	NA	NA	NA
chr1:3176062	chr1-3176062-allele53926-216	INS	215	NA	0.0,0.0,0.0,0.0,0.002044989775051125	NA	PRDM16(1.0, 0.304)	PRDM16(1.0, 0.304)	NA	NA	NA	NA	NA	NA	NA	No	NA	HPRC,HGSVC,1KG-ONT	No	NA	NA	NA	NA	NA	NA
chr1:3176062	chr1-3176062-allele53922-212	INS	211	NA	0.0045385779122541605,0.012968299711815562,0.0,0.014910536779324055,0.002044989775051125	NA	PRDM16(1.0, 0.304)	PRDM16(1.0, 0.304)	NA	NA	NA	NA	NA	NA	NA	No	NA	HPRC,HGSVC,1KG-ONT	No	NA	NA	NA	NA	NA	NA
chr1:3176062	chr1-3176062-allele53921-220	INS	219	NA	0.01059001512859304,0.018731988472622477,0.000992063492063492,0.0019880715705765406,0.0	0.00255776	PRDM16(1.0, 0.304)	PRDM16(1.0, 0.304)	NA	NA	NA	NA	NA	NA	NA	No	NA	HPRC,HGSVC,1KG-ONT	No	NA	NA	NA	NA	NA	NA
chr1:3176062	chr1-3176062-allele53919-216	INS	215	0.783912	0.15204236006051436,0.24639769452449567,0.19543650793650794,0.22564612326043737,0.3292433537832311	0.026013	PRDM16(1.0, 0.304)	PRDM16(1.0, 0.304)	NA	NA	NA	NA	NA	NA	NA	No	NA	HPRC,HGSVC,1KG-ONT	No	NA	Smoking initiation(PRDM16, rs61759161, 2E-14, 0.5211466413027322),Smoking initiation(PRDM16, rs61759161, 6E-16, 0.5211466413027322),Headache or migraine(PRDM16, rs10218452, 8E-24, 0.560601959321665),Migraine(PRDM16, rs10218452, 2E-20, 0.560601959321665),Migraine(PRDM16, rs10218452, 5E-38, 0.560601959321665),Migraine(PRDM16, rs10218452, 7E-71, 0.560601959321665),Migraine(PRDM16, rs2075968, 9E-28, 0.5910343770498888),Principal component-derived dietary pattern 4(PRDM16, rs2075968, 3E-9, 0.5910343770498888),Chronic pain (confirmatory factor analysis Factor 18)(PRDM16, rs56304645, 5E-12, 0.5494229788205988),Drinks per week(PRDM16, rs56304645, 3E-10, 0.5494229788205988),Headache(PRDM16, rs56304645, 6E-10, 0.5494229788205988),Medication use (antimigraine preparations)(PRDM16, rs61759167, 8E-11, 0.6015621466788184),Motion sickness(PRDM16, rs61759167, 4E-13, 0.6015621466788184),Migraine(PRDM16, rs1393064, 1E-8, 0.5966396991977901),Migraine(PRDM16, rs1393064, 2E-27, 0.5966396991977901)	Acquired deformity of ankle AND/OR foot(3.52%, 1.18%, 3.05, [1.12;8.27], 0.028558),Acquired hypothyroidism(4.69%, 8.95%, 0.5, [0.26;0.95], 0.034611),Anemia of chronic disease(0.78%, 3.04%, 0.25, [0.06;1.09], 0.049483),Arthropathy of knee joint(7.81%, 4.39%, 1.85, [1.01;3.37], 0.048376),Chronic kidney disease due to type 2 diabetes mellitus(1.17%, 3.72%, 0.31, [0.09;1.04], 0.046983),Helicobacter-associated disease(3.91%, 1.35%, 2.97, [1.16;7.61], 0.03367),Hyperglycemia(3.52%, 8.11%, 0.41, [0.2;0.86], 0.016034),Hypersomnia with sleep apnea(3.13%, 0.84%, 3.79, [1.23;11.69], 0.02716),Infection caused by Escherichia coli(3.13%, 0.84%, 3.79, [1.23;11.69], 0.02716),Pulmonary embolism with pulmonary infarction(2.73%, 0.68%, 4.13, [1.2;14.24], 0.021664),Vitreous opacities(6.64%, 2.70%, 2.56, [1.27;5.15], 0.010696),Female pelvic inflammatory disease(0.54%, 3.27%, 0.16, [0.02;1.23], 0.047159),Vulval and/or perineal noninflammatory disorders(0.54%, 3.50%, 0.15, [0.02;1.14], 0.049087)	NA	NA	NA
chr1:3176152	chr1-3176152-allele53936-236	INS	235	NA	0.0113464447806354,0.001440922190201729,0.14384920634920634,0.0009940357852882703,0.0	0.012345	PRDM16(1.0, 0.304)	PRDM16(1.0, 0.304)	NA	NA	NA	NA	NA	NA	NA	No	NA	HPRC,HGSVC,1KG-ONT	Yes	NA	NA	NA	NA	NA	NA
chr1:3176152	chr1-3176152-allele53957-248	INS	247	NA	0.0,0.001440922190201729,0.008928571428571428,0.0,0.0	0.00122989	PRDM16(1.0, 0.304)	PRDM16(1.0, 0.304)	NA	NA	NA	NA	NA	NA	NA	No	NA	HPRC,HGSVC,1KG-ONT	Yes	NA	NA	NA	NA	NA	NA
chr1:3176152	chr1-3176152-allele53956-240	INS	239	NA	0.0015128593040847202,0.0,0.0,0.0,0.0	0.00234988	PRDM16(1.0, 0.304)	PRDM16(1.0, 0.304)	NA	NA	NA	NA	NA	NA	NA	No	NA	HPRC,HGSVC,1KG-ONT	Yes	NA	NA	NA	NA	NA	NA
chr1:3176152	chr1-3176152-allele53953-232	INS	231	NA	0.0015128593040847202,0.005763688760806916,0.003968253968253968,0.002982107355864811,0.0	NA	PRDM16(1.0, 0.304)	PRDM16(1.0, 0.304)	NA	NA	NA	NA	NA	NA	NA	No	NA	HPRC,HGSVC,1KG-ONT	Yes	NA	NA	NA	NA	NA	NA
chr1:3176152	chr1-3176152-allele53931-220	INS	219	NA	0.023449319213313162,0.001440922190201729,0.000992063492063492,0.0,0.0	0.0385809	PRDM16(1.0, 0.304)	PRDM16(1.0, 0.304)	NA	NA	NA	NA	NA	NA	NA	No	NA	HPRC,HGSVC,1KG-ONT	Yes	NA	NA	NA	NA	NA	NA
chr1:3176152	chr1-3176152-allele53940-240	INS	239	NA	0.009077155824508321,0.0,0.000992063492063492,0.0,0.0	0.0143383	PRDM16(1.0, 0.304)	PRDM16(1.0, 0.304)	NA	NA	NA	NA	NA	NA	NA	No	NA	HPRC,HGSVC,1KG-ONT	Yes	NA	NA	NA	NA	NA	NA
chr1:3176152	chr1-3176152-allele53933-232	INS	231	NA	0.31694402420574885,0.1642651296829971,0.2361111111111111,0.14214711729622267,0.30265848670756645	0.027581	PRDM16(1.0, 0.304)	PRDM16(1.0, 0.304)	NA	NA	NA	NA	NA	NA	NA	No	NA	HPRC,HGSVC,1KG-ONT	Yes	NA	NA	NA	NA	NA	NA
chr1:3176152	chr1-3176152-allele53949-244	INS	243	NA	0.0022692889561270802,0.018731988472622477,0.00992063492063492,0.004970178926441352,0.003067484662576687	0.0021918	PRDM16(1.0, 0.304)	PRDM16(1.0, 0.304)	NA	NA	NA	NA	NA	NA	NA	No	NA	HPRC,HGSVC,1KG-ONT	Yes	NA	NA	NA	NA	NA	NA
chr1:3176152	chr1-3176152-allele53941-224	INS	223	NA	0.00680786686838124,0.001440922190201729,0.0,0.0,0.0	0.0101459	PRDM16(1.0, 0.304)	PRDM16(1.0, 0.304)	NA	NA	NA	NA	NA	NA	NA	No	NA	HPRC,HGSVC,1KG-ONT	Yes	NA	NA	NA	NA	NA	NA
chr1:3176152	chr1-3176152-allele53960-232	INS	231	NA	0.0007564296520423601,0.0,0.0,0.0,0.0	0.000918741	PRDM16(1.0, 0.304)	PRDM16(1.0, 0.304)	NA	NA	NA	NA	NA	NA	NA	No	NA	HPRC,HGSVC,1KG-ONT	Yes	NA	NA	NA	NA	NA	NA
chr1:3176152	chr1-3176152-allele53937-228	INS	227	NA	0.0007564296520423601,0.0,0.0,0.0,0.0	0.000918741	PRDM16(1.0, 0.304)	PRDM16(1.0, 0.304)	NA	NA	NA	NA	NA	NA	NA	No	NA	HPRC,HGSVC,1KG-ONT	Yes	NA	NA	NA	NA	NA	NA
chr1:3176152	chr1-3176152-allele53948-244	INS	243	NA	0.0,0.004322766570605188,0.001984126984126984,0.004970178926441352,0.0010224948875255625	0.00151771	PRDM16(1.0, 0.304)	PRDM16(1.0, 0.304)	NA	NA	NA	NA	NA	NA	NA	No	NA	HPRC,HGSVC,1KG-ONT	Yes	NA	NA	NA	NA	NA	NA
chr1:3176152	chr1-3176152-allele53952-228	INS	227	NA	0.0015128593040847202,0.0,0.0,0.0,0.0	0.00234988	PRDM16(1.0, 0.304)	PRDM16(1.0, 0.304)	NA	NA	NA	NA	NA	NA	NA	No	NA	HPRC,HGSVC,1KG-ONT	Yes	NA	NA	NA	NA	NA	NA
chr1:3176152	chr1-3176152-allele53943-236	INS	235	NA	0.0,0.011527377521613832,0.016865079365079364,0.004970178926441352,0.0081799591002045	0.00649488	PRDM16(1.0, 0.304)	PRDM16(1.0, 0.304)	NA	NA	NA	NA	NA	NA	NA	No	NA	HPRC,HGSVC,1KG-ONT	Yes	NA	NA	NA	NA	NA	NA
chr1:3176152	chr1-3176152-allele53946-232	INS	231	NA	0.0022692889561270802,0.0,0.0,0.0,0.0	0.00377908	PRDM16(1.0, 0.304)	PRDM16(1.0, 0.304)	NA	NA	NA	NA	NA	NA	NA	No	NA	HPRC,HGSVC,1KG-ONT	Yes	NA	NA	NA	NA	NA	NA
chr1:3176152	chr1-3176152-allele53947-236	INS	235	NA	0.0007564296520423601,0.0,0.0,0.0,0.0	0.000918741	PRDM16(1.0, 0.304)	PRDM16(1.0, 0.304)	NA	NA	NA	NA	NA	NA	NA	No	NA	HPRC,HGSVC,1KG-ONT	Yes	NA	NA	NA	NA	NA	NA
chr1:3176152	chr1-3176152-allele53955-220	INS	219	NA	0.0022692889561270802,0.0,0.0,0.0,0.0	0.00377908	PRDM16(1.0, 0.304)	PRDM16(1.0, 0.304)	NA	NA	NA	NA	NA	NA	NA	No	NA	HPRC,HGSVC,1KG-ONT	Yes	NA	NA	NA	NA	NA	NA
chr1:3176152	chr1-3176152-allele53939-240	INS	239	NA	0.014372163388804841,0.0,0.0,0.0,0.0	0.0263867	PRDM16(1.0, 0.304)	PRDM16(1.0, 0.304)	NA	NA	NA	NA	NA	NA	NA	No	NA	HPRC,HGSVC,1KG-ONT	Yes	NA	NA	NA	NA	NA	NA
chr1:3176152	chr1-3176152-allele53932-228	INS	227	NA	0.05143721633888049,0.03170028818443804,0.017857142857142856,0.0437375745526839,0.02044989775051125	0.00758197	PRDM16(1.0, 0.304)	PRDM16(1.0, 0.304)	NA	NA	NA	NA	NA	NA	NA	No	NA	HPRC,HGSVC,1KG-ONT	Yes	NA	NA	NA	NA	NA	NA
chr1:3176152	chr1-3176152-allele53944-232	INS	231	NA	0.009077155824508321,0.001440922190201729,0.000992063492063492,0.0009940357852882703,0.0010224948875255625	0.00946238	PRDM16(1.0, 0.304)	PRDM16(1.0, 0.304)	NA	NA	NA	NA	NA	NA	NA	No	NA	HPRC,HGSVC,1KG-ONT	Yes	NA	NA	NA	NA	NA	NA
chr1:3176152	chr1-3176152-allele53954-224	INS	223	NA	0.0007564296520423601,0.0,0.0,0.0,0.0	0.000918741	PRDM16(1.0, 0.304)	PRDM16(1.0, 0.304)	NA	NA	NA	NA	NA	NA	NA	No	NA	HPRC,HGSVC,1KG-ONT	Yes	NA	NA	NA	NA	NA	NA
chr1:3176152	chr1-3176152-allele53942-244	INS	243	NA	0.00680786686838124,0.0,0.0,0.0,0.0	0.0123139	PRDM16(1.0, 0.304)	PRDM16(1.0, 0.304)	NA	NA	NA	NA	NA	NA	NA	No	NA	HPRC,HGSVC,1KG-ONT	Yes	NA	NA	NA	NA	NA	NA
chr1:3176152	chr1-3176152-allele53938-228	INS	227	NA	0.01588502269288956,0.05187319884726225,0.023809523809523808,0.02882703777335984,0.03067484662576687	0.00441544	PRDM16(1.0, 0.304)	PRDM16(1.0, 0.304)	NA	NA	NA	NA	NA	NA	NA	No	NA	HPRC,HGSVC,1KG-ONT	Yes	NA	NA	NA	NA	NA	NA
chr1:3176152	chr1-3176152-allele53934-236	INS	235	NA	0.06883509833585477,0.010086455331412104,0.021825396825396824,0.006958250497017893,0.003067484662576687	0.0639835	PRDM16(1.0, 0.304)	PRDM16(1.0, 0.304)	NA	NA	NA	NA	NA	NA	NA	No	NA	HPRC,HGSVC,1KG-ONT	Yes	NA	NA	NA	NA	NA	NA
chr1:3176152	chr1-3176152-allele53945-224	INS	223	NA	0.0037821482602118004,0.0,0.0,0.0,0.0	0.00663171	PRDM16(1.0, 0.304)	PRDM16(1.0, 0.304)	NA	NA	NA	NA	NA	NA	NA	No	NA	HPRC,HGSVC,1KG-ONT	Yes	NA	NA	NA	NA	NA	NA
chr1:3176152	chr1-3176152-allele53930-240	INS	239	NA	0.049167927382753406,0.26368876080691644,0.16865079365079366,0.3518886679920477,0.2198364008179959	0.117962	PRDM16(1.0, 0.304)	PRDM16(1.0, 0.304)	NA	NA	NA	NA	NA	NA	NA	No	NA	HPRC,HGSVC,1KG-ONT	Yes	NA	NA	NA	NA	NA	NA
chr1:3181088	chr1-3181088-allele54077-797	INS	796	NA	0.0,0.001440922190201729,0.008928571428571428,0.015904572564612324,0.002044989775051125	0.00466581	PRDM16(1.0, 0.304)	PRDM16(1.0, 0.304)	NA	NA	NA	NA	NA	NA	NA	No	NA	HPRC,HGSVC,1KG-ONT	No	NA	NA	NA	NA	NA	NA
chr1:3181088	chr1-3181088-allele54081-797	INS	796	NA	0.0,0.0,0.0,0.0019880715705765406,0.0	NA	PRDM16(1.0, 0.304)	PRDM16(1.0, 0.304)	NA	NA	NA	NA	NA	NA	NA	No	NA	HPRC,HGSVC,1KG-ONT	No	NA	NA	NA	NA	NA	NA
chr1:3181088	chr1-3181088-allele54079-785	INS	784	NA	0.0,0.0,0.015873015873015872,0.0,0.0	0.00224961	PRDM16(1.0, 0.304)	PRDM16(1.0, 0.304)	NA	NA	NA	NA	NA	NA	NA	No	NA	HPRC,HGSVC,1KG-ONT	No	NA	NA	NA	NA	NA	NA
chr1:3181088	chr1-3181088-allele54080-795	INS	794	NA	0.0,0.0,0.0,0.003976143141153081,0.003067484662576687	0.000778337	PRDM16(1.0, 0.304)	PRDM16(1.0, 0.304)	NA	NA	NA	NA	NA	NA	NA	No	NA	HPRC,HGSVC,1KG-ONT	No	NA	NA	NA	NA	NA	NA
chr1:3181097	chr1-3181097-allele54085-771	INS	770	NA	0.0015128593040847202,0.001440922190201729,0.0,0.0,0.0	0.00077342	PRDM16(1.0, 0.304)	PRDM16(1.0, 0.304)	NA	NA	NA	NA	NA	NA	NA	No	NA	HPRC,HGSVC,1KG-ONT	No	NA	NA	NA	NA	NA	NA
chr1:3181232	chr1-3181232-allele54117-81	INS	80	NA	0.0007564296520423601,0.0,0.0,0.0,0.0	0.000918741	PRDM16(1.0, 0.304)	PRDM16(1.0, 0.304)	NA	NA	NA	NA	NA	NA	NA	No	NA	HPRC,HGSVC,1KG-ONT	No	NA	NA	NA	NA	NA	NA
chr1:3181281	chr1-3181281-allele54140-101	INS	100	NA	0.007564296520423601,0.0,0.010912698412698412,0.0,0.0	0.00194871	PRDM16(1.0, 0.304)	PRDM16(1.0, 0.304)	NA	NA	NA	NA	NA	NA	NA	No	NA	HPRC,HGSVC,1KG-ONT	No	NA	NA	NA	NA	NA	NA
chr1:3181305	chr1-3181305-allele54146-77	INS	76	NA	0.0,0.0,0.002976190476190476,0.0019880715705765406,0.0	0.000408842	PRDM16(1.0, 0.304)	PRDM16(1.0, 0.304)	NA	NA	NA	NA	NA	NA	NA	No	NA	HPRC,HGSVC,1KG-ONT	Yes	NA	NA	NA	NA	NA	NA
chr1:3181305	chr1-3181305-allele54145-51	INS	50	NA	0.0007564296520423601,0.0,0.0,0.0,0.0	0.000918741	PRDM16(1.0, 0.304)	PRDM16(1.0, 0.304)	NA	NA	NA	NA	NA	NA	NA	No	NA	HPRC,HGSVC,1KG-ONT	Yes	NA	NA	NA	NA	NA	NA
chr1:3181306	chr1-3181306-allele54147-119	INS	118	NA	0.0113464447806354,0.0,0.00992063492063492,0.0009940357852882703,0.0	0.00607736	PRDM16(1.0, 0.304)	PRDM16(1.0, 0.304)	NA	NA	NA	NA	NA	NA	NA	No	NA	HPRC,HGSVC,1KG-ONT	Yes	NA	NA	NA	NA	NA	NA
chr1:3181307	chr1-3181307-allele54149-695	INS	694	NA	0.0,0.004322766570605188,0.0,0.0,0.00408997955010225	0.000631316	PRDM16(1.0, 0.304)	PRDM16(1.0, 0.304)	NA	NA	NA	NA	NA	NA	NA	No	NA	HPRC,HGSVC,1KG-ONT	No	NA	NA	NA	NA	NA	NA
chr1:3181308	chr1-3181308-allele54156-933	INS	932	NA	0.08472012102874432,0.4438040345821326,0.29464285714285715,0.5168986083499006,0.35685071574642124	0.200843	PRDM16(1.0, 0.304)	PRDM16(1.0, 0.304)	NA	NA	NA	NA	NA	NA	NA	No	NA	HPRC,HGSVC,1KG-ONT	No	NA	NA	NA	NA	NA	NA
chr1:3181315	chr1-3181315-allele54162-693	INS	692	NA	0.0,0.001440922190201729,0.0,0.010934393638170975,0.0	0.00170264	PRDM16(1.0, 0.304)	PRDM16(1.0, 0.304)	NA	NA	NA	NA	NA	NA	NA	No	NA	HPRC,HGSVC,1KG-ONT	No	NA	NA	NA	NA	NA	NA
chr1:3181315	chr1-3181315-allele54161-125	INS	124	NA	0.0,0.001440922190201729,0.0,0.0,0.0	NA	PRDM16(1.0, 0.304)	PRDM16(1.0, 0.304)	NA	NA	NA	NA	NA	NA	NA	No	NA	HPRC,HGSVC,1KG-ONT	Yes	NA	NA	NA	NA	NA	NA
chr1:3181315	chr1-3181315-allele54160-139	INS	138	NA	0.0037821482602118004,0.001440922190201729,0.0,0.0,0.003067484662576687	0.00151308	PRDM16(1.0, 0.304)	PRDM16(1.0, 0.304)	NA	NA	NA	NA	NA	NA	NA	No	NA	HPRC,HGSVC	Yes	NA	NA	NA	NA	NA	NA
chr1:3181315	chr1-3181315-allele54163-679	INS	678	NA	0.0,0.0,0.001984126984126984,0.0,0.0	NA	PRDM16(1.0, 0.304)	PRDM16(1.0, 0.304)	NA	NA	NA	NA	NA	NA	NA	No	NA	HPRC,HGSVC,1KG-ONT	No	NA	NA	NA	NA	NA	NA
chr1:3181333	chr1-3181333-allele54177-87	INS	86	NA	0.05446293494704992,0.001440922190201729,0.034722222222222224,0.009940357852882704,0.012269938650306749	0.0285825	PRDM16(1.0, 0.304)	PRDM16(1.0, 0.304)	NA	NA	NA	NA	NA	NA	NA	No	NA	HPRC,HGSVC,1KG-ONT	Yes	NA	NA	NA	NA	NA	NA
chr1:3181333	chr1-3181333-allele54180-655	INS	654	NA	0.0007564296520423601,0.001440922190201729,0.0,0.0009940357852882703,0.0	NA	PRDM16(1.0, 0.304)	PRDM16(1.0, 0.304)	NA	NA	NA	NA	NA	NA	NA	No	NA	HPRC,HGSVC,1KG-ONT	No	NA	NA	NA	NA	NA	NA
chr1:3181334	chr1-3181334-allele54181-121	INS	120	NA	0.0,0.0,0.00496031746031746,0.0,0.0	0.000203029	PRDM16(1.0, 0.304)	PRDM16(1.0, 0.304)	NA	NA	NA	NA	NA	NA	NA	No	NA	HPRC,HGSVC,1KG-ONT	Yes	NA	NA	NA	NA	NA	NA
chr1:3181348	chr1-3181348-allele54187-63	INS	62	NA	0.006051437216338881,0.001440922190201729,0.0,0.0009940357852882703,0.0	0.00707186	PRDM16(1.0, 0.304)	PRDM16(1.0, 0.304)	NA	NA	NA	NA	NA	NA	NA	No	NA	HPRC,HGSVC,1KG-ONT	Yes	NA	NA	NA	NA	NA	NA
chr1:3181348	chr1-3181348-allele54192-51	INS	50	NA	0.0045385779122541605,0.0,0.0,0.0,0.0	0.00805514	PRDM16(1.0, 0.304)	PRDM16(1.0, 0.304)	NA	NA	NA	NA	NA	NA	NA	No	NA	HPRC,HGSVC,1KG-ONT	Yes	NA	NA	NA	NA	NA	NA
chr1:3181348	chr1-3181348-allele54186-89	INS	88	NA	0.0045385779122541605,0.01585014409221902,0.00992063492063492,0.0,0.0	NA	PRDM16(1.0, 0.304)	PRDM16(1.0, 0.304)	NA	NA	NA	NA	NA	NA	NA	No	NA	HPRC,HGSVC,1KG-ONT	Yes	NA	NA	NA	NA	NA	NA
chr1:3181348	chr1-3181348-allele54188-75	INS	74	NA	0.0007564296520423601,0.0,0.0,0.0,0.0	0.000918741	PRDM16(1.0, 0.304)	PRDM16(1.0, 0.304)	NA	NA	NA	NA	NA	NA	NA	No	NA	HPRC,HGSVC,1KG-ONT	Yes	NA	NA	NA	NA	NA	NA
chr1:3181349	chr1-3181349-allele54193-125	INS	124	NA	0.0007564296520423601,0.0,0.0,0.0,0.0	0.000918741	PRDM16(1.0, 0.304)	PRDM16(1.0, 0.304)	NA	NA	NA	NA	NA	NA	NA	No	NA	HPRC,HGSVC,1KG-ONT	Yes	NA	NA	NA	NA	NA	NA
chr1:3181355	chr1-3181355-allele54196-85	INS	84	NA	0.00529500756429652,0.007204610951008645,0.0,0.0,0.002044989775051125	0.0014075	PRDM16(1.0, 0.304)	PRDM16(1.0, 0.304)	NA	NA	NA	NA	NA	NA	NA	No	NA	HPRC,HGSVC,1KG-ONT	Yes	NA	NA	NA	NA	NA	NA
chr1:3181355	chr1-3181355-allele54198-71	INS	70	NA	0.0,0.0,0.0,0.0009940357852882703,0.0	NA	PRDM16(1.0, 0.304)	PRDM16(1.0, 0.304)	NA	NA	NA	NA	NA	NA	NA	No	NA	HPRC,HGSVC,1KG-ONT	Yes	NA	NA	NA	NA	NA	NA
chr1:3181355	chr1-3181355-allele54197-73	INS	72	NA	0.049167927382753406,0.002881844380403458,0.0,0.0,0.0	0.0844611	PRDM16(1.0, 0.304)	PRDM16(1.0, 0.304)	NA	NA	NA	NA	NA	NA	NA	No	NA	HPRC,HGSVC,1KG-ONT	Yes	NA	NA	NA	NA	NA	NA
chr1:3181356	chr1-3181356-allele54201-72	INS	71	NA	0.0007564296520423601,0.0,0.0,0.0019880715705765406,0.002044989775051125	NA	PRDM16(1.0, 0.304)	PRDM16(1.0, 0.304)	NA	NA	NA	NA	NA	NA	NA	No	NA	HPRC,HGSVC,1KG-ONT	Yes	NA	NA	NA	NA	NA	NA
chr1:3181359	chr1-3181359-allele54205-103	INS	102	NA	0.0022692889561270802,0.0,0.0,0.0,0.0	0.00343715	PRDM16(1.0, 0.304)	PRDM16(1.0, 0.304)	NA	NA	NA	NA	NA	NA	NA	No	NA	HPRC,HGSVC,1KG-ONT	Yes	NA	NA	NA	NA	NA	NA
chr1:3181359	chr1-3181359-allele54207-101	INS	100	NA	0.0030257186081694403,0.020172910662824207,0.000992063492063492,0.0,0.002044989775051125	NA	PRDM16(1.0, 0.304)	PRDM16(1.0, 0.304)	NA	NA	NA	NA	NA	NA	NA	No	NA	HPRC,HGSVC,1KG-ONT	Yes	NA	NA	NA	NA	NA	NA
chr1:3181360	chr1-3181360-allele54212-89	INS	88	NA	0.0007564296520423601,0.0,0.0,0.0,0.0	0.000918741	PRDM16(1.0, 0.304)	PRDM16(1.0, 0.304)	NA	NA	NA	NA	NA	NA	NA	No	NA	HPRC,HGSVC,1KG-ONT	Yes	NA	NA	NA	NA	NA	NA
chr1:3181360	chr1-3181360-allele54214-71	INS	70	NA	0.007564296520423601,0.0,0.0,0.0,0.0	0.0137297	PRDM16(1.0, 0.304)	PRDM16(1.0, 0.304)	NA	NA	NA	NA	NA	NA	NA	No	NA	HPRC,HGSVC,1KG-ONT	Yes	NA	NA	NA	NA	NA	NA
chr1:3181360	chr1-3181360-allele54216-73	INS	72	NA	0.0007564296520423601,0.001440922190201729,0.0,0.0,0.0	NA	PRDM16(1.0, 0.304)	PRDM16(1.0, 0.304)	NA	NA	NA	NA	NA	NA	NA	No	NA	HPRC,HGSVC,1KG-ONT	Yes	NA	NA	NA	NA	NA	NA
chr1:3181371	chr1-3181371-allele54220-1	DEL	128	NA	0.0,0.0,0.0,0.0,0.003067484662576687	3.94758e-05	PRDM16(1.0, 0.304)	PRDM16(1.0, 0.304)	NA	NA	NA	NA	NA	NA	NA	No	NA	HPRC,HGSVC,1KG-ONT	No	NA	NA	NA	NA	NA	NA
chr1:3181374	chr1-3181374-allele54224-107	INS	106	NA	0.0022692889561270802,0.0,0.0,0.0,0.0	0.00377908	PRDM16(1.0, 0.304)	PRDM16(1.0, 0.304)	NA	NA	NA	NA	NA	NA	NA	No	NA	HPRC,HGSVC,1KG-ONT	Yes	NA	NA	NA	NA	NA	NA
chr1:3181410	chr1-3181410-allele54245-94	INS	93	NA	0.0030257186081694403,0.001440922190201729,0.000992063492063492,0.0019880715705765406,0.00408997955010225	NA	PRDM16(1.0, 0.304)	PRDM16(1.0, 0.304)	NA	NA	NA	NA	NA	NA	NA	No	NA	HPRC,HGSVC,1KG-ONT	Yes	NA	NA	NA	NA	NA	NA
chr1:3181412	chr1-3181412-allele54255-79	INS	78	NA	0.0,0.001440922190201729,0.0,0.0,0.0	NA	PRDM16(1.0, 0.304)	PRDM16(1.0, 0.304)	NA	NA	NA	NA	NA	NA	NA	No	NA	HPRC,HGSVC,1KG-ONT	Yes	NA	NA	NA	NA	NA	NA
chr1:3181412	chr1-3181412-allele54254-55	INS	54	NA	0.0,0.0,0.000992063492063492,0.0,0.0	NA	PRDM16(1.0, 0.304)	PRDM16(1.0, 0.304)	NA	NA	NA	NA	NA	NA	NA	No	NA	HPRC,HGSVC,1KG-ONT	Yes	NA	NA	NA	NA	NA	NA
chr1:3181445	chr1-3181445-allele54276-413	INS	412	NA	0.0,0.0,0.0,0.0,0.002044989775051125	NA	PRDM16(1.0, 0.304)	PRDM16(1.0, 0.304)	NA	NA	NA	NA	NA	NA	NA	No	NA	HPRC,HGSVC	Yes	NA	NA	NA	NA	NA	NA
chr1:3181448	chr1-3181448-allele54280-177	INS	176	NA	0.0037821482602118004,0.005763688760806916,0.013888888888888888,0.002982107355864811,0.006134969325153374	0.000445366	PRDM16(1.0, 0.304)	PRDM16(1.0, 0.304)	NA	NA	NA	NA	NA	NA	NA	No	NA	HPRC,HGSVC	Yes	NA	NA	NA	NA	NA	NA
chr1:3181449	chr1-3181449-allele54291-987	INS	986	NA	0.0022692889561270802,0.0,0.002976190476190476,0.0,0.012269938650306749	NA	PRDM16(1.0, 0.304)	PRDM16(1.0, 0.304)	NA	NA	NA	NA	NA	NA	NA	No	NA	HPRC,1KG-ONT	No	NA	NA	NA	NA	NA	NA
chr1:3181449	chr1-3181449-allele54289-137	INS	136	NA	0.0264750378214826,0.001440922190201729,0.025793650793650792,0.0,0.006134969325153374	0.0107927	PRDM16(1.0, 0.304)	PRDM16(1.0, 0.304)	NA	NA	NA	NA	NA	NA	NA	No	NA	HPRC,HGSVC	Yes	NA	NA	NA	NA	NA	NA
chr1:3181449	chr1-3181449-allele54288-151	INS	150	NA	0.05370650529500756,0.007204610951008645,0.020833333333333332,0.009940357852882704,0.002044989775051125	0.0425389	PRDM16(1.0, 0.304)	PRDM16(1.0, 0.304)	NA	NA	NA	NA	NA	NA	NA	No	NA	HPRC,HGSVC	Yes	NA	NA	NA	NA	NA	NA
chr1:3181449	chr1-3181449-allele54290-125	INS	124	NA	0.0,0.001440922190201729,0.0,0.0,0.0	NA	PRDM16(1.0, 0.304)	PRDM16(1.0, 0.304)	NA	NA	NA	NA	NA	NA	NA	No	NA	HPRC,HGSVC,1KG-ONT	Yes	NA	NA	NA	NA	NA	NA
chr1:3181461	chr1-3181461-allele54307-65	INS	64	NA	0.0,0.0,0.0,0.002982107355864811,0.0	3.94758e-05	PRDM16(1.0, 0.304)	PRDM16(1.0, 0.304)	NA	NA	NA	NA	NA	NA	NA	No	NA	HPRC,HGSVC,1KG-ONT	Yes	NA	NA	NA	NA	NA	NA
chr1:3181461	chr1-3181461-allele54306-251	INS	250	NA	0.0,0.004322766570605188,0.0,0.0,0.0	3.94758e-05	PRDM16(1.0, 0.304)	PRDM16(1.0, 0.304)	NA	NA	NA	NA	NA	NA	NA	No	NA	HPRC,HGSVC	Yes	NA	NA	NA	NA	NA	NA
chr1:3181514	chr1-3181514-allele54330-55	INS	54	NA	0.0,0.0,0.001984126984126984,0.0,0.00408997955010225	0.000593574	PRDM16(1.0, 0.304)	PRDM16(1.0, 0.304)	NA	NA	NA	NA	NA	NA	NA	No	NA	HPRC,HGSVC,1KG-ONT	Yes	NA	NA	NA	NA	NA	NA
chr1:3181549	chr1-3181549-allele54355-71	INS	70	NA	0.0,0.002881844380403458,0.0,0.0,0.0	NA	PRDM16(1.0, 0.304)	PRDM16(1.0, 0.304)	NA	NA	NA	NA	NA	NA	NA	No	NA	HPRC,HGSVC,1KG-ONT	Yes	NA	NA	NA	NA	NA	NA
chr1:3181549	chr1-3181549-allele54348-113	INS	112	NA	0.006051437216338881,0.0,0.017857142857142856,0.0009940357852882703,0.009202453987730062	NA	PRDM16(1.0, 0.304)	PRDM16(1.0, 0.304)	NA	NA	NA	NA	NA	NA	NA	No	NA	HPRC,HGSVC,1KG-ONT	Yes	NA	NA	NA	NA	NA	NA
chr1:3181549	chr1-3181549-allele54350-121	INS	120	NA	0.009833585476550681,0.23054755043227665,0.11507936507936507,0.305168986083499,0.19734151329243355	0.138443	PRDM16(1.0, 0.304)	PRDM16(1.0, 0.304)	NA	NA	NA	NA	NA	NA	NA	No	NA	HPRC,HGSVC,1KG-ONT	Yes	NA	NA	NA	NA	NA	NA
chr1:3181549	chr1-3181549-allele54354-111	INS	110	NA	0.0,0.0,0.0,0.004970178926441352,0.0	0.000408842	PRDM16(1.0, 0.304)	PRDM16(1.0, 0.304)	NA	NA	NA	NA	NA	NA	NA	No	NA	HPRC,HGSVC,1KG-ONT	Yes	NA	NA	NA	NA	NA	NA
chr1:3181552	chr1-3181552-allele54359-161	INS	160	NA	0.03252647503782148,0.05043227665706052,0.020833333333333332,0.04771371769383698,0.05214723926380368	0.000631151	PRDM16(1.0, 0.304)	PRDM16(1.0, 0.304)	NA	NA	NA	NA	NA	NA	NA	No	NA	HPRC,HGSVC	Yes	NA	NA	NA	NA	NA	NA
chr1:3181565	chr1-3181565-allele54373-135	INS	134	NA	0.01059001512859304,0.001440922190201729,0.0,0.0,0.0	0.0171373	PRDM16(1.0, 0.304)	PRDM16(1.0, 0.304)	NA	NA	NA	NA	NA	NA	NA	No	NA	HPRC,HGSVC	Yes	NA	NA	NA	NA	NA	NA
chr1:3181565	chr1-3181565-allele54371-57	INS	56	NA	0.00832072617246596,0.0,0.0,0.0,0.002044989775051125	0.0110972	PRDM16(1.0, 0.304)	PRDM16(1.0, 0.304)	NA	NA	NA	NA	NA	NA	NA	No	NA	HPRC,HGSVC,1KG-ONT	Yes	NA	NA	NA	NA	NA	NA
chr1:3181565	chr1-3181565-allele54372-85	INS	84	NA	0.0,0.001440922190201729,0.0,0.0009940357852882703,0.0	NA	PRDM16(1.0, 0.304)	PRDM16(1.0, 0.304)	NA	NA	NA	NA	NA	NA	NA	No	NA	HPRC,HGSVC,1KG-ONT	Yes	NA	NA	NA	NA	NA	NA
chr1:3181566	chr1-3181566-allele54384-98	INS	97	NA	0.030257186081694403,0.002881844380403458,0.03373015873015873,0.008946322067594433,0.014314928425357873	0.00466037	PRDM16(1.0, 0.304)	PRDM16(1.0, 0.304)	NA	NA	NA	NA	NA	NA	NA	No	NA	HPRC,HGSVC,1KG-ONT	Yes	NA	NA	NA	NA	NA	NA
chr1:3181577	chr1-3181577-allele54389-55	INS	54	NA	0.01361573373676248,0.004322766570605188,0.010912698412698412,0.007952286282306162,0.006134969325153374	0.0014803	PRDM16(1.0, 0.304)	PRDM16(1.0, 0.304)	NA	NA	NA	NA	NA	NA	NA	No	NA	HPRC,HGSVC,1KG-ONT	Yes	NA	NA	NA	NA	NA	NA
chr1:3181617	chr1-3181617-allele54410-125	INS	124	NA	0.01059001512859304,0.011527377521613832,0.002976190476190476,0.004970178926441352,0.017382413087934562	NA	PRDM16(1.0, 0.304)	PRDM16(1.0, 0.304)	NA	NA	NA	NA	NA	NA	NA	No	NA	HPRC,HGSVC,1KG-ONT	Yes	NA	NA	NA	NA	NA	NA
chr1:3181618	chr1-3181618-allele54413-62	INS	61	NA	0.0007564296520423601,0.0,0.0,0.0,0.0010224948875255625	NA	PRDM16(1.0, 0.304)	PRDM16(1.0, 0.304)	NA	NA	NA	NA	NA	NA	NA	No	NA	HPRC,HGSVC,1KG-ONT	No	NA	NA	NA	NA	NA	NA
chr1:3181711	chr1-3181711-allele54463-91	INS	90	NA	0.02118003025718608,0.002881844380403458,0.008928571428571428,0.005964214711729622,0.0010224948875255625	0.0138973	PRDM16(1.0, 0.304)	PRDM16(1.0, 0.304)	NA	NA	NA	NA	NA	NA	NA	No	NA	HPRC,HGSVC,1KG-ONT	No	NA	NA	NA	NA	NA	NA
chr1:3181756	chr1-3181756-allele54485-831	INS	830	NA	0.0030257186081694403,0.001440922190201729,0.00496031746031746,0.0009940357852882703,0.0010224948875255625	NA	PRDM16(1.0, 0.304)	PRDM16(1.0, 0.304)	NA	NA	NA	NA	NA	NA	NA	No	NA	HPRC,HGSVC	No	NA	NA	NA	NA	NA	NA
chr1:3193025	chr1-3193025-allele54664-1	DEL	62	NA	0.0007564296520423601,0.0,0.01488095238095238,0.0,0.0010224948875255625	0.00138557	PRDM16(1.0, 0.304)	PRDM16(1.0, 0.304)	NA	NA	NA	NA	NA	NA	NA	No	NA	No	Yes	NA	NA	NA	NA	NA	NA
chr1:3194578	chr1-3194578-allele54684-106	INS	105	NA	0.0022692889561270802,0.0,0.0,0.0,0.0	0.00377908	PRDM16(1.0, 0.304)	PRDM16(1.0, 0.304)	NA	NA	NA	NA	NA	NA	NA	No	NA	1KG-ONT	Yes	NA	NA	NA	NA	NA	NA
chr1:3194578	chr1-3194578-allele54686-106	INS	105	NA	0.009077155824508321,0.0,0.0,0.0009940357852882703,0.0	0.0142599	PRDM16(1.0, 0.304)	PRDM16(1.0, 0.304)	NA	NA	NA	NA	NA	NA	NA	No	NA	1KG-ONT	Yes	NA	NA	NA	NA	NA	NA
chr1:3194631	chr1-3194631-allele54691-64	INS	63	NA	0.0045385779122541605,0.0,0.0,0.0,0.0	0.00805514	PRDM16(1.0, 0.304)	PRDM16(1.0, 0.304)	NA	NA	NA	NA	NA	NA	NA	No	NA	No	Yes	NA	NA	NA	NA	NA	NA
chr1:3194673	chr1-3194673-allele54696-169	INS	168	NA	0.009077155824508321,0.0,0.0,0.0,0.0	0.0165556	PRDM16(1.0, 0.304)	PRDM16(1.0, 0.304)	NA	NA	NA	NA	NA	NA	NA	No	NA	1KG-ONT	Yes	NA	NA	NA	NA	NA	NA
chr1:3212589	chr1-3212589-allele54910-176	INS	175	NA	0.03328290468986384,0.021613832853025938,0.0,0.012922465208747515,0.015337423312883436	0.0130559	PRDM16(1.0, 0.304)	PRDM16(1.0, 0.304)	NA	NA	NA	NA	NA	NA	NA	No	NA	HPRC,HGSVC	No	NA	NA	NA	NA	NA	NA
chr1:3212589	chr1-3212589-allele54918-281	INS	280	NA	0.007564296520423601,0.001440922190201729,0.0,0.0,0.0	0.0115415	PRDM16(1.0, 0.304)	PRDM16(1.0, 0.304)	NA	NA	NA	NA	NA	NA	NA	No	NA	HPRC,HGSVC	No	NA	NA	NA	NA	NA	NA
chr1:3212589	chr1-3212589-allele54923-631	INS	630	NA	0.0007564296520423601,0.0,0.0,0.0,0.0	0.000918741	PRDM16(1.0, 0.304)	PRDM16(1.0, 0.304)	NA	NA	NA	NA	NA	NA	NA	No	NA	HPRC,HGSVC,1KG-ONT	No	NA	NA	NA	NA	NA	NA
chr1:3212589	chr1-3212589-allele54946-176	INS	175	NA	0.0022692889561270802,0.0,0.0,0.0,0.0	0.00377908	PRDM16(1.0, 0.304)	PRDM16(1.0, 0.304)	NA	NA	NA	NA	NA	NA	NA	No	NA	HPRC,HGSVC	No	NA	NA	NA	NA	NA	NA
chr1:3212589	chr1-3212589-allele54924-701	INS	700	NA	0.019667170953101363,0.0,0.0,0.0,0.0	0.0361263	PRDM16(1.0, 0.304)	PRDM16(1.0, 0.304)	NA	NA	NA	NA	NA	NA	NA	No	NA	HPRC,HGSVC,1KG-ONT	No	NA	NA	NA	NA	NA	NA
chr1:3212589	chr1-3212589-allele54930-211	INS	210	NA	0.02042360060514372,0.001440922190201729,0.0,0.0,0.0	0.0352427	PRDM16(1.0, 0.304)	PRDM16(1.0, 0.304)	NA	NA	NA	NA	NA	NA	NA	No	NA	HPRC,HGSVC	No	NA	NA	NA	NA	NA	NA
chr1:3212589	chr1-3212589-allele54915-141	INS	140	NA	0.01588502269288956,0.011527377521613832,0.000992063492063492,0.019880715705765408,0.012269938650306749	0.000386043	PRDM16(1.0, 0.304)	PRDM16(1.0, 0.304)	NA	NA	NA	NA	NA	NA	NA	No	NA	HPRC,HGSVC,1KG-ONT	No	NA	NA	NA	NA	NA	NA
chr1:3212589	chr1-3212589-allele54934-211	INS	210	NA	0.0,0.01729106628242075,0.001984126984126984,0.018886679920477135,0.00408997955010225	0.00633623	PRDM16(1.0, 0.304)	PRDM16(1.0, 0.304)	NA	NA	NA	NA	NA	NA	NA	No	NA	HPRC,HGSVC	No	NA	NA	NA	NA	NA	NA
chr1:3212589	chr1-3212589-allele54932-141	INS	140	NA	0.0045385779122541605,0.001440922190201729,0.0,0.0,0.0	0.00598883	PRDM16(1.0, 0.304)	PRDM16(1.0, 0.304)	NA	NA	NA	NA	NA	NA	NA	No	NA	HPRC,HGSVC,1KG-ONT	No	NA	NA	NA	NA	NA	NA
chr1:3212589	chr1-3212589-allele54922-421	INS	420	NA	0.01664145234493192,0.001440922190201729,0.0,0.0,0.0	0.0283054	PRDM16(1.0, 0.304)	PRDM16(1.0, 0.304)	NA	NA	NA	NA	NA	NA	NA	No	NA	HPRC,HGSVC,1KG-ONT	No	NA	NA	NA	NA	NA	NA
chr1:3212589	chr1-3212589-allele54914-316	INS	315	NA	0.024205748865355523,0.0,0.0,0.0,0.0	0.0444026	PRDM16(1.0, 0.304)	PRDM16(1.0, 0.304)	NA	NA	NA	NA	NA	NA	NA	No	NA	HPRC,HGSVC	No	NA	NA	NA	NA	NA	NA
chr1:3212589	chr1-3212589-allele54940-316	INS	315	NA	0.00832072617246596,0.001440922190201729,0.0,0.0,0.0	0.0129393	PRDM16(1.0, 0.304)	PRDM16(1.0, 0.304)	NA	NA	NA	NA	NA	NA	NA	No	NA	HPRC,HGSVC	No	NA	NA	NA	NA	NA	NA
chr1:3212589	chr1-3212589-allele54933-386	INS	385	NA	0.007564296520423601,0.004322766570605188,0.00496031746031746,0.0,0.0	0.00354276	PRDM16(1.0, 0.304)	PRDM16(1.0, 0.304)	NA	NA	NA	NA	NA	NA	NA	No	NA	HPRC,HGSVC,1KG-ONT	No	NA	NA	NA	NA	NA	NA
chr1:3212589	chr1-3212589-allele54916-386	INS	385	NA	0.06959152798789713,0.005763688760806916,0.026785714285714284,0.0,0.011247443762781187	0.0620632	PRDM16(1.0, 0.304)	PRDM16(1.0, 0.304)	NA	NA	NA	NA	NA	NA	NA	No	NA	HPRC,HGSVC,1KG-ONT	No	NA	NA	NA	NA	NA	NA
chr1:3212589	chr1-3212589-allele54941-106	INS	105	NA	0.0022692889561270802,0.0,0.0,0.0,0.0	0.00377908	PRDM16(1.0, 0.304)	PRDM16(1.0, 0.304)	NA	NA	NA	NA	NA	NA	NA	No	NA	HPRC,HGSVC,1KG-ONT	No	NA	NA	NA	NA	NA	NA
chr1:3212589	chr1-3212589-allele54945-386	INS	385	NA	0.00529500756429652,0.0,0.0,0.0,0.0	0.00947665	PRDM16(1.0, 0.304)	PRDM16(1.0, 0.304)	NA	NA	NA	NA	NA	NA	NA	No	NA	HPRC,HGSVC,1KG-ONT	No	NA	NA	NA	NA	NA	NA
chr1:3212589	chr1-3212589-allele54921-351	INS	350	NA	0.019667170953101363,0.0,0.0,0.0,0.0	0.0360877	PRDM16(1.0, 0.304)	PRDM16(1.0, 0.304)	NA	NA	NA	NA	NA	NA	NA	No	NA	HPRC,HGSVC,1KG-ONT	No	NA	NA	NA	NA	NA	NA
chr1:3212589	chr1-3212589-allele54935-176	INS	175	NA	0.0,0.0,0.0,0.002982107355864811,0.006134969325153374	0.0010336	PRDM16(1.0, 0.304)	PRDM16(1.0, 0.304)	NA	NA	NA	NA	NA	NA	NA	No	NA	HPRC,HGSVC	No	NA	NA	NA	NA	NA	NA
chr1:3212589	chr1-3212589-allele54917-246	INS	245	NA	0.012102874432677761,0.001440922190201729,0.0,0.0009940357852882703,0.006134969325153374	0.00977416	PRDM16(1.0, 0.304)	PRDM16(1.0, 0.304)	NA	NA	NA	NA	NA	NA	NA	No	NA	HPRC,HGSVC	No	NA	NA	NA	NA	NA	NA
chr1:3212589	chr1-3212589-allele54912-211	INS	210	NA	0.049924357034795766,0.004322766570605188,0.0,0.002982107355864811,0.0010224948875255625	0.0760559	PRDM16(1.0, 0.304)	PRDM16(1.0, 0.304)	NA	NA	NA	NA	NA	NA	NA	No	NA	HPRC,HGSVC	No	NA	NA	NA	NA	NA	NA
chr1:3212589	chr1-3212589-allele54927-71	INS	70	NA	0.0030257186081694403,0.011527377521613832,0.0,0.0268389662027833,0.015337423312883436	0.00468567	PRDM16(1.0, 0.304)	PRDM16(1.0, 0.304)	NA	NA	NA	NA	NA	NA	NA	No	NA	HPRC,HGSVC	No	NA	NA	NA	NA	NA	NA
chr1:3212589	chr1-3212589-allele54928-106	INS	105	NA	0.0045385779122541605,0.007204610951008645,0.0,0.004970178926441352,0.002044989775051125	NA	PRDM16(1.0, 0.304)	PRDM16(1.0, 0.304)	NA	NA	NA	NA	NA	NA	NA	No	NA	HPRC,HGSVC,1KG-ONT	No	NA	NA	NA	NA	NA	NA
chr1:3212589	chr1-3212589-allele54942-176	INS	175	NA	0.0015128593040847202,0.0,0.0,0.0,0.0	0.00234988	PRDM16(1.0, 0.304)	PRDM16(1.0, 0.304)	NA	NA	NA	NA	NA	NA	NA	No	NA	HPRC,HGSVC	No	NA	NA	NA	NA	NA	NA
chr1:3212589	chr1-3212589-allele54926-211	INS	210	NA	0.019667170953101363,0.004322766570605188,0.006944444444444444,0.0,0.0010224948875255625	0.0182354	PRDM16(1.0, 0.304)	PRDM16(1.0, 0.304)	NA	NA	NA	NA	NA	NA	NA	No	NA	HPRC,HGSVC	No	NA	NA	NA	NA	NA	NA
chr1:3212589	chr1-3212589-allele54919-665	INS	664	NA	0.0,0.0,0.0,0.0009940357852882703,0.0010224948875255625	NA	PRDM16(1.0, 0.304)	PRDM16(1.0, 0.304)	NA	NA	NA	NA	NA	NA	NA	No	NA	HPRC,HGSVC,1KG-ONT	No	NA	NA	NA	NA	NA	NA
chr1:3212589	chr1-3212589-allele54939-316	INS	315	NA	0.0015128593040847202,0.0,0.0,0.0,0.0	0.00234988	PRDM16(1.0, 0.304)	PRDM16(1.0, 0.304)	NA	NA	NA	NA	NA	NA	NA	No	NA	HPRC,HGSVC	No	NA	NA	NA	NA	NA	NA
chr1:3212589	chr1-3212589-allele54944-351	INS	350	NA	0.00529500756429652,0.0,0.0,0.0,0.0	0.00947665	PRDM16(1.0, 0.304)	PRDM16(1.0, 0.304)	NA	NA	NA	NA	NA	NA	NA	No	NA	HPRC,HGSVC,1KG-ONT	No	NA	NA	NA	NA	NA	NA
chr1:3212589	chr1-3212589-allele54937-246	INS	245	NA	0.0,0.004322766570605188,0.0,0.008946322067594433,0.005112474437627812	0.00262774	PRDM16(1.0, 0.304)	PRDM16(1.0, 0.304)	NA	NA	NA	NA	NA	NA	NA	No	NA	HPRC,HGSVC	No	NA	NA	NA	NA	NA	NA
chr1:3212589	chr1-3212589-allele54911-106	INS	105	NA	0.057488653555219364,0.010086455331412104,0.0,0.007952286282306162,0.014314928425357873	0.0573983	PRDM16(1.0, 0.304)	PRDM16(1.0, 0.304)	NA	NA	NA	NA	NA	NA	NA	No	NA	HPRC,HGSVC,1KG-ONT	No	NA	NA	NA	NA	NA	NA
chr1:3212589	chr1-3212589-allele54931-141	INS	140	NA	0.0007564296520423601,0.0,0.0,0.0,0.0	0.000918741	PRDM16(1.0, 0.304)	PRDM16(1.0, 0.304)	NA	NA	NA	NA	NA	NA	NA	No	NA	HPRC,HGSVC,1KG-ONT	No	NA	NA	NA	NA	NA	NA
chr1:3212589	chr1-3212589-allele54913-456	INS	455	NA	0.01361573373676248,0.0,0.0,0.0,0.0	0.0249879	PRDM16(1.0, 0.304)	PRDM16(1.0, 0.304)	NA	NA	NA	NA	NA	NA	NA	No	NA	HPRC,HGSVC,1KG-ONT	No	NA	NA	NA	NA	NA	NA
chr1:3212602	chr1-3212602-allele54956-211	INS	210	NA	0.0015128593040847202,0.0,0.0,0.0,0.0	0.00234988	PRDM16(1.0, 0.304)	PRDM16(1.0, 0.304)	NA	NA	NA	NA	NA	NA	NA	No	NA	HPRC,HGSVC	No	NA	NA	NA	NA	NA	NA
chr1:3212602	chr1-3212602-allele54947-71	INS	70	NA	0.030257186081694403,0.020172910662824207,0.001984126984126984,0.030815109343936383,0.02147239263803681	0.00278783	PRDM16(1.0, 0.304)	PRDM16(1.0, 0.304)	NA	NA	NA	NA	NA	NA	NA	No	NA	HPRC,HGSVC	No	NA	NA	NA	NA	NA	NA
chr1:3212602	chr1-3212602-allele54950-71	INS	70	NA	0.0022692889561270802,0.001440922190201729,0.0,0.0,0.0010224948875255625	0.000980669	PRDM16(1.0, 0.304)	PRDM16(1.0, 0.304)	NA	NA	NA	NA	NA	NA	NA	No	NA	HPRC,HGSVC	No	NA	NA	NA	NA	NA	NA
chr1:3212602	chr1-3212602-allele54948-876	INS	875	NA	0.0030257186081694403,0.0,0.0,0.0,0.0	0.00520636	PRDM16(1.0, 0.304)	PRDM16(1.0, 0.304)	NA	NA	NA	NA	NA	NA	NA	No	NA	HPRC,HGSVC,1KG-ONT	No	NA	NA	NA	NA	NA	NA
chr1:3212602	chr1-3212602-allele54949-176	INS	175	NA	0.012859304084720122,0.002881844380403458,0.0,0.0,0.0	0.0193295	PRDM16(1.0, 0.304)	PRDM16(1.0, 0.304)	NA	NA	NA	NA	NA	NA	NA	No	NA	HPRC,HGSVC	No	NA	NA	NA	NA	NA	NA
chr1:3212602	chr1-3212602-allele54957-211	INS	210	NA	0.0030257186081694403,0.0,0.0,0.0,0.0	0.00520636	PRDM16(1.0, 0.304)	PRDM16(1.0, 0.304)	NA	NA	NA	NA	NA	NA	NA	No	NA	HPRC,HGSVC	No	NA	NA	NA	NA	NA	NA
chr1:3212602	chr1-3212602-allele54953-106	INS	105	NA	0.0030257186081694403,0.0,0.0,0.0,0.0	0.00520636	PRDM16(1.0, 0.304)	PRDM16(1.0, 0.304)	NA	NA	NA	NA	NA	NA	NA	No	NA	HPRC,HGSVC,1KG-ONT	No	NA	NA	NA	NA	NA	NA
chr1:3212602	chr1-3212602-allele54952-246	INS	245	NA	0.0045385779122541605,0.0,0.0,0.0,0.0	0.00805514	PRDM16(1.0, 0.304)	PRDM16(1.0, 0.304)	NA	NA	NA	NA	NA	NA	NA	No	NA	HPRC,HGSVC	No	NA	NA	NA	NA	NA	NA
chr1:3212606	chr1-3212606-allele54964-248	INS	247	NA	0.0030257186081694403,0.01440922190201729,0.000992063492063492,0.005964214711729622,0.0010224948875255625	NA	PRDM16(1.0, 0.304)	PRDM16(1.0, 0.304)	NA	NA	NA	NA	NA	NA	NA	No	NA	HPRC,HGSVC	No	NA	NA	NA	NA	NA	NA
chr1:3212614	chr1-3212614-allele54967-176	INS	175	NA	0.0,0.004322766570605188,0.0,0.006958250497017893,0.002044989775051125	0.00170264	PRDM16(1.0, 0.304)	PRDM16(1.0, 0.304)	NA	NA	NA	NA	NA	NA	NA	No	NA	HPRC,HGSVC	No	NA	NA	NA	NA	NA	NA
chr1:3212618	chr1-3212618-allele54978-421	INS	420	NA	0.0007564296520423601,0.0,0.0,0.0,0.0	0.000918741	PRDM16(1.0, 0.304)	PRDM16(1.0, 0.304)	NA	NA	NA	NA	NA	NA	NA	No	NA	HPRC,HGSVC,1KG-ONT	No	NA	NA	NA	NA	NA	NA
chr1:3212618	chr1-3212618-allele54973-141	INS	140	NA	0.0,0.0,0.000992063492063492,0.0,0.0	NA	PRDM16(1.0, 0.304)	PRDM16(1.0, 0.304)	NA	NA	NA	NA	NA	NA	NA	No	NA	HPRC,HGSVC,1KG-ONT	No	NA	NA	NA	NA	NA	NA
chr1:3212618	chr1-3212618-allele54979-141	INS	140	NA	0.0,0.0,0.000992063492063492,0.0,0.0	NA	PRDM16(1.0, 0.304)	PRDM16(1.0, 0.304)	NA	NA	NA	NA	NA	NA	NA	No	NA	HPRC,HGSVC,1KG-ONT	No	NA	NA	NA	NA	NA	NA
chr1:3212618	chr1-3212618-allele54976-71	INS	70	NA	0.0007564296520423601,0.0,0.0,0.0,0.0	0.000918741	PRDM16(1.0, 0.304)	PRDM16(1.0, 0.304)	NA	NA	NA	NA	NA	NA	NA	No	NA	HPRC,HGSVC	No	NA	NA	NA	NA	NA	NA
chr1:3212618	chr1-3212618-allele54974-246	INS	245	NA	0.0007564296520423601,0.0,0.0,0.0,0.0	0.000918741	PRDM16(1.0, 0.304)	PRDM16(1.0, 0.304)	NA	NA	NA	NA	NA	NA	NA	No	NA	HPRC,HGSVC	No	NA	NA	NA	NA	NA	NA
chr1:3212618	chr1-3212618-allele54981-386	INS	385	NA	0.0030257186081694403,0.0,0.0,0.0,0.0	0.00520636	PRDM16(1.0, 0.304)	PRDM16(1.0, 0.304)	NA	NA	NA	NA	NA	NA	NA	No	NA	HPRC,HGSVC,1KG-ONT	No	NA	NA	NA	NA	NA	NA
chr1:3212618	chr1-3212618-allele54975-71	INS	70	NA	0.0007564296520423601,0.0,0.0,0.0,0.0	0.000918741	PRDM16(1.0, 0.304)	PRDM16(1.0, 0.304)	NA	NA	NA	NA	NA	NA	NA	No	NA	HPRC,HGSVC	No	NA	NA	NA	NA	NA	NA
chr1:3212653	chr1-3212653-allele54986-596	INS	595	NA	0.0030257186081694403,0.001440922190201729,0.0,0.0,0.0	0.00328379	PRDM16(1.0, 0.304)	PRDM16(1.0, 0.304)	NA	NA	NA	NA	NA	NA	NA	No	NA	HPRC,HGSVC,1KG-ONT	No	NA	NA	NA	NA	NA	NA
chr1:3212653	chr1-3212653-allele54985-526	INS	525	NA	0.012102874432677761,0.002881844380403458,0.0,0.0,0.0	0.0179502	PRDM16(1.0, 0.304)	PRDM16(1.0, 0.304)	NA	NA	NA	NA	NA	NA	NA	No	NA	HPRC,HGSVC,1KG-ONT	No	NA	NA	NA	NA	NA	NA
chr1:3212653	chr1-3212653-allele54989-176	INS	175	NA	0.0015128593040847202,0.0,0.0,0.0,0.0	0.00234988	PRDM16(1.0, 0.304)	PRDM16(1.0, 0.304)	NA	NA	NA	NA	NA	NA	NA	No	NA	HPRC,HGSVC	No	NA	NA	NA	NA	NA	NA
chr1:3212653	chr1-3212653-allele54988-106	INS	105	NA	0.0015128593040847202,0.001440922190201729,0.0,0.0,0.0	0.00077342	PRDM16(1.0, 0.304)	PRDM16(1.0, 0.304)	NA	NA	NA	NA	NA	NA	NA	No	NA	HPRC,HGSVC,1KG-ONT	No	NA	NA	NA	NA	NA	NA
chr1:3212653	chr1-3212653-allele54984-491	INS	490	NA	0.009833585476550681,0.0,0.0,0.0,0.0	0.0179657	PRDM16(1.0, 0.304)	PRDM16(1.0, 0.304)	NA	NA	NA	NA	NA	NA	NA	No	NA	HPRC,HGSVC,1KG-ONT	No	NA	NA	NA	NA	NA	NA
chr1:3212653	chr1-3212653-allele54991-141	INS	140	NA	0.0022692889561270802,0.0,0.0,0.0,0.0	0.00377908	PRDM16(1.0, 0.304)	PRDM16(1.0, 0.304)	NA	NA	NA	NA	NA	NA	NA	No	NA	HPRC,HGSVC,1KG-ONT	No	NA	NA	NA	NA	NA	NA
chr1:3212653	chr1-3212653-allele54990-141	INS	140	NA	0.0,0.0,0.0,0.0,0.00408997955010225	0.000224143	PRDM16(1.0, 0.304)	PRDM16(1.0, 0.304)	NA	NA	NA	NA	NA	NA	NA	No	NA	HPRC,HGSVC,1KG-ONT	No	NA	NA	NA	NA	NA	NA
chr1:3212672	chr1-3212672-allele54997-246	INS	245	NA	0.0015128593040847202,0.0,0.0,0.0,0.0	0.00234988	PRDM16(1.0, 0.304)	PRDM16(1.0, 0.304)	NA	NA	NA	NA	NA	NA	NA	No	NA	HPRC,HGSVC	No	NA	NA	NA	NA	NA	NA
chr1:3212672	chr1-3212672-allele54999-491	INS	490	NA	0.0015128593040847202,0.0,0.0,0.0,0.0	0.00234988	PRDM16(1.0, 0.304)	PRDM16(1.0, 0.304)	NA	NA	NA	NA	NA	NA	NA	No	NA	HPRC,HGSVC,1KG-ONT	No	NA	NA	NA	NA	NA	NA
chr1:3215365	chr1-3215365-allele55023-64	INS	63	NA	0.01361573373676248,0.001440922190201729,0.001984126984126984,0.0,0.0	0.018895	PRDM16(1.0, 0.304)	PRDM16(1.0, 0.304)	NA	NA	NA	NA	NA	NA	NA	No	NA	HPRC,HGSVC	Yes	NA	NA	NA	NA	NA	NA
chr1:3215369	chr1-3215369-allele55027-123	INS	122	NA	0.04084720121028744,0.021613832853025938,0.008928571428571428,0.027833001988071572,0.0408997955010225	0.00391573	PRDM16(1.0, 0.304)	PRDM16(1.0, 0.304)	NA	NA	NA	NA	NA	NA	NA	No	NA	HPRC,HGSVC,1KG-ONT	Yes	NA	NA	NA	NA	NA	NA
chr1:3215369	chr1-3215369-allele55028-245	INS	244	NA	0.10514372163388805,0.020172910662824207,0.001984126984126984,0.0009940357852882703,0.0010224948875255625	0.149887	PRDM16(1.0, 0.304)	PRDM16(1.0, 0.304)	NA	NA	NA	NA	NA	NA	NA	No	NA	HPRC,HGSVC,1KG-ONT	Yes	NA	NA	NA	NA	NA	NA
chr1:3215369	chr1-3215369-allele55039-306	INS	305	NA	0.01588502269288956,0.002881844380403458,0.0,0.0,0.0	0.024855	PRDM16(1.0, 0.304)	PRDM16(1.0, 0.304)	NA	NA	NA	NA	NA	NA	NA	No	NA	HPRC,HGSVC,1KG-ONT	No	NA	NA	NA	NA	NA	NA
chr1:3215369	chr1-3215369-allele55036-307	INS	306	NA	0.0022692889561270802,0.0345821325648415,0.000992063492063492,0.05666003976143141,0.018404907975460124	0.0146867	PRDM16(1.0, 0.304)	PRDM16(1.0, 0.304)	NA	NA	NA	NA	NA	NA	NA	No	NA	HPRC,HGSVC,1KG-ONT	No	NA	NA	NA	NA	NA	NA
chr1:3215369	chr1-3215369-allele55033-429	INS	428	NA	0.0007564296520423601,0.0,0.0,0.0,0.0	0.000918741	PRDM16(1.0, 0.304)	PRDM16(1.0, 0.304)	NA	NA	NA	NA	NA	NA	NA	No	NA	HPRC,HGSVC,1KG-ONT	No	NA	NA	NA	NA	NA	NA
chr1:3215369	chr1-3215369-allele55034-66	INS	65	NA	0.0,0.001440922190201729,0.0,0.0,0.0	NA	PRDM16(1.0, 0.304)	PRDM16(1.0, 0.304)	NA	NA	NA	NA	NA	NA	NA	No	NA	HPRC,HGSVC	Yes	NA	NA	NA	NA	NA	NA
chr1:3215369	chr1-3215369-allele55058-308	INS	307	NA	0.0,0.001440922190201729,0.0,0.0009940357852882703,0.0	NA	PRDM16(1.0, 0.304)	PRDM16(1.0, 0.304)	NA	NA	NA	NA	NA	NA	NA	No	NA	HPRC,HGSVC,1KG-ONT	No	NA	NA	NA	NA	NA	NA
chr1:3215369	chr1-3215369-allele55040-245	INS	244	NA	0.0045385779122541605,0.0,0.0,0.0,0.0	0.00805514	PRDM16(1.0, 0.304)	PRDM16(1.0, 0.304)	NA	NA	NA	NA	NA	NA	NA	No	NA	HPRC,HGSVC,1KG-ONT	Yes	NA	NA	NA	NA	NA	NA
chr1:3215369	chr1-3215369-allele55035-123	INS	122	NA	0.014372163388804841,0.004322766570605188,0.0,0.0019880715705765406,0.012269938650306749	0.00614158	PRDM16(1.0, 0.304)	PRDM16(1.0, 0.304)	NA	NA	NA	NA	NA	NA	NA	No	NA	HPRC,HGSVC,1KG-ONT	Yes	NA	NA	NA	NA	NA	NA
chr1:3215369	chr1-3215369-allele55026-184	INS	183	NA	0.031013615733736764,0.001440922190201729,0.044642857142857144,0.005964214711729622,0.041922290388548056	0.00010278	PRDM16(1.0, 0.304)	PRDM16(1.0, 0.304)	NA	NA	NA	NA	NA	NA	NA	No	NA	HPRC,HGSVC	Yes	NA	NA	NA	NA	NA	NA
chr1:3215369	chr1-3215369-allele55041-307	INS	306	NA	0.0007564296520423601,0.001440922190201729,0.0,0.0009940357852882703,0.002044989775051125	NA	PRDM16(1.0, 0.304)	PRDM16(1.0, 0.304)	NA	NA	NA	NA	NA	NA	NA	No	NA	HPRC,HGSVC,1KG-ONT	No	NA	NA	NA	NA	NA	NA
chr1:3215369	chr1-3215369-allele55031-123	INS	122	NA	0.037821482602118005,0.02881844380403458,0.0,0.0,0.0	0.0366872	PRDM16(1.0, 0.304)	PRDM16(1.0, 0.304)	NA	NA	NA	NA	NA	NA	NA	No	NA	HPRC,HGSVC,1KG-ONT	Yes	NA	NA	NA	NA	NA	NA
chr1:3215369	chr1-3215369-allele55044-245	INS	244	NA	0.007564296520423601,0.0,0.0,0.0,0.0	0.0137297	PRDM16(1.0, 0.304)	PRDM16(1.0, 0.304)	NA	NA	NA	NA	NA	NA	NA	No	NA	HPRC,HGSVC,1KG-ONT	Yes	NA	NA	NA	NA	NA	NA
chr1:3215369	chr1-3215369-allele55030-369	INS	368	NA	0.0015128593040847202,0.0,0.0,0.0,0.0	0.00234988	PRDM16(1.0, 0.304)	PRDM16(1.0, 0.304)	NA	NA	NA	NA	NA	NA	NA	No	NA	HPRC,HGSVC,1KG-ONT	No	NA	NA	NA	NA	NA	NA
chr1:3215369	chr1-3215369-allele55042-306	INS	305	NA	0.0037821482602118004,0.0,0.0,0.0,0.0	0.00663171	PRDM16(1.0, 0.304)	PRDM16(1.0, 0.304)	NA	NA	NA	NA	NA	NA	NA	No	NA	HPRC,HGSVC,1KG-ONT	No	NA	NA	NA	NA	NA	NA
chr1:3215369	chr1-3215369-allele55025-62	INS	61	NA	0.4145234493192133,0.15994236311239193,0.25297619047619047,0.12226640159045726,0.37934560327198363	0.0768924	PRDM16(1.0, 0.304)	PRDM16(1.0, 0.304)	NA	NA	NA	NA	NA	NA	NA	No	NA	HPRC,HGSVC	No	NA	NA	NA	NA	NA	NA
chr1:3215369	chr1-3215369-allele55037-185	INS	184	NA	0.006051437216338881,0.0,0.0,0.0,0.0	0.0108963	PRDM16(1.0, 0.304)	PRDM16(1.0, 0.304)	NA	NA	NA	NA	NA	NA	NA	No	NA	HPRC,HGSVC	Yes	NA	NA	NA	NA	NA	NA
chr1:3215369	chr1-3215369-allele55029-308	INS	307	NA	0.019667170953101363,0.002881844380403458,0.000992063492063492,0.0019880715705765406,0.007157464212678937	0.0171677	PRDM16(1.0, 0.304)	PRDM16(1.0, 0.304)	NA	NA	NA	NA	NA	NA	NA	No	NA	HPRC,HGSVC,1KG-ONT	No	NA	NA	NA	NA	NA	NA
chr1:3215369	chr1-3215369-allele55038-246	INS	245	NA	0.0022692889561270802,0.001440922190201729,0.015873015873015872,0.004970178926441352,0.009202453987730062	0.00225259	PRDM16(1.0, 0.304)	PRDM16(1.0, 0.304)	NA	NA	NA	NA	NA	NA	NA	No	NA	HPRC,HGSVC,1KG-ONT	Yes	NA	NA	NA	NA	NA	NA
chr1:3215383	chr1-3215383-allele55059-1	DEL	62	NA	0.0,0.0,0.000992063492063492,0.0,0.0	NA	PRDM16(1.0, 0.304)	PRDM16(1.0, 0.304)	NA	NA	NA	NA	NA	NA	NA	No	NA	No	No	NA	NA	NA	NA	NA	NA
chr1:3215425	chr1-3215425-allele55061-61	INS	60	NA	0.06202723146747353,0.004322766570605188,0.0,0.0,0.0	0.104644	PRDM16(1.0, 0.304)	PRDM16(1.0, 0.304)	NA	NA	NA	NA	NA	NA	NA	No	NA	HPRC,HGSVC	No	NA	NA	NA	NA	NA	NA
chr1:3215427	chr1-3215427-allele55066-123	INS	122	NA	0.0015128593040847202,0.0,0.0,0.0,0.0	0.00234988	PRDM16(1.0, 0.304)	PRDM16(1.0, 0.304)	NA	NA	NA	NA	NA	NA	NA	No	NA	HPRC,HGSVC,1KG-ONT	Yes	NA	NA	NA	NA	NA	NA
chr1:3231385	chr1-3231385-allele55294-118	INS	117	NA	0.0015128593040847202,0.0,0.0,0.0,0.0	0.00234988	PRDM16(1.0, 0.304)	PRDM16(1.0, 0.304)	NA	NA	NA	NA	NA	NA	NA	No	NA	HPRC	No	NA	NA	NA	NA	NA	NA
chr1:3231385	chr1-3231385-allele55296-79	INS	78	NA	0.02118003025718608,0.004322766570605188,0.0,0.0,0.0	0.0325148	PRDM16(1.0, 0.304)	PRDM16(1.0, 0.304)	NA	NA	NA	NA	NA	NA	NA	No	NA	HPRC,HGSVC,1KG-ONT	No	NA	NA	NA	NA	NA	NA
chr1:3231406	chr1-3231406-allele55302-79	INS	78	NA	0.0007564296520423601,0.0,0.0,0.0,0.0	0.000918741	PRDM16(1.0, 0.304)	PRDM16(1.0, 0.304)	NA	NA	NA	NA	NA	NA	NA	No	NA	HPRC,HGSVC,1KG-ONT	No	NA	NA	NA	NA	NA	NA
chr1:3231406	chr1-3231406-allele55299-79	INS	78	NA	0.0416036308623298,0.005763688760806916,0.00496031746031746,0.0,0.002044989775051125	0.054921	PRDM16(1.0, 0.304)	PRDM16(1.0, 0.304)	NA	NA	NA	NA	NA	NA	NA	No	NA	HPRC,HGSVC,1KG-ONT	No	NA	NA	NA	NA	NA	NA
chr1:3260742	chr1-3260742-allele55636-870	INS	869	NA	0.0007564296520423601,0.001440922190201729,0.0,0.0,0.0	NA	PRDM16(1.0, 0.304)	PRDM16(1.0, 0.304)	NA	NA	NA	NA	NA	NA	NA	No	NA	HPRC,HGSVC,1KG-ONT	No	NA	NA	NA	NA	NA	NA
chr1:3260742	chr1-3260742-allele55607-858	INS	857	NA	0.00680786686838124,0.0,0.0,0.0,0.0	0.0122007	PRDM16(1.0, 0.304)	PRDM16(1.0, 0.304)	NA	NA	NA	NA	NA	NA	NA	No	NA	HPRC,HGSVC,1KG-ONT	No	NA	NA	NA	NA	NA	NA
chr1:3260742	chr1-3260742-allele55608-807	INS	806	NA	0.00529500756429652,0.0,0.002976190476190476,0.0019880715705765406,0.0010224948875255625	0.00208217	PRDM16(1.0, 0.304)	PRDM16(1.0, 0.304)	NA	NA	NA	NA	NA	NA	NA	No	NA	HPRC,HGSVC,1KG-ONT	No	NA	NA	NA	NA	NA	NA
chr1:3260742	chr1-3260742-allele55609-939	INS	938	NA	0.0007564296520423601,0.024495677233429394,0.1527777777777778,0.002982107355864811,0.06134969325153374	0.0423117	PRDM16(1.0, 0.304)	PRDM16(1.0, 0.304)	NA	NA	NA	NA	NA	NA	NA	No	NA	HPRC,HGSVC,1KG-ONT	No	NA	NA	NA	NA	NA	NA
chr1:3260742	chr1-3260742-allele55621-852	INS	851	NA	0.018910741301059002,0.0,0.0,0.0,0.0	0.0347404	PRDM16(1.0, 0.304)	PRDM16(1.0, 0.304)	NA	NA	NA	NA	NA	NA	NA	No	NA	HPRC,HGSVC,1KG-ONT	No	NA	NA	NA	NA	NA	NA
chr1:3260742	chr1-3260742-allele55617-861	INS	860	NA	0.012859304084720122,0.001440922190201729,0.0,0.0,0.0	0.021333	PRDM16(1.0, 0.304)	PRDM16(1.0, 0.304)	NA	NA	NA	NA	NA	NA	NA	No	NA	HPRC,HGSVC,1KG-ONT	No	NA	NA	NA	NA	NA	NA
chr1:3260742	chr1-3260742-allele55613-849	INS	848	NA	0.059001512859304085,0.004322766570605188,0.0,0.0,0.0	0.0994176	PRDM16(1.0, 0.304)	PRDM16(1.0, 0.304)	NA	NA	NA	NA	NA	NA	NA	No	NA	HPRC,HGSVC,1KG-ONT	No	NA	NA	NA	NA	NA	NA
chr1:3260742	chr1-3260742-allele55616-855	INS	854	NA	0.023449319213313162,0.001440922190201729,0.0,0.0,0.0	0.0407638	PRDM16(1.0, 0.304)	PRDM16(1.0, 0.304)	NA	NA	NA	NA	NA	NA	NA	No	NA	HPRC,HGSVC,1KG-ONT	No	NA	NA	NA	NA	NA	NA
chr1:3260742	chr1-3260742-allele55625-849	INS	848	NA	0.00832072617246596,0.0,0.0,0.0,0.0	0.0151436	PRDM16(1.0, 0.304)	PRDM16(1.0, 0.304)	NA	NA	NA	NA	NA	NA	NA	No	NA	HPRC,HGSVC,1KG-ONT	No	NA	NA	NA	NA	NA	NA
chr1:3260742	chr1-3260742-allele55631-936	INS	935	NA	0.0,0.01729106628242075,0.013888888888888888,0.0,0.003067484662576687	0.00481576	PRDM16(1.0, 0.304)	PRDM16(1.0, 0.304)	NA	NA	NA	NA	NA	NA	NA	No	NA	HPRC,HGSVC,1KG-ONT	No	NA	NA	NA	NA	NA	NA
chr1:3260742	chr1-3260742-allele55610-858	INS	857	NA	0.05597579425113464,0.27521613832853026,0.37996031746031744,0.38966202783300197,0.3425357873210634	0.194663	PRDM16(1.0, 0.304)	PRDM16(1.0, 0.304)	NA	NA	NA	NA	NA	NA	NA	No	NA	HPRC,HGSVC,1KG-ONT	No	NA	NA	NA	NA	NA	NA
chr1:3260742	chr1-3260742-allele55632-861	INS	860	NA	0.0015128593040847202,0.0,0.0,0.0,0.0	0.00234988	PRDM16(1.0, 0.304)	PRDM16(1.0, 0.304)	NA	NA	NA	NA	NA	NA	NA	No	NA	HPRC,HGSVC,1KG-ONT	No	NA	NA	NA	NA	NA	NA
chr1:3260742	chr1-3260742-allele55618-849	INS	848	NA	0.012102874432677761,0.002881844380403458,0.0,0.0,0.0	0.0179502	PRDM16(1.0, 0.304)	PRDM16(1.0, 0.304)	NA	NA	NA	NA	NA	NA	NA	No	NA	HPRC,HGSVC,1KG-ONT	No	NA	NA	NA	NA	NA	NA
chr1:3260742	chr1-3260742-allele55628-861	INS	860	NA	0.0037821482602118004,0.001440922190201729,0.0,0.0,0.0	0.00462462	PRDM16(1.0, 0.304)	PRDM16(1.0, 0.304)	NA	NA	NA	NA	NA	NA	NA	No	NA	HPRC,HGSVC,1KG-ONT	No	NA	NA	NA	NA	NA	NA
chr1:3260742	chr1-3260742-allele55633-849	INS	848	NA	0.0,0.002881844380403458,0.0,0.008946322067594433,0.0	0.00151771	PRDM16(1.0, 0.304)	PRDM16(1.0, 0.304)	NA	NA	NA	NA	NA	NA	NA	No	NA	HPRC,HGSVC,1KG-ONT	No	NA	NA	NA	NA	NA	NA
chr1:3260742	chr1-3260742-allele55637-849	INS	848	NA	0.0030257186081694403,0.0,0.0,0.0,0.0	0.00520636	PRDM16(1.0, 0.304)	PRDM16(1.0, 0.304)	NA	NA	NA	NA	NA	NA	NA	No	NA	HPRC,HGSVC,1KG-ONT	No	NA	NA	NA	NA	NA	NA
chr1:3260742	chr1-3260742-allele55614-861	INS	860	NA	0.024962178517397883,0.005763688760806916,0.0,0.002982107355864811,0.0	0.0324072	PRDM16(1.0, 0.304)	PRDM16(1.0, 0.304)	NA	NA	NA	NA	NA	NA	NA	No	NA	HPRC,HGSVC,1KG-ONT	No	NA	NA	NA	NA	NA	NA
chr1:3260742	chr1-3260742-allele55611-855	INS	854	NA	0.06127080181543117,0.008645533141210375,0.0,0.008946322067594433,0.03783231083844581	0.0414062	PRDM16(1.0, 0.304)	PRDM16(1.0, 0.304)	NA	NA	NA	NA	NA	NA	NA	No	NA	HPRC,HGSVC,1KG-ONT	No	NA	NA	NA	NA	NA	NA
chr1:3260742	chr1-3260742-allele55630-858	INS	857	NA	0.009833585476550681,0.0,0.0,0.0,0.0	0.0179657	PRDM16(1.0, 0.304)	PRDM16(1.0, 0.304)	NA	NA	NA	NA	NA	NA	NA	No	NA	HPRC,HGSVC,1KG-ONT	No	NA	NA	NA	NA	NA	NA
chr1:3260742	chr1-3260742-allele55627-846	INS	845	NA	0.00832072617246596,0.001440922190201729,0.0,0.0,0.0	0.0129393	PRDM16(1.0, 0.304)	PRDM16(1.0, 0.304)	NA	NA	NA	NA	NA	NA	NA	No	NA	HPRC,HGSVC,1KG-ONT	No	NA	NA	NA	NA	NA	NA
chr1:3260742	chr1-3260742-allele55619-846	INS	845	NA	0.02193645990922844,0.001440922190201729,0.0,0.0,0.0	0.0379731	PRDM16(1.0, 0.304)	PRDM16(1.0, 0.304)	NA	NA	NA	NA	NA	NA	NA	No	NA	HPRC,HGSVC,1KG-ONT	No	NA	NA	NA	NA	NA	NA
chr1:3260742	chr1-3260742-allele55620-822	INS	821	NA	0.007564296520423601,0.021613832853025938,0.001984126984126984,0.0009940357852882703,0.003067484662576687	NA	PRDM16(1.0, 0.304)	PRDM16(1.0, 0.304)	NA	NA	NA	NA	NA	NA	NA	No	NA	HPRC,HGSVC,1KG-ONT	No	NA	NA	NA	NA	NA	NA
chr1:3260742	chr1-3260742-allele55626-834	INS	833	NA	0.00680786686838124,0.0,0.0,0.0009940357852882703,0.0	0.0101459	PRDM16(1.0, 0.304)	PRDM16(1.0, 0.304)	NA	NA	NA	NA	NA	NA	NA	No	NA	HPRC,HGSVC,1KG-ONT	No	NA	NA	NA	NA	NA	NA
chr1:3260742	chr1-3260742-allele55606-765	INS	764	NA	0.040090771558245086,0.004322766570605188,0.0,0.0,0.0	0.0664343	PRDM16(1.0, 0.304)	PRDM16(1.0, 0.304)	NA	NA	NA	NA	NA	NA	NA	No	NA	HPRC,HGSVC,1KG-ONT	No	NA	NA	NA	NA	NA	NA
chr1:3260742	chr1-3260742-allele55638-864	INS	863	NA	0.0007564296520423601,0.0,0.0,0.0,0.0	0.000918741	PRDM16(1.0, 0.304)	PRDM16(1.0, 0.304)	NA	NA	NA	NA	NA	NA	NA	No	NA	HPRC,HGSVC,1KG-ONT	No	NA	NA	NA	NA	NA	NA
chr1:3260742	chr1-3260742-allele55634-849	INS	848	NA	0.0007564296520423601,0.0,0.0,0.0,0.0	0.000918741	PRDM16(1.0, 0.304)	PRDM16(1.0, 0.304)	NA	NA	NA	NA	NA	NA	NA	No	NA	HPRC,HGSVC,1KG-ONT	No	NA	NA	NA	NA	NA	NA
chr1:3260742	chr1-3260742-allele55624-831	INS	830	NA	0.0037821482602118004,0.040345821325648415,0.00496031746031746,0.03876739562624255,0.011247443762781187	0.00960706	PRDM16(1.0, 0.304)	PRDM16(1.0, 0.304)	NA	NA	NA	NA	NA	NA	NA	No	NA	HPRC,HGSVC,1KG-ONT	No	NA	NA	NA	NA	NA	NA
chr1:3260742	chr1-3260742-allele55622-855	INS	854	NA	0.01361573373676248,0.002881844380403458,0.0,0.0009940357852882703,0.0	0.0188466	PRDM16(1.0, 0.304)	PRDM16(1.0, 0.304)	NA	NA	NA	NA	NA	NA	NA	No	NA	HPRC,HGSVC,1KG-ONT	No	NA	NA	NA	NA	NA	NA
chr1:3260742	chr1-3260742-allele55612-852	INS	851	NA	0.014372163388804841,0.0893371757925072,0.15079365079365079,0.110337972166998,0.09713701431492842	0.0592575	PRDM16(1.0, 0.304)	PRDM16(1.0, 0.304)	NA	NA	NA	NA	NA	NA	NA	No	NA	HPRC,HGSVC,1KG-ONT	No	NA	NA	NA	NA	NA	NA
chr1:3260742	chr1-3260742-allele55605-870	INS	869	NA	0.47276853252647505,0.37752161383285304,0.10615079365079365,0.3091451292246521,0.254601226993865	0.105999	PRDM16(1.0, 0.304)	PRDM16(1.0, 0.304)	NA	NA	NA	NA	NA	NA	NA	No	NA	HPRC,HGSVC,1KG-ONT	No	NA	NA	NA	NA	NA	NA
chr1:3260742	chr1-3260742-allele55623-849	INS	848	NA	0.01361573373676248,0.0,0.0,0.0,0.0	0.0249879	PRDM16(1.0, 0.304)	PRDM16(1.0, 0.304)	NA	NA	NA	NA	NA	NA	NA	No	NA	HPRC,HGSVC,1KG-ONT	No	NA	NA	NA	NA	NA	NA
chr1:3260742	chr1-3260742-allele55615-855	INS	854	NA	0.015128593040847202,0.004322766570605188,0.0,0.0,0.0	0.0216148	PRDM16(1.0, 0.304)	PRDM16(1.0, 0.304)	NA	NA	NA	NA	NA	NA	NA	No	NA	HPRC,HGSVC,1KG-ONT	No	NA	NA	NA	NA	NA	NA
chr1:3264385	chr1-3264385-allele55694-1	DEL	52	NA	0.049924357034795766,0.004322766570605188,0.0,0.0,0.0	0.0837272	PRDM16(1.0, 0.304)	PRDM16(1.0, 0.304)	NA	NA	NA	NA	NA	NA	NA	No	NA	HPRC,HGSVC,1KG-ONT	Yes	NA	NA	NA	NA	NA	NA
chr1:3269711	chr1-3269711-allele55745-75	INS	74	NA	0.03479576399394856,0.002881844380403458,0.0,0.0,0.002044989775051125	0.0548909	PRDM16(1.0, 0.304)	PRDM16(1.0, 0.304)	NA	NA	NA	NA	NA	NA	NA	No	NA	HPRC,HGSVC,1KG-ONT	Yes	NA	NA	NA	NA	NA	NA
chr1:3269711	chr1-3269711-allele55743-76	INS	75	NA	0.49319213313161875,0.24927953890489912,0.001984126984126984,0.08548707753479125,0.10531697341513292	0.371375	PRDM16(1.0, 0.304)	PRDM16(1.0, 0.304)	NA	NA	NA	NA	NA	NA	NA	No	NA	HPRC,HGSVC,1KG-ONT	Yes	NA	NA	NA	NA	NA	NA
chr1:3269729	chr1-3269729-allele55747-80	INS	79	NA	0.0007564296520423601,0.0,0.0,0.0,0.0	0.000918741	PRDM16(1.0, 0.304)	PRDM16(1.0, 0.304)	NA	NA	NA	NA	NA	NA	NA	No	NA	HPRC,HGSVC,1KG-ONT	Yes	NA	NA	NA	NA	NA	NA
chr1:3276670	chr1-3276670-allele55863-51	INS	50	NA	0.0015128593040847202,0.021613832853025938,0.0,0.0,0.0	0.000392991	PRDM16(1.0, 0.304)	PRDM16(1.0, 0.304)	NA	NA	NA	NA	NA	NA	NA	No	NA	HPRC,HGSVC,1KG-ONT	Yes	NA	NA	NA	NA	NA	NA
chr1:3276684	chr1-3276684-allele55867-54	INS	53	NA	0.0007564296520423601,0.0,0.0,0.0,0.0	0.000918741	PRDM16(1.0, 0.304)	PRDM16(1.0, 0.304)	NA	NA	NA	NA	NA	NA	NA	No	NA	HPRC,HGSVC,1KG-ONT	Yes	NA	NA	NA	NA	NA	NA
chr1:3276684	chr1-3276684-allele55866-51	INS	50	NA	0.09304084720121028,0.008645533141210375,0.000992063492063492,0.0,0.0	0.148863	PRDM16(1.0, 0.304)	PRDM16(1.0, 0.304)	NA	NA	NA	NA	NA	NA	NA	No	NA	HPRC,HGSVC,1KG-ONT	Yes	NA	NA	NA	NA	NA	NA
chr1:3287226	chr1-3287226-allele56012-95	INS	94	NA	0.02798789712556732,0.001440922190201729,0.026785714285714284,0.003976143141153081,0.0010224948875255625	0.0125291	PRDM16(1.0, 0.304)	PRDM16(1.0, 0.304)	NA	NA	NA	NA	NA	NA	NA	No	NA	HPRC,HGSVC,1KG-ONT	No	NA	NA	NA	NA	NA	NA
chr1:3287226	chr1-3287226-allele56019-236	INS	235	NA	0.0007564296520423601,0.0,0.0,0.0,0.0	0.000918741	PRDM16(1.0, 0.304)	PRDM16(1.0, 0.304)	NA	NA	NA	NA	NA	NA	NA	No	NA	HPRC,1KG-ONT	No	NA	NA	NA	NA	NA	NA
chr1:3287227	chr1-3287227-allele56020-144	INS	143	NA	0.0045385779122541605,0.0,0.0,0.0,0.0	0.00805514	PRDM16(1.0, 0.304)	PRDM16(1.0, 0.304)	NA	NA	NA	NA	NA	NA	NA	No	NA	HPRC,HGSVC	No	NA	NA	NA	NA	NA	NA
chr1:3287267	chr1-3287267-allele56022-1	DEL	94	NA	0.0045385779122541605,0.0,0.0,0.0,0.0010224948875255625	0.00598883	PRDM16(1.0, 0.304)	PRDM16(1.0, 0.304)	NA	NA	NA	NA	NA	NA	NA	No	NA	HPRC,HGSVC,1KG-ONT	No	NA	NA	NA	NA	NA	NA
chr1:3287273	chr1-3287273-allele56028-285	INS	284	NA	0.00529500756429652,0.001440922190201729,0.0,0.0009940357852882703,0.0010224948875255625	0.00451357	PRDM16(1.0, 0.304)	PRDM16(1.0, 0.304)	NA	NA	NA	NA	NA	NA	NA	No	NA	HPRC,HGSVC,1KG-ONT	No	NA	NA	NA	NA	NA	NA
chr1:3287273	chr1-3287273-allele56027-238	INS	237	NA	0.0022692889561270802,0.0,0.0,0.0,0.0	0.00377908	PRDM16(1.0, 0.304)	PRDM16(1.0, 0.304)	NA	NA	NA	NA	NA	NA	NA	No	NA	HPRC,1KG-ONT	No	NA	NA	NA	NA	NA	NA
chr1:3287314	chr1-3287314-allele56034-95	INS	94	NA	0.0015128593040847202,0.0,0.0,0.0,0.0	0.00234988	PRDM16(1.0, 0.304)	PRDM16(1.0, 0.304)	NA	NA	NA	NA	NA	NA	NA	No	NA	HPRC,HGSVC,1KG-ONT	No	NA	NA	NA	NA	NA	NA
chr1:3287320	chr1-3287320-allele56041-241	INS	240	NA	0.0015128593040847202,0.0,0.0,0.0,0.0	0.00234988	PRDM16(1.0, 0.304)	PRDM16(1.0, 0.304)	NA	NA	NA	NA	NA	NA	NA	No	NA	HPRC,1KG-ONT	No	NA	NA	NA	NA	NA	NA
chr1:3287358	chr1-3287358-allele56045-97	INS	96	NA	0.00529500756429652,0.0,0.0,0.0,0.0	0.00918473	PRDM16(1.0, 0.304)	PRDM16(1.0, 0.304)	NA	NA	NA	NA	NA	NA	NA	No	NA	HPRC,HGSVC,1KG-ONT	No	NA	NA	NA	NA	NA	NA
chr1:3287377	chr1-3287377-allele56057-1	DEL	335	NA	0.0007564296520423601,0.0,0.0,0.0,0.0	0.000918741	PRDM16(1.0, 0.304)	PRDM16(1.0, 0.304)	NA	NA	NA	NA	NA	NA	NA	No	NA	HPRC,HGSVC,1KG-ONT	Yes	NA	NA	NA	NA	NA	NA
chr1:3287392	chr1-3287392-allele56061-382	INS	381	NA	0.0022692889561270802,0.007204610951008645,0.0,0.020874751491053677,0.002044989775051125	0.00179394	PRDM16(1.0, 0.304)	PRDM16(1.0, 0.304)	NA	NA	NA	NA	NA	NA	NA	No	NA	HPRC,HGSVC,1KG-ONT	No	NA	NA	NA	NA	NA	NA
chr1:3287458	chr1-3287458-allele56073-141	INS	140	0.707905	0.02042360060514372,0.0446685878962536,0.20734126984126985,0.09443339960238568,0.05725971370143149	0.0460898	PRDM16(1.0, 0.304)	PRDM16(1.0, 0.304)	NA	NA	NA	NA	NA	NA	NA	No	NA	HPRC,HGSVC	No	NA	12-lead ECG morphology phenotype(PRDM16, rs79534072, 3E-11, 0.5452338584015892)	Anxiety disorder(25.81%, 17.54%, 1.64, [1.05;2.55], 0.034233),Benign paroxysmal positional vertigo(7.26%, 2.62%, 2.9, [1.28;6.58], 0.013603),Chondromalacia(4.03%, 0.97%, 4.3, [1.34;13.78], 0.020736),Chronic kidney disease due to hypertension(9.68%, 4.42%, 2.32, [1.16;4.63], 0.025404),Chronic kidney disease stage 2(6.45%, 1.80%, 3.77, [1.53;9.3], 0.006424),Degeneration of cervical intervertebral disc(8.87%, 4.14%, 2.25, [1.1;4.62], 0.037647),Degeneration of lumbosacral intervertebral disc(7.26%, 1.38%, 5.59, [2.22;14.05], 0.000588),Headache disorder(5.65%, 1.38%, 4.27, [1.6;11.44], 0.006605),Irritable bowel syndrome with diarrhea(3.23%, 0.83%, 3.99, [1.11;14.34], 0.045019),Lesion of oral mucosa(4.84%, 1.10%, 4.55, [1.55;13.35], 0.009567),Lobar pneumonia(4.03%, 1.10%, 3.76, [1.21;11.69], 0.029821),Multiple sclerosis(4.03%, 1.10%, 3.76, [1.21;11.69], 0.029821),Pulmonary embolism(5.65%, 1.52%, 3.88, [1.47;10.21], 0.009512),Pulmonary embolism with pulmonary infarction(4.84%, 0.69%, 7.31, [2.2;24.34], 0.00215),Ventricular premature complex(3.23%, 0.83%, 3.99, [1.11;14.34], 0.045019)	NA	NA	NA
chr1:3287462	chr1-3287462-allele56076-377	INS	376	NA	0.0015128593040847202,0.0,0.0,0.0,0.0	0.00234988	PRDM16(1.0, 0.304)	PRDM16(1.0, 0.304)	NA	NA	NA	NA	NA	NA	NA	No	NA	HPRC,HGSVC,1KG-ONT	No	NA	NA	NA	NA	NA	NA
chr1:3287472	chr1-3287472-allele56078-1	DEL	240	NA	0.038577912254160365,0.001440922190201729,0.0,0.0009940357852882703,0.0010224948875255625	0.0637691	PRDM16(1.0, 0.304)	PRDM16(1.0, 0.304)	NA	NA	NA	NA	NA	NA	NA	No	NA	HPRC,HGSVC,1KG-ONT	Yes	NA	NA	NA	NA	NA	NA
chr1:3287477	chr1-3287477-allele56079-1	DEL	144	NA	0.06959152798789713,0.1642651296829971,0.16964285714285715,0.16003976143141152,0.08077709611451943	0.023683	PRDM16(1.0, 0.304)	PRDM16(1.0, 0.304)	NA	NA	NA	NA	NA	NA	NA	No	NA	HPRC,HGSVC	Yes	NA	NA	NA	NA	NA	NA
chr1:3287519	chr1-3287519-allele56087-1	DEL	193	NA	0.028744326777609682,0.004322766570605188,0.0,0.002982107355864811,0.002044989775051125	0.0373975	PRDM16(1.0, 0.304)	PRDM16(1.0, 0.304)	NA	NA	NA	NA	NA	NA	NA	No	NA	HPRC,HGSVC	Yes	NA	NA	NA	NA	NA	NA
chr1:3287549	chr1-3287549-allele56092-1	DEL	146	NA	0.0,0.0,0.0,0.0,0.002044989775051125	NA	PRDM16(1.0, 0.304)	PRDM16(1.0, 0.304)	NA	NA	NA	NA	NA	NA	NA	No	NA	HPRC,HGSVC	Yes	NA	NA	NA	NA	NA	NA
chr1:3287553	chr1-3287553-allele56104-428	INS	427	NA	0.0007564296520423601,0.0,0.0,0.0,0.0	0.000918741	PRDM16(1.0, 0.304)	PRDM16(1.0, 0.304)	NA	NA	NA	NA	NA	NA	NA	No	NA	HPRC,HGSVC	No	NA	NA	NA	NA	NA	NA
chr1:3287553	chr1-3287553-allele56102-141	INS	140	NA	0.0015128593040847202,0.0,0.0,0.0,0.0	0.00234988	PRDM16(1.0, 0.304)	PRDM16(1.0, 0.304)	NA	NA	NA	NA	NA	NA	NA	No	NA	HPRC,HGSVC	No	NA	NA	NA	NA	NA	NA
chr1:3287553	chr1-3287553-allele56098-96	INS	95	0.717155	0.0037821482602118004,0.03602305475504323,0.22321428571428573,0.07852882703777336,0.046012269938650305	0.0649693	PRDM16(1.0, 0.304)	PRDM16(1.0, 0.304)	NA	NA	NA	NA	NA	NA	NA	No	NA	HPRC,HGSVC,1KG-ONT	No	NA	12-lead ECG morphology phenotype(PRDM16, rs79534072, 3E-11, 0.6878420764305293)	NA	NA	NA	NA
chr1:3287553	chr1-3287553-allele56097-188	INS	187	NA	0.007564296520423601,0.0,0.0,0.0,0.003067484662576687	0.00808955	PRDM16(1.0, 0.304)	PRDM16(1.0, 0.304)	NA	NA	NA	NA	NA	NA	NA	No	NA	HPRC,HGSVC	No	NA	NA	NA	NA	NA	NA
chr1:3287554	chr1-3287554-allele56108-382	INS	381	NA	0.0022692889561270802,0.012968299711815562,0.000992063492063492,0.02584493041749503,0.012269938650306749	0.00521105	PRDM16(1.0, 0.304)	PRDM16(1.0, 0.304)	NA	NA	NA	NA	NA	NA	NA	No	NA	HPRC,HGSVC,1KG-ONT	No	NA	NA	NA	NA	NA	NA
chr1:3287558	chr1-3287558-allele56111-526	INS	525	NA	0.0,0.001440922190201729,0.0,0.0,0.002044989775051125	3.94758e-05	PRDM16(1.0, 0.304)	PRDM16(1.0, 0.304)	NA	NA	NA	NA	NA	NA	NA	No	NA	HPRC,HGSVC	No	NA	NA	NA	NA	NA	NA
chr1:3287565	chr1-3287565-allele56114-1	DEL	97	NA	0.06354009077155824,0.04178674351585014,0.007936507936507936,0.040755467196819085,0.03783231083844581	0.0130777	PRDM16(1.0, 0.304)	PRDM16(1.0, 0.304)	NA	NA	NA	NA	NA	NA	NA	No	NA	HPRC,HGSVC,1KG-ONT	No	NA	NA	NA	NA	NA	NA
chr1:3287605	chr1-3287605-allele56121-1	DEL	50	NA	0.029500756429652043,0.005763688760806916,0.002976190476190476,0.003976143141153081,0.0010224948875255625	0.0329864	PRDM16(1.0, 0.304)	PRDM16(1.0, 0.304)	NA	NA	NA	NA	NA	NA	NA	No	NA	HPRC	No	NA	NA	NA	NA	NA	NA
chr1:3287611	chr1-3287611-allele56125-96	INS	95	NA	0.009833585476550681,0.0,0.0,0.0,0.0	0.0178094	PRDM16(1.0, 0.304)	PRDM16(1.0, 0.304)	NA	NA	NA	NA	NA	NA	NA	No	NA	HPRC,HGSVC,1KG-ONT	No	NA	NA	NA	NA	NA	NA
chr1:3287644	chr1-3287644-allele56128-98	INS	97	NA	0.00529500756429652,0.0,0.0,0.0,0.0	0.0093307	PRDM16(1.0, 0.304)	PRDM16(1.0, 0.304)	NA	NA	NA	NA	NA	NA	NA	No	NA	HPRC,HGSVC,1KG-ONT	No	NA	NA	NA	NA	NA	NA
chr1:3287740	chr1-3287740-allele56149-1	DEL	97	NA	0.0015128593040847202,0.0,0.0,0.0,0.0	0.00234988	PRDM16(1.0, 0.304)	PRDM16(1.0, 0.304)	NA	NA	NA	NA	NA	NA	NA	No	NA	HPRC,HGSVC,1KG-ONT	No	NA	NA	NA	NA	NA	NA
chr1:3287795	chr1-3287795-allele56163-236	INS	235	NA	0.0007564296520423601,0.001440922190201729,0.0,0.0,0.0	NA	PRDM16(1.0, 0.304)	PRDM16(1.0, 0.304)	NA	NA	NA	NA	NA	NA	NA	No	NA	HPRC,1KG-ONT	No	NA	NA	NA	NA	NA	NA
chr1:3287805	chr1-3287805-allele56166-95	INS	94	NA	0.0007564296520423601,0.0,0.0,0.0,0.0	0.000918741	PRDM16(1.0, 0.304)	PRDM16(1.0, 0.304)	NA	NA	NA	NA	NA	NA	NA	No	NA	HPRC,HGSVC,1KG-ONT	No	NA	NA	NA	NA	NA	NA
chr1:3297894	chr1-3297894-allele56278-72	INS	71	NA	0.2594553706505295,0.023054755043227664,0.000992063492063492,0.005964214711729622,0.003067484662576687	0.362792	PRDM16(1.0, 0.304)	PRDM16(1.0, 0.304)	NA	NA	NA	NA	NA	NA	NA	No	NA	HPRC,HGSVC,1KG-ONT	Yes	NA	NA	NA	NA	NA	NA
chr1:3299144	chr1-3299144-allele56303-1	DEL	671	NA	0.02193645990922844,0.001440922190201729,0.0,0.0,0.0	0.0380065	PRDM16(1.0, 0.304)	PRDM16(1.0, 0.304)	NA	NA	NA	NA	NA	NA	NA	No	NA	HPRC,HGSVC,1KG-ONT	Yes	NA	NA	NA	NA	NA	NA
chr1:3299510	chr1-3299510-allele56329-428	INS	427	NA	0.012102874432677761,0.004322766570605188,0.0,0.0,0.00408997955010225	0.0108062	PRDM16(1.0, 0.304)	PRDM16(1.0, 0.304)	NA	NA	NA	NA	NA	NA	NA	No	NA	No	No	NA	NA	NA	NA	NA	NA
chr1:3299533	chr1-3299533-allele56330-1	DEL	61	NA	0.10892586989409984,0.1138328530259366,0.30654761904761907,0.21073558648111332,0.1901840490797546	0.0346893	PRDM16(1.0, 0.304)	PRDM16(1.0, 0.304)	NA	NA	NA	NA	NA	NA	NA	No	NA	HPRC,HGSVC,1KG-ONT	No	NA	NA	NA	NA	NA	NA
chr1:3299544	chr1-3299544-allele56332-1	DEL	732	NA	0.2367624810892587,0.5979827089337176,0.6319444444444444,0.5347912524850894,0.50920245398773	0.19178	PRDM16(1.0, 0.304)	PRDM16(1.0, 0.304)	NA	NA	NA	NA	NA	NA	NA	No	NA	HPRC,HGSVC,1KG-ONT	Yes	NA	NA	NA	NA	NA	NA
chr1:3299665	chr1-3299665-allele56337-123	INS	122	NA	0.036308623298033284,0.002881844380403458,0.0,0.0,0.0	0.0617483	PRDM16(1.0, 0.304)	PRDM16(1.0, 0.304)	NA	NA	NA	NA	NA	NA	NA	No	NA	HPRC,HGSVC,1KG-ONT	No	NA	NA	NA	NA	NA	NA
chr1:3299787	chr1-3299787-allele56345-1	DEL	61	NA	0.00832072617246596,0.001440922190201729,0.0,0.0009940357852882703,0.0	0.0110972	PRDM16(1.0, 0.304)	PRDM16(1.0, 0.304)	NA	NA	NA	NA	NA	NA	NA	No	NA	HPRC,HGSVC,1KG-ONT	No	NA	NA	NA	NA	NA	NA
chr1:3299970	chr1-3299970-allele56358-184	INS	183	NA	0.009077155824508321,0.001440922190201729,0.0,0.0,0.0	0.0143383	PRDM16(1.0, 0.304)	PRDM16(1.0, 0.304)	NA	NA	NA	NA	NA	NA	NA	No	NA	HGSVC	No	NA	NA	NA	NA	NA	NA
chr1:3299998	chr1-3299998-allele56359-1	DEL	61	NA	0.0022692889561270802,0.0,0.0,0.0,0.0	0.00377908	PRDM16(1.0, 0.304)	PRDM16(1.0, 0.304)	NA	NA	NA	NA	NA	NA	NA	No	NA	HPRC,HGSVC,1KG-ONT	No	NA	NA	NA	NA	NA	NA
chr1:3300154	chr1-3300154-allele56369-1	DEL	122	NA	0.037821482602118005,0.001440922190201729,0.0,0.0009940357852882703,0.0	0.0644814	PRDM16(1.0, 0.304)	PRDM16(1.0, 0.304)	NA	NA	NA	NA	NA	NA	NA	No	NA	HGSVC,1KG-ONT	No	NA	NA	NA	NA	NA	NA
chr1:3300347	chr1-3300347-allele56382-1	DEL	61	NA	0.08472012102874432,0.11527377521613832,0.30952380952380953,0.2077534791252485,0.19631901840490798	0.0549929	PRDM16(1.0, 0.304)	PRDM16(1.0, 0.304)	NA	NA	NA	NA	NA	NA	NA	No	NA	HPRC,HGSVC,1KG-ONT	No	NA	NA	NA	NA	NA	NA
chr1:3303778	chr1-3303778-allele56430-1	DEL	172	NA	0.46747352496217853,0.043227665706051875,0.0,0.008946322067594433,0.003067484662576687	0.584066	PRDM16(1.0, 0.304)	PRDM16(1.0, 0.304)	NA	NA	NA	NA	NA	NA	NA	No	NA	HPRC,HGSVC,1KG-ONT	No	NA	NA	NA	NA	NA	NA
chr1:3303930	chr1-3303930-allele56436-1	DEL	264	NA	0.00529500756429652,0.0,0.006944444444444444,0.0,0.0	0.00155463	PRDM16(1.0, 0.304)	PRDM16(1.0, 0.304)	NA	NA	NA	NA	NA	NA	NA	No	NA	HPRC	No	NA	NA	NA	NA	NA	NA
chr1:3316611	chr1-3316611-allele56621-1	DEL	56	NA	0.037821482602118005,0.002881844380403458,0.0,0.0009940357852882703,0.0	0.0624255	PRDM16(1.0, 0.304)	PRDM16(1.0, 0.304)	NA	NA	NA	NA	NA	NA	enhancer	No	NA	HGSVC,1KG-ONT	No	NA	NA	NA	NA	NA	NA
chr1:3316667	chr1-3316667-allele56625-73	INS	72	0.971565	0.037065052950075644,0.1340057636887608,0.24206349206349206,0.006958250497017893,0.09100204498977506	0.0358128	PRDM16(1.0, 0.304)	PRDM16(1.0, 0.304)	NA	NA	NA	NA	NA	NA	enhancer	No	NA	HPRC,HGSVC,1KG-ONT	Yes	NA	Height(PRDM16, rs12043519, 8E-13, 0.8841729688642329),Diastolic blood pressure (BMI adjusted)(PRDM16, rs12041848, 2E-11, 0.87011842509398),Mean arterial pressure (BMI adjusted)(PRDM16, rs12041848, 7E-10, 0.87011842509398),Diastolic blood pressure (BMI unadjusted)(PRDM16, rs117646771, 1E-9, 0.8539779935761191),Mean arterial pressure (BMI unadjusted)(PRDM16, rs117646771, 2E-8, 0.8539779935761191)	Acute exacerbation of chronic obstructive pulmonary disease(7.84%, 1.38%, 6.08, [1.87;19.82], 0.009684),Arthropathy of joint of hand(7.84%, 1.25%, 6.7, [2.03;22.16], 0.007429),Benign neoplasm of colon(17.65%, 8.16%, 2.41, [1.13;5.18], 0.034906),Benign neoplasm of descending colon(5.88%, 1.25%, 4.92, [1.31;18.46], 0.038215),Benign neoplasm of transverse colon(9.80%, 3.14%, 3.36, [1.23;9.17], 0.029167),Centriacinar emphysema(5.88%, 0.88%, 7.05, [1.77;28.14], 0.018229),Cholecystitis(5.88%, 1.00%, 6.16, [1.58;23.98], 0.024013),Chronic maxillary sinusitis(9.80%, 1.38%, 7.77, [2.59;23.29], 0.001705),Eczema(7.84%, 1.38%, 6.08, [1.87;19.82], 0.009684),Eustachian tube disorder(7.84%, 2.13%, 3.91, [1.26;12.07], 0.032443),Hirsutism(7.84%, 2.13%, 3.91, [1.26;12.07], 0.032443),Hyperglycemia(15.69%, 6.15%, 2.84, [1.27;6.37], 0.016408),Lobar pneumonia(7.84%, 1.13%, 7.45, [2.21;25.09], 0.005551),Localized enlarged lymph nodes(11.76%, 4.27%, 2.99, [1.19;7.5], 0.02775),Lymphadenopathy(15.69%, 4.39%, 4.05, [1.77;9.26], 0.002788),Pleural effusion(9.80%, 3.51%, 2.99, [1.1;8.09], 0.042342),Polycystic ovary syndrome(7.84%, 2.38%, 3.49, [1.14;10.66], 0.043905),Polyp of colon(17.65%, 7.53%, 2.63, [1.22;5.67], 0.028846),Psychophysiologic insomnia(7.84%, 1.76%, 4.76, [1.51;15.03], 0.018971),Pulmonary emphysema(9.80%, 2.13%, 4.99, [1.76;14.12], 0.007788),Sciatica(19.61%, 7.90%, 2.84, [1.36;5.94], 0.008491),Sickle cell trait(7.84%, 1.88%, 4.44, [1.42;13.89], 0.022977),Snapping thumb syndrome(5.88%, 0.88%, 7.05, [1.77;28.14], 0.018229),Spondylosis without myelopathy(11.76%, 2.38%, 5.46, [2.08;14.34], 0.00258),Type 2 diabetes mellitus(21.57%, 10.79%, 2.27, [1.13;4.6], 0.036754),Verruca vulgaris(9.80%, 3.64%, 2.88, [1.07;7.78], 0.047424),Intramural leiomyoma of uterus(16.67%, 6.57%, 2.84, [1.11;7.25], 0.036243),Submucous leiomyoma of uterus(13.89%, 3.81%, 4.08, [1.45;11.49], 0.016391),Vaginitis(30.56%, 16.09%, 2.3, [1.09;4.82], 0.036567)	NA	NA	NA
chr1:3325921	chr1-3325921-allele56759-1	DEL	79	NA	0.03252647503782148,0.05475504322766571,0.05952380952380952,0.0019880715705765406,0.03169734151329243	NA	PRDM16(1.0, 0.304)	PRDM16(1.0, 0.304)	NA	NA	NA	NA	NA	NA	NA	No	NA	HPRC,HGSVC,1KG-ONT	No	NA	NA	NA	NA	NA	NA
chr1:3325958	chr1-3325958-allele56762-1	DEL	119	NA	0.0037821482602118004,0.0,0.0,0.0,0.0	0.00663171	PRDM16(1.0, 0.304)	PRDM16(1.0, 0.304)	NA	NA	NA	NA	NA	NA	NA	No	NA	HPRC,HGSVC,1KG-ONT	No	NA	NA	NA	NA	NA	NA
chr1:3325961	chr1-3325961-allele56763-99	INS	98	NA	0.0,0.001440922190201729,0.0,0.0,0.0	NA	PRDM16(1.0, 0.304)	PRDM16(1.0, 0.304)	NA	NA	NA	NA	NA	NA	NA	No	NA	HGSVC	No	NA	NA	NA	NA	NA	NA
chr1:3325996	chr1-3325996-allele56765-1	DEL	60	NA	0.0015128593040847202,0.027377521613832854,0.040674603174603176,0.0009940357852882703,0.027607361963190184	0.0135283	PRDM16(1.0, 0.304)	PRDM16(1.0, 0.304)	NA	NA	NA	NA	NA	NA	NA	No	NA	HPRC,HGSVC,1KG-ONT	No	NA	NA	NA	NA	NA	NA
chr1:3326002	chr1-3326002-allele56768-1	DEL	149	NA	0.014372163388804841,0.002881844380403458,0.0,0.0,0.0	0.0220913	PRDM16(1.0, 0.304)	PRDM16(1.0, 0.304)	NA	NA	NA	NA	NA	NA	NA	No	NA	HPRC,HGSVC,1KG-ONT	No	NA	NA	NA	NA	NA	NA
chr1:3326030	chr1-3326030-allele56769-1	DEL	59	NA	0.5703479576399395,0.2881844380403458,0.01488095238095238,0.3538767395626243,0.35787321063394684	0.20176	PRDM16(1.0, 0.304)	PRDM16(1.0, 0.304)	NA	NA	NA	NA	NA	NA	NA	No	NA	HPRC,HGSVC,1KG-ONT	No	NA	NA	NA	NA	NA	NA
chr1:3326032	chr1-3326032-allele56771-1	DEL	89	NA	0.01059001512859304,0.002881844380403458,0.0,0.0,0.002044989775051125	0.0119574	PRDM16(1.0, 0.304)	PRDM16(1.0, 0.304)	NA	NA	NA	NA	NA	NA	NA	No	NA	HGSVC	No	NA	NA	NA	NA	NA	NA
chr1:3326091	chr1-3326091-allele56773-1	DEL	60	NA	0.018154311649016642,0.0,0.0,0.0009940357852882703,0.0	0.0310849	PRDM16(1.0, 0.304)	PRDM16(1.0, 0.304)	NA	NA	NA	NA	NA	NA	NA	No	NA	HPRC,HGSVC,1KG-ONT	No	NA	NA	NA	NA	NA	NA
chr1:3345759	chr1-3345759-allele57026-1	DEL	66	NA	0.16111951588502268,0.04899135446685879,0.003968253968253968,0.0705765407554672,0.07668711656441718	0.0800859	PRDM16(1.0, 0.304)	PRDM16(1.0, 0.304)	NA	NA	NA	NA	NA	NA	NA	No	NA	HPRC,HGSVC,1KG-ONT	No	NA	NA	NA	NA	NA	NA
chr1:3351515	chr1-3351515-allele57062-603	INS	602	NA	0.02798789712556732,0.012968299711815562,0.031746031746031744,0.002982107355864811,0.007157464212678937	0.00525601	PRDM16(1.0, 0.304)	PRDM16(1.0, 0.304)	NA	NA	NA	NA	NA	NA	NA	No	NA	HPRC,HGSVC,1KG-ONT	No	NA	NA	NA	NA	NA	NA
chr1:3351524	chr1-3351524-allele57065-587	INS	586	NA	0.040090771558245086,0.008645533141210375,0.0,0.0009940357852882703,0.0081799591002045	0.0465607	PRDM16(1.0, 0.304)	PRDM16(1.0, 0.304)	NA	NA	NA	NA	NA	NA	NA	No	NA	HPRC,HGSVC,1KG-ONT	No	NA	NA	NA	NA	NA	NA
chr1:3351524	chr1-3351524-allele57067-643	INS	642	NA	0.0,0.002881844380403458,0.0,0.004970178926441352,0.002044989775051125	0.00114796	PRDM16(1.0, 0.304)	PRDM16(1.0, 0.304)	NA	NA	NA	NA	NA	NA	NA	No	NA	HPRC,HGSVC,1KG-ONT	No	NA	NA	NA	NA	NA	NA
chr1:3351524	chr1-3351524-allele57070-615	INS	614	NA	0.0030257186081694403,0.0,0.0,0.0,0.0	0.00520636	PRDM16(1.0, 0.304)	PRDM16(1.0, 0.304)	NA	NA	NA	NA	NA	NA	NA	No	NA	HPRC,HGSVC,1KG-ONT	No	NA	NA	NA	NA	NA	NA
chr1:3351524	chr1-3351524-allele57071-655	INS	654	NA	0.012102874432677761,0.0,0.0,0.0,0.0	0.0221846	PRDM16(1.0, 0.304)	PRDM16(1.0, 0.304)	NA	NA	NA	NA	NA	NA	NA	No	NA	HPRC,HGSVC,1KG-ONT	No	NA	NA	NA	NA	NA	NA
chr1:3351524	chr1-3351524-allele57068-629	INS	628	NA	0.0,0.0,0.000992063492063492,0.0,0.0	NA	PRDM16(1.0, 0.304)	PRDM16(1.0, 0.304)	NA	NA	NA	NA	NA	NA	NA	No	NA	HPRC,HGSVC,1KG-ONT	No	NA	NA	NA	NA	NA	NA
chr1:3351524	chr1-3351524-allele57066-591	INS	590	NA	0.0007564296520423601,0.0,0.0,0.0,0.0	0.000918741	PRDM16(1.0, 0.304)	PRDM16(1.0, 0.304)	NA	NA	NA	NA	NA	NA	NA	No	NA	HPRC,HGSVC,1KG-ONT	No	NA	NA	NA	NA	NA	NA
chr1:3351524	chr1-3351524-allele57064-677	INS	676	NA	0.037821482602118005,0.005763688760806916,0.002976190476190476,0.0009940357852882703,0.0	0.0531939	PRDM16(1.0, 0.304)	PRDM16(1.0, 0.304)	NA	NA	NA	NA	NA	NA	NA	No	NA	HPRC,HGSVC,1KG-ONT	No	NA	NA	NA	NA	NA	NA
chr1:3351524	chr1-3351524-allele57063-642	INS	641	NA	0.23071104387291982,0.7896253602305475,0.7867063492063492,0.7982107355864811,0.7044989775051125	0.448377	PRDM16(1.0, 0.304)	PRDM16(1.0, 0.304)	NA	NA	NA	NA	NA	NA	NA	No	NA	HPRC,HGSVC,1KG-ONT	No	NA	NA	NA	NA	NA	NA
chr1:3351524	chr1-3351524-allele57069-628	INS	627	NA	0.0,0.001440922190201729,0.0,0.002982107355864811,0.0	0.000224143	PRDM16(1.0, 0.304)	PRDM16(1.0, 0.304)	NA	NA	NA	NA	NA	NA	NA	No	NA	HPRC,HGSVC,1KG-ONT	No	NA	NA	NA	NA	NA	NA
chr1:3351529	chr1-3351529-allele57074-525	INS	524	NA	0.2934947049924357,0.27953890489913547,0.3194444444444444,0.30019880715705766,0.4376278118609407	0.0036018	PRDM16(1.0, 0.304)	PRDM16(1.0, 0.304)	NA	NA	NA	NA	NA	NA	NA	No	NA	HPRC,HGSVC,1KG-ONT	No	NA	NA	NA	NA	NA	NA
chr1:3351532	chr1-3351532-allele57077-553	INS	552	NA	0.10968229954614221,0.007204610951008645,0.005952380952380952,0.008946322067594433,0.0081799591002045	0.142205	PRDM16(1.0, 0.304)	PRDM16(1.0, 0.304)	NA	NA	NA	NA	NA	NA	NA	No	NA	HPRC,HGSVC,1KG-ONT	No	NA	NA	NA	NA	NA	NA
chr1:3351532	chr1-3351532-allele57078-572	INS	571	NA	0.09304084720121028,0.010086455331412104,0.001984126984126984,0.0,0.0	0.145244	PRDM16(1.0, 0.304)	PRDM16(1.0, 0.304)	NA	NA	NA	NA	NA	NA	NA	No	NA	HPRC,HGSVC,1KG-ONT	No	NA	NA	NA	NA	NA	NA
chr1:3357565	chr1-3357565-allele57154-101	INS	100	NA	0.009833585476550681,0.0,0.0,0.0,0.0	0.0179657	PRDM16(1.0, 0.304)	PRDM16(1.0, 0.304)	NA	NA	NA	NA	NA	NA	NA	No	NA	HPRC,HGSVC,1KG-ONT	No	NA	NA	NA	NA	NA	NA
chr1:3357565	chr1-3357565-allele57155-102	INS	101	NA	0.02798789712556732,0.0,0.0,0.0,0.0	0.0507936	PRDM16(1.0, 0.304)	PRDM16(1.0, 0.304)	NA	NA	NA	NA	NA	NA	NA	No	NA	HPRC,HGSVC,1KG-ONT	No	NA	NA	NA	NA	NA	NA
chr1:3361782	chr1-3361782-allele57188-1	DEL	66	NA	0.0015128593040847202,0.0,0.0,0.0,0.0	0.00234988	PRDM16(1.0, 0.304)	PRDM16(1.0, 0.304)	NA	NA	NA	NA	NA	NA	NA	No	NA	No	No	NA	NA	NA	NA	NA	NA
chr1:3379135	chr1-3379135-allele57332-310	INS	309	NA	0.0,0.0,0.0,0.0,0.002044989775051125	NA	PRDM16(1.0, 0.304)	PRDM16(1.0, 0.304)	NA	NA	NA	NA	NA	NA	NA	No	NA	HPRC,HGSVC,1KG-ONT	No	NA	NA	NA	NA	NA	NA
chr1:3379138	chr1-3379138-allele57333-1	DEL	392	NA	0.0,0.0,0.000992063492063492,0.0009940357852882703,0.0	NA	PRDM16(1.0, 0.304)	PRDM16(1.0, 0.304)	NA	NA	NA	NA	NA	NA	NA	No	NA	No	No	NA	NA	NA	NA	NA	NA
chr1:3379272	chr1-3379272-allele57339-113	INS	112	NA	0.0,0.0,0.0,0.0019880715705765406,0.0	NA	PRDM16(1.0, 0.304)	PRDM16(1.0, 0.304)	NA	NA	NA	NA	NA	NA	NA	No	NA	HPRC	No	NA	NA	NA	NA	NA	NA
chr1:3379314	chr1-3379314-allele57340-1	DEL	84	NA	0.0,0.002881844380403458,0.0,0.007952286282306162,0.0	0.00133282	PRDM16(1.0, 0.304)	PRDM16(1.0, 0.304)	NA	NA	NA	NA	NA	NA	NA	No	NA	HPRC,HGSVC,1KG-ONT	No	NA	NA	NA	NA	NA	NA
chr1:3379328	chr1-3379328-allele57342-1	DEL	98	NA	0.0,0.0,0.00496031746031746,0.0009940357852882703,0.028629856850715747	0.00571852	PRDM16(1.0, 0.304)	PRDM16(1.0, 0.304)	NA	NA	NA	NA	NA	NA	NA	No	NA	HPRC,HGSVC,1KG-ONT	No	NA	NA	NA	NA	NA	NA
chr1:3379417	chr1-3379417-allele57352-1	DEL	70	NA	0.0,0.002881844380403458,0.000992063492063492,0.0,0.0010224948875255625	0.000224143	PRDM16(1.0, 0.304)	PRDM16(1.0, 0.304)	NA	NA	NA	NA	NA	NA	NA	No	NA	HPRC,HGSVC,1KG-ONT	No	NA	NA	NA	NA	NA	NA
chr1:3379426	chr1-3379426-allele57353-57	INS	56	NA	0.01739788199697428,0.002881844380403458,0.0,0.007952286282306162,0.0	0.0157789	PRDM16(1.0, 0.304)	PRDM16(1.0, 0.304)	NA	NA	NA	NA	NA	NA	NA	No	NA	HGSVC	No	NA	NA	NA	NA	NA	NA
chr1:3379454	chr1-3379454-allele57360-225	INS	224	NA	0.0007564296520423601,0.024495677233429394,0.000992063492063492,0.027833001988071572,0.019427402862985686	0.0103178	PRDM16(1.0, 0.304)	PRDM16(1.0, 0.304)	NA	NA	NA	NA	NA	NA	NA	No	NA	HPRC,HGSVC,1KG-ONT	No	NA	NA	NA	NA	NA	NA
chr1:3379454	chr1-3379454-allele57361-1	DEL	56	NA	0.08547655068078669,0.01585014409221902,0.005952380952380952,0.008946322067594433,0.002044989775051125	0.103363	PRDM16(1.0, 0.304)	PRDM16(1.0, 0.304)	NA	NA	NA	NA	NA	NA	NA	No	NA	HPRC,HGSVC,1KG-ONT	No	NA	NA	NA	NA	NA	NA
chr1:3379468	chr1-3379468-allele57364-1	DEL	126	NA	0.0,0.0,0.0,0.0,0.0010224948875255625	NA	PRDM16(1.0, 0.304)	PRDM16(1.0, 0.304)	NA	NA	NA	NA	NA	NA	NA	No	NA	HGSVC,1KG-ONT	No	NA	NA	NA	NA	NA	NA
chr1:3379538	chr1-3379538-allele57379-197	INS	196	NA	0.0030257186081694403,0.0,0.0,0.0,0.0	0.00520636	PRDM16(1.0, 0.304)	PRDM16(1.0, 0.304)	NA	NA	NA	NA	NA	NA	NA	No	NA	HPRC,HGSVC,1KG-ONT	No	NA	NA	NA	NA	NA	NA
chr1:3379538	chr1-3379538-allele57376-477	INS	476	NA	0.018910741301059002,0.008645533141210375,0.001984126984126984,0.013916500994035786,0.011247443762781187	0.00377922	PRDM16(1.0, 0.304)	PRDM16(1.0, 0.304)	NA	NA	NA	NA	NA	NA	NA	No	NA	HGSVC,1KG-ONT	No	NA	NA	NA	NA	NA	NA
chr1:3379720	chr1-3379720-allele57391-421	INS	420	NA	0.03177004538577912,0.002881844380403458,0.000992063492063492,0.010934393638170975,0.0	0.0341158	PRDM16(1.0, 0.304)	PRDM16(1.0, 0.304)	NA	NA	NA	NA	NA	NA	NA	No	NA	HPRC,HGSVC,1KG-ONT	No	NA	NA	NA	NA	NA	NA
chr1:3379865	chr1-3379865-allele57412-183	INS	182	NA	0.0022692889561270802,0.0,0.0,0.0009940357852882703,0.0	0.0019853	PRDM16(1.0, 0.304)	PRDM16(1.0, 0.304)	NA	NA	NA	NA	NA	NA	NA	No	NA	HPRC,HGSVC,1KG-ONT	No	NA	NA	NA	NA	NA	NA
chr1:3379874	chr1-3379874-allele57414-155	INS	154	NA	0.0007564296520423601,0.001440922190201729,0.002976190476190476,0.0,0.0010224948875255625	NA	PRDM16(1.0, 0.304)	PRDM16(1.0, 0.304)	NA	NA	NA	NA	NA	NA	NA	No	NA	HPRC,HGSVC	No	NA	NA	NA	NA	NA	NA
chr1:3379910	chr1-3379910-allele57422-99	INS	98	NA	0.0007564296520423601,0.0,0.0,0.0,0.0	0.000918741	PRDM16(1.0, 0.304)	PRDM16(1.0, 0.304)	NA	NA	NA	NA	NA	NA	NA	No	NA	HPRC	No	NA	NA	NA	NA	NA	NA
chr1:3379912	chr1-3379912-allele57424-195	INS	194	NA	0.0045385779122541605,0.0,0.0,0.0,0.0	0.00805514	PRDM16(1.0, 0.304)	PRDM16(1.0, 0.304)	NA	NA	NA	NA	NA	NA	NA	No	NA	HPRC,HGSVC,1KG-ONT	No	NA	NA	NA	NA	NA	NA
chr1:3379948	chr1-3379948-allele57432-172	INS	171	NA	0.0022692889561270802,0.0,0.002976190476190476,0.0,0.0	0.000371588	PRDM16(1.0, 0.304)	PRDM16(1.0, 0.304)	NA	NA	NA	NA	NA	NA	NA	No	NA	HPRC,HGSVC,1KG-ONT	No	NA	NA	NA	NA	NA	NA
chr1:3408663	chr1-3408663-allele57782-169	INS	168	NA	0.0007564296520423601,0.002881844380403458,0.008928571428571428,0.010934393638170975,0.06646216768916155	0.0144864	PRDM16(1.0, 0.304)	PRDM16(1.0, 0.304)	NA	NA	NA	NA	NA	NA	NA	No	NA	HGSVC	No	NA	NA	NA	NA	NA	NA
chr1:3408663	chr1-3408663-allele57783-83	INS	82	NA	0.01588502269288956,0.001440922190201729,0.0,0.0,0.0	0.0269135	PRDM16(1.0, 0.304)	PRDM16(1.0, 0.304)	NA	NA	NA	NA	NA	NA	NA	No	NA	HPRC,HGSVC,1KG-ONT	No	NA	NA	NA	NA	NA	NA
chr1:3408663	chr1-3408663-allele57781-83	INS	82	NA	0.12481089258698941,0.008645533141210375,0.0,0.0,0.0010224948875255625	0.199521	PRDM16(1.0, 0.304)	PRDM16(1.0, 0.304)	NA	NA	NA	NA	NA	NA	NA	No	NA	HPRC,HGSVC,1KG-ONT	No	NA	NA	NA	NA	NA	NA
chr1:3408669	chr1-3408669-allele57786-79	INS	78	NA	0.014372163388804841,0.0,0.0,0.0009940357852882703,0.0	0.0241257	PRDM16(1.0, 0.304)	PRDM16(1.0, 0.304)	NA	NA	NA	NA	NA	NA	NA	No	NA	HPRC,HGSVC,1KG-ONT	No	NA	NA	NA	NA	NA	NA
chr1:3428146	chr1-3428146-allele58030-289	INS	288	NA	0.0015128593040847202,0.0,0.0,0.0,0.0	0.00234988	PRDM16(1.0, 0.304)	PRDM16(1.0, 0.304)	NA	NA	NA	NA	NA	NA	NA	No	NA	HPRC,1KG-ONT	No	NA	NA	NA	NA	NA	NA
chr1:3428146	chr1-3428146-allele58027-145	INS	144	NA	0.01588502269288956,0.007204610951008645,0.0,0.033797216699801194,0.005112474437627812	5.29554e-05	PRDM16(1.0, 0.304)	PRDM16(1.0, 0.304)	NA	NA	NA	NA	NA	NA	NA	No	NA	HPRC,HGSVC,1KG-ONT	No	NA	NA	NA	NA	NA	NA
chr1:3428146	chr1-3428146-allele58025-1	DEL	96	NA	0.0007564296520423601,0.0,0.0,0.0,0.0	0.000918741	PRDM16(1.0, 0.304)	PRDM16(1.0, 0.304)	NA	NA	NA	NA	NA	NA	NA	No	NA	No	No	NA	NA	NA	NA	NA	NA
chr1:3428146	chr1-3428146-allele58024-193	INS	192	NA	0.0,0.0,0.000992063492063492,0.0019880715705765406,0.00408997955010225	0.000778337	PRDM16(1.0, 0.304)	PRDM16(1.0, 0.304)	NA	NA	NA	NA	NA	NA	NA	No	NA	HPRC,HGSVC,1KG-ONT	No	NA	NA	NA	NA	NA	NA
chr1:3428175	chr1-3428175-allele58036-145	INS	144	NA	0.0,0.001440922190201729,0.0,0.007952286282306162,0.0	0.00114796	PRDM16(1.0, 0.304)	PRDM16(1.0, 0.304)	NA	NA	NA	NA	NA	NA	NA	No	NA	HPRC,HGSVC,1KG-ONT	No	NA	NA	NA	NA	NA	NA
chr1:3428175	chr1-3428175-allele58031-289	INS	288	NA	0.04084720121028744,0.001440922190201729,0.0,0.0009940357852882703,0.0	0.0698493	PRDM16(1.0, 0.304)	PRDM16(1.0, 0.304)	NA	NA	NA	NA	NA	NA	NA	No	NA	HPRC,1KG-ONT	No	NA	NA	NA	NA	NA	NA
chr1:3428223	chr1-3428223-allele58042-145	INS	144	NA	0.0015128593040847202,0.0,0.0,0.0,0.0	0.00234988	PRDM16(1.0, 0.304)	PRDM16(1.0, 0.304)	NA	NA	NA	NA	NA	NA	NA	No	NA	HPRC,HGSVC,1KG-ONT	No	NA	NA	NA	NA	NA	NA
chr1:3428271	chr1-3428271-allele58045-145	INS	144	NA	0.059757942511346446,0.11527377521613832,0.15873015873015872,0.05268389662027833,0.05930470347648262	0.00744945	PRDM16(1.0, 0.304)	PRDM16(1.0, 0.304)	NA	NA	NA	NA	NA	NA	NA	No	NA	HPRC,HGSVC,1KG-ONT	No	NA	NA	NA	NA	NA	NA
chr1:3428271	chr1-3428271-allele58046-146	INS	145	NA	0.01664145234493192,0.020172910662824207,0.0,0.0019880715705765406,0.0010224948875255625	0.0088079	PRDM16(1.0, 0.304)	PRDM16(1.0, 0.304)	NA	NA	NA	NA	NA	NA	NA	No	NA	HPRC,HGSVC,1KG-ONT	No	NA	NA	NA	NA	NA	NA
chr1:3428271	chr1-3428271-allele58044-97	INS	96	NA	0.0037821482602118004,0.0,0.0,0.0,0.0	0.00663171	PRDM16(1.0, 0.304)	PRDM16(1.0, 0.304)	NA	NA	NA	NA	NA	NA	NA	No	NA	HGSVC	No	NA	NA	NA	NA	NA	NA
chr1:3428313	chr1-3428313-allele58049-625	INS	624	NA	0.0007564296520423601,0.0,0.0,0.0,0.0	0.000918741	PRDM16(1.0, 0.304)	PRDM16(1.0, 0.304)	NA	NA	NA	NA	NA	NA	NA	No	NA	No	No	NA	NA	NA	NA	NA	NA
chr1:3433482	chr1-3433482-allele58117-79	INS	78	NA	0.0007564296520423601,0.002881844380403458,0.003968253968253968,0.007952286282306162,0.006134969325153374	0.00209668	PRDM16(1.0, 0.304)	PRDM16(1.0, 0.304)	NA	NA	NA	NA	NA	NA	NA	No	NA	HPRC,HGSVC,1KG-ONT	No	NA	NA	NA	NA	NA	NA
chr1:3433482	chr1-3433482-allele58119-1	DEL	78	NA	0.25491679273827533,0.09654178674351585,0.025793650793650792,0.1143141153081511,0.06032719836400818	0.142799	PRDM16(1.0, 0.304)	PRDM16(1.0, 0.304)	NA	NA	NA	NA	NA	NA	NA	No	NA	HPRC,HGSVC,1KG-ONT	No	NA	NA	NA	NA	NA	NA
chr1:3433482	chr1-3433482-allele58118-118	INS	117	NA	0.0045385779122541605,0.005763688760806916,0.000992063492063492,0.011928429423459244,0.0010224948875255625	NA	PRDM16(1.0, 0.304)	PRDM16(1.0, 0.304)	NA	NA	NA	NA	NA	NA	NA	No	NA	No	No	NA	NA	NA	NA	NA	NA
chr1:3433482	chr1-3433482-allele58120-1	DEL	117	NA	0.0007564296520423601,0.12247838616714697,0.15674603174603174,0.008946322067594433,0.06134969325153374	0.0573899	PRDM16(1.0, 0.304)	PRDM16(1.0, 0.304)	NA	NA	NA	NA	NA	NA	NA	No	NA	HPRC,HGSVC	No	NA	NA	NA	NA	NA	NA
chr1:3433500	chr1-3433500-allele58124-1	DEL	77	NA	0.01739788199697428,0.007204610951008645,0.0,0.010934393638170975,0.0010224948875255625	0.00974969	PRDM16(1.0, 0.304)	PRDM16(1.0, 0.304)	NA	NA	NA	NA	NA	NA	NA	No	NA	HPRC,HGSVC,1KG-ONT	No	NA	NA	NA	NA	NA	NA
chr1:3443225	chr1-3443225-allele58234-1	DEL	74	NA	0.0007564296520423601,0.0,0.0,0.0,0.0	0.000918741	NA	NA	NA	NA	NA	NA	NA	NA	NA	No	NA	No	Yes	NA	NA	NA	NA	NA	NA
chr1:3443225	chr1-3443225-allele58233-334	INS	333	NA	0.01739788199697428,0.001440922190201729,0.0,0.0019880715705765406,0.0	0.025709	NA	NA	NA	NA	NA	NA	NA	NA	NA	No	NA	HPRC,HGSVC,1KG-ONT	No	NA	NA	NA	NA	NA	NA
chr1:3443225	chr1-3443225-allele58235-296	INS	295	NA	0.0022692889561270802,0.0,0.0,0.0,0.0	0.00377908	NA	NA	NA	NA	NA	NA	NA	NA	NA	No	NA	HPRC,HGSVC,1KG-ONT	No	NA	NA	NA	NA	NA	NA
chr1:3443225	chr1-3443225-allele58231-75	INS	74	NA	0.09304084720121028,0.004322766570605188,0.0,0.0,0.0010224948875255625	0.154454	NA	NA	NA	NA	NA	NA	NA	NA	NA	No	NA	HPRC,HGSVC,1KG-ONT	No	NA	NA	NA	NA	NA	NA
chr1:3443225	chr1-3443225-allele58232-149	INS	148	NA	0.0007564296520423601,0.0,0.0,0.0,0.0	0.000918741	NA	NA	NA	NA	NA	NA	NA	NA	NA	No	NA	HPRC	No	NA	NA	NA	NA	NA	NA
chr1:3443262	chr1-3443262-allele58239-260	INS	259	NA	0.0007564296520423601,0.0,0.0,0.0,0.0	0.000918741	NA	NA	NA	NA	NA	NA	NA	NA	NA	No	NA	HPRC,HGSVC,1KG-ONT	No	NA	NA	NA	NA	NA	NA
chr1:3443262	chr1-3443262-allele58240-149	INS	148	NA	0.0007564296520423601,0.0,0.0,0.0,0.0	0.000918741	NA	NA	NA	NA	NA	NA	NA	NA	NA	No	NA	HPRC	No	NA	NA	NA	NA	NA	NA
chr1:3450454	chr1-3450454-allele58341-106	INS	105	NA	0.00832072617246596,0.0,0.006944444444444444,0.0,0.0	0.00517228	NA	NA	NA	NA	NA	NA	NA	NA	NA	No	NA	HPRC	Yes	NA	NA	NA	NA	NA	NA
chr1:3450454	chr1-3450454-allele58345-141	INS	140	NA	0.01059001512859304,0.0,0.0,0.0,0.0	0.0193739	NA	NA	NA	NA	NA	NA	NA	NA	NA	No	NA	HPRC,HGSVC,1KG-ONT	Yes	NA	NA	NA	NA	NA	NA
chr1:3450454	chr1-3450454-allele58344-246	INS	245	NA	0.040090771558245086,0.001440922190201729,0.0,0.0,0.0	0.0706441	NA	NA	NA	NA	NA	NA	NA	NA	NA	No	NA	HPRC,HGSVC,1KG-ONT	No	NA	NA	NA	NA	NA	NA
chr1:3450454	chr1-3450454-allele58342-141	INS	140	NA	0.23373676248108927,0.03025936599423631,0.040674603174603176,0.02584493041749503,0.03578732106339468	0.219967	NA	NA	NA	NA	NA	NA	NA	NA	NA	No	NA	HPRC,HGSVC,1KG-ONT	Yes	NA	NA	NA	NA	NA	NA
chr1:3450454	chr1-3450454-allele58343-176	INS	175	NA	0.16792738275340394,0.06628242074927954,0.13293650793650794,0.07654075546719682,0.028629856850715747	0.043422	NA	NA	NA	NA	NA	NA	NA	NA	NA	No	NA	HPRC,HGSVC,1KG-ONT	Yes	NA	NA	NA	NA	NA	NA
chr1:3450454	chr1-3450454-allele58340-71	INS	70	NA	0.046898638426626324,0.1484149855907781,0.22023809523809523,0.05268389662027833,0.10122699386503067	0.0341646	NA	NA	NA	NA	NA	NA	NA	NA	NA	No	NA	HPRC,HGSVC	Yes	NA	NA	NA	NA	NA	NA
chr1:3470863	chr1-3470863-allele58520-1	DEL	52	NA	0.037065052950075644,0.024495677233429394,0.01984126984126984,0.039761431411530816,0.0010224948875255625	0.0045709	ARHGEF16(1.271e-16, 1.018)	NA	NA	NA	NA	NA	NA	NA	NA	No	NA	HGSVC,1KG-ONT	No	NA	NA	NA	NA	NA	NA
chr1:3474905	chr1-3474905-allele58572-61	INS	60	NA	0.009833585476550681,0.0,0.0,0.0,0.0	0.0179657	ARHGEF16(1.271e-16, 1.018)	NA	NA	NA	NA	NA	NA	NA	NA	No	NA	HPRC,HGSVC,1KG-ONT	No	NA	NA	NA	NA	NA	NA
chr1:3474992	chr1-3474992-allele58574-1	DEL	240	NA	0.0030257186081694403,0.0,0.0,0.0,0.0	0.00520636	ARHGEF16(1.271e-16, 1.018)	NA	NA	NA	NA	NA	NA	NA	NA	No	NA	HPRC,HGSVC,1KG-ONT	No	NA	NA	NA	NA	NA	NA
chr1:3475042	chr1-3475042-allele58575-61	INS	60	NA	0.037821482602118005,0.001440922190201729,0.0,0.0,0.0	0.0666186	ARHGEF16(1.271e-16, 1.018)	NA	NA	NA	NA	NA	NA	NA	NA	No	NA	HPRC,HGSVC,1KG-ONT	No	NA	NA	NA	NA	NA	NA
chr1:3475042	chr1-3475042-allele58576-181	INS	180	NA	0.037821482602118005,0.043227665706051875,0.06746031746031746,0.032803180914512925,0.03987730061349693	0.000285482	ARHGEF16(1.271e-16, 1.018)	NA	NA	NA	NA	NA	NA	NA	NA	No	NA	HPRC,HGSVC	No	NA	NA	NA	NA	NA	NA
chr1:3475042	chr1-3475042-allele58578-121	INS	120	NA	0.00832072617246596,0.05043227665706052,0.027777777777777776,0.004970178926441352,0.010224948875255624	0.00413761	ARHGEF16(1.271e-16, 1.018)	NA	NA	NA	NA	NA	NA	NA	NA	No	NA	HPRC,HGSVC,1KG-ONT	No	NA	NA	NA	NA	NA	NA
chr1:3475042	chr1-3475042-allele58577-601	INS	600	NA	0.0,0.0,0.000992063492063492,0.0009940357852882703,0.0	NA	ARHGEF16(1.271e-16, 1.018)	NA	NA	NA	NA	NA	NA	NA	NA	No	NA	HGSVC	No	NA	NA	NA	NA	NA	NA
chr1:3475052	chr1-3475052-allele58579-1	DEL	60	NA	0.08169440242057488,0.018731988472622477,0.000992063492063492,0.020874751491053677,0.0	0.0884067	ARHGEF16(1.271e-16, 1.018)	NA	NA	NA	NA	NA	NA	NA	NA	No	NA	HPRC,HGSVC	No	NA	NA	NA	NA	NA	NA
chr1:3475052	chr1-3475052-allele58580-1	DEL	120	NA	0.025718608169440244,0.001440922190201729,0.0,0.0,0.0	0.0448588	ARHGEF16(1.271e-16, 1.018)	NA	NA	NA	NA	NA	NA	NA	NA	No	NA	HPRC,HGSVC,1KG-ONT	No	NA	NA	NA	NA	NA	NA
chr1:3475054	chr1-3475054-allele58582-61	INS	60	NA	0.00529500756429652,0.0,0.0,0.0,0.0	0.00947665	ARHGEF16(1.271e-16, 1.018)	NA	NA	NA	NA	NA	NA	NA	NA	No	NA	HPRC,HGSVC,1KG-ONT	No	NA	NA	NA	NA	NA	NA
chr1:3475174	chr1-3475174-allele58592-61	INS	60	NA	0.00529500756429652,0.0,0.0,0.0,0.0	0.00947665	ARHGEF16(1.271e-16, 1.018)	NA	NA	NA	NA	NA	NA	NA	NA	No	NA	HPRC,HGSVC,1KG-ONT	No	NA	NA	NA	NA	NA	NA
chr1:3475175	chr1-3475175-allele58593-62	INS	61	NA	0.0007564296520423601,0.0,0.0,0.0,0.0	0.000918741	ARHGEF16(1.271e-16, 1.018)	NA	NA	NA	NA	NA	NA	NA	NA	No	NA	HPRC,HGSVC,1KG-ONT	No	NA	NA	NA	NA	NA	NA
chr1:3475193	chr1-3475193-allele58594-1	DEL	61	NA	0.0015128593040847202,0.0,0.0,0.0,0.0	0.00234988	ARHGEF16(1.271e-16, 1.018)	NA	NA	NA	NA	NA	NA	NA	NA	No	NA	HPRC,HGSVC,1KG-ONT	No	NA	NA	NA	NA	NA	NA
chr1:3475232	chr1-3475232-allele58596-61	INS	60	NA	0.06883509833585477,0.01440922190201729,0.0,0.003976143141153081,0.0	0.0964814	ARHGEF16(1.271e-16, 1.018)	NA	NA	NA	NA	NA	NA	NA	NA	No	NA	HPRC,HGSVC,1KG-ONT	No	NA	NA	NA	NA	NA	NA
chr1:3475281	chr1-3475281-allele58598-1	DEL	61	NA	0.0015128593040847202,0.0,0.0,0.0,0.0	0.00234988	ARHGEF16(1.271e-16, 1.018)	NA	NA	NA	NA	NA	NA	NA	NA	No	NA	HPRC,HGSVC,1KG-ONT	No	NA	NA	NA	NA	NA	NA
chr1:3475292	chr1-3475292-allele58600-61	INS	60	NA	0.01059001512859304,0.0,0.0,0.0,0.0	0.0193739	ARHGEF16(1.271e-16, 1.018)	NA	NA	NA	NA	NA	NA	NA	NA	No	NA	HPRC,HGSVC,1KG-ONT	No	NA	NA	NA	NA	NA	NA
chr1:3475354	chr1-3475354-allele58604-121	INS	120	NA	0.006051437216338881,0.0,0.0,0.0,0.0	0.0108963	ARHGEF16(1.271e-16, 1.018)	NA	NA	NA	NA	NA	NA	NA	NA	No	NA	HPRC,HGSVC,1KG-ONT	No	NA	NA	NA	NA	NA	NA
chr1:3475381	chr1-3475381-allele58606-62	INS	61	NA	0.01739788199697428,0.004322766570605188,0.0,0.0019880715705765406,0.0	0.0223262	ARHGEF16(1.271e-16, 1.018)	NA	NA	NA	NA	NA	NA	NA	NA	No	NA	HPRC,HGSVC,1KG-ONT	No	NA	NA	NA	NA	NA	NA
chr1:3475481	chr1-3475481-allele58611-62	INS	61	NA	0.0030257186081694403,0.0,0.0,0.0,0.0	0.00520636	ARHGEF16(1.271e-16, 1.018)	NA	NA	NA	NA	NA	NA	NA	NA	No	NA	HPRC,HGSVC,1KG-ONT	No	NA	NA	NA	NA	NA	NA
chr1:3475563	chr1-3475563-allele58613-1	DEL	61	NA	0.0,0.0,0.006944444444444444,0.0009940357852882703,0.0	0.000963133	ARHGEF16(1.271e-16, 1.018)	NA	NA	NA	NA	NA	NA	NA	NA	No	NA	HPRC,HGSVC,1KG-ONT	No	NA	NA	NA	NA	NA	NA
chr1:3475578	chr1-3475578-allele58614-63	INS	62	NA	0.0030257186081694403,0.0,0.0,0.0,0.0	0.00520636	ARHGEF16(1.271e-16, 1.018)	NA	NA	NA	NA	NA	NA	NA	NA	No	NA	HPRC,HGSVC,1KG-ONT	No	NA	NA	NA	NA	NA	NA
chr1:3477286	chr1-3477286-allele58628-1967	INS	1966	NA	0.018910741301059002,0.005763688760806916,0.0,0.003976143141153081,0.003067484662576687	0.0170552	ARHGEF16(1.271e-16, 1.018)	NA	NA	NA	NA	NA	NA	NA	NA	No	NA	HPRC,HGSVC,1KG-ONT	No	NA	NA	NA	NA	NA	NA
chr1:3477298	chr1-3477298-allele58630-833	INS	832	NA	0.009833585476550681,0.0,0.0,0.0,0.0	0.0179657	ARHGEF16(1.271e-16, 1.018)	NA	NA	NA	NA	NA	NA	NA	NA	No	NA	HPRC,HGSVC,1KG-ONT	No	NA	NA	NA	NA	NA	NA
chr1:3477298	chr1-3477298-allele58631-1891	INS	1890	NA	0.07791225416036308,0.01585014409221902,0.02976190476190476,0.030815109343936383,0.013292433537832311	0.0401143	ARHGEF16(1.271e-16, 1.018)	NA	NA	NA	NA	NA	NA	NA	NA	No	NA	HPRC,HGSVC,1KG-ONT	No	NA	NA	NA	NA	NA	NA
chr1:3477298	chr1-3477298-allele58629-2493	INS	2492	NA	0.0015128593040847202,0.007204610951008645,0.011904761904761904,0.011928429423459244,0.0081799591002045	0.00415651	ARHGEF16(1.271e-16, 1.018)	NA	NA	NA	NA	NA	NA	NA	NA	No	NA	HPRC,HGSVC,1KG-ONT	No	NA	NA	NA	NA	NA	NA
chr1:3477301	chr1-3477301-allele58632-2845	INS	2844	NA	0.0264750378214826,0.010086455331412104,0.000992063492063492,0.017892644135188866,0.012269938650306749	0.00853283	ARHGEF16(1.271e-16, 1.018)	NA	NA	NA	NA	NA	NA	NA	NA	No	NA	HPRC,HGSVC,1KG-ONT	No	NA	NA	NA	NA	NA	NA
chr1:3477303	chr1-3477303-allele58675-3325	INS	3324	NA	0.0022692889561270802,0.0,0.000992063492063492,0.0,0.0	0.0019853	ARHGEF16(1.271e-16, 1.018)	NA	NA	NA	NA	NA	NA	NA	NA	No	NA	HPRC,HGSVC,1KG-ONT	No	NA	NA	NA	NA	NA	NA
chr1:3477303	chr1-3477303-allele58634-737	INS	736	NA	0.13313161875945537,0.027377521613832854,0.010912698412698412,0.007952286282306162,0.003067484662576687	0.161376	ARHGEF16(1.271e-16, 1.018)	NA	NA	NA	NA	NA	NA	NA	NA	No	NA	HPRC,HGSVC,1KG-ONT	No	NA	NA	NA	NA	NA	NA
chr1:3477303	chr1-3477303-allele58648-3786	INS	3785	NA	0.0015128593040847202,0.0,0.0,0.0,0.0010224948875255625	0.00077342	ARHGEF16(1.271e-16, 1.018)	NA	NA	NA	NA	NA	NA	NA	NA	No	NA	HPRC,HGSVC,1KG-ONT	No	NA	NA	NA	NA	NA	NA
chr1:3477303	chr1-3477303-allele58674-3470	INS	3469	NA	0.012102874432677761,0.001440922190201729,0.002976190476190476,0.0,0.00408997955010225	0.00973145	ARHGEF16(1.271e-16, 1.018)	NA	NA	NA	NA	NA	NA	NA	NA	No	NA	HPRC,HGSVC,1KG-ONT	No	NA	NA	NA	NA	NA	NA
chr1:3477303	chr1-3477303-allele58650-2912	INS	2911	NA	0.012102874432677761,0.011527377521613832,0.0,0.002982107355864811,0.002044989775051125	0.00585655	ARHGEF16(1.271e-16, 1.018)	NA	NA	NA	NA	NA	NA	NA	NA	No	NA	HPRC,HGSVC,1KG-ONT	No	NA	NA	NA	NA	NA	NA
chr1:3477303	chr1-3477303-allele58649-1022	INS	1021	NA	0.0015128593040847202,0.001440922190201729,0.0,0.0,0.0	0.00077342	ARHGEF16(1.271e-16, 1.018)	NA	NA	NA	NA	NA	NA	NA	NA	No	NA	HPRC,HGSVC,1KG-ONT	No	NA	NA	NA	NA	NA	NA
chr1:3477303	chr1-3477303-allele58666-2186	INS	2185	NA	0.0,0.005763688760806916,0.0,0.003976143141153081,0.0	0.000963133	ARHGEF16(1.271e-16, 1.018)	NA	NA	NA	NA	NA	NA	NA	NA	No	NA	HPRC,HGSVC,1KG-ONT	No	NA	NA	NA	NA	NA	NA
chr1:3477303	chr1-3477303-allele58669-3721	INS	3720	NA	0.0,0.0,0.000992063492063492,0.0,0.0	NA	ARHGEF16(1.271e-16, 1.018)	NA	NA	NA	NA	NA	NA	NA	NA	No	NA	HPRC,HGSVC,1KG-ONT	No	NA	NA	NA	NA	NA	NA
chr1:3477303	chr1-3477303-allele58663-621	INS	620	NA	0.0007564296520423601,0.0,0.0,0.0,0.0	0.000918741	ARHGEF16(1.271e-16, 1.018)	NA	NA	NA	NA	NA	NA	NA	NA	No	NA	HPRC,HGSVC,1KG-ONT	No	NA	NA	NA	NA	NA	NA
chr1:3477303	chr1-3477303-allele58652-1328	INS	1327	NA	0.08850226928895613,0.005763688760806916,0.0,0.0019880715705765406,0.003067484662576687	0.137783	ARHGEF16(1.271e-16, 1.018)	NA	NA	NA	NA	NA	NA	NA	NA	No	NA	HPRC,HGSVC,1KG-ONT	No	NA	NA	NA	NA	NA	NA
chr1:3477303	chr1-3477303-allele58673-2430	INS	2429	NA	0.00832072617246596,0.007204610951008645,0.006944444444444444,0.010934393638170975,0.016359918200409	NA	ARHGEF16(1.271e-16, 1.018)	NA	NA	NA	NA	NA	NA	NA	NA	No	NA	HPRC,HGSVC,1KG-ONT	No	NA	NA	NA	NA	NA	NA
chr1:3477303	chr1-3477303-allele58646-4642	INS	4641	NA	0.0007564296520423601,0.0,0.003968253968253968,0.0,0.0	NA	ARHGEF16(1.271e-16, 1.018)	NA	NA	NA	NA	NA	NA	NA	NA	No	NA	HPRC,HGSVC	No	NA	NA	NA	NA	NA	NA
chr1:3477303	chr1-3477303-allele58668-1869	INS	1868	NA	0.0015128593040847202,0.0,0.0,0.004970178926441352,0.0	NA	ARHGEF16(1.271e-16, 1.018)	NA	NA	NA	NA	NA	NA	NA	NA	No	NA	HPRC,HGSVC,1KG-ONT	No	NA	NA	NA	NA	NA	NA
chr1:3477303	chr1-3477303-allele58644-2574	INS	2573	NA	0.0030257186081694403,0.001440922190201729,0.00496031746031746,0.011928429423459244,0.0081799591002045	0.000816686	ARHGEF16(1.271e-16, 1.018)	NA	NA	NA	NA	NA	NA	NA	NA	No	NA	HPRC,HGSVC,1KG-ONT	No	NA	NA	NA	NA	NA	NA
chr1:3477303	chr1-3477303-allele58661-921	INS	920	NA	0.0022692889561270802,0.0,0.0,0.0,0.0	0.00377908	ARHGEF16(1.271e-16, 1.018)	NA	NA	NA	NA	NA	NA	NA	NA	No	NA	HPRC,HGSVC,1KG-ONT	No	NA	NA	NA	NA	NA	NA
chr1:3477303	chr1-3477303-allele58636-2181	INS	2180	NA	0.0007564296520423601,0.0,0.0,0.0009940357852882703,0.002044989775051125	NA	ARHGEF16(1.271e-16, 1.018)	NA	NA	NA	NA	NA	NA	NA	NA	No	NA	HPRC,HGSVC,1KG-ONT	No	NA	NA	NA	NA	NA	NA
chr1:3477303	chr1-3477303-allele58645-3044	INS	3043	NA	0.025718608169440244,0.010086455331412104,0.04265873015873016,0.019880715705765408,0.003067484662576687	0.00032368	ARHGEF16(1.271e-16, 1.018)	NA	NA	NA	NA	NA	NA	NA	NA	No	NA	HPRC,HGSVC,1KG-ONT	No	NA	NA	NA	NA	NA	NA
chr1:3477303	chr1-3477303-allele58679-737	INS	736	NA	0.0007564296520423601,0.0,0.0,0.0,0.0	0.000918741	ARHGEF16(1.271e-16, 1.018)	NA	NA	NA	NA	NA	NA	NA	NA	No	NA	HPRC,HGSVC,1KG-ONT	No	NA	NA	NA	NA	NA	NA
chr1:3477303	chr1-3477303-allele58653-2351	INS	2350	NA	0.0030257186081694403,0.03025936599423631,0.00496031746031746,0.015904572564612324,0.022494887525562373	0.00709102	ARHGEF16(1.271e-16, 1.018)	NA	NA	NA	NA	NA	NA	NA	NA	No	NA	HPRC,HGSVC,1KG-ONT	No	NA	NA	NA	NA	NA	NA
chr1:3477303	chr1-3477303-allele58640-2708	INS	2707	NA	0.00832072617246596,0.023054755043227664,0.00992063492063492,0.002982107355864811,0.003067484662576687	NA	ARHGEF16(1.271e-16, 1.018)	NA	NA	NA	NA	NA	NA	NA	NA	No	NA	HPRC,HGSVC,1KG-ONT	No	NA	NA	NA	NA	NA	NA
chr1:3477303	chr1-3477303-allele58671-4084	INS	4083	NA	0.0030257186081694403,0.0,0.0,0.0,0.003067484662576687	0.00123841	ARHGEF16(1.271e-16, 1.018)	NA	NA	NA	NA	NA	NA	NA	NA	No	NA	HPRC,HGSVC	No	NA	NA	NA	NA	NA	NA
chr1:3477303	chr1-3477303-allele58635-2102	INS	2101	NA	0.03479576399394856,0.012968299711815562,0.0,0.0009940357852882703,0.00408997955010225	0.0391273	ARHGEF16(1.271e-16, 1.018)	NA	NA	NA	NA	NA	NA	NA	NA	No	NA	HPRC,HGSVC,1KG-ONT	No	NA	NA	NA	NA	NA	NA
chr1:3477303	chr1-3477303-allele58638-1437	INS	1436	NA	0.018910741301059002,0.0,0.0,0.0009940357852882703,0.0	0.0324337	ARHGEF16(1.271e-16, 1.018)	NA	NA	NA	NA	NA	NA	NA	NA	No	NA	HPRC,HGSVC,1KG-ONT	No	NA	NA	NA	NA	NA	NA
chr1:3477303	chr1-3477303-allele58639-2074	INS	2073	NA	0.0015128593040847202,0.027377521613832854,0.000992063492063492,0.0019880715705765406,0.0	0.00156852	ARHGEF16(1.271e-16, 1.018)	NA	NA	NA	NA	NA	NA	NA	NA	No	NA	HPRC,HGSVC,1KG-ONT	No	NA	NA	NA	NA	NA	NA
chr1:3477303	chr1-3477303-allele58660-1183	INS	1182	NA	0.0022692889561270802,0.001440922190201729,0.0,0.0,0.0	0.0019853	ARHGEF16(1.271e-16, 1.018)	NA	NA	NA	NA	NA	NA	NA	NA	No	NA	HPRC,HGSVC,1KG-ONT	No	NA	NA	NA	NA	NA	NA
chr1:3477303	chr1-3477303-allele58656-2026	INS	2025	NA	0.006051437216338881,0.012968299711815562,0.01488095238095238,0.002982107355864811,0.0	NA	ARHGEF16(1.271e-16, 1.018)	NA	NA	NA	NA	NA	NA	NA	NA	No	NA	HPRC,HGSVC,1KG-ONT	No	NA	NA	NA	NA	NA	NA
chr1:3477303	chr1-3477303-allele58654-1111	INS	1110	NA	0.0015128593040847202,0.0,0.0,0.0,0.0	0.00234988	ARHGEF16(1.271e-16, 1.018)	NA	NA	NA	NA	NA	NA	NA	NA	No	NA	HPRC,HGSVC,1KG-ONT	No	NA	NA	NA	NA	NA	NA
chr1:3477303	chr1-3477303-allele58643-1741	INS	1740	NA	0.01361573373676248,0.004322766570605188,0.0,0.011928429423459244,0.00408997955010225	0.00433206	ARHGEF16(1.271e-16, 1.018)	NA	NA	NA	NA	NA	NA	NA	NA	No	NA	HPRC,HGSVC,1KG-ONT	No	NA	NA	NA	NA	NA	NA
chr1:3477303	chr1-3477303-allele58642-3579	INS	3578	NA	0.00680786686838124,0.0,0.000992063492063492,0.0009940357852882703,0.0	0.00840062	ARHGEF16(1.271e-16, 1.018)	NA	NA	NA	NA	NA	NA	NA	NA	No	NA	HPRC,HGSVC,1KG-ONT	No	NA	NA	NA	NA	NA	NA
chr1:3477303	chr1-3477303-allele58655-1248	INS	1247	NA	0.0007564296520423601,0.004322766570605188,0.000992063492063492,0.002982107355864811,0.0	NA	ARHGEF16(1.271e-16, 1.018)	NA	NA	NA	NA	NA	NA	NA	NA	No	NA	HPRC,HGSVC,1KG-ONT	No	NA	NA	NA	NA	NA	NA
chr1:3477303	chr1-3477303-allele58676-1958	INS	1957	NA	0.0007564296520423601,0.0,0.0,0.0009940357852882703,0.0	NA	ARHGEF16(1.271e-16, 1.018)	NA	NA	NA	NA	NA	NA	NA	NA	No	NA	HPRC,HGSVC,1KG-ONT	No	NA	NA	NA	NA	NA	NA
chr1:3477303	chr1-3477303-allele58658-1382	INS	1381	NA	0.0022692889561270802,0.0,0.0,0.0,0.0	0.00377908	ARHGEF16(1.271e-16, 1.018)	NA	NA	NA	NA	NA	NA	NA	NA	No	NA	HPRC,HGSVC,1KG-ONT	No	NA	NA	NA	NA	NA	NA
chr1:3477303	chr1-3477303-allele58651-3201	INS	3200	NA	0.00832072617246596,0.001440922190201729,0.002976190476190476,0.006958250497017893,0.0081799591002045	0.000296275	ARHGEF16(1.271e-16, 1.018)	NA	NA	NA	NA	NA	NA	NA	NA	No	NA	HPRC,HGSVC,1KG-ONT	No	NA	NA	NA	NA	NA	NA
chr1:3477303	chr1-3477303-allele58647-1611	INS	1610	NA	0.0022692889561270802,0.001440922190201729,0.001984126984126984,0.0,0.0010224948875255625	NA	ARHGEF16(1.271e-16, 1.018)	NA	NA	NA	NA	NA	NA	NA	NA	No	NA	HPRC,HGSVC,1KG-ONT	No	NA	NA	NA	NA	NA	NA
chr1:3477303	chr1-3477303-allele58662-549	INS	548	NA	0.0007564296520423601,0.012968299711815562,0.0763888888888889,0.009940357852882704,0.018404907975460124	0.0195075	ARHGEF16(1.271e-16, 1.018)	NA	NA	NA	NA	NA	NA	NA	NA	No	NA	HPRC,HGSVC,1KG-ONT	No	NA	NA	NA	NA	NA	NA
chr1:3477303	chr1-3477303-allele58667-5214	INS	5213	NA	0.0007564296520423601,0.0,0.0,0.0009940357852882703,0.0	NA	ARHGEF16(1.271e-16, 1.018)	NA	NA	NA	NA	NA	NA	NA	NA	No	NA	HPRC,HGSVC	No	NA	NA	NA	NA	NA	NA
chr1:3477303	chr1-3477303-allele58665-3625	INS	3624	NA	0.01059001512859304,0.002881844380403458,0.0,0.0019880715705765406,0.0010224948875255625	0.0106985	ARHGEF16(1.271e-16, 1.018)	NA	NA	NA	NA	NA	NA	NA	NA	No	NA	HPRC,HGSVC,1KG-ONT	No	NA	NA	NA	NA	NA	NA
chr1:3477303	chr1-3477303-allele58659-691	INS	690	NA	0.018910741301059002,0.0,0.0,0.0,0.0	0.0347404	ARHGEF16(1.271e-16, 1.018)	NA	NA	NA	NA	NA	NA	NA	NA	No	NA	HPRC,HGSVC,1KG-ONT	No	NA	NA	NA	NA	NA	NA
chr1:3477306	chr1-3477306-allele58681-2524	INS	2523	NA	0.00529500756429652,0.0,0.000992063492063492,0.0,0.003067484662576687	0.00352335	ARHGEF16(1.271e-16, 1.018)	NA	NA	NA	NA	NA	NA	NA	NA	No	NA	HPRC,HGSVC,1KG-ONT	No	NA	NA	NA	NA	NA	NA
chr1:3477307	chr1-3477307-allele58684-2252	INS	2251	NA	0.01664145234493192,0.012968299711815562,0.005952380952380952,0.02982107355864811,0.007157464212678937	NA	ARHGEF16(1.271e-16, 1.018)	NA	NA	NA	NA	NA	NA	NA	NA	No	NA	HPRC,HGSVC,1KG-ONT	No	NA	NA	NA	NA	NA	NA
chr1:3477307	chr1-3477307-allele58683-475	INS	474	NA	0.0015128593040847202,0.0,0.0,0.0,0.0	0.00234988	ARHGEF16(1.271e-16, 1.018)	NA	NA	NA	NA	NA	NA	NA	NA	No	NA	HPRC,HGSVC	No	NA	NA	NA	NA	NA	NA
chr1:3477307	chr1-3477307-allele58682-521	INS	520	NA	0.0007564296520423601,0.001440922190201729,0.01984126984126984,0.005964214711729622,0.0	0.00336278	ARHGEF16(1.271e-16, 1.018)	NA	NA	NA	NA	NA	NA	NA	NA	No	NA	HPRC,HGSVC,1KG-ONT	No	NA	NA	NA	NA	NA	NA
chr1:3477317	chr1-3477317-allele58686-2226	INS	2225	NA	0.0007564296520423601,0.0,0.0,0.0009940357852882703,0.002044989775051125	NA	ARHGEF16(1.271e-16, 1.018)	NA	NA	NA	NA	NA	NA	NA	NA	No	NA	HPRC,HGSVC,1KG-ONT	No	NA	NA	NA	NA	NA	NA
chr1:3477317	chr1-3477317-allele58687-2654	INS	2653	NA	0.0,0.0,0.003968253968253968,0.0,0.0	NA	ARHGEF16(1.271e-16, 1.018)	NA	NA	NA	NA	NA	NA	NA	NA	No	NA	HPRC,HGSVC,1KG-ONT	No	NA	NA	NA	NA	NA	NA
chr1:3477321	chr1-3477321-allele58692-2664	INS	2663	NA	0.0030257186081694403,0.0,0.0,0.0009940357852882703,0.0	0.00328379	ARHGEF16(1.271e-16, 1.018)	NA	NA	NA	NA	NA	NA	NA	NA	No	NA	HPRC,HGSVC,1KG-ONT	No	NA	NA	NA	NA	NA	NA
chr1:3477321	chr1-3477321-allele58691-772	INS	771	NA	0.036308623298033284,0.001440922190201729,0.0,0.0,0.0	0.0639062	ARHGEF16(1.271e-16, 1.018)	NA	NA	NA	NA	NA	NA	NA	NA	No	NA	HPRC,HGSVC,1KG-ONT	No	NA	NA	NA	NA	NA	NA
chr1:3477321	chr1-3477321-allele58689-1386	INS	1385	NA	0.0037821482602118004,0.0,0.0,0.0,0.0	0.00663171	ARHGEF16(1.271e-16, 1.018)	NA	NA	NA	NA	NA	NA	NA	NA	No	NA	HPRC,HGSVC,1KG-ONT	No	NA	NA	NA	NA	NA	NA
chr1:3477321	chr1-3477321-allele58690-2179	INS	2178	NA	0.0416036308623298,0.001440922190201729,0.000992063492063492,0.002982107355864811,0.0	0.0651695	ARHGEF16(1.271e-16, 1.018)	NA	NA	NA	NA	NA	NA	NA	NA	No	NA	HPRC,HGSVC,1KG-ONT	No	NA	NA	NA	NA	NA	NA
chr1:3477329	chr1-3477329-allele58695-2127	INS	2126	NA	0.0007564296520423601,0.0,0.0,0.0,0.0010224948875255625	NA	ARHGEF16(1.271e-16, 1.018)	NA	NA	NA	NA	NA	NA	NA	NA	No	NA	HPRC,HGSVC,1KG-ONT	No	NA	NA	NA	NA	NA	NA
chr1:3484498	chr1-3484498-allele58787-65	INS	64	NA	0.0007564296520423601,0.0,0.0,0.0,0.0	0.000918741	NA	NA	NA	NA	NA	NA	NA	NA	NA	No	NA	HPRC,HGSVC	Yes	NA	NA	NA	NA	NA	NA
chr1:3493135	chr1-3493135-allele58929-1	DEL	147	NA	0.0,0.0,0.0,0.0009940357852882703,0.0	NA	MEGF6(7.997800000000001e-68, 1.224)	NA	NA	NA	NA	NA	NA	NA	enhancer	No	NA	HGSVC	No	NA	NA	NA	NA	NA	NA
chr1:3493135	chr1-3493135-allele58928-1	DEL	63	0.949597	0.00529500756429652,0.1282420749279539,0.1388888888888889,0.05765407554671968,0.04805725971370143	0.0549161	MEGF6(7.997800000000001e-68, 1.224)	NA	NA	NA	NA	NA	NA	NA	enhancer	No	NA	HPRC,HGSVC,1KG-ONT	No	NA	Chronic obstructive pulmonary disease liability (machine learning-based score)(MEGF6, rs947350, 1E-10, 0.5395308587787846),Lung function (FEV1/FVC)(MEGF6, rs947350, 1E-34, 0.5395308587787846),Lung function (FEV1/FVC)(MEGF6, rs947350, 7E-24, 0.5395308587787846)	Acquired hypothyroidism(18.52%, 7.31%, 2.88, [1.05;7.88], 0.048815),Blindness AND/OR vision impairment level(11.11%, 1.83%, 6.72, [1.82;24.75], 0.017085),Cardiac arrhythmia(22.22%, 9.26%, 2.8, [1.1;7.15], 0.038299),Chronic gastritis(11.11%, 2.68%, 4.54, [1.27;16.21], 0.041488),IgE-mediated allergic asthma(11.11%, 2.56%, 4.76, [1.33;17.06], 0.037293),Infectious disease(14.81%, 2.92%, 5.78, [1.85;18.0], 0.009896),Inguinal hernia(11.11%, 1.95%, 6.29, [1.72;23.04], 0.01986),Internal hemorrhoids(11.11%, 2.56%, 4.76, [1.33;17.06], 0.037293),Migraine(29.63%, 12.55%, 2.94, [1.25;6.88], 0.017305),Non-rheumatic mitral valve disease(7.41%, 0.97%, 8.13, [1.64;40.26], 0.037545),Non-toxic multinodular goiter(18.52%, 6.33%, 3.36, [1.22;9.24], 0.029574),Non-toxic uninodular goiter(22.22%, 6.94%, 3.83, [1.49;9.87], 0.011353),Pulmonary embolism with pulmonary infarction(7.41%, 1.10%, 7.22, [1.48;35.15], 0.044996),Temporomandibular joint disorder(11.11%, 2.80%, 4.34, [1.22;15.44], 0.045915)	NA	NA	NA
chr1:3493135	chr1-3493135-allele58926-337	INS	336	NA	0.0007564296520423601,0.0,0.0,0.0,0.0	0.000918741	MEGF6(7.997800000000001e-68, 1.224)	NA	NA	NA	NA	NA	NA	NA	enhancer	No	NA	No	No	NA	NA	NA	NA	NA	NA
chr1:3493192	chr1-3493192-allele58932-1	DEL	84	NA	0.07110438729198185,0.008645533141210375,0.0,0.0,0.0	0.114233	MEGF6(7.997800000000001e-68, 1.224)	NA	NA	NA	NA	NA	NA	NA	NA	No	NA	HPRC,HGSVC,1KG-ONT	No	NA	NA	NA	NA	NA	NA
chr1:3493276	chr1-3493276-allele58933-1	DEL	63	NA	0.0,0.0,0.000992063492063492,0.0,0.0010224948875255625	NA	MEGF6(7.997800000000001e-68, 1.224)	NA	NA	NA	NA	NA	NA	NA	NA	No	NA	HPRC,HGSVC,1KG-ONT	No	NA	NA	NA	NA	NA	NA
chr1:3502013	chr1-3502013-allele59034-424	INS	423	NA	0.0,0.001440922190201729,0.000992063492063492,0.0009940357852882703,0.0	3.94758e-05	MEGF6(7.997800000000001e-68, 1.224)	NA	NA	NA	NA	NA	NA	NA	enhancer	No	NA	HPRC,HGSVC,1KG-ONT	No	NA	NA	NA	NA	NA	NA
chr1:3502013	chr1-3502013-allele59035-4772	INS	4771	NA	0.0007564296520423601,0.0,0.0,0.0,0.0	0.000918741	MEGF6(7.997800000000001e-68, 1.224)	NA	NA	NA	NA	NA	NA	NA	enhancer	No	NA	HPRC,HGSVC,1KG-ONT	No	NA	NA	NA	NA	NA	NA
chr1:3502014	chr1-3502014-allele59036-1476	INS	1475	NA	0.0022692889561270802,0.0,0.0,0.0009940357852882703,0.0	0.0019853	MEGF6(7.997800000000001e-68, 1.224)	NA	NA	NA	NA	NA	NA	NA	enhancer	No	NA	HPRC,HGSVC,1KG-ONT	No	NA	NA	NA	NA	NA	NA
chr1:3502014	chr1-3502014-allele59037-3154	INS	3153	NA	0.02118003025718608,0.010086455331412104,0.04563492063492063,0.004970178926441352,0.006134969325153374	NA	MEGF6(7.997800000000001e-68, 1.224)	NA	NA	NA	NA	NA	NA	NA	enhancer	No	NA	HPRC,HGSVC,1KG-ONT	No	NA	NA	NA	NA	NA	NA
chr1:3502015	chr1-3502015-allele59041-747	INS	746	NA	0.0,0.0,0.001984126984126984,0.0,0.0	NA	MEGF6(7.997800000000001e-68, 1.224)	NA	NA	NA	NA	NA	NA	NA	enhancer	No	NA	HPRC,HGSVC,1KG-ONT	No	NA	NA	NA	NA	NA	NA
chr1:3502015	chr1-3502015-allele59040-1199	INS	1198	NA	0.0022692889561270802,0.005763688760806916,0.008928571428571428,0.0009940357852882703,0.00408997955010225	0.000257155	MEGF6(7.997800000000001e-68, 1.224)	NA	NA	NA	NA	NA	NA	NA	enhancer	No	NA	HPRC,HGSVC,1KG-ONT	No	NA	NA	NA	NA	NA	NA
chr1:3502017	chr1-3502017-allele59079-925	INS	924	NA	0.0,0.0,0.0,0.0019880715705765406,0.0	NA	MEGF6(7.997800000000001e-68, 1.224)	NA	NA	NA	NA	NA	NA	NA	enhancer	No	NA	HPRC,HGSVC,1KG-ONT	No	NA	NA	NA	NA	NA	NA
chr1:3502017	chr1-3502017-allele59058-3839	INS	3838	NA	0.0015128593040847202,0.0,0.0,0.0,0.0	0.00234988	MEGF6(7.997800000000001e-68, 1.224)	NA	NA	NA	NA	NA	NA	NA	enhancer	No	NA	HPRC,HGSVC,1KG-ONT	No	NA	NA	NA	NA	NA	NA
chr1:3502017	chr1-3502017-allele59064-1005	INS	1004	NA	0.0007564296520423601,0.0,0.0,0.0,0.0	0.000918741	MEGF6(7.997800000000001e-68, 1.224)	NA	NA	NA	NA	NA	NA	NA	enhancer	No	NA	HPRC,HGSVC,1KG-ONT	No	NA	NA	NA	NA	NA	NA
chr1:3502017	chr1-3502017-allele59089-887	INS	886	NA	0.0030257186081694403,0.0,0.0,0.0,0.0	0.00520636	MEGF6(7.997800000000001e-68, 1.224)	NA	NA	NA	NA	NA	NA	NA	enhancer	No	NA	HPRC,HGSVC,1KG-ONT	No	NA	NA	NA	NA	NA	NA
chr1:3502017	chr1-3502017-allele59074-2213	INS	2212	NA	0.01361573373676248,0.001440922190201729,0.006944444444444444,0.007952286282306162,0.0	0.00584846	MEGF6(7.997800000000001e-68, 1.224)	NA	NA	NA	NA	NA	NA	NA	enhancer	No	NA	HPRC,HGSVC,1KG-ONT	No	NA	NA	NA	NA	NA	NA
chr1:3502017	chr1-3502017-allele59055-789	INS	788	NA	0.0,0.0,0.0,0.004970178926441352,0.0	0.000408842	MEGF6(7.997800000000001e-68, 1.224)	NA	NA	NA	NA	NA	NA	NA	enhancer	No	NA	HPRC,HGSVC,1KG-ONT	No	NA	NA	NA	NA	NA	NA
chr1:3502017	chr1-3502017-allele59066-5587	INS	5586	NA	0.0022692889561270802,0.0,0.0,0.0,0.0	0.00377908	MEGF6(7.997800000000001e-68, 1.224)	NA	NA	NA	NA	NA	NA	NA	enhancer	No	NA	HPRC,HGSVC	No	NA	NA	NA	NA	NA	NA
chr1:3502017	chr1-3502017-allele59046-944	INS	943	NA	0.0015128593040847202,0.002881844380403458,0.0,0.0019880715705765406,0.003067484662576687	NA	MEGF6(7.997800000000001e-68, 1.224)	NA	NA	NA	NA	NA	NA	NA	enhancer	No	NA	HPRC,HGSVC,1KG-ONT	No	NA	NA	NA	NA	NA	NA
chr1:3502017	chr1-3502017-allele59052-874	INS	873	NA	0.0030257186081694403,0.001440922190201729,0.0,0.0009940357852882703,0.0	0.00206069	MEGF6(7.997800000000001e-68, 1.224)	NA	NA	NA	NA	NA	NA	NA	enhancer	No	NA	HPRC,HGSVC,1KG-ONT	No	NA	NA	NA	NA	NA	NA
chr1:3502017	chr1-3502017-allele59093-2996	INS	2995	NA	0.01739788199697428,0.001440922190201729,0.0,0.0,0.0010224948875255625	0.0276182	MEGF6(7.997800000000001e-68, 1.224)	NA	NA	NA	NA	NA	NA	NA	enhancer	No	NA	HPRC,HGSVC,1KG-ONT	No	NA	NA	NA	NA	NA	NA
chr1:3502017	chr1-3502017-allele59065-1872	INS	1871	NA	0.0022692889561270802,0.001440922190201729,0.0,0.003976143141153081,0.0010224948875255625	NA	MEGF6(7.997800000000001e-68, 1.224)	NA	NA	NA	NA	NA	NA	NA	enhancer	No	NA	HPRC,HGSVC	No	NA	NA	NA	NA	NA	NA
chr1:3502017	chr1-3502017-allele59091-577	INS	576	NA	0.0015128593040847202,0.001440922190201729,0.001984126984126984,0.0,0.0010224948875255625	NA	MEGF6(7.997800000000001e-68, 1.224)	NA	NA	NA	NA	NA	NA	NA	enhancer	No	NA	HPRC,HGSVC,1KG-ONT	No	NA	NA	NA	NA	NA	NA
chr1:3502017	chr1-3502017-allele59049-4264	INS	4263	NA	0.0022692889561270802,0.001440922190201729,0.002976190476190476,0.004970178926441352,0.0	NA	MEGF6(7.997800000000001e-68, 1.224)	NA	NA	NA	NA	NA	NA	NA	enhancer	No	NA	HPRC,HGSVC,1KG-ONT	No	NA	NA	NA	NA	NA	NA
chr1:3502017	chr1-3502017-allele59072-2123	INS	2122	NA	0.019667170953101363,0.010086455331412104,0.001984126984126984,0.005964214711729622,0.006134969325153374	0.00992812	MEGF6(7.997800000000001e-68, 1.224)	NA	NA	NA	NA	NA	NA	NA	enhancer	No	NA	HPRC,HGSVC	No	NA	NA	NA	NA	NA	NA
chr1:3502017	chr1-3502017-allele59098-3644	INS	3643	NA	0.00680786686838124,0.005763688760806916,0.000992063492063492,0.008946322067594433,0.0010224948875255625	0.00027457	MEGF6(7.997800000000001e-68, 1.224)	NA	NA	NA	NA	NA	NA	NA	enhancer	No	NA	HPRC,HGSVC,1KG-ONT	No	NA	NA	NA	NA	NA	NA
chr1:3502017	chr1-3502017-allele59068-5210	INS	5209	NA	0.0022692889561270802,0.001440922190201729,0.0,0.0009940357852882703,0.0	0.000980669	MEGF6(7.997800000000001e-68, 1.224)	NA	NA	NA	NA	NA	NA	NA	enhancer	No	NA	HPRC,HGSVC,1KG-ONT	No	NA	NA	NA	NA	NA	NA
chr1:3502017	chr1-3502017-allele59073-2443	INS	2442	NA	0.006051437216338881,0.018731988472622477,0.015873015873015872,0.033797216699801194,0.041922290388548056	0.0106261	MEGF6(7.997800000000001e-68, 1.224)	NA	NA	NA	NA	NA	NA	NA	enhancer	No	NA	HPRC,HGSVC,1KG-ONT	No	NA	NA	NA	NA	NA	NA
chr1:3502017	chr1-3502017-allele59067-6568	INS	6567	NA	0.0022692889561270802,0.0,0.0,0.0,0.0	0.00377908	MEGF6(7.997800000000001e-68, 1.224)	NA	NA	NA	NA	NA	NA	NA	enhancer	No	NA	HPRC,HGSVC	No	NA	NA	NA	NA	NA	NA
chr1:3502017	chr1-3502017-allele59077-499	INS	498	NA	0.0,0.002881844380403458,0.0,0.0009940357852882703,0.002044989775051125	0.000408842	MEGF6(7.997800000000001e-68, 1.224)	NA	NA	NA	NA	NA	NA	NA	enhancer	No	NA	HPRC,HGSVC,1KG-ONT	No	NA	NA	NA	NA	NA	NA
chr1:3502017	chr1-3502017-allele59078-852	INS	851	NA	0.0,0.0,0.0,0.0009940357852882703,0.0	NA	MEGF6(7.997800000000001e-68, 1.224)	NA	NA	NA	NA	NA	NA	NA	enhancer	No	NA	HPRC,HGSVC,1KG-ONT	No	NA	NA	NA	NA	NA	NA
chr1:3502017	chr1-3502017-allele59082-456	INS	455	NA	0.0022692889561270802,0.0446685878962536,0.01984126984126984,0.06660039761431412,0.024539877300613498	0.0225514	MEGF6(7.997800000000001e-68, 1.224)	NA	NA	NA	NA	NA	NA	NA	enhancer	No	NA	HPRC,HGSVC,1KG-ONT	No	NA	NA	NA	NA	NA	NA
chr1:3502017	chr1-3502017-allele59050-4946	INS	4945	NA	0.0,0.0,0.0,0.002982107355864811,0.0010224948875255625	0.000224143	MEGF6(7.997800000000001e-68, 1.224)	NA	NA	NA	NA	NA	NA	NA	enhancer	No	NA	HPRC,HGSVC,1KG-ONT	No	NA	NA	NA	NA	NA	NA
chr1:3502017	chr1-3502017-allele59069-1071	INS	1070	NA	0.0022692889561270802,0.0,0.000992063492063492,0.0,0.0	0.0019853	MEGF6(7.997800000000001e-68, 1.224)	NA	NA	NA	NA	NA	NA	NA	enhancer	No	NA	HPRC,HGSVC,1KG-ONT	No	NA	NA	NA	NA	NA	NA
chr1:3502017	chr1-3502017-allele59062-2873	INS	2872	NA	0.00529500756429652,0.004322766570605188,0.011904761904761904,0.0009940357852882703,0.00408997955010225	NA	MEGF6(7.997800000000001e-68, 1.224)	NA	NA	NA	NA	NA	NA	NA	enhancer	No	NA	HPRC,HGSVC,1KG-ONT	No	NA	NA	NA	NA	NA	NA
chr1:3502017	chr1-3502017-allele59070-2636	INS	2635	NA	0.009833585476550681,0.004322766570605188,0.023809523809523808,0.0,0.010224948875255624	NA	MEGF6(7.997800000000001e-68, 1.224)	NA	NA	NA	NA	NA	NA	NA	enhancer	No	NA	HPRC,HGSVC,1KG-ONT	No	NA	NA	NA	NA	NA	NA
chr1:3502017	chr1-3502017-allele59081-381	INS	380	NA	0.0015128593040847202,0.03025936599423631,0.000992063492063492,0.02186878727634195,0.046012269938650305	0.0137149	MEGF6(7.997800000000001e-68, 1.224)	NA	NA	NA	NA	NA	NA	NA	enhancer	No	NA	HPRC,HGSVC,1KG-ONT	No	NA	NA	NA	NA	NA	NA
chr1:3502017	chr1-3502017-allele59085-1864	INS	1863	NA	0.009077155824508321,0.01440922190201729,0.01488095238095238,0.0268389662027833,0.014314928425357873	0.00203365	MEGF6(7.997800000000001e-68, 1.224)	NA	NA	NA	NA	NA	NA	NA	enhancer	No	NA	HPRC,HGSVC	No	NA	NA	NA	NA	NA	NA
chr1:3502017	chr1-3502017-allele59061-1412	INS	1411	NA	0.0030257186081694403,0.002881844380403458,0.005952380952380952,0.0019880715705765406,0.0	NA	MEGF6(7.997800000000001e-68, 1.224)	NA	NA	NA	NA	NA	NA	NA	enhancer	No	NA	HPRC,HGSVC,1KG-ONT	No	NA	NA	NA	NA	NA	NA
chr1:3502017	chr1-3502017-allele59095-484	INS	483	NA	0.0007564296520423601,0.0,0.0,0.0,0.0	0.000918741	MEGF6(7.997800000000001e-68, 1.224)	NA	NA	NA	NA	NA	NA	NA	enhancer	No	NA	HPRC,HGSVC,1KG-ONT	No	NA	NA	NA	NA	NA	NA
chr1:3502017	chr1-3502017-allele59086-4678	INS	4677	NA	0.0045385779122541605,0.0,0.0,0.0,0.0	0.00805514	MEGF6(7.997800000000001e-68, 1.224)	NA	NA	NA	NA	NA	NA	NA	enhancer	No	NA	HPRC,HGSVC,1KG-ONT	No	NA	NA	NA	NA	NA	NA
chr1:3502017	chr1-3502017-allele59056-1553	INS	1552	NA	0.01059001512859304,0.010086455331412104,0.00992063492063492,0.0019880715705765406,0.005112474437627812	0.000594462	MEGF6(7.997800000000001e-68, 1.224)	NA	NA	NA	NA	NA	NA	NA	enhancer	No	NA	HPRC,HGSVC,1KG-ONT	No	NA	NA	NA	NA	NA	NA
chr1:3502017	chr1-3502017-allele59096-2727	INS	2726	NA	0.0015128593040847202,0.005763688760806916,0.001984126984126984,0.008946322067594433,0.002044989775051125	0.000704047	MEGF6(7.997800000000001e-68, 1.224)	NA	NA	NA	NA	NA	NA	NA	enhancer	No	NA	HPRC,HGSVC,1KG-ONT	No	NA	NA	NA	NA	NA	NA
chr1:3502017	chr1-3502017-allele59087-1973	INS	1972	NA	0.006051437216338881,0.002881844380403458,0.0,0.002982107355864811,0.0010224948875255625	0.00299231	MEGF6(7.997800000000001e-68, 1.224)	NA	NA	NA	NA	NA	NA	NA	enhancer	No	NA	HPRC,HGSVC	No	NA	NA	NA	NA	NA	NA
chr1:3502017	chr1-3502017-allele59094-2314	INS	2313	NA	0.018154311649016642,0.002881844380403458,0.000992063492063492,0.0,0.0010224948875255625	0.0252986	MEGF6(7.997800000000001e-68, 1.224)	NA	NA	NA	NA	NA	NA	NA	enhancer	No	NA	HPRC,HGSVC,1KG-ONT	No	NA	NA	NA	NA	NA	NA
chr1:3502017	chr1-3502017-allele59076-658	INS	657	NA	0.0007564296520423601,0.0,0.0,0.0,0.0	0.000918741	MEGF6(7.997800000000001e-68, 1.224)	NA	NA	NA	NA	NA	NA	NA	enhancer	No	NA	HPRC,HGSVC	No	NA	NA	NA	NA	NA	NA
chr1:3502017	chr1-3502017-allele59059-1266	INS	1265	NA	0.0007564296520423601,0.011527377521613832,0.001984126984126984,0.0009940357852882703,0.0	0.000525255	MEGF6(7.997800000000001e-68, 1.224)	NA	NA	NA	NA	NA	NA	NA	enhancer	No	NA	HPRC,HGSVC,1KG-ONT	No	NA	NA	NA	NA	NA	NA
chr1:3502017	chr1-3502017-allele59071-4019	INS	4018	NA	0.0045385779122541605,0.0,0.0,0.0,0.0	0.00805514	MEGF6(7.997800000000001e-68, 1.224)	NA	NA	NA	NA	NA	NA	NA	enhancer	No	NA	HPRC,HGSVC,1KG-ONT	No	NA	NA	NA	NA	NA	NA
chr1:3502017	chr1-3502017-allele59090-1639	INS	1638	NA	0.0037821482602118004,0.002881844380403458,0.002976190476190476,0.002982107355864811,0.005112474437627812	NA	MEGF6(7.997800000000001e-68, 1.224)	NA	NA	NA	NA	NA	NA	NA	enhancer	No	NA	HPRC,HGSVC,1KG-ONT	No	NA	NA	NA	NA	NA	NA
chr1:3502017	chr1-3502017-allele59054-1333	INS	1332	NA	0.006051437216338881,0.004322766570605188,0.005952380952380952,0.002982107355864811,0.002044989775051125	6.86472e-05	MEGF6(7.997800000000001e-68, 1.224)	NA	NA	NA	NA	NA	NA	NA	enhancer	No	NA	HPRC,HGSVC,1KG-ONT	No	NA	NA	NA	NA	NA	NA
chr1:3502017	chr1-3502017-allele59051-1153	INS	1152	NA	0.0037821482602118004,0.002881844380403458,0.000992063492063492,0.003976143141153081,0.0010224948875255625	NA	MEGF6(7.997800000000001e-68, 1.224)	NA	NA	NA	NA	NA	NA	NA	enhancer	No	NA	HPRC,HGSVC,1KG-ONT	No	NA	NA	NA	NA	NA	NA
chr1:3502017	chr1-3502017-allele59092-834	INS	833	NA	0.0007564296520423601,0.0,0.017857142857142856,0.0,0.00408997955010225	0.00241147	MEGF6(7.997800000000001e-68, 1.224)	NA	NA	NA	NA	NA	NA	NA	enhancer	No	NA	HPRC,HGSVC,1KG-ONT	No	NA	NA	NA	NA	NA	NA
chr1:3502017	chr1-3502017-allele59057-2448	INS	2447	NA	0.006051437216338881,0.0,0.0,0.0,0.0	0.0108963	MEGF6(7.997800000000001e-68, 1.224)	NA	NA	NA	NA	NA	NA	NA	enhancer	No	NA	HPRC,HGSVC,1KG-ONT	No	NA	NA	NA	NA	NA	NA
chr1:3502017	chr1-3502017-allele59088-1754	INS	1753	NA	0.01059001512859304,0.011527377521613832,0.021825396825396824,0.020874751491053677,0.007157464212678937	0.000413024	MEGF6(7.997800000000001e-68, 1.224)	NA	NA	NA	NA	NA	NA	NA	enhancer	No	NA	HPRC,HGSVC,1KG-ONT	No	NA	NA	NA	NA	NA	NA
chr1:3502017	chr1-3502017-allele59099-3470	INS	3469	NA	0.007564296520423601,0.001440922190201729,0.00496031746031746,0.012922465208747515,0.009202453987730062	NA	MEGF6(7.997800000000001e-68, 1.224)	NA	NA	NA	NA	NA	NA	NA	enhancer	No	NA	HPRC,HGSVC,1KG-ONT	No	NA	NA	NA	NA	NA	NA
chr1:3502017	chr1-3502017-allele59083-540	INS	539	NA	0.0,0.005763688760806916,0.000992063492063492,0.003976143141153081,0.0	0.00114796	MEGF6(7.997800000000001e-68, 1.224)	NA	NA	NA	NA	NA	NA	NA	enhancer	No	NA	HPRC,HGSVC,1KG-ONT	No	NA	NA	NA	NA	NA	NA
chr1:3502017	chr1-3502017-allele59063-684	INS	683	NA	0.0007564296520423601,0.0,0.0,0.0,0.0	0.000918741	MEGF6(7.997800000000001e-68, 1.224)	NA	NA	NA	NA	NA	NA	NA	enhancer	No	NA	HPRC,HGSVC	No	NA	NA	NA	NA	NA	NA
chr1:3502017	chr1-3502017-allele59080-724	INS	723	NA	0.0007564296520423601,0.0,0.0,0.0,0.0	0.000918741	MEGF6(7.997800000000001e-68, 1.224)	NA	NA	NA	NA	NA	NA	NA	enhancer	No	NA	HPRC,HGSVC,1KG-ONT	No	NA	NA	NA	NA	NA	NA
chr1:3502017	chr1-3502017-allele59097-2004	INS	2003	NA	0.0045385779122541605,0.0,0.0,0.003976143141153081,0.0	0.00247593	MEGF6(7.997800000000001e-68, 1.224)	NA	NA	NA	NA	NA	NA	NA	enhancer	No	NA	HPRC,HGSVC	No	NA	NA	NA	NA	NA	NA
chr1:3502045	chr1-3502045-allele59103-6191	INS	6190	NA	0.0037821482602118004,0.0,0.0,0.0,0.0	0.00663171	MEGF6(7.997800000000001e-68, 1.224)	NA	NA	NA	NA	NA	NA	NA	enhancer	No	NA	HPRC,HGSVC	No	NA	NA	NA	NA	NA	NA
chr1:3502049	chr1-3502049-allele59105-1001	INS	1000	NA	0.0015128593040847202,0.0,0.0,0.0,0.0	0.00234988	MEGF6(7.997800000000001e-68, 1.224)	NA	NA	NA	NA	NA	NA	NA	enhancer	No	NA	HPRC,HGSVC,1KG-ONT	No	NA	NA	NA	NA	NA	NA
chr1:3502057	chr1-3502057-allele59118-1413	INS	1412	NA	0.0015128593040847202,0.0,0.0,0.0,0.0	0.00234988	MEGF6(7.997800000000001e-68, 1.224)	NA	NA	NA	NA	NA	NA	NA	enhancer	No	NA	HPRC,HGSVC,1KG-ONT	No	NA	NA	NA	NA	NA	NA
chr1:3502057	chr1-3502057-allele59117-1074	INS	1073	NA	0.0037821482602118004,0.0,0.0,0.0,0.0	0.00663171	MEGF6(7.997800000000001e-68, 1.224)	NA	NA	NA	NA	NA	NA	NA	enhancer	No	NA	HPRC,HGSVC,1KG-ONT	No	NA	NA	NA	NA	NA	NA
chr1:3510342	chr1-3510342-allele59201-73	INS	72	NA	0.00832072617246596,0.053314121037463975,0.10218253968253968,0.04970178926441352,0.09918200408997956	0.0415966	MEGF6(7.997800000000001e-68, 1.224)	NA	NA	NA	NA	NA	NA	NA	enhancer	No	NA	HPRC,HGSVC,1KG-ONT	No	NA	NA	NA	NA	NA	NA
chr1:3510449	chr1-3510449-allele59203-1	DEL	108	NA	0.0,0.0,0.006944444444444444,0.0,0.0010224948875255625	0.000963133	MEGF6(7.997800000000001e-68, 1.224)	NA	NA	NA	NA	NA	NA	NA	enhancer	No	NA	No	No	NA	NA	NA	NA	NA	NA
chr1:3544177	chr1-3544177-allele59556-145	INS	144	NA	0.08850226928895613,0.004322766570605188,0.0,0.0019880715705765406,0.0010224948875255625	0.143197	MEGF6(7.997800000000001e-68, 1.224)	NA	NA	NA	NA	NA	NA	NA	enhancer	No	NA	HPRC,HGSVC	No	NA	NA	NA	NA	NA	NA
chr1:3544177	chr1-3544177-allele59561-145	INS	144	NA	0.0037821482602118004,0.0,0.0,0.0,0.0	0.00663171	MEGF6(7.997800000000001e-68, 1.224)	NA	NA	NA	NA	NA	NA	NA	enhancer	No	NA	HPRC,HGSVC	No	NA	NA	NA	NA	NA	NA
chr1:3544177	chr1-3544177-allele59553-73	INS	72	NA	0.06732223903177005,0.002881844380403458,0.0,0.0,0.0	0.115666	MEGF6(7.997800000000001e-68, 1.224)	NA	NA	NA	NA	NA	NA	NA	enhancer	No	NA	HPRC,HGSVC,1KG-ONT	No	NA	NA	NA	NA	NA	NA
chr1:3544177	chr1-3544177-allele59554-109	INS	108	NA	0.02118003025718608,0.0,0.0,0.0,0.003067484662576687	0.0324499	MEGF6(7.997800000000001e-68, 1.224)	NA	NA	NA	NA	NA	NA	NA	enhancer	No	NA	HPRC,HGSVC	No	NA	NA	NA	NA	NA	NA
chr1:3546564	chr1-3546564-allele59605-1	DEL	186	NA	0.0,0.0,0.0,0.0009940357852882703,0.0	NA	MEGF6(7.997800000000001e-68, 1.224)	NA	NA	NA	NA	NA	NA	NA	NA	No	NA	1KG-ONT	No	NA	NA	NA	NA	NA	NA
chr1:3546664	chr1-3546664-allele59617-187	INS	186	NA	0.014372163388804841,0.002881844380403458,0.000992063492063492,0.0,0.00408997955010225	0.0144248	MEGF6(7.997800000000001e-68, 1.224)	NA	NA	NA	NA	NA	NA	NA	NA	No	NA	HGSVC,1KG-ONT	Yes	NA	NA	NA	NA	NA	NA
chr1:3546816	chr1-3546816-allele59623-84	INS	83	NA	0.0015128593040847202,0.0,0.003968253968253968,0.0009940357852882703,0.0	NA	MEGF6(7.997800000000001e-68, 1.224)	NA	NA	NA	NA	NA	NA	NA	NA	No	NA	HPRC,HGSVC,1KG-ONT	Yes	NA	NA	NA	NA	NA	NA
chr1:3546864	chr1-3546864-allele59625-71	INS	70	NA	0.038577912254160365,0.001440922190201729,0.0,0.0,0.0	0.0679433	MEGF6(7.997800000000001e-68, 1.224)	NA	NA	NA	NA	NA	NA	NA	NA	No	NA	HPRC,HGSVC,1KG-ONT	Yes	NA	NA	NA	NA	NA	NA
chr1:3565287	chr1-3565287-allele59848-1	DEL	65	NA	0.0226928895612708,0.004322766570605188,0.0,0.0,0.0010224948875255625	0.0334197	MEGF6(7.997800000000001e-68, 1.224)	NA	NA	NA	NA	NA	NA	NA	enhancer	No	NA	HPRC,HGSVC,1KG-ONT	Yes	NA	NA	NA	NA	NA	NA
chr1:3571709	chr1-3571709-allele59936-1	DEL	57	NA	0.31164901664145234,0.040345821325648415,0.00496031746031746,0.02286282306163022,0.02556237218813906	0.36643	MEGF6(7.997800000000001e-68, 1.224)	NA	NA	NA	NA	NA	NA	NA	NA	No	NA	HPRC,HGSVC,1KG-ONT	No	NA	NA	NA	NA	NA	NA
chr1:3571807	chr1-3571807-allele59941-97	INS	96	NA	0.012859304084720122,0.03170028818443804,0.006944444444444444,0.030815109343936383,0.05112474437627812	0.00529313	MEGF6(7.997800000000001e-68, 1.224)	NA	NA	NA	NA	NA	NA	NA	NA	No	NA	HPRC,HGSVC,1KG-ONT	No	NA	NA	NA	NA	NA	NA
chr1:3572212	chr1-3572212-allele59950-1	DEL	135	NA	0.012102874432677761,0.0,0.0,0.0,0.0	0.0221846	MEGF6(7.997800000000001e-68, 1.224)	NA	NA	NA	NA	NA	NA	NA	NA	No	NA	HGSVC	Yes	NA	NA	NA	NA	NA	NA
chr1:3572289	chr1-3572289-allele59952-1	DEL	58	NA	0.0,0.004322766570605188,0.03670634920634921,0.0019880715705765406,0.03169734151329243	0.0130018	MEGF6(7.997800000000001e-68, 1.224)	NA	NA	NA	NA	NA	NA	NA	NA	No	NA	HPRC,HGSVC,1KG-ONT	No	NA	NA	NA	NA	NA	NA
chr1:3572457	chr1-3572457-allele59958-1005	INS	1004	NA	0.0030257186081694403,0.0,0.0,0.0,0.0	0.00520636	MEGF6(7.997800000000001e-68, 1.224)	NA	NA	NA	NA	NA	NA	NA	NA	No	NA	No	Yes	NA	NA	NA	NA	NA	NA
chr1:3576914	chr1-3576914-allele60035-1	DEL	71	NA	0.0416036308623298,0.005763688760806916,0.0,0.0,0.0	0.0671403	MEGF6(7.997800000000001e-68, 1.224)	NA	NA	NA	NA	NA	NA	NA	NA	No	NA	HPRC,HGSVC,1KG-ONT	No	NA	NA	NA	NA	NA	NA
chr1:3578745	chr1-3578745-allele60074-94	INS	93	NA	0.0022692889561270802,0.03314121037463977,0.00496031746031746,0.011928429423459244,0.002044989775051125	0.00411035	MEGF6(7.997800000000001e-68, 1.224)	NA	NA	NA	NA	NA	NA	NA	NA	No	NA	HPRC,HGSVC,1KG-ONT	Yes	NA	NA	NA	NA	NA	NA
chr1:3578745	chr1-3578745-allele60075-92	INS	91	NA	0.0007564296520423601,0.025936599423631124,0.000992063492063492,0.007952286282306162,0.0	0.00336278	MEGF6(7.997800000000001e-68, 1.224)	NA	NA	NA	NA	NA	NA	NA	NA	No	NA	HPRC,HGSVC,1KG-ONT	Yes	NA	NA	NA	NA	NA	NA
chr1:3578745	chr1-3578745-allele60076-183	INS	182	NA	0.0,0.001440922190201729,0.000992063492063492,0.002982107355864811,0.0010224948875255625	0.000593574	MEGF6(7.997800000000001e-68, 1.224)	NA	NA	NA	NA	NA	NA	NA	NA	No	NA	HPRC,HGSVC,1KG-ONT	Yes	NA	NA	NA	NA	NA	NA
chr1:3578745	chr1-3578745-allele60073-92	INS	91	NA	0.2428139183055976,0.46397694524495675,0.4573412698412698,0.558648111332008,0.4130879345603272	0.103232	MEGF6(7.997800000000001e-68, 1.224)	NA	NA	NA	NA	NA	NA	NA	NA	No	NA	HPRC,HGSVC,1KG-ONT	Yes	NA	NA	NA	NA	NA	NA
chr1:3578745	chr1-3578745-allele60079-183	INS	182	NA	0.0,0.0,0.0,0.0,0.0010224948875255625	NA	MEGF6(7.997800000000001e-68, 1.224)	NA	NA	NA	NA	NA	NA	NA	NA	No	NA	HPRC,HGSVC,1KG-ONT	Yes	NA	NA	NA	NA	NA	NA
chr1:3578782	chr1-3578782-allele60083-183	INS	182	NA	0.0030257186081694403,0.01729106628242075,0.0,0.006958250497017893,0.02147239263803681	0.00288448	MEGF6(7.997800000000001e-68, 1.224)	NA	NA	NA	NA	NA	NA	NA	NA	No	NA	HPRC,HGSVC,1KG-ONT	Yes	NA	NA	NA	NA	NA	NA
chr1:3578782	chr1-3578782-allele60086-92	INS	91	NA	0.0022692889561270802,0.0,0.0,0.0,0.0	0.00377908	MEGF6(7.997800000000001e-68, 1.224)	NA	NA	NA	NA	NA	NA	NA	NA	No	NA	HPRC,HGSVC,1KG-ONT	Yes	NA	NA	NA	NA	NA	NA
chr1:3578782	chr1-3578782-allele60085-183	INS	182	NA	0.0030257186081694403,0.0,0.0,0.0,0.0	0.00520636	MEGF6(7.997800000000001e-68, 1.224)	NA	NA	NA	NA	NA	NA	NA	NA	No	NA	HPRC,HGSVC,1KG-ONT	Yes	NA	NA	NA	NA	NA	NA
chr1:3578782	chr1-3578782-allele60084-92	INS	91	NA	0.0,0.0,0.003968253968253968,0.0,0.0010224948875255625	0.000408842	MEGF6(7.997800000000001e-68, 1.224)	NA	NA	NA	NA	NA	NA	NA	NA	No	NA	HPRC,HGSVC,1KG-ONT	Yes	NA	NA	NA	NA	NA	NA
chr1:3578805	chr1-3578805-allele60093-293	INS	292	NA	0.0022692889561270802,0.001440922190201729,0.0,0.003976143141153081,0.0	NA	MEGF6(7.997800000000001e-68, 1.224)	NA	NA	NA	NA	NA	NA	NA	NA	No	NA	HPRC,HGSVC,1KG-ONT	Yes	NA	NA	NA	NA	NA	NA
chr1:3578805	chr1-3578805-allele60100-183	INS	182	NA	0.0,0.0,0.0,0.0,0.003067484662576687	3.94758e-05	MEGF6(7.997800000000001e-68, 1.224)	NA	NA	NA	NA	NA	NA	NA	NA	No	NA	HPRC,HGSVC,1KG-ONT	Yes	NA	NA	NA	NA	NA	NA
chr1:3578805	chr1-3578805-allele60098-293	INS	292	NA	0.0015128593040847202,0.0,0.0,0.0,0.0	0.00234988	MEGF6(7.997800000000001e-68, 1.224)	NA	NA	NA	NA	NA	NA	NA	NA	No	NA	HPRC,HGSVC,1KG-ONT	Yes	NA	NA	NA	NA	NA	NA
chr1:3578805	chr1-3578805-allele60092-202	INS	201	NA	0.00832072617246596,0.0,0.0,0.0,0.0	0.0151436	MEGF6(7.997800000000001e-68, 1.224)	NA	NA	NA	NA	NA	NA	NA	NA	No	NA	HPRC,HGSVC,1KG-ONT	Yes	NA	NA	NA	NA	NA	NA
chr1:3578805	chr1-3578805-allele60091-385	INS	384	NA	0.014372163388804841,0.001440922190201729,0.0,0.0,0.0	0.0241257	MEGF6(7.997800000000001e-68, 1.224)	NA	NA	NA	NA	NA	NA	NA	NA	No	NA	HPRC,HGSVC,1KG-ONT	Yes	NA	NA	NA	NA	NA	NA
chr1:3578805	chr1-3578805-allele60095-92	INS	91	NA	0.05597579425113464,0.002881844380403458,0.0,0.0,0.0	0.096231	MEGF6(7.997800000000001e-68, 1.224)	NA	NA	NA	NA	NA	NA	NA	NA	No	NA	HPRC,HGSVC,1KG-ONT	Yes	NA	NA	NA	NA	NA	NA
chr1:3578805	chr1-3578805-allele60107-294	INS	293	NA	0.0,0.0,0.0,0.0,0.003067484662576687	3.94758e-05	MEGF6(7.997800000000001e-68, 1.224)	NA	NA	NA	NA	NA	NA	NA	NA	No	NA	HPRC,HGSVC,1KG-ONT	Yes	NA	NA	NA	NA	NA	NA
chr1:3578805	chr1-3578805-allele60099-183	INS	182	NA	0.0007564296520423601,0.0,0.0,0.0,0.0	0.000918741	MEGF6(7.997800000000001e-68, 1.224)	NA	NA	NA	NA	NA	NA	NA	NA	No	NA	HPRC,HGSVC,1KG-ONT	Yes	NA	NA	NA	NA	NA	NA
chr1:3578805	chr1-3578805-allele60097-274	INS	273	NA	0.00680786686838124,0.005763688760806916,0.0,0.007952286282306162,0.0	0.000998673	MEGF6(7.997800000000001e-68, 1.224)	NA	NA	NA	NA	NA	NA	NA	NA	No	NA	HPRC,HGSVC,1KG-ONT	Yes	NA	NA	NA	NA	NA	NA
chr1:3578814	chr1-3578814-allele60110-92	INS	91	NA	0.009077155824508321,0.0,0.0,0.0,0.0	0.0165556	MEGF6(7.997800000000001e-68, 1.224)	NA	NA	NA	NA	NA	NA	NA	NA	No	NA	HPRC,HGSVC,1KG-ONT	Yes	NA	NA	NA	NA	NA	NA
chr1:3578817	chr1-3578817-allele60111-92	INS	91	NA	0.03328290468986384,0.005763688760806916,0.002976190476190476,0.0,0.0	0.0469299	MEGF6(7.997800000000001e-68, 1.224)	NA	NA	NA	NA	NA	NA	NA	NA	No	NA	HPRC,HGSVC,1KG-ONT	Yes	NA	NA	NA	NA	NA	NA
chr1:3578817	chr1-3578817-allele60113-92	INS	91	NA	0.0,0.011527377521613832,0.0,0.004970178926441352,0.0	0.00180841	MEGF6(7.997800000000001e-68, 1.224)	NA	NA	NA	NA	NA	NA	NA	NA	No	NA	HPRC,HGSVC,1KG-ONT	Yes	NA	NA	NA	NA	NA	NA
chr1:3578817	chr1-3578817-allele60114-92	INS	91	NA	0.0,0.0,0.0,0.005964214711729622,0.0	0.000593574	MEGF6(7.997800000000001e-68, 1.224)	NA	NA	NA	NA	NA	NA	NA	NA	No	NA	HPRC,HGSVC,1KG-ONT	Yes	NA	NA	NA	NA	NA	NA
chr1:3578822	chr1-3578822-allele60115-98	INS	97	NA	0.0007564296520423601,0.002881844380403458,0.000992063492063492,0.0019880715705765406,0.0010224948875255625	NA	MEGF6(7.997800000000001e-68, 1.224)	NA	NA	NA	NA	NA	NA	NA	NA	No	NA	HPRC,HGSVC,1KG-ONT	Yes	NA	NA	NA	NA	NA	NA
chr1:3578851	chr1-3578851-allele60119-92	INS	91	NA	0.009077155824508321,0.0,0.0,0.0,0.0	0.0163862	MEGF6(7.997800000000001e-68, 1.224)	NA	NA	NA	NA	NA	NA	NA	NA	No	NA	HPRC,HGSVC,1KG-ONT	Yes	NA	NA	NA	NA	NA	NA
chr1:3578851	chr1-3578851-allele60116-92	INS	91	NA	0.15431164901664146,0.06195965417867435,0.0248015873015873,0.0805168986083499,0.09918200408997956	0.0450746	MEGF6(7.997800000000001e-68, 1.224)	NA	NA	NA	NA	NA	NA	NA	NA	No	NA	HPRC,HGSVC,1KG-ONT	Yes	NA	NA	NA	NA	NA	NA
chr1:3578851	chr1-3578851-allele60122-183	INS	182	NA	0.0,0.008645533141210375,0.0,0.0,0.0	0.000593574	MEGF6(7.997800000000001e-68, 1.224)	NA	NA	NA	NA	NA	NA	NA	NA	No	NA	HPRC,HGSVC,1KG-ONT	Yes	NA	NA	NA	NA	NA	NA
chr1:3578851	chr1-3578851-allele60118-92	INS	91	NA	0.023449319213313162,0.001440922190201729,0.0,0.0,0.0	0.0407326	MEGF6(7.997800000000001e-68, 1.224)	NA	NA	NA	NA	NA	NA	NA	NA	No	NA	HPRC,HGSVC,1KG-ONT	Yes	NA	NA	NA	NA	NA	NA
chr1:3578864	chr1-3578864-allele60125-92	INS	91	NA	0.023449319213313162,0.004322766570605188,0.012896825396825396,0.0009940357852882703,0.0	0.0179208	MEGF6(7.997800000000001e-68, 1.224)	NA	NA	NA	NA	NA	NA	NA	NA	No	NA	HPRC,HGSVC,1KG-ONT	Yes	NA	NA	NA	NA	NA	NA
chr1:3578873	chr1-3578873-allele60128-92	INS	91	NA	0.0015128593040847202,0.0,0.0,0.0,0.0	0.00234988	MEGF6(7.997800000000001e-68, 1.224)	NA	NA	NA	NA	NA	NA	NA	NA	No	NA	HPRC,HGSVC,1KG-ONT	Yes	NA	NA	NA	NA	NA	NA
chr1:3578873	chr1-3578873-allele60129-92	INS	91	NA	0.0,0.0,0.008928571428571428,0.0,0.0	0.0010336	MEGF6(7.997800000000001e-68, 1.224)	NA	NA	NA	NA	NA	NA	NA	NA	No	NA	HPRC,HGSVC,1KG-ONT	Yes	NA	NA	NA	NA	NA	NA
chr1:3578875	chr1-3578875-allele60132-113	INS	112	NA	0.0007564296520423601,0.0,0.0,0.0,0.0	0.000918741	MEGF6(7.997800000000001e-68, 1.224)	NA	NA	NA	NA	NA	NA	NA	NA	No	NA	HPRC,HGSVC,1KG-ONT	Yes	NA	NA	NA	NA	NA	NA
chr1:3578887	chr1-3578887-allele60133-97	INS	96	NA	0.018910741301059002,0.005763688760806916,0.0,0.04473161033797217,0.050102249488752554	0.000488653	MEGF6(7.997800000000001e-68, 1.224)	NA	NA	NA	NA	NA	NA	NA	NA	No	NA	HPRC,HGSVC,1KG-ONT	Yes	NA	NA	NA	NA	NA	NA
chr1:3578905	chr1-3578905-allele60139-274	INS	273	NA	0.00832072617246596,0.0,0.0,0.0,0.0	0.0151436	MEGF6(7.997800000000001e-68, 1.224)	NA	NA	NA	NA	NA	NA	NA	NA	No	NA	HPRC,HGSVC,1KG-ONT	Yes	NA	NA	NA	NA	NA	NA
chr1:3578905	chr1-3578905-allele60134-92	INS	91	NA	0.21936459909228442,0.13688760806916425,0.10714285714285714,0.04771371769383698,0.1278118609406953	0.0571097	MEGF6(7.997800000000001e-68, 1.224)	NA	NA	NA	NA	NA	NA	NA	NA	No	NA	HPRC,HGSVC,1KG-ONT	Yes	NA	NA	NA	NA	NA	NA
chr1:3578905	chr1-3578905-allele60136-274	INS	273	NA	0.01588502269288956,0.007204610951008645,0.0,0.0,0.002044989775051125	0.0169069	MEGF6(7.997800000000001e-68, 1.224)	NA	NA	NA	NA	NA	NA	NA	NA	No	NA	HPRC,HGSVC,1KG-ONT	Yes	NA	NA	NA	NA	NA	NA
chr1:3578905	chr1-3578905-allele60135-183	INS	182	NA	0.014372163388804841,0.011527377521613832,0.008928571428571428,0.002982107355864811,0.003067484662576687	0.00343527	MEGF6(7.997800000000001e-68, 1.224)	NA	NA	NA	NA	NA	NA	NA	NA	No	NA	HPRC,HGSVC,1KG-ONT	Yes	NA	NA	NA	NA	NA	NA
chr1:3578915	chr1-3578915-allele60142-97	INS	96	NA	0.12102874432677761,0.4596541786743516,0.28174603174603174,0.45129224652087474,0.24233128834355827	0.118637	MEGF6(7.997800000000001e-68, 1.224)	NA	NA	NA	NA	NA	NA	NA	NA	No	NA	HPRC,HGSVC,1KG-ONT	Yes	NA	NA	NA	NA	NA	NA
chr1:3583261	chr1-3583261-allele60204-609	INS	608	NA	0.0,0.001440922190201729,0.005952380952380952,0.0,0.0010224948875255625	0.000963133	MEGF6(7.997800000000001e-68, 1.224)	NA	NA	NA	NA	NA	NA	NA	NA	No	NA	HPRC	No	NA	NA	NA	NA	NA	NA
chr1:3583270	chr1-3583270-allele60211-73	INS	72	NA	0.0,0.0,0.005952380952380952,0.0,0.0	0.000593574	MEGF6(7.997800000000001e-68, 1.224)	NA	NA	NA	NA	NA	NA	NA	NA	No	NA	HPRC,HGSVC,1KG-ONT	No	NA	NA	NA	NA	NA	NA
chr1:3583270	chr1-3583270-allele60221-901	INS	900	NA	0.0,0.0,0.0,0.006958250497017893,0.0	0.000778337	MEGF6(7.997800000000001e-68, 1.224)	NA	NA	NA	NA	NA	NA	NA	NA	No	NA	HPRC,HGSVC	No	NA	NA	NA	NA	NA	NA
chr1:3583270	chr1-3583270-allele60205-325	INS	324	NA	0.0022692889561270802,0.004322766570605188,0.001984126984126984,0.009940357852882704,0.005112474437627812	0.000533147	MEGF6(7.997800000000001e-68, 1.224)	NA	NA	NA	NA	NA	NA	NA	NA	No	NA	HPRC,HGSVC,1KG-ONT	No	NA	NA	NA	NA	NA	NA
chr1:3583270	chr1-3583270-allele60213-325	INS	324	NA	0.0,0.007204610951008645,0.005952380952380952,0.015904572564612324,0.011247443762781187	0.006522	MEGF6(7.997800000000001e-68, 1.224)	NA	NA	NA	NA	NA	NA	NA	NA	No	NA	HPRC,HGSVC,1KG-ONT	No	NA	NA	NA	NA	NA	NA
chr1:3583270	chr1-3583270-allele60208-253	INS	252	NA	0.0030257186081694403,0.002881844380403458,0.0,0.008946322067594433,0.002044989775051125	NA	MEGF6(7.997800000000001e-68, 1.224)	NA	NA	NA	NA	NA	NA	NA	NA	No	NA	HPRC,HGSVC,1KG-ONT	No	NA	NA	NA	NA	NA	NA
chr1:3583270	chr1-3583270-allele60206-343	INS	342	NA	0.0,0.0,0.018849206349206348,0.0,0.005112474437627812	0.00383842	MEGF6(7.997800000000001e-68, 1.224)	NA	NA	NA	NA	NA	NA	NA	NA	No	NA	HPRC,HGSVC,1KG-ONT	No	NA	NA	NA	NA	NA	NA
chr1:3583270	chr1-3583270-allele60217-145	INS	144	NA	0.0,0.0,0.003968253968253968,0.0,0.0010224948875255625	0.000408842	MEGF6(7.997800000000001e-68, 1.224)	NA	NA	NA	NA	NA	NA	NA	NA	No	NA	HPRC,HGSVC	No	NA	NA	NA	NA	NA	NA
chr1:3583270	chr1-3583270-allele60210-433	INS	432	NA	0.0037821482602118004,0.0,0.0,0.002982107355864811,0.0	0.00224623	MEGF6(7.997800000000001e-68, 1.224)	NA	NA	NA	NA	NA	NA	NA	NA	No	NA	HPRC,HGSVC,1KG-ONT	No	NA	NA	NA	NA	NA	NA
chr1:3583286	chr1-3583286-allele60226-721	INS	720	NA	0.0007564296520423601,0.002881844380403458,0.0,0.019880715705765408,0.0	0.00241147	MEGF6(7.997800000000001e-68, 1.224)	NA	NA	NA	NA	NA	NA	NA	NA	No	NA	HPRC,HGSVC	No	NA	NA	NA	NA	NA	NA
chr1:3583288	chr1-3583288-allele60230-415	INS	414	NA	0.0037821482602118004,0.0,0.002976190476190476,0.0,0.00408997955010225	0.00022888	MEGF6(7.997800000000001e-68, 1.224)	NA	NA	NA	NA	NA	NA	NA	NA	No	NA	HPRC,HGSVC,1KG-ONT	No	NA	NA	NA	NA	NA	NA
chr1:3583288	chr1-3583288-allele60234-73	INS	72	NA	0.0,0.007204610951008645,0.0,0.0,0.0	0.000408842	MEGF6(7.997800000000001e-68, 1.224)	NA	NA	NA	NA	NA	NA	NA	NA	No	NA	HPRC,HGSVC,1KG-ONT	No	NA	NA	NA	NA	NA	NA
chr1:3583288	chr1-3583288-allele60232-847	INS	846	NA	0.0,0.002881844380403458,0.0,0.007952286282306162,0.0	0.00133282	MEGF6(7.997800000000001e-68, 1.224)	NA	NA	NA	NA	NA	NA	NA	NA	No	NA	HPRC,HGSVC	No	NA	NA	NA	NA	NA	NA
chr1:3583306	chr1-3583306-allele60237-1	DEL	180	NA	0.01739788199697428,0.005763688760806916,0.015873015873015872,0.011928429423459244,0.005112474437627812	0.0017613	MEGF6(7.997800000000001e-68, 1.224)	NA	NA	NA	NA	NA	NA	NA	NA	No	NA	HPRC,HGSVC,1KG-ONT	No	NA	NA	NA	NA	NA	NA
chr1:3583308	chr1-3583308-allele60238-685	INS	684	NA	0.0,0.001440922190201729,0.0,0.010934393638170975,0.0	0.00161686	MEGF6(7.997800000000001e-68, 1.224)	NA	NA	NA	NA	NA	NA	NA	NA	No	NA	HPRC,HGSVC	No	NA	NA	NA	NA	NA	NA
chr1:3583321	chr1-3583321-allele60239-432	INS	431	NA	0.0022692889561270802,0.004322766570605188,0.0,0.0,0.0	0.000371588	MEGF6(7.997800000000001e-68, 1.224)	NA	NA	NA	NA	NA	NA	NA	NA	No	NA	HPRC,HGSVC,1KG-ONT	No	NA	NA	NA	NA	NA	NA
chr1:3583324	chr1-3583324-allele60248-361	INS	360	NA	0.0,0.0,0.005952380952380952,0.0,0.0	0.000593574	MEGF6(7.997800000000001e-68, 1.224)	NA	NA	NA	NA	NA	NA	NA	NA	No	NA	HPRC,HGSVC,1KG-ONT	No	NA	NA	NA	NA	NA	NA
chr1:3583324	chr1-3583324-allele60247-739	INS	738	NA	0.0,0.0,0.006944444444444444,0.0,0.0	0.000484285	MEGF6(7.997800000000001e-68, 1.224)	NA	NA	NA	NA	NA	NA	NA	NA	No	NA	HPRC,HGSVC	No	NA	NA	NA	NA	NA	NA
chr1:3583324	chr1-3583324-allele60242-847	INS	846	NA	0.009077155824508321,0.002881844380403458,0.001984126984126984,0.002982107355864811,0.018404907975460124	NA	MEGF6(7.997800000000001e-68, 1.224)	NA	NA	NA	NA	NA	NA	NA	NA	No	NA	HPRC,HGSVC	No	NA	NA	NA	NA	NA	NA
chr1:3583340	chr1-3583340-allele60254-127	INS	126	NA	0.0007564296520423601,0.0,0.0,0.0,0.0	0.000918741	MEGF6(7.997800000000001e-68, 1.224)	NA	NA	NA	NA	NA	NA	NA	NA	No	NA	HPRC,HGSVC	No	NA	NA	NA	NA	NA	NA
chr1:3583342	chr1-3583342-allele60266-433	INS	432	NA	0.0,0.0,0.0,0.0009940357852882703,0.00408997955010225	0.000408842	MEGF6(7.997800000000001e-68, 1.224)	NA	NA	NA	NA	NA	NA	NA	NA	No	NA	HPRC,HGSVC,1KG-ONT	No	NA	NA	NA	NA	NA	NA
chr1:3583342	chr1-3583342-allele60264-91	INS	90	NA	0.0015128593040847202,0.0,0.0,0.0,0.005112474437627812	NA	MEGF6(7.997800000000001e-68, 1.224)	NA	NA	NA	NA	NA	NA	NA	NA	No	NA	HPRC,HGSVC,1KG-ONT	No	NA	NA	NA	NA	NA	NA
chr1:3583342	chr1-3583342-allele60272-2071	INS	2070	NA	0.0007564296520423601,0.0,0.006944444444444444,0.013916500994035786,0.0	0.0021825	MEGF6(7.997800000000001e-68, 1.224)	NA	NA	NA	NA	NA	NA	NA	NA	No	NA	HPRC,HGSVC,1KG-ONT	No	NA	NA	NA	NA	NA	NA
chr1:3583342	chr1-3583342-allele60260-127	INS	126	NA	0.0,0.001440922190201729,0.0,0.0,0.0	NA	MEGF6(7.997800000000001e-68, 1.224)	NA	NA	NA	NA	NA	NA	NA	NA	No	NA	HPRC,HGSVC	No	NA	NA	NA	NA	NA	NA
chr1:3583342	chr1-3583342-allele60263-91	INS	90	NA	0.0,0.0,0.010912698412698412,0.027833001988071572,0.003067484662576687	0.00726538	MEGF6(7.997800000000001e-68, 1.224)	NA	NA	NA	NA	NA	NA	NA	NA	No	NA	HPRC,HGSVC,1KG-ONT	No	NA	NA	NA	NA	NA	NA
chr1:3583342	chr1-3583342-allele60271-91	INS	90	NA	0.0,0.0,0.0,0.0019880715705765406,0.0	NA	MEGF6(7.997800000000001e-68, 1.224)	NA	NA	NA	NA	NA	NA	NA	NA	No	NA	HPRC,HGSVC,1KG-ONT	No	NA	NA	NA	NA	NA	NA
chr1:3583342	chr1-3583342-allele60268-91	INS	90	NA	0.0,0.01729106628242075,0.012896825396825396,0.0,0.0	0.00398599	MEGF6(7.997800000000001e-68, 1.224)	NA	NA	NA	NA	NA	NA	NA	NA	No	NA	HPRC,HGSVC,1KG-ONT	No	NA	NA	NA	NA	NA	NA
chr1:3583342	chr1-3583342-allele60269-55	INS	54	NA	0.0,0.0,0.0,0.0,0.002044989775051125	NA	MEGF6(7.997800000000001e-68, 1.224)	NA	NA	NA	NA	NA	NA	NA	NA	No	NA	HPRC,HGSVC,1KG-ONT	No	NA	NA	NA	NA	NA	NA
chr1:3583360	chr1-3583360-allele60279-109	INS	108	NA	0.006051437216338881,0.0,0.000992063492063492,0.0,0.0	0.00875367	MEGF6(7.997800000000001e-68, 1.224)	NA	NA	NA	NA	NA	NA	NA	NA	No	NA	HPRC,HGSVC	No	NA	NA	NA	NA	NA	NA
chr1:3583376	chr1-3583376-allele60282-55	INS	54	NA	0.0,0.004322766570605188,0.0,0.0,0.0	3.94758e-05	MEGF6(7.997800000000001e-68, 1.224)	NA	NA	NA	NA	NA	NA	NA	NA	No	NA	HPRC,HGSVC,1KG-ONT	No	NA	NA	NA	NA	NA	NA
chr1:3583412	chr1-3583412-allele60293-73	INS	72	NA	0.0,0.0,0.0,0.0009940357852882703,0.0010224948875255625	NA	MEGF6(7.997800000000001e-68, 1.224)	NA	NA	NA	NA	NA	NA	NA	NA	No	NA	HPRC,HGSVC,1KG-ONT	No	NA	NA	NA	NA	NA	NA
chr1:3583431	chr1-3583431-allele60298-1	DEL	162	NA	0.0015128593040847202,0.012968299711815562,0.0,0.0,0.0	NA	MEGF6(7.997800000000001e-68, 1.224)	NA	NA	NA	NA	NA	NA	NA	NA	No	NA	HPRC,HGSVC,1KG-ONT	No	NA	NA	NA	NA	NA	NA
chr1:3583446	chr1-3583446-allele60300-488	INS	487	NA	0.0007564296520423601,0.001440922190201729,0.003968253968253968,0.0,0.002044989775051125	NA	MEGF6(7.997800000000001e-68, 1.224)	NA	NA	NA	NA	NA	NA	NA	NA	No	NA	HPRC,HGSVC,1KG-ONT	No	NA	NA	NA	NA	NA	NA
chr1:3583450	chr1-3583450-allele60305-721	INS	720	NA	0.0,0.002881844380403458,0.0,0.0,0.0	NA	MEGF6(7.997800000000001e-68, 1.224)	NA	NA	NA	NA	NA	NA	NA	NA	No	NA	HPRC,HGSVC	No	NA	NA	NA	NA	NA	NA
chr1:3583450	chr1-3583450-allele60307-721	INS	720	NA	0.0,0.0,0.000992063492063492,0.013916500994035786,0.0	0.00218897	MEGF6(7.997800000000001e-68, 1.224)	NA	NA	NA	NA	NA	NA	NA	NA	No	NA	HPRC,HGSVC	No	NA	NA	NA	NA	NA	NA
chr1:3583450	chr1-3583450-allele60312-145	INS	144	NA	0.0,0.0,0.0,0.0009940357852882703,0.0010224948875255625	NA	MEGF6(7.997800000000001e-68, 1.224)	NA	NA	NA	NA	NA	NA	NA	NA	No	NA	HPRC,HGSVC	No	NA	NA	NA	NA	NA	NA
chr1:3583450	chr1-3583450-allele60303-649	INS	648	NA	0.0030257186081694403,0.002881844380403458,0.0,0.0,0.0	0.00206069	MEGF6(7.997800000000001e-68, 1.224)	NA	NA	NA	NA	NA	NA	NA	NA	No	NA	HPRC,HGSVC	No	NA	NA	NA	NA	NA	NA
chr1:3583450	chr1-3583450-allele60311-739	INS	738	NA	0.0,0.020172910662824207,0.0,0.0,0.0010224948875255625	0.0022576	MEGF6(7.997800000000001e-68, 1.224)	NA	NA	NA	NA	NA	NA	NA	NA	No	NA	HPRC,HGSVC	No	NA	NA	NA	NA	NA	NA
chr1:3583451	chr1-3583451-allele60315-990	INS	989	NA	0.0007564296520423601,0.0,0.0,0.0,0.0	0.000918741	MEGF6(7.997800000000001e-68, 1.224)	NA	NA	NA	NA	NA	NA	NA	NA	No	NA	HPRC,HGSVC,1KG-ONT	No	NA	NA	NA	NA	NA	NA
chr1:3583468	chr1-3583468-allele60322-109	INS	108	NA	0.0015128593040847202,0.0,0.0,0.0,0.0	0.00234988	MEGF6(7.997800000000001e-68, 1.224)	NA	NA	NA	NA	NA	NA	NA	NA	No	NA	HPRC,HGSVC	No	NA	NA	NA	NA	NA	NA
chr1:3583484	chr1-3583484-allele60324-145	INS	144	NA	0.0,0.007204610951008645,0.0,0.0,0.0	0.000408842	MEGF6(7.997800000000001e-68, 1.224)	NA	NA	NA	NA	NA	NA	NA	NA	No	NA	HPRC,HGSVC	No	NA	NA	NA	NA	NA	NA
chr1:3583486	chr1-3583486-allele60328-145	INS	144	NA	0.0,0.0,0.0,0.0,0.005112474437627812	0.000408842	MEGF6(7.997800000000001e-68, 1.224)	NA	NA	NA	NA	NA	NA	NA	NA	No	NA	HPRC,HGSVC	No	NA	NA	NA	NA	NA	NA
chr1:3583486	chr1-3583486-allele60327-91	INS	90	NA	0.0037821482602118004,0.0,0.0,0.0,0.00408997955010225	0.00151308	MEGF6(7.997800000000001e-68, 1.224)	NA	NA	NA	NA	NA	NA	NA	NA	No	NA	HPRC,HGSVC,1KG-ONT	No	NA	NA	NA	NA	NA	NA
chr1:3583486	chr1-3583486-allele60329-73	INS	72	NA	0.0,0.0,0.000992063492063492,0.0,0.0	NA	MEGF6(7.997800000000001e-68, 1.224)	NA	NA	NA	NA	NA	NA	NA	NA	No	NA	HPRC,HGSVC,1KG-ONT	No	NA	NA	NA	NA	NA	NA
chr1:3583504	chr1-3583504-allele60336-577	INS	576	NA	0.0,0.0,0.00992063492063492,0.0,0.0	0.00122989	MEGF6(7.997800000000001e-68, 1.224)	NA	NA	NA	NA	NA	NA	NA	NA	No	NA	HPRC,HGSVC,1KG-ONT	No	NA	NA	NA	NA	NA	NA
chr1:3583555	chr1-3583555-allele60350-1	DEL	204	NA	0.0,0.007204610951008645,0.0,0.007952286282306162,0.012269938650306749	0.00390358	MEGF6(7.997800000000001e-68, 1.224)	NA	NA	NA	NA	NA	NA	NA	NA	No	NA	HPRC,HGSVC	No	NA	NA	NA	NA	NA	NA
chr1:3583576	chr1-3583576-allele60358-55	INS	54	NA	0.0007564296520423601,0.0,0.003968253968253968,0.0,0.0	NA	MEGF6(7.997800000000001e-68, 1.224)	NA	NA	NA	NA	NA	NA	NA	NA	No	NA	HPRC,HGSVC,1KG-ONT	No	NA	NA	NA	NA	NA	NA
chr1:3583592	chr1-3583592-allele60361-55	INS	54	NA	0.0,0.0,0.003968253968253968,0.0,0.0010224948875255625	0.000408842	MEGF6(7.997800000000001e-68, 1.224)	NA	NA	NA	NA	NA	NA	NA	NA	No	NA	HPRC,HGSVC,1KG-ONT	No	NA	NA	NA	NA	NA	NA
chr1:3583594	chr1-3583594-allele60363-739	INS	738	NA	0.0015128593040847202,0.03170028818443804,0.050595238095238096,0.015904572564612324,0.027607361963190184	0.0187	MEGF6(7.997800000000001e-68, 1.224)	NA	NA	NA	NA	NA	NA	NA	NA	No	NA	HPRC,HGSVC	No	NA	NA	NA	NA	NA	NA
chr1:3583615	chr1-3583615-allele60374-149	INS	148	NA	0.0,0.001440922190201729,0.001984126984126984,0.0,0.0	3.94758e-05	MEGF6(7.997800000000001e-68, 1.224)	NA	NA	NA	NA	NA	NA	NA	NA	No	NA	HPRC,HGSVC	No	NA	NA	NA	NA	NA	NA
chr1:3583645	chr1-3583645-allele60380-1207	INS	1206	NA	0.012859304084720122,0.008645533141210375,0.011904761904761904,0.015904572564612324,0.006134969325153374	NA	MEGF6(7.997800000000001e-68, 1.224)	NA	NA	NA	NA	NA	NA	NA	NA	No	NA	HPRC,HGSVC,1KG-ONT	No	NA	NA	NA	NA	NA	NA
chr1:3583646	chr1-3583646-allele60382-73	INS	72	NA	0.0113464447806354,0.012968299711815562,0.0,0.003976143141153081,0.0	0.0049736	MEGF6(7.997800000000001e-68, 1.224)	NA	NA	NA	NA	NA	NA	NA	NA	No	NA	HPRC,HGSVC,1KG-ONT	No	NA	NA	NA	NA	NA	NA
chr1:3583647	chr1-3583647-allele60384-1	DEL	114	NA	0.0,0.0,0.0,0.002982107355864811,0.0	3.94758e-05	MEGF6(7.997800000000001e-68, 1.224)	NA	NA	NA	NA	NA	NA	NA	NA	No	NA	HPRC,HGSVC,1KG-ONT	No	NA	NA	NA	NA	NA	NA
chr1:3583648	chr1-3583648-allele60387-1	DEL	132	NA	0.0,0.0,0.003968253968253968,0.0,0.0	0.000224143	MEGF6(7.997800000000001e-68, 1.224)	NA	NA	NA	NA	NA	NA	NA	NA	No	NA	HPRC,HGSVC,1KG-ONT	No	NA	NA	NA	NA	NA	NA
chr1:3583648	chr1-3583648-allele60386-937	INS	936	NA	0.012859304084720122,0.0,0.002976190476190476,0.006958250497017893,0.010224948875255624	0.00322327	MEGF6(7.997800000000001e-68, 1.224)	NA	NA	NA	NA	NA	NA	NA	NA	No	NA	HPRC,HGSVC,1KG-ONT	No	NA	NA	NA	NA	NA	NA
chr1:3583663	chr1-3583663-allele60390-1	DEL	96	NA	0.018910741301059002,0.001440922190201729,0.0,0.02186878727634195,0.0	0.00780315	MEGF6(7.997800000000001e-68, 1.224)	NA	NA	NA	NA	NA	NA	NA	NA	No	NA	HPRC,HGSVC,1KG-ONT	No	NA	NA	NA	NA	NA	NA
chr1:3583700	chr1-3583700-allele60401-379	INS	378	NA	0.0,0.001440922190201729,0.0,0.0,0.0	NA	MEGF6(7.997800000000001e-68, 1.224)	NA	NA	NA	NA	NA	NA	NA	NA	No	NA	HPRC,HGSVC,1KG-ONT	No	NA	NA	NA	NA	NA	NA
chr1:3583759	chr1-3583759-allele60416-409	INS	408	NA	0.01361573373676248,0.007204610951008645,0.000992063492063492,0.0,0.0	0.014429	MEGF6(7.997800000000001e-68, 1.224)	NA	NA	NA	NA	NA	NA	NA	NA	No	NA	HPRC,HGSVC,1KG-ONT	No	NA	NA	NA	NA	NA	NA
chr1:3583762	chr1-3583762-allele60452-157	INS	156	NA	0.0,0.0,0.000992063492063492,0.0,0.0	NA	MEGF6(7.997800000000001e-68, 1.224)	NA	NA	NA	NA	NA	NA	NA	NA	No	NA	HPRC,HGSVC	No	NA	NA	NA	NA	NA	NA
chr1:3583762	chr1-3583762-allele60437-157	INS	156	NA	0.02042360060514372,0.011527377521613832,0.00496031746031746,0.005964214711729622,0.00408997955010225	0.00955109	MEGF6(7.997800000000001e-68, 1.224)	NA	NA	NA	NA	NA	NA	NA	NA	No	NA	HPRC,HGSVC	No	NA	NA	NA	NA	NA	NA
chr1:3583762	chr1-3583762-allele60434-1111	INS	1110	NA	0.0,0.008645533141210375,0.0,0.009940357852882704,0.0	0.00244266	MEGF6(7.997800000000001e-68, 1.224)	NA	NA	NA	NA	NA	NA	NA	NA	No	NA	HPRC,HGSVC,1KG-ONT	No	NA	NA	NA	NA	NA	NA
chr1:3583762	chr1-3583762-allele60433-1338	INS	1337	NA	0.0037821482602118004,0.04178674351585014,0.051587301587301584,0.05765407554671968,0.03783231083844581	0.0266705	MEGF6(7.997800000000001e-68, 1.224)	NA	NA	NA	NA	NA	NA	NA	NA	No	NA	HPRC,HGSVC,1KG-ONT	No	NA	NA	NA	NA	NA	NA
chr1:3583762	chr1-3583762-allele60428-2300	INS	2299	NA	0.0015128593040847202,0.002881844380403458,0.01984126984126984,0.008946322067594433,0.005112474437627812	0.00397711	MEGF6(7.997800000000001e-68, 1.224)	NA	NA	NA	NA	NA	NA	NA	NA	No	NA	HPRC,HGSVC,1KG-ONT	No	NA	NA	NA	NA	NA	NA
chr1:3583762	chr1-3583762-allele60448-463	INS	462	NA	0.0,0.018731988472622477,0.0,0.0,0.002044989775051125	0.0020517	MEGF6(7.997800000000001e-68, 1.224)	NA	NA	NA	NA	NA	NA	NA	NA	No	NA	HPRC,HGSVC,1KG-ONT	No	NA	NA	NA	NA	NA	NA
chr1:3583762	chr1-3583762-allele60443-121	INS	120	NA	0.0,0.005763688760806916,0.0,0.0,0.0	0.000224143	MEGF6(7.997800000000001e-68, 1.224)	NA	NA	NA	NA	NA	NA	NA	NA	No	NA	HPRC,HGSVC	No	NA	NA	NA	NA	NA	NA
chr1:3583762	chr1-3583762-allele60425-1561	INS	1560	NA	0.0,0.0,0.0,0.003976143141153081,0.002044989775051125	0.000593574	MEGF6(7.997800000000001e-68, 1.224)	NA	NA	NA	NA	NA	NA	NA	NA	No	NA	HPRC,HGSVC,1KG-ONT	No	NA	NA	NA	NA	NA	NA
chr1:3583762	chr1-3583762-allele60423-175	INS	174	NA	0.0015128593040847202,0.001440922190201729,0.0,0.0,0.0	0.00077342	MEGF6(7.997800000000001e-68, 1.224)	NA	NA	NA	NA	NA	NA	NA	NA	No	NA	HPRC,HGSVC	No	NA	NA	NA	NA	NA	NA
chr1:3583762	chr1-3583762-allele60432-2659	INS	2658	NA	0.0,0.007204610951008645,0.002976190476190476,0.036779324055666,0.0081799591002045	0.00923452	MEGF6(7.997800000000001e-68, 1.224)	NA	NA	NA	NA	NA	NA	NA	NA	No	NA	HPRC,HGSVC,1KG-ONT	No	NA	NA	NA	NA	NA	NA
chr1:3583762	chr1-3583762-allele60453-409	INS	408	NA	0.0022692889561270802,0.0,0.0,0.0,0.0	0.00377908	MEGF6(7.997800000000001e-68, 1.224)	NA	NA	NA	NA	NA	NA	NA	NA	No	NA	HPRC,HGSVC,1KG-ONT	No	NA	NA	NA	NA	NA	NA
chr1:3583762	chr1-3583762-allele60463-463	INS	462	NA	0.0045385779122541605,0.0,0.0,0.0,0.0	0.00805514	MEGF6(7.997800000000001e-68, 1.224)	NA	NA	NA	NA	NA	NA	NA	NA	No	NA	HPRC,HGSVC,1KG-ONT	No	NA	NA	NA	NA	NA	NA
chr1:3583762	chr1-3583762-allele60447-121	INS	120	NA	0.0,0.0,0.000992063492063492,0.0,0.003067484662576687	0.000224143	MEGF6(7.997800000000001e-68, 1.224)	NA	NA	NA	NA	NA	NA	NA	NA	No	NA	HPRC,HGSVC	No	NA	NA	NA	NA	NA	NA
chr1:3583762	chr1-3583762-allele60427-1993	INS	1992	NA	0.0,0.01440922190201729,0.000992063492063492,0.012922465208747515,0.0	0.00392424	MEGF6(7.997800000000001e-68, 1.224)	NA	NA	NA	NA	NA	NA	NA	NA	No	NA	HPRC,HGSVC,1KG-ONT	No	NA	NA	NA	NA	NA	NA
chr1:3583762	chr1-3583762-allele60435-787	INS	786	NA	0.0037821482602118004,0.0,0.03273809523809524,0.003976143141153081,0.006134969325153374	0.00273882	MEGF6(7.997800000000001e-68, 1.224)	NA	NA	NA	NA	NA	NA	NA	NA	No	NA	HPRC,HGSVC	No	NA	NA	NA	NA	NA	NA
chr1:3583762	chr1-3583762-allele60436-1417	INS	1416	NA	0.0113464447806354,0.06628242074927954,0.0248015873015873,0.06858846918489066,0.02556237218813906	0.0154221	MEGF6(7.997800000000001e-68, 1.224)	NA	NA	NA	NA	NA	NA	NA	NA	No	NA	HPRC,HGSVC,1KG-ONT	No	NA	NA	NA	NA	NA	NA
chr1:3583762	chr1-3583762-allele60419-121	INS	120	NA	0.0,0.004322766570605188,0.04365079365079365,0.004970178926441352,0.03067484662576687	0.0147278	MEGF6(7.997800000000001e-68, 1.224)	NA	NA	NA	NA	NA	NA	NA	NA	No	NA	HPRC,HGSVC	No	NA	NA	NA	NA	NA	NA
chr1:3583762	chr1-3583762-allele60431-517	INS	516	NA	0.00680786686838124,0.005763688760806916,0.00496031746031746,0.0,0.0010224948875255625	0.00170474	MEGF6(7.997800000000001e-68, 1.224)	NA	NA	NA	NA	NA	NA	NA	NA	No	NA	HPRC,HGSVC,1KG-ONT	No	NA	NA	NA	NA	NA	NA
chr1:3583762	chr1-3583762-allele60458-103	INS	102	NA	0.006051437216338881,0.0,0.0,0.0,0.002044989775051125	0.00707186	MEGF6(7.997800000000001e-68, 1.224)	NA	NA	NA	NA	NA	NA	NA	NA	No	NA	HPRC,HGSVC,1KG-ONT	No	NA	NA	NA	NA	NA	NA
chr1:3583762	chr1-3583762-allele60450-103	INS	102	NA	0.0,0.001440922190201729,0.0,0.0,0.0	NA	MEGF6(7.997800000000001e-68, 1.224)	NA	NA	NA	NA	NA	NA	NA	NA	No	NA	HPRC,HGSVC,1KG-ONT	No	NA	NA	NA	NA	NA	NA
chr1:3583762	chr1-3583762-allele60449-67	INS	66	NA	0.0,0.0,0.0,0.0,0.005112474437627812	0.000408842	MEGF6(7.997800000000001e-68, 1.224)	NA	NA	NA	NA	NA	NA	NA	NA	No	NA	HPRC,HGSVC,1KG-ONT	No	NA	NA	NA	NA	NA	NA
chr1:3583762	chr1-3583762-allele60429-193	INS	192	NA	0.0015128593040847202,0.0,0.0,0.0,0.0	0.00234988	MEGF6(7.997800000000001e-68, 1.224)	NA	NA	NA	NA	NA	NA	NA	NA	No	NA	HPRC,HGSVC,1KG-ONT	No	NA	NA	NA	NA	NA	NA
chr1:3583762	chr1-3583762-allele60446-409	INS	408	NA	0.0007564296520423601,0.0,0.001984126984126984,0.008946322067594433,0.006134969325153374	0.0015048	MEGF6(7.997800000000001e-68, 1.224)	NA	NA	NA	NA	NA	NA	NA	NA	No	NA	HPRC,HGSVC,1KG-ONT	No	NA	NA	NA	NA	NA	NA
chr1:3583762	chr1-3583762-allele60426-1144	INS	1143	NA	0.0,0.002881844380403458,0.0,0.002982107355864811,0.0	0.000408842	MEGF6(7.997800000000001e-68, 1.224)	NA	NA	NA	NA	NA	NA	NA	NA	No	NA	HPRC,HGSVC,1KG-ONT	No	NA	NA	NA	NA	NA	NA
chr1:3583762	chr1-3583762-allele60445-229	INS	228	NA	0.0,0.0,0.000992063492063492,0.0009940357852882703,0.0	NA	MEGF6(7.997800000000001e-68, 1.224)	NA	NA	NA	NA	NA	NA	NA	NA	No	NA	HPRC,HGSVC,1KG-ONT	No	NA	NA	NA	NA	NA	NA
chr1:3583762	chr1-3583762-allele60424-1669	INS	1668	NA	0.0022692889561270802,0.024495677233429394,0.03373015873015873,0.02584493041749503,0.014314928425357873	0.01295	MEGF6(7.997800000000001e-68, 1.224)	NA	NA	NA	NA	NA	NA	NA	NA	No	NA	HPRC,HGSVC,1KG-ONT	No	NA	NA	NA	NA	NA	NA
chr1:3583762	chr1-3583762-allele60420-139	INS	138	NA	0.0,0.0,0.005952380952380952,0.0009940357852882703,0.0	0.000778337	MEGF6(7.997800000000001e-68, 1.224)	NA	NA	NA	NA	NA	NA	NA	NA	No	NA	HPRC,HGSVC	No	NA	NA	NA	NA	NA	NA
chr1:3583762	chr1-3583762-allele60454-517	INS	516	NA	0.0015128593040847202,0.01440922190201729,0.001984126984126984,0.004970178926441352,0.0	0.00064975	MEGF6(7.997800000000001e-68, 1.224)	NA	NA	NA	NA	NA	NA	NA	NA	No	NA	HPRC,HGSVC,1KG-ONT	No	NA	NA	NA	NA	NA	NA
chr1:3583870	chr1-3583870-allele60483-55	INS	54	NA	0.0015128593040847202,0.001440922190201729,0.0,0.0,0.0	0.00077342	MEGF6(7.997800000000001e-68, 1.224)	NA	NA	NA	NA	NA	NA	NA	NA	No	NA	HPRC,HGSVC,1KG-ONT	No	NA	NA	NA	NA	NA	NA
chr1:3583885	chr1-3583885-allele60491-109	INS	108	NA	0.0,0.0,0.0,0.003976143141153081,0.0	0.000224143	MEGF6(7.997800000000001e-68, 1.224)	NA	NA	NA	NA	NA	NA	NA	NA	No	NA	HPRC,HGSVC	No	NA	NA	NA	NA	NA	NA
chr1:3583885	chr1-3583885-allele60488-73	INS	72	NA	0.0022692889561270802,0.0,0.0,0.0,0.0	0.00377908	MEGF6(7.997800000000001e-68, 1.224)	NA	NA	NA	NA	NA	NA	NA	NA	No	NA	HPRC,HGSVC,1KG-ONT	No	NA	NA	NA	NA	NA	NA
chr1:3583885	chr1-3583885-allele60487-109	INS	108	NA	0.0,0.0,0.0,0.0009940357852882703,0.0	NA	MEGF6(7.997800000000001e-68, 1.224)	NA	NA	NA	NA	NA	NA	NA	NA	No	NA	HPRC,HGSVC	No	NA	NA	NA	NA	NA	NA
chr1:3585036	chr1-3585036-allele60513-1	DEL	218	NA	0.0015128593040847202,0.007204610951008645,0.08630952380952381,0.012922465208747515,0.12269938650306748	0.0394329	MEGF6(7.997800000000001e-68, 1.224)	NA	NA	NA	NA	NA	NA	NA	NA	No	NA	HGSVC,1KG-ONT	No	NA	NA	NA	NA	NA	NA
chr1:3585300	chr1-3585300-allele60519-83	INS	82	NA	0.1550680786686838,0.31988472622478387,0.29365079365079366,0.4025844930417495,0.25357873210633947	0.0633865	MEGF6(7.997800000000001e-68, 1.224)	NA	NA	NA	NA	NA	NA	NA	NA	No	NA	No	No	NA	NA	NA	NA	NA	NA
chr1:3585948	chr1-3585948-allele60535-1	DEL	54	NA	0.038577912254160365,0.0,0.0,0.0,0.0	0.0701825	MEGF6(7.997800000000001e-68, 1.224)	NA	NA	NA	NA	NA	NA	NA	NA	No	NA	HPRC,HGSVC,1KG-ONT	No	NA	NA	NA	NA	NA	NA
chr1:3585948	chr1-3585948-allele60536-1	DEL	81	NA	0.00529500756429652,0.0,0.0,0.0009940357852882703,0.0	0.00736694	MEGF6(7.997800000000001e-68, 1.224)	NA	NA	NA	NA	NA	NA	NA	NA	No	NA	No	No	NA	NA	NA	NA	NA	NA
chr1:3586147	chr1-3586147-allele60543-1	DEL	52	NA	0.0030257186081694403,0.007204610951008645,0.08630952380952381,0.011928429423459244,0.12269938650306748	0.0369778	MEGF6(7.997800000000001e-68, 1.224)	NA	NA	NA	NA	NA	NA	NA	NA	No	NA	HPRC,HGSVC,1KG-ONT	No	NA	NA	NA	NA	NA	NA
chr1:3587857	chr1-3587857-allele60564-358	INS	357	NA	0.0015128593040847202,0.0,0.0,0.0,0.0	0.00234988	MEGF6(7.997800000000001e-68, 1.224)	NA	NA	NA	NA	NA	NA	NA	enhancer	No	NA	HPRC,HGSVC,1KG-ONT	Yes	NA	NA	NA	NA	NA	NA
chr1:3587857	chr1-3587857-allele60563-368	INS	367	NA	0.015128593040847202,0.001440922190201729,0.010912698412698412,0.006958250497017893,0.0	0.00580122	MEGF6(7.997800000000001e-68, 1.224)	NA	NA	NA	NA	NA	NA	NA	enhancer	No	NA	HPRC,HGSVC,1KG-ONT	Yes	NA	NA	NA	NA	NA	NA
chr1:3587857	chr1-3587857-allele60562-818	INS	817	NA	0.05068078668683813,0.06195965417867435,0.020833333333333332,0.009940357852882704,0.0	0.0161568	MEGF6(7.997800000000001e-68, 1.224)	NA	NA	NA	NA	NA	NA	NA	enhancer	No	NA	No	Yes	NA	NA	NA	NA	NA	NA
chr1:3587857	chr1-3587857-allele60565-408	INS	407	NA	0.009077155824508321,0.0,0.0,0.0,0.0	0.0165556	MEGF6(7.997800000000001e-68, 1.224)	NA	NA	NA	NA	NA	NA	NA	enhancer	No	NA	HPRC,HGSVC,1KG-ONT	Yes	NA	NA	NA	NA	NA	NA
chr1:3587857	chr1-3587857-allele60560-358	INS	357	NA	0.04236006051437216,0.10518731988472622,0.026785714285714284,0.07256461232604373,0.028629856850715747	0.000865992	MEGF6(7.997800000000001e-68, 1.224)	NA	NA	NA	NA	NA	NA	NA	enhancer	No	NA	HPRC,HGSVC,1KG-ONT	Yes	NA	NA	NA	NA	NA	NA
chr1:3587857	chr1-3587857-allele60561-338	INS	337	NA	0.024962178517397883,0.023054755043227664,0.03571428571428571,0.27037773359840955,0.12065439672801637	0.0501733	MEGF6(7.997800000000001e-68, 1.224)	NA	NA	NA	NA	NA	NA	NA	enhancer	No	NA	HPRC,HGSVC,1KG-ONT	Yes	NA	NA	NA	NA	NA	NA
chr1:3587862	chr1-3587862-allele60566-389	INS	388	NA	0.7745839636913767,0.8789625360230547,0.6180555555555556,0.9025844930417495,0.8609406952965235	0.00318966	MEGF6(7.997800000000001e-68, 1.224)	NA	NA	NA	NA	NA	NA	NA	enhancer	No	NA	HPRC,HGSVC,1KG-ONT	Yes	NA	NA	NA	NA	NA	NA
chr1:3587876	chr1-3587876-allele60567-308	INS	307	NA	0.009077155824508321,0.027377521613832854,0.000992063492063492,0.0019880715705765406,0.006134969325153374	NA	MEGF6(7.997800000000001e-68, 1.224)	NA	NA	NA	NA	NA	NA	NA	enhancer	No	NA	HPRC,HGSVC,1KG-ONT	Yes	NA	NA	NA	NA	NA	NA
chr1:3587876	chr1-3587876-allele60568-318	INS	317	NA	0.19667170953101362,0.3184438040345821,0.19940476190476192,0.28926441351888665,0.22597137014314927	0.00807424	MEGF6(7.997800000000001e-68, 1.224)	NA	NA	NA	NA	NA	NA	NA	enhancer	No	NA	HPRC,HGSVC,1KG-ONT	Yes	NA	NA	NA	NA	NA	NA
chr1:3587877	chr1-3587877-allele60572-348	INS	347	NA	0.0,0.0,0.001984126984126984,0.0,0.0	NA	MEGF6(7.997800000000001e-68, 1.224)	NA	NA	NA	NA	NA	NA	NA	enhancer	No	NA	HPRC,HGSVC,1KG-ONT	Yes	NA	NA	NA	NA	NA	NA
chr1:3587882	chr1-3587882-allele60574-566	INS	565	NA	0.0,0.01440922190201729,0.0,0.02982107355864811,0.017382413087934562	0.00987672	MEGF6(7.997800000000001e-68, 1.224)	NA	NA	NA	NA	NA	NA	NA	CTCF_binding_site,enhancer	No	NA	HGSVC	Yes	NA	NA	NA	NA	NA	NA
chr1:3587883	chr1-3587883-allele60576-634	INS	633	NA	0.06278366111951589,0.03170028818443804,0.044642857142857144,0.017892644135188866,0.11349693251533742	0.000136359	MEGF6(7.997800000000001e-68, 1.224)	NA	NA	NA	NA	NA	NA	NA	CTCF_binding_site,enhancer	No	NA	No	Yes	NA	NA	NA	NA	NA	NA
chr1:3587884	chr1-3587884-allele60579-148	INS	147	NA	0.0,0.0,0.003968253968253968,0.0,0.0	0.000224143	MEGF6(7.997800000000001e-68, 1.224)	NA	NA	NA	NA	NA	NA	NA	CTCF_binding_site,enhancer	No	NA	HPRC,HGSVC,1KG-ONT	Yes	NA	NA	NA	NA	NA	NA
chr1:3587884	chr1-3587884-allele60580-248	INS	247	NA	0.0015128593040847202,0.023054755043227664,0.018849206349206348,0.0,0.0	0.00363062	MEGF6(7.997800000000001e-68, 1.224)	NA	NA	NA	NA	NA	NA	NA	CTCF_binding_site,enhancer	No	NA	HPRC,HGSVC,1KG-ONT	Yes	NA	NA	NA	NA	NA	NA
chr1:3587890	chr1-3587890-allele60584-248	INS	247	NA	0.0,0.0,0.0,0.0,0.016359918200409	0.00237831	MEGF6(7.997800000000001e-68, 1.224)	NA	NA	NA	NA	NA	NA	NA	CTCF_binding_site,enhancer	No	NA	HPRC,HGSVC,1KG-ONT	Yes	NA	NA	NA	NA	NA	NA
chr1:3587890	chr1-3587890-allele60583-445	INS	444	NA	0.047655068078668684,0.007204610951008645,0.002976190476190476,0.011928429423459244,0.02965235173824131	0.0257602	MEGF6(7.997800000000001e-68, 1.224)	NA	NA	NA	NA	NA	NA	NA	CTCF_binding_site,enhancer	No	NA	HPRC,HGSVC,1KG-ONT	Yes	NA	NA	NA	NA	NA	NA
chr1:3587893	chr1-3587893-allele60586-377	INS	376	NA	0.0,0.0,0.011904761904761904,0.0,0.065439672801636	0.0132791	MEGF6(7.997800000000001e-68, 1.224)	NA	NA	NA	NA	NA	NA	NA	CTCF_binding_site,enhancer	No	NA	HPRC,HGSVC,1KG-ONT	Yes	NA	NA	NA	NA	NA	NA
chr1:3587893	chr1-3587893-allele60587-378	INS	377	NA	0.0,0.0,0.0,0.0,0.003067484662576687	3.94758e-05	MEGF6(7.997800000000001e-68, 1.224)	NA	NA	NA	NA	NA	NA	NA	CTCF_binding_site,enhancer	No	NA	HPRC,HGSVC,1KG-ONT	Yes	NA	NA	NA	NA	NA	NA
chr1:3587943	chr1-3587943-allele60613-211	INS	210	NA	0.006051437216338881,0.0,0.0,0.0009940357852882703,0.0	0.00875367	MEGF6(7.997800000000001e-68, 1.224)	NA	NA	NA	NA	NA	NA	NA	CTCF_binding_site,enhancer	No	NA	HGSVC	Yes	NA	NA	NA	NA	NA	NA
chr1:3587959	chr1-3587959-allele60621-148	INS	147	NA	0.0022692889561270802,0.0,0.0,0.008946322067594433,0.011247443762781187	0.000533147	MEGF6(7.997800000000001e-68, 1.224)	NA	NA	NA	NA	NA	NA	NA	enhancer	No	NA	HPRC,HGSVC,1KG-ONT	Yes	NA	NA	NA	NA	NA	NA
chr1:3588106	chr1-3588106-allele60652-301	INS	300	NA	0.40771558245083206,0.3314121037463977,0.15376984126984128,0.37475149105367794,0.3312883435582822	0.027956	MEGF6(7.997800000000001e-68, 1.224)	NA	NA	NA	NA	NA	NA	NA	CTCF_binding_site,enhancer	No	NA	HPRC,HGSVC,1KG-ONT	No	NA	NA	NA	NA	NA	NA
chr1:3588123	chr1-3588123-allele60654-323	INS	322	NA	0.03328290468986384,0.03170028818443804,0.008928571428571428,0.0,0.0	0.0199537	MEGF6(7.997800000000001e-68, 1.224)	NA	NA	NA	NA	NA	NA	NA	CTCF_binding_site,enhancer	No	NA	HPRC,HGSVC,1KG-ONT	No	NA	NA	NA	NA	NA	NA
chr1:3588137	chr1-3588137-allele60666-1	DEL	50	NA	0.0022692889561270802,0.0,0.0,0.002982107355864811,0.0	0.000371588	MEGF6(7.997800000000001e-68, 1.224)	NA	NA	NA	NA	NA	NA	NA	CTCF_binding_site	No	NA	No	No	NA	NA	NA	NA	NA	NA
chr1:3588153	chr1-3588153-allele60673-61	INS	60	NA	0.009077155824508321,0.0,0.005952380952380952,0.02286282306163022,0.0	NA	MEGF6(7.997800000000001e-68, 1.224)	NA	NA	NA	NA	NA	NA	NA	CTCF_binding_site	No	NA	HPRC,HGSVC	No	NA	NA	NA	NA	NA	NA
chr1:3588193	chr1-3588193-allele60690-321	INS	320	NA	0.0,0.001440922190201729,0.000992063492063492,0.0,0.0	NA	MEGF6(7.997800000000001e-68, 1.224)	NA	NA	NA	NA	NA	NA	NA	CTCF_binding_site	No	NA	HPRC,HGSVC,1KG-ONT	No	NA	NA	NA	NA	NA	NA
chr1:3588196	chr1-3588196-allele60693-71	INS	70	NA	0.0030257186081694403,0.0,0.0,0.0,0.0	0.00520636	MEGF6(7.997800000000001e-68, 1.224)	NA	NA	NA	NA	NA	NA	NA	CTCF_binding_site	No	NA	HPRC,HGSVC	No	NA	NA	NA	NA	NA	NA
chr1:3588206	chr1-3588206-allele60699-119	INS	118	NA	0.04236006051437216,0.0,0.0,0.0,0.03169734151329243	0.0323064	MEGF6(7.997800000000001e-68, 1.224)	NA	NA	NA	NA	NA	NA	NA	CTCF_binding_site	No	NA	HPRC,HGSVC,1KG-ONT	No	NA	NA	NA	NA	NA	NA
chr1:3588221	chr1-3588221-allele60703-103	INS	102	NA	0.9273827534039334,0.9812680115273775,0.9424603174603174,0.9622266401590457,0.9703476482617587	0.0130959	MEGF6(7.997800000000001e-68, 1.224)	NA	NA	NA	NA	NA	NA	NA	CTCF_binding_site	No	NA	HPRC,HGSVC,1KG-ONT	No	NA	NA	NA	NA	NA	NA
chr1:3588236	chr1-3588236-allele60707-1	DEL	90	NA	0.0030257186081694403,0.002881844380403458,0.0,0.0,0.0	0.00206069	MEGF6(7.997800000000001e-68, 1.224)	NA	NA	NA	NA	NA	NA	NA	CTCF_binding_site	No	NA	HPRC,HGSVC	No	NA	NA	NA	NA	NA	NA
chr1:3590825	chr1-3590825-allele60764-315	INS	314	NA	0.0022692889561270802,0.007204610951008645,0.08035714285714286,0.013916500994035786,0.09304703476482618	0.031803	MEGF6(7.997800000000001e-68, 1.224)	NA	NA	NA	NA	NA	NA	NA	NA	No	NA	HPRC,HGSVC,1KG-ONT	No	NA	NA	NA	NA	NA	NA
chr1:3591611	chr1-3591611-allele60776-1	DEL	198	NA	0.02193645990922844,0.002881844380403458,0.0,0.0,0.0	0.0358594	MEGF6(7.997800000000001e-68, 1.224)	NA	NA	NA	NA	NA	NA	NA	CTCF_binding_site,enhancer	No	NA	HPRC	No	NA	NA	NA	NA	NA	NA
chr1:3591614	chr1-3591614-allele60777-1	DEL	132	NA	0.02042360060514372,0.012968299711815562,0.07738095238095238,0.013916500994035786,0.10224948875255624	0.012746	MEGF6(7.997800000000001e-68, 1.224)	NA	NA	NA	NA	NA	NA	NA	CTCF_binding_site,enhancer	No	NA	HPRC,HGSVC,1KG-ONT	No	NA	NA	NA	NA	NA	NA
chr1:3591746	chr1-3591746-allele60780-1	DEL	66	NA	0.5431164901664145,0.7406340057636888,0.5079365079365079,0.7882703777335984,0.6881390593047034	0.0369767	MEGF6(7.997800000000001e-68, 1.224)	NA	NA	NA	NA	NA	NA	NA	CTCF_binding_site	No	NA	HPRC,HGSVC,1KG-ONT	No	NA	NA	NA	NA	NA	NA
chr1:3591756	chr1-3591756-allele60781-67	INS	66	NA	0.0007564296520423601,0.0,0.0,0.0,0.0	0.000918741	MEGF6(7.997800000000001e-68, 1.224)	NA	NA	NA	NA	NA	NA	NA	NA	No	NA	No	No	NA	NA	NA	NA	NA	NA
chr1:3591756	chr1-3591756-allele60782-1	DEL	66	NA	0.02042360060514372,0.04178674351585014,0.04265873015873016,0.030815109343936383,0.024539877300613498	0.00271817	MEGF6(7.997800000000001e-68, 1.224)	NA	NA	NA	NA	NA	NA	NA	CTCF_binding_site	No	NA	HPRC,HGSVC,1KG-ONT	No	NA	NA	NA	NA	NA	NA
chr1:3596429	chr1-3596429-allele60834-221	INS	220	NA	0.009833585476550681,0.0,0.0,0.0,0.005112474437627812	0.00946735	MEGF6(7.997800000000001e-68, 1.224)	NA	NA	NA	NA	NA	NA	NA	NA	No	NA	HPRC,HGSVC,1KG-ONT	No	NA	NA	NA	NA	NA	NA
chr1:3596464	chr1-3596464-allele60842-441	INS	440	NA	0.0007564296520423601,0.0,0.0,0.0,0.0	0.000918741	MEGF6(7.997800000000001e-68, 1.224)	NA	NA	NA	NA	NA	NA	NA	NA	No	NA	HPRC,HGSVC,1KG-ONT	No	NA	NA	NA	NA	NA	NA
chr1:3596464	chr1-3596464-allele60841-265	INS	264	NA	0.0416036308623298,0.002881844380403458,0.0,0.0,0.0	0.0711356	MEGF6(7.997800000000001e-68, 1.224)	NA	NA	NA	NA	NA	NA	NA	NA	No	NA	HPRC,HGSVC,1KG-ONT	No	NA	NA	NA	NA	NA	NA
chr1:3596464	chr1-3596464-allele60839-133	INS	132	NA	0.028744326777609682,0.001440922190201729,0.0,0.0,0.0	0.0503359	MEGF6(7.997800000000001e-68, 1.224)	NA	NA	NA	NA	NA	NA	NA	NA	No	NA	HPRC,HGSVC,1KG-ONT	No	NA	NA	NA	NA	NA	NA
chr1:3596464	chr1-3596464-allele60845-177	INS	176	NA	0.0007564296520423601,0.0,0.0,0.0,0.0	0.000918741	MEGF6(7.997800000000001e-68, 1.224)	NA	NA	NA	NA	NA	NA	NA	NA	No	NA	HPRC,HGSVC,1KG-ONT	No	NA	NA	NA	NA	NA	NA
chr1:3596464	chr1-3596464-allele60847-177	INS	176	NA	0.0037821482602118004,0.001440922190201729,0.0,0.0,0.0	0.00462462	MEGF6(7.997800000000001e-68, 1.224)	NA	NA	NA	NA	NA	NA	NA	NA	No	NA	HPRC,HGSVC,1KG-ONT	No	NA	NA	NA	NA	NA	NA
chr1:3596464	chr1-3596464-allele60840-177	INS	176	NA	0.06202723146747353,0.008645533141210375,0.0,0.0,0.0	0.0987699	MEGF6(7.997800000000001e-68, 1.224)	NA	NA	NA	NA	NA	NA	NA	NA	No	NA	HPRC,HGSVC,1KG-ONT	No	NA	NA	NA	NA	NA	NA
chr1:3596470	chr1-3596470-allele60848-312	INS	311	NA	0.0030257186081694403,0.0,0.0,0.0,0.0	0.00520636	MEGF6(7.997800000000001e-68, 1.224)	NA	NA	NA	NA	NA	NA	NA	NA	No	NA	HPRC,HGSVC,1KG-ONT	No	NA	NA	NA	NA	NA	NA
chr1:3596484	chr1-3596484-allele60850-662	INS	661	NA	0.0007564296520423601,0.002881844380403458,0.002976190476190476,0.003976143141153081,0.0	0.000199544	MEGF6(7.997800000000001e-68, 1.224)	NA	NA	NA	NA	NA	NA	NA	NA	No	NA	HPRC,HGSVC,1KG-ONT	No	NA	NA	NA	NA	NA	NA
chr1:3596551	chr1-3596551-allele60853-133	INS	132	NA	0.09606656580937972,0.020172910662824207,0.011904761904761904,0.02982107355864811,0.049079754601226995	0.0502208	MEGF6(7.997800000000001e-68, 1.224)	NA	NA	NA	NA	NA	NA	NA	NA	No	NA	HPRC,HGSVC,1KG-ONT	No	NA	NA	NA	NA	NA	NA
chr1:3596551	chr1-3596551-allele60854-133	INS	132	NA	0.0007564296520423601,0.0,0.0,0.0,0.0	0.000918741	MEGF6(7.997800000000001e-68, 1.224)	NA	NA	NA	NA	NA	NA	NA	NA	No	NA	HPRC,HGSVC,1KG-ONT	No	NA	NA	NA	NA	NA	NA
chr1:3596572	chr1-3596572-allele60857-89	INS	88	NA	0.0022692889561270802,0.0,0.0,0.0,0.0010224948875255625	0.0019853	MEGF6(7.997800000000001e-68, 1.224)	NA	NA	NA	NA	NA	NA	NA	NA	No	NA	HGSVC	No	NA	NA	NA	NA	NA	NA
chr1:3596595	chr1-3596595-allele60860-1	DEL	88	NA	0.00529500756429652,0.004322766570605188,0.0,0.0009940357852882703,0.0	0.00352335	MEGF6(7.997800000000001e-68, 1.224)	NA	NA	NA	NA	NA	NA	NA	NA	No	NA	HGSVC	No	NA	NA	NA	NA	NA	NA
chr1:3596616	chr1-3596616-allele60861-485	INS	484	NA	0.00529500756429652,0.0,0.0,0.0,0.0	0.00947665	MEGF6(7.997800000000001e-68, 1.224)	NA	NA	NA	NA	NA	NA	NA	NA	No	NA	HPRC,HGSVC,1KG-ONT	No	NA	NA	NA	NA	NA	NA
chr1:3612271	chr1-3612271-allele61120-136	INS	135	NA	0.015128593040847202,0.007204610951008645,0.001984126984126984,0.004970178926441352,0.018404907975460124	0.00173237	NA	NA	NA	NA	NA	NA	NA	NA	NA	No	NA	HPRC,HGSVC,1KG-ONT	Yes	NA	NA	NA	NA	NA	NA
chr1:3639689	chr1-3639689-allele61435-61	INS	60	NA	0.06656580937972768,0.002881844380403458,0.005952380952380952,0.0,0.026584867075664622	0.0658923	WRAP73(4.6614e-16, 1.104)	NA	NA	NA	NA	NA	NA	NA	NA	No	NA	HPRC,HGSVC,1KG-ONT	Yes	NA	NA	NA	NA	NA	NA
chr1:3639692	chr1-3639692-allele61437-121	INS	120	NA	0.0,0.0,0.000992063492063492,0.004970178926441352,0.0	0.000593574	WRAP73(4.6614e-16, 1.104)	NA	NA	NA	NA	NA	NA	NA	NA	No	NA	HPRC	Yes	NA	NA	NA	NA	NA	NA
chr1:3639692	chr1-3639692-allele61438-61	INS	60	NA	0.0045385779122541605,0.0,0.005952380952380952,0.0,0.026584867075664622	0.000574888	WRAP73(4.6614e-16, 1.104)	NA	NA	NA	NA	NA	NA	NA	NA	No	NA	HPRC,HGSVC,1KG-ONT	Yes	NA	NA	NA	NA	NA	NA
chr1:3639692	chr1-3639692-allele61436-1	DEL	60	NA	0.06354009077155824,0.002881844380403458,0.0,0.0,0.0	0.109248	WRAP73(4.6614e-16, 1.104)	NA	NA	NA	NA	NA	NA	NA	NA	No	NA	HPRC,HGSVC,1KG-ONT	Yes	NA	NA	NA	NA	NA	NA
chr1:3640475	chr1-3640475-allele61445-1	DEL	148	NA	0.07715582450832073,0.012968299711815562,0.0,0.0,0.0	0.118923	WRAP73(4.6614e-16, 1.104)	NA	NA	NA	NA	NA	NA	NA	NA	No	NA	HPRC,HGSVC,1KG-ONT	No	NA	NA	NA	NA	NA	NA
chr1:3640489	chr1-3640489-allele61447-1	DEL	111	NA	0.012102874432677761,0.001440922190201729,0.0,0.0,0.0	0.0199352	WRAP73(4.6614e-16, 1.104)	NA	NA	NA	NA	NA	NA	NA	NA	No	NA	HPRC,HGSVC,1KG-ONT	No	NA	NA	NA	NA	NA	NA
chr1:3640548	chr1-3640548-allele61451-1	DEL	74	NA	0.0007564296520423601,0.005763688760806916,0.000992063492063492,0.008946322067594433,0.003067484662576687	0.00156206	WRAP73(4.6614e-16, 1.104)	NA	NA	NA	NA	NA	NA	NA	NA	No	NA	HPRC,HGSVC	No	NA	NA	NA	NA	NA	NA
chr1:3643567	chr1-3643567-allele61506-53	INS	52	NA	0.0015128593040847202,0.004322766570605188,0.012896825396825396,0.010934393638170975,0.013292433537832311	0.00472135	WRAP73(4.6614e-16, 1.104)	NA	NA	NA	NA	NA	NA	NA	NA	No	NA	HPRC	No	NA	NA	NA	NA	NA	NA
chr1:3643577	chr1-3643577-allele61514-409	INS	408	NA	0.015128593040847202,0.0,0.005952380952380952,0.0,0.0	0.016921	WRAP73(4.6614e-16, 1.104)	NA	NA	NA	NA	NA	NA	NA	NA	No	NA	HGSVC	No	NA	NA	NA	NA	NA	NA
chr1:3643577	chr1-3643577-allele61516-1	DEL	51	NA	0.04387291981845688,0.01440922190201729,0.008928571428571428,0.0009940357852882703,0.0	0.0463429	WRAP73(4.6614e-16, 1.104)	NA	NA	NA	NA	NA	NA	NA	NA	No	NA	HPRC,HGSVC	No	NA	NA	NA	NA	NA	NA
chr1:3643577	chr1-3643577-allele61511-103	INS	102	NA	0.015128593040847202,0.001440922190201729,0.002976190476190476,0.0,0.0	0.0199223	WRAP73(4.6614e-16, 1.104)	NA	NA	NA	NA	NA	NA	NA	NA	No	NA	HPRC,HGSVC	No	NA	NA	NA	NA	NA	NA
chr1:3643577	chr1-3643577-allele61519-1	DEL	408	NA	0.07488653555219364,0.004322766570605188,0.005952380952380952,0.0,0.0	0.115139	WRAP73(4.6614e-16, 1.104)	NA	NA	NA	NA	NA	NA	NA	NA	No	NA	HPRC,HGSVC,1KG-ONT	No	NA	NA	NA	NA	NA	NA
chr1:3643577	chr1-3643577-allele61513-256	INS	255	NA	0.058245083207261725,0.004322766570605188,0.0,0.0009940357852882703,0.0	0.0961359	WRAP73(4.6614e-16, 1.104)	NA	NA	NA	NA	NA	NA	NA	NA	No	NA	HPRC,HGSVC,1KG-ONT	No	NA	NA	NA	NA	NA	NA
chr1:3643577	chr1-3643577-allele61517-1	DEL	102	NA	0.028744326777609682,0.002881844380403458,0.00992063492063492,0.0,0.002044989775051125	0.0292071	WRAP73(4.6614e-16, 1.104)	NA	NA	NA	NA	NA	NA	NA	NA	No	NA	HPRC,HGSVC	No	NA	NA	NA	NA	NA	NA
chr1:3643577	chr1-3643577-allele61515-562	INS	561	NA	0.0007564296520423601,0.0,0.0,0.0,0.0	0.000918741	WRAP73(4.6614e-16, 1.104)	NA	NA	NA	NA	NA	NA	NA	NA	No	NA	HGSVC	No	NA	NA	NA	NA	NA	NA
chr1:3643577	chr1-3643577-allele61512-154	INS	153	NA	0.02723146747352496,0.004322766570605188,0.0,0.0,0.0	0.0434463	WRAP73(4.6614e-16, 1.104)	NA	NA	NA	NA	NA	NA	NA	NA	No	NA	HPRC,HGSVC	No	NA	NA	NA	NA	NA	NA
chr1:3643577	chr1-3643577-allele61518-1	DEL	153	0.776123	0.10968229954614221,0.3357348703170029,0.42162698412698413,0.37673956262425445,0.42433537832310836	0.166566	WRAP73(4.6614e-16, 1.104)	NA	NA	NA	NA	NA	NA	NA	NA	No	NA	HPRC,HGSVC,1KG-ONT	No	ENSG00000116213.16(5.965683029648964e-08),ENSG00000158109.15(4.332714172730827e-07)	NA	NA	NA	NA	NA
chr1:3643580	chr1-3643580-allele61521-1	DEL	305	NA	0.01739788199697428,0.0,0.0,0.0,0.0	0.0319633	WRAP73(4.6614e-16, 1.104)	NA	NA	NA	NA	NA	NA	NA	NA	No	NA	HPRC,HGSVC,1KG-ONT	No	NA	NA	NA	NA	NA	NA
chr1:3643653	chr1-3643653-allele61522-1	DEL	145	NA	0.0,0.0,0.0,0.0009940357852882703,0.0	NA	WRAP73(4.6614e-16, 1.104)	NA	NA	NA	NA	NA	NA	NA	NA	No	NA	HPRC,HGSVC,1KG-ONT	No	NA	NA	NA	NA	NA	NA
chr1:3643799	chr1-3643799-allele61528-1	DEL	186	NA	0.0030257186081694403,0.0,0.0,0.0,0.0	0.00520636	WRAP73(4.6614e-16, 1.104)	NA	NA	NA	NA	NA	NA	NA	NA	No	NA	HPRC,HGSVC,1KG-ONT	No	NA	NA	NA	NA	NA	NA
chr1:3643812	chr1-3643812-allele61529-1	DEL	561	NA	0.0022692889561270802,0.025936599423631124,0.0,0.005964214711729622,0.0081799591002045	0.00244866	WRAP73(4.6614e-16, 1.104)	NA	NA	NA	NA	NA	NA	NA	NA	No	NA	HPRC,HGSVC,1KG-ONT	No	NA	NA	NA	NA	NA	NA
chr1:3643863	chr1-3643863-allele61531-1	DEL	510	0.848233	0.030257186081694403,0.1484149855907781,0.3194444444444444,0.2355864811133201,0.29141104294478526	0.147253	WRAP73(4.6614e-16, 1.104)	NA	NA	NA	NA	NA	NA	NA	NA	No	NA	HPRC,HGSVC,1KG-ONT	No	NA	Blood pressure (pleiotropy model 1 DBP adjusted for estimated causal effects x SBP)(WRAP73, rs2181485, 2E-8, 0.6940594374025755)	Bacterial infectious disease(14.02%, 6.21%, 2.46, [1.32;4.59], 0.007768),Bipolar disorder(11.21%, 4.72%, 2.55, [1.28;5.08], 0.011327),Genital herpes simplex(4.67%, 1.35%, 3.58, [1.2;10.69], 0.030919),Hypertensive retinopathy(4.67%, 1.08%, 4.49, [1.44;13.99], 0.01631),Morbid obesity(14.95%, 24.02%, 0.56, [0.32;0.97], 0.036656),Obstructive sleep apnea syndrome(11.21%, 21.19%, 0.47, [0.25;0.88], 0.013925),Osteoarthritis of knee(8.41%, 20.11%, 0.37, [0.18;0.74], 0.003176),Prolapsed lumbar intervertebral disc(8.41%, 3.64%, 2.43, [1.11;5.32], 0.035491),Scoliosis deformity of spine(6.54%, 1.48%, 4.65, [1.76;12.26], 0.004085),Venous varices(3.74%, 0.94%, 4.07, [1.17;14.15], 0.039112),Uterine leiomyoma(6.49%, 19.37%, 0.29, [0.11;0.73], 0.003865),Erectile dysfunction(3.57%, 20.00%, 0.15, [0.02;1.13], 0.03418)	NA	NA	NA
chr1:3643962	chr1-3643962-allele61536-1	DEL	459	NA	0.14523449319213314,0.020172910662824207,0.00496031746031746,0.0,0.0	0.211266	WRAP73(4.6614e-16, 1.104)	NA	NA	NA	NA	NA	NA	NA	NA	No	NA	HPRC,HGSVC,1KG-ONT	No	NA	NA	NA	NA	NA	NA
chr1:3644061	chr1-3644061-allele61537-1	DEL	357	NA	0.0015128593040847202,0.0,0.0,0.0,0.0010224948875255625	0.00077342	WRAP73(4.6614e-16, 1.104)	NA	NA	NA	NA	NA	NA	NA	NA	No	NA	HPRC,HGSVC,1KG-ONT	No	NA	NA	NA	NA	NA	NA
chr1:3644063	chr1-3644063-allele61539-1	DEL	188	NA	0.0,0.0,0.002976190476190476,0.0,0.0	3.94758e-05	WRAP73(4.6614e-16, 1.104)	NA	NA	NA	NA	NA	NA	NA	NA	No	NA	HPRC,HGSVC,1KG-ONT	No	NA	NA	NA	NA	NA	NA
chr1:3644115	chr1-3644115-allele61540-1	DEL	306	NA	0.05521936459909228,0.002881844380403458,0.000992063492063492,0.0,0.0	0.0929159	WRAP73(4.6614e-16, 1.104)	NA	NA	NA	NA	NA	NA	NA	NA	No	NA	HPRC,HGSVC,1KG-ONT	No	NA	NA	NA	NA	NA	NA
chr1:3644158	chr1-3644158-allele61542-105	INS	104	NA	0.01059001512859304,0.0,0.0,0.0,0.0	0.0193739	WRAP73(4.6614e-16, 1.104)	NA	NA	NA	NA	NA	NA	NA	NA	No	NA	No	No	NA	NA	NA	NA	NA	NA
chr1:3644210	chr1-3644210-allele61546-52	INS	51	NA	0.0,0.0,0.000992063492063492,0.003976143141153081,0.00408997955010225	0.00114796	WRAP73(4.6614e-16, 1.104)	NA	NA	NA	NA	NA	NA	NA	NA	No	NA	No	No	NA	NA	NA	NA	NA	NA
chr1:3644214	chr1-3644214-allele61547-1	DEL	204	NA	0.04084720121028744,0.08789625360230548,0.0,0.09343936381709742,0.032719836400818	0.000524706	WRAP73(4.6614e-16, 1.104)	NA	NA	NA	NA	NA	NA	NA	NA	No	NA	HPRC,HGSVC,1KG-ONT	No	NA	NA	NA	NA	NA	NA
chr1:3644324	chr1-3644324-allele61553-109	INS	108	NA	0.0030257186081694403,0.0,0.0,0.0,0.0	0.00520636	WRAP73(4.6614e-16, 1.104)	NA	NA	NA	NA	NA	NA	NA	NA	No	NA	No	No	NA	NA	NA	NA	NA	NA
chr1:3644324	chr1-3644324-allele61554-311	INS	310	NA	0.0,0.0,0.012896825396825396,0.003976143141153081,0.00408997955010225	0.00336841	WRAP73(4.6614e-16, 1.104)	NA	NA	NA	NA	NA	NA	NA	NA	No	NA	No	No	NA	NA	NA	NA	NA	NA
chr1:3644370	chr1-3644370-allele61557-1	DEL	51	NA	0.20347957639939485,0.11959654178674352,0.007936507936507936,0.13320079522862824,0.05828220858895705	0.0779028	WRAP73(4.6614e-16, 1.104)	NA	NA	NA	NA	NA	NA	NA	NA	No	NA	No	No	NA	NA	NA	NA	NA	NA
chr1:3645341	chr1-3645341-allele61569-1	DEL	76	0.9536	0.031013615733736764,0.15706051873198848,0.3323412698412698,0.2485089463220676,0.294478527607362	0.153949	WRAP73(4.6614e-16, 1.104)	NA	NA	NA	NA	NA	NA	NA	NA	No	NA	HPRC,HGSVC,1KG-ONT	No	NA	Blood pressure (pleiotropy model 1 DBP adjusted for estimated causal effects x SBP)(WRAP73, rs2181485, 2E-8, 0.7469293482690319)	Attention deficit hyperactivity disorder(4.50%, 1.49%, 3.11, [1.06;9.14], 0.046662),Bacterial infectious disease(14.41%, 6.11%, 2.59, [1.41;4.76], 0.004615),Bipolar disorder(12.61%, 4.48%, 3.08, [1.59;5.96], 0.001535),Bursitis of right shoulder(3.60%, 0.81%, 4.56, [1.27;16.4], 0.031153),Genital herpes simplex(5.41%, 1.22%, 4.62, [1.61;13.25], 0.008132),Hypertensive retinopathy(4.50%, 1.09%, 4.3, [1.38;13.38], 0.018998),Migraine(6.31%, 14.11%, 0.41, [0.19;0.91], 0.022831),Obstructive sleep apnea syndrome(11.71%, 21.17%, 0.49, [0.27;0.91], 0.021262),Osteoarthritis of knee(9.91%, 19.95%, 0.44, [0.23;0.84], 0.012375),Prolapsed lumbar intervertebral disc(8.11%, 3.66%, 2.32, [1.06;5.07], 0.041156),Scoliosis deformity of spine(6.31%, 1.49%, 4.44, [1.69;11.72], 0.00506),Venous varices(3.60%, 0.95%, 3.9, [1.12;13.54], 0.044111),Uterine leiomyoma(7.50%, 19.29%, 0.34, [0.14;0.8], 0.007587)	NA	NA	NA
chr1:3645384	chr1-3645384-allele61573-77	INS	76	NA	0.06278366111951589,0.002881844380403458,0.0,0.0,0.0	0.107958	WRAP73(4.6614e-16, 1.104)	NA	NA	NA	NA	NA	NA	NA	NA	No	NA	HPRC,HGSVC,1KG-ONT	No	NA	NA	NA	NA	NA	NA
chr1:3645432	chr1-3645432-allele61577-83	INS	82	NA	0.0015128593040847202,0.0,0.0,0.0,0.0	0.00234988	WRAP73(4.6614e-16, 1.104)	NA	NA	NA	NA	NA	NA	NA	NA	No	NA	HPRC,HGSVC,1KG-ONT	No	NA	NA	NA	NA	NA	NA
chr1:3645432	chr1-3645432-allele61576-77	INS	76	NA	0.08698940998487141,0.011527377521613832,0.0,0.0,0.0	0.137107	WRAP73(4.6614e-16, 1.104)	NA	NA	NA	NA	NA	NA	NA	NA	No	NA	HPRC,HGSVC,1KG-ONT	No	NA	NA	NA	NA	NA	NA
chr1:3658942	chr1-3658942-allele61713-73	INS	72	NA	0.049167927382753406,0.004322766570605188,0.0,0.0,0.0	0.0824063	TP73(0.2873, 0.576)	TP73(0.2873, 0.576)	NA	NA	NA	NA	NA	NA	NA	No	NA	HPRC,HGSVC,1KG-ONT	No	NA	NA	NA	NA	NA	NA
chr1:3658985	chr1-3658985-allele61716-73	INS	72	NA	0.0,0.0,0.0,0.0009940357852882703,0.0	NA	TP73(0.2873, 0.576)	TP73(0.2873, 0.576)	NA	NA	NA	NA	NA	NA	NA	No	NA	HPRC,HGSVC,1KG-ONT	No	NA	NA	NA	NA	NA	NA
chr1:3674989	chr1-3674989-allele61919-1	DEL	72	NA	0.024962178517397883,0.0,0.000992063492063492,0.0009940357852882703,0.0	0.0413864	TP73(0.2873, 0.576)	TP73(0.2873, 0.576)	NA	NA	NA	NA	NA	NA	promoter	No	NA	HPRC,HGSVC	No	NA	NA	NA	NA	NA	NA
chr1:3674989	chr1-3674989-allele61924-1	DEL	288	NA	0.0015128593040847202,0.0,0.0,0.0,0.0	0.00234988	TP73(0.2873, 0.576)	TP73(0.2873, 0.576)	NA	NA	NA	NA	NA	NA	promoter	No	NA	HPRC,HGSVC	No	NA	NA	NA	NA	NA	NA
chr1:3674989	chr1-3674989-allele61928-145	INS	144	NA	0.0,0.0,0.011904761904761904,0.0,0.002044989775051125	0.00199905	TP73(0.2873, 0.576)	TP73(0.2873, 0.576)	NA	NA	NA	NA	NA	NA	promoter	No	NA	HPRC,HGSVC	No	NA	NA	NA	NA	NA	NA
chr1:3674989	chr1-3674989-allele61916-1	DEL	144	NA	0.13842662632375188,0.01585014409221902,0.003968253968253968,0.0,0.0010224948875255625	0.205501	TP73(0.2873, 0.576)	TP73(0.2873, 0.576)	NA	NA	NA	NA	NA	NA	promoter	No	NA	HPRC,HGSVC,1KG-ONT	No	NA	NA	NA	NA	NA	NA
chr1:3674989	chr1-3674989-allele61922-1	DEL	168	NA	0.038577912254160365,0.001440922190201729,0.0,0.0,0.0	0.0679433	TP73(0.2873, 0.576)	TP73(0.2873, 0.576)	NA	NA	NA	NA	NA	NA	promoter	No	NA	HPRC,HGSVC,1KG-ONT	No	NA	NA	NA	NA	NA	NA
chr1:3674989	chr1-3674989-allele61914-73	INS	72	NA	0.0,0.0,0.000992063492063492,0.005964214711729622,0.011247443762781187	0.00269845	TP73(0.2873, 0.576)	TP73(0.2873, 0.576)	NA	NA	NA	NA	NA	NA	promoter	No	NA	HPRC,1KG-ONT	No	NA	NA	NA	NA	NA	NA
chr1:3674989	chr1-3674989-allele61915-97	INS	96	NA	0.0007564296520423601,0.001440922190201729,0.0,0.0009940357852882703,0.002044989775051125	NA	TP73(0.2873, 0.576)	TP73(0.2873, 0.576)	NA	NA	NA	NA	NA	NA	promoter	No	NA	HPRC,1KG-ONT	No	NA	NA	NA	NA	NA	NA
chr1:3674989	chr1-3674989-allele61920-1	DEL	96	NA	0.0226928895612708,0.004322766570605188,0.001984126984126984,0.0009940357852882703,0.0	0.0300225	TP73(0.2873, 0.576)	TP73(0.2873, 0.576)	NA	NA	NA	NA	NA	NA	promoter	No	NA	HPRC,HGSVC	No	NA	NA	NA	NA	NA	NA
chr1:3674989	chr1-3674989-allele61917-1	DEL	192	NA	0.04387291981845688,0.3976945244956772,0.25595238095238093,0.29721669980119286,0.3374233128834356	0.177894	TP73(0.2873, 0.576)	TP73(0.2873, 0.576)	NA	NA	NA	NA	NA	NA	promoter	No	NA	HPRC,HGSVC,1KG-ONT	No	NA	NA	NA	NA	NA	NA
chr1:3674989	chr1-3674989-allele61921-1	DEL	120	NA	0.029500756429652043,0.03170028818443804,0.008928571428571428,0.005964214711729622,0.005112474437627812	0.0097137	TP73(0.2873, 0.576)	TP73(0.2873, 0.576)	NA	NA	NA	NA	NA	NA	promoter	No	NA	HPRC,HGSVC,1KG-ONT	No	NA	NA	NA	NA	NA	NA
chr1:3674989	chr1-3674989-allele61918-1	DEL	216	NA	0.058245083207261725,0.07060518731988473,0.000992063492063492,0.08648111332007952,0.049079754601226995	0.000131423	TP73(0.2873, 0.576)	TP73(0.2873, 0.576)	NA	NA	NA	NA	NA	NA	promoter	No	NA	HPRC,HGSVC	No	NA	NA	NA	NA	NA	NA
chr1:3674989	chr1-3674989-allele61923-1	DEL	240	NA	0.02723146747352496,0.018731988472622477,0.0,0.009940357852882704,0.018404907975460124	0.00802586	TP73(0.2873, 0.576)	TP73(0.2873, 0.576)	NA	NA	NA	NA	NA	NA	promoter	No	NA	HPRC,HGSVC	No	NA	NA	NA	NA	NA	NA
chr1:3681854	chr1-3681854-allele62000-1	DEL	73	NA	0.01664145234493192,0.22910662824207492,0.10218253968253968,0.20278330019880716,0.2668711656441718	0.118438	TP73(0.2873, 0.576)	TP73(0.2873, 0.576)	NA	NA	NA	NA	NA	NA	NA	No	NA	HPRC,HGSVC,1KG-ONT	No	NA	NA	NA	NA	NA	NA
chr1:3681992	chr1-3681992-allele62003-407	INS	406	NA	0.0015128593040847202,0.0,0.0,0.0,0.0	0.00234988	TP73(0.2873, 0.576)	TP73(0.2873, 0.576)	NA	NA	NA	NA	NA	NA	NA	No	NA	1KG-ONT	Yes	NA	NA	NA	NA	NA	NA
chr1:3693748	chr1-3693748-allele62105-211	INS	210	NA	0.0015128593040847202,0.0,0.0,0.0,0.0	0.00234988	TP73(0.2873, 0.576)	TP73(0.2873, 0.576)	NA	NA	NA	NA	NA	NA	NA	No	NA	HPRC,HGSVC	No	NA	NA	NA	NA	NA	NA
chr1:3693758	chr1-3693758-allele62108-71	INS	70	NA	0.0007564296520423601,0.0,0.0,0.0,0.0	0.000918741	TP73(0.2873, 0.576)	TP73(0.2873, 0.576)	NA	NA	NA	NA	NA	NA	NA	No	NA	HPRC,HGSVC	No	NA	NA	NA	NA	NA	NA
chr1:3693758	chr1-3693758-allele62109-351	INS	350	NA	0.0007564296520423601,0.0,0.0,0.0,0.0	0.000918741	TP73(0.2873, 0.576)	TP73(0.2873, 0.576)	NA	NA	NA	NA	NA	NA	NA	No	NA	HPRC,HGSVC	No	NA	NA	NA	NA	NA	NA
chr1:3693780	chr1-3693780-allele62117-106	INS	105	NA	0.0007564296520423601,0.005763688760806916,0.0,0.003976143141153081,0.003067484662576687	0.000525255	TP73(0.2873, 0.576)	TP73(0.2873, 0.576)	NA	NA	NA	NA	NA	NA	NA	No	NA	HPRC,HGSVC,1KG-ONT	No	NA	NA	NA	NA	NA	NA
chr1:3693780	chr1-3693780-allele62118-176	INS	175	NA	0.012102874432677761,0.010086455331412104,0.008928571428571428,0.08449304174950298,0.005112474437627812	0.00524027	TP73(0.2873, 0.576)	TP73(0.2873, 0.576)	NA	NA	NA	NA	NA	NA	NA	No	NA	HPRC,HGSVC,1KG-ONT	No	NA	NA	NA	NA	NA	NA
chr1:3693791	chr1-3693791-allele62121-69	INS	68	NA	0.0,0.0,0.0,0.0009940357852882703,0.0	NA	TP73(0.2873, 0.576)	TP73(0.2873, 0.576)	NA	NA	NA	NA	NA	NA	NA	No	NA	HPRC,HGSVC	No	NA	NA	NA	NA	NA	NA
chr1:3693946	chr1-3693946-allele62160-106	INS	105	NA	0.2609682299546142,0.19020172910662825,0.2698412698412698,0.1172962226640159,0.16666666666666666	0.0166476	TP73(0.2873, 0.576)	TP73(0.2873, 0.576)	NA	NA	NA	NA	NA	NA	NA	No	NA	HPRC,HGSVC,1KG-ONT	No	NA	NA	NA	NA	NA	NA
chr1:3693946	chr1-3693946-allele62162-1751	INS	1750	NA	0.0007564296520423601,0.020172910662824207,0.08531746031746032,0.033797216699801194,0.05725971370143149	0.0338719	TP73(0.2873, 0.576)	TP73(0.2873, 0.576)	NA	NA	NA	NA	NA	NA	NA	No	NA	HPRC,HGSVC,1KG-ONT	No	NA	NA	NA	NA	NA	NA
chr1:3693946	chr1-3693946-allele62161-71	INS	70	NA	0.04462934947049924,0.01440922190201729,0.003968253968253968,0.048707753479125246,0.03885480572597137	0.00423145	TP73(0.2873, 0.576)	TP73(0.2873, 0.576)	NA	NA	NA	NA	NA	NA	NA	No	NA	HPRC,HGSVC	No	NA	NA	NA	NA	NA	NA
chr1:3693968	chr1-3693968-allele62167-106	INS	105	NA	0.09833585476550681,0.010086455331412104,0.007936507936507936,0.012922465208747515,0.028629856850715747	0.0908218	TP73(0.2873, 0.576)	TP73(0.2873, 0.576)	NA	NA	NA	NA	NA	NA	NA	No	NA	HPRC,HGSVC,1KG-ONT	No	NA	NA	NA	NA	NA	NA
chr1:3694003	chr1-3694003-allele62176-1196	INS	1195	NA	0.049924357034795766,0.01585014409221902,0.027777777777777776,0.036779324055666,0.011247443762781187	0.01109	TP73(0.2873, 0.576)	TP73(0.2873, 0.576)	NA	NA	NA	NA	NA	NA	NA	No	NA	HPRC	No	NA	NA	NA	NA	NA	NA
chr1:3694016	chr1-3694016-allele62179-457	INS	456	NA	0.0,0.03025936599423631,0.0,0.027833001988071572,0.010224948875255624	0.0103956	TP73(0.2873, 0.576)	TP73(0.2873, 0.576)	NA	NA	NA	NA	NA	NA	NA	No	NA	HPRC,HGSVC	No	NA	NA	NA	NA	NA	NA
chr1:3694021	chr1-3694021-allele62181-71	INS	70	NA	0.0,0.001440922190201729,0.0,0.0009940357852882703,0.0	NA	TP73(0.2873, 0.576)	TP73(0.2873, 0.576)	NA	NA	NA	NA	NA	NA	NA	No	NA	HPRC,HGSVC	No	NA	NA	NA	NA	NA	NA
chr1:3694058	chr1-3694058-allele62186-215	INS	214	NA	0.0007564296520423601,0.0,0.0,0.0019880715705765406,0.0	NA	TP73(0.2873, 0.576)	TP73(0.2873, 0.576)	NA	NA	NA	NA	NA	NA	NA	No	NA	HPRC,HGSVC	No	NA	NA	NA	NA	NA	NA
chr1:3694063	chr1-3694063-allele62188-136	INS	135	NA	0.0007564296520423601,0.0,0.0,0.0,0.0	0.000918741	TP73(0.2873, 0.576)	TP73(0.2873, 0.576)	NA	NA	NA	NA	NA	NA	NA	No	NA	HPRC,HGSVC,1KG-ONT	No	NA	NA	NA	NA	NA	NA
chr1:3694168	chr1-3694168-allele62210-70	INS	69	NA	0.0037821482602118004,0.040345821325648415,0.003968253968253968,0.039761431411530816,0.024539877300613498	0.0119409	TP73(0.2873, 0.576)	TP73(0.2873, 0.576)	NA	NA	NA	NA	NA	NA	NA	No	NA	HPRC,HGSVC	No	NA	NA	NA	NA	NA	NA
chr1:3694310	chr1-3694310-allele62237-70	INS	69	NA	0.0007564296520423601,0.010086455331412104,0.0,0.007952286282306162,0.003067484662576687	0.0017395	TP73(0.2873, 0.576)	TP73(0.2873, 0.576)	NA	NA	NA	NA	NA	NA	NA	No	NA	HPRC,HGSVC,1KG-ONT	No	NA	NA	NA	NA	NA	NA
chr1:3694341	chr1-3694341-allele62241-283	INS	282	NA	0.0007564296520423601,0.0,0.0,0.0,0.0	0.000918741	TP73(0.2873, 0.576)	TP73(0.2873, 0.576)	NA	NA	NA	NA	NA	NA	NA	No	NA	HPRC,HGSVC,1KG-ONT	No	NA	NA	NA	NA	NA	NA
chr1:3694414	chr1-3694414-allele62255-71	INS	70	NA	0.0022692889561270802,0.0,0.001984126984126984,0.003976143141153081,0.0	NA	TP73(0.2873, 0.576)	TP73(0.2873, 0.576)	NA	NA	NA	NA	NA	NA	NA	No	NA	HPRC,HGSVC,1KG-ONT	No	NA	NA	NA	NA	NA	NA
chr1:3694449	chr1-3694449-allele62261-107	INS	106	NA	0.01588502269288956,0.04899135446685879,0.01488095238095238,0.04572564612326044,0.03578732106339468	0.00587102	TP73(0.2873, 0.576)	TP73(0.2873, 0.576)	NA	NA	NA	NA	NA	NA	NA	No	NA	HPRC,HGSVC	No	NA	NA	NA	NA	NA	NA
chr1:3694566	chr1-3694566-allele62279-633	INS	632	NA	0.0,0.001440922190201729,0.0,0.0,0.0010224948875255625	NA	TP73(0.2873, 0.576)	TP73(0.2873, 0.576)	NA	NA	NA	NA	NA	NA	NA	No	NA	HPRC,HGSVC,1KG-ONT	No	NA	NA	NA	NA	NA	NA
chr1:3694637	chr1-3694637-allele62294-702	INS	701	NA	0.0,0.0,0.007936507936507936,0.0009940357852882703,0.0	0.00114796	TP73(0.2873, 0.576)	TP73(0.2873, 0.576)	NA	NA	NA	NA	NA	NA	NA	No	NA	HPRC,HGSVC,1KG-ONT	No	NA	NA	NA	NA	NA	NA
chr1:3694649	chr1-3694649-allele62296-71	INS	70	NA	0.0007564296520423601,0.0,0.0,0.0,0.0	0.000918741	TP73(0.2873, 0.576)	TP73(0.2873, 0.576)	NA	NA	NA	NA	NA	NA	NA	No	NA	HPRC,HGSVC,1KG-ONT	No	NA	NA	NA	NA	NA	NA
chr1:3694672	chr1-3694672-allele62306-529	INS	528	NA	0.0,0.0,0.0,0.005964214711729622,0.0	0.000593574	TP73(0.2873, 0.576)	TP73(0.2873, 0.576)	NA	NA	NA	NA	NA	NA	NA	No	NA	HPRC,HGSVC,1KG-ONT	No	NA	NA	NA	NA	NA	NA
chr1:3694672	chr1-3694672-allele62302-531	INS	530	NA	0.0022692889561270802,0.06628242074927954,0.03571428571428571,0.09542743538767395,0.05214723926380368	0.0391019	TP73(0.2873, 0.576)	TP73(0.2873, 0.576)	NA	NA	NA	NA	NA	NA	NA	No	NA	HPRC,HGSVC,1KG-ONT	No	NA	NA	NA	NA	NA	NA
chr1:3694672	chr1-3694672-allele62305-531	INS	530	NA	0.0,0.005763688760806916,0.0,0.013916500994035786,0.0	0.00281286	TP73(0.2873, 0.576)	TP73(0.2873, 0.576)	NA	NA	NA	NA	NA	NA	NA	No	NA	HPRC,HGSVC,1KG-ONT	No	NA	NA	NA	NA	NA	NA
chr1:3694672	chr1-3694672-allele62304-389	INS	388	NA	0.0,0.0,0.0,0.0009940357852882703,0.0	NA	TP73(0.2873, 0.576)	TP73(0.2873, 0.576)	NA	NA	NA	NA	NA	NA	NA	No	NA	HPRC,HGSVC,1KG-ONT	No	NA	NA	NA	NA	NA	NA
chr1:3694672	chr1-3694672-allele62301-534	INS	533	NA	0.0,0.004322766570605188,0.0,0.009940357852882704,0.0	0.00180841	TP73(0.2873, 0.576)	TP73(0.2873, 0.576)	NA	NA	NA	NA	NA	NA	NA	No	NA	HPRC,HGSVC,1KG-ONT	No	NA	NA	NA	NA	NA	NA
chr1:3694673	chr1-3694673-allele62308-882	INS	881	NA	0.0022692889561270802,0.0,0.001984126984126984,0.002982107355864811,0.00408997955010225	NA	TP73(0.2873, 0.576)	TP73(0.2873, 0.576)	NA	NA	NA	NA	NA	NA	NA	No	NA	HPRC,HGSVC,1KG-ONT	No	NA	NA	NA	NA	NA	NA
chr1:3694680	chr1-3694680-allele62309-815	INS	814	NA	0.02193645990922844,0.2132564841498559,0.2152777777777778,0.2783300198807157,0.20961145194274028	0.137361	TP73(0.2873, 0.576)	TP73(0.2873, 0.576)	NA	NA	NA	NA	NA	NA	NA	No	NA	HPRC,HGSVC,1KG-ONT	No	NA	NA	NA	NA	NA	NA
chr1:3694707	chr1-3694707-allele62316-175	INS	174	NA	0.0037821482602118004,0.005763688760806916,0.000992063492063492,0.04671968190854871,0.03578732106339468	0.0102458	TP73(0.2873, 0.576)	TP73(0.2873, 0.576)	NA	NA	NA	NA	NA	NA	NA	No	NA	HPRC,HGSVC,1KG-ONT	No	NA	NA	NA	NA	NA	NA
chr1:3694741	chr1-3694741-allele62324-561	INS	560	NA	0.0,0.004322766570605188,0.003968253968253968,0.015904572564612324,0.012269938650306749	0.0059648	TP73(0.2873, 0.576)	TP73(0.2873, 0.576)	NA	NA	NA	NA	NA	NA	NA	No	NA	HPRC,HGSVC,1KG-ONT	No	NA	NA	NA	NA	NA	NA
chr1:3694751	chr1-3694751-allele62327-177	INS	176	NA	0.0015128593040847202,0.0,0.0,0.003976143141153081,0.011247443762781187	0.000332315	TP73(0.2873, 0.576)	TP73(0.2873, 0.576)	NA	NA	NA	NA	NA	NA	NA	No	NA	HPRC,HGSVC,1KG-ONT	No	NA	NA	NA	NA	NA	NA
chr1:3694775	chr1-3694775-allele62330-674	INS	673	NA	0.0015128593040847202,0.002881844380403458,0.0,0.015904572564612324,0.0	0.000915658	TP73(0.2873, 0.576)	TP73(0.2873, 0.576)	NA	NA	NA	NA	NA	NA	NA	No	NA	HPRC,HGSVC,1KG-ONT	No	NA	NA	NA	NA	NA	NA
chr1:3694822	chr1-3694822-allele62341-454	INS	453	NA	0.0007564296520423601,0.0,0.0,0.0,0.0	0.000918741	TP73(0.2873, 0.576)	TP73(0.2873, 0.576)	NA	NA	NA	NA	NA	NA	NA	No	NA	HPRC,HGSVC,1KG-ONT	No	NA	NA	NA	NA	NA	NA
chr1:3694822	chr1-3694822-allele62343-386	INS	385	NA	0.00529500756429652,0.0,0.0,0.0,0.0	0.00947665	TP73(0.2873, 0.576)	TP73(0.2873, 0.576)	NA	NA	NA	NA	NA	NA	NA	No	NA	HPRC,HGSVC,1KG-ONT	No	NA	NA	NA	NA	NA	NA
chr1:3694822	chr1-3694822-allele62340-562	INS	561	NA	0.06278366111951589,0.007204610951008645,0.001984126984126984,0.0,0.0	0.0981747	TP73(0.2873, 0.576)	TP73(0.2873, 0.576)	NA	NA	NA	NA	NA	NA	NA	No	NA	HPRC,HGSVC,1KG-ONT	No	NA	NA	NA	NA	NA	NA
chr1:3694822	chr1-3694822-allele62339-386	INS	385	NA	0.01588502269288956,0.0,0.000992063492063492,0.0,0.003067484662576687	0.0212615	TP73(0.2873, 0.576)	TP73(0.2873, 0.576)	NA	NA	NA	NA	NA	NA	NA	No	NA	HPRC,HGSVC,1KG-ONT	No	NA	NA	NA	NA	NA	NA
chr1:3694825	chr1-3694825-allele62345-351	INS	350	NA	0.018154311649016642,0.0,0.00496031746031746,0.009940357852882704,0.0010224948875255625	0.0114528	TP73(0.2873, 0.576)	TP73(0.2873, 0.576)	NA	NA	NA	NA	NA	NA	NA	No	NA	HPRC,HGSVC,1KG-ONT	No	NA	NA	NA	NA	NA	NA
chr1:3694825	chr1-3694825-allele62346-246	INS	245	NA	0.006051437216338881,0.0,0.0,0.0,0.0	0.0108963	TP73(0.2873, 0.576)	TP73(0.2873, 0.576)	NA	NA	NA	NA	NA	NA	NA	No	NA	HPRC,HGSVC,1KG-ONT	No	NA	NA	NA	NA	NA	NA
chr1:3694825	chr1-3694825-allele62347-1265	INS	1264	NA	0.01588502269288956,0.001440922190201729,0.0,0.0,0.0	0.0269135	TP73(0.2873, 0.576)	TP73(0.2873, 0.576)	NA	NA	NA	NA	NA	NA	NA	No	NA	HPRC,HGSVC	No	NA	NA	NA	NA	NA	NA
chr1:3694857	chr1-3694857-allele62360-246	INS	245	NA	0.0045385779122541605,0.001440922190201729,0.0,0.0,0.0	0.00598883	TP73(0.2873, 0.576)	TP73(0.2873, 0.576)	NA	NA	NA	NA	NA	NA	NA	No	NA	HPRC,HGSVC,1KG-ONT	No	NA	NA	NA	NA	NA	NA
chr1:3694857	chr1-3694857-allele62363-284	INS	283	NA	0.0015128593040847202,0.0,0.0,0.0,0.0	0.00234988	TP73(0.2873, 0.576)	TP73(0.2873, 0.576)	NA	NA	NA	NA	NA	NA	NA	No	NA	HPRC,HGSVC,1KG-ONT	No	NA	NA	NA	NA	NA	NA
chr1:3694857	chr1-3694857-allele62356-1652	INS	1651	NA	0.0030257186081694403,0.027377521613832854,0.001984126984126984,0.027833001988071572,0.019427402862985686	0.00780663	TP73(0.2873, 0.576)	TP73(0.2873, 0.576)	NA	NA	NA	NA	NA	NA	NA	No	NA	HPRC,HGSVC	No	NA	NA	NA	NA	NA	NA
chr1:3694857	chr1-3694857-allele62354-1193	INS	1192	NA	0.0030257186081694403,0.001440922190201729,0.0,0.0,0.0	0.00328379	TP73(0.2873, 0.576)	TP73(0.2873, 0.576)	NA	NA	NA	NA	NA	NA	NA	No	NA	HPRC,HGSVC	No	NA	NA	NA	NA	NA	NA
chr1:3694857	chr1-3694857-allele62351-284	INS	283	NA	0.0007564296520423601,0.0,0.0,0.0,0.0	0.000918741	TP73(0.2873, 0.576)	TP73(0.2873, 0.576)	NA	NA	NA	NA	NA	NA	NA	No	NA	HPRC,HGSVC,1KG-ONT	No	NA	NA	NA	NA	NA	NA
chr1:3694857	chr1-3694857-allele62358-599	INS	598	NA	0.0045385779122541605,0.002881844380403458,0.000992063492063492,0.007952286282306162,0.013292433537832311	NA	TP73(0.2873, 0.576)	TP73(0.2873, 0.576)	NA	NA	NA	NA	NA	NA	NA	No	NA	HPRC,HGSVC,1KG-ONT	No	NA	NA	NA	NA	NA	NA
chr1:3694867	chr1-3694867-allele62366-72	INS	71	NA	0.0,0.0,0.000992063492063492,0.002982107355864811,0.0	NA	TP73(0.2873, 0.576)	TP73(0.2873, 0.576)	NA	NA	NA	NA	NA	NA	NA	No	NA	HPRC,HGSVC,1KG-ONT	No	NA	NA	NA	NA	NA	NA
chr1:3706310	chr1-3706310-allele62502-183	INS	182	NA	0.007564296520423601,0.0,0.000992063492063492,0.0,0.0	0.0115415	TP73(0.2873, 0.576)	TP73(0.2873, 0.576)	NA	NA	NA	NA	NA	NA	NA	No	NA	HPRC,HGSVC	No	NA	NA	NA	NA	NA	NA
chr1:3706310	chr1-3706310-allele62501-91	INS	90	NA	0.01588502269288956,0.0,0.0,0.003976143141153081,0.0	0.0212209	TP73(0.2873, 0.576)	TP73(0.2873, 0.576)	NA	NA	NA	NA	NA	NA	NA	No	NA	HPRC,HGSVC,1KG-ONT	No	NA	NA	NA	NA	NA	NA
chr1:3706328	chr1-3706328-allele62505-361	INS	360	NA	0.03252647503782148,0.005763688760806916,0.025793650793650792,0.0,0.0010224948875255625	0.019202	TP73(0.2873, 0.576)	TP73(0.2873, 0.576)	NA	NA	NA	NA	NA	NA	NA	No	NA	HPRC,HGSVC,1KG-ONT	No	NA	NA	NA	NA	NA	NA
chr1:3706335	chr1-3706335-allele62510-316	INS	315	NA	0.009833585476550681,0.001440922190201729,0.0,0.0,0.0	0.0157378	TP73(0.2873, 0.576)	TP73(0.2873, 0.576)	NA	NA	NA	NA	NA	NA	NA	No	NA	HPRC,HGSVC,1KG-ONT	No	NA	NA	NA	NA	NA	NA
chr1:3706335	chr1-3706335-allele62512-271	INS	270	NA	0.0030257186081694403,0.0,0.0,0.0009940357852882703,0.00408997955010225	0.000149042	TP73(0.2873, 0.576)	TP73(0.2873, 0.576)	NA	NA	NA	NA	NA	NA	NA	No	NA	HPRC,HGSVC	No	NA	NA	NA	NA	NA	NA
chr1:3706335	chr1-3706335-allele62514-138	INS	137	NA	0.03252647503782148,0.07636887608069164,0.08928571428571429,0.0805168986083499,0.05725971370143149	0.01496	TP73(0.2873, 0.576)	TP73(0.2873, 0.576)	NA	NA	NA	NA	NA	NA	NA	No	NA	HPRC,HGSVC	No	NA	NA	NA	NA	NA	NA
chr1:3706335	chr1-3706335-allele62513-451	INS	450	NA	0.006051437216338881,0.004322766570605188,0.0,0.0,0.0	0.00572634	TP73(0.2873, 0.576)	TP73(0.2873, 0.576)	NA	NA	NA	NA	NA	NA	NA	No	NA	HPRC,HGSVC,1KG-ONT	No	NA	NA	NA	NA	NA	NA
chr1:3706335	chr1-3706335-allele62511-91	INS	90	NA	0.030257186081694403,0.01440922190201729,0.007936507936507936,0.015904572564612324,0.024539877300613498	0.0049673	TP73(0.2873, 0.576)	TP73(0.2873, 0.576)	NA	NA	NA	NA	NA	NA	NA	No	NA	HPRC,HGSVC,1KG-ONT	No	NA	NA	NA	NA	NA	NA
chr1:3706374	chr1-3706374-allele62520-226	INS	225	NA	0.00529500756429652,0.0,0.0,0.0,0.0	0.00947665	TP73(0.2873, 0.576)	TP73(0.2873, 0.576)	NA	NA	NA	NA	NA	NA	NA	No	NA	HPRC,HGSVC	No	NA	NA	NA	NA	NA	NA
chr1:3706380	chr1-3706380-allele62529-1	DEL	90	NA	0.01588502269288956,0.06195965417867435,0.10912698412698413,0.09741550695825049,0.02556237218813906	0.0300995	TP73(0.2873, 0.576)	TP73(0.2873, 0.576)	NA	NA	NA	NA	NA	NA	NA	No	NA	HPRC,1KG-ONT	Yes	NA	NA	NA	NA	NA	NA
chr1:3706380	chr1-3706380-allele62527-633	INS	632	NA	0.0015128593040847202,0.01585014409221902,0.0,0.0,0.002044989775051125	0.00016664	TP73(0.2873, 0.576)	TP73(0.2873, 0.576)	NA	NA	NA	NA	NA	NA	NA	No	NA	HPRC,HGSVC	No	NA	NA	NA	NA	NA	NA
chr1:3706380	chr1-3706380-allele62531-91	INS	90	NA	0.00529500756429652,0.0,0.0,0.0,0.0	0.00947665	TP73(0.2873, 0.576)	TP73(0.2873, 0.576)	NA	NA	NA	NA	NA	NA	NA	No	NA	HPRC,HGSVC,1KG-ONT	No	NA	NA	NA	NA	NA	NA
chr1:3706380	chr1-3706380-allele62525-589	INS	588	NA	0.0015128593040847202,0.001440922190201729,0.0,0.0,0.0	0.00077342	TP73(0.2873, 0.576)	TP73(0.2873, 0.576)	NA	NA	NA	NA	NA	NA	NA	No	NA	HPRC,HGSVC	No	NA	NA	NA	NA	NA	NA
chr1:3706380	chr1-3706380-allele62528-723	INS	722	NA	0.0007564296520423601,0.0,0.0,0.0,0.0	0.000918741	TP73(0.2873, 0.576)	TP73(0.2873, 0.576)	NA	NA	NA	NA	NA	NA	NA	No	NA	HPRC,HGSVC	No	NA	NA	NA	NA	NA	NA
chr1:3706423	chr1-3706423-allele62537-191	INS	190	NA	0.0,0.0,0.0,0.0009940357852882703,0.006134969325153374	0.000778337	TP73(0.2873, 0.576)	TP73(0.2873, 0.576)	NA	NA	NA	NA	NA	NA	NA	No	NA	HPRC,HGSVC	No	NA	NA	NA	NA	NA	NA
chr1:3706425	chr1-3706425-allele62538-412	INS	411	NA	0.01588502269288956,0.0,0.003968253968253968,0.0019880715705765406,0.0	0.0182025	TP73(0.2873, 0.576)	TP73(0.2873, 0.576)	NA	NA	NA	NA	NA	NA	NA	No	NA	HPRC,HGSVC,1KG-ONT	No	NA	NA	NA	NA	NA	NA
chr1:3706455	chr1-3706455-allele62550-91	INS	90	NA	0.0,0.0,0.008928571428571428,0.002982107355864811,0.0010224948875255625	0.00188759	TP73(0.2873, 0.576)	TP73(0.2873, 0.576)	NA	NA	NA	NA	NA	NA	NA	No	NA	HPRC,HGSVC,1KG-ONT	No	NA	NA	NA	NA	NA	NA
chr1:3706455	chr1-3706455-allele62548-91	INS	90	NA	0.00832072617246596,0.0,0.0,0.0,0.0	0.0151436	TP73(0.2873, 0.576)	TP73(0.2873, 0.576)	NA	NA	NA	NA	NA	NA	NA	No	NA	HPRC,HGSVC,1KG-ONT	No	NA	NA	NA	NA	NA	NA
chr1:3706455	chr1-3706455-allele62545-181	INS	180	NA	0.012102874432677761,0.010086455331412104,0.022817460317460316,0.019880715705765408,0.04396728016359918	0.00351829	TP73(0.2873, 0.576)	TP73(0.2873, 0.576)	NA	NA	NA	NA	NA	NA	NA	No	NA	HPRC,HGSVC	No	NA	NA	NA	NA	NA	NA
chr1:3706470	chr1-3706470-allele62553-766	INS	765	NA	0.0015128593040847202,0.001440922190201729,0.0,0.0,0.0	0.00077342	TP73(0.2873, 0.576)	TP73(0.2873, 0.576)	NA	NA	NA	NA	NA	NA	NA	No	NA	HPRC,HGSVC	No	NA	NA	NA	NA	NA	NA
chr1:3706470	chr1-3706470-allele62556-91	INS	90	NA	0.0015128593040847202,0.0,0.0,0.0,0.0	0.00234988	TP73(0.2873, 0.576)	TP73(0.2873, 0.576)	NA	NA	NA	NA	NA	NA	NA	No	NA	HPRC,HGSVC,1KG-ONT	No	NA	NA	NA	NA	NA	NA
chr1:3722690	chr1-3722690-allele62772-1	DEL	58	NA	0.009833585476550681,0.002881844380403458,0.000992063492063492,0.0,0.0	0.0121078	TP73(0.2873, 0.576)	TP73(0.2873, 0.576)	NA	NA	NA	NA	NA	NA	NA	No	NA	1KG-ONT	No	NA	NA	NA	NA	NA	NA
chr1:3732455	chr1-3732455-allele62916-63	INS	62	NA	0.0030257186081694403,0.01729106628242075,0.007936507936507936,0.006958250497017893,0.00408997955010225	0.00151806	TP73(0.2873, 0.576)	TP73(0.2873, 0.576)	NA	NA	NA	NA	NA	NA	NA	No	NA	No	Yes	NA	NA	NA	NA	NA	NA
chr1:3739278	chr1-3739278-allele62974-109	INS	108	NA	0.0022692889561270802,0.01729106628242075,0.0,0.007952286282306162,0.0	0.000578042	NA	NA	NA	NA	NA	NA	NA	NA	NA	No	NA	No	No	NA	NA	NA	NA	NA	NA
chr1:3739314	chr1-3739314-allele62975-181	INS	180	NA	0.00529500756429652,0.0,0.0,0.0,0.0	0.00947665	NA	NA	NA	NA	NA	NA	NA	NA	NA	No	NA	1KG-ONT	No	NA	NA	NA	NA	NA	NA
chr1:3739484	chr1-3739484-allele62981-1	DEL	72	NA	0.0030257186081694403,0.018731988472622477,0.012896825396825396,0.016898608349900597,0.011247443762781187	0.00537732	NA	NA	NA	NA	NA	NA	NA	NA	NA	No	NA	HPRC,HGSVC,1KG-ONT	No	NA	NA	NA	NA	NA	NA
chr1:3739732	chr1-3739732-allele62984-217	INS	216	NA	0.006051437216338881,0.0,0.0,0.0,0.0	0.0108963	NA	NA	NA	NA	NA	NA	NA	NA	NA	No	NA	1KG-ONT	Yes	NA	NA	NA	NA	NA	NA
chr1:3739871	chr1-3739871-allele62988-181	INS	180	NA	0.0015128593040847202,0.0,0.0,0.0,0.0	0.00234988	NA	NA	NA	NA	NA	NA	NA	NA	NA	No	NA	1KG-ONT	Yes	NA	NA	NA	NA	NA	NA
chr1:3753973	chr1-3753973-allele63109-1	DEL	1070	NA	0.0015128593040847202,0.0,0.0,0.0,0.0	0.00234988	NA	NA	NA	NA	NA	NA	NA	NA	NA	No	NA	HGSVC,1KG-ONT	Yes	NA	NA	NA	NA	NA	NA
chr1:3787548	chr1-3787548-allele63485-324	INS	323	NA	0.00529500756429652,0.0,0.0,0.0,0.0	0.00947665	LRRC47(1.2993e-09, 1.271)	NA	NA	NA	NA	NA	NA	NA	NA	No	NA	HPRC,HGSVC	Yes	NA	NA	NA	NA	NA	NA
chr1:3797681	chr1-3797681-allele63577-131	INS	130	NA	0.01059001512859304,0.06051873198847262,0.000992063492063492,0.10437375745526839,0.03374233128834356	0.0190671	NA	NA	NA	NA	NA	NA	NA	NA	NA	No	NA	HPRC,HGSVC,1KG-ONT	No	NA	NA	NA	NA	NA	NA
chr1:3797681	chr1-3797681-allele63578-157	INS	156	NA	0.0,0.0,0.0,0.0009940357852882703,0.0010224948875255625	NA	NA	NA	NA	NA	NA	NA	NA	NA	NA	No	NA	HPRC,HGSVC,1KG-ONT	No	NA	NA	NA	NA	NA	NA
chr1:3797681	chr1-3797681-allele63579-183	INS	182	NA	0.0,0.0,0.0,0.0009940357852882703,0.0	NA	NA	NA	NA	NA	NA	NA	NA	NA	NA	No	NA	HPRC,HGSVC,1KG-ONT	No	NA	NA	NA	NA	NA	NA
chr1:3797681	chr1-3797681-allele63574-53	INS	52	NA	0.11800302571860817,0.043227665706051875,0.04365079365079365,0.09840954274353876,0.05725971370143149	0.021194	NA	NA	NA	NA	NA	NA	NA	NA	NA	No	NA	HPRC,HGSVC	No	NA	NA	NA	NA	NA	NA
chr1:3797681	chr1-3797681-allele63576-105	INS	104	NA	0.025718608169440244,0.010086455331412104,0.0,0.004970178926441352,0.00408997955010225	0.0223054	NA	NA	NA	NA	NA	NA	NA	NA	NA	No	NA	HPRC,HGSVC,1KG-ONT	No	NA	NA	NA	NA	NA	NA
chr1:3797681	chr1-3797681-allele63575-79	INS	78	NA	0.07413010590015129,0.007204610951008645,0.0,0.0,0.0	0.12124	NA	NA	NA	NA	NA	NA	NA	NA	NA	No	NA	HPRC,HGSVC,1KG-ONT	No	NA	NA	NA	NA	NA	NA
chr1:3800425	chr1-3800425-allele63605-51	INS	50	NA	0.0007564296520423601,0.004322766570605188,0.0,0.0,0.006134969325153374	0.000199544	NA	NA	NA	NA	NA	NA	NA	NA	NA	No	NA	No	No	NA	NA	NA	NA	NA	NA
chr1:3800438	chr1-3800438-allele63606-1	DEL	150	0.985323	0.5635400907715582,0.15417867435158503,0.044642857142857144,0.22266401590457258,0.08486707566462168	0.398692	NA	NA	NA	NA	NA	NA	NA	NA	NA	No	NA	HPRC,HGSVC,1KG-ONT	No	ENSG00000078900.15(0.042874066336786316),ENSG00000235169.11(0.004950433780444178)	Photoreceptor cell layer thickness phenotypes (MTAG)(LRRC47 - CEP104, rs112248193, 3E-9, 0.5393309602209179)	Benign neoplasm of colon(7.37%, 12.50%, 0.56, [0.34;0.92], 0.02651),Benign neoplasm of soft tissue(2.40%, 5.80%, 0.4, [0.19;0.85], 0.026491),Bipolar disorder(4.33%, 8.93%, 0.46, [0.25;0.84], 0.01596),Bunion(2.08%, 5.36%, 0.38, [0.17;0.84], 0.019633),Cardiomegaly(5.93%, 10.27%, 0.55, [0.32;0.95], 0.033934),Chronic disease of tonsils AND/OR adenoids(0.64%, 2.68%, 0.23, [0.07;0.84], 0.025098),Chronic rhinitis(5.77%, 9.82%, 0.56, [0.32;0.98], 0.045086),Epidermoid cyst(1.60%, 4.46%, 0.35, [0.14;0.85], 0.021187),Hammer toe(1.60%, 4.91%, 0.32, [0.13;0.75], 0.010619),Hidradenitis(0.80%, 3.57%, 0.22, [0.07;0.67], 0.007657),Lesion of ulnar nerve(2.88%, 0.45%, 6.62, [0.88;49.91], 0.034375),Noninflammatory cervical disorder(0.80%, 2.68%, 0.29, [0.09;0.97], 0.04323),Ocular hypertension(3.37%, 7.14%, 0.45, [0.23;0.88], 0.022203),Onychogryposis(0.32%, 3.57%, 0.09, [0.02;0.41], 0.000579),Pleurisy(1.12%, 3.57%, 0.31, [0.11;0.86], 0.032615),Spinal stenosis of lumbosacral region(0.80%, 2.68%, 0.29, [0.09;0.97], 0.04323),Synovial cyst of knee(1.12%, 3.57%, 0.31, [0.11;0.86], 0.032615),Threatened miscarriage(0.96%, 3.13%, 0.3, [0.1;0.91], 0.049404),Vesicular eczema(0.64%, 3.13%, 0.2, [0.06;0.69], 0.009988),Hypertrophy of uterus(1.99%, 5.56%, 0.35, [0.14;0.89], 0.029123)	NA	NA	NA
chr1:3820494	chr1-3820494-allele63816-51	INS	50	NA	0.00680786686838124,0.0,0.000992063492063492,0.004970178926441352,0.007157464212678937	0.000718689	CEP104(2.4722e-17, 0.851)	NA	NA	NA	NA	NA	NA	NA	NA	No	NA	No	No	NA	NA	NA	NA	NA	NA
chr1:3820528	chr1-3820528-allele63821-51	INS	50	NA	0.006051437216338881,0.002881844380403458,0.00496031746031746,0.013916500994035786,0.011247443762781187	NA	CEP104(2.4722e-17, 0.851)	NA	NA	NA	NA	NA	NA	NA	NA	No	NA	No	No	NA	NA	NA	NA	NA	NA
chr1:3824889	chr1-3824889-allele63875-136	INS	135	NA	0.0007564296520423601,0.0,0.0,0.0,0.0	0.000918741	CEP104(2.4722e-17, 0.851)	NA	NA	NA	NA	NA	NA	NA	NA	No	NA	HPRC,HGSVC,1KG-ONT	No	NA	NA	NA	NA	NA	NA
chr1:3824969	chr1-3824969-allele63886-135	INS	134	NA	0.018154311649016642,0.0,0.0,0.0,0.0	0.0333528	CEP104(2.4722e-17, 0.851)	NA	NA	NA	NA	NA	NA	NA	NA	No	NA	HPRC,HGSVC,1KG-ONT	No	NA	NA	NA	NA	NA	NA
chr1:3825012	chr1-3825012-allele63891-1	DEL	67	NA	0.11800302571860817,0.01585014409221902,0.0,0.002982107355864811,0.002044989775051125	0.173656	CEP104(2.4722e-17, 0.851)	NA	NA	NA	NA	NA	NA	NA	NA	No	NA	HPRC,HGSVC,1KG-ONT	No	NA	NA	NA	NA	NA	NA
chr1:3825053	chr1-3825053-allele63894-70	INS	69	NA	0.0037821482602118004,0.001440922190201729,0.001984126984126984,0.0,0.0	0.00224623	CEP104(2.4722e-17, 0.851)	NA	NA	NA	NA	NA	NA	NA	NA	No	NA	No	No	NA	NA	NA	NA	NA	NA
chr1:3825057	chr1-3825057-allele63898-157	INS	156	NA	0.08925869894099848,0.002881844380403458,0.0,0.0019880715705765406,0.02044989775051125	0.115022	CEP104(2.4722e-17, 0.851)	NA	NA	NA	NA	NA	NA	NA	NA	No	NA	HPRC,HGSVC,1KG-ONT	No	NA	NA	NA	NA	NA	NA
chr1:3832396	chr1-3832396-allele64006-105	INS	104	NA	0.006051437216338881,0.0,0.0,0.0,0.0010224948875255625	0.00875367	CEP104(2.4722e-17, 0.851)	NA	NA	NA	NA	NA	NA	NA	NA	No	NA	HPRC,HGSVC,1KG-ONT	No	NA	NA	NA	NA	NA	NA
chr1:3832410	chr1-3832410-allele64007-1	DEL	96	NA	0.01588502269288956,0.004322766570605188,0.0,0.0,0.0	0.022978	CEP104(2.4722e-17, 0.851)	NA	NA	NA	NA	NA	NA	NA	NA	No	NA	HPRC,HGSVC,1KG-ONT	Yes	NA	NA	NA	NA	NA	NA
chr1:3832420	chr1-3832420-allele64010-81	INS	80	0.91924	0.4659606656580938,0.17002881844380405,0.050595238095238096,0.268389662027833,0.2065439672801636	0.198823	CEP104(2.4722e-17, 0.851)	NA	NA	NA	NA	NA	NA	NA	NA	No	NA	HPRC,HGSVC,1KG-ONT	No	ENSG00000116198.14(1.5153238092546222e-17)	NA	NA	NA	NA	NA
chr1:3832420	chr1-3832420-allele64011-81	INS	80	NA	0.015128593040847202,0.0,0.0,0.0,0.0	0.0277332	CEP104(2.4722e-17, 0.851)	NA	NA	NA	NA	NA	NA	NA	NA	No	NA	HPRC,HGSVC,1KG-ONT	No	NA	NA	NA	NA	NA	NA
chr1:3832420	chr1-3832420-allele64013-105	INS	104	NA	0.0030257186081694403,0.0,0.0,0.0,0.0010224948875255625	0.00328379	CEP104(2.4722e-17, 0.851)	NA	NA	NA	NA	NA	NA	NA	NA	No	NA	HPRC,HGSVC,1KG-ONT	No	NA	NA	NA	NA	NA	NA
chr1:3832444	chr1-3832444-allele64015-57	INS	56	NA	0.04462934947049924,0.005763688760806916,0.0,0.004970178926441352,0.027607361963190184	0.0315267	CEP104(2.4722e-17, 0.851)	NA	NA	NA	NA	NA	NA	NA	NA	No	NA	HPRC,HGSVC,1KG-ONT	No	NA	NA	NA	NA	NA	NA
chr1:3832448	chr1-3832448-allele64016-80	INS	79	NA	0.0,0.001440922190201729,0.0,0.0,0.0	NA	CEP104(2.4722e-17, 0.851)	NA	NA	NA	NA	NA	NA	NA	NA	No	NA	HPRC,HGSVC,1KG-ONT	No	NA	NA	NA	NA	NA	NA
chr1:3832468	chr1-3832468-allele64017-1	DEL	72	NA	0.20196671709531014,0.484149855907781,0.3382936507936508,0.4125248508946322,0.32004089979550104	0.068636	CEP104(2.4722e-17, 0.851)	NA	NA	NA	NA	NA	NA	NA	NA	No	NA	HPRC,HGSVC,1KG-ONT	Yes	NA	NA	NA	NA	NA	NA
chr1:3834252	chr1-3834252-allele64052-1	DEL	53	NA	0.22390317700453857,0.46253602305475505,0.3115079365079365,0.4284294234592445,0.3179959100204499	0.048337	CEP104(2.4722e-17, 0.851)	NA	NA	NA	NA	NA	NA	NA	NA	No	NA	HPRC,HGSVC,1KG-ONT	No	NA	NA	NA	NA	NA	NA
chr1:3834372	chr1-3834372-allele64054-1	DEL	54	NA	0.0,0.025936599423631124,0.008928571428571428,0.003976143141153081,0.0010224948875255625	0.0054079	CEP104(2.4722e-17, 0.851)	NA	NA	NA	NA	NA	NA	NA	NA	No	NA	HPRC,HGSVC,1KG-ONT	No	NA	NA	NA	NA	NA	NA
chr1:3868659	chr1-3868659-allele64541-236	INS	235	NA	0.02193645990922844,0.002881844380403458,0.0,0.0,0.0	0.0358594	DFFB(4.4922e-09, 1.143)	NA	DFFB(4.4922e-09, 1.143)	NA	NA	NA	NA	NA	NA	No	NA	HPRC,HGSVC,1KG-ONT	Yes	NA	NA	NA	NA	NA	NA
chr1:3868659	chr1-3868659-allele64543-431	INS	430	NA	0.0022692889561270802,0.0,0.0,0.0,0.0	0.00377908	DFFB(4.4922e-09, 1.143)	NA	DFFB(4.4922e-09, 1.143)	NA	NA	NA	NA	NA	NA	No	NA	HPRC,HGSVC	Yes	NA	NA	NA	NA	NA	NA
chr1:3868659	chr1-3868659-allele64542-251	INS	250	NA	0.031013615733736764,0.001440922190201729,0.031746031746031744,0.004970178926441352,0.002044989775051125	0.0121528	DFFB(4.4922e-09, 1.143)	NA	DFFB(4.4922e-09, 1.143)	NA	NA	NA	NA	NA	NA	No	NA	HPRC,HGSVC,1KG-ONT	Yes	NA	NA	NA	NA	NA	NA
chr1:3868659	chr1-3868659-allele64540-221	INS	220	NA	0.07034795763993948,0.056195965417867436,0.05555555555555555,0.04473161033797217,0.034764826175869123	0.00475056	DFFB(4.4922e-09, 1.143)	NA	DFFB(4.4922e-09, 1.143)	NA	NA	NA	NA	NA	NA	No	NA	HPRC,HGSVC,1KG-ONT	Yes	NA	NA	NA	NA	NA	NA
chr1:3868659	chr1-3868659-allele64544-222	INS	221	NA	0.0022692889561270802,0.0,0.0,0.0,0.0	0.00377908	DFFB(4.4922e-09, 1.143)	NA	DFFB(4.4922e-09, 1.143)	NA	NA	NA	NA	NA	NA	No	NA	HPRC,HGSVC,1KG-ONT	Yes	NA	NA	NA	NA	NA	NA
chr1:3868659	chr1-3868659-allele64545-221	INS	220	NA	0.0015128593040847202,0.002881844380403458,0.0,0.0,0.0	7.61513e-05	DFFB(4.4922e-09, 1.143)	NA	DFFB(4.4922e-09, 1.143)	NA	NA	NA	NA	NA	NA	No	NA	HPRC,HGSVC,1KG-ONT	Yes	NA	NA	NA	NA	NA	NA
chr1:3868664	chr1-3868664-allele64560-311	INS	310	NA	0.0015128593040847202,0.0,0.0,0.0,0.0	0.00234988	DFFB(4.4922e-09, 1.143)	NA	DFFB(4.4922e-09, 1.143)	NA	NA	NA	NA	NA	NA	No	NA	HPRC,HGSVC,1KG-ONT	Yes	NA	NA	NA	NA	NA	NA
chr1:3868664	chr1-3868664-allele64561-296	INS	295	NA	0.0015128593040847202,0.001440922190201729,0.000992063492063492,0.004970178926441352,0.003067484662576687	NA	DFFB(4.4922e-09, 1.143)	NA	DFFB(4.4922e-09, 1.143)	NA	NA	NA	NA	NA	NA	No	NA	HPRC,HGSVC,1KG-ONT	Yes	NA	NA	NA	NA	NA	NA
chr1:3868664	chr1-3868664-allele64566-311	INS	310	NA	0.0,0.0,0.0,0.0009940357852882703,0.003067484662576687	0.000224143	DFFB(4.4922e-09, 1.143)	NA	DFFB(4.4922e-09, 1.143)	NA	NA	NA	NA	NA	NA	No	NA	HPRC,HGSVC,1KG-ONT	Yes	NA	NA	NA	NA	NA	NA
chr1:3868664	chr1-3868664-allele64564-296	INS	295	NA	0.0,0.0,0.0,0.0009940357852882703,0.0	NA	DFFB(4.4922e-09, 1.143)	NA	DFFB(4.4922e-09, 1.143)	NA	NA	NA	NA	NA	NA	No	NA	HPRC,HGSVC,1KG-ONT	Yes	NA	NA	NA	NA	NA	NA
chr1:3868664	chr1-3868664-allele64551-521	INS	520	NA	0.0015128593040847202,0.0,0.0,0.0,0.0	0.00234988	DFFB(4.4922e-09, 1.143)	NA	DFFB(4.4922e-09, 1.143)	NA	NA	NA	NA	NA	NA	No	NA	HPRC	Yes	NA	NA	NA	NA	NA	NA
chr1:3868664	chr1-3868664-allele64549-371	INS	370	NA	0.21558245083207261,0.020172910662824207,0.000992063492063492,0.0009940357852882703,0.0	0.317795	DFFB(4.4922e-09, 1.143)	NA	DFFB(4.4922e-09, 1.143)	NA	NA	NA	NA	NA	NA	No	NA	HPRC,HGSVC,1KG-ONT	Yes	NA	NA	NA	NA	NA	NA
chr1:3868664	chr1-3868664-allele64553-346	INS	345	NA	0.0007564296520423601,0.0,0.0,0.0,0.0	0.000918741	DFFB(4.4922e-09, 1.143)	NA	DFFB(4.4922e-09, 1.143)	NA	NA	NA	NA	NA	NA	No	NA	HPRC,HGSVC,1KG-ONT	Yes	NA	NA	NA	NA	NA	NA
chr1:3868664	chr1-3868664-allele64572-251	INS	250	NA	0.0,0.0,0.000992063492063492,0.0,0.0	NA	DFFB(4.4922e-09, 1.143)	NA	DFFB(4.4922e-09, 1.143)	NA	NA	NA	NA	NA	NA	No	NA	HPRC,HGSVC,1KG-ONT	Yes	NA	NA	NA	NA	NA	NA
chr1:3868664	chr1-3868664-allele64548-276	INS	275	NA	0.049167927382753406,0.004322766570605188,0.0,0.0,0.0	0.0824063	DFFB(4.4922e-09, 1.143)	NA	DFFB(4.4922e-09, 1.143)	NA	NA	NA	NA	NA	NA	No	NA	HPRC,HGSVC,1KG-ONT	Yes	NA	NA	NA	NA	NA	NA
chr1:3868664	chr1-3868664-allele64577-371	INS	370	NA	0.0,0.0,0.0,0.003976143141153081,0.0	0.000224143	DFFB(4.4922e-09, 1.143)	NA	DFFB(4.4922e-09, 1.143)	NA	NA	NA	NA	NA	NA	No	NA	HPRC,HGSVC,1KG-ONT	Yes	NA	NA	NA	NA	NA	NA
chr1:3868664	chr1-3868664-allele64557-246	INS	245	NA	0.006051437216338881,0.0,0.0,0.0,0.0	0.0108963	DFFB(4.4922e-09, 1.143)	NA	DFFB(4.4922e-09, 1.143)	NA	NA	NA	NA	NA	NA	No	NA	HPRC,HGSVC,1KG-ONT	Yes	NA	NA	NA	NA	NA	NA
chr1:3868664	chr1-3868664-allele64552-311	INS	310	NA	0.3086232980332829,0.5518731988472623,0.6875,0.35785288270377735,0.44785276073619634	0.0761724	DFFB(4.4922e-09, 1.143)	NA	DFFB(4.4922e-09, 1.143)	NA	NA	NA	NA	NA	NA	No	NA	HPRC,HGSVC,1KG-ONT	Yes	NA	NA	NA	NA	NA	NA
chr1:3868664	chr1-3868664-allele64547-231	INS	230	NA	0.037821482602118005,0.010086455331412104,0.000992063492063492,0.0,0.009202453987730062	0.0402318	DFFB(4.4922e-09, 1.143)	NA	DFFB(4.4922e-09, 1.143)	NA	NA	NA	NA	NA	NA	No	NA	HPRC,HGSVC,1KG-ONT	Yes	NA	NA	NA	NA	NA	NA
chr1:3868664	chr1-3868664-allele64556-366	INS	365	NA	0.00832072617246596,0.001440922190201729,0.0,0.0,0.0	0.0129393	DFFB(4.4922e-09, 1.143)	NA	DFFB(4.4922e-09, 1.143)	NA	NA	NA	NA	NA	NA	No	NA	HPRC,HGSVC,1KG-ONT	Yes	NA	NA	NA	NA	NA	NA
chr1:3868664	chr1-3868664-allele64558-296	INS	295	NA	0.0264750378214826,0.001440922190201729,0.00496031746031746,0.0,0.0	0.0366737	DFFB(4.4922e-09, 1.143)	NA	DFFB(4.4922e-09, 1.143)	NA	NA	NA	NA	NA	NA	No	NA	HPRC,HGSVC,1KG-ONT	Yes	NA	NA	NA	NA	NA	NA
chr1:3868664	chr1-3868664-allele64559-276	INS	275	NA	0.00832072617246596,0.001440922190201729,0.000992063492063492,0.0,0.0	0.0110186	DFFB(4.4922e-09, 1.143)	NA	DFFB(4.4922e-09, 1.143)	NA	NA	NA	NA	NA	NA	No	NA	HPRC,HGSVC,1KG-ONT	Yes	NA	NA	NA	NA	NA	NA
chr1:3868664	chr1-3868664-allele64550-261	INS	260	NA	0.07488653555219364,0.018731988472622477,0.028769841269841268,0.07256461232604373,0.06646216768916155	0.00590047	DFFB(4.4922e-09, 1.143)	NA	DFFB(4.4922e-09, 1.143)	NA	NA	NA	NA	NA	NA	No	NA	HPRC,HGSVC,1KG-ONT	Yes	NA	NA	NA	NA	NA	NA
chr1:3868664	chr1-3868664-allele64568-356	INS	355	NA	0.006051437216338881,0.0,0.0,0.0009940357852882703,0.0	0.00875367	DFFB(4.4922e-09, 1.143)	NA	DFFB(4.4922e-09, 1.143)	NA	NA	NA	NA	NA	NA	No	NA	HPRC,HGSVC,1KG-ONT	Yes	NA	NA	NA	NA	NA	NA
chr1:3868686	chr1-3868686-allele64582-296	INS	295	NA	0.056732223903177004,0.2334293948126801,0.12797619047619047,0.44930417495029823,0.29243353783231085	0.131822	DFFB(4.4922e-09, 1.143)	NA	DFFB(4.4922e-09, 1.143)	NA	NA	NA	NA	NA	NA	No	NA	HPRC,HGSVC,1KG-ONT	Yes	NA	NA	NA	NA	NA	NA
chr1:3874086	chr1-3874086-allele64698-1	DEL	234	NA	0.07639939485627836,0.004322766570605188,0.0,0.0,0.0	0.128944	DFFB(4.4922e-09, 1.143)	NA	DFFB(4.4922e-09, 1.143)	NA	NA	NA	NA	NA	NA	No	NA	HPRC,HGSVC,1KG-ONT	No	NA	NA	NA	NA	NA	NA
chr1:3874263	chr1-3874263-allele64701-1	DEL	157	NA	0.11346444780635401,0.15129682997118155,0.15476190476190477,0.17594433399602386,0.18711656441717792	0.0110368	DFFB(4.4922e-09, 1.143)	NA	DFFB(4.4922e-09, 1.143)	NA	NA	NA	NA	NA	NA	No	NA	HPRC,HGSVC,1KG-ONT	No	NA	NA	NA	NA	NA	NA
chr1:3874333	chr1-3874333-allele64706-1	DEL	78	NA	0.012859304084720122,0.002881844380403458,0.0,0.0,0.0	0.0193295	DFFB(4.4922e-09, 1.143)	NA	DFFB(4.4922e-09, 1.143)	NA	NA	NA	NA	NA	NA	No	NA	HPRC,HGSVC	No	NA	NA	NA	NA	NA	NA
chr1:3874788	chr1-3874788-allele64725-1	DEL	78	NA	0.0015128593040847202,0.0,0.0,0.0,0.0010224948875255625	0.00077342	DFFB(4.4922e-09, 1.143)	NA	DFFB(4.4922e-09, 1.143)	NA	NA	NA	NA	NA	NA	No	NA	HPRC,HGSVC	No	NA	NA	NA	NA	NA	NA
chr1:3888429	chr1-3888429-allele64928-1	DEL	532	NA	0.0007564296520423601,0.0,0.0,0.0,0.0	0.000918741	NA	NA	NA	NA	NA	NA	NA	NA	NA	No	NA	1KG-ONT	Yes	NA	NA	NA	NA	NA	NA
chr1:3891889	chr1-3891889-allele64973-1151	INS	1150	NA	0.018154311649016642,0.001440922190201729,0.0,0.0,0.0	0.0310849	NA	NA	NA	NA	NA	NA	NA	NA	NA	No	NA	HPRC,HGSVC	No	NA	NA	NA	NA	NA	NA
chr1:3891889	chr1-3891889-allele64971-185	INS	184	NA	0.06278366111951589,0.05187319884726225,0.026785714285714284,0.0019880715705765406,0.046012269938650305	0.0139979	NA	NA	NA	NA	NA	NA	NA	NA	NA	No	NA	No	No	NA	NA	NA	NA	NA	NA
chr1:3891889	chr1-3891889-allele64975-1	DEL	414	NA	0.058245083207261725,0.10662824207492795,0.18551587301587302,0.12226640159045726,0.15848670756646216	0.0346027	NA	NA	NA	NA	NA	NA	NA	NA	NA	No	NA	HPRC,HGSVC,1KG-ONT	No	NA	NA	NA	NA	NA	NA
chr1:3891889	chr1-3891889-allele64972-1750	INS	1749	NA	0.00680786686838124,0.0,0.000992063492063492,0.0,0.0	0.0100437	NA	NA	NA	NA	NA	NA	NA	NA	NA	No	NA	No	No	NA	NA	NA	NA	NA	NA
chr1:3891889	chr1-3891889-allele64974-1	DEL	276	NA	0.0015128593040847202,0.0,0.0,0.0,0.0	0.00234988	NA	NA	NA	NA	NA	NA	NA	NA	NA	No	NA	HPRC,HGSVC,1KG-ONT	No	NA	NA	NA	NA	NA	NA
chr1:3891951	chr1-3891951-allele64978-1	DEL	92	NA	0.11800302571860817,0.16714697406340057,0.09027777777777778,0.2654075546719682,0.18813905930470348	0.0128322	NA	NA	NA	NA	NA	NA	NA	NA	NA	No	NA	HPRC,HGSVC	No	NA	NA	NA	NA	NA	NA
chr1:3891951	chr1-3891951-allele64981-1	DEL	230	NA	0.08093797276853253,0.05475504322766571,0.008928571428571428,0.07852882703777336,0.08486707566462168	0.00442909	NA	NA	NA	NA	NA	NA	NA	NA	NA	No	NA	HPRC,HGSVC,1KG-ONT	No	NA	NA	NA	NA	NA	NA
chr1:3891951	chr1-3891951-allele64979-1	DEL	138	NA	0.030257186081694403,0.04610951008645533,0.09523809523809523,0.10536779324055666,0.0541922290388548	0.0178474	NA	NA	NA	NA	NA	NA	NA	NA	NA	No	NA	HPRC,HGSVC,1KG-ONT	No	NA	NA	NA	NA	NA	NA
chr1:3891951	chr1-3891951-allele64980-1	DEL	184	NA	0.0015128593040847202,0.0,0.0,0.0,0.0	0.00234988	NA	NA	NA	NA	NA	NA	NA	NA	NA	No	NA	HPRC,HGSVC,1KG-ONT	No	NA	NA	NA	NA	NA	NA
chr1:3892165	chr1-3892165-allele64988-93	INS	92	NA	0.0022692889561270802,0.0,0.0,0.0,0.0	0.00377908	NA	NA	NA	NA	NA	NA	NA	NA	NA	No	NA	No	No	NA	NA	NA	NA	NA	NA
chr1:3892212	chr1-3892212-allele64995-1	DEL	229	NA	0.01588502269288956,0.04610951008645533,0.026785714285714284,0.0009940357852882703,0.046012269938650305	0.00270719	NA	NA	NA	NA	NA	NA	NA	NA	NA	No	NA	HPRC,HGSVC,1KG-ONT	No	NA	NA	NA	NA	NA	NA
chr1:3892349	chr1-3892349-allele64999-829	INS	828	NA	0.00680786686838124,0.004322766570605188,0.0,0.004970178926441352,0.0010224948875255625	0.00203246	NA	NA	NA	NA	NA	NA	NA	NA	NA	No	NA	HPRC,HGSVC,1KG-ONT	No	NA	NA	NA	NA	NA	NA
chr1:3892349	chr1-3892349-allele65000-1	DEL	93	NA	0.01739788199697428,0.025936599423631124,0.005952380952380952,0.003976143141153081,0.002044989775051125	0.00353881	NA	NA	NA	NA	NA	NA	NA	NA	NA	No	NA	HPRC,HGSVC	No	NA	NA	NA	NA	NA	NA
chr1:3892349	chr1-3892349-allele64998-875	INS	874	NA	0.0226928895612708,0.010086455331412104,0.0,0.005964214711729622,0.003067484662576687	0.0178021	NA	NA	NA	NA	NA	NA	NA	NA	NA	No	NA	HPRC,HGSVC	No	NA	NA	NA	NA	NA	NA
chr1:3892533	chr1-3892533-allele65009-185	INS	184	NA	0.0015128593040847202,0.0,0.000992063492063492,0.007952286282306162,0.0	NA	NA	NA	NA	NA	NA	NA	NA	NA	NA	No	NA	HPRC	No	NA	NA	NA	NA	NA	NA
chr1:3892595	chr1-3892595-allele65016-93	INS	92	NA	0.0,0.004322766570605188,0.027777777777777776,0.0,0.0	0.00522233	NA	NA	NA	NA	NA	NA	NA	NA	NA	No	NA	No	No	NA	NA	NA	NA	NA	NA
chr1:3920168	chr1-3920168-allele65475-134	INS	133	NA	0.00529500756429652,0.012968299711815562,0.0,0.002982107355864811,0.014314928425357873	NA	NA	NA	NA	NA	NA	NA	NA	NA	NA	No	NA	HPRC,HGSVC,1KG-ONT	Yes	NA	NA	NA	NA	NA	NA
chr1:3920262	chr1-3920262-allele65484-125	INS	124	NA	0.0015128593040847202,0.0,0.0,0.0,0.0	0.00234988	NA	NA	NA	NA	NA	NA	NA	NA	NA	No	NA	HPRC,HGSVC,1KG-ONT	Yes	NA	NA	NA	NA	NA	NA
chr1:3920262	chr1-3920262-allele65483-129	INS	128	NA	0.014372163388804841,0.0,0.0,0.0009940357852882703,0.0010224948875255625	0.0220913	NA	NA	NA	NA	NA	NA	NA	NA	NA	No	NA	HPRC,HGSVC,1KG-ONT	Yes	NA	NA	NA	NA	NA	NA
chr1:3920262	chr1-3920262-allele65482-129	INS	128	NA	0.170196671709531,0.07060518731988473,0.012896825396825396,0.08548707753479125,0.06134969325153374	0.0775402	NA	NA	NA	NA	NA	NA	NA	NA	NA	No	NA	HPRC,HGSVC,1KG-ONT	Yes	NA	NA	NA	NA	NA	NA
chr1:3920282	chr1-3920282-allele65489-123	INS	122	NA	0.0007564296520423601,0.0,0.000992063492063492,0.003976143141153081,0.005112474437627812	0.000360376	NA	NA	NA	NA	NA	NA	NA	NA	NA	No	NA	HPRC,HGSVC,1KG-ONT	No	NA	NA	NA	NA	NA	NA
chr1:3920326	chr1-3920326-allele65490-1	DEL	154	NA	0.01664145234493192,0.001440922190201729,0.0,0.0,0.0	0.0283054	NA	NA	NA	NA	NA	NA	NA	NA	NA	No	NA	HPRC,1KG-ONT	No	NA	NA	NA	NA	NA	NA
chr1:3920570	chr1-3920570-allele65516-150	INS	149	NA	0.0007564296520423601,0.056195965417867436,0.125,0.0,0.03067484662576687	0.0348285	NA	NA	NA	NA	NA	NA	NA	NA	NA	No	NA	HPRC,HGSVC,1KG-ONT	No	NA	NA	NA	NA	NA	NA
chr1:3929498	chr1-3929498-allele65693-293	INS	292	NA	0.01059001512859304,0.005763688760806916,0.00992063492063492,0.002982107355864811,0.050102249488752554	0.00110459	NA	NA	NA	NA	NA	NA	NA	NA	NA	No	NA	HPRC	No	NA	NA	NA	NA	NA	NA
chr1:3929765	chr1-3929765-allele65739-1	DEL	275	NA	0.0030257186081694403,0.0,0.000992063492063492,0.0,0.0	0.00328379	NA	NA	NA	NA	NA	NA	NA	NA	NA	No	NA	HPRC	No	NA	NA	NA	NA	NA	NA
chr1:3973536	chr1-3973536-allele66419-134	INS	133	NA	0.00529500756429652,0.005763688760806916,0.11507936507936507,0.002982107355864811,0.05623721881390593	0.0250673	NA	NA	NA	NA	NA	NA	NA	NA	NA	No	NA	HGSVC	No	NA	NA	NA	NA	NA	NA
chr1:3973650	chr1-3973650-allele66421-91	INS	90	NA	0.5325264750378215,0.0792507204610951,0.013888888888888888,0.041749502982107355,0.010224948875255624	0.583408	NA	NA	NA	NA	NA	NA	NA	NA	NA	No	NA	HPRC,HGSVC,1KG-ONT	No	NA	NA	NA	NA	NA	NA
chr1:3973650	chr1-3973650-allele66422-97	INS	96	NA	0.0015128593040847202,0.0,0.0,0.0,0.0	0.00234988	NA	NA	NA	NA	NA	NA	NA	NA	NA	No	NA	HPRC,HGSVC,1KG-ONT	No	NA	NA	NA	NA	NA	NA
chr1:3997270	chr1-3997270-allele66661-375	INS	374	NA	0.00832072617246596,0.0,0.0,0.0,0.0	0.0151436	NA	NA	NA	NA	NA	NA	NA	NA	NA	No	NA	HPRC,HGSVC	Yes	NA	NA	NA	NA	NA	NA
chr1:3999580	chr1-3999580-allele66704-1	DEL	177	NA	0.019667170953101363,0.0,0.0,0.0,0.002044989775051125	0.0317589	NA	NA	NA	NA	NA	NA	NA	NA	NA	No	NA	HGSVC	No	NA	NA	NA	NA	NA	NA
chr1:3999669	chr1-3999669-allele66713-123	INS	122	NA	0.0022692889561270802,0.0,0.0,0.0,0.006134969325153374	NA	NA	NA	NA	NA	NA	NA	NA	NA	NA	No	NA	HPRC,HGSVC	Yes	NA	NA	NA	NA	NA	NA
chr1:3999698	chr1-3999698-allele66717-60	INS	59	NA	0.007564296520423601,0.0,0.0,0.0009940357852882703,0.0010224948875255625	0.00974363	NA	NA	NA	NA	NA	NA	NA	NA	NA	No	NA	HPRC,HGSVC,1KG-ONT	Yes	NA	NA	NA	NA	NA	NA
chr1:3999703	chr1-3999703-allele66722-357	INS	356	NA	0.00680786686838124,0.0,0.0,0.0,0.0	0.0123139	NA	NA	NA	NA	NA	NA	NA	NA	NA	No	NA	HPRC,1KG-ONT	Yes	NA	NA	NA	NA	NA	NA
chr1:3999718	chr1-3999718-allele66724-119	INS	118	NA	0.05521936459909228,0.20461095100864554,0.18353174603174602,0.14015904572564614,0.21267893660531698	0.0616175	NA	NA	NA	NA	NA	NA	NA	NA	NA	No	NA	HPRC,HGSVC	Yes	NA	NA	NA	NA	NA	NA
chr1:3999718	chr1-3999718-allele66728-178	INS	177	NA	0.0,0.0,0.001984126984126984,0.0,0.0	NA	NA	NA	NA	NA	NA	NA	NA	NA	NA	No	NA	HGSVC,1KG-ONT	Yes	NA	NA	NA	NA	NA	NA
chr1:3999728	chr1-3999728-allele66729-298	INS	297	NA	0.006051437216338881,0.0,0.0,0.0,0.0081799591002045	0.00185071	NA	NA	NA	NA	NA	NA	NA	NA	NA	No	NA	HPRC,HGSVC,1KG-ONT	Yes	NA	NA	NA	NA	NA	NA
chr1:3999757	chr1-3999757-allele66740-1535	INS	1534	NA	0.0007564296520423601,0.0,0.0,0.0,0.0	0.000918741	NA	NA	NA	NA	NA	NA	NA	NA	NA	No	NA	HPRC,HGSVC,1KG-ONT	No	NA	NA	NA	NA	NA	NA
chr1:3999757	chr1-3999757-allele66741-1535	INS	1534	NA	0.0015128593040847202,0.0,0.0,0.0,0.0	0.00234988	NA	NA	NA	NA	NA	NA	NA	NA	NA	No	NA	HPRC,HGSVC,1KG-ONT	No	NA	NA	NA	NA	NA	NA
chr1:3999762	chr1-3999762-allele66743-1	DEL	118	NA	0.11270801815431165,0.5172910662824207,0.49206349206349204,0.5198807157057654,0.4161554192229039	0.246822	NA	NA	NA	NA	NA	NA	NA	NA	NA	No	NA	HPRC,HGSVC,1KG-ONT	No	NA	NA	NA	NA	NA	NA
chr1:3999762	chr1-3999762-allele66742-1	DEL	59	NA	0.0037821482602118004,0.0,0.0,0.0,0.00408997955010225	0.00151308	NA	NA	NA	NA	NA	NA	NA	NA	NA	No	NA	HPRC,HGSVC,1KG-ONT	No	NA	NA	NA	NA	NA	NA
chr1:3999790	chr1-3999790-allele66753-1477	INS	1476	NA	0.0,0.001440922190201729,0.0,0.0,0.0010224948875255625	NA	NA	NA	NA	NA	NA	NA	NA	NA	NA	No	NA	HPRC,HGSVC,1KG-ONT	No	NA	NA	NA	NA	NA	NA
chr1:3999794	chr1-3999794-allele66762-1181	INS	1180	NA	0.046142208774583963,0.001440922190201729,0.000992063492063492,0.0,0.0	0.07918	NA	NA	NA	NA	NA	NA	NA	NA	NA	No	NA	HPRC,HGSVC,1KG-ONT	No	NA	NA	NA	NA	NA	NA
chr1:3999794	chr1-3999794-allele66763-1889	INS	1888	NA	0.0113464447806354,0.002881844380403458,0.007936507936507936,0.0,0.0	0.00696322	NA	NA	NA	NA	NA	NA	NA	NA	NA	No	NA	HPRC,HGSVC	No	NA	NA	NA	NA	NA	NA
chr1:3999794	chr1-3999794-allele66760-591	INS	590	NA	0.0015128593040847202,0.0,0.005952380952380952,0.0,0.0	NA	NA	NA	NA	NA	NA	NA	NA	NA	NA	No	NA	HPRC	Yes	NA	NA	NA	NA	NA	NA
chr1:3999794	chr1-3999794-allele66755-1299	INS	1298	NA	0.036308623298033284,0.001440922190201729,0.00496031746031746,0.0,0.002044989775051125	0.0505705	NA	NA	NA	NA	NA	NA	NA	NA	NA	No	NA	HPRC,HGSVC,1KG-ONT	No	NA	NA	NA	NA	NA	NA
chr1:3999794	chr1-3999794-allele66759-1476	INS	1475	NA	0.018154311649016642,0.005763688760806916,0.0,0.0,0.0	0.0252986	NA	NA	NA	NA	NA	NA	NA	NA	NA	No	NA	HPRC,HGSVC,1KG-ONT	No	NA	NA	NA	NA	NA	NA
chr1:3999794	chr1-3999794-allele66761-1063	INS	1062	NA	0.007564296520423601,0.0,0.0,0.0,0.0	0.0137297	NA	NA	NA	NA	NA	NA	NA	NA	NA	No	NA	HPRC,HGSVC,1KG-ONT	No	NA	NA	NA	NA	NA	NA
chr1:3999794	chr1-3999794-allele66757-1594	INS	1593	NA	0.08547655068078669,0.037463976945244955,0.001984126984126984,0.033797216699801194,0.003067484662576687	0.0639966	NA	NA	NA	NA	NA	NA	NA	NA	NA	No	NA	HPRC,HGSVC,1KG-ONT	No	NA	NA	NA	NA	NA	NA
chr1:3999794	chr1-3999794-allele66756-1004	INS	1003	NA	0.06127080181543117,0.004322766570605188,0.00496031746031746,0.0,0.0	0.0938093	NA	NA	NA	NA	NA	NA	NA	NA	NA	No	NA	HPRC,HGSVC,1KG-ONT	No	NA	NA	NA	NA	NA	NA
chr1:3999794	chr1-3999794-allele66767-768	INS	767	NA	0.0007564296520423601,0.0,0.0,0.0,0.0	0.000918741	NA	NA	NA	NA	NA	NA	NA	NA	NA	No	NA	HPRC	No	NA	NA	NA	NA	NA	NA
chr1:3999815	chr1-3999815-allele66775-768	INS	767	NA	0.0007564296520423601,0.0,0.0,0.0,0.0	0.000918741	NA	NA	NA	NA	NA	NA	NA	NA	NA	No	NA	HPRC	No	NA	NA	NA	NA	NA	NA
chr1:3999815	chr1-3999815-allele66774-1712	INS	1711	NA	0.0,0.0,0.006944444444444444,0.0,0.0	0.000778337	NA	NA	NA	NA	NA	NA	NA	NA	NA	No	NA	HPRC,HGSVC,1KG-ONT	No	NA	NA	NA	NA	NA	NA
chr1:3999846	chr1-3999846-allele66786-1	DEL	59	NA	0.0,0.0,0.0,0.0,0.0010224948875255625	NA	NA	NA	NA	NA	NA	NA	NA	NA	NA	No	NA	HPRC,HGSVC,1KG-ONT	No	NA	NA	NA	NA	NA	NA
chr1:3999853	chr1-3999853-allele66790-296	INS	295	NA	0.0030257186081694403,0.001440922190201729,0.0,0.0,0.0	0.00328379	NA	NA	NA	NA	NA	NA	NA	NA	NA	No	NA	HPRC,HGSVC,1KG-ONT	Yes	NA	NA	NA	NA	NA	NA
chr1:3999880	chr1-3999880-allele66800-178	INS	177	NA	0.009077155824508321,0.002881844380403458,0.003968253968253968,0.0,0.006134969325153374	0.00303636	NA	NA	NA	NA	NA	NA	NA	NA	NA	No	NA	HGSVC,1KG-ONT	Yes	NA	NA	NA	NA	NA	NA
chr1:3999880	chr1-3999880-allele66803-60	INS	59	NA	0.0030257186081694403,0.0,0.0,0.0,0.0	0.00520636	NA	NA	NA	NA	NA	NA	NA	NA	NA	No	NA	HPRC,HGSVC,1KG-ONT	Yes	NA	NA	NA	NA	NA	NA
chr1:3999880	chr1-3999880-allele66802-60	INS	59	NA	0.0113464447806354,0.0,0.016865079365079364,0.0,0.0	0.0030235	NA	NA	NA	NA	NA	NA	NA	NA	NA	No	NA	HPRC,HGSVC,1KG-ONT	Yes	NA	NA	NA	NA	NA	NA
chr1:3999895	chr1-3999895-allele66804-60	INS	59	NA	0.024205748865355523,0.12247838616714697,0.15873015873015872,0.07852882703777336,0.14519427402862986	0.0558056	NA	NA	NA	NA	NA	NA	NA	NA	NA	No	NA	HPRC,HGSVC,1KG-ONT	Yes	NA	NA	NA	NA	NA	NA
chr1:3999895	chr1-3999895-allele66807-61	INS	60	NA	0.0015128593040847202,0.0,0.0,0.0,0.0	0.00183645	NA	NA	NA	NA	NA	NA	NA	NA	NA	No	NA	HPRC,HGSVC,1KG-ONT	Yes	NA	NA	NA	NA	NA	NA
chr1:3999934	chr1-3999934-allele66816-60	INS	59	NA	0.0,0.0,0.0,0.0009940357852882703,0.0	NA	NA	NA	NA	NA	NA	NA	NA	NA	NA	No	NA	HPRC,HGSVC,1KG-ONT	Yes	NA	NA	NA	NA	NA	NA
chr1:4016939	chr1-4016939-allele67100-163	INS	162	NA	0.023449319213313162,0.001440922190201729,0.0,0.0,0.0	0.0407326	NA	NA	NA	NA	NA	NA	NA	NA	NA	No	NA	HPRC,HGSVC,1KG-ONT	Yes	NA	NA	NA	NA	NA	NA
chr1:4016939	chr1-4016939-allele67092-182	INS	181	NA	0.006051437216338881,0.0,0.0,0.0,0.0	0.0108963	NA	NA	NA	NA	NA	NA	NA	NA	NA	No	NA	HPRC,HGSVC,1KG-ONT	Yes	NA	NA	NA	NA	NA	NA
chr1:4016939	chr1-4016939-allele67102-308	INS	307	NA	0.00832072617246596,0.001440922190201729,0.0,0.0009940357852882703,0.0	0.0110972	NA	NA	NA	NA	NA	NA	NA	NA	NA	No	NA	HGSVC	Yes	NA	NA	NA	NA	NA	NA
chr1:4016939	chr1-4016939-allele67103-236	INS	235	NA	0.0022692889561270802,0.0,0.0,0.0,0.0	0.00377908	NA	NA	NA	NA	NA	NA	NA	NA	NA	No	NA	HPRC,HGSVC,1KG-ONT	Yes	NA	NA	NA	NA	NA	NA
chr1:4016939	chr1-4016939-allele67094-184	INS	183	NA	0.0,0.0,0.0,0.0,0.002044989775051125	NA	NA	NA	NA	NA	NA	NA	NA	NA	NA	No	NA	HPRC,HGSVC,1KG-ONT	Yes	NA	NA	NA	NA	NA	NA
chr1:4016939	chr1-4016939-allele67093-448	INS	447	NA	0.00529500756429652,0.010086455331412104,0.12301587301587301,0.014910536779324055,0.06441717791411043	0.0308571	NA	NA	NA	NA	NA	NA	NA	NA	NA	No	NA	HPRC,HGSVC,1KG-ONT	Yes	NA	NA	NA	NA	NA	NA
chr1:4016939	chr1-4016939-allele67097-170	INS	169	NA	0.046142208774583963,0.027377521613832854,0.01984126984126984,0.012922465208747515,0.011247443762781187	0.0167944	NA	NA	NA	NA	NA	NA	NA	NA	NA	No	NA	HPRC,HGSVC,1KG-ONT	Yes	NA	NA	NA	NA	NA	NA
chr1:4016939	chr1-4016939-allele67098-227	INS	226	NA	0.0037821482602118004,0.0,0.005952380952380952,0.0009940357852882703,0.003067484662576687	NA	NA	NA	NA	NA	NA	NA	NA	NA	NA	No	NA	HPRC,HGSVC,1KG-ONT	Yes	NA	NA	NA	NA	NA	NA
chr1:4016939	chr1-4016939-allele67088-146	INS	145	NA	0.0022692889561270802,0.004322766570605188,0.003968253968253968,0.016898608349900597,0.012269938650306749	0.00312198	NA	NA	NA	NA	NA	NA	NA	NA	NA	No	NA	HPRC,HGSVC,1KG-ONT	Yes	NA	NA	NA	NA	NA	NA
chr1:4016939	chr1-4016939-allele67105-168	INS	167	NA	0.0,0.0,0.0,0.002982107355864811,0.0	3.94758e-05	NA	NA	NA	NA	NA	NA	NA	NA	NA	No	NA	HPRC,HGSVC,1KG-ONT	Yes	NA	NA	NA	NA	NA	NA
chr1:4016939	chr1-4016939-allele67091-212	INS	211	NA	0.13842662632375188,0.024495677233429394,0.017857142857142856,0.006958250497017893,0.0	0.16824	NA	NA	NA	NA	NA	NA	NA	NA	NA	No	NA	HPRC,HGSVC,1KG-ONT	Yes	NA	NA	NA	NA	NA	NA
chr1:4016939	chr1-4016939-allele67089-168	INS	167	NA	0.21331316187594554,0.04755043227665706,0.04365079365079365,0.07157057654075547,0.050102249488752554	0.134413	NA	NA	NA	NA	NA	NA	NA	NA	NA	No	NA	HPRC,HGSVC,1KG-ONT	Yes	NA	NA	NA	NA	NA	NA
chr1:4016939	chr1-4016939-allele67090-191	INS	190	NA	0.1664145234493192,0.3559077809798271,0.2371031746031746,0.3320079522862823,0.25869120654396727	0.0391459	NA	NA	NA	NA	NA	NA	NA	NA	NA	No	NA	HPRC,HGSVC,1KG-ONT	Yes	NA	NA	NA	NA	NA	NA
chr1:4016939	chr1-4016939-allele67096-222	INS	221	NA	0.006051437216338881,0.0,0.0,0.0,0.0	0.0108963	NA	NA	NA	NA	NA	NA	NA	NA	NA	No	NA	HPRC,HGSVC,1KG-ONT	Yes	NA	NA	NA	NA	NA	NA
chr1:4016952	chr1-4016952-allele67113-263	INS	262	NA	0.0,0.0,0.006944444444444444,0.0,0.00408997955010225	0.00151771	NA	NA	NA	NA	NA	NA	NA	NA	NA	No	NA	HPRC,HGSVC	Yes	NA	NA	NA	NA	NA	NA
chr1:4016952	chr1-4016952-allele67112-239	INS	238	NA	0.11649016641452345,0.18155619596541786,0.16567460317460317,0.3190854870775348,0.3159509202453988	0.0509548	NA	NA	NA	NA	NA	NA	NA	NA	NA	No	NA	HPRC,HGSVC,1KG-ONT	Yes	NA	NA	NA	NA	NA	NA
chr1:4016952	chr1-4016952-allele67115-216	INS	215	NA	0.0,0.001440922190201729,0.0,0.0009940357852882703,0.002044989775051125	0.000224143	NA	NA	NA	NA	NA	NA	NA	NA	NA	No	NA	HPRC,HGSVC,1KG-ONT	Yes	NA	NA	NA	NA	NA	NA
chr1:4016973	chr1-4016973-allele67118-178	INS	177	NA	0.29122541603630864,0.39337175792507206,0.38392857142857145,0.2813121272365805,0.31390593047034765	0.00492111	NA	NA	NA	NA	NA	NA	NA	NA	NA	No	NA	HPRC,HGSVC,1KG-ONT	Yes	NA	NA	NA	NA	NA	NA
chr1:4016998	chr1-4016998-allele67123-137	INS	136	NA	0.2708018154311649,0.34293948126801155,0.2916666666666667,0.2524850894632207,0.294478527607362	0.0007038	NA	NA	NA	NA	NA	NA	NA	NA	NA	No	NA	HPRC,HGSVC,1KG-ONT	Yes	NA	NA	NA	NA	NA	NA
chr1:4052130	chr1-4052130-allele67599-166	INS	165	NA	0.0113464447806354,0.002881844380403458,0.0,0.0,0.0	0.0165726	NA	NA	NA	NA	NA	NA	NA	NA	NA	No	NA	HPRC,1KG-ONT	Yes	NA	NA	NA	NA	NA	NA
chr1:4064927	chr1-4064927-allele67924-1	DEL	285	NA	0.00680786686838124,0.007204610951008645,0.000992063492063492,0.009940357852882704,0.016359918200409	NA	NA	NA	NA	NA	NA	NA	NA	NA	NA	No	NA	HGSVC	No	NA	NA	NA	NA	NA	NA
chr1:4065340	chr1-4065340-allele67962-1	DEL	959	NA	0.009833585476550681,0.012968299711815562,0.028769841269841268,0.020874751491053677,0.011247443762781187	0.00177552	NA	NA	NA	NA	NA	NA	NA	NA	NA	No	NA	1KG-ONT	Yes	NA	NA	NA	NA	NA	NA
chr1:4077239	chr1-4077239-allele68416-1567	INS	1566	NA	0.006051437216338881,0.002881844380403458,0.0,0.0,0.0	0.00707186	NA	NA	NA	NA	NA	NA	NA	NA	NA	No	NA	HPRC	No	NA	NA	NA	NA	NA	NA
chr1:4077239	chr1-4077239-allele68418-639	INS	638	NA	0.00832072617246596,0.001440922190201729,0.0,0.0009940357852882703,0.002044989775051125	0.00821341	NA	NA	NA	NA	NA	NA	NA	NA	NA	No	NA	HPRC,HGSVC	No	NA	NA	NA	NA	NA	NA
chr1:4077239	chr1-4077239-allele68421-175	INS	174	NA	0.0007564296520423601,0.0,0.0,0.0,0.0	0.000918741	NA	NA	NA	NA	NA	NA	NA	NA	NA	No	NA	HPRC,1KG-ONT	No	NA	NA	NA	NA	NA	NA
chr1:4077239	chr1-4077239-allele68420-117	INS	116	NA	0.0007564296520423601,0.001440922190201729,0.008928571428571428,0.0,0.0	0.00026671	NA	NA	NA	NA	NA	NA	NA	NA	NA	No	NA	1KG-ONT	No	NA	NA	NA	NA	NA	NA
chr1:4077239	chr1-4077239-allele68417-59	INS	58	NA	0.006051437216338881,0.0,0.0,0.0,0.0	0.0108963	NA	NA	NA	NA	NA	NA	NA	NA	NA	No	NA	HGSVC	No	NA	NA	NA	NA	NA	NA
chr1:4077239	chr1-4077239-allele68419-59	INS	58	NA	0.0030257186081694403,0.0,0.0,0.0,0.0	0.00520636	NA	NA	NA	NA	NA	NA	NA	NA	NA	No	NA	HGSVC	No	NA	NA	NA	NA	NA	NA
chr1:4077339	chr1-4077339-allele68430-59	INS	58	NA	0.040090771558245086,0.004322766570605188,0.000992063492063492,0.0,0.0	0.0644494	NA	NA	NA	NA	NA	NA	NA	NA	NA	No	NA	HGSVC	No	NA	NA	NA	NA	NA	NA
chr1:4077380	chr1-4077380-allele68434-59	INS	58	NA	0.0022692889561270802,0.0,0.0,0.0,0.0	0.00377908	NA	NA	NA	NA	NA	NA	NA	NA	NA	No	NA	HGSVC	No	NA	NA	NA	NA	NA	NA
chr1:4077380	chr1-4077380-allele68436-59	INS	58	NA	0.0015128593040847202,0.0,0.0,0.0,0.0	0.00234988	NA	NA	NA	NA	NA	NA	NA	NA	NA	No	NA	HGSVC	No	NA	NA	NA	NA	NA	NA
chr1:4077429	chr1-4077429-allele68444-291	INS	290	NA	0.0007564296520423601,0.0,0.0,0.007952286282306162,0.0	4.4099e-05	NA	NA	NA	NA	NA	NA	NA	NA	NA	No	NA	HGSVC	No	NA	NA	NA	NA	NA	NA
chr1:4077513	chr1-4077513-allele68458-1219	INS	1218	NA	0.0015128593040847202,0.0,0.0,0.0,0.0	0.00234988	NA	NA	NA	NA	NA	NA	NA	NA	NA	No	NA	HPRC	No	NA	NA	NA	NA	NA	NA
chr1:4077513	chr1-4077513-allele68457-639	INS	638	NA	0.0015128593040847202,0.0,0.0,0.0,0.002044989775051125	7.61513e-05	NA	NA	NA	NA	NA	NA	NA	NA	NA	No	NA	HPRC,HGSVC	No	NA	NA	NA	NA	NA	NA
chr1:4077529	chr1-4077529-allele68463-117	INS	116	NA	0.0015128593040847202,0.0,0.0,0.0,0.0	0.00234988	NA	NA	NA	NA	NA	NA	NA	NA	NA	No	NA	HPRC,1KG-ONT	No	NA	NA	NA	NA	NA	NA
chr1:4077529	chr1-4077529-allele68462-59	INS	58	NA	0.0015128593040847202,0.0,0.0,0.003976143141153081,0.002044989775051125	NA	NA	NA	NA	NA	NA	NA	NA	NA	NA	No	NA	HGSVC	No	NA	NA	NA	NA	NA	NA
chr1:4077554	chr1-4077554-allele68468-117	INS	116	NA	0.0037821482602118004,0.0,0.0,0.0009940357852882703,0.0	0.00462462	NA	NA	NA	NA	NA	NA	NA	NA	NA	No	NA	HPRC,1KG-ONT	No	NA	NA	NA	NA	NA	NA
chr1:4077559	chr1-4077559-allele68470-59	INS	58	NA	0.040090771558245086,0.011527377521613832,0.000992063492063492,0.007952286282306162,0.0	0.043911	NA	NA	NA	NA	NA	NA	NA	NA	NA	No	NA	HGSVC	No	NA	NA	NA	NA	NA	NA
chr1:4077559	chr1-4077559-allele68472-465	INS	464	NA	0.007564296520423601,0.0,0.0,0.0009940357852882703,0.0	0.0115415	NA	NA	NA	NA	NA	NA	NA	NA	NA	No	NA	HPRC,HGSVC	No	NA	NA	NA	NA	NA	NA
chr1:4077587	chr1-4077587-allele68478-755	INS	754	NA	0.0007564296520423601,0.0,0.0,0.0,0.0	0.000918741	NA	NA	NA	NA	NA	NA	NA	NA	NA	No	NA	HPRC,HGSVC	No	NA	NA	NA	NA	NA	NA
chr1:4077612	chr1-4077612-allele68483-59	INS	58	NA	0.0022692889561270802,0.0,0.0,0.0,0.0	0.00377908	NA	NA	NA	NA	NA	NA	NA	NA	NA	No	NA	HGSVC	No	NA	NA	NA	NA	NA	NA
chr1:4077612	chr1-4077612-allele68482-291	INS	290	NA	0.0022692889561270802,0.0,0.0,0.0,0.0	0.00377908	NA	NA	NA	NA	NA	NA	NA	NA	NA	No	NA	HPRC,HGSVC,1KG-ONT	No	NA	NA	NA	NA	NA	NA
chr1:4077612	chr1-4077612-allele68484-117	INS	116	NA	0.0015128593040847202,0.0,0.0,0.0,0.0	0.00234988	NA	NA	NA	NA	NA	NA	NA	NA	NA	No	NA	HPRC,HGSVC,1KG-ONT	No	NA	NA	NA	NA	NA	NA
chr1:4077612	chr1-4077612-allele68481-233	INS	232	NA	0.0007564296520423601,0.0,0.0,0.0,0.0	0.000918741	NA	NA	NA	NA	NA	NA	NA	NA	NA	No	NA	HPRC,HGSVC,1KG-ONT	No	NA	NA	NA	NA	NA	NA
chr1:4077612	chr1-4077612-allele68486-291	INS	290	NA	0.0022692889561270802,0.0,0.0,0.0,0.0	0.00377908	NA	NA	NA	NA	NA	NA	NA	NA	NA	No	NA	HPRC,HGSVC,1KG-ONT	No	NA	NA	NA	NA	NA	NA
chr1:4077617	chr1-4077617-allele68489-291	INS	290	NA	0.0022692889561270802,0.0,0.0,0.0,0.0	0.00377908	NA	NA	NA	NA	NA	NA	NA	NA	NA	No	NA	HPRC,HGSVC,1KG-ONT	No	NA	NA	NA	NA	NA	NA
chr1:4077629	chr1-4077629-allele68493-755	INS	754	NA	0.00529500756429652,0.0,0.0,0.0,0.0	0.00947665	NA	NA	NA	NA	NA	NA	NA	NA	NA	No	NA	HPRC,HGSVC	No	NA	NA	NA	NA	NA	NA
chr1:4077638	chr1-4077638-allele68496-79	INS	78	NA	0.07564296520423601,0.020172910662824207,0.027777777777777776,0.015904572564612324,0.006134969325153374	0.0514089	NA	NA	NA	NA	NA	NA	NA	NA	NA	No	NA	HGSVC	No	NA	NA	NA	NA	NA	NA
chr1:4077661	chr1-4077661-allele68503-291	INS	290	NA	0.0007564296520423601,0.0,0.0,0.0,0.0	0.000918741	NA	NA	NA	NA	NA	NA	NA	NA	NA	No	NA	HPRC,HGSVC,1KG-ONT	No	NA	NA	NA	NA	NA	NA
chr1:4077661	chr1-4077661-allele68502-871	INS	870	NA	0.0030257186081694403,0.001440922190201729,0.0,0.0,0.0	0.00328379	NA	NA	NA	NA	NA	NA	NA	NA	NA	No	NA	HPRC,HGSVC	No	NA	NA	NA	NA	NA	NA
chr1:4077691	chr1-4077691-allele68513-117	INS	116	NA	0.0007564296520423601,0.0,0.0,0.0,0.002044989775051125	NA	NA	NA	NA	NA	NA	NA	NA	NA	NA	No	NA	HPRC,HGSVC,1KG-ONT	No	NA	NA	NA	NA	NA	NA
chr1:4077773	chr1-4077773-allele68527-137	INS	136	NA	0.01739788199697428,0.0,0.0,0.0009940357852882703,0.0010224948875255625	0.0275778	NA	NA	NA	NA	NA	NA	NA	NA	NA	No	NA	HPRC,HGSVC,1KG-ONT	No	NA	NA	NA	NA	NA	NA
chr1:4077777	chr1-4077777-allele68528-175	INS	174	NA	0.0007564296520423601,0.001440922190201729,0.007936507936507936,0.0019880715705765406,0.0	0.000525255	NA	NA	NA	NA	NA	NA	NA	NA	NA	No	NA	HPRC,HGSVC,1KG-ONT	No	NA	NA	NA	NA	NA	NA
chr1:4077791	chr1-4077791-allele68532-59	INS	58	NA	0.0007564296520423601,0.010086455331412104,0.0,0.0,0.0	NA	NA	NA	NA	NA	NA	NA	NA	NA	NA	No	NA	HGSVC	No	NA	NA	NA	NA	NA	NA
chr1:4077819	chr1-4077819-allele68541-59	INS	58	NA	0.0,0.0,0.0,0.004970178926441352,0.0010224948875255625	0.000593574	NA	NA	NA	NA	NA	NA	NA	NA	NA	No	NA	HGSVC	No	NA	NA	NA	NA	NA	NA
chr1:4077835	chr1-4077835-allele68544-697	INS	696	NA	0.0007564296520423601,0.001440922190201729,0.0,0.0,0.00408997955010225	NA	NA	NA	NA	NA	NA	NA	NA	NA	NA	No	NA	HPRC,HGSVC	No	NA	NA	NA	NA	NA	NA
chr1:4077835	chr1-4077835-allele68543-233	INS	232	NA	0.0,0.011527377521613832,0.0,0.007952286282306162,0.010224948875255624	0.00409688	NA	NA	NA	NA	NA	NA	NA	NA	NA	No	NA	HPRC,HGSVC,1KG-ONT	No	NA	NA	NA	NA	NA	NA
chr1:4077861	chr1-4077861-allele68551-59	INS	58	NA	0.0,0.0,0.011904761904761904,0.0,0.0	0.0011879	NA	NA	NA	NA	NA	NA	NA	NA	NA	No	NA	HGSVC	No	NA	NA	NA	NA	NA	NA
chr1:4077902	chr1-4077902-allele68558-175	INS	174	NA	0.0,0.0,0.0,0.003976143141153081,0.0	0.000224143	NA	NA	NA	NA	NA	NA	NA	NA	NA	No	NA	HPRC,HGSVC,1KG-ONT	No	NA	NA	NA	NA	NA	NA
chr1:4078009	chr1-4078009-allele68576-1	DEL	78	NA	0.0,0.0,0.0,0.0009940357852882703,0.0	NA	NA	NA	NA	NA	NA	NA	NA	NA	NA	No	NA	HGSVC	No	NA	NA	NA	NA	NA	NA
chr1:4078063	chr1-4078063-allele68586-1	DEL	136	NA	0.006051437216338881,0.0,0.003968253968253968,0.0,0.002044989775051125	0.00299231	NA	NA	NA	NA	NA	NA	NA	NA	NA	No	NA	HGSVC,1KG-ONT	No	NA	NA	NA	NA	NA	NA
chr1:4078064	chr1-4078064-allele68616-97	INS	96	NA	0.0,0.001440922190201729,0.001984126984126984,0.0009940357852882703,0.0	0.000224143	NA	NA	NA	NA	NA	NA	NA	NA	NA	No	NA	HPRC,HGSVC,1KG-ONT	No	NA	NA	NA	NA	NA	NA
chr1:4078064	chr1-4078064-allele68587-97	INS	96	NA	0.007564296520423601,0.001440922190201729,0.0,0.0,0.0	0.0115415	NA	NA	NA	NA	NA	NA	NA	NA	NA	No	NA	HPRC,HGSVC,1KG-ONT	No	NA	NA	NA	NA	NA	NA
chr1:4078064	chr1-4078064-allele68604-561	INS	560	NA	0.0007564296520423601,0.0,0.0,0.0,0.0	0.000918741	NA	NA	NA	NA	NA	NA	NA	NA	NA	No	NA	HPRC,HGSVC,1KG-ONT	No	NA	NA	NA	NA	NA	NA
chr1:4078064	chr1-4078064-allele68589-271	INS	270	NA	0.0030257186081694403,0.001440922190201729,0.0,0.0,0.0	0.00328379	NA	NA	NA	NA	NA	NA	NA	NA	NA	No	NA	HPRC,HGSVC,1KG-ONT	No	NA	NA	NA	NA	NA	NA
chr1:4078064	chr1-4078064-allele68597-2940	INS	2939	NA	0.0037821482602118004,0.011527377521613832,0.0,0.003976143141153081,0.0010224948875255625	NA	NA	NA	NA	NA	NA	NA	NA	NA	NA	No	NA	HGSVC	No	NA	NA	NA	NA	NA	NA
chr1:4078064	chr1-4078064-allele68598-392	INS	391	NA	0.018154311649016642,0.024495677233429394,0.044642857142857144,0.02882703777335984,0.027607361963190184	0.00290741	NA	NA	NA	NA	NA	NA	NA	NA	NA	No	NA	HPRC,HGSVC,1KG-ONT	No	NA	NA	NA	NA	NA	NA
chr1:4078064	chr1-4078064-allele68611-271	INS	270	NA	0.006051437216338881,0.0,0.0,0.0,0.0	0.0108963	NA	NA	NA	NA	NA	NA	NA	NA	NA	No	NA	HPRC,HGSVC,1KG-ONT	No	NA	NA	NA	NA	NA	NA
chr1:4078064	chr1-4078064-allele68591-2127	INS	2126	NA	0.00680786686838124,0.0,0.0,0.0,0.0	0.0123139	NA	NA	NA	NA	NA	NA	NA	NA	NA	No	NA	HPRC,HGSVC	No	NA	NA	NA	NA	NA	NA
chr1:4078064	chr1-4078064-allele68608-503	INS	502	NA	0.0022692889561270802,0.0,0.0,0.0,0.00408997955010225	NA	NA	NA	NA	NA	NA	NA	NA	NA	NA	No	NA	HPRC,HGSVC,1KG-ONT	No	NA	NA	NA	NA	NA	NA
chr1:4078064	chr1-4078064-allele68590-1790	INS	1789	NA	0.00832072617246596,0.0,0.000992063492063492,0.0009940357852882703,0.0	0.0110972	NA	NA	NA	NA	NA	NA	NA	NA	NA	No	NA	HPRC,HGSVC	No	NA	NA	NA	NA	NA	NA
chr1:4078064	chr1-4078064-allele68599-2312	INS	2311	NA	0.018910741301059002,0.03314121037463977,0.09821428571428571,0.02485089463220676,0.02965235173824131	0.0101589	NA	NA	NA	NA	NA	NA	NA	NA	NA	No	NA	HPRC,HGSVC	No	NA	NA	NA	NA	NA	NA
chr1:4078064	chr1-4078064-allele68618-387	INS	386	NA	0.0,0.0,0.002976190476190476,0.0,0.0	3.94758e-05	NA	NA	NA	NA	NA	NA	NA	NA	NA	No	NA	HPRC,HGSVC,1KG-ONT	No	NA	NA	NA	NA	NA	NA
chr1:4078064	chr1-4078064-allele68595-1199	INS	1198	NA	0.0030257186081694403,0.0,0.0,0.0,0.0	0.00520636	NA	NA	NA	NA	NA	NA	NA	NA	NA	No	NA	HPRC,HGSVC	No	NA	NA	NA	NA	NA	NA
chr1:4078064	chr1-4078064-allele68588-155	INS	154	NA	0.0,0.007204610951008645,0.000992063492063492,0.002982107355864811,0.0	0.00114796	NA	NA	NA	NA	NA	NA	NA	NA	NA	No	NA	HPRC,HGSVC,1KG-ONT	No	NA	NA	NA	NA	NA	NA
chr1:4078064	chr1-4078064-allele68613-735	INS	734	NA	0.0007564296520423601,0.0,0.0,0.0,0.0	0.000918741	NA	NA	NA	NA	NA	NA	NA	NA	NA	No	NA	HPRC,HGSVC	No	NA	NA	NA	NA	NA	NA
chr1:4078064	chr1-4078064-allele68596-213	INS	212	NA	0.0022692889561270802,0.0,0.0,0.0,0.0	0.00377908	NA	NA	NA	NA	NA	NA	NA	NA	NA	No	NA	HGSVC,1KG-ONT	No	NA	NA	NA	NA	NA	NA
chr1:4078064	chr1-4078064-allele68612-1431	INS	1430	NA	0.0022692889561270802,0.0,0.0,0.0,0.0	0.00377908	NA	NA	NA	NA	NA	NA	NA	NA	NA	No	NA	HPRC,HGSVC	No	NA	NA	NA	NA	NA	NA
chr1:4078064	chr1-4078064-allele68594-3287	INS	3286	NA	0.02798789712556732,0.011527377521613832,0.005952380952380952,0.015904572564612324,0.003067484662576687	0.0125291	NA	NA	NA	NA	NA	NA	NA	NA	NA	No	NA	HGSVC	No	NA	NA	NA	NA	NA	NA
chr1:4078064	chr1-4078064-allele68593-2707	INS	2706	NA	0.00529500756429652,0.001440922190201729,0.0,0.004970178926441352,0.0	0.00208217	NA	NA	NA	NA	NA	NA	NA	NA	NA	No	NA	HPRC,HGSVC	No	NA	NA	NA	NA	NA	NA
chr1:4078361	chr1-4078361-allele68662-1	DEL	116	NA	0.007564296520423601,0.0,0.0,0.0,0.0	0.0137297	NA	NA	NA	NA	NA	NA	NA	NA	NA	No	NA	HGSVC,1KG-ONT	No	NA	NA	NA	NA	NA	NA
chr1:4078402	chr1-4078402-allele68668-59	INS	58	NA	0.036308623298033284,0.004322766570605188,0.010912698412698412,0.004970178926441352,0.0010224948875255625	0.0343513	NA	NA	NA	NA	NA	NA	NA	NA	NA	No	NA	HGSVC	No	NA	NA	NA	NA	NA	NA
chr1:4078405	chr1-4078405-allele68673-1	DEL	56	NA	0.0007564296520423601,0.0,0.0,0.0,0.0	0.000918741	NA	NA	NA	NA	NA	NA	NA	NA	NA	No	NA	HGSVC	No	NA	NA	NA	NA	NA	NA
chr1:4078419	chr1-4078419-allele68675-350	INS	349	NA	0.0,0.0,0.0,0.0019880715705765406,0.0	NA	NA	NA	NA	NA	NA	NA	NA	NA	NA	No	NA	HPRC,1KG-ONT	No	NA	NA	NA	NA	NA	NA
chr1:4078449	chr1-4078449-allele68678-407	INS	406	NA	0.0015128593040847202,0.0,0.005952380952380952,0.002982107355864811,0.0	NA	NA	NA	NA	NA	NA	NA	NA	NA	NA	No	NA	HPRC,HGSVC,1KG-ONT	No	NA	NA	NA	NA	NA	NA
chr1:4078458	chr1-4078458-allele68680-1972	INS	1971	NA	0.040090771558245086,0.001440922190201729,0.005952380952380952,0.0009940357852882703,0.0	0.0571713	NA	NA	NA	NA	NA	NA	NA	NA	NA	No	NA	HPRC,HGSVC	No	NA	NA	NA	NA	NA	NA
chr1:4078461	chr1-4078461-allele68685-871	INS	870	NA	0.009833585476550681,0.001440922190201729,0.0,0.0,0.0	0.0157378	NA	NA	NA	NA	NA	NA	NA	NA	NA	No	NA	HPRC	No	NA	NA	NA	NA	NA	NA
chr1:4078461	chr1-4078461-allele68683-175	INS	174	NA	0.0007564296520423601,0.0,0.0,0.0,0.0	0.000918741	NA	NA	NA	NA	NA	NA	NA	NA	NA	No	NA	HGSVC,1KG-ONT	No	NA	NA	NA	NA	NA	NA
chr1:4078465	chr1-4078465-allele68688-871	INS	870	NA	0.014372163388804841,0.0,0.0,0.0009940357852882703,0.0010224948875255625	0.0220913	NA	NA	NA	NA	NA	NA	NA	NA	NA	No	NA	HPRC	No	NA	NA	NA	NA	NA	NA
chr1:4078465	chr1-4078465-allele68695-987	INS	986	NA	0.0007564296520423601,0.0,0.0,0.0,0.0	0.000918741	NA	NA	NA	NA	NA	NA	NA	NA	NA	No	NA	HPRC,HGSVC	No	NA	NA	NA	NA	NA	NA
chr1:4078465	chr1-4078465-allele68692-117	INS	116	NA	0.00680786686838124,0.0,0.0,0.0,0.0	0.0123139	NA	NA	NA	NA	NA	NA	NA	NA	NA	No	NA	HPRC,HGSVC,1KG-ONT	No	NA	NA	NA	NA	NA	NA
chr1:4078465	chr1-4078465-allele68687-117	INS	116	NA	0.0,0.002881844380403458,0.002976190476190476,0.003976143141153081,0.0	0.00114796	NA	NA	NA	NA	NA	NA	NA	NA	NA	No	NA	HPRC,HGSVC,1KG-ONT	No	NA	NA	NA	NA	NA	NA
chr1:4078465	chr1-4078465-allele68689-1277	INS	1276	NA	0.0015128593040847202,0.0,0.0,0.0,0.0	0.00234988	NA	NA	NA	NA	NA	NA	NA	NA	NA	No	NA	HPRC,HGSVC	No	NA	NA	NA	NA	NA	NA
chr1:4078465	chr1-4078465-allele68690-1567	INS	1566	NA	0.0,0.0,0.001984126984126984,0.0019880715705765406,0.0	0.000224143	NA	NA	NA	NA	NA	NA	NA	NA	NA	No	NA	HPRC,HGSVC	No	NA	NA	NA	NA	NA	NA
chr1:4078476	chr1-4078476-allele68696-930	INS	929	NA	0.0907715582450832,0.13544668587896252,0.027777777777777776,0.2514910536779324,0.19427402862985685	0.0158225	NA	NA	NA	NA	NA	NA	NA	NA	NA	No	NA	HPRC,HGSVC	No	NA	NA	NA	NA	NA	NA
chr1:4078477	chr1-4078477-allele68697-233	INS	232	NA	0.02723146747352496,0.001440922190201729,0.0,0.0009940357852882703,0.002044989775051125	0.0415553	NA	NA	NA	NA	NA	NA	NA	NA	NA	No	NA	HPRC,HGSVC,1KG-ONT	No	NA	NA	NA	NA	NA	NA
chr1:4078477	chr1-4078477-allele68706-523	INS	522	NA	0.0015128593040847202,0.0,0.0,0.0,0.0	0.00234988	NA	NA	NA	NA	NA	NA	NA	NA	NA	No	NA	HPRC,HGSVC,1KG-ONT	No	NA	NA	NA	NA	NA	NA
chr1:4078477	chr1-4078477-allele68703-523	INS	522	NA	0.0,0.002881844380403458,0.0,0.0009940357852882703,0.0	3.94758e-05	NA	NA	NA	NA	NA	NA	NA	NA	NA	No	NA	HPRC,HGSVC,1KG-ONT	No	NA	NA	NA	NA	NA	NA
chr1:4078477	chr1-4078477-allele68699-59	INS	58	NA	0.12027231467473525,0.09798270893371758,0.06448412698412699,0.07157057654075547,0.032719836400818	0.0207277	NA	NA	NA	NA	NA	NA	NA	NA	NA	No	NA	HGSVC	No	NA	NA	NA	NA	NA	NA
chr1:4078477	chr1-4078477-allele68709-523	INS	522	NA	0.0007564296520423601,0.0,0.0,0.0,0.0	0.000918741	NA	NA	NA	NA	NA	NA	NA	NA	NA	No	NA	HPRC,HGSVC,1KG-ONT	No	NA	NA	NA	NA	NA	NA
chr1:4078477	chr1-4078477-allele68698-523	INS	522	NA	0.00529500756429652,0.001440922190201729,0.02976190476190476,0.005964214711729622,0.02147239263803681	0.0036911	NA	NA	NA	NA	NA	NA	NA	NA	NA	No	NA	HPRC,HGSVC,1KG-ONT	No	NA	NA	NA	NA	NA	NA
chr1:4078477	chr1-4078477-allele68705-233	INS	232	NA	0.0045385779122541605,0.001440922190201729,0.0,0.0,0.0	0.00598883	NA	NA	NA	NA	NA	NA	NA	NA	NA	No	NA	HPRC,HGSVC,1KG-ONT	No	NA	NA	NA	NA	NA	NA
chr1:4078477	chr1-4078477-allele68701-523	INS	522	NA	0.018154311649016642,0.0,0.0,0.0,0.0	0.0333528	NA	NA	NA	NA	NA	NA	NA	NA	NA	No	NA	HPRC,HGSVC,1KG-ONT	No	NA	NA	NA	NA	NA	NA
chr1:4078507	chr1-4078507-allele68716-1	DEL	232	NA	0.0015128593040847202,0.0,0.0,0.0,0.0	0.00234988	NA	NA	NA	NA	NA	NA	NA	NA	NA	No	NA	No	No	NA	NA	NA	NA	NA	NA
chr1:4078518	chr1-4078518-allele68719-60	INS	59	NA	0.0045385779122541605,0.002881844380403458,0.0,0.0,0.0	0.00448129	NA	NA	NA	NA	NA	NA	NA	NA	NA	No	NA	HGSVC	No	NA	NA	NA	NA	NA	NA
chr1:4078576	chr1-4078576-allele68727-60	INS	59	NA	0.0045385779122541605,0.002881844380403458,0.0,0.0,0.0	0.00448129	NA	NA	NA	NA	NA	NA	NA	NA	NA	No	NA	HGSVC	No	NA	NA	NA	NA	NA	NA
chr1:4078651	chr1-4078651-allele68731-465	INS	464	NA	0.048411497730711045,0.05475504322766571,0.08035714285714286,0.1143141153081511,0.18302658486707565	0.0226589	NA	NA	NA	NA	NA	NA	NA	NA	NA	No	NA	HPRC,HGSVC	No	NA	NA	NA	NA	NA	NA
chr1:4095086	chr1-4095086-allele68874-1	DEL	314	NA	0.6232980332829047,0.28097982708933716,0.29464285714285715,0.2803180914512923,0.36400817995910023	0.186315	NA	NA	NA	NA	NA	NA	NA	NA	NA	No	NA	HPRC,HGSVC,1KG-ONT	Yes	NA	NA	NA	NA	NA	NA
chr1:4099626	chr1-4099626-allele68920-1	DEL	794	NA	0.0015128593040847202,0.0,0.0,0.0,0.0	0.00234988	NA	NA	NA	NA	NA	NA	NA	NA	NA	No	NA	No	Yes	NA	NA	NA	NA	NA	NA
chr1:4099922	chr1-4099922-allele68982-112	INS	111	NA	0.0015128593040847202,0.0,0.0,0.0,0.0	0.00234988	NA	NA	NA	NA	NA	NA	NA	NA	NA	No	NA	HPRC,HGSVC,1KG-ONT	No	NA	NA	NA	NA	NA	NA
chr1:4099928	chr1-4099928-allele68992-62	INS	61	NA	0.01664145234493192,0.001440922190201729,0.0,0.0019880715705765406,0.0081799591002045	0.0136244	NA	NA	NA	NA	NA	NA	NA	NA	NA	No	NA	HPRC,HGSVC	No	NA	NA	NA	NA	NA	NA
chr1:4099949	chr1-4099949-allele69012-119	INS	118	NA	0.00529500756429652,0.004322766570605188,0.0,0.0019880715705765406,0.0	0.00272776	NA	NA	NA	NA	NA	NA	NA	NA	NA	No	NA	HPRC,HGSVC,1KG-ONT	No	NA	NA	NA	NA	NA	NA
chr1:4099949	chr1-4099949-allele69011-88	INS	87	NA	0.0007564296520423601,0.0,0.0,0.0,0.0	0.000918741	NA	NA	NA	NA	NA	NA	NA	NA	NA	No	NA	HPRC,HGSVC,1KG-ONT	No	NA	NA	NA	NA	NA	NA
chr1:4099965	chr1-4099965-allele69029-130	INS	129	NA	0.024962178517397883,0.008645533141210375,0.0,0.003976143141153081,0.007157464212678937	0.0201712	NA	NA	NA	NA	NA	NA	NA	NA	NA	No	NA	HPRC,HGSVC,1KG-ONT	No	NA	NA	NA	NA	NA	NA
chr1:4099976	chr1-4099976-allele69040-205	INS	204	NA	0.0030257186081694403,0.0,0.0,0.0,0.0	0.00520636	NA	NA	NA	NA	NA	NA	NA	NA	NA	No	NA	HGSVC,1KG-ONT	No	NA	NA	NA	NA	NA	NA
chr1:4099981	chr1-4099981-allele69051-52	INS	51	NA	0.0045385779122541605,0.0,0.0,0.0,0.0	0.00805514	NA	NA	NA	NA	NA	NA	NA	NA	NA	No	NA	HPRC,HGSVC	No	NA	NA	NA	NA	NA	NA
chr1:4099983	chr1-4099983-allele69054-102	INS	101	NA	0.00680786686838124,0.0,0.0,0.0,0.0	0.0123139	NA	NA	NA	NA	NA	NA	NA	NA	NA	No	NA	HPRC,HGSVC,1KG-ONT	No	NA	NA	NA	NA	NA	NA
chr1:4099984	chr1-4099984-allele69055-109	INS	108	NA	0.0007564296520423601,0.0,0.012896825396825396,0.0009940357852882703,0.0	0.00103615	NA	NA	NA	NA	NA	NA	NA	NA	NA	No	NA	HPRC,HGSVC,1KG-ONT	No	NA	NA	NA	NA	NA	NA
chr1:4099985	chr1-4099985-allele69058-116	INS	115	NA	0.0007564296520423601,0.0,0.0,0.002982107355864811,0.0	NA	NA	NA	NA	NA	NA	NA	NA	NA	NA	No	NA	HPRC,HGSVC,1KG-ONT	No	NA	NA	NA	NA	NA	NA
chr1:4099990	chr1-4099990-allele69064-60	INS	59	NA	0.0022692889561270802,0.09077809798270893,0.031746031746031744,0.04473161033797217,0.11247443762781185	0.0430876	NA	NA	NA	NA	NA	NA	NA	NA	NA	No	NA	HPRC,HGSVC	No	NA	NA	NA	NA	NA	NA
chr1:4099990	chr1-4099990-allele69065-186	INS	185	NA	0.0030257186081694403,0.0,0.0,0.0,0.005112474437627812	0.000263486	NA	NA	NA	NA	NA	NA	NA	NA	NA	No	NA	HGSVC,1KG-ONT	No	NA	NA	NA	NA	NA	NA
chr1:4099999	chr1-4099999-allele69085-117	INS	116	NA	0.0037821482602118004,0.027377521613832854,0.0,0.04572564612326044,0.011247443762781187	0.00833449	NA	NA	NA	NA	NA	NA	NA	NA	NA	No	NA	HPRC,HGSVC,1KG-ONT	No	NA	NA	NA	NA	NA	NA
chr1:4099999	chr1-4099999-allele69084-136	INS	135	NA	0.0,0.001440922190201729,0.0,0.0,0.0010224948875255625	NA	NA	NA	NA	NA	NA	NA	NA	NA	NA	No	NA	HPRC,HGSVC,1KG-ONT	No	NA	NA	NA	NA	NA	NA
chr1:4099999	chr1-4099999-allele69082-126	INS	125	NA	0.01739788199697428,0.004322766570605188,0.003968253968253968,0.0019880715705765406,0.0081799591002045	0.00974969	NA	NA	NA	NA	NA	NA	NA	NA	NA	No	NA	HPRC,HGSVC,1KG-ONT	No	NA	NA	NA	NA	NA	NA
chr1:4099999	chr1-4099999-allele69086-176	INS	175	NA	0.02798789712556732,0.008645533141210375,0.0,0.010934393638170975,0.0081799591002045	0.0176747	NA	NA	NA	NA	NA	NA	NA	NA	NA	No	NA	HGSVC,1KG-ONT	No	NA	NA	NA	NA	NA	NA
chr1:4099999	chr1-4099999-allele69081-144	INS	143	NA	0.0,0.002881844380403458,0.0,0.007952286282306162,0.0	0.00133282	NA	NA	NA	NA	NA	NA	NA	NA	NA	No	NA	HPRC,HGSVC,1KG-ONT	No	NA	NA	NA	NA	NA	NA
chr1:4099999	chr1-4099999-allele69083-90	INS	89	NA	0.0,0.001440922190201729,0.007936507936507936,0.0009940357852882703,0.00408997955010225	0.00199905	NA	NA	NA	NA	NA	NA	NA	NA	NA	No	NA	HPRC,HGSVC,1KG-ONT	No	NA	NA	NA	NA	NA	NA
chr1:4100002	chr1-4100002-allele69091-131	INS	130	NA	0.018910741301059002,0.004322766570605188,0.001984126984126984,0.0019880715705765406,0.002044989775051125	0.0193431	NA	NA	NA	NA	NA	NA	NA	NA	NA	No	NA	HPRC,HGSVC,1KG-ONT	No	NA	NA	NA	NA	NA	NA
chr1:4100011	chr1-4100011-allele69099-124	INS	123	NA	0.0022692889561270802,0.0,0.003968253968253968,0.0,0.0	NA	NA	NA	NA	NA	NA	NA	NA	NA	NA	No	NA	HPRC,HGSVC,1KG-ONT	No	NA	NA	NA	NA	NA	NA
chr1:4100011	chr1-4100011-allele69096-121	INS	120	NA	0.0022692889561270802,0.0,0.0,0.0,0.0	0.00377908	NA	NA	NA	NA	NA	NA	NA	NA	NA	No	NA	HPRC,HGSVC,1KG-ONT	No	NA	NA	NA	NA	NA	NA
chr1:4100011	chr1-4100011-allele69095-247	INS	246	NA	0.0037821482602118004,0.001440922190201729,0.008928571428571428,0.0,0.0	NA	NA	NA	NA	NA	NA	NA	NA	NA	NA	No	NA	HGSVC,1KG-ONT	No	NA	NA	NA	NA	NA	NA
chr1:4100015	chr1-4100015-allele69106-149	INS	148	NA	0.00832072617246596,0.012968299711815562,0.00992063492063492,0.0019880715705765406,0.003067484662576687	NA	NA	NA	NA	NA	NA	NA	NA	NA	NA	No	NA	HPRC,HGSVC,1KG-ONT	No	NA	NA	NA	NA	NA	NA
chr1:4100015	chr1-4100015-allele69107-140	INS	139	NA	0.0015128593040847202,0.002881844380403458,0.010912698412698412,0.0,0.0	9.78865e-05	NA	NA	NA	NA	NA	NA	NA	NA	NA	No	NA	HPRC,HGSVC,1KG-ONT	No	NA	NA	NA	NA	NA	NA
chr1:4100015	chr1-4100015-allele69105-164	INS	163	NA	0.0037821482602118004,0.0,0.001984126984126984,0.0,0.007157464212678937	NA	NA	NA	NA	NA	NA	NA	NA	NA	NA	No	NA	HGSVC,1KG-ONT	No	NA	NA	NA	NA	NA	NA
chr1:4100029	chr1-4100029-allele69121-122	INS	121	NA	0.0,0.004322766570605188,0.0,0.0,0.0	3.94758e-05	NA	NA	NA	NA	NA	NA	NA	NA	NA	No	NA	HPRC,HGSVC,1KG-ONT	No	NA	NA	NA	NA	NA	NA
chr1:4100031	chr1-4100031-allele69130-56	INS	55	NA	0.00529500756429652,0.0,0.0,0.0009940357852882703,0.0	0.00736694	NA	NA	NA	NA	NA	NA	NA	NA	NA	No	NA	HPRC,HGSVC	No	NA	NA	NA	NA	NA	NA
chr1:4100031	chr1-4100031-allele69129-194	INS	193	NA	0.0007564296520423601,0.0,0.0,0.0,0.0	0.000918741	NA	NA	NA	NA	NA	NA	NA	NA	NA	No	NA	HGSVC,1KG-ONT	No	NA	NA	NA	NA	NA	NA
chr1:4100036	chr1-4100036-allele69132-414	INS	413	NA	0.0015128593040847202,0.0,0.000992063492063492,0.0009940357852882703,0.0	7.61513e-05	NA	NA	NA	NA	NA	NA	NA	NA	NA	No	NA	HGSVC,1KG-ONT	No	NA	NA	NA	NA	NA	NA
chr1:4100038	chr1-4100038-allele69142-170	INS	169	NA	0.0007564296520423601,0.0,0.0,0.0,0.0	0.000918741	NA	NA	NA	NA	NA	NA	NA	NA	NA	No	NA	HGSVC,1KG-ONT	No	NA	NA	NA	NA	NA	NA
chr1:4100038	chr1-4100038-allele69137-168	INS	167	NA	0.0037821482602118004,0.001440922190201729,0.0,0.003976143141153081,0.0	0.000962849	NA	NA	NA	NA	NA	NA	NA	NA	NA	No	NA	HGSVC,1KG-ONT	No	NA	NA	NA	NA	NA	NA
chr1:4100051	chr1-4100051-allele69149-87	INS	86	NA	0.018910741301059002,0.0,0.017857142857142856,0.0009940357852882703,0.002044989775051125	0.00898982	NA	NA	NA	NA	NA	NA	NA	NA	NA	No	NA	HPRC,HGSVC,1KG-ONT	No	NA	NA	NA	NA	NA	NA
chr1:4100051	chr1-4100051-allele69150-62	INS	61	NA	0.0045385779122541605,0.001440922190201729,0.0,0.0,0.0	0.00598883	NA	NA	NA	NA	NA	NA	NA	NA	NA	No	NA	HPRC,HGSVC	No	NA	NA	NA	NA	NA	NA
chr1:4100051	chr1-4100051-allele69152-104	INS	103	NA	0.0,0.008645533141210375,0.0,0.0,0.0	0.000593574	NA	NA	NA	NA	NA	NA	NA	NA	NA	No	NA	HPRC,HGSVC,1KG-ONT	No	NA	NA	NA	NA	NA	NA
chr1:4100111	chr1-4100111-allele69182-133	INS	132	NA	0.0030257186081694403,0.001440922190201729,0.000992063492063492,0.004970178926441352,0.005112474437627812	NA	NA	NA	NA	NA	NA	NA	NA	NA	NA	No	NA	HPRC,HGSVC,1KG-ONT	No	NA	NA	NA	NA	NA	NA
chr1:4100111	chr1-4100111-allele69181-170	INS	169	NA	0.009077155824508321,0.007204610951008645,0.000992063492063492,0.008946322067594433,0.0	0.00182532	NA	NA	NA	NA	NA	NA	NA	NA	NA	No	NA	HGSVC,1KG-ONT	No	NA	NA	NA	NA	NA	NA
chr1:4100118	chr1-4100118-allele69193-184	INS	183	NA	0.0022692889561270802,0.004322766570605188,0.0,0.005964214711729622,0.0010224948875255625	NA	NA	NA	NA	NA	NA	NA	NA	NA	NA	No	NA	HGSVC,1KG-ONT	No	NA	NA	NA	NA	NA	NA
chr1:4100118	chr1-4100118-allele69198-135	INS	134	NA	0.0007564296520423601,0.0,0.0,0.0,0.0	0.000918741	NA	NA	NA	NA	NA	NA	NA	NA	NA	No	NA	HPRC,HGSVC,1KG-ONT	No	NA	NA	NA	NA	NA	NA
chr1:4100118	chr1-4100118-allele69190-156	INS	155	NA	0.009077155824508321,0.002881844380403458,0.006944444444444444,0.0019880715705765406,0.016359918200409	NA	NA	NA	NA	NA	NA	NA	NA	NA	NA	No	NA	HGSVC,1KG-ONT	No	NA	NA	NA	NA	NA	NA
chr1:4100118	chr1-4100118-allele69191-147	INS	146	NA	0.00529500756429652,0.001440922190201729,0.000992063492063492,0.008946322067594433,0.00408997955010225	NA	NA	NA	NA	NA	NA	NA	NA	NA	NA	No	NA	HPRC,HGSVC,1KG-ONT	No	NA	NA	NA	NA	NA	NA
chr1:4100118	chr1-4100118-allele69195-149	INS	148	NA	0.0,0.007204610951008645,0.0,0.0,0.0	0.000408842	NA	NA	NA	NA	NA	NA	NA	NA	NA	No	NA	HPRC,HGSVC,1KG-ONT	No	NA	NA	NA	NA	NA	NA
chr1:4100118	chr1-4100118-allele69192-121	INS	120	NA	0.0037821482602118004,0.0,0.0,0.0009940357852882703,0.0	0.00462462	NA	NA	NA	NA	NA	NA	NA	NA	NA	No	NA	HPRC,HGSVC,1KG-ONT	No	NA	NA	NA	NA	NA	NA
chr1:4100125	chr1-4100125-allele69204-162	INS	161	NA	0.00832072617246596,0.008645533141210375,0.0,0.007952286282306162,0.0	0.00154627	NA	NA	NA	NA	NA	NA	NA	NA	NA	No	NA	HGSVC,1KG-ONT	No	NA	NA	NA	NA	NA	NA
chr1:4100125	chr1-4100125-allele69205-176	INS	175	NA	0.0007564296520423601,0.002881844380403458,0.0,0.0019880715705765406,0.0010224948875255625	NA	NA	NA	NA	NA	NA	NA	NA	NA	NA	No	NA	HGSVC,1KG-ONT	No	NA	NA	NA	NA	NA	NA
chr1:4100139	chr1-4100139-allele69215-142	INS	141	NA	0.0015128593040847202,0.007204610951008645,0.011904761904761904,0.0019880715705765406,0.0081799591002045	0.00234845	NA	NA	NA	NA	NA	NA	NA	NA	NA	No	NA	HPRC,HGSVC,1KG-ONT	No	NA	NA	NA	NA	NA	NA
chr1:4100160	chr1-4100160-allele69228-147	INS	146	NA	0.0,0.0,0.0,0.0,0.00408997955010225	NA	NA	NA	NA	NA	NA	NA	NA	NA	NA	No	NA	HPRC,HGSVC,1KG-ONT	No	NA	NA	NA	NA	NA	NA
chr1:4100174	chr1-4100174-allele69241-153	INS	152	NA	0.00529500756429652,0.0,0.0,0.0,0.0	0.00947665	NA	NA	NA	NA	NA	NA	NA	NA	NA	No	NA	HGSVC,1KG-ONT	No	NA	NA	NA	NA	NA	NA
chr1:4100187	chr1-4100187-allele69252-84	INS	83	NA	0.0045385779122541605,0.0,0.0,0.0009940357852882703,0.0	0.00598883	NA	NA	NA	NA	NA	NA	NA	NA	NA	No	NA	HPRC,HGSVC,1KG-ONT	No	NA	NA	NA	NA	NA	NA
chr1:4100187	chr1-4100187-allele69250-103	INS	102	NA	0.0022692889561270802,0.0,0.016865079365079364,0.0009940357852882703,0.002044989775051125	0.00048825	NA	NA	NA	NA	NA	NA	NA	NA	NA	No	NA	HPRC,HGSVC,1KG-ONT	No	NA	NA	NA	NA	NA	NA
chr1:4100187	chr1-4100187-allele69257-84	INS	83	NA	0.0022692889561270802,0.002881844380403458,0.0,0.0,0.0	0.000774954	NA	NA	NA	NA	NA	NA	NA	NA	NA	No	NA	HPRC,HGSVC,1KG-ONT	No	NA	NA	NA	NA	NA	NA
chr1:4100187	chr1-4100187-allele69251-77	INS	76	NA	0.0007564296520423601,0.001440922190201729,0.0,0.0,0.00408997955010225	NA	NA	NA	NA	NA	NA	NA	NA	NA	NA	No	NA	HPRC,HGSVC,1KG-ONT	No	NA	NA	NA	NA	NA	NA
chr1:4100187	chr1-4100187-allele69253-158	INS	157	NA	0.0015128593040847202,0.0,0.0,0.0,0.0	0.00234988	NA	NA	NA	NA	NA	NA	NA	NA	NA	No	NA	HGSVC,1KG-ONT	No	NA	NA	NA	NA	NA	NA
chr1:4129813	chr1-4129813-allele69550-61	INS	60	NA	0.0015128593040847202,0.002881844380403458,0.0,0.015904572564612324,0.0	0.000864074	NA	NA	NA	NA	NA	NA	NA	NA	NA	No	NA	No	No	NA	NA	NA	NA	NA	NA
chr1:4129813	chr1-4129813-allele69551-1	DEL	60	NA	0.0007564296520423601,0.021613832853025938,0.041666666666666664,0.039761431411530816,0.07464212678936605	0.0301078	NA	NA	NA	NA	NA	NA	NA	NA	NA	No	NA	HPRC,HGSVC,1KG-ONT	No	NA	NA	NA	NA	NA	NA
chr1:4136718	chr1-4136718-allele69638-361	INS	360	NA	0.00529500756429652,0.0,0.0,0.0,0.0	0.00947665	NA	NA	NA	NA	NA	NA	NA	NA	NA	No	NA	HPRC,HGSVC,1KG-ONT	Yes	NA	NA	NA	NA	NA	NA
chr1:4136718	chr1-4136718-allele69642-337	INS	336	NA	0.00529500756429652,0.0,0.002976190476190476,0.0,0.0	0.00451357	NA	NA	NA	NA	NA	NA	NA	NA	NA	No	NA	HPRC,HGSVC,1KG-ONT	Yes	NA	NA	NA	NA	NA	NA
chr1:4136718	chr1-4136718-allele69631-361	INS	360	NA	0.197428139183056,0.12680115273775217,0.1765873015873016,0.09045725646123261,0.25766871165644173	0.00309927	NA	NA	NA	NA	NA	NA	NA	NA	NA	No	NA	HPRC,HGSVC,1KG-ONT	Yes	NA	NA	NA	NA	NA	NA
chr1:4136718	chr1-4136718-allele69637-361	INS	360	NA	0.0264750378214826,0.002881844380403458,0.0,0.0,0.0	0.0441258	NA	NA	NA	NA	NA	NA	NA	NA	NA	No	NA	HPRC,HGSVC,1KG-ONT	Yes	NA	NA	NA	NA	NA	NA
chr1:4136718	chr1-4136718-allele69636-361	INS	360	NA	0.08018154311649017,0.010086455331412104,0.023809523809523808,0.003976143141153081,0.02556237218813906	0.0608693	NA	NA	NA	NA	NA	NA	NA	NA	NA	No	NA	HPRC,HGSVC,1KG-ONT	Yes	NA	NA	NA	NA	NA	NA
chr1:4136718	chr1-4136718-allele69634-341	INS	340	NA	0.31921331316187596,0.13112391930835735,0.057539682539682536,0.2216699801192843,0.15950920245398773	0.0944538	NA	NA	NA	NA	NA	NA	NA	NA	NA	No	NA	HPRC,HGSVC,1KG-ONT	Yes	NA	NA	NA	NA	NA	NA
chr1:4136718	chr1-4136718-allele69633-337	INS	336	NA	0.22465960665658094,0.17435158501440923,0.3373015873015873,0.2415506958250497,0.10531697341513292	NA	NA	NA	NA	NA	NA	NA	NA	NA	NA	No	NA	HPRC,HGSVC,1KG-ONT	Yes	NA	NA	NA	NA	NA	NA
chr1:4136718	chr1-4136718-allele69643-357	INS	356	NA	0.006051437216338881,0.001440922190201729,0.0,0.0,0.0	0.00875367	NA	NA	NA	NA	NA	NA	NA	NA	NA	No	NA	HPRC,HGSVC,1KG-ONT	Yes	NA	NA	NA	NA	NA	NA
chr1:4136718	chr1-4136718-allele69641-341	INS	340	NA	0.0,0.001440922190201729,0.0,0.0,0.0	NA	NA	NA	NA	NA	NA	NA	NA	NA	NA	No	NA	HPRC,HGSVC,1KG-ONT	Yes	NA	NA	NA	NA	NA	NA
chr1:4136718	chr1-4136718-allele69640-357	INS	356	NA	0.0015128593040847202,0.0,0.0,0.0,0.0	0.00234988	NA	NA	NA	NA	NA	NA	NA	NA	NA	No	NA	HPRC,HGSVC,1KG-ONT	Yes	NA	NA	NA	NA	NA	NA
chr1:4136718	chr1-4136718-allele69635-361	INS	360	NA	0.012859304084720122,0.31556195965417866,0.2152777777777778,0.2147117296222664,0.15337423312883436	0.139629	NA	NA	NA	NA	NA	NA	NA	NA	NA	No	NA	HPRC,HGSVC,1KG-ONT	Yes	NA	NA	NA	NA	NA	NA
chr1:4136718	chr1-4136718-allele69632-341	INS	340	NA	0.018910741301059002,0.01440922190201729,0.00992063492063492,0.008946322067594433,0.024539877300613498	0.000137091	NA	NA	NA	NA	NA	NA	NA	NA	NA	No	NA	HPRC,HGSVC,1KG-ONT	Yes	NA	NA	NA	NA	NA	NA
chr1:4136718	chr1-4136718-allele69644-340	INS	339	NA	0.0007564296520423601,0.0,0.0,0.0,0.0	0.000918741	NA	NA	NA	NA	NA	NA	NA	NA	NA	No	NA	HPRC,HGSVC,1KG-ONT	Yes	NA	NA	NA	NA	NA	NA
chr1:4136785	chr1-4136785-allele69654-421	INS	420	NA	0.0015128593040847202,0.027377521613832854,0.05654761904761905,0.048707753479125246,0.09100204498977506	0.0373306	NA	NA	NA	NA	NA	NA	NA	NA	NA	No	NA	HPRC,HGSVC,1KG-ONT	No	NA	NA	NA	NA	NA	NA
chr1:4144481	chr1-4144481-allele69736-136	INS	135	NA	0.0015128593040847202,0.001440922190201729,0.001984126984126984,0.0,0.0	NA	NA	NA	NA	NA	NA	NA	NA	NA	NA	No	NA	No	Yes	NA	NA	NA	NA	NA	NA
chr1:4144601	chr1-4144601-allele69746-2011	INS	2010	NA	0.0007564296520423601,0.0,0.0,0.0,0.0	0.000918741	NA	NA	NA	NA	NA	NA	NA	NA	NA	No	NA	HPRC	No	NA	NA	NA	NA	NA	NA
chr1:4144622	chr1-4144622-allele69748-1047	INS	1046	NA	0.0022692889561270802,0.0,0.0,0.0,0.0	0.00377908	NA	NA	NA	NA	NA	NA	NA	NA	NA	No	NA	HPRC,HGSVC,1KG-ONT	No	NA	NA	NA	NA	NA	NA
chr1:4144625	chr1-4144625-allele69750-990	INS	989	NA	0.0007564296520423601,0.0,0.0,0.0,0.0	0.000918741	NA	NA	NA	NA	NA	NA	NA	NA	NA	No	NA	HPRC,HGSVC,1KG-ONT	No	NA	NA	NA	NA	NA	NA
chr1:4144628	chr1-4144628-allele69771-1128	INS	1127	NA	0.0113464447806354,0.20893371757925072,0.057539682539682536,0.1341948310139165,0.05828220858895705	0.0583729	NA	NA	NA	NA	NA	NA	NA	NA	NA	No	NA	HPRC,HGSVC,1KG-ONT	No	NA	NA	NA	NA	NA	NA
chr1:4144628	chr1-4144628-allele69786-1114	INS	1113	NA	0.0,0.002881844380403458,0.03273809523809524,0.0019880715705765406,0.032719836400818	0.0122818	NA	NA	NA	NA	NA	NA	NA	NA	NA	No	NA	HPRC,HGSVC,1KG-ONT	No	NA	NA	NA	NA	NA	NA
chr1:4144628	chr1-4144628-allele69787-872	INS	871	NA	0.00680786686838124,0.0,0.0,0.005964214711729622,0.014314928425357873	NA	NA	NA	NA	NA	NA	NA	NA	NA	NA	No	NA	HPRC,HGSVC,1KG-ONT	No	NA	NA	NA	NA	NA	NA
chr1:4144628	chr1-4144628-allele69788-999	INS	998	NA	0.0007564296520423601,0.001440922190201729,0.0,0.0009940357852882703,0.010224948875255624	0.000693256	NA	NA	NA	NA	NA	NA	NA	NA	NA	No	NA	HPRC,HGSVC,1KG-ONT	No	NA	NA	NA	NA	NA	NA
chr1:4144628	chr1-4144628-allele69790-1514	INS	1513	NA	0.0037821482602118004,0.0,0.002976190476190476,0.0,0.0	0.00224623	NA	NA	NA	NA	NA	NA	NA	NA	NA	No	NA	HPRC,HGSVC,1KG-ONT	No	NA	NA	NA	NA	NA	NA
chr1:4144628	chr1-4144628-allele69778-1122	INS	1121	NA	0.014372163388804841,0.012968299711815562,0.000992063492063492,0.05069582504970179,0.02044989775051125	0.000951953	NA	NA	NA	NA	NA	NA	NA	NA	NA	No	NA	HPRC,HGSVC,1KG-ONT	No	NA	NA	NA	NA	NA	NA
chr1:4144628	chr1-4144628-allele69753-855	INS	854	NA	0.0794251134644478,0.010086455331412104,0.0,0.0,0.0	0.126382	NA	NA	NA	NA	NA	NA	NA	NA	NA	No	NA	HPRC,HGSVC,1KG-ONT	No	NA	NA	NA	NA	NA	NA
chr1:4144628	chr1-4144628-allele69756-1508	INS	1507	NA	0.012102874432677761,0.001440922190201729,0.001984126984126984,0.0009940357852882703,0.0	0.0146181	NA	NA	NA	NA	NA	NA	NA	NA	NA	No	NA	HPRC,HGSVC,1KG-ONT	No	NA	NA	NA	NA	NA	NA
chr1:4144628	chr1-4144628-allele69791-1111	INS	1110	NA	0.00529500756429652,0.0,0.0,0.0,0.0	0.00947665	NA	NA	NA	NA	NA	NA	NA	NA	NA	No	NA	HPRC,HGSVC,1KG-ONT	No	NA	NA	NA	NA	NA	NA
chr1:4144628	chr1-4144628-allele69782-1010	INS	1009	NA	0.00529500756429652,0.037463976945244955,0.0,0.0536779324055666,0.010224948875255624	0.0090511	NA	NA	NA	NA	NA	NA	NA	NA	NA	No	NA	HPRC,HGSVC,1KG-ONT	No	NA	NA	NA	NA	NA	NA
chr1:4144628	chr1-4144628-allele69770-745	INS	744	NA	0.0037821482602118004,0.0,0.0,0.0,0.0	0.00663171	NA	NA	NA	NA	NA	NA	NA	NA	NA	No	NA	HPRC,HGSVC	No	NA	NA	NA	NA	NA	NA
chr1:4144628	chr1-4144628-allele69755-1237	INS	1236	NA	0.0226928895612708,0.005763688760806916,0.011904761904761904,0.013916500994035786,0.0	0.00839763	NA	NA	NA	NA	NA	NA	NA	NA	NA	No	NA	HPRC,HGSVC,1KG-ONT	No	NA	NA	NA	NA	NA	NA
chr1:4144628	chr1-4144628-allele69766-2033	INS	2032	NA	0.0007564296520423601,0.0,0.0,0.0,0.0	0.000918741	NA	NA	NA	NA	NA	NA	NA	NA	NA	No	NA	HPRC	No	NA	NA	NA	NA	NA	NA
chr1:4144628	chr1-4144628-allele69762-1119	INS	1118	NA	0.05446293494704992,0.020172910662824207,0.061507936507936505,0.02385685884691849,0.08486707566462168	NA	NA	NA	NA	NA	NA	NA	NA	NA	NA	No	NA	HPRC,HGSVC,1KG-ONT	No	NA	NA	NA	NA	NA	NA
chr1:4144628	chr1-4144628-allele69781-875	INS	874	NA	0.012102874432677761,0.0,0.0,0.0,0.0	0.0221214	NA	NA	NA	NA	NA	NA	NA	NA	NA	No	NA	HPRC,HGSVC,1KG-ONT	No	NA	NA	NA	NA	NA	NA
chr1:4144628	chr1-4144628-allele69779-1131	INS	1130	NA	0.009077155824508321,0.001440922190201729,0.0,0.0,0.005112474437627812	0.00720493	NA	NA	NA	NA	NA	NA	NA	NA	NA	No	NA	HPRC,HGSVC,1KG-ONT	No	NA	NA	NA	NA	NA	NA
chr1:4144628	chr1-4144628-allele69758-598	INS	597	NA	0.0030257186081694403,0.0,0.0,0.0,0.0	0.00520636	NA	NA	NA	NA	NA	NA	NA	NA	NA	No	NA	HPRC,HGSVC	No	NA	NA	NA	NA	NA	NA
chr1:4144628	chr1-4144628-allele69777-1108	INS	1107	NA	0.0226928895612708,0.0,0.001984126984126984,0.0,0.0	0.0372673	NA	NA	NA	NA	NA	NA	NA	NA	NA	No	NA	HPRC,HGSVC,1KG-ONT	No	NA	NA	NA	NA	NA	NA
chr1:4144628	chr1-4144628-allele69774-852	INS	851	NA	0.039334341906202726,0.0,0.0,0.0,0.0	0.0715028	NA	NA	NA	NA	NA	NA	NA	NA	NA	No	NA	HPRC,HGSVC,1KG-ONT	No	NA	NA	NA	NA	NA	NA
chr1:4144628	chr1-4144628-allele69752-2173	INS	2172	NA	0.02118003025718608,0.002881844380403458,0.0,0.0,0.0010224948875255625	0.0325473	NA	NA	NA	NA	NA	NA	NA	NA	NA	No	NA	HPRC	No	NA	NA	NA	NA	NA	NA
chr1:4144628	chr1-4144628-allele69761-858	INS	857	NA	0.0113464447806354,0.024495677233429394,0.1259920634920635,0.013916500994035786,0.009202453987730062	0.0157446	NA	NA	NA	NA	NA	NA	NA	NA	NA	No	NA	HPRC,HGSVC,1KG-ONT	No	NA	NA	NA	NA	NA	NA
chr1:4144628	chr1-4144628-allele69783-990	INS	989	NA	0.01588502269288956,0.0,0.0,0.0,0.00408997955010225	0.0212615	NA	NA	NA	NA	NA	NA	NA	NA	NA	No	NA	HPRC,HGSVC,1KG-ONT	No	NA	NA	NA	NA	NA	NA
chr1:4144628	chr1-4144628-allele69768-1783	INS	1782	NA	0.0,0.0,0.0,0.0,0.009202453987730062	0.0010336	NA	NA	NA	NA	NA	NA	NA	NA	NA	No	NA	HPRC	No	NA	NA	NA	NA	NA	NA
chr1:4144628	chr1-4144628-allele69789-852	INS	851	NA	0.0007564296520423601,0.0,0.0,0.0,0.0	0.000918741	NA	NA	NA	NA	NA	NA	NA	NA	NA	No	NA	HPRC,HGSVC,1KG-ONT	No	NA	NA	NA	NA	NA	NA
chr1:4144628	chr1-4144628-allele69751-993	INS	992	NA	0.15052950075642965,0.10951008645533142,0.002976190476190476,0.1988071570576541,0.08282208588957055	0.0134533	NA	NA	NA	NA	NA	NA	NA	NA	NA	No	NA	HPRC,HGSVC,1KG-ONT	No	NA	NA	NA	NA	NA	NA
chr1:4144628	chr1-4144628-allele69754-1137	INS	1136	NA	0.14145234493192133,0.1685878962536023,0.30952380952380953,0.12127236580516898,0.17280163599182005	0.00922058	NA	NA	NA	NA	NA	NA	NA	NA	NA	No	NA	HPRC,HGSVC,1KG-ONT	No	NA	NA	NA	NA	NA	NA
chr1:4144628	chr1-4144628-allele69792-996	INS	995	NA	0.0022692889561270802,0.001440922190201729,0.0,0.0,0.0	0.0019853	NA	NA	NA	NA	NA	NA	NA	NA	NA	No	NA	HPRC,HGSVC,1KG-ONT	No	NA	NA	NA	NA	NA	NA
chr1:4144628	chr1-4144628-allele69764-1382	INS	1381	NA	0.0007564296520423601,0.010086455331412104,0.018849206349206348,0.011928429423459244,0.015337423312883436	0.00815098	NA	NA	NA	NA	NA	NA	NA	NA	NA	No	NA	HPRC,HGSVC,1KG-ONT	No	NA	NA	NA	NA	NA	NA
chr1:4144628	chr1-4144628-allele69772-1125	INS	1124	NA	0.031013615733736764,0.002881844380403458,0.0,0.002982107355864811,0.0	0.0464422	NA	NA	NA	NA	NA	NA	NA	NA	NA	No	NA	HPRC,HGSVC,1KG-ONT	No	NA	NA	NA	NA	NA	NA
chr1:4144628	chr1-4144628-allele69776-1134	INS	1133	NA	0.019667170953101363,0.06195965417867435,0.0496031746031746,0.009940357852882704,0.02147239263803681	0.00284352	NA	NA	NA	NA	NA	NA	NA	NA	NA	No	NA	HPRC,HGSVC,1KG-ONT	No	NA	NA	NA	NA	NA	NA
chr1:4144628	chr1-4144628-allele69757-460	INS	459	NA	0.006051437216338881,0.0,0.0,0.0,0.0	0.0108963	NA	NA	NA	NA	NA	NA	NA	NA	NA	No	NA	HPRC,HGSVC,1KG-ONT	No	NA	NA	NA	NA	NA	NA
chr1:4144628	chr1-4144628-allele69767-1910	INS	1909	NA	0.00529500756429652,0.0,0.0,0.0,0.0	0.00947665	NA	NA	NA	NA	NA	NA	NA	NA	NA	No	NA	HPRC	No	NA	NA	NA	NA	NA	NA
chr1:4144628	chr1-4144628-allele69784-1131	INS	1130	NA	0.0030257186081694403,0.024495677233429394,0.0,0.040755467196819085,0.005112474437627812	0.0069128	NA	NA	NA	NA	NA	NA	NA	NA	NA	No	NA	HPRC,HGSVC,1KG-ONT	No	NA	NA	NA	NA	NA	NA
chr1:4144628	chr1-4144628-allele69780-84	INS	83	NA	0.0030257186081694403,0.0,0.0,0.0,0.0	0.00520636	NA	NA	NA	NA	NA	NA	NA	NA	NA	No	NA	No	No	NA	NA	NA	NA	NA	NA
chr1:4144628	chr1-4144628-allele69773-990	INS	989	NA	0.02798789712556732,0.001440922190201729,0.023809523809523808,0.0,0.0010224948875255625	0.0169259	NA	NA	NA	NA	NA	NA	NA	NA	NA	No	NA	HPRC,HGSVC,1KG-ONT	No	NA	NA	NA	NA	NA	NA
chr1:4144628	chr1-4144628-allele69785-875	INS	874	NA	0.0037821482602118004,0.0,0.0,0.0,0.0	0.00663171	NA	NA	NA	NA	NA	NA	NA	NA	NA	No	NA	HPRC,HGSVC,1KG-ONT	No	NA	NA	NA	NA	NA	NA
chr1:4144628	chr1-4144628-allele69760-1270	INS	1269	NA	0.012859304084720122,0.004322766570605188,0.0,0.014910536779324055,0.065439672801636	0.0016626	NA	NA	NA	NA	NA	NA	NA	NA	NA	No	NA	HPRC,HGSVC,1KG-ONT	No	NA	NA	NA	NA	NA	NA
chr1:4144628	chr1-4144628-allele69769-989	INS	988	NA	0.0,0.0,0.0,0.0009940357852882703,0.0	NA	NA	NA	NA	NA	NA	NA	NA	NA	NA	No	NA	HPRC,HGSVC,1KG-ONT	No	NA	NA	NA	NA	NA	NA
chr1:4144628	chr1-4144628-allele69775-998	INS	997	NA	0.0340393343419062,0.004322766570605188,0.0,0.0,0.018404907975460124	0.0297662	NA	NA	NA	NA	NA	NA	NA	NA	NA	No	NA	HPRC,HGSVC,1KG-ONT	No	NA	NA	NA	NA	NA	NA
chr1:4144631	chr1-4144631-allele69794-1276	INS	1275	NA	0.0,0.0,0.0,0.0,0.009202453987730062	0.0010336	NA	NA	NA	NA	NA	NA	NA	NA	NA	No	NA	HPRC,HGSVC,1KG-ONT	No	NA	NA	NA	NA	NA	NA
chr1:4144631	chr1-4144631-allele69795-999	INS	998	NA	0.0015128593040847202,0.0,0.0,0.0,0.0	0.00234988	NA	NA	NA	NA	NA	NA	NA	NA	NA	No	NA	HPRC,HGSVC,1KG-ONT	No	NA	NA	NA	NA	NA	NA
chr1:4144631	chr1-4144631-allele69793-1005	INS	1004	NA	0.07034795763993948,0.11095100864553314,0.005952380952380952,0.1779324055666004,0.04396728016359918	0.000493739	NA	NA	NA	NA	NA	NA	NA	NA	NA	No	NA	HPRC,HGSVC,1KG-ONT	No	NA	NA	NA	NA	NA	NA
chr1:4155350	chr1-4155350-allele69944-1	DEL	140	NA	0.02042360060514372,0.0,0.0,0.0,0.0	0.0375102	NA	NA	NA	NA	NA	NA	NA	NA	NA	No	NA	HGSVC,1KG-ONT	Yes	NA	NA	NA	NA	NA	NA
chr1:4162717	chr1-4162717-allele70073-304	INS	303	NA	0.0015128593040847202,0.0,0.015873015873015872,0.003976143141153081,0.003067484662576687	0.00173624	NA	NA	NA	NA	NA	NA	NA	NA	NA	No	NA	HPRC,HGSVC,1KG-ONT	No	NA	NA	NA	NA	NA	NA
chr1:4162718	chr1-4162718-allele70074-334	INS	333	NA	0.018154311649016642,0.09510086455331412,0.19047619047619047,0.09343936381709742,0.130879345603272	0.0661319	NA	NA	NA	NA	NA	NA	NA	NA	NA	No	NA	HPRC,HGSVC,1KG-ONT	No	NA	NA	NA	NA	NA	NA
chr1:4162719	chr1-4162719-allele70075-297	INS	296	NA	0.023449319213313162,0.15273775216138327,0.09126984126984126,0.06262425447316103,0.11349693251533742	0.0390703	NA	NA	NA	NA	NA	NA	NA	NA	NA	No	NA	HPRC,HGSVC,1KG-ONT	No	NA	NA	NA	NA	NA	NA
chr1:4162720	chr1-4162720-allele70092-298	INS	297	NA	0.0007564296520423601,0.0,0.0,0.0,0.0	0.000918741	NA	NA	NA	NA	NA	NA	NA	NA	NA	No	NA	HPRC,HGSVC,1KG-ONT	No	NA	NA	NA	NA	NA	NA
chr1:4162720	chr1-4162720-allele70082-353	INS	352	NA	0.0,0.0,0.0,0.0009940357852882703,0.0	NA	NA	NA	NA	NA	NA	NA	NA	NA	NA	No	NA	HPRC,HGSVC,1KG-ONT	No	NA	NA	NA	NA	NA	NA
chr1:4162720	chr1-4162720-allele70077-381	INS	380	NA	0.00529500756429652,0.001440922190201729,0.0,0.0,0.0	0.00736694	NA	NA	NA	NA	NA	NA	NA	NA	NA	No	NA	HPRC,HGSVC,1KG-ONT	No	NA	NA	NA	NA	NA	NA
chr1:4162720	chr1-4162720-allele70094-289	INS	288	NA	0.0,0.004322766570605188,0.0,0.009940357852882704,0.0	0.00188759	NA	NA	NA	NA	NA	NA	NA	NA	NA	No	NA	HPRC,HGSVC,1KG-ONT	No	NA	NA	NA	NA	NA	NA
chr1:4162720	chr1-4162720-allele70079-323	INS	322	NA	0.00832072617246596,0.04178674351585014,0.031746031746031744,0.06759443339960239,0.08384458077709611	0.0272535	NA	NA	NA	NA	NA	NA	NA	NA	NA	No	NA	HPRC,HGSVC,1KG-ONT	No	NA	NA	NA	NA	NA	NA
chr1:4162720	chr1-4162720-allele70084-315	INS	314	NA	0.0015128593040847202,0.03170028818443804,0.02976190476190476,0.004970178926441352,0.0010224948875255625	0.00791232	NA	NA	NA	NA	NA	NA	NA	NA	NA	No	NA	HPRC,HGSVC,1KG-ONT	No	NA	NA	NA	NA	NA	NA
chr1:4162720	chr1-4162720-allele70076-297	INS	296	NA	0.7950075642965204,0.6051873198847262,0.7430555555555556,0.679920477137177,0.5695296523517382	0.0449066	NA	NA	NA	NA	NA	NA	NA	NA	NA	No	NA	HPRC,HGSVC,1KG-ONT	No	NA	NA	NA	NA	NA	NA
chr1:4162720	chr1-4162720-allele70089-317	INS	316	NA	0.0007564296520423601,0.008645533141210375,0.000992063492063492,0.02385685884691849,0.02044989775051125	0.00778026	NA	NA	NA	NA	NA	NA	NA	NA	NA	No	NA	HPRC,HGSVC,1KG-ONT	No	NA	NA	NA	NA	NA	NA
chr1:4162720	chr1-4162720-allele70088-307	INS	306	NA	0.0,0.0,0.0,0.0,0.0010224948875255625	NA	NA	NA	NA	NA	NA	NA	NA	NA	NA	No	NA	HPRC,HGSVC,1KG-ONT	No	NA	NA	NA	NA	NA	NA
chr1:4162720	chr1-4162720-allele70091-295	INS	294	NA	0.0007564296520423601,0.0,0.0,0.0,0.0	0.000918741	NA	NA	NA	NA	NA	NA	NA	NA	NA	No	NA	HPRC,HGSVC,1KG-ONT	No	NA	NA	NA	NA	NA	NA
chr1:4162720	chr1-4162720-allele70087-287	INS	286	NA	0.0,0.011527377521613832,0.0,0.003976143141153081,0.0	0.00170264	NA	NA	NA	NA	NA	NA	NA	NA	NA	No	NA	HPRC,HGSVC,1KG-ONT	No	NA	NA	NA	NA	NA	NA
chr1:4162720	chr1-4162720-allele70081-277	INS	276	NA	0.060514372163388806,0.01440922190201729,0.02976190476190476,0.010934393638170975,0.09304703476482618	0.00515816	NA	NA	NA	NA	NA	NA	NA	NA	NA	No	NA	HPRC,HGSVC,1KG-ONT	No	NA	NA	NA	NA	NA	NA
chr1:4162720	chr1-4162720-allele70078-348	INS	347	NA	0.03328290468986384,0.06195965417867435,0.000992063492063492,0.030815109343936383,0.009202453987730062	0.00168408	NA	NA	NA	NA	NA	NA	NA	NA	NA	No	NA	HPRC,HGSVC,1KG-ONT	No	NA	NA	NA	NA	NA	NA
chr1:4162720	chr1-4162720-allele70095-307	INS	306	NA	0.0,0.004322766570605188,0.0,0.0019880715705765406,0.0	0.000408842	NA	NA	NA	NA	NA	NA	NA	NA	NA	No	NA	HPRC,HGSVC,1KG-ONT	No	NA	NA	NA	NA	NA	NA
chr1:4162720	chr1-4162720-allele70085-293	INS	292	NA	0.0113464447806354,0.008645533141210375,0.0,0.007952286282306162,0.013292433537832311	0.00046255	NA	NA	NA	NA	NA	NA	NA	NA	NA	No	NA	HPRC,HGSVC,1KG-ONT	No	NA	NA	NA	NA	NA	NA
chr1:4186465	chr1-4186465-allele70413-248	INS	247	NA	0.0045385779122541605,0.0,0.0,0.0,0.0	0.00805514	NA	NA	NA	NA	NA	NA	NA	NA	NA	No	NA	No	Yes	NA	NA	NA	NA	NA	NA
chr1:4211138	chr1-4211138-allele70652-1	DEL	282	NA	0.007564296520423601,0.018731988472622477,0.0,0.017892644135188866,0.010224948875255624	9.91194e-05	NA	NA	NA	NA	NA	NA	NA	NA	NA	No	NA	HGSVC,1KG-ONT	Yes	NA	NA	NA	NA	NA	NA
chr1:4224546	chr1-4224546-allele70845-1	DEL	1337	NA	0.015128593040847202,0.001440922190201729,0.0,0.0,0.0	0.0255203	NA	NA	NA	NA	NA	NA	NA	NA	NA	No	NA	HPRC,HGSVC,1KG-ONT	Yes	NA	NA	NA	NA	NA	NA
chr1:4228390	chr1-4228390-allele70894-319	INS	318	NA	0.0015128593040847202,0.001440922190201729,0.0,0.002982107355864811,0.0	NA	NA	NA	NA	NA	NA	NA	NA	NA	NA	No	NA	HPRC,HGSVC,1KG-ONT	Yes	NA	NA	NA	NA	NA	NA
chr1:4228390	chr1-4228390-allele70893-317	INS	316	NA	0.007564296520423601,0.001440922190201729,0.0,0.0,0.0	0.0115415	NA	NA	NA	NA	NA	NA	NA	NA	NA	No	NA	HPRC,HGSVC,1KG-ONT	Yes	NA	NA	NA	NA	NA	NA
chr1:4228390	chr1-4228390-allele70892-318	INS	317	NA	0.21860816944024206,0.10230547550432277,0.007936507936507936,0.10139165009940358,0.11860940695296524	0.0867962	NA	NA	NA	NA	NA	NA	NA	NA	NA	No	NA	HPRC,HGSVC,1KG-ONT	Yes	NA	NA	NA	NA	NA	NA
chr1:4296422	chr1-4296422-allele71513-84	INS	83	NA	0.0022692889561270802,0.0,0.0,0.0,0.0	0.00377908	NA	NA	NA	NA	NA	NA	NA	NA	NA	No	NA	1KG-ONT	No	NA	NA	NA	NA	NA	NA
chr1:4302979	chr1-4302979-allele71633-51	INS	50	NA	0.0037821482602118004,0.0,0.000992063492063492,0.0,0.0	0.00445368	NA	NA	NA	NA	NA	NA	NA	NA	NA	No	NA	HPRC,HGSVC,1KG-ONT	No	NA	NA	NA	NA	NA	NA
chr1:4302979	chr1-4302979-allele71618-81	INS	80	NA	0.0022692889561270802,0.0,0.0,0.0,0.0	0.00377908	NA	NA	NA	NA	NA	NA	NA	NA	NA	No	NA	HPRC,HGSVC,1KG-ONT	No	NA	NA	NA	NA	NA	NA
chr1:4302979	chr1-4302979-allele71613-66	INS	65	NA	0.0113464447806354,0.027377521613832854,0.00992063492063492,0.003976143141153081,0.0	NA	NA	NA	NA	NA	NA	NA	NA	NA	NA	No	NA	HPRC,HGSVC,1KG-ONT	No	NA	NA	NA	NA	NA	NA
chr1:4302979	chr1-4302979-allele71634-56	INS	55	NA	0.006051437216338881,0.0,0.0,0.0,0.0	0.0108963	NA	NA	NA	NA	NA	NA	NA	NA	NA	No	NA	HPRC,HGSVC,1KG-ONT	No	NA	NA	NA	NA	NA	NA
chr1:4302979	chr1-4302979-allele71632-56	INS	55	NA	0.009833585476550681,0.001440922190201729,0.0,0.0,0.0	0.0156651	NA	NA	NA	NA	NA	NA	NA	NA	NA	No	NA	HPRC,HGSVC,1KG-ONT	No	NA	NA	NA	NA	NA	NA
chr1:4302979	chr1-4302979-allele71612-76	INS	75	NA	0.01361573373676248,0.0,0.0,0.0,0.0	0.0249879	NA	NA	NA	NA	NA	NA	NA	NA	NA	No	NA	HPRC,HGSVC,1KG-ONT	No	NA	NA	NA	NA	NA	NA
chr1:4302979	chr1-4302979-allele71640-61	INS	60	NA	0.00680786686838124,0.001440922190201729,0.0,0.0009940357852882703,0.0	0.00840062	NA	NA	NA	NA	NA	NA	NA	NA	NA	No	NA	HPRC,HGSVC,1KG-ONT	No	NA	NA	NA	NA	NA	NA
chr1:4302979	chr1-4302979-allele71619-51	INS	50	NA	0.00529500756429652,0.0,0.0,0.0009940357852882703,0.0	0.00736694	NA	NA	NA	NA	NA	NA	NA	NA	NA	No	NA	HPRC,HGSVC,1KG-ONT	No	NA	NA	NA	NA	NA	NA
chr1:4302979	chr1-4302979-allele71631-56	INS	55	NA	0.01664145234493192,0.001440922190201729,0.0,0.0,0.0	0.0282616	NA	NA	NA	NA	NA	NA	NA	NA	NA	No	NA	HPRC,HGSVC,1KG-ONT	No	NA	NA	NA	NA	NA	NA
chr1:4302979	chr1-4302979-allele71611-51	INS	50	NA	0.0007564296520423601,0.002881844380403458,0.006944444444444444,0.002982107355864811,0.003067484662576687	0.00121019	NA	NA	NA	NA	NA	NA	NA	NA	NA	No	NA	HPRC,HGSVC,1KG-ONT	No	NA	NA	NA	NA	NA	NA
chr1:4302979	chr1-4302979-allele71639-71	INS	70	NA	0.0007564296520423601,0.0,0.0,0.0,0.0	0.000918741	NA	NA	NA	NA	NA	NA	NA	NA	NA	No	NA	HPRC,HGSVC,1KG-ONT	No	NA	NA	NA	NA	NA	NA
chr1:4302979	chr1-4302979-allele71616-56	INS	55	NA	0.0030257186081694403,0.008645533141210375,0.003968253968253968,0.0,0.0	NA	NA	NA	NA	NA	NA	NA	NA	NA	NA	No	NA	HPRC,HGSVC,1KG-ONT	No	NA	NA	NA	NA	NA	NA
chr1:4302979	chr1-4302979-allele71644-51	INS	50	NA	0.0007564296520423601,0.0,0.0,0.0,0.0	0.000918741	NA	NA	NA	NA	NA	NA	NA	NA	NA	No	NA	HPRC,HGSVC,1KG-ONT	No	NA	NA	NA	NA	NA	NA
chr1:4302979	chr1-4302979-allele71617-56	INS	55	NA	0.0007564296520423601,0.0,0.0,0.0,0.0	0.000918741	NA	NA	NA	NA	NA	NA	NA	NA	NA	No	NA	HPRC,HGSVC,1KG-ONT	No	NA	NA	NA	NA	NA	NA
chr1:4302979	chr1-4302979-allele71615-61	INS	60	NA	0.01588502269288956,0.001440922190201729,0.000992063492063492,0.0,0.0	0.024855	NA	NA	NA	NA	NA	NA	NA	NA	NA	No	NA	HPRC,HGSVC,1KG-ONT	No	NA	NA	NA	NA	NA	NA
chr1:4302979	chr1-4302979-allele71614-71	INS	70	NA	0.0030257186081694403,0.001440922190201729,0.002976190476190476,0.0,0.0010224948875255625	0.000263486	NA	NA	NA	NA	NA	NA	NA	NA	NA	No	NA	HPRC,HGSVC,1KG-ONT	No	NA	NA	NA	NA	NA	NA
chr1:4302983	chr1-4302983-allele71647-86	INS	85	NA	0.0030257186081694403,0.001440922190201729,0.000992063492063492,0.0009940357852882703,0.0	0.00123841	NA	NA	NA	NA	NA	NA	NA	NA	NA	No	NA	HPRC,HGSVC,1KG-ONT	No	NA	NA	NA	NA	NA	NA
chr1:4302983	chr1-4302983-allele71646-76	INS	75	NA	0.0007564296520423601,0.0,0.0,0.0,0.0	0.000918741	NA	NA	NA	NA	NA	NA	NA	NA	NA	No	NA	HPRC,HGSVC,1KG-ONT	No	NA	NA	NA	NA	NA	NA
chr1:4302983	chr1-4302983-allele71645-51	INS	50	NA	0.006051437216338881,0.001440922190201729,0.0,0.0,0.0	0.00875367	NA	NA	NA	NA	NA	NA	NA	NA	NA	No	NA	HPRC,HGSVC,1KG-ONT	No	NA	NA	NA	NA	NA	NA
chr1:4302993	chr1-4302993-allele71654-56	INS	55	NA	0.0,0.004322766570605188,0.002976190476190476,0.0,0.0	0.000593574	NA	NA	NA	NA	NA	NA	NA	NA	NA	No	NA	HPRC,HGSVC,1KG-ONT	No	NA	NA	NA	NA	NA	NA
chr1:4302998	chr1-4302998-allele71659-66	INS	65	NA	0.0,0.005763688760806916,0.0,0.0009940357852882703,0.0010224948875255625	0.000422056	NA	NA	NA	NA	NA	NA	NA	NA	NA	No	NA	HPRC,HGSVC,1KG-ONT	No	NA	NA	NA	NA	NA	NA
chr1:4302998	chr1-4302998-allele71658-61	INS	60	NA	0.00529500756429652,0.0,0.0,0.0,0.0	0.00947665	NA	NA	NA	NA	NA	NA	NA	NA	NA	No	NA	HPRC,HGSVC,1KG-ONT	No	NA	NA	NA	NA	NA	NA
chr1:4302998	chr1-4302998-allele71656-51	INS	50	NA	0.0015128593040847202,0.005763688760806916,0.0,0.0,0.0	NA	NA	NA	NA	NA	NA	NA	NA	NA	NA	No	NA	HPRC,HGSVC,1KG-ONT	No	NA	NA	NA	NA	NA	NA
chr1:4302998	chr1-4302998-allele71672-51	INS	50	NA	0.0015128593040847202,0.0,0.0,0.0,0.0	0.00234988	NA	NA	NA	NA	NA	NA	NA	NA	NA	No	NA	HPRC,HGSVC,1KG-ONT	No	NA	NA	NA	NA	NA	NA
chr1:4302998	chr1-4302998-allele71663-71	INS	70	NA	0.0,0.001440922190201729,0.0,0.0,0.0	NA	NA	NA	NA	NA	NA	NA	NA	NA	NA	No	NA	HPRC,HGSVC,1KG-ONT	No	NA	NA	NA	NA	NA	NA
chr1:4302999	chr1-4302999-allele71698-51	INS	50	NA	0.0007564296520423601,0.0,0.0,0.0,0.0	0.000918741	NA	NA	NA	NA	NA	NA	NA	NA	NA	No	NA	HPRC,HGSVC,1KG-ONT	No	NA	NA	NA	NA	NA	NA
chr1:4302999	chr1-4302999-allele71699-56	INS	55	NA	0.0007564296520423601,0.0,0.0,0.0,0.0	0.000918741	NA	NA	NA	NA	NA	NA	NA	NA	NA	No	NA	HPRC,HGSVC,1KG-ONT	No	NA	NA	NA	NA	NA	NA
chr1:4303230	chr1-4303230-allele71734-1	DEL	50	NA	0.015128593040847202,0.001440922190201729,0.0,0.0,0.0	0.0254721	NA	NA	NA	NA	NA	NA	NA	NA	NA	No	NA	HGSVC	No	NA	NA	NA	NA	NA	NA
chr1:4327037	chr1-4327037-allele72061-124	INS	123	NA	0.01361573373676248,0.010086455331412104,0.026785714285714284,0.0009940357852882703,0.014314928425357873	NA	NA	NA	NA	NA	NA	NA	NA	NA	NA	No	NA	HPRC	No	NA	NA	NA	NA	NA	NA
chr1:4327037	chr1-4327037-allele72060-83	INS	82	NA	0.07488653555219364,0.011527377521613832,0.1349206349206349,0.002982107355864811,0.06441717791411043	0.00223197	NA	NA	NA	NA	NA	NA	NA	NA	NA	No	NA	HPRC,HGSVC,1KG-ONT	No	NA	NA	NA	NA	NA	NA
chr1:4327156	chr1-4327156-allele72066-1	DEL	82	NA	0.0,0.0,0.011904761904761904,0.002982107355864811,0.007157464212678937	0.00355365	NA	NA	NA	NA	NA	NA	NA	NA	NA	No	NA	HPRC	No	NA	NA	NA	NA	NA	NA
chr1:4331790	chr1-4331790-allele72136-103	INS	102	NA	0.006051437216338881,0.011527377521613832,0.00496031746031746,0.004970178926441352,0.005112474437627812	NA	NA	NA	NA	NA	NA	NA	NA	NA	NA	No	NA	HPRC,HGSVC,1KG-ONT	Yes	NA	NA	NA	NA	NA	NA
chr1:4331790	chr1-4331790-allele72138-101	INS	100	NA	0.0030257186081694403,0.0,0.000992063492063492,0.0,0.00408997955010225	0.000263486	NA	NA	NA	NA	NA	NA	NA	NA	NA	No	NA	HPRC,HGSVC,1KG-ONT	No	NA	NA	NA	NA	NA	NA
chr1:4331953	chr1-4331953-allele72173-60	INS	59	NA	0.025718608169440244,0.0,0.051587301587301584,0.003976143141153081,0.016359918200409	0.00039058	NA	NA	NA	NA	NA	NA	NA	NA	NA	No	NA	HPRC	No	NA	NA	NA	NA	NA	NA
chr1:4331966	chr1-4331966-allele72175-272	INS	271	NA	0.025718608169440244,0.005763688760806916,0.006944444444444444,0.02584493041749503,0.02965235173824131	0.00102415	NA	NA	NA	NA	NA	NA	NA	NA	NA	No	NA	HGSVC	Yes	NA	NA	NA	NA	NA	NA
chr1:4331966	chr1-4331966-allele72179-272	INS	271	NA	0.0007564296520423601,0.0,0.0,0.0,0.0	0.000918741	NA	NA	NA	NA	NA	NA	NA	NA	NA	No	NA	HGSVC	Yes	NA	NA	NA	NA	NA	NA
chr1:4332110	chr1-4332110-allele72203-88	INS	87	NA	0.05446293494704992,0.004322766570605188,0.03373015873015873,0.03479125248508946,0.012269938650306749	0.0158285	NA	NA	NA	NA	NA	NA	NA	NA	NA	No	NA	HPRC,HGSVC,1KG-ONT	Yes	NA	NA	NA	NA	NA	NA
chr1:4332110	chr1-4332110-allele72204-174	INS	173	NA	0.025718608169440244,0.001440922190201729,0.007936507936507936,0.0019880715705765406,0.0010224948875255625	0.0267726	NA	NA	NA	NA	NA	NA	NA	NA	NA	No	NA	HPRC,HGSVC,1KG-ONT	Yes	NA	NA	NA	NA	NA	NA
chr1:4332110	chr1-4332110-allele72207-68	INS	67	NA	0.0022692889561270802,0.0,0.003968253968253968,0.0,0.0	NA	NA	NA	NA	NA	NA	NA	NA	NA	NA	No	NA	HPRC,HGSVC,1KG-ONT	Yes	NA	NA	NA	NA	NA	NA
chr1:4332407	chr1-4332407-allele72214-1	DEL	58	NA	0.0,0.0,0.007936507936507936,0.0009940357852882703,0.0	0.00114796	NA	NA	NA	NA	NA	NA	NA	NA	NA	No	NA	HPRC	No	NA	NA	NA	NA	NA	NA
chr1:4332407	chr1-4332407-allele72215-1	DEL	116	NA	0.0832072617246596,0.007204610951008645,0.010912698412698412,0.02286282306163022,0.06850715746421268	0.0346356	NA	NA	NA	NA	NA	NA	NA	NA	NA	No	NA	HGSVC	No	NA	NA	NA	NA	NA	NA
chr1:4332435	chr1-4332435-allele72219-175	INS	174	NA	0.046898638426626324,0.002881844380403458,0.007936507936507936,0.0,0.0	0.0656384	NA	NA	NA	NA	NA	NA	NA	NA	NA	No	NA	HPRC,HGSVC,1KG-ONT	No	NA	NA	NA	NA	NA	NA
chr1:4332438	chr1-4332438-allele72221-88	INS	87	NA	0.0015128593040847202,0.020172910662824207,0.005952380952380952,0.0009940357852882703,0.006134969325153374	0.00238405	NA	NA	NA	NA	NA	NA	NA	NA	NA	No	NA	HPRC,HGSVC,1KG-ONT	No	NA	NA	NA	NA	NA	NA
chr1:4332554	chr1-4332554-allele72241-1	DEL	58	NA	0.06429652042360061,0.007204610951008645,0.012896825396825396,0.02485089463220676,0.010224948875255624	0.0447019	NA	NA	NA	NA	NA	NA	NA	NA	NA	No	NA	HPRC	No	NA	NA	NA	NA	NA	NA
chr1:4332674	chr1-4332674-allele72261-1	DEL	493	NA	0.0,0.008645533141210375,0.001984126984126984,0.0009940357852882703,0.002044989775051125	0.00151771	NA	NA	NA	NA	NA	NA	NA	NA	NA	No	NA	HGSVC	No	NA	NA	NA	NA	NA	NA
chr1:4332733	chr1-4332733-allele72272-232	INS	231	NA	0.0030257186081694403,0.0,0.00496031746031746,0.006958250497017893,0.002044989775051125	NA	NA	NA	NA	NA	NA	NA	NA	NA	NA	No	NA	HPRC,HGSVC,1KG-ONT	No	NA	NA	NA	NA	NA	NA
chr1:4332759	chr1-4332759-allele72280-1342	INS	1341	NA	0.01361573373676248,0.0792507204610951,0.05853174603174603,0.020874751491053677,0.053169734151329244	0.0168451	NA	NA	NA	NA	NA	NA	NA	NA	NA	No	NA	HPRC,HGSVC,1KG-ONT	No	NA	NA	NA	NA	NA	NA
chr1:4332962	chr1-4332962-allele72316-1	DEL	58	NA	0.06959152798789713,0.01585014409221902,0.000992063492063492,0.010934393638170975,0.014314928425357873	0.0672442	NA	NA	NA	NA	NA	NA	NA	NA	NA	No	NA	HPRC	No	NA	NA	NA	NA	NA	NA
chr1:4332991	chr1-4332991-allele72322-117	INS	116	NA	0.0,0.0,0.00496031746031746,0.0009940357852882703,0.0010224948875255625	0.000778337	NA	NA	NA	NA	NA	NA	NA	NA	NA	No	NA	HPRC,HGSVC,1KG-ONT	No	NA	NA	NA	NA	NA	NA
chr1:4333076	chr1-4333076-allele72338-88	INS	87	NA	0.19440242057488655,0.03025936599423631,0.037698412698412696,0.032803180914512925,0.09815950920245399	0.117387	NA	NA	NA	NA	NA	NA	NA	NA	NA	No	NA	HPRC,HGSVC,1KG-ONT	No	NA	NA	NA	NA	NA	NA
chr1:4333209	chr1-4333209-allele72360-57	INS	56	NA	0.0007564296520423601,0.007204610951008645,0.00496031746031746,0.0019880715705765406,0.019427402862985686	0.00406094	NA	NA	NA	NA	NA	NA	NA	NA	NA	No	NA	HPRC	No	NA	NA	NA	NA	NA	NA
chr1:4333575	chr1-4333575-allele72419-1782	INS	1781	NA	0.009833585476550681,0.0,0.003968253968253968,0.0009940357852882703,0.002044989775051125	0.00736987	NA	NA	NA	NA	NA	NA	NA	NA	NA	No	NA	HPRC,HGSVC,1KG-ONT	No	NA	NA	NA	NA	NA	NA
chr1:4333579	chr1-4333579-allele72421-2252	INS	2251	NA	0.12481089258698941,0.05187319884726225,0.10912698412698413,0.07256461232604373,0.18302658486707565	0.00087624	NA	NA	NA	NA	NA	NA	NA	NA	NA	No	NA	HPRC,HGSVC,1KG-ONT	No	NA	NA	NA	NA	NA	NA
chr1:4333579	chr1-4333579-allele72425-2049	INS	2048	NA	0.0007564296520423601,0.0,0.0,0.0,0.0	0.000918741	NA	NA	NA	NA	NA	NA	NA	NA	NA	No	NA	HPRC,HGSVC,1KG-ONT	No	NA	NA	NA	NA	NA	NA
chr1:4333579	chr1-4333579-allele72420-1904	INS	1903	NA	0.03479576399394856,0.005763688760806916,0.0,0.0009940357852882703,0.0	0.053181	NA	NA	NA	NA	NA	NA	NA	NA	NA	No	NA	HPRC,HGSVC,1KG-ONT	No	NA	NA	NA	NA	NA	NA
chr1:4333579	chr1-4333579-allele72422-2134	INS	2133	NA	0.01059001512859304,0.0,0.028769841269841268,0.007952286282306162,0.012269938650306749	NA	NA	NA	NA	NA	NA	NA	NA	NA	NA	No	NA	HPRC,HGSVC,1KG-ONT	No	NA	NA	NA	NA	NA	NA
chr1:4333579	chr1-4333579-allele72424-1846	INS	1845	NA	0.0030257186081694403,0.0,0.0,0.0,0.0	0.00520636	NA	NA	NA	NA	NA	NA	NA	NA	NA	No	NA	HPRC,HGSVC,1KG-ONT	No	NA	NA	NA	NA	NA	NA
chr1:4336501	chr1-4336501-allele72466-631	INS	630	NA	0.6414523449319214,0.7737752161383286,0.6438492063492064,0.7445328031809145,0.6707566462167689	0.00819536	NA	NA	NA	NA	NA	NA	NA	NA	NA	No	NA	HPRC,HGSVC,1KG-ONT	Yes	NA	NA	NA	NA	NA	NA
chr1:4336501	chr1-4336501-allele72477-628	INS	627	NA	0.0037821482602118004,0.0,0.0,0.0,0.0	0.00663171	NA	NA	NA	NA	NA	NA	NA	NA	NA	No	NA	HPRC,HGSVC,1KG-ONT	Yes	NA	NA	NA	NA	NA	NA
chr1:4336501	chr1-4336501-allele72474-625	INS	624	NA	0.02118003025718608,0.0,0.0,0.0,0.0	0.0388924	NA	NA	NA	NA	NA	NA	NA	NA	NA	No	NA	HPRC,HGSVC,1KG-ONT	Yes	NA	NA	NA	NA	NA	NA
chr1:4336501	chr1-4336501-allele72469-628	INS	627	NA	0.031013615733736764,0.0,0.000992063492063492,0.0,0.0	0.0543546	NA	NA	NA	NA	NA	NA	NA	NA	NA	No	NA	HPRC,HGSVC,1KG-ONT	Yes	NA	NA	NA	NA	NA	NA
chr1:4336501	chr1-4336501-allele72472-616	INS	615	0.917815	0.006051437216338881,0.13976945244956773,0.0625,0.0805168986083499,0.12678936605316973	0.0598969	NA	NA	NA	NA	NA	NA	NA	NA	NA	No	NA	HPRC,HGSVC,1KG-ONT	Yes	NA	Systemic juvenile idiopathic arthritis(EEF1DP6 - LINC01777, rs72632736, 3E-9, 0.5368235241392881)	NA	NA	NA	NA
chr1:4336501	chr1-4336501-allele72468-628	INS	627	NA	0.046142208774583963,0.005763688760806916,0.0,0.0,0.0	0.0751129	NA	NA	NA	NA	NA	NA	NA	NA	NA	No	NA	HPRC,HGSVC,1KG-ONT	Yes	NA	NA	NA	NA	NA	NA
chr1:4336501	chr1-4336501-allele72478-628	INS	627	NA	0.0007564296520423601,0.0,0.0,0.0,0.0	0.000918741	NA	NA	NA	NA	NA	NA	NA	NA	NA	No	NA	HPRC,HGSVC,1KG-ONT	Yes	NA	NA	NA	NA	NA	NA
chr1:4336501	chr1-4336501-allele72475-628	INS	627	NA	0.0,0.001440922190201729,0.0,0.008946322067594433,0.006134969325153374	0.00244266	NA	NA	NA	NA	NA	NA	NA	NA	NA	No	NA	HPRC,HGSVC,1KG-ONT	Yes	NA	NA	NA	NA	NA	NA
chr1:4336501	chr1-4336501-allele72476-628	INS	627	NA	0.00680786686838124,0.001440922190201729,0.0,0.0,0.0	0.0101459	NA	NA	NA	NA	NA	NA	NA	NA	NA	No	NA	HPRC,HGSVC,1KG-ONT	Yes	NA	NA	NA	NA	NA	NA
chr1:4336501	chr1-4336501-allele72467-631	INS	630	NA	0.09228441754916793,0.01729106628242075,0.20535714285714285,0.06461232604373758,0.0787321063394683	NA	NA	NA	NA	NA	NA	NA	NA	NA	NA	No	NA	HPRC,HGSVC,1KG-ONT	Yes	NA	NA	NA	NA	NA	NA
chr1:4336501	chr1-4336501-allele72470-619	INS	618	NA	0.015128593040847202,0.01440922190201729,0.03571428571428571,0.04771371769383698,0.049079754601226995	0.00810884	NA	NA	NA	NA	NA	NA	NA	NA	NA	No	NA	HPRC,HGSVC,1KG-ONT	Yes	NA	NA	NA	NA	NA	NA
chr1:4336501	chr1-4336501-allele72471-622	INS	621	NA	0.04236006051437216,0.001440922190201729,0.0,0.0,0.003067484662576687	0.0684586	NA	NA	NA	NA	NA	NA	NA	NA	NA	No	NA	HPRC,HGSVC,1KG-ONT	Yes	NA	NA	NA	NA	NA	NA
chr1:4336501	chr1-4336501-allele72487-631	INS	630	NA	0.0,0.0,0.000992063492063492,0.0009940357852882703,0.0	NA	NA	NA	NA	NA	NA	NA	NA	NA	NA	No	NA	HPRC,HGSVC,1KG-ONT	Yes	NA	NA	NA	NA	NA	NA
chr1:4336501	chr1-4336501-allele72488-630	INS	629	NA	0.0,0.001440922190201729,0.001984126984126984,0.005964214711729622,0.0010224948875255625	0.00133282	NA	NA	NA	NA	NA	NA	NA	NA	NA	No	NA	HPRC,HGSVC,1KG-ONT	Yes	NA	NA	NA	NA	NA	NA
chr1:4336501	chr1-4336501-allele72473-625	INS	624	NA	0.024962178517397883,0.002881844380403458,0.0,0.0,0.0	0.0413864	NA	NA	NA	NA	NA	NA	NA	NA	NA	No	NA	HPRC,HGSVC,1KG-ONT	Yes	NA	NA	NA	NA	NA	NA
chr1:4336501	chr1-4336501-allele72479-634	INS	633	NA	0.0007564296520423601,0.0,0.0,0.0,0.0	0.000918741	NA	NA	NA	NA	NA	NA	NA	NA	NA	No	NA	HPRC,HGSVC,1KG-ONT	Yes	NA	NA	NA	NA	NA	NA
chr1:4343505	chr1-4343505-allele72572-1	DEL	83	0.991601	0.10363086232980333,0.21181556195965417,0.1498015873015873,0.21073558648111332,0.28732106339468305	0.0392879	NA	NA	NA	NA	NA	NA	NA	NA	NA	No	NA	HPRC,HGSVC,1KG-ONT	No	NA	Insomnia(EEF1DP6 - LINC01777, rs528964, 6E-9, 0.9320673707616801)	Adhesive capsulitis of shoulder(3.16%, 0.91%, 3.54, [1.13;11.12], 0.032107),Arthralgia of temporomandibular joint(4.74%, 1.82%, 2.68, [1.11;6.45], 0.032275),Astigmatism(9.47%, 5.32%, 1.86, [1.03;3.37], 0.042024),Benign neoplasm of cecum(4.21%, 1.67%, 2.59, [1.03;6.52], 0.049504),Biceps tendinitis(4.21%, 1.22%, 3.57, [1.32;9.65], 0.013338),Carpal tunnel syndrome(14.74%, 8.97%, 1.76, [1.08;2.84], 0.029047),Displacement of lumbar intervertebral disc without myelopathy(4.74%, 1.82%, 2.68, [1.11;6.45], 0.032275),Enthesopathy of hip region(5.79%, 1.98%, 3.05, [1.34;6.92], 0.010509),Hypo-osmolality and or hyponatremia(6.32%, 2.58%, 2.54, [1.19;5.42], 0.021005),Impacted cerumen(14.74%, 7.14%, 2.25, [1.36;3.7], 0.002106),Impingement syndrome of shoulder region(6.32%, 2.58%, 2.54, [1.19;5.42], 0.021005),Intestinal infectious disease(5.79%, 1.98%, 3.05, [1.34;6.92], 0.010509),Migraine(17.89%, 11.70%, 1.65, [1.06;2.56], 0.028444),Miscarriage without complication(4.74%, 1.52%, 3.22, [1.29;8.05], 0.02091),Mycosis(3.68%, 0.91%, 4.16, [1.38;12.52], 0.012687),Otitis media(11.58%, 4.41%, 2.84, [1.59;5.07], 0.000741),Seborrheic dermatitis(8.95%, 4.26%, 2.21, [1.18;4.13], 0.016086),Spinal stenosis of lumbar region(10.53%, 5.17%, 2.16, [1.21;3.85], 0.011026),Streptococcal sore throat(7.89%, 3.34%, 2.48, [1.26;4.88], 0.013639),Verruca vulgaris(7.37%, 3.04%, 2.54, [1.26;5.13], 0.011263)	NA	NA	NA
chr1:4369406	chr1-4369406-allele72938-1	DEL	109	NA	0.040090771558245086,0.002881844380403458,0.0,0.0,0.0	0.0685097	NA	NA	NA	NA	NA	NA	NA	NA	NA	No	NA	HPRC,HGSVC,1KG-ONT	Yes	NA	NA	NA	NA	NA	NA
chr1:4369470	chr1-4369470-allele72940-1	DEL	118	NA	0.0015128593040847202,0.0,0.0,0.0,0.0	0.00234988	NA	NA	NA	NA	NA	NA	NA	NA	NA	No	NA	HPRC,HGSVC,1KG-ONT	Yes	NA	NA	NA	NA	NA	NA
chr1:4375990	chr1-4375990-allele73026-1	DEL	295	NA	0.0007564296520423601,0.002881844380403458,0.002976190476190476,0.004970178926441352,0.003067484662576687	0.000863716	NA	NA	NA	NA	NA	NA	NA	NA	open_chromatin_region	No	NA	HGSVC,1KG-ONT	Yes	NA	NA	NA	NA	NA	NA
chr1:4381392	chr1-4381392-allele73117-1	DEL	50	NA	0.2102874432677761,0.06340057636887608,0.30952380952380953,0.006958250497017893,0.14008179959100203	0.0203874	NA	NA	NA	NA	NA	NA	NA	NA	NA	No	NA	HPRC,HGSVC,1KG-ONT	No	NA	NA	NA	NA	NA	NA
chr1:4411253	chr1-4411253-allele73456-1	DEL	69	NA	0.009833585476550681,0.0,0.0,0.005964214711729622,0.0	0.00835456	NA	NA	NA	NA	NA	NA	NA	NA	NA	No	NA	1KG-ONT	Yes	NA	NA	NA	NA	NA	NA
chr1:4420261	chr1-4420261-allele73576-1	DEL	94	NA	0.0007564296520423601,0.001440922190201729,0.0,0.0,0.0010224948875255625	NA	NA	NA	NA	NA	NA	NA	NA	NA	NA	No	NA	HPRC,HGSVC	Yes	NA	NA	NA	NA	NA	NA
chr1:4420269	chr1-4420269-allele73577-1	DEL	52	NA	0.02798789712556732,0.002881844380403458,0.0,0.0,0.0	0.0468341	NA	NA	NA	NA	NA	NA	NA	NA	NA	No	NA	HPRC,HGSVC,1KG-ONT	Yes	NA	NA	NA	NA	NA	NA
chr1:4420271	chr1-4420271-allele73579-1	DEL	84	NA	0.10816944024205749,0.007204610951008645,0.07837301587301587,0.0,0.007157464212678937	0.0741742	NA	NA	NA	NA	NA	NA	NA	NA	NA	No	NA	HPRC,HGSVC	Yes	NA	NA	NA	NA	NA	NA
chr1:4420271	chr1-4420271-allele73578-1	DEL	66	NA	0.0022692889561270802,0.07492795389048991,0.05555555555555555,0.030815109343936383,0.017382413087934562	0.0251802	NA	NA	NA	NA	NA	NA	NA	NA	NA	No	NA	HPRC,HGSVC,1KG-ONT	Yes	NA	NA	NA	NA	NA	NA
chr1:4420277	chr1-4420277-allele73581-1	DEL	78	NA	0.10892586989409984,0.17579250720461095,0.13194444444444445,0.14214711729622267,0.14314928425357873	0.0052941	NA	NA	NA	NA	NA	NA	NA	NA	NA	No	NA	HPRC,HGSVC	Yes	NA	NA	NA	NA	NA	NA
chr1:4420277	chr1-4420277-allele73580-1	DEL	60	NA	0.0037821482602118004,0.018731988472622477,0.001984126984126984,0.05666003976143141,0.012269938650306749	0.00976283	NA	NA	NA	NA	NA	NA	NA	NA	NA	No	NA	HPRC,HGSVC,1KG-ONT	Yes	NA	NA	NA	NA	NA	NA
chr1:4420279	chr1-4420279-allele73582-1	DEL	54	NA	0.03177004538577912,0.07780979827089338,0.013888888888888888,0.073558648111332,0.018404907975460124	0.001182	NA	NA	NA	NA	NA	NA	NA	NA	NA	No	NA	HPRC,HGSVC,1KG-ONT	Yes	NA	NA	NA	NA	NA	NA
chr1:4420279	chr1-4420279-allele73583-1	DEL	56	NA	0.009833585476550681,0.024495677233429394,0.000992063492063492,0.040755467196819085,0.011247443762781187	0.00202708	NA	NA	NA	NA	NA	NA	NA	NA	NA	No	NA	HPRC,HGSVC,1KG-ONT	Yes	NA	NA	NA	NA	NA	NA
chr1:4420279	chr1-4420279-allele73584-1	DEL	70	NA	0.10816944024205749,0.012968299711815562,0.18055555555555555,0.03180914512922465,0.10429447852760736	0.00181517	NA	NA	NA	NA	NA	NA	NA	NA	NA	No	NA	HPRC,HGSVC,1KG-ONT	Yes	NA	NA	NA	NA	NA	NA
chr1:4420279	chr1-4420279-allele73585-1	DEL	74	NA	0.059757942511346446,0.05043227665706052,0.023809523809523808,0.040755467196819085,0.02147239263803681	0.00889195	NA	NA	NA	NA	NA	NA	NA	NA	NA	No	NA	HPRC,HGSVC	Yes	NA	NA	NA	NA	NA	NA
chr1:4420282	chr1-4420282-allele73591-1	DEL	50	NA	0.02042360060514372,0.018731988472622477,0.000992063492063492,0.014910536779324055,0.023517382413087935	0.000752278	NA	NA	NA	NA	NA	NA	NA	NA	NA	No	NA	HPRC,HGSVC,1KG-ONT	Yes	NA	NA	NA	NA	NA	NA
chr1:4420295	chr1-4420295-allele73594-1	DEL	76	NA	0.06354009077155824,0.10230547550432277,0.16071428571428573,0.005964214711729622,0.023517382413087935	NA	NA	NA	NA	NA	NA	NA	NA	NA	NA	No	NA	HPRC,HGSVC	Yes	NA	NA	NA	NA	NA	NA
chr1:4428062	chr1-4428062-allele73700-1	DEL	100	NA	0.009833585476550681,0.17002881844380405,0.23412698412698413,0.009940357852882704,0.03987730061349693	0.0619894	NA	NA	NA	NA	NA	NA	NA	NA	NA	No	NA	HPRC,HGSVC,1KG-ONT	Yes	NA	NA	NA	NA	NA	NA
chr1:4465643	chr1-4465643-allele74169-1	DEL	5653	NA	0.0015128593040847202,0.0,0.0,0.0,0.0	0.00234988	NA	NA	NA	NA	NA	NA	NA	NA	NA	No	ID=chr1_4467837_4467862;MOTIFS=TTTTA;STRUC=(TTTTA)n	HGSVC	Yes	NA	NA	NA	NA	NA	NA
