## Supplemental Table 1 for "Population-scale Long-read Sequencing in the *All of Us* Research Program": 1KG_genotyped_SV_summary.csv (part 2 of 3)

SV_coordinate	SV_ID	SV type	SV length	Mean GenotypePosterior nonref	AF(AFR,AMR,EAS,EUR,SAS)	Fst(AFR vs Non-AFR)	OMIM genes intersected(pLI, LOEUF)	Disease genes intersected(pLI, LOEUF)	Cancer genes intersected(pLI, LOEUF)	ACMG genes intersected(pLI, LOEUF)	OMIM CDS intersected(pLI, LOEUF)	Disease CDS intersected(pLI, LOEUF)	Cancer CDS intersected(pLI, LOEUF)	ACMG CDS intersected(pLI, LOEUF)	Regulatory element_intersected	SegDUP association(INS:within 1kb, DEL:intersect)	Tandem repeats intersected	Detected in other LR datasets(HPRC,HGSVC,1KG-ONT)	Detected in AoU SR(990/1,027 AoU Phase I matched samples)	eQTLs: gene(qvalue)	GWAS associations: trait(gene, rsID, pvalue, LD_r2)	SV-trait associations in AoU Phase I (n = 848 with condition records) (Carrier%, Non-carrier%, OR, [95% CI], pvalue)	SR validation	LR assembly-supported	Locityper validation (percentage of carriers with allele differences <20 between the imputed and Locityper calls.)
chr1:4471038	chr1-4471038-allele74231-1	DEL	120	NA	0.07639939485627836,0.01440922190201729,0.000992063492063492,0.0,0.0	0.114174	NA	NA	NA	NA	NA	NA	NA	NA	NA	No	NA	HPRC,HGSVC,1KG-ONT	Yes	NA	NA	NA	NA	NA	NA
chr1:4471982	chr1-4471982-allele74248-341	INS	340	NA	0.0022692889561270802,0.0,0.0,0.0,0.0	0.00377908	NA	NA	NA	NA	NA	NA	NA	NA	NA	No	NA	HPRC,HGSVC,1KG-ONT	Yes	NA	NA	NA	NA	NA	NA
chr1:4471982	chr1-4471982-allele74249-318	INS	317	NA	0.0007564296520423601,0.0,0.0,0.0,0.0	0.000918741	NA	NA	NA	NA	NA	NA	NA	NA	NA	No	NA	HPRC,HGSVC,1KG-ONT	Yes	NA	NA	NA	NA	NA	NA
chr1:4471982	chr1-4471982-allele74246-317	INS	316	NA	0.0453857791225416,0.0,0.000992063492063492,0.0,0.0	0.079929	NA	NA	NA	NA	NA	NA	NA	NA	NA	No	NA	HPRC,HGSVC,1KG-ONT	Yes	NA	NA	NA	NA	NA	NA
chr1:4471982	chr1-4471982-allele74250-316	INS	315	NA	0.00680786686838124,0.0,0.0,0.0,0.0	0.0123139	NA	NA	NA	NA	NA	NA	NA	NA	NA	No	NA	HPRC,HGSVC,1KG-ONT	Yes	NA	NA	NA	NA	NA	NA
chr1:4471982	chr1-4471982-allele74255-338	INS	337	NA	0.0007564296520423601,0.0,0.0,0.0,0.0	0.000918741	NA	NA	NA	NA	NA	NA	NA	NA	NA	No	NA	HPRC,HGSVC,1KG-ONT	Yes	NA	NA	NA	NA	NA	NA
chr1:4471982	chr1-4471982-allele74253-342	INS	341	NA	0.0007564296520423601,0.0,0.0,0.0,0.0	0.000918741	NA	NA	NA	NA	NA	NA	NA	NA	NA	No	NA	HPRC,HGSVC,1KG-ONT	Yes	NA	NA	NA	NA	NA	NA
chr1:4471982	chr1-4471982-allele74247-339	INS	338	NA	0.06959152798789713,0.004322766570605188,0.0,0.0,0.0	0.11749	NA	NA	NA	NA	NA	NA	NA	NA	NA	No	NA	HPRC,HGSVC,1KG-ONT	Yes	NA	NA	NA	NA	NA	NA
chr1:4508883	chr1-4508883-allele74814-76	INS	75	NA	0.0,0.001440922190201729,0.0,0.0,0.0	NA	NA	NA	NA	NA	NA	NA	NA	NA	NA	No	NA	HPRC,HGSVC,1KG-ONT	No	NA	NA	NA	NA	NA	NA
chr1:4508883	chr1-4508883-allele74810-56	INS	55	NA	0.0015128593040847202,0.001440922190201729,0.0,0.004970178926441352,0.007157464212678937	0.00016664	NA	NA	NA	NA	NA	NA	NA	NA	NA	No	NA	HPRC,HGSVC,1KG-ONT	No	NA	NA	NA	NA	NA	NA
chr1:4508883	chr1-4508883-allele74812-66	INS	65	NA	0.0007564296520423601,0.004322766570605188,0.0,0.002982107355864811,0.0010224948875255625	NA	NA	NA	NA	NA	NA	NA	NA	NA	NA	No	NA	HPRC,HGSVC,1KG-ONT	No	NA	NA	NA	NA	NA	NA
chr1:4508883	chr1-4508883-allele74815-81	INS	80	NA	0.0,0.002881844380403458,0.0,0.0,0.0010224948875255625	3.94758e-05	NA	NA	NA	NA	NA	NA	NA	NA	NA	No	NA	HPRC,HGSVC	No	NA	NA	NA	NA	NA	NA
chr1:4508883	chr1-4508883-allele74811-61	INS	60	NA	0.0045385779122541605,0.001440922190201729,0.01488095238095238,0.005964214711729622,0.0010224948875255625	NA	NA	NA	NA	NA	NA	NA	NA	NA	NA	No	NA	HPRC,HGSVC,1KG-ONT	No	NA	NA	NA	NA	NA	NA
chr1:4508883	chr1-4508883-allele74809-51	INS	50	NA	0.009833585476550681,0.007204610951008645,0.000992063492063492,0.011928429423459244,0.012269938650306749	NA	NA	NA	NA	NA	NA	NA	NA	NA	NA	No	NA	HPRC,HGSVC,1KG-ONT	No	NA	NA	NA	NA	NA	NA
chr1:4508932	chr1-4508932-allele74853-65	INS	64	NA	0.0,0.0,0.0,0.0009940357852882703,0.0	NA	NA	NA	NA	NA	NA	NA	NA	NA	NA	No	NA	HPRC,HGSVC,1KG-ONT	No	NA	NA	NA	NA	NA	NA
chr1:4514758	chr1-4514758-allele74958-89	INS	88	NA	0.05219364599092285,0.11527377521613832,0.22718253968253968,0.08250497017892644,0.11554192229038855	0.0341241	NA	NA	NA	NA	NA	NA	NA	NA	NA	No	NA	No	Yes	NA	NA	NA	NA	NA	NA
chr1:4515098	chr1-4515098-allele74965-1	DEL	86	NA	0.0015128593040847202,0.0,0.0,0.0,0.0	0.00234988	NA	NA	NA	NA	NA	NA	NA	NA	NA	No	NA	1KG-ONT	No	NA	NA	NA	NA	NA	NA
chr1:4520773	chr1-4520773-allele75062-1	DEL	144	NA	0.12481089258698941,0.10951008645533142,0.03373015873015873,0.15904572564612326,0.12985685071574643	0.000938754	NA	NA	NA	NA	NA	NA	NA	NA	NA	No	NA	HPRC,HGSVC,1KG-ONT	No	NA	NA	NA	NA	NA	NA
chr1:4543679	chr1-4543679-allele75461-147	INS	146	NA	0.0015128593040847202,0.0,0.0,0.0,0.0	0.00234988	NA	NA	NA	NA	NA	NA	NA	NA	NA	No	NA	HPRC,HGSVC,1KG-ONT	Yes	NA	NA	NA	NA	NA	NA
chr1:4543679	chr1-4543679-allele75454-147	INS	146	NA	0.05521936459909228,0.03170028818443804,0.013888888888888888,0.055666003976143144,0.12269938650306748	NA	NA	NA	NA	NA	NA	NA	NA	NA	NA	No	NA	HPRC,HGSVC,1KG-ONT	Yes	NA	NA	NA	NA	NA	NA
chr1:4543679	chr1-4543679-allele75473-135	INS	134	NA	0.0022692889561270802,0.0,0.0,0.0,0.0	0.00377908	NA	NA	NA	NA	NA	NA	NA	NA	NA	No	NA	HPRC,HGSVC,1KG-ONT	Yes	NA	NA	NA	NA	NA	NA
chr1:4543679	chr1-4543679-allele75478-143	INS	142	NA	0.0,0.002881844380403458,0.0,0.0009940357852882703,0.0	3.94758e-05	NA	NA	NA	NA	NA	NA	NA	NA	NA	No	NA	HPRC,HGSVC,1KG-ONT	Yes	NA	NA	NA	NA	NA	NA
chr1:4543679	chr1-4543679-allele75481-155	INS	154	NA	0.0007564296520423601,0.001440922190201729,0.0,0.0019880715705765406,0.00408997955010225	NA	NA	NA	NA	NA	NA	NA	NA	NA	NA	No	NA	HPRC,HGSVC,1KG-ONT	Yes	NA	NA	NA	NA	NA	NA
chr1:4543679	chr1-4543679-allele75464-139	INS	138	NA	0.0022692889561270802,0.002881844380403458,0.0,0.0019880715705765406,0.0	NA	NA	NA	NA	NA	NA	NA	NA	NA	NA	No	NA	HPRC,HGSVC,1KG-ONT	Yes	NA	NA	NA	NA	NA	NA
chr1:4543679	chr1-4543679-allele75465-155	INS	154	NA	0.0037821482602118004,0.001440922190201729,0.0,0.0,0.0	0.00462462	NA	NA	NA	NA	NA	NA	NA	NA	NA	No	NA	HPRC,HGSVC,1KG-ONT	Yes	NA	NA	NA	NA	NA	NA
chr1:4543679	chr1-4543679-allele75469-155	INS	154	NA	0.0007564296520423601,0.0,0.0,0.0,0.0	0.000918741	NA	NA	NA	NA	NA	NA	NA	NA	NA	No	NA	HPRC,HGSVC,1KG-ONT	Yes	NA	NA	NA	NA	NA	NA
chr1:4543679	chr1-4543679-allele75466-131	INS	130	NA	0.0015128593040847202,0.0,0.0,0.0,0.0	0.00234988	NA	NA	NA	NA	NA	NA	NA	NA	NA	No	NA	HPRC,HGSVC,1KG-ONT	Yes	NA	NA	NA	NA	NA	NA
chr1:4543679	chr1-4543679-allele75472-163	INS	162	NA	0.0007564296520423601,0.0,0.0,0.0,0.0	0.000918741	NA	NA	NA	NA	NA	NA	NA	NA	NA	No	NA	HPRC,HGSVC,1KG-ONT	Yes	NA	NA	NA	NA	NA	NA
chr1:4543679	chr1-4543679-allele75475-159	INS	158	NA	0.0015128593040847202,0.0,0.007936507936507936,0.0,0.0	NA	NA	NA	NA	NA	NA	NA	NA	NA	NA	No	NA	HPRC,HGSVC,1KG-ONT	Yes	NA	NA	NA	NA	NA	NA
chr1:4543679	chr1-4543679-allele75455-151	INS	150	NA	0.01361573373676248,0.012968299711815562,0.021825396825396824,0.02385685884691849,0.0081799591002045	NA	NA	NA	NA	NA	NA	NA	NA	NA	NA	No	NA	HPRC,HGSVC,1KG-ONT	Yes	NA	NA	NA	NA	NA	NA
chr1:4543679	chr1-4543679-allele75462-151	INS	150	NA	0.00832072617246596,0.0,0.000992063492063492,0.0,0.0	0.0129393	NA	NA	NA	NA	NA	NA	NA	NA	NA	No	NA	HPRC,HGSVC,1KG-ONT	Yes	NA	NA	NA	NA	NA	NA
chr1:4543679	chr1-4543679-allele75458-151	INS	150	NA	0.009077155824508321,0.012968299711815562,0.006944444444444444,0.02385685884691849,0.009202453987730062	0.000179863	NA	NA	NA	NA	NA	NA	NA	NA	NA	No	NA	HPRC,HGSVC,1KG-ONT	Yes	NA	NA	NA	NA	NA	NA
chr1:4543679	chr1-4543679-allele75460-151	INS	150	NA	0.009077155824508321,0.008645533141210375,0.0,0.0019880715705765406,0.002044989775051125	0.00410899	NA	NA	NA	NA	NA	NA	NA	NA	NA	No	NA	HPRC,HGSVC,1KG-ONT	Yes	NA	NA	NA	NA	NA	NA
chr1:4543679	chr1-4543679-allele75468-143	INS	142	NA	0.0,0.002881844380403458,0.0,0.014910536779324055,0.003067484662576687	0.00313171	NA	NA	NA	NA	NA	NA	NA	NA	NA	No	NA	HPRC,HGSVC,1KG-ONT	Yes	NA	NA	NA	NA	NA	NA
chr1:4543679	chr1-4543679-allele75456-143	INS	142	NA	0.00680786686838124,0.02881844380403458,0.002976190476190476,0.05168986083499006,0.012269938650306749	0.00695787	NA	NA	NA	NA	NA	NA	NA	NA	NA	No	NA	HPRC,HGSVC,1KG-ONT	Yes	NA	NA	NA	NA	NA	NA
chr1:4543679	chr1-4543679-allele75463-127	INS	126	NA	0.0015128593040847202,0.0,0.0,0.0,0.0	0.00234988	NA	NA	NA	NA	NA	NA	NA	NA	NA	No	NA	HPRC,HGSVC,1KG-ONT	Yes	NA	NA	NA	NA	NA	NA
chr1:4543679	chr1-4543679-allele75453-155	INS	154	NA	0.0037821482602118004,0.0,0.007936507936507936,0.002982107355864811,0.00408997955010225	NA	NA	NA	NA	NA	NA	NA	NA	NA	NA	No	NA	HPRC,HGSVC,1KG-ONT	Yes	NA	NA	NA	NA	NA	NA
chr1:4543679	chr1-4543679-allele75479-143	INS	142	NA	0.0007564296520423601,0.0,0.0,0.0,0.0	0.000918741	NA	NA	NA	NA	NA	NA	NA	NA	NA	No	NA	HPRC,HGSVC,1KG-ONT	Yes	NA	NA	NA	NA	NA	NA
chr1:4543679	chr1-4543679-allele75457-147	INS	146	NA	0.009077155824508321,0.005763688760806916,0.018849206349206348,0.009940357852882704,0.002044989775051125	NA	NA	NA	NA	NA	NA	NA	NA	NA	NA	No	NA	HPRC,HGSVC,1KG-ONT	Yes	NA	NA	NA	NA	NA	NA
chr1:4543679	chr1-4543679-allele75471-155	INS	154	NA	0.0007564296520423601,0.0,0.0,0.0,0.0010224948875255625	NA	NA	NA	NA	NA	NA	NA	NA	NA	NA	No	NA	HPRC,HGSVC,1KG-ONT	Yes	NA	NA	NA	NA	NA	NA
chr1:4543679	chr1-4543679-allele75459-147	INS	146	NA	0.00529500756429652,0.06628242074927954,0.003968253968253968,0.02485089463220676,0.013292433537832311	0.00865939	NA	NA	NA	NA	NA	NA	NA	NA	NA	No	NA	HPRC,HGSVC,1KG-ONT	Yes	NA	NA	NA	NA	NA	NA
chr1:4543681	chr1-4543681-allele75487-147	INS	146	NA	0.06202723146747353,0.010086455331412104,0.0,0.003976143141153081,0.016359918200409	0.0669094	NA	NA	NA	NA	NA	NA	NA	NA	NA	No	NA	HPRC,HGSVC,1KG-ONT	Yes	NA	NA	NA	NA	NA	NA
chr1:4543681	chr1-4543681-allele75498-151	INS	150	NA	0.0045385779122541605,0.001440922190201729,0.0,0.0,0.0	0.00598883	NA	NA	NA	NA	NA	NA	NA	NA	NA	No	NA	HPRC,HGSVC,1KG-ONT	Yes	NA	NA	NA	NA	NA	NA
chr1:4543681	chr1-4543681-allele75489-139	INS	138	NA	0.07261724659606657,0.06772334293948126,0.06746031746031746,0.041749502982107355,0.03067484662576687	0.00396474	NA	NA	NA	NA	NA	NA	NA	NA	NA	No	NA	HPRC,HGSVC,1KG-ONT	Yes	NA	NA	NA	NA	NA	NA
chr1:4543681	chr1-4543681-allele75494-151	INS	150	NA	0.0226928895612708,0.0,0.003968253968253968,0.0,0.003067484662576687	0.0284709	NA	NA	NA	NA	NA	NA	NA	NA	NA	No	NA	HPRC,HGSVC,1KG-ONT	Yes	NA	NA	NA	NA	NA	NA
chr1:4543681	chr1-4543681-allele75505-143	INS	142	NA	0.0030257186081694403,0.0,0.0,0.0,0.007157464212678937	NA	NA	NA	NA	NA	NA	NA	NA	NA	NA	No	NA	HPRC,HGSVC,1KG-ONT	Yes	NA	NA	NA	NA	NA	NA
chr1:4543681	chr1-4543681-allele75491-147	INS	146	NA	0.037821482602118005,0.002881844380403458,0.012896825396825396,0.0009940357852882703,0.09918200408997956	0.000259715	NA	NA	NA	NA	NA	NA	NA	NA	NA	No	NA	HPRC,HGSVC,1KG-ONT	Yes	NA	NA	NA	NA	NA	NA
chr1:4543681	chr1-4543681-allele75499-135	INS	134	NA	0.0015128593040847202,0.010086455331412104,0.0,0.011928429423459244,0.010224948875255624	0.0027006	NA	NA	NA	NA	NA	NA	NA	NA	NA	No	NA	HPRC,HGSVC,1KG-ONT	Yes	NA	NA	NA	NA	NA	NA
chr1:4543681	chr1-4543681-allele75496-151	INS	150	NA	0.01739788199697428,0.002881844380403458,0.0,0.0,0.0	0.0276182	NA	NA	NA	NA	NA	NA	NA	NA	NA	No	NA	HPRC,HGSVC,1KG-ONT	Yes	NA	NA	NA	NA	NA	NA
chr1:4543681	chr1-4543681-allele75502-159	INS	158	NA	0.0007564296520423601,0.0,0.0,0.0,0.0	0.000918741	NA	NA	NA	NA	NA	NA	NA	NA	NA	No	NA	HPRC,HGSVC,1KG-ONT	Yes	NA	NA	NA	NA	NA	NA
chr1:4543681	chr1-4543681-allele75495-147	INS	146	NA	0.006051437216338881,0.002881844380403458,0.0,0.006958250497017893,0.0010224948875255625	0.00104337	NA	NA	NA	NA	NA	NA	NA	NA	NA	No	NA	HPRC,HGSVC,1KG-ONT	Yes	NA	NA	NA	NA	NA	NA
chr1:4543681	chr1-4543681-allele75497-151	INS	150	NA	0.0030257186081694403,0.03602305475504323,0.001984126984126984,0.0268389662027833,0.012269938650306749	0.00743349	NA	NA	NA	NA	NA	NA	NA	NA	NA	No	NA	HPRC,HGSVC,1KG-ONT	Yes	NA	NA	NA	NA	NA	NA
chr1:4543681	chr1-4543681-allele75501-139	INS	138	NA	0.0007564296520423601,0.0,0.0,0.0,0.0	0.000918741	NA	NA	NA	NA	NA	NA	NA	NA	NA	No	NA	HPRC,HGSVC,1KG-ONT	Yes	NA	NA	NA	NA	NA	NA
chr1:4543681	chr1-4543681-allele75509-167	INS	166	NA	0.0,0.004322766570605188,0.0,0.008946322067594433,0.0	0.00170264	NA	NA	NA	NA	NA	NA	NA	NA	NA	No	NA	HPRC,HGSVC,1KG-ONT	Yes	NA	NA	NA	NA	NA	NA
chr1:4543681	chr1-4543681-allele75506-155	INS	154	NA	0.0015128593040847202,0.0,0.0,0.0,0.0	0.00234988	NA	NA	NA	NA	NA	NA	NA	NA	NA	No	NA	HPRC,HGSVC,1KG-ONT	Yes	NA	NA	NA	NA	NA	NA
chr1:4543681	chr1-4543681-allele75488-143	INS	142	NA	0.05597579425113464,0.0893371757925072,0.02976190476190476,0.10934393638170974,0.07464212678936605	0.0021768	NA	NA	NA	NA	NA	NA	NA	NA	NA	No	NA	HPRC,HGSVC,1KG-ONT	Yes	NA	NA	NA	NA	NA	NA
chr1:4543681	chr1-4543681-allele75500-139	INS	138	NA	0.0,0.0,0.0,0.0009940357852882703,0.0	NA	NA	NA	NA	NA	NA	NA	NA	NA	NA	No	NA	HPRC,HGSVC,1KG-ONT	Yes	NA	NA	NA	NA	NA	NA
chr1:4543681	chr1-4543681-allele75485-131	INS	130	NA	0.037821482602118005,0.027377521613832854,0.000992063492063492,0.06063618290258449,0.053169734151329244	NA	NA	NA	NA	NA	NA	NA	NA	NA	NA	No	NA	HPRC,HGSVC,1KG-ONT	Yes	NA	NA	NA	NA	NA	NA
chr1:4543681	chr1-4543681-allele75486-171	INS	170	NA	0.0037821482602118004,0.01585014409221902,0.00992063492063492,0.03876739562624255,0.0408997955010225	0.0126586	NA	NA	NA	NA	NA	NA	NA	NA	NA	No	NA	HPRC,HGSVC,1KG-ONT	Yes	NA	NA	NA	NA	NA	NA
chr1:4543681	chr1-4543681-allele75493-127	INS	126	NA	0.023449319213313162,0.002881844380403458,0.0,0.0,0.0	0.0386416	NA	NA	NA	NA	NA	NA	NA	NA	NA	No	NA	HPRC,HGSVC,1KG-ONT	Yes	NA	NA	NA	NA	NA	NA
chr1:4543681	chr1-4543681-allele75504-151	INS	150	NA	0.0007564296520423601,0.0,0.0,0.0,0.0	0.000918741	NA	NA	NA	NA	NA	NA	NA	NA	NA	No	NA	HPRC,HGSVC,1KG-ONT	Yes	NA	NA	NA	NA	NA	NA
chr1:4543681	chr1-4543681-allele75490-143	INS	142	NA	0.04462934947049924,0.01729106628242075,0.001984126984126984,0.02485089463220676,0.00408997955010225	0.0262716	NA	NA	NA	NA	NA	NA	NA	NA	NA	No	NA	HPRC,HGSVC,1KG-ONT	Yes	NA	NA	NA	NA	NA	NA
chr1:4543681	chr1-4543681-allele75492-143	INS	142	NA	0.030257186081694403,0.001440922190201729,0.0,0.0,0.0081799591002045	0.0384791	NA	NA	NA	NA	NA	NA	NA	NA	NA	No	NA	HPRC,HGSVC,1KG-ONT	Yes	NA	NA	NA	NA	NA	NA
chr1:4543681	chr1-4543681-allele75484-123	INS	122	NA	0.031013615733736764,0.002881844380403458,0.0,0.0009940357852882703,0.0	0.0502698	NA	NA	NA	NA	NA	NA	NA	NA	NA	No	NA	HPRC,HGSVC,1KG-ONT	Yes	NA	NA	NA	NA	NA	NA
chr1:4543685	chr1-4543685-allele75520-139	INS	138	NA	0.0007564296520423601,0.007204610951008645,0.0,0.012922465208747515,0.0010224948875255625	0.00191774	NA	NA	NA	NA	NA	NA	NA	NA	NA	No	NA	HPRC,HGSVC,1KG-ONT	Yes	NA	NA	NA	NA	NA	NA
chr1:4543685	chr1-4543685-allele75519-139	INS	138	NA	0.012859304084720122,0.0,0.0,0.0,0.0	0.0235872	NA	NA	NA	NA	NA	NA	NA	NA	NA	No	NA	HPRC,HGSVC,1KG-ONT	Yes	NA	NA	NA	NA	NA	NA
chr1:4543685	chr1-4543685-allele75518-155	INS	154	NA	0.014372163388804841,0.0,0.0,0.0,0.0	0.0263867	NA	NA	NA	NA	NA	NA	NA	NA	NA	No	NA	HPRC,HGSVC,1KG-ONT	Yes	NA	NA	NA	NA	NA	NA
chr1:4543685	chr1-4543685-allele75515-147	INS	146	NA	0.01059001512859304,0.0,0.0,0.0,0.0	0.0193739	NA	NA	NA	NA	NA	NA	NA	NA	NA	No	NA	HPRC,HGSVC,1KG-ONT	Yes	NA	NA	NA	NA	NA	NA
chr1:4543685	chr1-4543685-allele75521-143	INS	142	NA	0.0007564296520423601,0.0,0.0,0.0,0.0	0.000918741	NA	NA	NA	NA	NA	NA	NA	NA	NA	No	NA	HPRC,HGSVC,1KG-ONT	Yes	NA	NA	NA	NA	NA	NA
chr1:4543685	chr1-4543685-allele75524-171	INS	170	NA	0.0,0.018731988472622477,0.0,0.010934393638170975,0.006134969325153374	0.00500245	NA	NA	NA	NA	NA	NA	NA	NA	NA	No	NA	HPRC,HGSVC,1KG-ONT	Yes	NA	NA	NA	NA	NA	NA
chr1:4543685	chr1-4543685-allele75522-167	INS	166	NA	0.0,0.0,0.0,0.0019880715705765406,0.003067484662576687	0.000408842	NA	NA	NA	NA	NA	NA	NA	NA	NA	No	NA	HPRC,HGSVC,1KG-ONT	Yes	NA	NA	NA	NA	NA	NA
chr1:4543685	chr1-4543685-allele75516-151	INS	150	NA	0.00680786686838124,0.0,0.0,0.0,0.0	0.0123139	NA	NA	NA	NA	NA	NA	NA	NA	NA	No	NA	HPRC,HGSVC,1KG-ONT	Yes	NA	NA	NA	NA	NA	NA
chr1:4543685	chr1-4543685-allele75517-143	INS	142	NA	0.012102874432677761,0.004322766570605188,0.0,0.0,0.03578732106339468	NA	NA	NA	NA	NA	NA	NA	NA	NA	NA	No	NA	HPRC,HGSVC,1KG-ONT	Yes	NA	NA	NA	NA	NA	NA
chr1:4543685	chr1-4543685-allele75525-163	INS	162	NA	0.0,0.004322766570605188,0.000992063492063492,0.008946322067594433,0.009202453987730062	0.00350684	NA	NA	NA	NA	NA	NA	NA	NA	NA	No	NA	HPRC,HGSVC,1KG-ONT	Yes	NA	NA	NA	NA	NA	NA
chr1:4543685	chr1-4543685-allele75523-143	INS	142	NA	0.0007564296520423601,0.002881844380403458,0.0,0.0,0.0	NA	NA	NA	NA	NA	NA	NA	NA	NA	NA	No	NA	HPRC,HGSVC,1KG-ONT	Yes	NA	NA	NA	NA	NA	NA
chr1:4543689	chr1-4543689-allele75541-143	INS	142	NA	0.009077155824508321,0.001440922190201729,0.0,0.0009940357852882703,0.0	0.0124585	NA	NA	NA	NA	NA	NA	NA	NA	NA	No	NA	HPRC,HGSVC,1KG-ONT	Yes	NA	NA	NA	NA	NA	NA
chr1:4543689	chr1-4543689-allele75545-131	INS	130	NA	0.0022692889561270802,0.0,0.0,0.0,0.0	0.00377908	NA	NA	NA	NA	NA	NA	NA	NA	NA	No	NA	HPRC,HGSVC,1KG-ONT	Yes	NA	NA	NA	NA	NA	NA
chr1:4543689	chr1-4543689-allele75547-143	INS	142	NA	0.0030257186081694403,0.0,0.0,0.0,0.0	0.00520636	NA	NA	NA	NA	NA	NA	NA	NA	NA	No	NA	HPRC,HGSVC,1KG-ONT	Yes	NA	NA	NA	NA	NA	NA
chr1:4543689	chr1-4543689-allele75548-139	INS	138	NA	0.0007564296520423601,0.0,0.0,0.0,0.0	0.000918741	NA	NA	NA	NA	NA	NA	NA	NA	NA	No	NA	HPRC,HGSVC,1KG-ONT	Yes	NA	NA	NA	NA	NA	NA
chr1:4543689	chr1-4543689-allele75543-135	INS	134	NA	0.0030257186081694403,0.0,0.0,0.0,0.0	0.00520636	NA	NA	NA	NA	NA	NA	NA	NA	NA	No	NA	HPRC,HGSVC,1KG-ONT	Yes	NA	NA	NA	NA	NA	NA
chr1:4543689	chr1-4543689-allele75542-139	INS	138	NA	0.0015128593040847202,0.0,0.0,0.0,0.0	0.00234988	NA	NA	NA	NA	NA	NA	NA	NA	NA	No	NA	HPRC,HGSVC,1KG-ONT	Yes	NA	NA	NA	NA	NA	NA
chr1:4543693	chr1-4543693-allele75554-143	INS	142	NA	0.009833585476550681,0.001440922190201729,0.0,0.0,0.0	0.0157378	NA	NA	NA	NA	NA	NA	NA	NA	NA	No	NA	HPRC,HGSVC,1KG-ONT	Yes	NA	NA	NA	NA	NA	NA
chr1:4543693	chr1-4543693-allele75561-163	INS	162	NA	0.0,0.0,0.0,0.0,0.0010224948875255625	NA	NA	NA	NA	NA	NA	NA	NA	NA	NA	No	NA	HPRC,HGSVC,1KG-ONT	Yes	NA	NA	NA	NA	NA	NA
chr1:4543693	chr1-4543693-allele75556-127	INS	126	NA	0.00529500756429652,0.0,0.0,0.0,0.0	0.00947665	NA	NA	NA	NA	NA	NA	NA	NA	NA	No	NA	HPRC,HGSVC,1KG-ONT	Yes	NA	NA	NA	NA	NA	NA
chr1:4543693	chr1-4543693-allele75551-139	INS	138	NA	0.02723146747352496,0.02881844380403458,0.0,0.0,0.0010224948875255625	0.0197859	NA	NA	NA	NA	NA	NA	NA	NA	NA	No	NA	HPRC,HGSVC,1KG-ONT	Yes	NA	NA	NA	NA	NA	NA
chr1:4543693	chr1-4543693-allele75560-163	INS	162	NA	0.0,0.001440922190201729,0.0,0.0,0.0	NA	NA	NA	NA	NA	NA	NA	NA	NA	NA	No	NA	HPRC,HGSVC,1KG-ONT	Yes	NA	NA	NA	NA	NA	NA
chr1:4543693	chr1-4543693-allele75552-139	INS	138	NA	0.0113464447806354,0.002881844380403458,0.000992063492063492,0.0,0.003067484662576687	0.0107292	NA	NA	NA	NA	NA	NA	NA	NA	NA	No	NA	HPRC,HGSVC,1KG-ONT	Yes	NA	NA	NA	NA	NA	NA
chr1:4543693	chr1-4543693-allele75555-135	INS	134	NA	0.0007564296520423601,0.001440922190201729,0.0,0.0,0.0	NA	NA	NA	NA	NA	NA	NA	NA	NA	NA	No	NA	HPRC,HGSVC,1KG-ONT	Yes	NA	NA	NA	NA	NA	NA
chr1:4543693	chr1-4543693-allele75553-135	INS	134	NA	0.009077155824508321,0.0,0.0,0.0,0.0	0.0165556	NA	NA	NA	NA	NA	NA	NA	NA	NA	No	NA	HPRC,HGSVC,1KG-ONT	Yes	NA	NA	NA	NA	NA	NA
chr1:4543694	chr1-4543694-allele75562-126	INS	125	NA	0.0007564296520423601,0.0,0.0,0.0,0.0	0.000918741	NA	NA	NA	NA	NA	NA	NA	NA	NA	No	NA	HPRC,HGSVC,1KG-ONT	Yes	NA	NA	NA	NA	NA	NA
chr1:4543697	chr1-4543697-allele75563-135	INS	134	NA	0.018910741301059002,0.002881844380403458,0.0,0.0,0.0	0.0303794	NA	NA	NA	NA	NA	NA	NA	NA	NA	No	NA	HPRC,HGSVC,1KG-ONT	Yes	NA	NA	NA	NA	NA	NA
chr1:4543701	chr1-4543701-allele75568-135	INS	134	NA	0.0,0.0,0.0,0.0019880715705765406,0.002044989775051125	0.000224143	NA	NA	NA	NA	NA	NA	NA	NA	NA	No	NA	HPRC,HGSVC,1KG-ONT	Yes	NA	NA	NA	NA	NA	NA
chr1:4543701	chr1-4543701-allele75569-139	INS	138	NA	0.0,0.004322766570605188,0.0,0.0,0.0010224948875255625	0.000224143	NA	NA	NA	NA	NA	NA	NA	NA	NA	No	NA	HPRC,HGSVC,1KG-ONT	Yes	NA	NA	NA	NA	NA	NA
chr1:4543701	chr1-4543701-allele75567-131	INS	130	NA	0.01739788199697428,0.043227665706051875,0.001984126984126984,0.08151093439363817,0.09611451942740286	0.0166145	NA	NA	NA	NA	NA	NA	NA	NA	NA	No	NA	HPRC,HGSVC,1KG-ONT	Yes	NA	NA	NA	NA	NA	NA
chr1:4601197	chr1-4601197-allele76181-1	DEL	71	NA	0.0007564296520423601,0.0,0.0,0.0,0.0	0.000918741	NA	NA	NA	NA	NA	NA	NA	NA	NA	No	NA	No	Yes	NA	NA	NA	NA	NA	NA
chr1:4616436	chr1-4616436-allele76287-1	DEL	145	NA	0.197428139183056,0.05187319884726225,0.18353174603174602,0.036779324055666,0.05521472392638037	0.0599025	NA	NA	NA	NA	NA	NA	NA	NA	NA	No	NA	HPRC,HGSVC,1KG-ONT	Yes	NA	NA	NA	NA	NA	NA
chr1:4632554	chr1-4632554-allele76503-169	INS	168	NA	0.00529500756429652,0.069164265129683,0.10615079365079365,0.11829025844930417,0.2331288343558282	0.0882463	NA	NA	NA	NA	NA	NA	NA	NA	NA	No	NA	HPRC,HGSVC,1KG-ONT	No	NA	NA	NA	NA	NA	NA
chr1:4632554	chr1-4632554-allele76504-162	INS	161	NA	0.0045385779122541605,0.0,0.0,0.0,0.009202453987730062	0.000223704	NA	NA	NA	NA	NA	NA	NA	NA	NA	No	NA	HPRC,HGSVC,1KG-ONT	No	NA	NA	NA	NA	NA	NA
chr1:4632554	chr1-4632554-allele76502-155	INS	154	NA	0.0,0.004322766570605188,0.003968253968253968,0.004970178926441352,0.00408997955010225	0.00237831	NA	NA	NA	NA	NA	NA	NA	NA	NA	No	NA	HPRC,HGSVC,1KG-ONT	No	NA	NA	NA	NA	NA	NA
chr1:4632567	chr1-4632567-allele76509-484	INS	483	NA	0.0,0.0,0.000992063492063492,0.0,0.0	NA	NA	NA	NA	NA	NA	NA	NA	NA	NA	No	NA	HGSVC	No	NA	NA	NA	NA	NA	NA
chr1:4632568	chr1-4632568-allele76510-176	INS	175	NA	0.0,0.002881844380403458,0.11011904761904762,0.0009940357852882703,0.00408997955010225	0.0213924	NA	NA	NA	NA	NA	NA	NA	NA	NA	No	NA	HPRC,HGSVC	No	NA	NA	NA	NA	NA	NA
chr1:4632574	chr1-4632574-allele76514-99	INS	98	NA	0.0,0.0,0.0,0.0,0.009202453987730062	0.00114796	NA	NA	NA	NA	NA	NA	NA	NA	NA	No	NA	HPRC,HGSVC,1KG-ONT	Yes	NA	NA	NA	NA	NA	NA
chr1:4632574	chr1-4632574-allele76515-484	INS	483	NA	0.0045385779122541605,0.002881844380403458,0.017857142857142856,0.006958250497017893,0.006134969325153374	0.000697532	NA	NA	NA	NA	NA	NA	NA	NA	NA	No	NA	HGSVC	No	NA	NA	NA	NA	NA	NA
chr1:4632581	chr1-4632581-allele76518-435	INS	434	NA	0.0007564296520423601,0.0,0.0,0.0,0.0010224948875255625	NA	NA	NA	NA	NA	NA	NA	NA	NA	NA	No	NA	HGSVC	No	NA	NA	NA	NA	NA	NA
chr1:4632581	chr1-4632581-allele76517-113	INS	112	NA	0.0015128593040847202,0.008645533141210375,0.018849206349206348,0.003976143141153081,0.00408997955010225	0.00344132	NA	NA	NA	NA	NA	NA	NA	NA	NA	No	NA	HPRC,HGSVC,1KG-ONT	No	NA	NA	NA	NA	NA	NA
chr1:4632624	chr1-4632624-allele76535-148	INS	147	NA	0.0007564296520423601,0.0,0.0,0.0,0.0	0.000918741	NA	NA	NA	NA	NA	NA	NA	NA	NA	No	NA	HPRC,HGSVC,1KG-ONT	No	NA	NA	NA	NA	NA	NA
chr1:4632630	chr1-4632630-allele76538-792	INS	791	NA	0.02723146747352496,0.0,0.0,0.0019880715705765406,0.0	0.0454672	NA	NA	NA	NA	NA	NA	NA	NA	NA	No	NA	HGSVC	No	NA	NA	NA	NA	NA	NA
chr1:4632679	chr1-4632679-allele76575-98	INS	97	NA	0.0007564296520423601,0.002881844380403458,0.0,0.0009940357852882703,0.0	NA	NA	NA	NA	NA	NA	NA	NA	NA	NA	No	NA	HPRC,HGSVC,1KG-ONT	No	NA	NA	NA	NA	NA	NA
chr1:4632679	chr1-4632679-allele76577-134	INS	133	NA	0.0030257186081694403,0.0,0.0,0.0,0.0	0.00520636	NA	NA	NA	NA	NA	NA	NA	NA	NA	No	NA	HPRC,HGSVC,1KG-ONT	No	NA	NA	NA	NA	NA	NA
chr1:4632686	chr1-4632686-allele76581-113	INS	112	NA	0.0015128593040847202,0.0,0.0,0.0,0.0	0.00234988	NA	NA	NA	NA	NA	NA	NA	NA	NA	No	NA	HPRC,HGSVC,1KG-ONT	No	NA	NA	NA	NA	NA	NA
chr1:4632686	chr1-4632686-allele76579-141	INS	140	NA	0.0,0.001440922190201729,0.007936507936507936,0.0,0.0	0.00114796	NA	NA	NA	NA	NA	NA	NA	NA	NA	No	NA	HPRC,HGSVC,1KG-ONT	No	NA	NA	NA	NA	NA	NA
chr1:4632722	chr1-4632722-allele76599-92	INS	91	NA	0.0015128593040847202,0.001440922190201729,0.0,0.0,0.0010224948875255625	7.61513e-05	NA	NA	NA	NA	NA	NA	NA	NA	NA	No	NA	HPRC,HGSVC,1KG-ONT	No	NA	NA	NA	NA	NA	NA
chr1:4632722	chr1-4632722-allele76601-85	INS	84	NA	0.0007564296520423601,0.0,0.0,0.0,0.0	0.000918741	NA	NA	NA	NA	NA	NA	NA	NA	NA	No	NA	HPRC,HGSVC,1KG-ONT	No	NA	NA	NA	NA	NA	NA
chr1:4632722	chr1-4632722-allele76598-85	INS	84	NA	0.0030257186081694403,0.002881844380403458,0.0,0.0,0.0	0.00206069	NA	NA	NA	NA	NA	NA	NA	NA	NA	No	NA	HPRC,HGSVC,1KG-ONT	No	NA	NA	NA	NA	NA	NA
chr1:4632722	chr1-4632722-allele76597-71	INS	70	NA	0.00529500756429652,0.0,0.0,0.0,0.0	0.00947665	NA	NA	NA	NA	NA	NA	NA	NA	NA	No	NA	HPRC,HGSVC,1KG-ONT	No	NA	NA	NA	NA	NA	NA
chr1:4632736	chr1-4632736-allele76610-85	INS	84	NA	0.0,0.008645533141210375,0.07837301587301587,0.011928429423459244,0.009202453987730062	0.0191622	NA	NA	NA	NA	NA	NA	NA	NA	NA	No	NA	HPRC,HGSVC,1KG-ONT	No	NA	NA	NA	NA	NA	NA
chr1:4632743	chr1-4632743-allele76616-134	INS	133	NA	0.0,0.0,0.000992063492063492,0.003976143141153081,0.0	0.000408842	NA	NA	NA	NA	NA	NA	NA	NA	NA	No	NA	HPRC,HGSVC,1KG-ONT	No	NA	NA	NA	NA	NA	NA
chr1:4632748	chr1-4632748-allele76618-1	DEL	214	NA	0.0,0.024495677233429394,0.003968253968253968,0.004970178926441352,0.009202453987730062	0.00593536	NA	NA	NA	NA	NA	NA	NA	NA	NA	No	NA	HPRC,HGSVC,1KG-ONT	No	NA	NA	NA	NA	NA	NA
chr1:4632764	chr1-4632764-allele76628-76	INS	75	NA	0.0,0.005763688760806916,0.0,0.003976143141153081,0.00408997955010225	0.00161686	NA	NA	NA	NA	NA	NA	NA	NA	NA	No	NA	HPRC,HGSVC,1KG-ONT	No	NA	NA	NA	NA	NA	NA
chr1:4632785	chr1-4632785-allele76639-85	INS	84	NA	0.0007564296520423601,0.004322766570605188,0.001984126984126984,0.016898608349900597,0.003067484662576687	0.00299914	NA	NA	NA	NA	NA	NA	NA	NA	NA	No	NA	HPRC,HGSVC,1KG-ONT	No	NA	NA	NA	NA	NA	NA
chr1:4632792	chr1-4632792-allele76644-260	INS	259	NA	0.0007564296520423601,0.0,0.0,0.0,0.005112474437627812	NA	NA	NA	NA	NA	NA	NA	NA	NA	NA	No	NA	HGSVC	No	NA	NA	NA	NA	NA	NA
chr1:4632799	chr1-4632799-allele76649-92	INS	91	NA	0.0,0.004322766570605188,0.0,0.003976143141153081,0.0	0.000778337	NA	NA	NA	NA	NA	NA	NA	NA	NA	No	NA	HPRC,HGSVC,1KG-ONT	No	NA	NA	NA	NA	NA	NA
chr1:4632799	chr1-4632799-allele76647-87	INS	86	NA	0.0030257186081694403,0.002881844380403458,0.0,0.016898608349900597,0.003067484662576687	0.000327005	NA	NA	NA	NA	NA	NA	NA	NA	NA	No	NA	HPRC,HGSVC,1KG-ONT	No	NA	NA	NA	NA	NA	NA
chr1:4632804	chr1-4632804-allele76650-92	INS	91	NA	0.00529500756429652,0.007204610951008645,0.0,0.003976143141153081,0.0010224948875255625	0.000472985	NA	NA	NA	NA	NA	NA	NA	NA	NA	No	NA	HPRC,HGSVC,1KG-ONT	No	NA	NA	NA	NA	NA	NA
chr1:4632840	chr1-4632840-allele76669-57	INS	56	NA	0.0007564296520423601,0.001440922190201729,0.0,0.0,0.0010224948875255625	NA	NA	NA	NA	NA	NA	NA	NA	NA	NA	No	NA	HPRC,HGSVC,1KG-ONT	No	NA	NA	NA	NA	NA	NA
chr1:4632855	chr1-4632855-allele76676-1	DEL	305	NA	0.0,0.0,0.0,0.0,0.0010224948875255625	NA	NA	NA	NA	NA	NA	NA	NA	NA	NA	No	NA	HGSVC,1KG-ONT	No	NA	NA	NA	NA	NA	NA
chr1:4632869	chr1-4632869-allele76684-281	INS	280	NA	0.0015128593040847202,0.0,0.0,0.0,0.0	0.00234988	NA	NA	NA	NA	NA	NA	NA	NA	NA	No	NA	HGSVC	No	NA	NA	NA	NA	NA	NA
chr1:4632869	chr1-4632869-allele76682-274	INS	273	NA	0.0045385779122541605,0.0,0.0,0.0,0.0	0.00805514	NA	NA	NA	NA	NA	NA	NA	NA	NA	No	NA	HGSVC	No	NA	NA	NA	NA	NA	NA
chr1:4632911	chr1-4632911-allele76704-64	INS	63	NA	0.0015128593040847202,0.0,0.0,0.0,0.0	0.00234988	NA	NA	NA	NA	NA	NA	NA	NA	NA	No	NA	HPRC,HGSVC,1KG-ONT	No	NA	NA	NA	NA	NA	NA
chr1:4632958	chr1-4632958-allele76722-87	INS	86	NA	0.0015128593040847202,0.0,0.0,0.0,0.0	0.00234988	NA	NA	NA	NA	NA	NA	NA	NA	NA	No	NA	HPRC,HGSVC,1KG-ONT	No	NA	NA	NA	NA	NA	NA
chr1:4632962	chr1-4632962-allele76731-95	INS	94	NA	0.11497730711043873,0.004322766570605188,0.0,0.0009940357852882703,0.0010224948875255625	0.187723	NA	NA	NA	NA	NA	NA	NA	NA	NA	No	NA	HPRC,HGSVC,1KG-ONT	No	NA	NA	NA	NA	NA	NA
chr1:4632962	chr1-4632962-allele76735-81	INS	80	NA	0.0007564296520423601,0.03170028818443804,0.013888888888888888,0.012922465208747515,0.013292433537832311	0.00975675	NA	NA	NA	NA	NA	NA	NA	NA	NA	No	NA	HPRC,HGSVC,1KG-ONT	No	NA	NA	NA	NA	NA	NA
chr1:4632962	chr1-4632962-allele76739-88	INS	87	NA	0.0015128593040847202,0.0,0.0,0.0,0.0	0.00234988	NA	NA	NA	NA	NA	NA	NA	NA	NA	No	NA	HPRC,HGSVC,1KG-ONT	No	NA	NA	NA	NA	NA	NA
chr1:4632962	chr1-4632962-allele76734-88	INS	87	NA	0.0037821482602118004,0.0,0.0,0.0,0.0	0.00663171	NA	NA	NA	NA	NA	NA	NA	NA	NA	No	NA	HPRC,HGSVC,1KG-ONT	No	NA	NA	NA	NA	NA	NA
chr1:4632962	chr1-4632962-allele76736-746	INS	745	NA	0.0007564296520423601,0.0,0.005952380952380952,0.0009940357852882703,0.013292433537832311	0.00204759	NA	NA	NA	NA	NA	NA	NA	NA	NA	No	NA	HGSVC	No	NA	NA	NA	NA	NA	NA
chr1:4632962	chr1-4632962-allele76728-102	INS	101	NA	0.10514372163388805,0.004322766570605188,0.000992063492063492,0.009940357852882704,0.002044989775051125	0.15308	NA	NA	NA	NA	NA	NA	NA	NA	NA	No	NA	HPRC,HGSVC,1KG-ONT	No	NA	NA	NA	NA	NA	NA
chr1:4632962	chr1-4632962-allele76733-119	INS	118	NA	0.0,0.0,0.013888888888888888,0.0,0.0	0.00185198	NA	NA	NA	NA	NA	NA	NA	NA	NA	No	NA	HPRC,HGSVC,1KG-ONT	No	NA	NA	NA	NA	NA	NA
chr1:4632962	chr1-4632962-allele76730-109	INS	108	NA	0.0022692889561270802,0.0,0.0,0.0,0.0	0.00377908	NA	NA	NA	NA	NA	NA	NA	NA	NA	No	NA	HPRC,HGSVC,1KG-ONT	No	NA	NA	NA	NA	NA	NA
chr1:4632962	chr1-4632962-allele76729-74	INS	73	NA	0.0007564296520423601,0.0,0.0,0.0019880715705765406,0.0010224948875255625	NA	NA	NA	NA	NA	NA	NA	NA	NA	NA	No	NA	HPRC,HGSVC,1KG-ONT	No	NA	NA	NA	NA	NA	NA
chr1:4632963	chr1-4632963-allele76745-60	INS	59	NA	0.0007564296520423601,0.0,0.0,0.0,0.0	0.000918741	NA	NA	NA	NA	NA	NA	NA	NA	NA	No	NA	HPRC,HGSVC,1KG-ONT	No	NA	NA	NA	NA	NA	NA
chr1:4632964	chr1-4632964-allele76747-431	INS	430	NA	0.009833585476550681,0.0,0.022817460317460316,0.004970178926441352,0.012269938650306749	NA	NA	NA	NA	NA	NA	NA	NA	NA	NA	No	NA	HGSVC	No	NA	NA	NA	NA	NA	NA
chr1:4632971	chr1-4632971-allele76751-57	INS	56	NA	0.0022692889561270802,0.001440922190201729,0.0,0.006958250497017893,0.002044989775051125	NA	NA	NA	NA	NA	NA	NA	NA	NA	NA	No	NA	HPRC,HGSVC,1KG-ONT	No	NA	NA	NA	NA	NA	NA
chr1:4632977	chr1-4632977-allele76752-1	DEL	77	NA	0.0,0.008645533141210375,0.000992063492063492,0.006958250497017893,0.015337423312883436	0.00481576	NA	NA	NA	NA	NA	NA	NA	NA	NA	No	NA	HPRC,HGSVC,1KG-ONT	No	NA	NA	NA	NA	NA	NA
chr1:4632980	chr1-4632980-allele76756-57	INS	56	NA	0.0037821482602118004,0.007204610951008645,0.000992063492063492,0.018886679920477135,0.00408997955010225	0.000726912	NA	NA	NA	NA	NA	NA	NA	NA	NA	No	NA	HPRC,HGSVC,1KG-ONT	No	NA	NA	NA	NA	NA	NA
chr1:4632981	chr1-4632981-allele76757-92	INS	91	NA	0.007564296520423601,0.002881844380403458,0.001984126984126984,0.0,0.0	0.00698807	NA	NA	NA	NA	NA	NA	NA	NA	NA	No	NA	HPRC,HGSVC,1KG-ONT	No	NA	NA	NA	NA	NA	NA
chr1:4633013	chr1-4633013-allele76778-57	INS	56	NA	0.0,0.0,0.000992063492063492,0.0,0.0	NA	NA	NA	NA	NA	NA	NA	NA	NA	NA	No	NA	HPRC,HGSVC,1KG-ONT	No	NA	NA	NA	NA	NA	NA
chr1:4633020	chr1-4633020-allele76779-78	INS	77	NA	0.0007564296520423601,0.004322766570605188,0.0,0.008946322067594433,0.002044989775051125	0.000967446	NA	NA	NA	NA	NA	NA	NA	NA	NA	No	NA	HPRC,HGSVC,1KG-ONT	No	NA	NA	NA	NA	NA	NA
chr1:4633030	chr1-4633030-allele76783-78	INS	77	NA	0.0,0.001440922190201729,0.0,0.0,0.0010224948875255625	NA	NA	NA	NA	NA	NA	NA	NA	NA	NA	No	NA	HPRC,HGSVC,1KG-ONT	No	NA	NA	NA	NA	NA	NA
chr1:4633055	chr1-4633055-allele76798-85	INS	84	NA	0.0022692889561270802,0.0,0.0,0.0,0.0	0.00377908	NA	NA	NA	NA	NA	NA	NA	NA	NA	No	NA	HPRC,HGSVC,1KG-ONT	No	NA	NA	NA	NA	NA	NA
chr1:4633062	chr1-4633062-allele76799-64	INS	63	NA	0.0,0.0,0.007936507936507936,0.0,0.012269938650306749	0.00318319	NA	NA	NA	NA	NA	NA	NA	NA	NA	No	NA	HPRC,HGSVC,1KG-ONT	No	NA	NA	NA	NA	NA	NA
chr1:4633083	chr1-4633083-allele76810-71	INS	70	NA	0.0,0.01440922190201729,0.0,0.006958250497017893,0.0	0.00262774	NA	NA	NA	NA	NA	NA	NA	NA	NA	No	NA	HPRC,HGSVC,1KG-ONT	No	NA	NA	NA	NA	NA	NA
chr1:4633111	chr1-4633111-allele76824-57	INS	56	NA	0.0007564296520423601,0.002881844380403458,0.0,0.0009940357852882703,0.0	NA	NA	NA	NA	NA	NA	NA	NA	NA	NA	No	NA	HPRC,HGSVC,1KG-ONT	No	NA	NA	NA	NA	NA	NA
chr1:4633111	chr1-4633111-allele76825-64	INS	63	NA	0.0030257186081694403,0.03170028818443804,0.0,0.03777335984095427,0.006134969325153374	0.00743349	NA	NA	NA	NA	NA	NA	NA	NA	NA	No	NA	HPRC,HGSVC,1KG-ONT	No	NA	NA	NA	NA	NA	NA
chr1:4633118	chr1-4633118-allele76828-99	INS	98	NA	0.0030257186081694403,0.002881844380403458,0.0,0.0,0.0	0.00206069	NA	NA	NA	NA	NA	NA	NA	NA	NA	No	NA	HPRC,HGSVC,1KG-ONT	No	NA	NA	NA	NA	NA	NA
chr1:4633119	chr1-4633119-allele76829-84	INS	83	NA	0.0015128593040847202,0.0,0.031746031746031744,0.006958250497017893,0.034764826175869123	0.0106964	NA	NA	NA	NA	NA	NA	NA	NA	NA	No	NA	HPRC,HGSVC,1KG-ONT	No	NA	NA	NA	NA	NA	NA
chr1:4633174	chr1-4633174-allele76852-57	INS	56	NA	0.0,0.01440922190201729,0.0,0.0009940357852882703,0.0	0.00151771	NA	NA	NA	NA	NA	NA	NA	NA	NA	No	NA	HPRC,HGSVC,1KG-ONT	No	NA	NA	NA	NA	NA	NA
chr1:4633209	chr1-4633209-allele76867-218	INS	217	NA	0.0007564296520423601,0.0,0.0,0.0,0.0	0.000918741	NA	NA	NA	NA	NA	NA	NA	NA	NA	No	NA	HPRC,HGSVC	No	NA	NA	NA	NA	NA	NA
chr1:4633216	chr1-4633216-allele76870-323	INS	322	NA	0.0007564296520423601,0.0,0.0,0.0,0.00408997955010225	NA	NA	NA	NA	NA	NA	NA	NA	NA	NA	No	NA	HGSVC	No	NA	NA	NA	NA	NA	NA
chr1:4633230	chr1-4633230-allele76874-1	DEL	84	NA	0.012859304084720122,0.004322766570605188,0.005952380952380952,0.002982107355864811,0.013292433537832311	0.00168444	NA	NA	NA	NA	NA	NA	NA	NA	NA	No	NA	HPRC,HGSVC	No	NA	NA	NA	NA	NA	NA
chr1:4633243	chr1-4633243-allele76879-71	INS	70	NA	0.0015128593040847202,0.0,0.0,0.0,0.0	0.00234988	NA	NA	NA	NA	NA	NA	NA	NA	NA	No	NA	HPRC,HGSVC,1KG-ONT	No	NA	NA	NA	NA	NA	NA
chr1:4633244	chr1-4633244-allele76881-253	INS	252	NA	0.00680786686838124,0.0,0.0,0.0,0.0	0.0123139	NA	NA	NA	NA	NA	NA	NA	NA	NA	No	NA	HGSVC	No	NA	NA	NA	NA	NA	NA
chr1:4633244	chr1-4633244-allele76882-239	INS	238	NA	0.0007564296520423601,0.0,0.0,0.0,0.0	0.000918741	NA	NA	NA	NA	NA	NA	NA	NA	NA	No	NA	HGSVC	No	NA	NA	NA	NA	NA	NA
chr1:4633264	chr1-4633264-allele76887-463	INS	462	NA	0.0037821482602118004,0.021613832853025938,0.003968253968253968,0.002982107355864811,0.011247443762781187	0.0012371	NA	NA	NA	NA	NA	NA	NA	NA	NA	No	NA	HGSVC	No	NA	NA	NA	NA	NA	NA
chr1:4633265	chr1-4633265-allele76891-162	INS	161	NA	0.0007564296520423601,0.0,0.011904761904761904,0.0,0.0	0.000613991	NA	NA	NA	NA	NA	NA	NA	NA	NA	No	NA	HPRC,HGSVC	No	NA	NA	NA	NA	NA	NA
chr1:4633321	chr1-4633321-allele76909-1	DEL	84	NA	0.00680786686838124,0.007204610951008645,0.0,0.011928429423459244,0.00408997955010225	NA	NA	NA	NA	NA	NA	NA	NA	NA	NA	No	NA	HPRC,HGSVC	No	NA	NA	NA	NA	NA	NA
chr1:4633342	chr1-4633342-allele76922-1	DEL	56	NA	0.0037821482602118004,0.010086455331412104,0.0,0.012922465208747515,0.0	NA	NA	NA	NA	NA	NA	NA	NA	NA	NA	No	NA	HPRC,HGSVC,1KG-ONT	No	NA	NA	NA	NA	NA	NA
chr1:4633405	chr1-4633405-allele76952-253	INS	252	NA	0.0030257186081694403,0.0,0.0,0.0,0.0	0.00520636	NA	NA	NA	NA	NA	NA	NA	NA	NA	No	NA	HGSVC	No	NA	NA	NA	NA	NA	NA
chr1:4633419	chr1-4633419-allele76957-92	INS	91	NA	0.006051437216338881,0.0,0.0,0.0,0.0	0.0108963	NA	NA	NA	NA	NA	NA	NA	NA	NA	No	NA	HPRC,HGSVC,1KG-ONT	No	NA	NA	NA	NA	NA	NA
chr1:4633426	chr1-4633426-allele76974-302	INS	301	NA	0.0,0.0,0.060515873015873016,0.0,0.0	0.0107359	NA	NA	NA	NA	NA	NA	NA	NA	NA	No	NA	HGSVC	No	NA	NA	NA	NA	NA	NA
chr1:4633426	chr1-4633426-allele76961-85	INS	84	NA	0.018154311649016642,0.001440922190201729,0.0,0.0,0.0	0.0310849	NA	NA	NA	NA	NA	NA	NA	NA	NA	No	NA	HPRC,HGSVC,1KG-ONT	No	NA	NA	NA	NA	NA	NA
chr1:4633426	chr1-4633426-allele76969-295	INS	294	NA	0.0022692889561270802,0.0,0.0,0.0,0.0	0.00377908	NA	NA	NA	NA	NA	NA	NA	NA	NA	No	NA	HGSVC	No	NA	NA	NA	NA	NA	NA
chr1:4633426	chr1-4633426-allele76963-302	INS	301	NA	0.0022692889561270802,0.0,0.0,0.0,0.0	0.00377908	NA	NA	NA	NA	NA	NA	NA	NA	NA	No	NA	HGSVC	No	NA	NA	NA	NA	NA	NA
chr1:4633426	chr1-4633426-allele76970-309	INS	308	NA	0.0022692889561270802,0.0446685878962536,0.044642857142857144,0.0009940357852882703,0.044989775051124746	0.0185981	NA	NA	NA	NA	NA	NA	NA	NA	NA	No	NA	HGSVC	No	NA	NA	NA	NA	NA	NA
chr1:4633426	chr1-4633426-allele76968-204	INS	203	NA	0.009833585476550681,0.005763688760806916,0.0,0.0,0.0	0.0106703	NA	NA	NA	NA	NA	NA	NA	NA	NA	No	NA	HPRC,HGSVC	No	NA	NA	NA	NA	NA	NA
chr1:4633433	chr1-4633433-allele76976-337	INS	336	NA	0.0,0.0,0.001984126984126984,0.0,0.0	NA	NA	NA	NA	NA	NA	NA	NA	NA	NA	No	NA	HGSVC	No	NA	NA	NA	NA	NA	NA
chr1:4649561	chr1-4649561-allele77161-138	INS	137	NA	0.0,0.001440922190201729,0.07738095238095238,0.0009940357852882703,0.06441717791411043	0.0261224	NA	NA	NA	NA	NA	NA	NA	NA	NA	No	NA	HPRC,HGSVC,1KG-ONT	No	NA	NA	NA	NA	NA	NA
chr1:4666054	chr1-4666054-allele77330-53	INS	52	NA	0.0045385779122541605,0.0,0.0,0.0,0.0	0.00805514	AJAP1(0.99921, 0.376)	NA	NA	NA	NA	NA	NA	NA	NA	No	NA	HPRC,HGSVC,1KG-ONT	No	NA	NA	NA	NA	NA	NA
chr1:4666054	chr1-4666054-allele77329-53	INS	52	NA	0.11119515885022693,0.1239193083573487,0.005952380952380952,0.2286282306163022,0.09202453987730061	NA	AJAP1(0.99921, 0.376)	NA	NA	NA	NA	NA	NA	NA	NA	No	NA	HPRC,HGSVC,1KG-ONT	No	NA	NA	NA	NA	NA	NA
chr1:4666079	chr1-4666079-allele77331-57	INS	56	NA	0.0037821482602118004,0.001440922190201729,0.0,0.0019880715705765406,0.0	0.00224623	AJAP1(0.99921, 0.376)	NA	NA	NA	NA	NA	NA	NA	NA	No	NA	HPRC,HGSVC,1KG-ONT	No	NA	NA	NA	NA	NA	NA
chr1:4666162	chr1-4666162-allele77333-54	INS	53	NA	0.01588502269288956,0.008645533141210375,0.0,0.013916500994035786,0.012269938650306749	0.00196728	AJAP1(0.99921, 0.376)	NA	NA	NA	NA	NA	NA	NA	NA	No	NA	HPRC,HGSVC,1KG-ONT	No	NA	NA	NA	NA	NA	NA
chr1:4666507	chr1-4666507-allele77340-1	DEL	64	0.838836	0.5257186081694403,0.45244956772334294,0.43353174603174605,0.43240556660039764,0.3660531697341513	0.0222685	AJAP1(0.99921, 0.376)	NA	NA	NA	NA	NA	NA	NA	NA	No	NA	No	No	NA	Educational attainment(AJAP1, rs7517857, 5E-9, 0.72424385506905)	Anxiety disorder(16.24%, 24.51%, 0.6, [0.42;0.86], 0.005478),Atopic dermatitis(2.37%, 7.00%, 0.32, [0.16;0.66], 0.002543),Candidiasis of mouth(1.18%, 3.89%, 0.3, [0.11;0.79], 0.014888),Cholelithiasis without obstruction(1.35%, 3.89%, 0.34, [0.13;0.87], 0.033933),Chronic kidney disease stage 2(1.69%, 4.28%, 0.39, [0.16;0.92], 0.031614),Enthesopathy(4.74%, 8.56%, 0.53, [0.3;0.95], 0.038378),Enthesopathy of lower limb(0.85%, 3.11%, 0.27, [0.09;0.82], 0.027415),Hypersomnia(4.74%, 8.56%, 0.53, [0.3;0.95], 0.038378),Lumbar spondylolisthesis(2.03%, 5.45%, 0.36, [0.16;0.79], 0.014982),Lymphadenopathy(3.38%, 8.95%, 0.36, [0.19;0.66], 0.001762),Non-rheumatic mitral valve stenosis with regurgitation(1.18%, 4.28%, 0.27, [0.1;0.7], 0.007489),Primary open angle glaucoma(1.52%, 3.89%, 0.38, [0.15;0.95], 0.04238),Spondylolisthesis(1.18%, 4.28%, 0.27, [0.1;0.7], 0.007489),Dysplasia of cervix(4.91%, 1.08%, 4.75, [1.1;20.46], 0.020171),Menopausal syndrome(3.97%, 8.60%, 0.44, [0.22;0.89], 0.030306)	NA	NA	NA
chr1:4666707	chr1-4666707-allele77347-65	INS	64	NA	0.03177004538577912,0.002881844380403458,0.0,0.0,0.0	0.0536458	AJAP1(0.99921, 0.376)	NA	NA	NA	NA	NA	NA	NA	NA	No	NA	HPRC,HGSVC,1KG-ONT	No	NA	NA	NA	NA	NA	NA
chr1:4666850	chr1-4666850-allele77353-64	INS	63	NA	0.0007564296520423601,0.0,0.0,0.0,0.0	0.000918741	AJAP1(0.99921, 0.376)	NA	NA	NA	NA	NA	NA	NA	NA	No	NA	HPRC,HGSVC,1KG-ONT	Yes	NA	NA	NA	NA	NA	NA
chr1:4682681	chr1-4682681-allele77563-88	INS	87	NA	0.12102874432677761,0.1484149855907781,0.22023809523809523,0.05467196819085487,0.07157464212678936	NA	AJAP1(0.99921, 0.376)	NA	NA	NA	NA	NA	NA	NA	NA	No	NA	HPRC,HGSVC,1KG-ONT	No	NA	NA	NA	NA	NA	NA
chr1:4702046	chr1-4702046-allele77747-1	DEL	133	NA	0.0030257186081694403,0.0,0.0,0.0,0.0	0.00520636	AJAP1(0.99921, 0.376)	NA	NA	NA	NA	NA	NA	NA	NA	No	NA	HGSVC	Yes	NA	NA	NA	NA	NA	NA
chr1:4740355	chr1-4740355-allele78079-177	INS	176	NA	0.00680786686838124,0.002881844380403458,0.007936507936507936,0.009940357852882704,0.003067484662576687	NA	AJAP1(0.99921, 0.376)	NA	NA	NA	NA	NA	NA	NA	NA	No	NA	HPRC,HGSVC,1KG-ONT	Yes	NA	NA	NA	NA	NA	NA
chr1:4740355	chr1-4740355-allele78078-181	INS	180	NA	0.0015128593040847202,0.0,0.025793650793650792,0.0009940357852882703,0.02044989775051125	0.00590356	AJAP1(0.99921, 0.376)	NA	NA	NA	NA	NA	NA	NA	NA	No	NA	HPRC,HGSVC,1KG-ONT	Yes	NA	NA	NA	NA	NA	NA
chr1:4740361	chr1-4740361-allele78080-178	INS	177	NA	0.0007564296520423601,0.001440922190201729,0.0,0.0019880715705765406,0.0	NA	AJAP1(0.99921, 0.376)	NA	NA	NA	NA	NA	NA	NA	NA	No	NA	HPRC,HGSVC,1KG-ONT	Yes	NA	NA	NA	NA	NA	NA
chr1:4740369	chr1-4740369-allele78085-210	INS	209	NA	0.009077155824508321,0.0,0.0,0.0,0.0	0.0165556	AJAP1(0.99921, 0.376)	NA	NA	NA	NA	NA	NA	NA	NA	No	NA	HPRC,HGSVC,1KG-ONT	Yes	NA	NA	NA	NA	NA	NA
chr1:4740369	chr1-4740369-allele78081-168	INS	167	NA	0.02042360060514372,0.0,0.0,0.004970178926441352,0.005112474437627812	0.0206164	AJAP1(0.99921, 0.376)	NA	NA	NA	NA	NA	NA	NA	NA	No	NA	HPRC,HGSVC,1KG-ONT	Yes	NA	NA	NA	NA	NA	NA
chr1:4740369	chr1-4740369-allele78095-169	INS	168	NA	0.0022692889561270802,0.0,0.0,0.0,0.0	0.00377908	AJAP1(0.99921, 0.376)	NA	NA	NA	NA	NA	NA	NA	NA	No	NA	HPRC,HGSVC,1KG-ONT	Yes	NA	NA	NA	NA	NA	NA
chr1:4740369	chr1-4740369-allele78092-168	INS	167	NA	0.16263237518910742,0.011527377521613832,0.0,0.006958250497017893,0.013292433537832311	0.224183	AJAP1(0.99921, 0.376)	NA	NA	NA	NA	NA	NA	NA	NA	No	NA	HPRC,HGSVC,1KG-ONT	Yes	NA	NA	NA	NA	NA	NA
chr1:4740369	chr1-4740369-allele78093-168	INS	167	NA	0.031013615733736764,0.07060518731988473,0.03373015873015873,0.13220675944333996,0.12678936605316973	0.0257302	AJAP1(0.99921, 0.376)	NA	NA	NA	NA	NA	NA	NA	NA	No	NA	HPRC,HGSVC,1KG-ONT	Yes	NA	NA	NA	NA	NA	NA
chr1:4740369	chr1-4740369-allele78089-461	INS	460	NA	0.0022692889561270802,0.0,0.0,0.0,0.0	0.00377908	AJAP1(0.99921, 0.376)	NA	NA	NA	NA	NA	NA	NA	NA	No	NA	HGSVC,1KG-ONT	Yes	NA	NA	NA	NA	NA	NA
chr1:4740369	chr1-4740369-allele78090-545	INS	544	NA	0.031013615733736764,0.001440922190201729,0.0,0.0,0.0	0.0544018	AJAP1(0.99921, 0.376)	NA	NA	NA	NA	NA	NA	NA	NA	No	NA	HGSVC,1KG-ONT	Yes	NA	NA	NA	NA	NA	NA
chr1:4740369	chr1-4740369-allele78083-419	INS	418	NA	0.0,0.0,0.0,0.0009940357852882703,0.0	NA	AJAP1(0.99921, 0.376)	NA	NA	NA	NA	NA	NA	NA	NA	No	NA	HGSVC,1KG-ONT	Yes	NA	NA	NA	NA	NA	NA
chr1:4740369	chr1-4740369-allele78091-183	INS	182	NA	0.0007564296520423601,0.008645533141210375,0.0,0.002982107355864811,0.0	0.000199544	AJAP1(0.99921, 0.376)	NA	NA	NA	NA	NA	NA	NA	NA	No	NA	HPRC,HGSVC,1KG-ONT	Yes	NA	NA	NA	NA	NA	NA
chr1:4740369	chr1-4740369-allele78086-179	INS	178	NA	0.0015128593040847202,0.001440922190201729,0.0,0.0,0.0	0.00077342	AJAP1(0.99921, 0.376)	NA	NA	NA	NA	NA	NA	NA	NA	No	NA	HPRC,HGSVC,1KG-ONT	Yes	NA	NA	NA	NA	NA	NA
chr1:4740369	chr1-4740369-allele78084-158	INS	157	NA	0.00529500756429652,0.0,0.0,0.0,0.0	0.00947665	AJAP1(0.99921, 0.376)	NA	NA	NA	NA	NA	NA	NA	NA	No	NA	HPRC,HGSVC,1KG-ONT	Yes	NA	NA	NA	NA	NA	NA
chr1:4740369	chr1-4740369-allele78096-169	INS	168	NA	0.0015128593040847202,0.0,0.0,0.0,0.0	0.00234988	AJAP1(0.99921, 0.376)	NA	NA	NA	NA	NA	NA	NA	NA	No	NA	HPRC,HGSVC,1KG-ONT	Yes	NA	NA	NA	NA	NA	NA
chr1:4740369	chr1-4740369-allele78087-179	INS	178	NA	0.0015128593040847202,0.0,0.000992063492063492,0.0009940357852882703,0.0010224948875255625	NA	AJAP1(0.99921, 0.376)	NA	NA	NA	NA	NA	NA	NA	NA	No	NA	HPRC,HGSVC,1KG-ONT	Yes	NA	NA	NA	NA	NA	NA
chr1:4740369	chr1-4740369-allele78082-168	INS	167	NA	0.6679273827534039,0.8530259365994236,0.9057539682539683,0.7992047713717694,0.7648261758691206	0.0736616	AJAP1(0.99921, 0.376)	NA	NA	NA	NA	NA	NA	NA	NA	No	NA	HPRC,HGSVC,1KG-ONT	Yes	NA	NA	NA	NA	NA	NA
chr1:4740369	chr1-4740369-allele78088-178	INS	177	NA	0.00529500756429652,0.012968299711815562,0.008928571428571428,0.006958250497017893,0.003067484662576687	NA	AJAP1(0.99921, 0.376)	NA	NA	NA	NA	NA	NA	NA	NA	No	NA	HPRC,HGSVC,1KG-ONT	Yes	NA	NA	NA	NA	NA	NA
chr1:4753417	chr1-4753417-allele78261-96	INS	95	NA	0.0015128593040847202,0.0,0.0,0.0,0.0010224948875255625	0.00077342	AJAP1(0.99921, 0.376)	NA	NA	NA	NA	NA	NA	NA	NA	No	NA	HPRC,HGSVC,1KG-ONT	Yes	NA	NA	NA	NA	NA	NA
chr1:4753417	chr1-4753417-allele78260-100	INS	99	NA	0.07034795763993948,0.010086455331412104,0.0,0.0009940357852882703,0.0	0.109286	AJAP1(0.99921, 0.376)	NA	NA	NA	NA	NA	NA	NA	NA	No	NA	HPRC,HGSVC,1KG-ONT	Yes	NA	NA	NA	NA	NA	NA
chr1:4822290	chr1-4822290-allele78762-1	DEL	686	NA	0.0,0.0,0.005952380952380952,0.004970178926441352,0.08793456032719836	0.0175184	NA	NA	NA	NA	NA	NA	NA	NA	NA	No	NA	HPRC,1KG-ONT	Yes	NA	NA	NA	NA	NA	NA
chr1:4835032	chr1-4835032-allele78902-53	INS	52	NA	0.0007564296520423601,0.002881844380403458,0.000992063492063492,0.03479125248508946,0.02965235173824131	0.0107376	NA	NA	NA	NA	NA	NA	NA	NA	NA	No	NA	HPRC	No	NA	NA	NA	NA	NA	NA
chr1:4835032	chr1-4835032-allele78903-57	INS	56	NA	0.0022692889561270802,0.0,0.0,0.0019880715705765406,0.0	0.000980669	NA	NA	NA	NA	NA	NA	NA	NA	NA	No	NA	HPRC	No	NA	NA	NA	NA	NA	NA
chr1:4835032	chr1-4835032-allele78900-51	INS	50	NA	0.0,0.001440922190201729,0.0,0.0,0.0	NA	NA	NA	NA	NA	NA	NA	NA	NA	NA	No	NA	HPRC	No	NA	NA	NA	NA	NA	NA
chr1:4939476	chr1-4939476-allele80046-1856	INS	1855	NA	0.02723146747352496,0.0,0.0,0.0,0.0	0.0498837	NA	NA	NA	NA	NA	NA	NA	NA	NA	No	NA	HPRC,HGSVC,1KG-ONT	No	NA	NA	NA	NA	NA	NA
chr1:4939476	chr1-4939476-allele80043-1856	INS	1855	NA	0.028744326777609682,0.0,0.0,0.0,0.0	0.0526134	NA	NA	NA	NA	NA	NA	NA	NA	NA	No	NA	HPRC,HGSVC,1KG-ONT	No	NA	NA	NA	NA	NA	NA
chr1:4939476	chr1-4939476-allele80059-1856	INS	1855	NA	0.006051437216338881,0.0,0.0,0.0,0.0	0.0107687	NA	NA	NA	NA	NA	NA	NA	NA	NA	No	NA	HPRC,HGSVC,1KG-ONT	No	NA	NA	NA	NA	NA	NA
chr1:4939476	chr1-4939476-allele80041-1876	INS	1875	NA	0.0015128593040847202,0.0,0.002976190476190476,0.0009940357852882703,0.0	NA	NA	NA	NA	NA	NA	NA	NA	NA	NA	No	NA	HPRC,HGSVC,1KG-ONT	No	NA	NA	NA	NA	NA	NA
chr1:4939476	chr1-4939476-allele80067-1836	INS	1835	NA	0.0015128593040847202,0.0,0.0,0.0,0.0	0.00234988	NA	NA	NA	NA	NA	NA	NA	NA	NA	No	NA	HPRC,HGSVC,1KG-ONT	No	NA	NA	NA	NA	NA	NA
chr1:4939476	chr1-4939476-allele80052-1856	INS	1855	NA	0.0030257186081694403,0.0,0.0,0.0,0.0	0.00520636	NA	NA	NA	NA	NA	NA	NA	NA	NA	No	NA	HPRC,HGSVC,1KG-ONT	No	NA	NA	NA	NA	NA	NA
chr1:4939476	chr1-4939476-allele80050-1836	INS	1835	NA	0.01059001512859304,0.0,0.0,0.0,0.0	0.0193014	NA	NA	NA	NA	NA	NA	NA	NA	NA	No	NA	HPRC,HGSVC,1KG-ONT	No	NA	NA	NA	NA	NA	NA
chr1:4939476	chr1-4939476-allele80055-1856	INS	1855	NA	0.0007564296520423601,0.0,0.000992063492063492,0.0009940357852882703,0.0	NA	NA	NA	NA	NA	NA	NA	NA	NA	NA	No	NA	HPRC,HGSVC,1KG-ONT	No	NA	NA	NA	NA	NA	NA
chr1:4939476	chr1-4939476-allele80045-1836	INS	1835	NA	0.00832072617246596,0.001440922190201729,0.0,0.0,0.0	0.0129393	NA	NA	NA	NA	NA	NA	NA	NA	NA	No	NA	HPRC,HGSVC,1KG-ONT	No	NA	NA	NA	NA	NA	NA
chr1:4939476	chr1-4939476-allele80064-1856	INS	1855	NA	0.0007564296520423601,0.0,0.0,0.0,0.0	0.000918741	NA	NA	NA	NA	NA	NA	NA	NA	NA	No	NA	HPRC,HGSVC,1KG-ONT	No	NA	NA	NA	NA	NA	NA
chr1:4939476	chr1-4939476-allele80042-1856	INS	1855	NA	0.05219364599092285,0.18587896253602307,0.23511904761904762,0.1908548707753479,0.21267893660531698	0.0822943	NA	NA	NA	NA	NA	NA	NA	NA	NA	No	NA	HPRC,HGSVC,1KG-ONT	No	NA	NA	NA	NA	NA	NA
chr1:4939476	chr1-4939476-allele80051-1856	INS	1855	NA	0.007564296520423601,0.0,0.0,0.0,0.0	0.0137297	NA	NA	NA	NA	NA	NA	NA	NA	NA	No	NA	HPRC,HGSVC,1KG-ONT	No	NA	NA	NA	NA	NA	NA
chr1:4939476	chr1-4939476-allele80056-1856	INS	1855	NA	0.0,0.007204610951008645,0.012896825396825396,0.0268389662027833,0.012269938650306749	0.0100034	NA	NA	NA	NA	NA	NA	NA	NA	NA	No	NA	HPRC,HGSVC,1KG-ONT	No	NA	NA	NA	NA	NA	NA
chr1:4939476	chr1-4939476-allele80053-1836	INS	1835	NA	0.0,0.001440922190201729,0.0,0.0,0.0	NA	NA	NA	NA	NA	NA	NA	NA	NA	NA	No	NA	HPRC,HGSVC,1KG-ONT	No	NA	NA	NA	NA	NA	NA
chr1:4939476	chr1-4939476-allele80063-1836	INS	1835	NA	0.0007564296520423601,0.004322766570605188,0.0,0.002982107355864811,0.0010224948875255625	NA	NA	NA	NA	NA	NA	NA	NA	NA	NA	No	NA	HPRC,HGSVC,1KG-ONT	No	NA	NA	NA	NA	NA	NA
chr1:4939476	chr1-4939476-allele80048-1856	INS	1855	NA	0.006051437216338881,0.001440922190201729,0.0,0.0,0.0	0.00875367	NA	NA	NA	NA	NA	NA	NA	NA	NA	No	NA	HPRC,HGSVC,1KG-ONT	No	NA	NA	NA	NA	NA	NA
chr1:4939476	chr1-4939476-allele80058-1856	INS	1855	NA	0.0037821482602118004,0.0,0.0,0.0,0.0	0.00663171	NA	NA	NA	NA	NA	NA	NA	NA	NA	No	NA	HPRC,HGSVC,1KG-ONT	No	NA	NA	NA	NA	NA	NA
chr1:4939476	chr1-4939476-allele80049-1816	INS	1815	NA	0.0037821482602118004,0.0,0.0,0.0,0.0	0.00663171	NA	NA	NA	NA	NA	NA	NA	NA	NA	No	NA	HPRC,HGSVC,1KG-ONT	No	NA	NA	NA	NA	NA	NA
chr1:4939476	chr1-4939476-allele80040-1856	INS	1855	NA	0.7738275340393344,0.7665706051873199,0.7202380952380952,0.7554671968190855,0.7188139059304703	0.00286429	NA	NA	NA	NA	NA	NA	NA	NA	NA	No	NA	HPRC,HGSVC,1KG-ONT	No	NA	NA	NA	NA	NA	NA
chr1:4939476	chr1-4939476-allele80044-1836	INS	1835	NA	0.0264750378214826,0.005763688760806916,0.0,0.0,0.0	0.0401999	NA	NA	NA	NA	NA	NA	NA	NA	NA	No	NA	HPRC,HGSVC,1KG-ONT	No	NA	NA	NA	NA	NA	NA
chr1:4939476	chr1-4939476-allele80060-1856	INS	1855	NA	0.0,0.0,0.0,0.0,0.00408997955010225	0.000224143	NA	NA	NA	NA	NA	NA	NA	NA	NA	No	NA	HPRC,HGSVC,1KG-ONT	No	NA	NA	NA	NA	NA	NA
chr1:4939486	chr1-4939486-allele80080-1796	INS	1795	NA	0.0,0.0,0.0,0.0009940357852882703,0.0	NA	NA	NA	NA	NA	NA	NA	NA	NA	NA	No	NA	HPRC,HGSVC,1KG-ONT	No	NA	NA	NA	NA	NA	NA
chr1:4939486	chr1-4939486-allele80072-1856	INS	1855	NA	0.06959152798789713,0.1282420749279539,0.22123015873015872,0.12226640159045726,0.11247443762781185	0.0266337	NA	NA	NA	NA	NA	NA	NA	NA	NA	No	NA	HPRC,HGSVC,1KG-ONT	No	NA	NA	NA	NA	NA	NA
chr1:4939486	chr1-4939486-allele80078-1856	INS	1855	NA	0.0,0.0,0.000992063492063492,0.0019880715705765406,0.002044989775051125	0.000408842	NA	NA	NA	NA	NA	NA	NA	NA	NA	No	NA	HPRC,HGSVC,1KG-ONT	No	NA	NA	NA	NA	NA	NA
chr1:4939486	chr1-4939486-allele80074-1856	INS	1855	NA	0.006051437216338881,0.03314121037463977,0.011904761904761904,0.08648111332007952,0.04805725971370143	0.02239	NA	NA	NA	NA	NA	NA	NA	NA	NA	No	NA	HPRC,HGSVC,1KG-ONT	No	NA	NA	NA	NA	NA	NA
chr1:4939486	chr1-4939486-allele80075-1856	INS	1855	NA	0.0015128593040847202,0.01440922190201729,0.00992063492063492,0.03479125248508946,0.0787321063394683	0.0217661	NA	NA	NA	NA	NA	NA	NA	NA	NA	No	NA	HPRC,HGSVC,1KG-ONT	No	NA	NA	NA	NA	NA	NA
chr1:4939486	chr1-4939486-allele80073-1856	INS	1855	NA	0.046898638426626324,0.007204610951008645,0.034722222222222224,0.015904572564612324,0.011247443762781187	0.0157609	NA	NA	NA	NA	NA	NA	NA	NA	NA	No	NA	HPRC,HGSVC,1KG-ONT	No	NA	NA	NA	NA	NA	NA
chr1:4939486	chr1-4939486-allele80077-1856	INS	1855	NA	0.0007564296520423601,0.0,0.0,0.0,0.0	0.000918741	NA	NA	NA	NA	NA	NA	NA	NA	NA	No	NA	HPRC,HGSVC,1KG-ONT	No	NA	NA	NA	NA	NA	NA
chr1:4987069	chr1-4987069-allele80638-328	INS	327	NA	0.019667170953101363,0.001440922190201729,0.001984126984126984,0.0,0.0	0.0298114	NA	NA	NA	NA	NA	NA	NA	NA	NA	No	NA	1KG-ONT	Yes	NA	NA	NA	NA	NA	NA
chr1:5029974	chr1-5029974-allele81091-319	INS	318	NA	0.009077155824508321,0.0,0.0,0.0,0.0	0.0165556	NA	NA	NA	NA	NA	NA	NA	NA	NA	No	NA	HPRC,HGSVC	Yes	NA	NA	NA	NA	NA	NA
chr1:5075660	chr1-5075660-allele81476-1	DEL	74	NA	0.028744326777609682,0.001440922190201729,0.000992063492063492,0.0,0.0	0.0482244	NA	NA	NA	NA	NA	NA	NA	NA	NA	No	NA	HGSVC,1KG-ONT	No	NA	NA	NA	NA	NA	NA
chr1:5075708	chr1-5075708-allele81491-77	INS	76	NA	0.0007564296520423601,0.0,0.0,0.0,0.0	0.000918741	NA	NA	NA	NA	NA	NA	NA	NA	NA	No	NA	HPRC,HGSVC,1KG-ONT	No	NA	NA	NA	NA	NA	NA
chr1:5075708	chr1-5075708-allele81487-97	INS	96	NA	0.07034795763993948,0.13112391930835735,0.19642857142857142,0.0536779324055666,0.06952965235173825	0.00876597	NA	NA	NA	NA	NA	NA	NA	NA	NA	No	NA	HPRC,HGSVC,1KG-ONT	No	NA	NA	NA	NA	NA	NA
chr1:5075708	chr1-5075708-allele81509-73	INS	72	NA	0.0,0.0,0.0,0.002982107355864811,0.0010224948875255625	0.000224143	NA	NA	NA	NA	NA	NA	NA	NA	NA	No	NA	HPRC,HGSVC,1KG-ONT	No	NA	NA	NA	NA	NA	NA
chr1:5075708	chr1-5075708-allele81511-97	INS	96	NA	0.0,0.0,0.0,0.0,0.005112474437627812	0.000408842	NA	NA	NA	NA	NA	NA	NA	NA	NA	No	NA	HPRC,HGSVC,1KG-ONT	No	NA	NA	NA	NA	NA	NA
chr1:5075708	chr1-5075708-allele81502-98	INS	97	NA	0.0007564296520423601,0.0,0.0,0.008946322067594433,0.0010224948875255625	0.00026671	NA	NA	NA	NA	NA	NA	NA	NA	NA	No	NA	HPRC,HGSVC,1KG-ONT	No	NA	NA	NA	NA	NA	NA
chr1:5075708	chr1-5075708-allele81489-72	INS	71	NA	0.018910741301059002,0.002881844380403458,0.0,0.0019880715705765406,0.0010224948875255625	0.0249821	NA	NA	NA	NA	NA	NA	NA	NA	NA	No	NA	HPRC,HGSVC,1KG-ONT	No	NA	NA	NA	NA	NA	NA
chr1:5075708	chr1-5075708-allele81495-73	INS	72	NA	0.02798789712556732,0.001440922190201729,0.0,0.0009940357852882703,0.0	0.0468341	NA	NA	NA	NA	NA	NA	NA	NA	NA	No	NA	HPRC,HGSVC,1KG-ONT	No	NA	NA	NA	NA	NA	NA
chr1:5075708	chr1-5075708-allele81486-121	INS	120	NA	0.04084720121028744,0.007204610951008645,0.0,0.002982107355864811,0.0	0.0585069	NA	NA	NA	NA	NA	NA	NA	NA	NA	No	NA	HPRC,HGSVC	No	NA	NA	NA	NA	NA	NA
chr1:5075708	chr1-5075708-allele81499-122	INS	121	NA	0.0,0.001440922190201729,0.0,0.0009940357852882703,0.0	NA	NA	NA	NA	NA	NA	NA	NA	NA	NA	No	NA	HPRC,HGSVC	No	NA	NA	NA	NA	NA	NA
chr1:5075708	chr1-5075708-allele81483-73	INS	72	NA	0.05597579425113464,0.24063400576368876,0.23809523809523808,0.23161033797216699,0.23721881390593047	0.099498	NA	NA	NA	NA	NA	NA	NA	NA	NA	No	NA	HPRC,HGSVC,1KG-ONT	No	NA	NA	NA	NA	NA	NA
chr1:5075708	chr1-5075708-allele81497-98	INS	97	NA	0.0022692889561270802,0.0,0.0,0.0,0.0	0.00377908	NA	NA	NA	NA	NA	NA	NA	NA	NA	No	NA	HPRC,HGSVC,1KG-ONT	No	NA	NA	NA	NA	NA	NA
chr1:5075708	chr1-5075708-allele81485-73	INS	72	NA	0.0832072617246596,0.012968299711815562,0.0,0.006958250497017893,0.005112474437627812	0.109549	NA	NA	NA	NA	NA	NA	NA	NA	NA	No	NA	HPRC,HGSVC,1KG-ONT	No	NA	NA	NA	NA	NA	NA
chr1:5075708	chr1-5075708-allele81501-97	INS	96	NA	0.0,0.0,0.0,0.0,0.0010224948875255625	NA	NA	NA	NA	NA	NA	NA	NA	NA	NA	No	NA	HPRC,HGSVC,1KG-ONT	No	NA	NA	NA	NA	NA	NA
chr1:5075708	chr1-5075708-allele81490-98	INS	97	NA	0.024205748865355523,0.0,0.0,0.0,0.0	0.0444026	NA	NA	NA	NA	NA	NA	NA	NA	NA	No	NA	HPRC,HGSVC,1KG-ONT	No	NA	NA	NA	NA	NA	NA
chr1:5075708	chr1-5075708-allele81484-73	INS	72	NA	0.15960665658093798,0.20605187319884727,0.10515873015873016,0.3061630218687873,0.19529652351738241	0.00555194	NA	NA	NA	NA	NA	NA	NA	NA	NA	No	NA	HPRC,HGSVC,1KG-ONT	No	NA	NA	NA	NA	NA	NA
chr1:5075708	chr1-5075708-allele81492-73	INS	72	NA	0.049924357034795766,0.05043227665706052,0.008928571428571428,0.05168986083499006,0.027607361963190184	0.00325103	NA	NA	NA	NA	NA	NA	NA	NA	NA	No	NA	HPRC,HGSVC,1KG-ONT	No	NA	NA	NA	NA	NA	NA
chr1:5075708	chr1-5075708-allele81500-73	INS	72	NA	0.0022692889561270802,0.0,0.0,0.0,0.0	0.00377908	NA	NA	NA	NA	NA	NA	NA	NA	NA	No	NA	HPRC,HGSVC,1KG-ONT	No	NA	NA	NA	NA	NA	NA
chr1:5075708	chr1-5075708-allele81496-97	INS	96	NA	0.018910741301059002,0.001440922190201729,0.0,0.0,0.0	0.032395	NA	NA	NA	NA	NA	NA	NA	NA	NA	No	NA	HPRC,HGSVC,1KG-ONT	No	NA	NA	NA	NA	NA	NA
chr1:5075709	chr1-5075709-allele81514-63	INS	62	NA	0.01739788199697428,0.0,0.0,0.0,0.0	0.0319196	NA	NA	NA	NA	NA	NA	NA	NA	NA	No	NA	HPRC,HGSVC,1KG-ONT	No	NA	NA	NA	NA	NA	NA
chr1:5075733	chr1-5075733-allele81519-82	INS	81	NA	0.025718608169440244,0.002881844380403458,0.0,0.0,0.0	0.0427568	NA	NA	NA	NA	NA	NA	NA	NA	NA	No	NA	HPRC,HGSVC,1KG-ONT	No	NA	NA	NA	NA	NA	NA
chr1:5083066	chr1-5083066-allele81638-1	DEL	77	NA	0.056732223903177004,0.007204610951008645,0.0,0.0,0.0	0.0915692	NA	NA	NA	NA	NA	NA	NA	NA	NA	No	NA	HPRC,HGSVC,1KG-ONT	Yes	NA	NA	NA	NA	NA	NA
chr1:5105107	chr1-5105107-allele81924-1	DEL	909	NA	0.0226928895612708,0.002881844380403458,0.0,0.0,0.002044989775051125	0.0333901	NA	NA	NA	NA	NA	NA	NA	NA	NA	No	NA	HPRC,HGSVC	Yes	NA	NA	NA	NA	NA	NA
chr1:5112299	chr1-5112299-allele81987-97	INS	96	NA	0.03328290468986384,0.03025936599423631,0.07043650793650794,0.015904572564612324,0.05214723926380368	0.000734515	NA	NA	NA	NA	NA	NA	NA	NA	NA	No	NA	No	No	NA	NA	NA	NA	NA	NA
chr1:5112425	chr1-5112425-allele81999-492	INS	491	NA	0.0007564296520423601,0.005763688760806916,0.0,0.017892644135188866,0.014314928425357873	0.00495473	NA	NA	NA	NA	NA	NA	NA	NA	NA	No	NA	HPRC,HGSVC,1KG-ONT	No	NA	NA	NA	NA	NA	NA
chr1:5112425	chr1-5112425-allele82002-566	INS	565	NA	0.0,0.0,0.0,0.0009940357852882703,0.0	NA	NA	NA	NA	NA	NA	NA	NA	NA	NA	No	NA	HPRC,HGSVC,1KG-ONT	No	NA	NA	NA	NA	NA	NA
chr1:5112425	chr1-5112425-allele82009-518	INS	517	NA	0.00529500756429652,0.0,0.0,0.0,0.0010224948875255625	0.00736694	NA	NA	NA	NA	NA	NA	NA	NA	NA	No	NA	HPRC,HGSVC,1KG-ONT	No	NA	NA	NA	NA	NA	NA
chr1:5112425	chr1-5112425-allele82004-590	INS	589	NA	0.012102874432677761,0.0,0.0,0.0,0.0	0.0221846	NA	NA	NA	NA	NA	NA	NA	NA	NA	No	NA	HPRC,HGSVC,1KG-ONT	No	NA	NA	NA	NA	NA	NA
chr1:5112425	chr1-5112425-allele82010-528	INS	527	NA	0.0022692889561270802,0.001440922190201729,0.0,0.0,0.0	0.0019853	NA	NA	NA	NA	NA	NA	NA	NA	NA	No	NA	HPRC,HGSVC,1KG-ONT	No	NA	NA	NA	NA	NA	NA
chr1:5112425	chr1-5112425-allele82006-494	INS	493	NA	0.05597579425113464,0.005763688760806916,0.002976190476190476,0.002982107355864811,0.006134969325153374	0.0717226	NA	NA	NA	NA	NA	NA	NA	NA	NA	No	NA	HPRC,HGSVC,1KG-ONT	No	NA	NA	NA	NA	NA	NA
chr1:5112425	chr1-5112425-allele82011-505	INS	504	NA	0.0015128593040847202,0.0,0.0,0.0,0.0	0.00234988	NA	NA	NA	NA	NA	NA	NA	NA	NA	No	NA	HPRC,HGSVC,1KG-ONT	No	NA	NA	NA	NA	NA	NA
chr1:5112425	chr1-5112425-allele81997-470	INS	469	NA	0.01059001512859304,0.0,0.0,0.0009940357852882703,0.0	0.0170695	NA	NA	NA	NA	NA	NA	NA	NA	NA	No	NA	HPRC,HGSVC,1KG-ONT	No	NA	NA	NA	NA	NA	NA
chr1:5112425	chr1-5112425-allele81998-506	INS	505	NA	0.4001512859304085,0.5634005763688761,0.8353174603174603,0.42047713717693835,0.598159509202454	0.0824487	NA	NA	NA	NA	NA	NA	NA	NA	NA	No	NA	HPRC,HGSVC,1KG-ONT	No	NA	NA	NA	NA	NA	NA
chr1:5112425	chr1-5112425-allele82003-525	INS	524	NA	0.0037821482602118004,0.007204610951008645,0.0,0.003976143141153081,0.009202453987730062	NA	NA	NA	NA	NA	NA	NA	NA	NA	NA	No	NA	HPRC,HGSVC,1KG-ONT	No	NA	NA	NA	NA	NA	NA
chr1:5112425	chr1-5112425-allele82013-446	INS	445	NA	0.0022692889561270802,0.0,0.0,0.0,0.0	0.00377908	NA	NA	NA	NA	NA	NA	NA	NA	NA	No	NA	HPRC,HGSVC,1KG-ONT	No	NA	NA	NA	NA	NA	NA
chr1:5112425	chr1-5112425-allele82000-452	INS	451	NA	0.0022692889561270802,0.0,0.005952380952380952,0.0,0.0	NA	NA	NA	NA	NA	NA	NA	NA	NA	NA	No	NA	HPRC,HGSVC,1KG-ONT	No	NA	NA	NA	NA	NA	NA
chr1:5112425	chr1-5112425-allele82005-518	INS	517	NA	0.0794251134644478,0.07060518731988473,0.00992063492063492,0.15308151093439365,0.10429447852760736	NA	NA	NA	NA	NA	NA	NA	NA	NA	NA	No	NA	HPRC,HGSVC,1KG-ONT	No	NA	NA	NA	NA	NA	NA
chr1:5112425	chr1-5112425-allele82007-494	INS	493	NA	0.0,0.037463976945244955,0.0,0.061630218687872766,0.005112474437627812	0.0167558	NA	NA	NA	NA	NA	NA	NA	NA	NA	No	NA	HPRC,HGSVC,1KG-ONT	No	NA	NA	NA	NA	NA	NA
chr1:5112425	chr1-5112425-allele82008-512	INS	511	NA	0.0022692889561270802,0.0,0.0,0.0,0.0	0.00377908	NA	NA	NA	NA	NA	NA	NA	NA	NA	No	NA	HPRC,HGSVC,1KG-ONT	No	NA	NA	NA	NA	NA	NA
chr1:5112427	chr1-5112427-allele82017-446	INS	445	NA	0.06127080181543117,0.018731988472622477,0.0,0.010934393638170975,0.00408997955010225	0.0644809	NA	NA	NA	NA	NA	NA	NA	NA	NA	No	NA	HPRC,HGSVC,1KG-ONT	No	NA	NA	NA	NA	NA	NA
chr1:5112427	chr1-5112427-allele82018-402	INS	401	NA	0.08396369137670197,0.011527377521613832,0.0,0.0019880715705765406,0.0010224948875255625	0.126792	NA	NA	NA	NA	NA	NA	NA	NA	NA	No	NA	HPRC,HGSVC,1KG-ONT	No	NA	NA	NA	NA	NA	NA
chr1:5112427	chr1-5112427-allele82023-414	INS	413	NA	0.0113464447806354,0.0,0.0,0.0,0.0	0.0207802	NA	NA	NA	NA	NA	NA	NA	NA	NA	No	NA	HPRC,HGSVC,1KG-ONT	No	NA	NA	NA	NA	NA	NA
chr1:5112427	chr1-5112427-allele82028-470	INS	469	NA	0.0007564296520423601,0.0,0.0,0.0,0.0	0.000918741	NA	NA	NA	NA	NA	NA	NA	NA	NA	No	NA	HPRC,HGSVC,1KG-ONT	No	NA	NA	NA	NA	NA	NA
chr1:5112427	chr1-5112427-allele82026-390	INS	389	NA	0.0045385779122541605,0.0,0.0,0.0,0.0	0.00805514	NA	NA	NA	NA	NA	NA	NA	NA	NA	No	NA	HPRC,HGSVC,1KG-ONT	No	NA	NA	NA	NA	NA	NA
chr1:5112427	chr1-5112427-allele82019-518	INS	517	NA	0.22617246596066565,0.21181556195965417,0.047619047619047616,0.294234592445328,0.22699386503067484	0.00279023	NA	NA	NA	NA	NA	NA	NA	NA	NA	No	NA	HPRC,HGSVC,1KG-ONT	No	NA	NA	NA	NA	NA	NA
chr1:5112427	chr1-5112427-allele82024-434	INS	433	NA	0.00680786686838124,0.001440922190201729,0.0,0.0,0.003067484662576687	0.00579224	NA	NA	NA	NA	NA	NA	NA	NA	NA	No	NA	HPRC,HGSVC,1KG-ONT	No	NA	NA	NA	NA	NA	NA
chr1:5112427	chr1-5112427-allele82022-494	INS	493	NA	0.04311649016641452,0.004322766570605188,0.0,0.0,0.0	0.0717831	NA	NA	NA	NA	NA	NA	NA	NA	NA	No	NA	HPRC,HGSVC,1KG-ONT	No	NA	NA	NA	NA	NA	NA
chr1:5112427	chr1-5112427-allele82031-420	INS	419	NA	0.0,0.0,0.0,0.0,0.00408997955010225	0.000224143	NA	NA	NA	NA	NA	NA	NA	NA	NA	No	NA	HPRC,HGSVC,1KG-ONT	No	NA	NA	NA	NA	NA	NA
chr1:5112427	chr1-5112427-allele82025-500	INS	499	NA	0.006051437216338881,0.056195965417867436,0.000992063492063492,0.05765407554671968,0.013292433537832311	0.0118675	NA	NA	NA	NA	NA	NA	NA	NA	NA	No	NA	HPRC,HGSVC,1KG-ONT	No	NA	NA	NA	NA	NA	NA
chr1:5112428	chr1-5112428-allele82033-482	INS	481	NA	0.019667170953101363,0.037463976945244955,0.005952380952380952,0.08946322067594434,0.03067484662576687	0.0062564	NA	NA	NA	NA	NA	NA	NA	NA	NA	No	NA	HPRC,HGSVC,1KG-ONT	No	NA	NA	NA	NA	NA	NA
chr1:5112428	chr1-5112428-allele82034-482	INS	481	NA	0.025718608169440244,0.0,0.0,0.0,0.0	0.0471468	NA	NA	NA	NA	NA	NA	NA	NA	NA	No	NA	HPRC,HGSVC,1KG-ONT	No	NA	NA	NA	NA	NA	NA
chr1:5112439	chr1-5112439-allele82043-509	INS	508	NA	0.0,0.0,0.000992063492063492,0.0,0.0	NA	NA	NA	NA	NA	NA	NA	NA	NA	NA	No	NA	HPRC,HGSVC,1KG-ONT	No	NA	NA	NA	NA	NA	NA
chr1:5112439	chr1-5112439-allele82038-476	INS	475	NA	0.018910741301059002,0.037463976945244955,0.003968253968253968,0.09045725646123261,0.02147239263803681	0.00544717	NA	NA	NA	NA	NA	NA	NA	NA	NA	No	NA	HPRC,HGSVC,1KG-ONT	No	NA	NA	NA	NA	NA	NA
chr1:5112463	chr1-5112463-allele82054-491	INS	490	NA	0.0,0.001440922190201729,0.0,0.003976143141153081,0.0	0.000408842	NA	NA	NA	NA	NA	NA	NA	NA	NA	No	NA	HPRC,HGSVC,1KG-ONT	No	NA	NA	NA	NA	NA	NA
chr1:5112474	chr1-5112474-allele82056-591	INS	590	NA	0.00832072617246596,0.001440922190201729,0.002976190476190476,0.0009940357852882703,0.0	0.00707297	NA	NA	NA	NA	NA	NA	NA	NA	NA	No	NA	HPRC,HGSVC,1KG-ONT	No	NA	NA	NA	NA	NA	NA
chr1:5128006	chr1-5128006-allele82304-344	INS	343	NA	0.01361573373676248,0.0,0.0,0.0,0.0	0.0249879	NA	NA	NA	NA	NA	NA	NA	NA	NA	No	NA	HGSVC	Yes	NA	NA	NA	NA	NA	NA
chr1:5137053	chr1-5137053-allele82388-1	DEL	56	NA	0.0,0.0,0.0,0.0019880715705765406,0.0010224948875255625	3.94758e-05	NA	NA	NA	NA	NA	NA	NA	NA	NA	No	NA	HPRC	No	NA	NA	NA	NA	NA	NA
chr1:5137087	chr1-5137087-allele82391-57	INS	56	NA	0.01664145234493192,0.002881844380403458,0.0,0.0019880715705765406,0.0	0.0226044	NA	NA	NA	NA	NA	NA	NA	NA	NA	No	NA	HPRC,HGSVC	Yes	NA	NA	NA	NA	NA	NA
chr1:5137098	chr1-5137098-allele82394-63	INS	62	NA	0.0015128593040847202,0.001440922190201729,0.0,0.0,0.0	0.00077342	NA	NA	NA	NA	NA	NA	NA	NA	NA	No	NA	HPRC,HGSVC	Yes	NA	NA	NA	NA	NA	NA
chr1:5137106	chr1-5137106-allele82397-192	INS	191	NA	0.009077155824508321,0.0,0.0,0.0,0.0	0.0165556	NA	NA	NA	NA	NA	NA	NA	NA	NA	No	NA	HGSVC	Yes	NA	NA	NA	NA	NA	NA
chr1:5137125	chr1-5137125-allele82404-123	INS	122	NA	0.00680786686838124,0.0,0.0,0.0,0.0	0.0123139	NA	NA	NA	NA	NA	NA	NA	NA	NA	No	NA	HGSVC,1KG-ONT	Yes	NA	NA	NA	NA	NA	NA
chr1:5160273	chr1-5160273-allele82680-565	INS	564	NA	0.007564296520423601,0.001440922190201729,0.0,0.0,0.0	0.0115415	NA	NA	NA	NA	NA	NA	NA	NA	NA	No	NA	HPRC,HGSVC,1KG-ONT	Yes	NA	NA	NA	NA	NA	NA
chr1:5160273	chr1-5160273-allele82686-629	INS	628	NA	0.00529500756429652,0.0,0.0,0.0,0.0	0.00947665	NA	NA	NA	NA	NA	NA	NA	NA	NA	No	NA	HPRC,HGSVC,1KG-ONT	Yes	NA	NA	NA	NA	NA	NA
chr1:5160273	chr1-5160273-allele82681-643	INS	642	NA	0.012859304084720122,0.0,0.0,0.0,0.0	0.0235872	NA	NA	NA	NA	NA	NA	NA	NA	NA	No	NA	HPRC,HGSVC,1KG-ONT	Yes	NA	NA	NA	NA	NA	NA
chr1:5160273	chr1-5160273-allele82673-627	INS	626	NA	0.029500756429652043,0.008645533141210375,0.0,0.0,0.0	0.0419919	NA	NA	NA	NA	NA	NA	NA	NA	NA	No	NA	HPRC,HGSVC,1KG-ONT	Yes	NA	NA	NA	NA	NA	NA
chr1:5160273	chr1-5160273-allele82669-631	INS	630	NA	0.06202723146747353,0.010086455331412104,0.001984126984126984,0.004970178926441352,0.0	0.0849802	NA	NA	NA	NA	NA	NA	NA	NA	NA	No	NA	HPRC,HGSVC,1KG-ONT	Yes	NA	NA	NA	NA	NA	NA
chr1:5160273	chr1-5160273-allele82672-615	INS	614	NA	0.023449319213313162,0.07348703170028818,0.005952380952380952,0.0805168986083499,0.10531697341513292	0.0164136	NA	NA	NA	NA	NA	NA	NA	NA	NA	No	NA	HPRC,HGSVC,1KG-ONT	Yes	NA	NA	NA	NA	NA	NA
chr1:5160273	chr1-5160273-allele82684-625	INS	624	NA	0.0,0.004322766570605188,0.0,0.008946322067594433,0.002044989775051125	0.00207258	NA	NA	NA	NA	NA	NA	NA	NA	NA	No	NA	HPRC,HGSVC,1KG-ONT	Yes	NA	NA	NA	NA	NA	NA
chr1:5160273	chr1-5160273-allele82674-637	INS	636	NA	0.03479576399394856,0.0,0.0,0.0009940357852882703,0.0	0.0612271	NA	NA	NA	NA	NA	NA	NA	NA	NA	No	NA	HPRC,HGSVC,1KG-ONT	Yes	NA	NA	NA	NA	NA	NA
chr1:5160273	chr1-5160273-allele82668-629	INS	628	NA	0.08169440242057488,0.15129682997118155,0.34523809523809523,0.20974155069582506,0.27505112474437626	0.0841502	NA	NA	NA	NA	NA	NA	NA	NA	NA	No	NA	HPRC,HGSVC,1KG-ONT	Yes	NA	NA	NA	NA	NA	NA
chr1:5160273	chr1-5160273-allele82677-633	INS	632	NA	0.014372163388804841,0.001440922190201729,0.0,0.0,0.0	0.0241257	NA	NA	NA	NA	NA	NA	NA	NA	NA	No	NA	HPRC,HGSVC,1KG-ONT	Yes	NA	NA	NA	NA	NA	NA
chr1:5160273	chr1-5160273-allele82690-617	INS	616	NA	0.0007564296520423601,0.0,0.0,0.0,0.0	0.000918741	NA	NA	NA	NA	NA	NA	NA	NA	NA	No	NA	HPRC,HGSVC,1KG-ONT	Yes	NA	NA	NA	NA	NA	NA
chr1:5160273	chr1-5160273-allele82663-635	INS	634	NA	0.12934947049924356,0.08069164265129683,0.08035714285714286,0.04671968190854871,0.10224948875255624	0.0158906	NA	NA	NA	NA	NA	NA	NA	NA	NA	No	NA	HPRC,HGSVC,1KG-ONT	Yes	NA	NA	NA	NA	NA	NA
chr1:5160273	chr1-5160273-allele82687-613	INS	612	NA	0.0037821482602118004,0.001440922190201729,0.0,0.0,0.0	0.00462462	NA	NA	NA	NA	NA	NA	NA	NA	NA	No	NA	HPRC,HGSVC,1KG-ONT	Yes	NA	NA	NA	NA	NA	NA
chr1:5160273	chr1-5160273-allele82688-631	INS	630	NA	0.00529500756429652,0.0,0.0,0.0,0.0	0.00947665	NA	NA	NA	NA	NA	NA	NA	NA	NA	No	NA	HPRC,HGSVC,1KG-ONT	Yes	NA	NA	NA	NA	NA	NA
chr1:5160273	chr1-5160273-allele82691-629	INS	628	NA	0.0,0.004322766570605188,0.0,0.0,0.0	3.94758e-05	NA	NA	NA	NA	NA	NA	NA	NA	NA	No	NA	HPRC,HGSVC,1KG-ONT	Yes	NA	NA	NA	NA	NA	NA
chr1:5160273	chr1-5160273-allele82675-641	INS	640	NA	0.02118003025718608,0.001440922190201729,0.0,0.0,0.0	0.0366254	NA	NA	NA	NA	NA	NA	NA	NA	NA	No	NA	HPRC,HGSVC,1KG-ONT	Yes	NA	NA	NA	NA	NA	NA
chr1:5160273	chr1-5160273-allele82678-627	INS	626	NA	0.0007564296520423601,0.021613832853025938,0.006944444444444444,0.0536779324055666,0.006134969325153374	0.013514	NA	NA	NA	NA	NA	NA	NA	NA	NA	No	NA	HPRC,HGSVC,1KG-ONT	Yes	NA	NA	NA	NA	NA	NA
chr1:5160273	chr1-5160273-allele82664-1113	INS	1112	NA	0.0226928895612708,0.001440922190201729,0.0,0.0,0.0	0.0393537	NA	NA	NA	NA	NA	NA	NA	NA	NA	No	NA	HPRC,HGSVC,1KG-ONT	Yes	NA	NA	NA	NA	NA	NA
chr1:5160273	chr1-5160273-allele82695-631	INS	630	NA	0.0007564296520423601,0.0,0.0,0.0,0.0	0.000918741	NA	NA	NA	NA	NA	NA	NA	NA	NA	No	NA	HPRC,HGSVC,1KG-ONT	Yes	NA	NA	NA	NA	NA	NA
chr1:5160273	chr1-5160273-allele82676-633	INS	632	NA	0.012102874432677761,0.0,0.0,0.0,0.0	0.0221846	NA	NA	NA	NA	NA	NA	NA	NA	NA	No	NA	HPRC,HGSVC,1KG-ONT	Yes	NA	NA	NA	NA	NA	NA
chr1:5160273	chr1-5160273-allele82692-633	INS	632	NA	0.0022692889561270802,0.0,0.0,0.0,0.0	0.00377908	NA	NA	NA	NA	NA	NA	NA	NA	NA	No	NA	HPRC,HGSVC,1KG-ONT	Yes	NA	NA	NA	NA	NA	NA
chr1:5160273	chr1-5160273-allele82665-619	INS	618	NA	0.0416036308623298,0.004322766570605188,0.0,0.004970178926441352,0.0	0.0598103	NA	NA	NA	NA	NA	NA	NA	NA	NA	No	NA	HPRC,HGSVC,1KG-ONT	Yes	NA	NA	NA	NA	NA	NA
chr1:5160273	chr1-5160273-allele82671-619	INS	618	NA	0.04387291981845688,0.004322766570605188,0.0,0.0,0.0	0.0731164	NA	NA	NA	NA	NA	NA	NA	NA	NA	No	NA	HPRC,HGSVC,1KG-ONT	Yes	NA	NA	NA	NA	NA	NA
chr1:5160273	chr1-5160273-allele82685-649	INS	648	NA	0.0045385779122541605,0.0,0.0,0.0,0.0	0.00805514	NA	NA	NA	NA	NA	NA	NA	NA	NA	No	NA	HPRC,HGSVC,1KG-ONT	Yes	NA	NA	NA	NA	NA	NA
chr1:5160273	chr1-5160273-allele82693-643	INS	642	NA	0.0022692889561270802,0.0,0.0,0.0,0.0	0.00377908	NA	NA	NA	NA	NA	NA	NA	NA	NA	No	NA	HPRC,HGSVC,1KG-ONT	Yes	NA	NA	NA	NA	NA	NA
chr1:5160273	chr1-5160273-allele82682-645	INS	644	NA	0.006051437216338881,0.0,0.0,0.0,0.0	0.0108963	NA	NA	NA	NA	NA	NA	NA	NA	NA	No	NA	HPRC,HGSVC,1KG-ONT	Yes	NA	NA	NA	NA	NA	NA
chr1:5160273	chr1-5160273-allele82670-623	INS	622	NA	0.059001512859304085,0.005763688760806916,0.0,0.0,0.0	0.097427	NA	NA	NA	NA	NA	NA	NA	NA	NA	No	NA	HPRC,HGSVC,1KG-ONT	Yes	NA	NA	NA	NA	NA	NA
chr1:5160273	chr1-5160273-allele82694-633	INS	632	NA	0.0015128593040847202,0.0,0.0,0.0,0.0	0.00234988	NA	NA	NA	NA	NA	NA	NA	NA	NA	No	NA	HPRC,HGSVC,1KG-ONT	Yes	NA	NA	NA	NA	NA	NA
chr1:5160273	chr1-5160273-allele82666-597	INS	596	NA	0.019667170953101363,0.03170028818443804,0.002976190476190476,0.027833001988071572,0.02556237218813906	NA	NA	NA	NA	NA	NA	NA	NA	NA	NA	No	NA	HPRC,HGSVC,1KG-ONT	Yes	NA	NA	NA	NA	NA	NA
chr1:5160294	chr1-5160294-allele82697-561	INS	560	NA	0.0007564296520423601,0.0,0.0,0.0,0.0	0.000918741	NA	NA	NA	NA	NA	NA	NA	NA	NA	No	NA	HPRC,HGSVC,1KG-ONT	Yes	NA	NA	NA	NA	NA	NA
chr1:5160308	chr1-5160308-allele82699-571	INS	570	NA	0.2027231467473525,0.38760806916426516,0.435515873015873,0.37475149105367794,0.3169734151329243	0.0663017	NA	NA	NA	NA	NA	NA	NA	NA	NA	No	NA	HPRC,HGSVC,1KG-ONT	Yes	NA	NA	NA	NA	NA	NA
chr1:5160308	chr1-5160308-allele82701-569	INS	568	NA	0.036308623298033284,0.0,0.0,0.0,0.0	0.0661342	NA	NA	NA	NA	NA	NA	NA	NA	NA	No	NA	HPRC,HGSVC,1KG-ONT	Yes	NA	NA	NA	NA	NA	NA
chr1:5160308	chr1-5160308-allele82706-573	INS	572	NA	0.0030257186081694403,0.0,0.0,0.0,0.0	0.00520636	NA	NA	NA	NA	NA	NA	NA	NA	NA	No	NA	HPRC,HGSVC,1KG-ONT	Yes	NA	NA	NA	NA	NA	NA
chr1:5160308	chr1-5160308-allele82705-595	INS	594	NA	0.012859304084720122,0.002881844380403458,0.0,0.0,0.0	0.0193295	NA	NA	NA	NA	NA	NA	NA	NA	NA	No	NA	HPRC,HGSVC,1KG-ONT	Yes	NA	NA	NA	NA	NA	NA
chr1:5160308	chr1-5160308-allele82704-593	INS	592	NA	0.00832072617246596,0.0,0.0,0.0,0.0	0.0151436	NA	NA	NA	NA	NA	NA	NA	NA	NA	No	NA	HPRC,HGSVC,1KG-ONT	Yes	NA	NA	NA	NA	NA	NA
chr1:5160308	chr1-5160308-allele82708-553	INS	552	NA	0.0,0.0,0.0,0.0009940357852882703,0.0010224948875255625	NA	NA	NA	NA	NA	NA	NA	NA	NA	NA	No	NA	HPRC,HGSVC,1KG-ONT	Yes	NA	NA	NA	NA	NA	NA
chr1:5160308	chr1-5160308-allele82709-569	INS	568	NA	0.0007564296520423601,0.0,0.0,0.0,0.0	0.000918741	NA	NA	NA	NA	NA	NA	NA	NA	NA	No	NA	HPRC,HGSVC,1KG-ONT	Yes	NA	NA	NA	NA	NA	NA
chr1:5160308	chr1-5160308-allele82700-615	INS	614	NA	0.0226928895612708,0.0446685878962536,0.006944444444444444,0.03180914512922465,0.08997955010224949	0.00505413	NA	NA	NA	NA	NA	NA	NA	NA	NA	No	NA	HPRC,HGSVC,1KG-ONT	Yes	NA	NA	NA	NA	NA	NA
chr1:5160308	chr1-5160308-allele82710-565	INS	564	NA	0.0,0.008645533141210375,0.03968253968253968,0.003976143141153081,0.007157464212678937	0.0100396	NA	NA	NA	NA	NA	NA	NA	NA	NA	No	NA	HPRC,HGSVC,1KG-ONT	Yes	NA	NA	NA	NA	NA	NA
chr1:5160308	chr1-5160308-allele82702-567	INS	566	NA	0.00529500756429652,0.08501440922190202,0.000992063492063492,0.07455268389662027,0.015337423312883436	0.0198682	NA	NA	NA	NA	NA	NA	NA	NA	NA	No	NA	HPRC,HGSVC,1KG-ONT	Yes	NA	NA	NA	NA	NA	NA
chr1:5160308	chr1-5160308-allele82703-567	INS	566	NA	0.01739788199697428,0.002881844380403458,0.0,0.0,0.0	0.0275778	NA	NA	NA	NA	NA	NA	NA	NA	NA	No	NA	HPRC,HGSVC,1KG-ONT	Yes	NA	NA	NA	NA	NA	NA
chr1:5160308	chr1-5160308-allele82711-607	INS	606	NA	0.0,0.0,0.0,0.0,0.0010224948875255625	NA	NA	NA	NA	NA	NA	NA	NA	NA	NA	No	NA	HPRC,HGSVC,1KG-ONT	Yes	NA	NA	NA	NA	NA	NA
chr1:5214501	chr1-5214501-allele83264-62	INS	61	NA	0.0007564296520423601,0.0,0.0,0.0,0.0	0.000918741	NA	NA	NA	NA	NA	NA	NA	NA	NA	No	NA	HPRC,HGSVC	No	NA	NA	NA	NA	NA	NA
chr1:5214521	chr1-5214521-allele83286-51	INS	50	NA	0.018910741301059002,0.0,0.0,0.0,0.0	0.0347404	NA	NA	NA	NA	NA	NA	NA	NA	NA	No	NA	HPRC,HGSVC	No	NA	NA	NA	NA	NA	NA
chr1:5214522	chr1-5214522-allele83287-68	INS	67	NA	0.0015128593040847202,0.0,0.0,0.0,0.0	0.00234988	NA	NA	NA	NA	NA	NA	NA	NA	NA	No	NA	HPRC,HGSVC	No	NA	NA	NA	NA	NA	NA
chr1:5214524	chr1-5214524-allele83294-56	INS	55	NA	0.0022692889561270802,0.0,0.000992063492063492,0.0,0.0	0.0019853	NA	NA	NA	NA	NA	NA	NA	NA	NA	No	NA	HPRC,HGSVC	No	NA	NA	NA	NA	NA	NA
chr1:5214526	chr1-5214526-allele83309-59	INS	58	NA	0.0007564296520423601,0.0,0.0,0.0,0.0	0.000918741	NA	NA	NA	NA	NA	NA	NA	NA	NA	No	NA	HPRC,HGSVC	No	NA	NA	NA	NA	NA	NA
chr1:5214526	chr1-5214526-allele83307-81	INS	80	NA	0.02118003025718608,0.012968299711815562,0.008928571428571428,0.003976143141153081,0.02147239263803681	0.00258111	NA	NA	NA	NA	NA	NA	NA	NA	NA	No	NA	HPRC,HGSVC	No	NA	NA	NA	NA	NA	NA
chr1:5214526	chr1-5214526-allele83310-66	INS	65	NA	0.0,0.0,0.0,0.0,0.00408997955010225	NA	NA	NA	NA	NA	NA	NA	NA	NA	NA	No	NA	HPRC,HGSVC	No	NA	NA	NA	NA	NA	NA
chr1:5214526	chr1-5214526-allele83308-77	INS	76	NA	0.0022692889561270802,0.0,0.0,0.0,0.0	0.00377908	NA	NA	NA	NA	NA	NA	NA	NA	NA	No	NA	HPRC,HGSVC	No	NA	NA	NA	NA	NA	NA
chr1:5214527	chr1-5214527-allele83318-62	INS	61	NA	0.0015128593040847202,0.0,0.0,0.0,0.0	0.00234988	NA	NA	NA	NA	NA	NA	NA	NA	NA	No	NA	HPRC,HGSVC	No	NA	NA	NA	NA	NA	NA
chr1:5214588	chr1-5214588-allele83349-54	INS	53	NA	0.0037821482602118004,0.002881844380403458,0.005952380952380952,0.0009940357852882703,0.011247443762781187	NA	NA	NA	NA	NA	NA	NA	NA	NA	NA	No	NA	HPRC,HGSVC	No	NA	NA	NA	NA	NA	NA
chr1:5214626	chr1-5214626-allele83375-67	INS	66	NA	0.006051437216338881,0.0,0.0,0.0,0.0	0.0108963	NA	NA	NA	NA	NA	NA	NA	NA	NA	No	NA	HPRC,HGSVC	No	NA	NA	NA	NA	NA	NA
chr1:5214691	chr1-5214691-allele83395-62	INS	61	NA	0.10968229954614221,0.002881844380403458,0.03670634920634921,0.011928429423459244,0.08895705521472393	0.0469325	NA	NA	NA	NA	NA	NA	NA	NA	NA	No	NA	HPRC,HGSVC	No	NA	NA	NA	NA	NA	NA
chr1:5225233	chr1-5225233-allele83536-74	INS	73	NA	0.0007564296520423601,0.0,0.0,0.0,0.0	0.000918741	NA	NA	NA	NA	NA	NA	NA	NA	NA	No	NA	No	No	NA	NA	NA	NA	NA	NA
chr1:5225280	chr1-5225280-allele83543-51	INS	50	NA	0.01739788199697428,0.001440922190201729,0.0,0.0,0.0	0.0296959	NA	NA	NA	NA	NA	NA	NA	NA	NA	No	NA	No	No	NA	NA	NA	NA	NA	NA
chr1:5225280	chr1-5225280-allele83542-61	INS	60	NA	0.0015128593040847202,0.0,0.05654761904761905,0.002982107355864811,0.03680981595092025	0.0150326	NA	NA	NA	NA	NA	NA	NA	NA	NA	No	NA	No	No	NA	NA	NA	NA	NA	NA
chr1:5225310	chr1-5225310-allele83553-71	INS	70	NA	0.00529500756429652,0.001440922190201729,0.008928571428571428,0.011928429423459244,0.02044989775051125	0.00138886	NA	NA	NA	NA	NA	NA	NA	NA	NA	No	NA	No	No	NA	NA	NA	NA	NA	NA
chr1:5242052	chr1-5242052-allele83729-1	DEL	2448	NA	0.00680786686838124,0.0,0.0,0.0,0.0	0.0123139	NA	NA	NA	NA	NA	NA	NA	NA	NA	No	NA	No	Yes	NA	NA	NA	NA	NA	NA
chr1:5246049	chr1-5246049-allele83798-1	DEL	117	NA	0.07337367624810892,0.04755043227665706,0.16865079365079366,0.06560636182902585,0.0869120654396728	0.00257754	NA	NA	NA	NA	NA	NA	NA	NA	NA	No	NA	HGSVC,1KG-ONT	Yes	NA	NA	NA	NA	NA	NA
chr1:5246128	chr1-5246128-allele83801-1	DEL	52	NA	0.06202723146747353,0.21613832853025935,0.13095238095238096,0.31312127236580517,0.14519427402862986	0.06663	NA	NA	NA	NA	NA	NA	NA	NA	NA	No	NA	HPRC,HGSVC,1KG-ONT	Yes	NA	NA	NA	NA	NA	NA
chr1:5246224	chr1-5246224-allele83810-57	INS	56	NA	0.009833585476550681,0.0,0.0,0.0,0.0	0.0179657	NA	NA	NA	NA	NA	NA	NA	NA	NA	No	NA	HPRC,HGSVC,1KG-ONT	Yes	NA	NA	NA	NA	NA	NA
chr1:5246224	chr1-5246224-allele83817-57	INS	56	NA	0.0,0.0,0.00992063492063492,0.0,0.0	0.00112696	NA	NA	NA	NA	NA	NA	NA	NA	NA	No	NA	HPRC,HGSVC,1KG-ONT	Yes	NA	NA	NA	NA	NA	NA
chr1:5246294	chr1-5246294-allele83826-1	DEL	51	NA	0.0,0.0,0.0,0.0,0.018404907975460124	0.00264125	NA	NA	NA	NA	NA	NA	NA	NA	NA	No	NA	HPRC,HGSVC,1KG-ONT	No	NA	NA	NA	NA	NA	NA
chr1:5246599	chr1-5246599-allele83836-71	INS	70	NA	0.0907715582450832,0.276657060518732,0.27976190476190477,0.08946322067594434,0.2607361963190184	0.0542774	NA	NA	NA	NA	NA	NA	NA	NA	NA	No	NA	HPRC,HGSVC,1KG-ONT	Yes	NA	NA	NA	NA	NA	NA
chr1:5246609	chr1-5246609-allele83837-1	DEL	69	NA	0.0030257186081694403,0.0,0.0,0.0,0.0	0.00520636	NA	NA	NA	NA	NA	NA	NA	NA	NA	No	NA	HPRC,HGSVC,1KG-ONT	No	NA	NA	NA	NA	NA	NA
chr1:5246615	chr1-5246615-allele83841-63	INS	62	NA	0.0,0.0,0.0,0.0,0.015337423312883436	0.00212033	NA	NA	NA	NA	NA	NA	NA	NA	NA	No	NA	HPRC,HGSVC,1KG-ONT	Yes	NA	NA	NA	NA	NA	NA
chr1:5246615	chr1-5246615-allele83838-67	INS	66	NA	0.015128593040847202,0.0,0.040674603174603176,0.0009940357852882703,0.019427402862985686	NA	NA	NA	NA	NA	NA	NA	NA	NA	NA	No	NA	HPRC,HGSVC,1KG-ONT	Yes	NA	NA	NA	NA	NA	NA
chr1:5246615	chr1-5246615-allele83839-133	INS	132	NA	0.03479576399394856,0.011527377521613832,0.0,0.0,0.0	0.0479306	NA	NA	NA	NA	NA	NA	NA	NA	NA	No	NA	HPRC,HGSVC,1KG-ONT	Yes	NA	NA	NA	NA	NA	NA
chr1:5246621	chr1-5246621-allele83843-1	DEL	70	NA	0.4493192133131619,0.329971181556196,0.23015873015873015,0.34791252485089463,0.43149284253578735	0.0274439	NA	NA	NA	NA	NA	NA	NA	NA	NA	No	NA	HPRC,HGSVC,1KG-ONT	No	NA	NA	NA	NA	NA	NA
chr1:5287895	chr1-5287895-allele84541-59	INS	58	NA	0.009077155824508321,0.0,0.0,0.0,0.003067484662576687	0.0108499	NA	NA	NA	NA	NA	NA	NA	NA	NA	No	NA	HPRC	Yes	NA	NA	NA	NA	NA	NA
chr1:5290832	chr1-5290832-allele84620-1	DEL	50	NA	0.09833585476550681,0.1685878962536023,0.14682539682539683,0.05666003976143141,0.15132924335378323	0.00347553	NA	NA	NA	NA	NA	NA	NA	NA	NA	No	NA	No	No	NA	NA	NA	NA	NA	NA
chr1:5290850	chr1-5290850-allele84622-1	DEL	366	NA	0.0,0.005763688760806916,0.0,0.006958250497017893,0.00408997955010225	0.00212033	NA	NA	NA	NA	NA	NA	NA	NA	NA	No	NA	HPRC,HGSVC	Yes	NA	NA	NA	NA	NA	NA
chr1:5299219	chr1-5299219-allele84766-1	DEL	2856	NA	0.00832072617246596,0.005763688760806916,0.0,0.0,0.0	0.00821341	NA	NA	NA	NA	NA	NA	NA	NA	NA	No	NA	HPRC,1KG-ONT	Yes	NA	NA	NA	NA	NA	NA
chr1:5303999	chr1-5303999-allele84829-1	DEL	102	NA	0.2027231467473525,0.3688760806916426,0.623015873015873,0.3866799204771372,0.5122699386503068	0.145847	NA	NA	NA	NA	NA	NA	NA	NA	NA	No	NA	HPRC,HGSVC,1KG-ONT	No	NA	NA	NA	NA	NA	NA
chr1:5333362	chr1-5333362-allele85257-1591	INS	1590	NA	0.019667170953101363,0.002881844380403458,0.0,0.0,0.0	0.0317589	NA	NA	NA	NA	NA	NA	NA	NA	NA	No	NA	HGSVC,1KG-ONT	Yes	NA	NA	NA	NA	NA	NA
chr1:5334077	chr1-5334077-allele85265-361	INS	360	NA	0.012102874432677761,0.001440922190201729,0.002976190476190476,0.0009940357852882703,0.0010224948875255625	0.0119468	NA	NA	NA	NA	NA	NA	NA	NA	NA	No	NA	HPRC,HGSVC	No	NA	NA	NA	NA	NA	NA
chr1:5334120	chr1-5334120-allele85268-61	INS	60	NA	0.13691376701966718,0.05043227665706052,0.0,0.06560636182902585,0.02965235173824131	0.0836777	NA	NA	NA	NA	NA	NA	NA	NA	NA	No	NA	HPRC,HGSVC,1KG-ONT	No	NA	NA	NA	NA	NA	NA
chr1:5334121	chr1-5334121-allele85294-61	INS	60	NA	0.0015128593040847202,0.0,0.0,0.0,0.0	0.00234988	NA	NA	NA	NA	NA	NA	NA	NA	NA	No	NA	HPRC,HGSVC,1KG-ONT	No	NA	NA	NA	NA	NA	NA
chr1:5334121	chr1-5334121-allele85274-271	INS	270	NA	0.049924357034795766,0.21613832853025935,0.3819444444444444,0.1918489065606362,0.32004089979550104	0.14276	NA	NA	NA	NA	NA	NA	NA	NA	NA	No	NA	HPRC,HGSVC	No	NA	NA	NA	NA	NA	NA
chr1:5334121	chr1-5334121-allele85304-61	INS	60	NA	0.0,0.0,0.011904761904761904,0.0,0.003067484662576687	0.0022576	NA	NA	NA	NA	NA	NA	NA	NA	NA	No	NA	HPRC,HGSVC,1KG-ONT	No	NA	NA	NA	NA	NA	NA
chr1:5334121	chr1-5334121-allele85285-1	DEL	150	NA	0.01739788199697428,0.004322766570605188,0.00992063492063492,0.0,0.0010224948875255625	0.0120133	NA	NA	NA	NA	NA	NA	NA	NA	NA	No	NA	HGSVC	No	NA	NA	NA	NA	NA	NA
chr1:5334121	chr1-5334121-allele85291-241	INS	240	NA	0.0030257186081694403,0.001440922190201729,0.0,0.0009940357852882703,0.0010224948875255625	0.00123841	NA	NA	NA	NA	NA	NA	NA	NA	NA	No	NA	HPRC,HGSVC	No	NA	NA	NA	NA	NA	NA
chr1:5334121	chr1-5334121-allele85288-211	INS	210	NA	0.01361573373676248,0.001440922190201729,0.0,0.0,0.019427402862985686	0.00393471	NA	NA	NA	NA	NA	NA	NA	NA	NA	No	NA	HPRC,HGSVC	No	NA	NA	NA	NA	NA	NA
chr1:5334121	chr1-5334121-allele85299-391	INS	390	NA	0.0030257186081694403,0.0,0.0,0.0,0.0	0.00520636	NA	NA	NA	NA	NA	NA	NA	NA	NA	No	NA	HPRC,HGSVC	No	NA	NA	NA	NA	NA	NA
chr1:5334121	chr1-5334121-allele85293-151	INS	150	NA	0.0,0.001440922190201729,0.002976190476190476,0.003976143141153081,0.006134969325153374	0.00207258	NA	NA	NA	NA	NA	NA	NA	NA	NA	No	NA	HPRC,HGSVC	No	NA	NA	NA	NA	NA	NA
chr1:5334121	chr1-5334121-allele85271-91	INS	90	NA	0.12934947049924356,0.024495677233429394,0.003968253968253968,0.007952286282306162,0.002044989775051125	0.168968	NA	NA	NA	NA	NA	NA	NA	NA	NA	No	NA	HPRC,HGSVC	No	NA	NA	NA	NA	NA	NA
chr1:5334121	chr1-5334121-allele85281-211	INS	210	NA	0.02118003025718608,0.1930835734870317,0.003968253968253968,0.2813121272365805,0.07464212678936605	0.0649537	NA	NA	NA	NA	NA	NA	NA	NA	NA	No	NA	HPRC,HGSVC	No	NA	NA	NA	NA	NA	NA
chr1:5334121	chr1-5334121-allele85280-181	INS	180	NA	0.10665658093797277,0.037463976945244955,0.03968253968253968,0.07157057654075547,0.09611451942740286	0.0132301	NA	NA	NA	NA	NA	NA	NA	NA	NA	No	NA	HPRC,HGSVC	No	NA	NA	NA	NA	NA	NA
chr1:5334121	chr1-5334121-allele85284-1	DEL	90	NA	0.009833585476550681,0.004322766570605188,0.00496031746031746,0.014910536779324055,0.0	0.000365697	NA	NA	NA	NA	NA	NA	NA	NA	NA	No	NA	No	No	NA	NA	NA	NA	NA	NA
chr1:5334121	chr1-5334121-allele85296-61	INS	60	NA	0.00529500756429652,0.0,0.0,0.0,0.0	0.00947665	NA	NA	NA	NA	NA	NA	NA	NA	NA	No	NA	HPRC,HGSVC,1KG-ONT	No	NA	NA	NA	NA	NA	NA
chr1:5334121	chr1-5334121-allele85273-241	INS	240	NA	0.009833585476550681,0.0446685878962536,0.011904761904761904,0.02286282306163022,0.006134969325153374	0.00231152	NA	NA	NA	NA	NA	NA	NA	NA	NA	No	NA	HPRC,HGSVC	No	NA	NA	NA	NA	NA	NA
chr1:5334121	chr1-5334121-allele85278-511	INS	510	NA	0.00680786686838124,0.001440922190201729,0.0,0.0,0.0	0.0101459	NA	NA	NA	NA	NA	NA	NA	NA	NA	No	NA	HPRC,HGSVC	No	NA	NA	NA	NA	NA	NA
chr1:5334121	chr1-5334121-allele85286-1	DEL	330	NA	0.0015128593040847202,0.0,0.0,0.0,0.0	0.00234988	NA	NA	NA	NA	NA	NA	NA	NA	NA	No	NA	No	No	NA	NA	NA	NA	NA	NA
chr1:5334121	chr1-5334121-allele85292-181	INS	180	NA	0.0030257186081694403,0.0,0.0,0.0,0.0	0.00520636	NA	NA	NA	NA	NA	NA	NA	NA	NA	No	NA	HPRC,HGSVC	No	NA	NA	NA	NA	NA	NA
chr1:5334121	chr1-5334121-allele85272-121	INS	120	NA	0.030257186081694403,0.004322766570605188,0.0,0.0,0.0	0.0489125	NA	NA	NA	NA	NA	NA	NA	NA	NA	No	NA	HPRC,HGSVC	No	NA	NA	NA	NA	NA	NA
chr1:5334121	chr1-5334121-allele85275-391	INS	390	NA	0.0022692889561270802,0.040345821325648415,0.05853174603174603,0.03578528827037773,0.03374233128834356	0.0251737	NA	NA	NA	NA	NA	NA	NA	NA	NA	No	NA	HPRC,HGSVC	No	NA	NA	NA	NA	NA	NA
chr1:5334121	chr1-5334121-allele85306-361	INS	360	NA	0.0,0.0,0.001984126984126984,0.0019880715705765406,0.0010224948875255625	0.000408842	NA	NA	NA	NA	NA	NA	NA	NA	NA	No	NA	HPRC,HGSVC	No	NA	NA	NA	NA	NA	NA
chr1:5334121	chr1-5334121-allele85276-301	INS	300	NA	0.0453857791225416,0.01729106628242075,0.000992063492063492,0.0,0.002044989775051125	0.0554076	NA	NA	NA	NA	NA	NA	NA	NA	NA	No	NA	HPRC,HGSVC	No	NA	NA	NA	NA	NA	NA
chr1:5334121	chr1-5334121-allele85283-1	DEL	60	NA	0.0,0.001440922190201729,0.000992063492063492,0.0,0.016359918200409	0.00281286	NA	NA	NA	NA	NA	NA	NA	NA	NA	No	NA	No	No	NA	NA	NA	NA	NA	NA
chr1:5334121	chr1-5334121-allele85279-151	INS	150	NA	0.02193645990922844,0.0345821325648415,0.1527777777777778,0.05069582504970179,0.10633946830265849	0.0336627	NA	NA	NA	NA	NA	NA	NA	NA	NA	No	NA	HPRC,HGSVC	No	NA	NA	NA	NA	NA	NA
chr1:5334121	chr1-5334121-allele85290-121	INS	120	NA	0.007564296520423601,0.11527377521613832,0.04365079365079365,0.09145129224652088,0.07566462167689161	0.0432197	NA	NA	NA	NA	NA	NA	NA	NA	NA	No	NA	HPRC,HGSVC	No	NA	NA	NA	NA	NA	NA
chr1:5334382	chr1-5334382-allele85322-91	INS	90	NA	0.018910741301059002,0.0,0.0,0.0,0.0	0.0347404	NA	NA	NA	NA	NA	NA	NA	NA	NA	No	NA	HPRC,HGSVC	No	NA	NA	NA	NA	NA	NA
chr1:5334479	chr1-5334479-allele85330-56	INS	55	NA	0.0007564296520423601,0.0,0.0,0.0,0.0	0.000918741	NA	NA	NA	NA	NA	NA	NA	NA	NA	No	NA	HPRC,HGSVC,1KG-ONT	No	NA	NA	NA	NA	NA	NA
chr1:5334483	chr1-5334483-allele85331-62	INS	61	NA	0.07413010590015129,0.07492795389048991,0.0,0.09542743538767395,0.03885480572597137	0.00471363	NA	NA	NA	NA	NA	NA	NA	NA	NA	No	NA	HPRC,HGSVC,1KG-ONT	No	NA	NA	NA	NA	NA	NA
chr1:5334529	chr1-5334529-allele85334-126	INS	125	NA	0.007564296520423601,0.12968299711815562,0.0625,0.09145129224652088,0.10224948875255624	0.0538449	NA	NA	NA	NA	NA	NA	NA	NA	NA	No	NA	HPRC,HGSVC	No	NA	NA	NA	NA	NA	NA
chr1:5334659	chr1-5334659-allele85339-62	INS	61	NA	0.05143721633888049,0.004322766570605188,0.0,0.011928429423459244,0.009202453987730062	0.0536393	NA	NA	NA	NA	NA	NA	NA	NA	NA	No	NA	HPRC	No	NA	NA	NA	NA	NA	NA
chr1:5334677	chr1-5334677-allele85340-150	INS	149	NA	0.0015128593040847202,0.0,0.000992063492063492,0.003976143141153081,0.0	NA	NA	NA	NA	NA	NA	NA	NA	NA	NA	No	NA	No	No	NA	NA	NA	NA	NA	NA
chr1:5334678	chr1-5334678-allele85341-57	INS	56	NA	0.0007564296520423601,0.0,0.0,0.0,0.0	0.000918741	NA	NA	NA	NA	NA	NA	NA	NA	NA	No	NA	HPRC	No	NA	NA	NA	NA	NA	NA
chr1:5387169	chr1-5387169-allele85849-4901	INS	4900	NA	0.0015128593040847202,0.0,0.0,0.0,0.0	0.00234988	NA	NA	NA	NA	NA	NA	NA	NA	NA	No	NA	HPRC,HGSVC,1KG-ONT	No	NA	NA	NA	NA	NA	NA
chr1:5387169	chr1-5387169-allele85847-5184	INS	5183	NA	0.45310136157337366,0.42795389048991356,0.25,0.5298210735586482,0.3445807770961145	0.00916683	NA	NA	NA	NA	NA	NA	NA	NA	NA	No	NA	HPRC,HGSVC,1KG-ONT	No	NA	NA	NA	NA	NA	NA
chr1:5387169	chr1-5387169-allele85846-5233	INS	5232	NA	0.5158850226928896,0.521613832853026,0.7113095238095238,0.426441351888668,0.6053169734151329	0.00543313	NA	NA	NA	NA	NA	NA	NA	NA	NA	No	NA	HPRC,HGSVC,1KG-ONT	No	NA	NA	NA	NA	NA	NA
chr1:5387169	chr1-5387169-allele85848-5642	INS	5641	NA	0.01059001512859304,0.002881844380403458,0.000992063492063492,0.0,0.0	0.0135033	NA	NA	NA	NA	NA	NA	NA	NA	NA	No	NA	HPRC,HGSVC,1KG-ONT	No	NA	NA	NA	NA	NA	NA
chr1:5404856	chr1-5404856-allele86088-68	INS	67	NA	0.0,0.002881844380403458,0.001984126984126984,0.002982107355864811,0.005112474437627812	0.00170264	NA	NA	NA	NA	NA	NA	NA	NA	NA	No	NA	HPRC,HGSVC,1KG-ONT	Yes	NA	NA	NA	NA	NA	NA
chr1:5404901	chr1-5404901-allele86090-1	DEL	60	NA	0.3767019667170953,0.01729106628242075,0.001984126984126984,0.0019880715705765406,0.0	0.515274	NA	NA	NA	NA	NA	NA	NA	NA	NA	No	NA	HPRC,HGSVC,1KG-ONT	No	NA	NA	NA	NA	NA	NA
chr1:5404901	chr1-5404901-allele86089-61	INS	60	NA	0.0045385779122541605,0.07204610951008646,0.28869047619047616,0.039761431411530816,0.07975460122699386	0.0807138	NA	NA	NA	NA	NA	NA	NA	NA	NA	No	NA	HPRC,HGSVC,1KG-ONT	Yes	NA	NA	NA	NA	NA	NA
chr1:5404943	chr1-5404943-allele86098-61	INS	60	NA	0.0037821482602118004,0.0,0.0,0.0,0.0	0.00663171	NA	NA	NA	NA	NA	NA	NA	NA	NA	No	NA	HPRC,HGSVC,1KG-ONT	Yes	NA	NA	NA	NA	NA	NA
chr1:5413756	chr1-5413756-allele86295-127	INS	126	NA	0.0007564296520423601,0.001440922190201729,0.0,0.0,0.0010224948875255625	NA	NA	NA	NA	NA	NA	NA	NA	NA	NA	No	NA	HPRC,HGSVC,1KG-ONT	Yes	NA	NA	NA	NA	NA	NA
chr1:5414107	chr1-5414107-allele86305-1	DEL	74	NA	0.0030257186081694403,0.0,0.0,0.0,0.0	0.00520636	NA	NA	NA	NA	NA	NA	NA	NA	NA	No	NA	HPRC,HGSVC,1KG-ONT	No	NA	NA	NA	NA	NA	NA
chr1:5414112	chr1-5414112-allele86306-1	DEL	112	NA	0.2291981845688351,0.12247838616714697,0.1746031746031746,0.08250497017892644,0.04294478527607362	0.0623194	NA	NA	NA	NA	NA	NA	NA	NA	NA	No	NA	No	No	NA	NA	NA	NA	NA	NA
chr1:5414134	chr1-5414134-allele86311-1	DEL	70	NA	0.0,0.001440922190201729,0.0,0.003976143141153081,0.0	0.000408842	NA	NA	NA	NA	NA	NA	NA	NA	NA	No	NA	HPRC,HGSVC,1KG-ONT	No	NA	NA	NA	NA	NA	NA
chr1:5414152	chr1-5414152-allele86312-1	DEL	75	NA	0.22239031770045387,0.3414985590778098,0.12003968253968254,0.4721669980119284,0.278118609406953	0.0142122	NA	NA	NA	NA	NA	NA	NA	NA	NA	No	NA	HPRC,HGSVC,1KG-ONT	No	NA	NA	NA	NA	NA	NA
chr1:5414227	chr1-5414227-allele86319-74	INS	73	NA	0.21709531013615735,0.138328530259366,0.17956349206349206,0.07554671968190854,0.0408997955010225	0.049927	NA	NA	NA	NA	NA	NA	NA	NA	NA	No	NA	HPRC,HGSVC	No	NA	NA	NA	NA	NA	NA
chr1:5414227	chr1-5414227-allele86322-149	INS	148	NA	0.019667170953101363,0.0,0.001984126984126984,0.006958250497017893,0.002044989775051125	0.0182354	NA	NA	NA	NA	NA	NA	NA	NA	NA	No	NA	HPRC,HGSVC,1KG-ONT	No	NA	NA	NA	NA	NA	NA
chr1:5414227	chr1-5414227-allele86320-111	INS	110	NA	0.009833585476550681,0.002881844380403458,0.0,0.0,0.0	0.0138258	NA	NA	NA	NA	NA	NA	NA	NA	NA	No	NA	HPRC,HGSVC,1KG-ONT	No	NA	NA	NA	NA	NA	NA
chr1:5454687	chr1-5454687-allele86733-137	INS	136	NA	0.02193645990922844,0.005763688760806916,0.0,0.0,0.0	0.032064	NA	NA	NA	NA	NA	NA	NA	NA	NA	No	NA	HGSVC,1KG-ONT	Yes	NA	NA	NA	NA	NA	NA
chr1:5474558	chr1-5474558-allele87010-1	DEL	66	NA	0.15431164901664146,0.010086455331412104,0.0,0.0009940357852882703,0.0	0.242671	NA	NA	NA	NA	NA	NA	NA	NA	NA	No	NA	HPRC,HGSVC,1KG-ONT	Yes	NA	NA	NA	NA	NA	NA
chr1:5485876	chr1-5485876-allele87122-96	INS	95	NA	0.012859304084720122,0.002881844380403458,0.0,0.0019880715705765406,0.0	0.0159342	NA	NA	NA	NA	NA	NA	NA	NA	NA	No	NA	No	Yes	NA	NA	NA	NA	NA	NA
chr1:5573628	chr1-5573628-allele88127-1	DEL	298	NA	0.06429652042360061,0.010086455331412104,0.003968253968253968,0.017892644135188866,0.02044989775051125	0.047967	NA	NA	NA	NA	NA	NA	NA	NA	NA	No	NA	HPRC,HGSVC,1KG-ONT	No	NA	NA	NA	NA	NA	NA
chr1:5584586	chr1-5584586-allele88362-1	DEL	794	NA	0.0045385779122541605,0.0,0.0,0.0,0.0	0.00805514	NA	NA	NA	NA	NA	NA	NA	NA	NA	No	NA	HPRC	Yes	NA	NA	NA	NA	NA	NA
chr1:5593288	chr1-5593288-allele88446-64	INS	63	NA	0.00680786686838124,0.001440922190201729,0.0,0.0,0.0	0.0101459	NA	NA	NA	NA	NA	NA	NA	NA	NA	No	NA	HPRC,HGSVC,1KG-ONT	Yes	NA	NA	NA	NA	NA	NA
chr1:5593288	chr1-5593288-allele88444-64	INS	63	NA	0.6051437216338881,0.46397694524495675,0.3323412698412698,0.43737574552683894,0.4785276073619632	0.0624057	NA	NA	NA	NA	NA	NA	NA	NA	NA	No	NA	HPRC,HGSVC,1KG-ONT	Yes	NA	NA	NA	NA	NA	NA
chr1:5593288	chr1-5593288-allele88445-66	INS	65	NA	0.00529500756429652,0.001440922190201729,0.0,0.0019880715705765406,0.00408997955010225	0.00155463	NA	NA	NA	NA	NA	NA	NA	NA	NA	No	NA	HPRC,HGSVC,1KG-ONT	Yes	NA	NA	NA	NA	NA	NA
chr1:5604446	chr1-5604446-allele88603-52	INS	51	NA	0.0037821482602118004,0.025936599423631124,0.0,0.039761431411530816,0.005112474437627812	0.00606914	NA	NA	NA	NA	NA	NA	NA	NA	NA	No	NA	HPRC,HGSVC,1KG-ONT	Yes	NA	NA	NA	NA	NA	NA
chr1:5633698	chr1-5633698-allele88939-95	INS	94	NA	0.2579425113464448,0.0345821325648415,0.04861111111111111,0.040755467196819085,0.04805725971370143	0.219845	NA	NA	NA	NA	NA	NA	NA	NA	NA	No	NA	HPRC,HGSVC,1KG-ONT	No	NA	NA	NA	NA	NA	NA
chr1:5633698	chr1-5633698-allele88940-91	INS	90	NA	0.018910741301059002,0.002881844380403458,0.0,0.0,0.0010224948875255625	0.0283714	NA	NA	NA	NA	NA	NA	NA	NA	NA	No	NA	HPRC,HGSVC,1KG-ONT	No	NA	NA	NA	NA	NA	NA
chr1:5633703	chr1-5633703-allele88942-92	INS	91	NA	0.018910741301059002,0.002881844380403458,0.0,0.0,0.0010224948875255625	0.0283714	NA	NA	NA	NA	NA	NA	NA	NA	NA	No	NA	HPRC,HGSVC,1KG-ONT	No	NA	NA	NA	NA	NA	NA
chr1:5633848	chr1-5633848-allele88946-1	DEL	94	NA	0.07639939485627836,0.010086455331412104,0.000992063492063492,0.003976143141153081,0.0	0.112445	NA	NA	NA	NA	NA	NA	NA	NA	NA	No	NA	HPRC,HGSVC,1KG-ONT	No	NA	NA	NA	NA	NA	NA
chr1:5633936	chr1-5633936-allele88948-91	INS	90	NA	0.0015128593040847202,0.004322766570605188,0.0,0.0009940357852882703,0.0	NA	NA	NA	NA	NA	NA	NA	NA	NA	NA	No	NA	HPRC,HGSVC,1KG-ONT	No	NA	NA	NA	NA	NA	NA
chr1:5655857	chr1-5655857-allele89298-1	DEL	52	NA	0.048411497730711045,0.001440922190201729,0.0,0.0,0.0	0.0852573	NA	NA	NA	NA	NA	NA	NA	NA	NA	Yes	NA	HGSVC,1KG-ONT	No	NA	NA	NA	NA	NA	NA
chr1:5667665	chr1-5667665-allele89481-1	DEL	196	NA	0.10892586989409984,0.010086455331412104,0.10515873015873016,0.0,0.034764826175869123	0.0419409	NA	NA	NA	NA	NA	NA	NA	NA	NA	Yes	NA	HPRC,HGSVC,1KG-ONT	Yes	NA	NA	NA	NA	NA	NA
chr1:5667685	chr1-5667685-allele89484-1	DEL	164	NA	0.0015128593040847202,0.0,0.0,0.0,0.0	0.00234988	NA	NA	NA	NA	NA	NA	NA	NA	NA	Yes	NA	HPRC,HGSVC,1KG-ONT	Yes	NA	NA	NA	NA	NA	NA
chr1:5667698	chr1-5667698-allele89488-233	INS	232	NA	0.10136157337367625,0.007204610951008645,0.0,0.0,0.0	0.166033	NA	NA	NA	NA	NA	NA	NA	NA	NA	Yes	NA	HPRC,HGSVC,1KG-ONT	No	NA	NA	NA	NA	NA	NA
chr1:5667703	chr1-5667703-allele89490-232	INS	231	NA	0.0015128593040847202,0.001440922190201729,0.0,0.0,0.0	0.00077342	NA	NA	NA	NA	NA	NA	NA	NA	NA	Yes	NA	HPRC,HGSVC,1KG-ONT	No	NA	NA	NA	NA	NA	NA
chr1:5667719	chr1-5667719-allele89492-65	INS	64	NA	0.0015128593040847202,0.0,0.0,0.0,0.0	0.00234988	NA	NA	NA	NA	NA	NA	NA	NA	NA	Yes	NA	No	No	NA	NA	NA	NA	NA	NA
chr1:5667921	chr1-5667921-allele89496-1	DEL	132	NA	0.0,0.0,0.0,0.0,0.006134969325153374	0.000593574	NA	NA	NA	NA	NA	NA	NA	NA	NA	Yes	NA	No	No	NA	NA	NA	NA	NA	NA
chr1:5667921	chr1-5667921-allele89495-133	INS	132	NA	0.00832072617246596,0.001440922190201729,0.0,0.0,0.0	0.0129393	NA	NA	NA	NA	NA	NA	NA	NA	NA	Yes	NA	HPRC,HGSVC,1KG-ONT	No	NA	NA	NA	NA	NA	NA
chr1:5668118	chr1-5668118-allele89501-101	INS	100	NA	0.04387291981845688,0.1340057636887608,0.25396825396825395,0.17992047713717693,0.1114519427402863	0.0666341	NA	NA	NA	NA	NA	NA	NA	NA	NA	Yes	NA	HPRC,HGSVC,1KG-ONT	No	NA	NA	NA	NA	NA	NA
chr1:5668118	chr1-5668118-allele89503-101	INS	100	NA	0.0,0.001440922190201729,0.0,0.0019880715705765406,0.0	3.94758e-05	NA	NA	NA	NA	NA	NA	NA	NA	NA	Yes	NA	HPRC,HGSVC,1KG-ONT	No	NA	NA	NA	NA	NA	NA
chr1:5668170	chr1-5668170-allele89509-101	INS	100	NA	0.08850226928895613,0.27953890489913547,0.5198412698412699,0.24353876739562624,0.18711656441717792	0.120925	NA	NA	NA	NA	NA	NA	NA	NA	NA	Yes	NA	HPRC,HGSVC,1KG-ONT	No	NA	NA	NA	NA	NA	NA
chr1:5701753	chr1-5701753-allele89914-55	INS	54	NA	0.00529500756429652,0.0,0.0,0.0,0.0	0.0093307	NA	NA	NA	NA	NA	NA	NA	NA	NA	No	NA	HPRC,HGSVC,1KG-ONT	Yes	NA	NA	NA	NA	NA	NA
chr1:5701753	chr1-5701753-allele89913-51	INS	50	NA	0.018910741301059002,0.004322766570605188,0.001984126984126984,0.003976143141153081,0.009202453987730062	0.010976	NA	NA	NA	NA	NA	NA	NA	NA	NA	No	NA	HPRC,HGSVC,1KG-ONT	Yes	NA	NA	NA	NA	NA	NA
chr1:5701765	chr1-5701765-allele89947-74	INS	73	NA	0.0007564296520423601,0.002881844380403458,0.02976190476190476,0.002982107355864811,0.006134969325153374	0.0059313	NA	NA	NA	NA	NA	NA	NA	NA	NA	No	NA	HPRC,HGSVC,1KG-ONT	Yes	NA	NA	NA	NA	NA	NA
chr1:5701765	chr1-5701765-allele89950-58	INS	57	NA	0.0,0.001440922190201729,0.002976190476190476,0.002982107355864811,0.0010224948875255625	0.000963133	NA	NA	NA	NA	NA	NA	NA	NA	NA	No	NA	HPRC,HGSVC,1KG-ONT	Yes	NA	NA	NA	NA	NA	NA
chr1:5701765	chr1-5701765-allele89949-62	INS	61	NA	0.0007564296520423601,0.0,0.0,0.0019880715705765406,0.0010224948875255625	NA	NA	NA	NA	NA	NA	NA	NA	NA	NA	No	NA	HPRC,HGSVC,1KG-ONT	Yes	NA	NA	NA	NA	NA	NA
chr1:5701765	chr1-5701765-allele89951-84	INS	83	NA	0.0015128593040847202,0.001440922190201729,0.018849206349206348,0.002982107355864811,0.009202453987730062	0.00329401	NA	NA	NA	NA	NA	NA	NA	NA	NA	No	NA	HPRC	Yes	NA	NA	NA	NA	NA	NA
chr1:5701765	chr1-5701765-allele89948-70	INS	69	NA	0.0022692889561270802,0.008645533141210375,0.028769841269841268,0.019880715705765408,0.02556237218813906	0.010959	NA	NA	NA	NA	NA	NA	NA	NA	NA	No	NA	HPRC,HGSVC,1KG-ONT	Yes	NA	NA	NA	NA	NA	NA
chr1:5701771	chr1-5701771-allele89959-51	INS	50	NA	0.0007564296520423601,0.0,0.0,0.0,0.0	0.000918741	NA	NA	NA	NA	NA	NA	NA	NA	NA	No	NA	HPRC,HGSVC,1KG-ONT	Yes	NA	NA	NA	NA	NA	NA
chr1:5701773	chr1-5701773-allele89961-68	INS	67	NA	0.0007564296520423601,0.03314121037463977,0.003968253968253968,0.02584493041749503,0.028629856850715747	0.0133267	NA	NA	NA	NA	NA	NA	NA	NA	NA	No	NA	HPRC,HGSVC,1KG-ONT	Yes	NA	NA	NA	NA	NA	NA
chr1:5701852	chr1-5701852-allele89994-61	INS	60	NA	0.0037821482602118004,0.0,0.0,0.0,0.0	0.00663171	NA	NA	NA	NA	NA	NA	NA	NA	NA	No	NA	HPRC,HGSVC,1KG-ONT	Yes	NA	NA	NA	NA	NA	NA
chr1:5701856	chr1-5701856-allele89995-57	INS	56	NA	0.01361573373676248,0.001440922190201729,0.0,0.0,0.0	0.0227299	NA	NA	NA	NA	NA	NA	NA	NA	NA	No	NA	HPRC,HGSVC,1KG-ONT	Yes	NA	NA	NA	NA	NA	NA
chr1:5706924	chr1-5706924-allele90108-1	DEL	230	NA	0.02798789712556732,0.001440922190201729,0.0,0.0,0.0	0.0489431	NA	NA	NA	NA	NA	NA	NA	NA	NA	No	NA	HGSVC,1KG-ONT	Yes	NA	NA	NA	NA	NA	NA
chr1:5712024	chr1-5712024-allele90172-57	INS	56	NA	0.018154311649016642,0.002881844380403458,0.003968253968253968,0.0009940357852882703,0.0	0.0207041	NA	NA	NA	NA	NA	NA	NA	NA	NA	No	NA	HPRC,HGSVC,1KG-ONT	No	NA	NA	NA	NA	NA	NA
chr1:5712024	chr1-5712024-allele90173-1	DEL	56	NA	0.0022692889561270802,0.0,0.0,0.0,0.0	0.00377908	NA	NA	NA	NA	NA	NA	NA	NA	NA	No	NA	1KG-ONT	No	NA	NA	NA	NA	NA	NA
chr1:5712100	chr1-5712100-allele90177-1	DEL	162	NA	0.0,0.0,0.0,0.0,0.002044989775051125	NA	NA	NA	NA	NA	NA	NA	NA	NA	NA	No	NA	No	No	NA	NA	NA	NA	NA	NA
chr1:5712282	chr1-5712282-allele90181-1	DEL	56	NA	0.0015128593040847202,0.0,0.0,0.0,0.0	0.00234988	NA	NA	NA	NA	NA	NA	NA	NA	NA	No	NA	1KG-ONT	No	NA	NA	NA	NA	NA	NA
chr1:5713523	chr1-5713523-allele90192-64	INS	63	NA	0.2957639939485628,0.18155619596541786,0.0625,0.12226640159045726,0.11758691206543967	0.11001	NA	NA	NA	NA	NA	NA	NA	NA	NA	No	NA	HPRC,HGSVC,1KG-ONT	No	NA	NA	NA	NA	NA	NA
chr1:5713523	chr1-5713523-allele90202-319	INS	318	NA	0.01588502269288956,0.043227665706051875,0.0,0.05864811133200795,0.04396728016359918	0.0061484	NA	NA	NA	NA	NA	NA	NA	NA	NA	No	NA	HPRC,HGSVC,1KG-ONT	No	NA	NA	NA	NA	NA	NA
chr1:5713523	chr1-5713523-allele90206-127	INS	126	NA	0.012859304084720122,0.0,0.0,0.0,0.0	0.0235872	NA	NA	NA	NA	NA	NA	NA	NA	NA	No	NA	HPRC,HGSVC	No	NA	NA	NA	NA	NA	NA
chr1:5713523	chr1-5713523-allele90195-253	INS	252	NA	0.0113464447806354,0.002881844380403458,0.000992063492063492,0.0009940357852882703,0.0	0.0133108	NA	NA	NA	NA	NA	NA	NA	NA	NA	No	NA	HPRC,HGSVC,1KG-ONT	No	NA	NA	NA	NA	NA	NA
chr1:5713523	chr1-5713523-allele90193-127	INS	126	NA	0.13010590015128592,0.024495677233429394,0.000992063492063492,0.015904572564612324,0.03374233128834356	0.126668	NA	NA	NA	NA	NA	NA	NA	NA	NA	No	NA	HPRC,HGSVC	No	NA	NA	NA	NA	NA	NA
chr1:5713523	chr1-5713523-allele90211-315	INS	314	NA	0.0,0.0,0.002976190476190476,0.0,0.0010224948875255625	0.000224143	NA	NA	NA	NA	NA	NA	NA	NA	NA	No	NA	HPRC,HGSVC,1KG-ONT	No	NA	NA	NA	NA	NA	NA
chr1:5713523	chr1-5713523-allele90200-443	INS	442	NA	0.0022692889561270802,0.0,0.002976190476190476,0.0,0.002044989775051125	NA	NA	NA	NA	NA	NA	NA	NA	NA	NA	No	NA	HPRC,HGSVC,1KG-ONT	No	NA	NA	NA	NA	NA	NA
chr1:5713523	chr1-5713523-allele90205-127	INS	126	NA	0.01588502269288956,0.002881844380403458,0.0,0.0,0.0	0.024811	NA	NA	NA	NA	NA	NA	NA	NA	NA	No	NA	HPRC,HGSVC	No	NA	NA	NA	NA	NA	NA
chr1:5713523	chr1-5713523-allele90209-316	INS	315	NA	0.0,0.004322766570605188,0.000992063492063492,0.003976143141153081,0.0	0.000963133	NA	NA	NA	NA	NA	NA	NA	NA	NA	No	NA	HPRC,HGSVC,1KG-ONT	No	NA	NA	NA	NA	NA	NA
chr1:5713523	chr1-5713523-allele90210-64	INS	63	NA	0.0030257186081694403,0.0,0.0,0.0,0.0	0.00520636	NA	NA	NA	NA	NA	NA	NA	NA	NA	No	NA	HPRC,HGSVC,1KG-ONT	No	NA	NA	NA	NA	NA	NA
chr1:5713523	chr1-5713523-allele90196-316	INS	315	NA	0.05521936459909228,0.14697406340057637,0.005952380952380952,0.13320079522862824,0.07668711656441718	0.00605105	NA	NA	NA	NA	NA	NA	NA	NA	NA	No	NA	HPRC,HGSVC,1KG-ONT	No	NA	NA	NA	NA	NA	NA
chr1:5713523	chr1-5713523-allele90197-379	INS	378	NA	0.00529500756429652,0.001440922190201729,0.0,0.018886679920477135,0.006134969325153374	NA	NA	NA	NA	NA	NA	NA	NA	NA	NA	No	NA	HPRC,HGSVC,1KG-ONT	No	NA	NA	NA	NA	NA	NA
chr1:5713523	chr1-5713523-allele90207-190	INS	189	NA	0.00680786686838124,0.04899135446685879,0.0,0.007952286282306162,0.00408997955010225	0.000896536	NA	NA	NA	NA	NA	NA	NA	NA	NA	No	NA	HPRC,HGSVC,1KG-ONT	No	NA	NA	NA	NA	NA	NA
chr1:5713523	chr1-5713523-allele90204-1	DEL	126	NA	0.00832072617246596,0.0,0.0,0.0,0.0	0.0151436	NA	NA	NA	NA	NA	NA	NA	NA	NA	No	NA	HGSVC	Yes	NA	NA	NA	NA	NA	NA
chr1:5713523	chr1-5713523-allele90208-64	INS	63	NA	0.014372163388804841,0.002881844380403458,0.0,0.0,0.0	0.0220431	NA	NA	NA	NA	NA	NA	NA	NA	NA	No	NA	HPRC,HGSVC,1KG-ONT	No	NA	NA	NA	NA	NA	NA
chr1:5713523	chr1-5713523-allele90203-1	DEL	63	NA	0.03328290468986384,0.002881844380403458,0.000992063492063492,0.0,0.0	0.0542917	NA	NA	NA	NA	NA	NA	NA	NA	NA	No	NA	HPRC,HGSVC,1KG-ONT	Yes	NA	NA	NA	NA	NA	NA
chr1:5713523	chr1-5713523-allele90199-694	INS	693	NA	0.0015128593040847202,0.0,0.0,0.0,0.0	0.00234988	NA	NA	NA	NA	NA	NA	NA	NA	NA	No	NA	No	No	NA	NA	NA	NA	NA	NA
chr1:5713523	chr1-5713523-allele90194-190	INS	189	NA	0.04236006051437216,0.007204610951008645,0.0,0.0019880715705765406,0.0	0.0628884	NA	NA	NA	NA	NA	NA	NA	NA	NA	No	NA	HPRC,HGSVC,1KG-ONT	No	NA	NA	NA	NA	NA	NA
chr1:5713523	chr1-5713523-allele90201-507	INS	506	NA	0.0015128593040847202,0.0,0.0,0.0,0.0	0.00234988	NA	NA	NA	NA	NA	NA	NA	NA	NA	No	NA	HPRC	No	NA	NA	NA	NA	NA	NA
chr1:5713539	chr1-5713539-allele90219-69	INS	68	NA	0.00529500756429652,0.001440922190201729,0.0,0.0019880715705765406,0.0	0.00451357	NA	NA	NA	NA	NA	NA	NA	NA	NA	No	NA	HPRC,HGSVC,1KG-ONT	No	NA	NA	NA	NA	NA	NA
chr1:5713573	chr1-5713573-allele90223-68	INS	67	NA	0.0015128593040847202,0.004322766570605188,0.000992063492063492,0.0,0.0	NA	NA	NA	NA	NA	NA	NA	NA	NA	NA	No	NA	HPRC,HGSVC,1KG-ONT	No	NA	NA	NA	NA	NA	NA
chr1:5713582	chr1-5713582-allele90225-190	INS	189	NA	0.0030257186081694403,0.0,0.0,0.0,0.0	0.00520636	NA	NA	NA	NA	NA	NA	NA	NA	NA	No	NA	HPRC,HGSVC,1KG-ONT	No	NA	NA	NA	NA	NA	NA
chr1:5713613	chr1-5713613-allele90226-65	INS	64	NA	0.040090771558245086,0.0,0.010912698412698412,0.0,0.05214723926380368	0.0114508	NA	NA	NA	NA	NA	NA	NA	NA	NA	No	NA	HPRC,HGSVC,1KG-ONT	No	NA	NA	NA	NA	NA	NA
chr1:5713691	chr1-5713691-allele90228-64	INS	63	NA	0.0015128593040847202,0.0,0.0,0.0,0.0	0.00234988	NA	NA	NA	NA	NA	NA	NA	NA	NA	No	NA	HPRC,HGSVC,1KG-ONT	No	NA	NA	NA	NA	NA	NA
chr1:5733582	chr1-5733582-allele90532-1	DEL	56	NA	0.0015128593040847202,0.0,0.001984126984126984,0.0,0.007157464212678937	NA	NA	NA	NA	NA	NA	NA	NA	NA	NA	No	NA	No	No	NA	NA	NA	NA	NA	NA
chr1:5736352	chr1-5736352-allele90593-1	DEL	52	NA	0.05521936459909228,0.004322766570605188,0.000992063492063492,0.0009940357852882703,0.0	0.0889652	NA	NA	NA	NA	NA	NA	NA	NA	NA	No	NA	HPRC,1KG-ONT	Yes	NA	NA	NA	NA	NA	NA
chr1:5736364	chr1-5736364-allele90600-1	DEL	60	NA	0.01361573373676248,0.0,0.0,0.0,0.0	0.0249879	NA	NA	NA	NA	NA	NA	NA	NA	NA	No	NA	HPRC,1KG-ONT	Yes	NA	NA	NA	NA	NA	NA
chr1:5744087	chr1-5744087-allele90736-1	DEL	140	NA	0.00680786686838124,0.0,0.0,0.0,0.0	0.0123139	NA	NA	NA	NA	NA	NA	NA	NA	NA	No	NA	HPRC,HGSVC,1KG-ONT	No	NA	NA	NA	NA	NA	NA
chr1:5744094	chr1-5744094-allele90737-1	DEL	75	NA	0.0,0.0,0.0,0.0009940357852882703,0.0	NA	NA	NA	NA	NA	NA	NA	NA	NA	NA	No	NA	HPRC,HGSVC	No	NA	NA	NA	NA	NA	NA
chr1:5744109	chr1-5744109-allele90738-1	DEL	100	NA	0.2579425113464448,0.5461095100864554,0.8373015873015873,0.525844930417495,0.434560327198364	0.194517	NA	NA	NA	NA	NA	NA	NA	NA	NA	No	NA	HPRC,HGSVC	No	NA	NA	NA	NA	NA	NA
chr1:5744111	chr1-5744111-allele90739-1	DEL	120	NA	0.19364599092284418,0.3184438040345821,0.03273809523809524,0.28628230616302186,0.2893660531697341	0.00210235	NA	NA	NA	NA	NA	NA	NA	NA	NA	No	NA	HPRC,HGSVC,1KG-ONT	No	NA	NA	NA	NA	NA	NA
chr1:5744117	chr1-5744117-allele90740-1	DEL	155	NA	0.0022692889561270802,0.0,0.0,0.0,0.0	0.00377908	NA	NA	NA	NA	NA	NA	NA	NA	NA	No	NA	HPRC,HGSVC,1KG-ONT	No	NA	NA	NA	NA	NA	NA
chr1:5744119	chr1-5744119-allele90741-1	DEL	112	NA	0.0,0.0,0.0,0.013916500994035786,0.0	0.00207258	NA	NA	NA	NA	NA	NA	NA	NA	NA	No	NA	HPRC,HGSVC	No	NA	NA	NA	NA	NA	NA
chr1:5744120	chr1-5744120-allele90742-1	DEL	89	NA	0.0,0.001440922190201729,0.0,0.0,0.0	NA	NA	NA	NA	NA	NA	NA	NA	NA	NA	No	NA	HPRC,HGSVC	No	NA	NA	NA	NA	NA	NA
chr1:5744121	chr1-5744121-allele90743-1	DEL	184	NA	0.09606656580937972,0.007204610951008645,0.0,0.0009940357852882703,0.005112474437627812	0.146689	NA	NA	NA	NA	NA	NA	NA	NA	NA	No	NA	HPRC,HGSVC,1KG-ONT	No	NA	NA	NA	NA	NA	NA
chr1:5744127	chr1-5744127-allele90745-1	DEL	164	NA	0.07715582450832073,0.01585014409221902,0.002976190476190476,0.011928429423459244,0.0010224948875255625	0.0912136	NA	NA	NA	NA	NA	NA	NA	NA	NA	No	NA	HPRC,HGSVC,1KG-ONT	No	NA	NA	NA	NA	NA	NA
chr1:5744128	chr1-5744128-allele90746-1	DEL	94	NA	0.0007564296520423601,0.002881844380403458,0.000992063492063492,0.004970178926441352,0.005112474437627812	0.000863716	NA	NA	NA	NA	NA	NA	NA	NA	NA	No	NA	HPRC,HGSVC	No	NA	NA	NA	NA	NA	NA
chr1:5744129	chr1-5744129-allele90747-1	DEL	80	NA	0.023449319213313162,0.0,0.0,0.005964214711729622,0.0	0.0313221	NA	NA	NA	NA	NA	NA	NA	NA	NA	No	NA	HPRC,HGSVC	No	NA	NA	NA	NA	NA	NA
chr1:5744200	chr1-5744200-allele90751-1	DEL	73	NA	0.0015128593040847202,0.0,0.0,0.0,0.015337423312883436	0.000453666	NA	NA	NA	NA	NA	NA	NA	NA	NA	No	NA	HPRC,HGSVC	No	NA	NA	NA	NA	NA	NA
chr1:5744209	chr1-5744209-allele90752-1	DEL	63	NA	0.0015128593040847202,0.0,0.0,0.0,0.0	0.00234988	NA	NA	NA	NA	NA	NA	NA	NA	NA	No	NA	HPRC,HGSVC	No	NA	NA	NA	NA	NA	NA
chr1:5744221	chr1-5744221-allele90753-1	DEL	84	NA	0.1361573373676248,0.05043227665706052,0.01488095238095238,0.08548707753479125,0.034764826175869123	0.0596097	NA	NA	NA	NA	NA	NA	NA	NA	NA	No	NA	HPRC,HGSVC	No	NA	NA	NA	NA	NA	NA
chr1:5745641	chr1-5745641-allele90777-1	DEL	97	NA	0.0007564296520423601,0.0,0.0,0.0,0.0	0.000918741	NA	NA	NA	NA	NA	NA	NA	NA	enhancer	No	NA	No	Yes	NA	NA	NA	NA	NA	NA
chr1:5795653	chr1-5795653-allele91470-52	INS	51	NA	0.2783661119515885,0.3760806916426513,0.4384920634920635,0.3687872763419483,0.38548057259713703	0.0280268	NA	NA	NA	NA	NA	NA	NA	NA	NA	No	NA	No	No	NA	NA	NA	NA	NA	NA
chr1:5802820	chr1-5802820-allele91558-382	INS	381	NA	0.01361573373676248,0.001440922190201729,0.0,0.0,0.0	0.0226766	NA	NA	NA	NA	NA	NA	NA	NA	NA	No	NA	HPRC,HGSVC,1KG-ONT	Yes	NA	NA	NA	NA	NA	NA
chr1:5802851	chr1-5802851-allele91565-470	INS	469	NA	0.09984871406959153,0.004322766570605188,0.0,0.0,0.0	0.167371	NA	NA	NA	NA	NA	NA	NA	NA	NA	No	NA	HPRC,HGSVC,1KG-ONT	Yes	NA	NA	NA	NA	NA	NA
chr1:5802854	chr1-5802854-allele91573-439	INS	438	NA	0.02193645990922844,0.004322766570605188,0.000992063492063492,0.0,0.0	0.0320335	NA	NA	NA	NA	NA	NA	NA	NA	NA	No	NA	HPRC,HGSVC,1KG-ONT	Yes	NA	NA	NA	NA	NA	NA
chr1:5802854	chr1-5802854-allele91583-445	INS	444	NA	0.0015128593040847202,0.001440922190201729,0.0,0.0,0.0	0.00077342	NA	NA	NA	NA	NA	NA	NA	NA	NA	No	NA	HPRC,HGSVC,1KG-ONT	Yes	NA	NA	NA	NA	NA	NA
chr1:5802854	chr1-5802854-allele91578-442	INS	441	NA	0.018910741301059002,0.0,0.0,0.0,0.0	0.0346601	NA	NA	NA	NA	NA	NA	NA	NA	NA	No	NA	HPRC,HGSVC,1KG-ONT	Yes	NA	NA	NA	NA	NA	NA
chr1:5802854	chr1-5802854-allele91580-439	INS	438	NA	0.0045385779122541605,0.0,0.0,0.0,0.0	0.00805514	NA	NA	NA	NA	NA	NA	NA	NA	NA	No	NA	HPRC,HGSVC,1KG-ONT	Yes	NA	NA	NA	NA	NA	NA
chr1:5802854	chr1-5802854-allele91567-445	INS	444	NA	0.21709531013615735,0.10951008645533142,0.06746031746031746,0.09343936381709742,0.12269938650306748	0.0612728	NA	NA	NA	NA	NA	NA	NA	NA	NA	No	NA	HPRC,HGSVC,1KG-ONT	Yes	NA	NA	NA	NA	NA	NA
chr1:5802854	chr1-5802854-allele91576-442	INS	441	NA	0.038577912254160365,0.03314121037463977,0.07936507936507936,0.0009940357852882703,0.12167689161554192	0.00410027	NA	NA	NA	NA	NA	NA	NA	NA	NA	No	NA	HPRC,HGSVC,1KG-ONT	Yes	NA	NA	NA	NA	NA	NA
chr1:5802854	chr1-5802854-allele91566-436	INS	435	NA	0.009833585476550681,0.004322766570605188,0.001984126984126984,0.006958250497017893,0.002044989775051125	0.00288074	NA	NA	NA	NA	NA	NA	NA	NA	NA	No	NA	HPRC,HGSVC,1KG-ONT	Yes	NA	NA	NA	NA	NA	NA
chr1:5802854	chr1-5802854-allele91589-445	INS	444	NA	0.0007564296520423601,0.0,0.0,0.0,0.0	0.000918741	NA	NA	NA	NA	NA	NA	NA	NA	NA	No	NA	HPRC,HGSVC,1KG-ONT	Yes	NA	NA	NA	NA	NA	NA
chr1:5802854	chr1-5802854-allele91577-436	INS	435	NA	0.01739788199697428,0.010086455331412104,0.0,0.006958250497017893,0.002044989775051125	0.0104306	NA	NA	NA	NA	NA	NA	NA	NA	NA	No	NA	HPRC,HGSVC,1KG-ONT	Yes	NA	NA	NA	NA	NA	NA
chr1:5802854	chr1-5802854-allele91582-442	INS	441	NA	0.009833585476550681,0.0,0.0,0.0,0.0	0.0179657	NA	NA	NA	NA	NA	NA	NA	NA	NA	No	NA	HPRC,HGSVC,1KG-ONT	Yes	NA	NA	NA	NA	NA	NA
chr1:5802854	chr1-5802854-allele91581-439	INS	438	NA	0.0007564296520423601,0.002881844380403458,0.0,0.02385685884691849,0.006134969325153374	0.0042763	NA	NA	NA	NA	NA	NA	NA	NA	NA	No	NA	HPRC,HGSVC,1KG-ONT	Yes	NA	NA	NA	NA	NA	NA
chr1:5802854	chr1-5802854-allele91569-442	INS	441	NA	0.12934947049924356,0.020172910662824207,0.025793650793650792,0.002982107355864811,0.027607361963190184	0.122501	NA	NA	NA	NA	NA	NA	NA	NA	NA	No	NA	HPRC,HGSVC,1KG-ONT	Yes	NA	NA	NA	NA	NA	NA
chr1:5802854	chr1-5802854-allele91575-445	INS	444	NA	0.040090771558245086,0.0,0.0,0.0,0.0	0.0728589	NA	NA	NA	NA	NA	NA	NA	NA	NA	No	NA	HPRC,HGSVC,1KG-ONT	Yes	NA	NA	NA	NA	NA	NA
chr1:5802854	chr1-5802854-allele91570-439	INS	438	NA	0.08547655068078669,0.1642651296829971,0.00992063492063492,0.22664015904572565,0.17791411042944785	0.0140464	NA	NA	NA	NA	NA	NA	NA	NA	NA	No	NA	HPRC,HGSVC,1KG-ONT	Yes	NA	NA	NA	NA	NA	NA
chr1:5802854	chr1-5802854-allele91586-442	INS	441	NA	0.0007564296520423601,0.0,0.0,0.0,0.0	0.000918741	NA	NA	NA	NA	NA	NA	NA	NA	NA	No	NA	HPRC,HGSVC,1KG-ONT	Yes	NA	NA	NA	NA	NA	NA
chr1:5802854	chr1-5802854-allele91585-460	INS	459	NA	0.012859304084720122,0.0,0.0,0.0,0.00408997955010225	0.0159342	NA	NA	NA	NA	NA	NA	NA	NA	NA	No	NA	HPRC,HGSVC,1KG-ONT	Yes	NA	NA	NA	NA	NA	NA
chr1:5802854	chr1-5802854-allele91568-445	INS	444	NA	0.0794251134644478,0.5086455331412104,0.7331349206349206,0.5019880715705766,0.43047034764826175	0.35167	NA	NA	NA	NA	NA	NA	NA	NA	NA	No	NA	HPRC,HGSVC,1KG-ONT	Yes	NA	NA	NA	NA	NA	NA
chr1:5802854	chr1-5802854-allele91587-442	INS	441	NA	0.0015128593040847202,0.0,0.0,0.0,0.0	0.00234988	NA	NA	NA	NA	NA	NA	NA	NA	NA	No	NA	HPRC,HGSVC,1KG-ONT	Yes	NA	NA	NA	NA	NA	NA
chr1:5802854	chr1-5802854-allele91592-433	INS	432	NA	0.0007564296520423601,0.0,0.001984126984126984,0.0,0.0	NA	NA	NA	NA	NA	NA	NA	NA	NA	NA	No	NA	HPRC,HGSVC,1KG-ONT	Yes	NA	NA	NA	NA	NA	NA
chr1:5802854	chr1-5802854-allele91572-445	INS	444	NA	0.07715582450832073,0.010086455331412104,0.0,0.002982107355864811,0.0	0.117193	NA	NA	NA	NA	NA	NA	NA	NA	NA	No	NA	HPRC,HGSVC,1KG-ONT	Yes	NA	NA	NA	NA	NA	NA
chr1:5802854	chr1-5802854-allele91574-427	INS	426	NA	0.03252647503782148,0.002881844380403458,0.0,0.003976143141153081,0.00408997955010225	0.0408565	NA	NA	NA	NA	NA	NA	NA	NA	NA	No	NA	HPRC,HGSVC,1KG-ONT	Yes	NA	NA	NA	NA	NA	NA
chr1:5802854	chr1-5802854-allele91571-460	INS	459	NA	0.08245083207261725,0.002881844380403458,0.0,0.0,0.0	0.140954	NA	NA	NA	NA	NA	NA	NA	NA	NA	No	NA	HPRC,HGSVC,1KG-ONT	Yes	NA	NA	NA	NA	NA	NA
chr1:5802854	chr1-5802854-allele91584-433	INS	432	NA	0.0007564296520423601,0.0,0.0,0.0,0.0	0.000918741	NA	NA	NA	NA	NA	NA	NA	NA	NA	No	NA	HPRC,HGSVC,1KG-ONT	Yes	NA	NA	NA	NA	NA	NA
chr1:5811400	chr1-5811400-allele91720-55	INS	54	NA	0.0,0.0,0.0,0.0009940357852882703,0.0	NA	NA	NA	NA	NA	NA	NA	NA	NA	NA	No	NA	HGSVC	No	NA	NA	NA	NA	NA	NA
chr1:5811400	chr1-5811400-allele91719-51	INS	50	NA	0.0022692889561270802,0.0,0.0,0.0,0.0	0.00377908	NA	NA	NA	NA	NA	NA	NA	NA	NA	No	NA	HGSVC	No	NA	NA	NA	NA	NA	NA
chr1:5811400	chr1-5811400-allele91718-63	INS	62	NA	0.0045385779122541605,0.0,0.0,0.0009940357852882703,0.0	0.00598883	NA	NA	NA	NA	NA	NA	NA	NA	NA	No	NA	HGSVC	No	NA	NA	NA	NA	NA	NA
chr1:5811400	chr1-5811400-allele91722-62	INS	61	NA	0.0007564296520423601,0.0,0.001984126984126984,0.0,0.0	NA	NA	NA	NA	NA	NA	NA	NA	NA	NA	No	NA	HGSVC	No	NA	NA	NA	NA	NA	NA
chr1:5811400	chr1-5811400-allele91717-56	INS	55	NA	0.0007564296520423601,0.0,0.0,0.0,0.0010224948875255625	NA	NA	NA	NA	NA	NA	NA	NA	NA	NA	No	NA	HGSVC	No	NA	NA	NA	NA	NA	NA
chr1:5811401	chr1-5811401-allele91746-57	INS	56	NA	0.21558245083207261,0.012968299711815562,0.07043650793650794,0.02982107355864811,0.06134969325153374	0.15674	NA	NA	NA	NA	NA	NA	NA	NA	NA	No	NA	HGSVC	No	NA	NA	NA	NA	NA	NA
chr1:5811408	chr1-5811408-allele91747-63	INS	62	NA	0.09228441754916793,0.14121037463976946,0.13988095238095238,0.12226640159045726,0.0541922290388548	0.00160304	NA	NA	NA	NA	NA	NA	NA	NA	NA	No	NA	HGSVC	No	NA	NA	NA	NA	NA	NA
chr1:5811415	chr1-5811415-allele91748-76	INS	75	NA	0.0030257186081694403,0.001440922190201729,0.0,0.0,0.0	0.00328379	NA	NA	NA	NA	NA	NA	NA	NA	NA	No	NA	HGSVC	No	NA	NA	NA	NA	NA	NA
chr1:5816871	chr1-5816871-allele91832-145	INS	144	NA	0.04311649016641452,0.11959654178674352,0.10119047619047619,0.10536779324055666,0.06850715746421268	0.0184503	NA	NA	NA	NA	NA	NA	NA	NA	NA	No	NA	HGSVC	No	NA	NA	NA	NA	NA	NA
chr1:5816872	chr1-5816872-allele91833-144	INS	143	NA	0.22995461422087746,0.35878962536023057,0.6299603174603174,0.42147117296222664,0.27300613496932513	0.0783514	NA	NA	NA	NA	NA	NA	NA	NA	NA	No	NA	HGSVC	No	NA	NA	NA	NA	NA	NA
chr1:5816965	chr1-5816965-allele91849-73	INS	72	NA	0.0264750378214826,0.0,0.0,0.0,0.0	0.0483457	NA	NA	NA	NA	NA	NA	NA	NA	NA	No	NA	HPRC,HGSVC	No	NA	NA	NA	NA	NA	NA
chr1:5817004	chr1-5817004-allele91853-73	INS	72	NA	0.01059001512859304,0.01729106628242075,0.017857142857142856,0.05964214711729622,0.0081799591002045	0.0051933	NA	NA	NA	NA	NA	NA	NA	NA	NA	No	NA	HPRC,HGSVC	No	NA	NA	NA	NA	NA	NA
chr1:5817208	chr1-5817208-allele91923-240	INS	239	NA	0.0015128593040847202,0.001440922190201729,0.027777777777777776,0.02584493041749503,0.012269938650306749	0.00952094	NA	NA	NA	NA	NA	NA	NA	NA	NA	No	NA	HPRC,HGSVC,1KG-ONT	No	NA	NA	NA	NA	NA	NA
chr1:5817218	chr1-5817218-allele91924-265	INS	264	NA	0.009077155824508321,0.012968299711815562,0.017857142857142856,0.0,0.03374233128834356	0.00132214	NA	NA	NA	NA	NA	NA	NA	NA	NA	No	NA	HPRC,HGSVC,1KG-ONT	No	NA	NA	NA	NA	NA	NA
chr1:5817220	chr1-5817220-allele91927-193	INS	192	NA	0.0,0.0,0.0,0.0009940357852882703,0.007157464212678937	0.000834484	NA	NA	NA	NA	NA	NA	NA	NA	NA	No	NA	HGSVC	No	NA	NA	NA	NA	NA	NA
chr1:5817221	chr1-5817221-allele91931-73	INS	72	NA	0.0264750378214826,0.0345821325648415,0.00496031746031746,0.0,0.005112474437627812	0.0102147	NA	NA	NA	NA	NA	NA	NA	NA	NA	No	NA	HPRC,HGSVC	No	NA	NA	NA	NA	NA	NA
chr1:5817224	chr1-5817224-allele91935-191	INS	190	NA	0.00832072617246596,0.002881844380403458,0.005952380952380952,0.02385685884691849,0.002044989775051125	NA	NA	NA	NA	NA	NA	NA	NA	NA	NA	No	NA	HGSVC	No	NA	NA	NA	NA	NA	NA
chr1:5817224	chr1-5817224-allele91934-262	INS	261	NA	0.02042360060514372,0.020172910662824207,0.021825396825396824,0.0,0.011247443762781187	0.00137356	NA	NA	NA	NA	NA	NA	NA	NA	NA	No	NA	HPRC,HGSVC,1KG-ONT	No	NA	NA	NA	NA	NA	NA
chr1:5817234	chr1-5817234-allele91938-68	INS	67	NA	0.2708018154311649,0.4452449567723343,0.6646825396825397,0.5,0.3609406952965235	0.0979307	NA	NA	NA	NA	NA	NA	NA	NA	NA	No	NA	HPRC,HGSVC	No	NA	NA	NA	NA	NA	NA
chr1:5817244	chr1-5817244-allele91940-384	INS	383	NA	0.0007564296520423601,0.0,0.0,0.0,0.0	0.000918741	NA	NA	NA	NA	NA	NA	NA	NA	NA	No	NA	HPRC,HGSVC,1KG-ONT	No	NA	NA	NA	NA	NA	NA
chr1:5817268	chr1-5817268-allele91949-360	INS	359	NA	0.094553706505295,0.01729106628242075,0.0,0.010934393638170975,0.010224948875255624	0.111213	NA	NA	NA	NA	NA	NA	NA	NA	NA	No	NA	HPRC,HGSVC,1KG-ONT	No	NA	NA	NA	NA	NA	NA
chr1:5817268	chr1-5817268-allele91948-335	INS	334	NA	0.039334341906202726,0.0,0.0,0.002982107355864811,0.002044989775051125	0.061198	NA	NA	NA	NA	NA	NA	NA	NA	NA	No	NA	HPRC,HGSVC,1KG-ONT	No	NA	NA	NA	NA	NA	NA
chr1:5817269	chr1-5817269-allele91952-288	INS	287	NA	0.037821482602118005,0.07780979827089338,0.09821428571428571,0.055666003976143144,0.08486707566462168	0.0126515	NA	NA	NA	NA	NA	NA	NA	NA	NA	No	NA	HPRC,HGSVC,1KG-ONT	No	NA	NA	NA	NA	NA	NA
chr1:5817271	chr1-5817271-allele91962-312	INS	311	NA	0.007564296520423601,0.0,0.011904761904761904,0.0,0.0010224948875255625	0.00122556	NA	NA	NA	NA	NA	NA	NA	NA	NA	No	NA	HPRC,HGSVC,1KG-ONT	No	NA	NA	NA	NA	NA	NA
chr1:5817271	chr1-5817271-allele91960-312	INS	311	NA	0.07866868381240545,0.06195965417867435,0.006944444444444444,0.039761431411530816,0.06134969325153374	0.0142636	NA	NA	NA	NA	NA	NA	NA	NA	NA	No	NA	HPRC,HGSVC,1KG-ONT	No	NA	NA	NA	NA	NA	NA
chr1:5817271	chr1-5817271-allele91963-288	INS	287	NA	0.0007564296520423601,0.0,0.0,0.0,0.0	0.000918741	NA	NA	NA	NA	NA	NA	NA	NA	NA	No	NA	HPRC,HGSVC,1KG-ONT	No	NA	NA	NA	NA	NA	NA
chr1:5817271	chr1-5817271-allele91954-288	INS	287	NA	0.0022692889561270802,0.07492795389048991,0.012896825396825396,0.0019880715705765406,0.0010224948875255625	0.00878252	NA	NA	NA	NA	NA	NA	NA	NA	NA	No	NA	HPRC,HGSVC,1KG-ONT	No	NA	NA	NA	NA	NA	NA
chr1:5817271	chr1-5817271-allele91957-318	INS	317	NA	0.00832072617246596,0.010086455331412104,0.000992063492063492,0.012922465208747515,0.02044989775051125	NA	NA	NA	NA	NA	NA	NA	NA	NA	NA	No	NA	HPRC,HGSVC,1KG-ONT	No	NA	NA	NA	NA	NA	NA
chr1:5817271	chr1-5817271-allele91956-551	INS	550	NA	0.12708018154311648,0.020172910662824207,0.026785714285714284,0.027833001988071572,0.10224948875255624	0.0503853	NA	NA	NA	NA	NA	NA	NA	NA	NA	No	NA	HPRC,HGSVC,1KG-ONT	No	NA	NA	NA	NA	NA	NA
chr1:5817271	chr1-5817271-allele91958-74	INS	73	NA	0.0,0.0,0.013888888888888888,0.0019880715705765406,0.0	0.00231396	NA	NA	NA	NA	NA	NA	NA	NA	NA	No	NA	HPRC,HGSVC	No	NA	NA	NA	NA	NA	NA
chr1:5817271	chr1-5817271-allele91966-288	INS	287	NA	0.0015128593040847202,0.0,0.002976190476190476,0.0,0.0	NA	NA	NA	NA	NA	NA	NA	NA	NA	NA	No	NA	HPRC,HGSVC,1KG-ONT	No	NA	NA	NA	NA	NA	NA
chr1:5817271	chr1-5817271-allele91955-312	INS	311	NA	0.30257186081694404,0.28097982708933716,0.09523809523809523,0.3966202783300199,0.4059304703476483	NA	NA	NA	NA	NA	NA	NA	NA	NA	NA	No	NA	HPRC,HGSVC,1KG-ONT	No	NA	NA	NA	NA	NA	NA
chr1:5817271	chr1-5817271-allele91964-288	INS	287	NA	0.0007564296520423601,0.0,0.0,0.0,0.0	0.000918741	NA	NA	NA	NA	NA	NA	NA	NA	NA	No	NA	HPRC,HGSVC,1KG-ONT	No	NA	NA	NA	NA	NA	NA
chr1:5821342	chr1-5821342-allele92084-55	INS	54	NA	0.0,0.001440922190201729,0.0,0.0,0.0	NA	NA	NA	NA	NA	NA	NA	NA	NA	NA	No	NA	No	No	NA	NA	NA	NA	NA	NA
chr1:5821373	chr1-5821373-allele92095-57	INS	56	NA	0.0015128593040847202,0.001440922190201729,0.013888888888888888,0.0,0.0	0.000453666	NA	NA	NA	NA	NA	NA	NA	NA	NA	No	NA	No	No	NA	NA	NA	NA	NA	NA
chr1:5829785	chr1-5829785-allele92276-355	INS	354	NA	0.00832072617246596,0.0,0.0,0.0,0.013292433537832311	0.00189584	NA	NA	NA	NA	NA	NA	NA	NA	NA	No	NA	HPRC,HGSVC,1KG-ONT	Yes	NA	NA	NA	NA	NA	NA
chr1:5829824	chr1-5829824-allele92282-358	INS	357	NA	0.04462934947049924,0.007204610951008645,0.015873015873015872,0.0009940357852882703,0.041922290388548056	0.0152931	NA	NA	NA	NA	NA	NA	NA	NA	NA	No	NA	HPRC,HGSVC,1KG-ONT	Yes	NA	NA	NA	NA	NA	NA
chr1:5829844	chr1-5829844-allele92289-358	INS	357	NA	0.01588502269288956,0.012968299711815562,0.021825396825396824,0.012922465208747515,0.04294478527607362	0.000813068	NA	NA	NA	NA	NA	NA	NA	NA	NA	No	NA	HPRC,HGSVC,1KG-ONT	Yes	NA	NA	NA	NA	NA	NA
chr1:5829844	chr1-5829844-allele92285-364	INS	363	NA	0.7609682299546142,0.30547550432276654,0.10317460317460317,0.305168986083499,0.44683026584867075	0.360122	NA	NA	NA	NA	NA	NA	NA	NA	NA	No	NA	HPRC,HGSVC,1KG-ONT	Yes	NA	NA	NA	NA	NA	NA
chr1:5829844	chr1-5829844-allele92291-358	INS	357	NA	0.0015128593040847202,0.0,0.0,0.0,0.0	0.00234988	NA	NA	NA	NA	NA	NA	NA	NA	NA	No	NA	HPRC,HGSVC,1KG-ONT	Yes	NA	NA	NA	NA	NA	NA
chr1:5829844	chr1-5829844-allele92286-349	INS	348	NA	0.15204236006051436,0.5951008645533141,0.7242063492063492,0.5785288270377733,0.38650306748466257	0.289668	NA	NA	NA	NA	NA	NA	NA	NA	NA	No	NA	HPRC,HGSVC,1KG-ONT	Yes	NA	NA	NA	NA	NA	NA
chr1:5829844	chr1-5829844-allele92290-349	INS	348	NA	0.00832072617246596,0.0,0.0,0.0,0.0	0.0151436	NA	NA	NA	NA	NA	NA	NA	NA	NA	No	NA	HPRC,HGSVC,1KG-ONT	Yes	NA	NA	NA	NA	NA	NA
chr1:5829844	chr1-5829844-allele92288-361	INS	360	NA	0.03252647503782148,0.002881844380403458,0.008928571428571428,0.0019880715705765406,0.0010224948875255625	0.0353901	NA	NA	NA	NA	NA	NA	NA	NA	NA	No	NA	HPRC,HGSVC,1KG-ONT	Yes	NA	NA	NA	NA	NA	NA
chr1:5829844	chr1-5829844-allele92284-343	INS	342	NA	0.0037821482602118004,0.01729106628242075,0.04662698412698413,0.027833001988071572,0.017382413087934562	0.0133794	NA	NA	NA	NA	NA	NA	NA	NA	NA	No	NA	HPRC,HGSVC,1KG-ONT	Yes	NA	NA	NA	NA	NA	NA
chr1:5832275	chr1-5832275-allele92322-581	INS	580	NA	0.0,0.0,0.002976190476190476,0.0,0.006134969325153374	0.00114796	NA	NA	NA	NA	NA	NA	NA	NA	NA	No	NA	HPRC,HGSVC,1KG-ONT	No	NA	NA	NA	NA	NA	NA
chr1:5832280	chr1-5832280-allele92323-608	INS	607	NA	0.007564296520423601,0.0,0.0,0.0,0.0	0.0137297	NA	NA	NA	NA	NA	NA	NA	NA	NA	No	NA	HPRC,HGSVC,1KG-ONT	No	NA	NA	NA	NA	NA	NA
chr1:5832284	chr1-5832284-allele92328-695	INS	694	NA	0.08547655068078669,0.007204610951008645,0.0,0.0009940357852882703,0.0	0.138227	NA	NA	NA	NA	NA	NA	NA	NA	NA	No	NA	HPRC,HGSVC,1KG-ONT	No	NA	NA	NA	NA	NA	NA
chr1:5832284	chr1-5832284-allele92329-602	INS	601	NA	0.01361573373676248,0.01585014409221902,0.030753968253968252,0.02186878727634195,0.05725971370143149	0.00616415	NA	NA	NA	NA	NA	NA	NA	NA	NA	No	NA	HPRC,HGSVC,1KG-ONT	No	NA	NA	NA	NA	NA	NA
chr1:5832284	chr1-5832284-allele92327-623	INS	622	NA	0.19969742813918306,0.053314121037463975,0.04563492063492063,0.005964214711729622,0.10633946830265849	0.120762	NA	NA	NA	NA	NA	NA	NA	NA	NA	No	NA	HPRC,HGSVC,1KG-ONT	No	NA	NA	NA	NA	NA	NA
chr1:5832287	chr1-5832287-allele92332-946	INS	945	NA	0.0015128593040847202,0.0,0.0,0.004970178926441352,0.0	NA	NA	NA	NA	NA	NA	NA	NA	NA	NA	No	NA	HPRC,HGSVC,1KG-ONT	No	NA	NA	NA	NA	NA	NA
chr1:5832288	chr1-5832288-allele92339-894	INS	893	NA	0.02798789712556732,0.002881844380403458,0.001984126984126984,0.0,0.0	0.0429102	NA	NA	NA	NA	NA	NA	NA	NA	NA	No	NA	HPRC,HGSVC,1KG-ONT	No	NA	NA	NA	NA	NA	NA
chr1:5832288	chr1-5832288-allele92337-938	INS	937	NA	0.056732223903177004,0.010086455331412104,0.0,0.012922465208747515,0.0010224948875255625	0.0659888	NA	NA	NA	NA	NA	NA	NA	NA	NA	No	NA	HPRC,HGSVC,1KG-ONT	No	NA	NA	NA	NA	NA	NA
chr1:5832288	chr1-5832288-allele92338-831	INS	830	NA	0.0007564296520423601,0.0,0.0,0.0,0.0	0.000918741	NA	NA	NA	NA	NA	NA	NA	NA	NA	No	NA	HPRC,HGSVC,1KG-ONT	No	NA	NA	NA	NA	NA	NA
chr1:5832288	chr1-5832288-allele92341-1029	INS	1028	NA	0.01361573373676248,0.008645533141210375,0.003968253968253968,0.02186878727634195,0.03885480572597137	0.000331913	NA	NA	NA	NA	NA	NA	NA	NA	NA	No	NA	HPRC,HGSVC,1KG-ONT	No	NA	NA	NA	NA	NA	NA
chr1:5832288	chr1-5832288-allele92333-397	INS	396	NA	0.0037821482602118004,0.0,0.005952380952380952,0.0,0.002044989775051125	NA	NA	NA	NA	NA	NA	NA	NA	NA	NA	No	NA	HPRC,HGSVC,1KG-ONT	No	NA	NA	NA	NA	NA	NA
chr1:5832288	chr1-5832288-allele92335-761	INS	760	NA	0.048411497730711045,0.001440922190201729,0.001984126984126984,0.0,0.0	0.0810694	NA	NA	NA	NA	NA	NA	NA	NA	NA	No	NA	HPRC,HGSVC,1KG-ONT	No	NA	NA	NA	NA	NA	NA
chr1:5832288	chr1-5832288-allele92334-439	INS	438	NA	0.037821482602118005,0.001440922190201729,0.0,0.0,0.0	0.0665994	NA	NA	NA	NA	NA	NA	NA	NA	NA	No	NA	HPRC,HGSVC,1KG-ONT	No	NA	NA	NA	NA	NA	NA
chr1:5832291	chr1-5832291-allele92344-659	INS	658	NA	0.2065052950075643,0.15994236311239193,0.19345238095238096,0.2485089463220676,0.24642126789366053	NA	NA	NA	NA	NA	NA	NA	NA	NA	NA	No	NA	HPRC,HGSVC,1KG-ONT	No	NA	NA	NA	NA	NA	NA
chr1:5832296	chr1-5832296-allele92346-610	INS	609	NA	0.007564296520423601,0.01440922190201729,0.06448412698412699,0.040755467196819085,0.05725971370143149	0.0210607	NA	NA	NA	NA	NA	NA	NA	NA	NA	No	NA	HPRC,HGSVC,1KG-ONT	No	NA	NA	NA	NA	NA	NA
chr1:5832302	chr1-5832302-allele92361-744	INS	743	NA	0.0,0.0,0.0,0.0,0.002044989775051125	NA	NA	NA	NA	NA	NA	NA	NA	NA	NA	No	NA	HPRC,HGSVC,1KG-ONT	No	NA	NA	NA	NA	NA	NA
chr1:5832302	chr1-5832302-allele92349-812	INS	811	NA	0.046142208774583963,0.007204610951008645,0.002976190476190476,0.0009940357852882703,0.02556237218813906	0.0353312	NA	NA	NA	NA	NA	NA	NA	NA	NA	No	NA	HPRC,HGSVC,1KG-ONT	No	NA	NA	NA	NA	NA	NA
chr1:5832302	chr1-5832302-allele92367-383	INS	382	NA	0.0007564296520423601,0.0,0.0,0.0,0.0	0.000918741	NA	NA	NA	NA	NA	NA	NA	NA	NA	No	NA	HPRC,HGSVC,1KG-ONT	No	NA	NA	NA	NA	NA	NA
chr1:5832302	chr1-5832302-allele92364-446	INS	445	NA	0.0022692889561270802,0.0,0.0,0.0,0.0	0.00377908	NA	NA	NA	NA	NA	NA	NA	NA	NA	No	NA	HPRC,HGSVC,1KG-ONT	No	NA	NA	NA	NA	NA	NA
chr1:5832302	chr1-5832302-allele92360-453	INS	452	NA	0.014372163388804841,0.0,0.0,0.0,0.0	0.0263335	NA	NA	NA	NA	NA	NA	NA	NA	NA	No	NA	HPRC,HGSVC,1KG-ONT	No	NA	NA	NA	NA	NA	NA
chr1:5832302	chr1-5832302-allele92359-606	INS	605	NA	0.0037821482602118004,0.0,0.0,0.0,0.0	0.00663171	NA	NA	NA	NA	NA	NA	NA	NA	NA	No	NA	HPRC,HGSVC,1KG-ONT	No	NA	NA	NA	NA	NA	NA
chr1:5832302	chr1-5832302-allele92355-1199	INS	1198	NA	0.09606656580937972,0.004322766570605188,0.0,0.0009940357852882703,0.0	0.159373	NA	NA	NA	NA	NA	NA	NA	NA	NA	No	NA	HPRC,HGSVC,1KG-ONT	No	NA	NA	NA	NA	NA	NA
chr1:5832302	chr1-5832302-allele92358-993	INS	992	NA	0.0,0.0,0.0,0.005964214711729622,0.002044989775051125	0.000963133	NA	NA	NA	NA	NA	NA	NA	NA	NA	No	NA	HPRC,HGSVC,1KG-ONT	No	NA	NA	NA	NA	NA	NA
chr1:5832302	chr1-5832302-allele92357-708	INS	707	NA	0.024962178517397883,0.012968299711815562,0.0,0.005964214711729622,0.002044989775051125	0.0201507	NA	NA	NA	NA	NA	NA	NA	NA	NA	No	NA	HPRC,HGSVC,1KG-ONT	No	NA	NA	NA	NA	NA	NA
chr1:5832302	chr1-5832302-allele92368-1036	INS	1035	NA	0.0037821482602118004,0.001440922190201729,0.0,0.004970178926441352,0.022494887525562373	0.000600436	NA	NA	NA	NA	NA	NA	NA	NA	NA	No	NA	HPRC,HGSVC,1KG-ONT	No	NA	NA	NA	NA	NA	NA
chr1:5832302	chr1-5832302-allele92351-737	INS	736	0.920446	0.1059001512859304,0.6642651296829971,0.8511904761904762,0.6481113320079522,0.4560327198364008	0.441283	NA	NA	NA	NA	NA	NA	NA	NA	NA	No	NA	HPRC,HGSVC,1KG-ONT	No	ENSG00000158286.13(0.014887464819541231)	NA	NA	NA	NA	NA
chr1:5832302	chr1-5832302-allele92350-889	INS	888	NA	0.015128593040847202,0.0,0.0,0.0,0.0	0.0277836	NA	NA	NA	NA	NA	NA	NA	NA	NA	No	NA	HPRC,HGSVC,1KG-ONT	No	NA	NA	NA	NA	NA	NA
chr1:5832302	chr1-5832302-allele92354-1127	INS	1126	NA	0.00832072617246596,0.0,0.0,0.0,0.0	0.0151436	NA	NA	NA	NA	NA	NA	NA	NA	NA	No	NA	HPRC,HGSVC,1KG-ONT	No	NA	NA	NA	NA	NA	NA
chr1:5832302	chr1-5832302-allele92352-802	INS	801	NA	0.08169440242057488,0.1873198847262248,0.01984126984126984,0.2514910536779324,0.21063394683026584	0.0274046	NA	NA	NA	NA	NA	NA	NA	NA	NA	No	NA	HPRC,HGSVC,1KG-ONT	No	NA	NA	NA	NA	NA	NA
chr1:5874228	chr1-5874228-allele92899-286	INS	285	NA	0.0015128593040847202,0.005763688760806916,0.0,0.009940357852882704,0.0010224948875255625	0.000392991	NPHP4(1.9288000000000002e-50, 1.183)	NPHP4(1.9288000000000002e-50, 1.183)	NA	NA	NA	NA	NA	NA	NA	No	NA	HPRC,HGSVC,1KG-ONT	Yes	NA	NA	NA	NA	NA	NA
chr1:5874228	chr1-5874228-allele92900-291	INS	290	NA	0.0022692889561270802,0.0,0.0,0.0,0.0	0.00377908	NPHP4(1.9288000000000002e-50, 1.183)	NPHP4(1.9288000000000002e-50, 1.183)	NA	NA	NA	NA	NA	NA	NA	No	NA	HPRC,HGSVC,1KG-ONT	Yes	NA	NA	NA	NA	NA	NA
chr1:5874228	chr1-5874228-allele92892-284	INS	283	NA	0.12027231467473525,0.08789625360230548,0.012896825396825396,0.18886679920477137,0.10224948875255624	0.00194738	NPHP4(1.9288000000000002e-50, 1.183)	NPHP4(1.9288000000000002e-50, 1.183)	NA	NA	NA	NA	NA	NA	NA	No	NA	HPRC,HGSVC,1KG-ONT	Yes	NA	NA	NA	NA	NA	NA
chr1:5874228	chr1-5874228-allele92895-283	INS	282	NA	0.00529500756429652,0.004322766570605188,0.000992063492063492,0.012922465208747515,0.0	NA	NPHP4(1.9288000000000002e-50, 1.183)	NPHP4(1.9288000000000002e-50, 1.183)	NA	NA	NA	NA	NA	NA	NA	No	NA	HPRC,HGSVC,1KG-ONT	Yes	NA	NA	NA	NA	NA	NA
chr1:5874228	chr1-5874228-allele92894-285	INS	284	NA	0.0045385779122541605,0.001440922190201729,0.0,0.009940357852882704,0.002044989775051125	NA	NPHP4(1.9288000000000002e-50, 1.183)	NPHP4(1.9288000000000002e-50, 1.183)	NA	NA	NA	NA	NA	NA	NA	No	NA	HPRC,HGSVC,1KG-ONT	Yes	NA	NA	NA	NA	NA	NA
chr1:5874228	chr1-5874228-allele92893-276	INS	275	NA	0.03252647503782148,0.001440922190201729,0.0,0.0,0.0	0.0571429	NPHP4(1.9288000000000002e-50, 1.183)	NPHP4(1.9288000000000002e-50, 1.183)	NA	NA	NA	NA	NA	NA	NA	No	NA	HPRC,HGSVC,1KG-ONT	Yes	NA	NA	NA	NA	NA	NA
chr1:5874228	chr1-5874228-allele92897-290	INS	289	NA	0.0015128593040847202,0.0,0.0,0.0,0.0	0.00234988	NPHP4(1.9288000000000002e-50, 1.183)	NPHP4(1.9288000000000002e-50, 1.183)	NA	NA	NA	NA	NA	NA	NA	No	NA	HPRC,HGSVC,1KG-ONT	Yes	NA	NA	NA	NA	NA	NA
chr1:5874228	chr1-5874228-allele92896-284	INS	283	NA	0.0030257186081694403,0.001440922190201729,0.0,0.0,0.0	0.00328379	NPHP4(1.9288000000000002e-50, 1.183)	NPHP4(1.9288000000000002e-50, 1.183)	NA	NA	NA	NA	NA	NA	NA	No	NA	HPRC,HGSVC,1KG-ONT	Yes	NA	NA	NA	NA	NA	NA
chr1:5874228	chr1-5874228-allele92902-290	INS	289	NA	0.0007564296520423601,0.0,0.0,0.0,0.0	0.000918741	NPHP4(1.9288000000000002e-50, 1.183)	NPHP4(1.9288000000000002e-50, 1.183)	NA	NA	NA	NA	NA	NA	NA	No	NA	HPRC,HGSVC,1KG-ONT	Yes	NA	NA	NA	NA	NA	NA
chr1:5874228	chr1-5874228-allele92901-283	INS	282	NA	0.012859304084720122,0.001440922190201729,0.0,0.0,0.0	0.0212767	NPHP4(1.9288000000000002e-50, 1.183)	NPHP4(1.9288000000000002e-50, 1.183)	NA	NA	NA	NA	NA	NA	NA	No	NA	HPRC,HGSVC,1KG-ONT	Yes	NA	NA	NA	NA	NA	NA
chr1:5882166	chr1-5882166-allele93010-1	DEL	81	NA	0.0,0.002881844380403458,0.000992063492063492,0.008946322067594433,0.0081799591002045	0.00318319	NPHP4(1.9288000000000002e-50, 1.183)	NPHP4(1.9288000000000002e-50, 1.183)	NA	NA	NA	NA	NA	NA	NA	No	NA	No	No	NA	NA	NA	NA	NA	NA
chr1:5882166	chr1-5882166-allele93009-1	DEL	54	NA	0.0007564296520423601,0.0,0.0,0.0,0.0	0.000918741	NPHP4(1.9288000000000002e-50, 1.183)	NPHP4(1.9288000000000002e-50, 1.183)	NA	NA	NA	NA	NA	NA	NA	No	NA	HPRC	No	NA	NA	NA	NA	NA	NA
chr1:5884448	chr1-5884448-allele93043-1	DEL	98	NA	0.014372163388804841,0.005763688760806916,0.0,0.0019880715705765406,0.0	0.0156893	NPHP4(1.9288000000000002e-50, 1.183)	NPHP4(1.9288000000000002e-50, 1.183)	NA	NA	NA	NA	NA	NA	NA	No	NA	HGSVC	No	NA	NA	NA	NA	NA	NA
chr1:5884464	chr1-5884464-allele93046-1	DEL	50	NA	0.01059001512859304,0.010086455331412104,0.020833333333333332,0.007952286282306162,0.002044989775051125	NA	NPHP4(1.9288000000000002e-50, 1.183)	NPHP4(1.9288000000000002e-50, 1.183)	NA	NA	NA	NA	NA	NA	NA	No	NA	No	No	NA	NA	NA	NA	NA	NA
chr1:5884544	chr1-5884544-allele93048-51	INS	50	NA	0.047655068078668684,0.008645533141210375,0.0,0.002982107355864811,0.0	0.0686203	NPHP4(1.9288000000000002e-50, 1.183)	NPHP4(1.9288000000000002e-50, 1.183)	NA	NA	NA	NA	NA	NA	NA	No	NA	No	No	NA	NA	NA	NA	NA	NA
chr1:5884599	chr1-5884599-allele93050-1	DEL	50	0.785621	0.3661119515885023,0.5129682997118156,0.7093253968253969,0.5616302186878728,0.5603271983640081	0.0963872	NPHP4(1.9288000000000002e-50, 1.183)	NPHP4(1.9288000000000002e-50, 1.183)	NA	NA	NA	NA	NA	NA	NA	No	NA	No	No	ENSG00000131697.18(0.047397638403518697)	NA	NA	NA	NA	NA
chr1:5922676	chr1-5922676-allele93420-1	DEL	108	NA	0.0007564296520423601,0.002881844380403458,0.0,0.011928429423459244,0.0010224948875255625	0.00114578	NPHP4(1.9288000000000002e-50, 1.183)	NPHP4(1.9288000000000002e-50, 1.183)	NA	NA	NA	NA	NA	NA	NA	No	NA	HGSVC,1KG-ONT	Yes	NA	NA	NA	NA	NA	NA
chr1:5957487	chr1-5957487-allele93784-53	INS	52	NA	0.01059001512859304,0.002881844380403458,0.0,0.0,0.0	0.0151976	NPHP4(1.9288000000000002e-50, 1.183)	NPHP4(1.9288000000000002e-50, 1.183)	NA	NA	NA	NA	NA	NA	NA	No	NA	HPRC,1KG-ONT	No	NA	NA	NA	NA	NA	NA
chr1:5957557	chr1-5957557-allele93786-54	INS	53	NA	0.0015128593040847202,0.0,0.0,0.0019880715705765406,0.0	7.61513e-05	NPHP4(1.9288000000000002e-50, 1.183)	NPHP4(1.9288000000000002e-50, 1.183)	NA	NA	NA	NA	NA	NA	NA	No	NA	HPRC,1KG-ONT	No	NA	NA	NA	NA	NA	NA
chr1:5959500	chr1-5959500-allele93820-1	DEL	80	NA	0.0015128593040847202,0.0,0.0,0.0,0.0	0.00234988	NPHP4(1.9288000000000002e-50, 1.183)	NPHP4(1.9288000000000002e-50, 1.183)	NA	NA	NA	NA	NA	NA	NA	No	NA	No	Yes	NA	NA	NA	NA	NA	NA
chr1:5971739	chr1-5971739-allele93980-1	DEL	105	NA	0.012102874432677761,0.002881844380403458,0.0,0.0,0.0	0.0179502	NPHP4(1.9288000000000002e-50, 1.183)	NPHP4(1.9288000000000002e-50, 1.183)	NA	NA	NA	NA	NA	NA	NA	No	NA	HPRC,1KG-ONT	Yes	NA	NA	NA	NA	NA	NA
chr1:5977896	chr1-5977896-allele94053-946	INS	945	NA	0.02798789712556732,0.03170028818443804,0.04265873015873016,0.009940357852882704,0.03067484662576687	NA	NPHP4(1.9288000000000002e-50, 1.183)	NPHP4(1.9288000000000002e-50, 1.183)	NA	NA	NA	NA	NA	NA	NA	No	NA	HPRC,HGSVC,1KG-ONT	No	NA	NA	NA	NA	NA	NA
chr1:5977898	chr1-5977898-allele94054-1474	INS	1473	NA	0.48411497730711045,0.5662824207492796,0.6398809523809523,0.5904572564612326,0.6165644171779141	0.0297856	NPHP4(1.9288000000000002e-50, 1.183)	NPHP4(1.9288000000000002e-50, 1.183)	NA	NA	NA	NA	NA	NA	NA	No	NA	HPRC,HGSVC,1KG-ONT	No	NA	NA	NA	NA	NA	NA
chr1:5977904	chr1-5977904-allele94069-1534	INS	1533	NA	0.03252647503782148,0.004322766570605188,0.006944444444444444,0.0,0.0	0.0408565	NPHP4(1.9288000000000002e-50, 1.183)	NPHP4(1.9288000000000002e-50, 1.183)	NA	NA	NA	NA	NA	NA	NA	No	NA	HPRC,HGSVC,1KG-ONT	No	NA	NA	NA	NA	NA	NA
chr1:5977904	chr1-5977904-allele94101-828	INS	827	NA	0.0,0.007204610951008645,0.0,0.0,0.0	0.000408842	NPHP4(1.9288000000000002e-50, 1.183)	NPHP4(1.9288000000000002e-50, 1.183)	NA	NA	NA	NA	NA	NA	NA	No	NA	HPRC,HGSVC,1KG-ONT	No	NA	NA	NA	NA	NA	NA
chr1:5977904	chr1-5977904-allele94091-1430	INS	1429	NA	0.0,0.002881844380403458,0.0,0.0,0.0	NA	NPHP4(1.9288000000000002e-50, 1.183)	NPHP4(1.9288000000000002e-50, 1.183)	NA	NA	NA	NA	NA	NA	NA	No	NA	HPRC,HGSVC,1KG-ONT	No	NA	NA	NA	NA	NA	NA
chr1:5977904	chr1-5977904-allele94092-1386	INS	1385	NA	0.0,0.0,0.0,0.009940357852882704,0.0	0.00133282	NPHP4(1.9288000000000002e-50, 1.183)	NPHP4(1.9288000000000002e-50, 1.183)	NA	NA	NA	NA	NA	NA	NA	No	NA	HPRC,HGSVC,1KG-ONT	No	NA	NA	NA	NA	NA	NA
chr1:5977904	chr1-5977904-allele94090-1470	INS	1469	NA	0.0015128593040847202,0.0,0.000992063492063492,0.0,0.0	0.00077342	NPHP4(1.9288000000000002e-50, 1.183)	NPHP4(1.9288000000000002e-50, 1.183)	NA	NA	NA	NA	NA	NA	NA	No	NA	HPRC,HGSVC,1KG-ONT	No	NA	NA	NA	NA	NA	NA
chr1:5977904	chr1-5977904-allele94081-1603	INS	1602	NA	0.006051437216338881,0.001440922190201729,0.0,0.0,0.0	0.00875367	NPHP4(1.9288000000000002e-50, 1.183)	NPHP4(1.9288000000000002e-50, 1.183)	NA	NA	NA	NA	NA	NA	NA	No	NA	HPRC,HGSVC,1KG-ONT	No	NA	NA	NA	NA	NA	NA
chr1:5977904	chr1-5977904-allele94095-2036	INS	2035	NA	0.0007564296520423601,0.0,0.0,0.0,0.0	0.000918741	NPHP4(1.9288000000000002e-50, 1.183)	NPHP4(1.9288000000000002e-50, 1.183)	NA	NA	NA	NA	NA	NA	NA	No	NA	HPRC,HGSVC,1KG-ONT	No	NA	NA	NA	NA	NA	NA
chr1:5977904	chr1-5977904-allele94059-1240	INS	1239	NA	0.00529500756429652,0.001440922190201729,0.0,0.0,0.0	0.00736694	NPHP4(1.9288000000000002e-50, 1.183)	NPHP4(1.9288000000000002e-50, 1.183)	NA	NA	NA	NA	NA	NA	NA	No	NA	HPRC,HGSVC,1KG-ONT	No	NA	NA	NA	NA	NA	NA
chr1:5977904	chr1-5977904-allele94077-1615	INS	1614	NA	0.0037821482602118004,0.0,0.0,0.0,0.0	0.00663171	NPHP4(1.9288000000000002e-50, 1.183)	NPHP4(1.9288000000000002e-50, 1.183)	NA	NA	NA	NA	NA	NA	NA	No	NA	HPRC,HGSVC,1KG-ONT	No	NA	NA	NA	NA	NA	NA
chr1:5977904	chr1-5977904-allele94089-1456	INS	1455	NA	0.007564296520423601,0.07636887608069164,0.10416666666666667,0.03777335984095427,0.02965235173824131	0.0307573	NPHP4(1.9288000000000002e-50, 1.183)	NPHP4(1.9288000000000002e-50, 1.183)	NA	NA	NA	NA	NA	NA	NA	No	NA	HPRC,HGSVC,1KG-ONT	No	NA	NA	NA	NA	NA	NA
chr1:5977904	chr1-5977904-allele94086-1411	INS	1410	NA	0.03252647503782148,0.0446685878962536,0.03968253968253968,0.02186878727634195,0.012269938650306749	NA	NPHP4(1.9288000000000002e-50, 1.183)	NPHP4(1.9288000000000002e-50, 1.183)	NA	NA	NA	NA	NA	NA	NA	No	NA	HPRC,HGSVC,1KG-ONT	No	NA	NA	NA	NA	NA	NA
chr1:5977904	chr1-5977904-allele94073-998	INS	997	NA	0.007564296520423601,0.08789625360230548,0.0763888888888889,0.0805168986083499,0.08384458077709611	0.0452992	NPHP4(1.9288000000000002e-50, 1.183)	NPHP4(1.9288000000000002e-50, 1.183)	NA	NA	NA	NA	NA	NA	NA	No	NA	HPRC,HGSVC,1KG-ONT	No	NA	NA	NA	NA	NA	NA
chr1:5977904	chr1-5977904-allele94067-1508	INS	1507	NA	0.0015128593040847202,0.01729106628242075,0.022817460317460316,0.0,0.006134969325153374	0.00490147	NPHP4(1.9288000000000002e-50, 1.183)	NPHP4(1.9288000000000002e-50, 1.183)	NA	NA	NA	NA	NA	NA	NA	No	NA	HPRC,HGSVC,1KG-ONT	No	NA	NA	NA	NA	NA	NA
chr1:5977904	chr1-5977904-allele94055-932	INS	931	NA	0.029500756429652043,0.002881844380403458,0.0,0.0,0.0	0.0495634	NPHP4(1.9288000000000002e-50, 1.183)	NPHP4(1.9288000000000002e-50, 1.183)	NA	NA	NA	NA	NA	NA	NA	No	NA	HPRC,HGSVC,1KG-ONT	No	NA	NA	NA	NA	NA	NA
chr1:5977904	chr1-5977904-allele94084-1761	INS	1760	NA	0.0,0.007204610951008645,0.0,0.0,0.0	0.000408842	NPHP4(1.9288000000000002e-50, 1.183)	NPHP4(1.9288000000000002e-50, 1.183)	NA	NA	NA	NA	NA	NA	NA	No	NA	HPRC,HGSVC,1KG-ONT	No	NA	NA	NA	NA	NA	NA
chr1:5977904	chr1-5977904-allele94098-883	INS	882	NA	0.03177004538577912,0.002881844380403458,0.0,0.013916500994035786,0.012269938650306749	0.020395	NPHP4(1.9288000000000002e-50, 1.183)	NPHP4(1.9288000000000002e-50, 1.183)	NA	NA	NA	NA	NA	NA	NA	No	NA	HPRC,HGSVC,1KG-ONT	No	NA	NA	NA	NA	NA	NA
chr1:5977904	chr1-5977904-allele94070-1056	INS	1055	NA	0.0015128593040847202,0.012968299711815562,0.002976190476190476,0.014910536779324055,0.0010224948875255625	0.00259302	NPHP4(1.9288000000000002e-50, 1.183)	NPHP4(1.9288000000000002e-50, 1.183)	NA	NA	NA	NA	NA	NA	NA	No	NA	HPRC,HGSVC,1KG-ONT	No	NA	NA	NA	NA	NA	NA
chr1:5977904	chr1-5977904-allele94072-1068	INS	1067	NA	0.00680786686838124,0.03314121037463977,0.027777777777777776,0.04473161033797217,0.08793456032719836	0.0238232	NPHP4(1.9288000000000002e-50, 1.183)	NPHP4(1.9288000000000002e-50, 1.183)	NA	NA	NA	NA	NA	NA	NA	No	NA	HPRC,HGSVC,1KG-ONT	No	NA	NA	NA	NA	NA	NA
chr1:5977904	chr1-5977904-allele94097-806	INS	805	NA	0.01664145234493192,0.002881844380403458,0.005952380952380952,0.012922465208747515,0.006134969325153374	0.00396148	NPHP4(1.9288000000000002e-50, 1.183)	NPHP4(1.9288000000000002e-50, 1.183)	NA	NA	NA	NA	NA	NA	NA	No	NA	HPRC,HGSVC,1KG-ONT	No	NA	NA	NA	NA	NA	NA
chr1:5977904	chr1-5977904-allele94083-1198	INS	1197	NA	0.0037821482602118004,0.001440922190201729,0.0,0.0,0.0	0.00462462	NPHP4(1.9288000000000002e-50, 1.183)	NPHP4(1.9288000000000002e-50, 1.183)	NA	NA	NA	NA	NA	NA	NA	No	NA	HPRC,HGSVC,1KG-ONT	No	NA	NA	NA	NA	NA	NA
chr1:5977904	chr1-5977904-allele94080-1328	INS	1327	NA	0.05219364599092285,0.020172910662824207,0.00496031746031746,0.06858846918489066,0.05214723926380368	0.00210968	NPHP4(1.9288000000000002e-50, 1.183)	NPHP4(1.9288000000000002e-50, 1.183)	NA	NA	NA	NA	NA	NA	NA	No	NA	HPRC,HGSVC,1KG-ONT	No	NA	NA	NA	NA	NA	NA
chr1:5977904	chr1-5977904-allele94056-1178	INS	1177	NA	0.0007564296520423601,0.0,0.0,0.007952286282306162,0.0	4.4099e-05	NPHP4(1.9288000000000002e-50, 1.183)	NPHP4(1.9288000000000002e-50, 1.183)	NA	NA	NA	NA	NA	NA	NA	No	NA	HPRC,HGSVC,1KG-ONT	No	NA	NA	NA	NA	NA	NA
chr1:5977904	chr1-5977904-allele94060-1190	INS	1189	NA	0.014372163388804841,0.004322766570605188,0.0,0.002982107355864811,0.0	0.0156893	NPHP4(1.9288000000000002e-50, 1.183)	NPHP4(1.9288000000000002e-50, 1.183)	NA	NA	NA	NA	NA	NA	NA	No	NA	HPRC,HGSVC,1KG-ONT	No	NA	NA	NA	NA	NA	NA
chr1:5977904	chr1-5977904-allele94058-860	INS	859	NA	0.009833585476550681,0.008645533141210375,0.0,0.011928429423459244,0.0	0.00147978	NPHP4(1.9288000000000002e-50, 1.183)	NPHP4(1.9288000000000002e-50, 1.183)	NA	NA	NA	NA	NA	NA	NA	No	NA	HPRC,HGSVC,1KG-ONT	No	NA	NA	NA	NA	NA	NA
chr1:5977904	chr1-5977904-allele94057-1283	INS	1282	NA	0.0015128593040847202,0.001440922190201729,0.0,0.0009940357852882703,0.013292433537832311	0.000332315	NPHP4(1.9288000000000002e-50, 1.183)	NPHP4(1.9288000000000002e-50, 1.183)	NA	NA	NA	NA	NA	NA	NA	No	NA	HPRC,HGSVC,1KG-ONT	No	NA	NA	NA	NA	NA	NA
chr1:5977904	chr1-5977904-allele94096-1691	INS	1690	NA	0.01588502269288956,0.040345821325648415,0.15773809523809523,0.013916500994035786,0.03987730061349693	0.0235831	NPHP4(1.9288000000000002e-50, 1.183)	NPHP4(1.9288000000000002e-50, 1.183)	NA	NA	NA	NA	NA	NA	NA	No	NA	HPRC,HGSVC,1KG-ONT	No	NA	NA	NA	NA	NA	NA
chr1:5977904	chr1-5977904-allele94066-1056	INS	1055	NA	0.0015128593040847202,0.0,0.0,0.0,0.0	0.00234988	NPHP4(1.9288000000000002e-50, 1.183)	NPHP4(1.9288000000000002e-50, 1.183)	NA	NA	NA	NA	NA	NA	NA	No	NA	HPRC,HGSVC,1KG-ONT	No	NA	NA	NA	NA	NA	NA
chr1:5977904	chr1-5977904-allele94075-1469	INS	1468	NA	0.0,0.0,0.003968253968253968,0.004970178926441352,0.0	0.0010336	NPHP4(1.9288000000000002e-50, 1.183)	NPHP4(1.9288000000000002e-50, 1.183)	NA	NA	NA	NA	NA	NA	NA	No	NA	HPRC,HGSVC,1KG-ONT	No	NA	NA	NA	NA	NA	NA
chr1:5977904	chr1-5977904-allele94063-1400	INS	1399	NA	0.019667170953101363,0.012968299711815562,0.003968253968253968,0.006958250497017893,0.007157464212678937	0.00673872	NPHP4(1.9288000000000002e-50, 1.183)	NPHP4(1.9288000000000002e-50, 1.183)	NA	NA	NA	NA	NA	NA	NA	No	NA	HPRC,HGSVC,1KG-ONT	No	NA	NA	NA	NA	NA	NA
chr1:5977904	chr1-5977904-allele94082-3123	INS	3122	NA	0.0,0.0,0.0,0.0009940357852882703,0.0	NA	NPHP4(1.9288000000000002e-50, 1.183)	NPHP4(1.9288000000000002e-50, 1.183)	NA	NA	NA	NA	NA	NA	NA	No	NA	No	No	NA	NA	NA	NA	NA	NA
chr1:5977904	chr1-5977904-allele94064-1259	INS	1258	NA	0.0037821482602118004,0.0,0.0,0.0,0.0	0.00663171	NPHP4(1.9288000000000002e-50, 1.183)	NPHP4(1.9288000000000002e-50, 1.183)	NA	NA	NA	NA	NA	NA	NA	No	NA	HPRC,HGSVC,1KG-ONT	No	NA	NA	NA	NA	NA	NA
chr1:5977904	chr1-5977904-allele94087-787	INS	786	NA	0.015128593040847202,0.037463976945244955,0.047619047619047616,0.061630218687872766,0.044989775051124746	0.0141317	NPHP4(1.9288000000000002e-50, 1.183)	NPHP4(1.9288000000000002e-50, 1.183)	NA	NA	NA	NA	NA	NA	NA	No	NA	HPRC,HGSVC,1KG-ONT	No	NA	NA	NA	NA	NA	NA
chr1:5977904	chr1-5977904-allele94074-1126	INS	1125	NA	0.00832072617246596,0.010086455331412104,0.00992063492063492,0.009940357852882704,0.002044989775051125	NA	NPHP4(1.9288000000000002e-50, 1.183)	NPHP4(1.9288000000000002e-50, 1.183)	NA	NA	NA	NA	NA	NA	NA	No	NA	HPRC,HGSVC,1KG-ONT	No	NA	NA	NA	NA	NA	NA
chr1:5977904	chr1-5977904-allele94094-1438	INS	1437	NA	0.0007564296520423601,0.0,0.0,0.0,0.0	0.000918741	NPHP4(1.9288000000000002e-50, 1.183)	NPHP4(1.9288000000000002e-50, 1.183)	NA	NA	NA	NA	NA	NA	NA	No	NA	HPRC,HGSVC,1KG-ONT	No	NA	NA	NA	NA	NA	NA
chr1:5977904	chr1-5977904-allele94071-857	INS	856	NA	0.0022692889561270802,0.001440922190201729,0.0,0.0,0.0	0.0019853	NPHP4(1.9288000000000002e-50, 1.183)	NPHP4(1.9288000000000002e-50, 1.183)	NA	NA	NA	NA	NA	NA	NA	No	NA	HPRC,HGSVC,1KG-ONT	No	NA	NA	NA	NA	NA	NA
chr1:5977904	chr1-5977904-allele94078-830	INS	829	NA	0.1157337367624811,0.04899135446685879,0.04365079365079365,0.05864811133200795,0.027607361963190184	0.0412177	NPHP4(1.9288000000000002e-50, 1.183)	NPHP4(1.9288000000000002e-50, 1.183)	NA	NA	NA	NA	NA	NA	NA	No	NA	HPRC,HGSVC,1KG-ONT	No	NA	NA	NA	NA	NA	NA
chr1:5977905	chr1-5977905-allele94103-1065	INS	1064	NA	0.0007564296520423601,0.0,0.0,0.0,0.0	0.000918741	NPHP4(1.9288000000000002e-50, 1.183)	NPHP4(1.9288000000000002e-50, 1.183)	NA	NA	NA	NA	NA	NA	NA	No	NA	HPRC,HGSVC,1KG-ONT	No	NA	NA	NA	NA	NA	NA
chr1:5977906	chr1-5977906-allele94109-1396	INS	1395	NA	0.0045385779122541605,0.0,0.0,0.0,0.0	0.00805514	NPHP4(1.9288000000000002e-50, 1.183)	NPHP4(1.9288000000000002e-50, 1.183)	NA	NA	NA	NA	NA	NA	NA	No	NA	HPRC,HGSVC,1KG-ONT	No	NA	NA	NA	NA	NA	NA
chr1:5977906	chr1-5977906-allele94105-1397	INS	1396	NA	0.006051437216338881,0.004322766570605188,0.0,0.002982107355864811,0.003067484662576687	0.00141259	NPHP4(1.9288000000000002e-50, 1.183)	NPHP4(1.9288000000000002e-50, 1.183)	NA	NA	NA	NA	NA	NA	NA	No	NA	HPRC,HGSVC,1KG-ONT	No	NA	NA	NA	NA	NA	NA
chr1:5977912	chr1-5977912-allele94112-737	INS	736	NA	0.0,0.0,0.0,0.0,0.0010224948875255625	NA	NPHP4(1.9288000000000002e-50, 1.183)	NPHP4(1.9288000000000002e-50, 1.183)	NA	NA	NA	NA	NA	NA	NA	No	NA	HPRC,HGSVC,1KG-ONT	No	NA	NA	NA	NA	NA	NA
chr1:5977917	chr1-5977917-allele94114-719	INS	718	NA	0.014372163388804841,0.01440922190201729,0.0,0.010934393638170975,0.0	0.00417717	NPHP4(1.9288000000000002e-50, 1.183)	NPHP4(1.9288000000000002e-50, 1.183)	NA	NA	NA	NA	NA	NA	NA	No	NA	HPRC,HGSVC,1KG-ONT	No	NA	NA	NA	NA	NA	NA
chr1:5977926	chr1-5977926-allele94116-1298	INS	1297	NA	0.0030257186081694403,0.03602305475504323,0.040674603174603176,0.006958250497017893,0.0	0.00861235	NPHP4(1.9288000000000002e-50, 1.183)	NPHP4(1.9288000000000002e-50, 1.183)	NA	NA	NA	NA	NA	NA	NA	No	NA	HPRC,HGSVC,1KG-ONT	No	NA	NA	NA	NA	NA	NA
chr1:5988744	chr1-5988744-allele94178-51	INS	50	NA	0.012859304084720122,0.002881844380403458,0.0,0.0,0.0	0.0193295	NPHP4(1.9288000000000002e-50, 1.183)	NPHP4(1.9288000000000002e-50, 1.183)	NA	NA	NA	NA	NA	NA	NA	No	NA	No	No	NA	NA	NA	NA	NA	NA
chr1:5999943	chr1-5999943-allele94288-1	DEL	105	NA	0.0007564296520423601,0.0,0.0,0.0,0.0	0.000918741	KCNAB2(0.018746, 0.622)	KCNAB2(0.018746, 0.622)	NA	NA	NA	NA	NA	NA	NA	No	NA	No	Yes	NA	NA	NA	NA	NA	NA
chr1:6004960	chr1-6004960-allele94351-1	DEL	79	NA	0.0007564296520423601,0.0,0.001984126984126984,0.0,0.009202453987730062	0.000525255	KCNAB2(0.018746, 0.622)	KCNAB2(0.018746, 0.622)	NA	NA	NA	NA	NA	NA	NA	No	NA	HPRC,HGSVC,1KG-ONT	No	NA	NA	NA	NA	NA	NA
chr1:6005040	chr1-6005040-allele94376-1	DEL	277	NA	0.0007564296520423601,0.004322766570605188,0.0,0.0,0.0010224948875255625	NA	KCNAB2(0.018746, 0.622)	KCNAB2(0.018746, 0.622)	NA	NA	NA	NA	NA	NA	NA	No	NA	HGSVC,1KG-ONT	No	NA	NA	NA	NA	NA	NA
chr1:6005069	chr1-6005069-allele94387-761	INS	760	NA	0.0007564296520423601,0.0,0.0,0.0,0.0	0.000918741	KCNAB2(0.018746, 0.622)	KCNAB2(0.018746, 0.622)	NA	NA	NA	NA	NA	NA	NA	No	NA	HGSVC,1KG-ONT	Yes	NA	NA	NA	NA	NA	NA
chr1:6005101	chr1-6005101-allele94401-120	INS	119	NA	0.0,0.001440922190201729,0.0,0.008946322067594433,0.0010224948875255625	0.00151771	KCNAB2(0.018746, 0.622)	KCNAB2(0.018746, 0.622)	NA	NA	NA	NA	NA	NA	NA	No	NA	HGSVC,1KG-ONT	Yes	NA	NA	NA	NA	NA	NA
chr1:6005109	chr1-6005109-allele94409-83	INS	82	NA	0.006051437216338881,0.001440922190201729,0.002976190476190476,0.0009940357852882703,0.0	0.00373626	KCNAB2(0.018746, 0.622)	KCNAB2(0.018746, 0.622)	NA	NA	NA	NA	NA	NA	NA	No	NA	HPRC,HGSVC,1KG-ONT	Yes	NA	NA	NA	NA	NA	NA
chr1:6005109	chr1-6005109-allele94412-84	INS	83	NA	0.0015128593040847202,0.0,0.0,0.0,0.003067484662576687	NA	KCNAB2(0.018746, 0.622)	KCNAB2(0.018746, 0.622)	NA	NA	NA	NA	NA	NA	NA	No	NA	HPRC,HGSVC,1KG-ONT	Yes	NA	NA	NA	NA	NA	NA
chr1:6005117	chr1-6005117-allele94423-124	INS	123	NA	0.009077155824508321,0.0,0.0,0.002982107355864811,0.0	0.0108499	KCNAB2(0.018746, 0.622)	KCNAB2(0.018746, 0.622)	NA	NA	NA	NA	NA	NA	NA	No	NA	HGSVC,1KG-ONT	Yes	NA	NA	NA	NA	NA	NA
chr1:6005122	chr1-6005122-allele94426-164	INS	163	NA	0.0,0.0,0.001984126984126984,0.0,0.0	NA	KCNAB2(0.018746, 0.622)	KCNAB2(0.018746, 0.622)	NA	NA	NA	NA	NA	NA	NA	No	NA	HGSVC,1KG-ONT	Yes	NA	NA	NA	NA	NA	NA
chr1:6005135	chr1-6005135-allele94433-202	INS	201	NA	0.0,0.001440922190201729,0.001984126984126984,0.0,0.0	3.94758e-05	KCNAB2(0.018746, 0.622)	KCNAB2(0.018746, 0.622)	NA	NA	NA	NA	NA	NA	NA	No	NA	HGSVC,1KG-ONT	Yes	NA	NA	NA	NA	NA	NA
chr1:6005181	chr1-6005181-allele94473-124	INS	123	NA	0.0015128593040847202,0.0,0.0,0.0,0.0	0.00234988	KCNAB2(0.018746, 0.622)	KCNAB2(0.018746, 0.622)	NA	NA	NA	NA	NA	NA	NA	No	NA	HGSVC,1KG-ONT	Yes	NA	NA	NA	NA	NA	NA
chr1:6005185	chr1-6005185-allele94478-163	INS	162	NA	0.00529500756429652,0.0,0.0,0.0,0.0	0.00947665	KCNAB2(0.018746, 0.622)	KCNAB2(0.018746, 0.622)	NA	NA	NA	NA	NA	NA	NA	No	NA	HGSVC,1KG-ONT	Yes	NA	NA	NA	NA	NA	NA
chr1:6005236	chr1-6005236-allele94521-124	INS	123	NA	0.0022692889561270802,0.0,0.002976190476190476,0.0,0.0	0.000371588	KCNAB2(0.018746, 0.622)	KCNAB2(0.018746, 0.622)	NA	NA	NA	NA	NA	NA	NA	No	NA	HGSVC,1KG-ONT	Yes	NA	NA	NA	NA	NA	NA
chr1:6005304	chr1-6005304-allele94571-125	INS	124	NA	0.0022692889561270802,0.0,0.0,0.0,0.0	0.00377908	KCNAB2(0.018746, 0.622)	KCNAB2(0.018746, 0.622)	NA	NA	NA	NA	NA	NA	NA	No	NA	HGSVC,1KG-ONT	Yes	NA	NA	NA	NA	NA	NA
chr1:6005340	chr1-6005340-allele94595-118	INS	117	NA	0.0015128593040847202,0.0,0.0,0.0,0.0	0.00234988	KCNAB2(0.018746, 0.622)	KCNAB2(0.018746, 0.622)	NA	NA	NA	NA	NA	NA	NA	No	NA	HGSVC,1KG-ONT	Yes	NA	NA	NA	NA	NA	NA
chr1:6005344	chr1-6005344-allele94605-84	INS	83	NA	0.0022692889561270802,0.0,0.0,0.0,0.0	0.00377908	KCNAB2(0.018746, 0.622)	KCNAB2(0.018746, 0.622)	NA	NA	NA	NA	NA	NA	NA	No	NA	HPRC,HGSVC,1KG-ONT	Yes	NA	NA	NA	NA	NA	NA
chr1:6005344	chr1-6005344-allele94599-585	INS	584	NA	0.0007564296520423601,0.0,0.000992063492063492,0.0,0.0	NA	KCNAB2(0.018746, 0.622)	KCNAB2(0.018746, 0.622)	NA	NA	NA	NA	NA	NA	NA	No	NA	HGSVC,1KG-ONT	No	NA	NA	NA	NA	NA	NA
chr1:6005344	chr1-6005344-allele94603-468	INS	467	NA	0.0007564296520423601,0.0,0.0,0.0,0.0	0.000918741	KCNAB2(0.018746, 0.622)	KCNAB2(0.018746, 0.622)	NA	NA	NA	NA	NA	NA	NA	No	NA	HGSVC	No	NA	NA	NA	NA	NA	NA
chr1:6005344	chr1-6005344-allele94604-195	INS	194	NA	0.0,0.008645533141210375,0.0,0.0,0.003067484662576687	0.00114796	KCNAB2(0.018746, 0.622)	KCNAB2(0.018746, 0.622)	NA	NA	NA	NA	NA	NA	NA	No	NA	HGSVC,1KG-ONT	No	NA	NA	NA	NA	NA	NA
chr1:6005392	chr1-6005392-allele94643-167	INS	166	NA	0.00529500756429652,0.0,0.0,0.005964214711729622,0.0	0.002003	KCNAB2(0.018746, 0.622)	KCNAB2(0.018746, 0.622)	NA	NA	NA	NA	NA	NA	NA	No	NA	HGSVC,1KG-ONT	No	NA	NA	NA	NA	NA	NA
chr1:6005393	chr1-6005393-allele94645-207	INS	206	NA	0.0,0.0,0.000992063492063492,0.0,0.0	NA	KCNAB2(0.018746, 0.622)	KCNAB2(0.018746, 0.622)	NA	NA	NA	NA	NA	NA	NA	No	NA	HGSVC,1KG-ONT	No	NA	NA	NA	NA	NA	NA
chr1:6005429	chr1-6005429-allele94665-201	INS	200	NA	0.0007564296520423601,0.0,0.0,0.0,0.0	0.000918741	KCNAB2(0.018746, 0.622)	KCNAB2(0.018746, 0.622)	NA	NA	NA	NA	NA	NA	NA	No	NA	HGSVC,1KG-ONT	No	NA	NA	NA	NA	NA	NA
chr1:6005430	chr1-6005430-allele94670-201	INS	200	NA	0.0015128593040847202,0.0,0.001984126984126984,0.0019880715705765406,0.0	NA	KCNAB2(0.018746, 0.622)	KCNAB2(0.018746, 0.622)	NA	NA	NA	NA	NA	NA	NA	No	NA	HGSVC,1KG-ONT	No	NA	NA	NA	NA	NA	NA
chr1:6005430	chr1-6005430-allele94673-201	INS	200	NA	0.0007564296520423601,0.0,0.006944444444444444,0.0,0.0	NA	KCNAB2(0.018746, 0.622)	KCNAB2(0.018746, 0.622)	NA	NA	NA	NA	NA	NA	NA	No	NA	HGSVC,1KG-ONT	No	NA	NA	NA	NA	NA	NA
chr1:6005430	chr1-6005430-allele94669-201	INS	200	NA	0.0015128593040847202,0.0,0.0,0.0,0.0	0.00234988	KCNAB2(0.018746, 0.622)	KCNAB2(0.018746, 0.622)	NA	NA	NA	NA	NA	NA	NA	No	NA	HGSVC,1KG-ONT	No	NA	NA	NA	NA	NA	NA
chr1:6005435	chr1-6005435-allele94678-120	INS	119	NA	0.0,0.004322766570605188,0.0,0.0009940357852882703,0.0	0.000224143	KCNAB2(0.018746, 0.622)	KCNAB2(0.018746, 0.622)	NA	NA	NA	NA	NA	NA	NA	No	NA	HGSVC,1KG-ONT	Yes	NA	NA	NA	NA	NA	NA
chr1:6005924	chr1-6005924-allele94702-1	DEL	276	NA	0.0015128593040847202,0.008645533141210375,0.0,0.011928429423459244,0.003067484662576687	0.00140237	KCNAB2(0.018746, 0.622)	KCNAB2(0.018746, 0.622)	NA	NA	NA	NA	NA	NA	NA	No	NA	HPRC,HGSVC,1KG-ONT	No	NA	NA	NA	NA	NA	NA
chr1:6005938	chr1-6005938-allele94713-149	INS	148	NA	0.0037821482602118004,0.002881844380403458,0.003968253968253968,0.0,0.0010224948875255625	0.00022888	KCNAB2(0.018746, 0.622)	KCNAB2(0.018746, 0.622)	NA	NA	NA	NA	NA	NA	NA	No	NA	HGSVC	No	NA	NA	NA	NA	NA	NA
chr1:6005961	chr1-6005961-allele94724-120	INS	119	NA	0.0030257186081694403,0.0,0.0,0.0,0.0	0.00520636	KCNAB2(0.018746, 0.622)	KCNAB2(0.018746, 0.622)	NA	NA	NA	NA	NA	NA	NA	No	NA	HGSVC,1KG-ONT	No	NA	NA	NA	NA	NA	NA
chr1:6005967	chr1-6005967-allele94731-1	DEL	115	NA	0.0,0.001440922190201729,0.0,0.0,0.0	NA	KCNAB2(0.018746, 0.622)	KCNAB2(0.018746, 0.622)	NA	NA	NA	NA	NA	NA	NA	No	NA	HPRC,HGSVC,1KG-ONT	No	NA	NA	NA	NA	NA	NA
chr1:6005977	chr1-6005977-allele94738-1	DEL	577	NA	0.00529500756429652,0.008645533141210375,0.013888888888888888,0.007952286282306162,0.010224948875255624	0.000878984	KCNAB2(0.018746, 0.622)	KCNAB2(0.018746, 0.622)	NA	NA	NA	NA	NA	NA	NA	No	NA	HPRC,HGSVC,1KG-ONT	Yes	NA	NA	NA	NA	NA	NA
chr1:6006000	chr1-6006000-allele94747-1	DEL	628	NA	0.0015128593040847202,0.0,0.0,0.0,0.0	0.00234988	KCNAB2(0.018746, 0.622)	KCNAB2(0.018746, 0.622)	NA	NA	NA	NA	NA	NA	NA	No	NA	HPRC,HGSVC,1KG-ONT	No	NA	NA	NA	NA	NA	NA
chr1:6006041	chr1-6006041-allele94773-118	INS	117	NA	0.0007564296520423601,0.0,0.0,0.0,0.0	0.000918741	KCNAB2(0.018746, 0.622)	KCNAB2(0.018746, 0.622)	NA	NA	NA	NA	NA	NA	NA	No	NA	HPRC,HGSVC,1KG-ONT	No	NA	NA	NA	NA	NA	NA
chr1:6006042	chr1-6006042-allele94777-432	INS	431	NA	0.0015128593040847202,0.0,0.0,0.0,0.0	0.00234988	KCNAB2(0.018746, 0.622)	KCNAB2(0.018746, 0.622)	NA	NA	NA	NA	NA	NA	NA	No	NA	HPRC,HGSVC,1KG-ONT	No	NA	NA	NA	NA	NA	NA
chr1:6006056	chr1-6006056-allele94788-1	DEL	498	NA	0.0007564296520423601,0.005763688760806916,0.000992063492063492,0.0,0.0	NA	KCNAB2(0.018746, 0.622)	KCNAB2(0.018746, 0.622)	NA	NA	NA	NA	NA	NA	NA	No	NA	HPRC,HGSVC,1KG-ONT	Yes	NA	NA	NA	NA	NA	NA
chr1:6006079	chr1-6006079-allele94798-1	DEL	168	NA	0.0007564296520423601,0.0,0.0,0.004970178926441352,0.0	NA	KCNAB2(0.018746, 0.622)	KCNAB2(0.018746, 0.622)	NA	NA	NA	NA	NA	NA	NA	No	NA	HPRC,HGSVC,1KG-ONT	No	NA	NA	NA	NA	NA	NA
chr1:6006134	chr1-6006134-allele94839-1	DEL	539	NA	0.0022692889561270802,0.0,0.0,0.0,0.0	0.00377908	KCNAB2(0.018746, 0.622)	KCNAB2(0.018746, 0.622)	NA	NA	NA	NA	NA	NA	NA	No	NA	HPRC,HGSVC,1KG-ONT	Yes	NA	NA	NA	NA	NA	NA
chr1:6006160	chr1-6006160-allele94857-1	DEL	79	NA	0.0,0.0,0.000992063492063492,0.0,0.0	NA	KCNAB2(0.018746, 0.622)	KCNAB2(0.018746, 0.622)	NA	NA	NA	NA	NA	NA	NA	No	NA	HPRC,HGSVC,1KG-ONT	No	NA	NA	NA	NA	NA	NA
chr1:6006168	chr1-6006168-allele94863-1	DEL	419	NA	0.006051437216338881,0.0,0.016865079365079364,0.0,0.007157464212678937	NA	KCNAB2(0.018746, 0.622)	KCNAB2(0.018746, 0.622)	NA	NA	NA	NA	NA	NA	NA	No	NA	HPRC,HGSVC,1KG-ONT	Yes	NA	NA	NA	NA	NA	NA
chr1:6006198	chr1-6006198-allele94878-149	INS	148	NA	0.0030257186081694403,0.0,0.0,0.0009940357852882703,0.0	0.00328379	KCNAB2(0.018746, 0.622)	KCNAB2(0.018746, 0.622)	NA	NA	NA	NA	NA	NA	NA	No	NA	HPRC,HGSVC	No	NA	NA	NA	NA	NA	NA
chr1:6006198	chr1-6006198-allele94879-1	DEL	458	NA	0.0007564296520423601,0.001440922190201729,0.0,0.0,0.0	NA	KCNAB2(0.018746, 0.622)	KCNAB2(0.018746, 0.622)	NA	NA	NA	NA	NA	NA	NA	No	NA	HPRC,HGSVC,1KG-ONT	Yes	NA	NA	NA	NA	NA	NA
chr1:6006214	chr1-6006214-allele94896-1	DEL	340	NA	0.0015128593040847202,0.0,0.003968253968253968,0.004970178926441352,0.005112474437627812	0.000243074	KCNAB2(0.018746, 0.622)	KCNAB2(0.018746, 0.622)	NA	NA	NA	NA	NA	NA	NA	No	NA	HPRC,HGSVC	Yes	NA	NA	NA	NA	NA	NA
chr1:6006293	chr1-6006293-allele94943-1	DEL	261	NA	0.0015128593040847202,0.0,0.0,0.0,0.0	0.00234988	KCNAB2(0.018746, 0.622)	KCNAB2(0.018746, 0.622)	NA	NA	NA	NA	NA	NA	NA	No	NA	HPRC,HGSVC,1KG-ONT	Yes	NA	NA	NA	NA	NA	NA
chr1:6006371	chr1-6006371-allele94986-1	DEL	79	NA	0.0,0.007204610951008645,0.0,0.005964214711729622,0.0010224948875255625	0.00170264	KCNAB2(0.018746, 0.622)	KCNAB2(0.018746, 0.622)	NA	NA	NA	NA	NA	NA	NA	No	NA	HPRC,HGSVC,1KG-ONT	No	NA	NA	NA	NA	NA	NA
chr1:6006397	chr1-6006397-allele95000-1	DEL	115	NA	0.0015128593040847202,0.0,0.000992063492063492,0.0,0.0	0.00077342	KCNAB2(0.018746, 0.622)	KCNAB2(0.018746, 0.622)	NA	NA	NA	NA	NA	NA	NA	No	NA	HPRC,HGSVC,1KG-ONT	No	NA	NA	NA	NA	NA	NA
chr1:6006411	chr1-6006411-allele95011-1	DEL	103	NA	0.0,0.005763688760806916,0.006944444444444444,0.002982107355864811,0.0010224948875255625	0.0022576	KCNAB2(0.018746, 0.622)	KCNAB2(0.018746, 0.622)	NA	NA	NA	NA	NA	NA	NA	No	NA	HPRC,HGSVC,1KG-ONT	No	NA	NA	NA	NA	NA	NA
chr1:6006412	chr1-6006412-allele95013-1	DEL	142	NA	0.0015128593040847202,0.0,0.001984126984126984,0.0,0.0010224948875255625	NA	KCNAB2(0.018746, 0.622)	KCNAB2(0.018746, 0.622)	NA	NA	NA	NA	NA	NA	NA	No	NA	HPRC,HGSVC,1KG-ONT	No	NA	NA	NA	NA	NA	NA
chr1:6006424	chr1-6006424-allele95017-1	DEL	75	NA	0.0,0.0,0.0,0.0,0.0010224948875255625	NA	KCNAB2(0.018746, 0.622)	KCNAB2(0.018746, 0.622)	NA	NA	NA	NA	NA	NA	NA	No	NA	HPRC,HGSVC,1KG-ONT	No	NA	NA	NA	NA	NA	NA
chr1:6006491	chr1-6006491-allele95051-1	DEL	63	NA	0.0022692889561270802,0.0,0.006944444444444444,0.004970178926441352,0.003067484662576687	NA	KCNAB2(0.018746, 0.622)	KCNAB2(0.018746, 0.622)	NA	NA	NA	NA	NA	NA	NA	No	NA	HPRC,HGSVC,1KG-ONT	No	NA	NA	NA	NA	NA	NA
chr1:6006500	chr1-6006500-allele95057-57	INS	56	NA	0.0007564296520423601,0.0,0.001984126984126984,0.007952286282306162,0.0	0.000360376	KCNAB2(0.018746, 0.622)	KCNAB2(0.018746, 0.622)	NA	NA	NA	NA	NA	NA	NA	No	NA	HPRC,HGSVC	No	NA	NA	NA	NA	NA	NA
chr1:6006500	chr1-6006500-allele95056-56	INS	55	NA	0.006051437216338881,0.0,0.0,0.0019880715705765406,0.005112474437627812	0.00230281	KCNAB2(0.018746, 0.622)	KCNAB2(0.018746, 0.622)	NA	NA	NA	NA	NA	NA	NA	No	NA	HPRC,HGSVC	No	NA	NA	NA	NA	NA	NA
chr1:6006500	chr1-6006500-allele95061-97	INS	96	NA	0.0007564296520423601,0.0,0.0,0.0,0.0	0.000918741	KCNAB2(0.018746, 0.622)	KCNAB2(0.018746, 0.622)	NA	NA	NA	NA	NA	NA	NA	No	NA	HPRC,HGSVC,1KG-ONT	No	NA	NA	NA	NA	NA	NA
chr1:6006616	chr1-6006616-allele95114-119	INS	118	NA	0.0007564296520423601,0.002881844380403458,0.0,0.002982107355864811,0.0	NA	KCNAB2(0.018746, 0.622)	KCNAB2(0.018746, 0.622)	NA	NA	NA	NA	NA	NA	NA	No	NA	HPRC,HGSVC	No	NA	NA	NA	NA	NA	NA
chr1:6006657	chr1-6006657-allele95135-109	INS	108	NA	0.0,0.0,0.0,0.0,0.003067484662576687	3.94758e-05	KCNAB2(0.018746, 0.622)	KCNAB2(0.018746, 0.622)	NA	NA	NA	NA	NA	NA	NA	No	NA	HPRC,HGSVC	No	NA	NA	NA	NA	NA	NA
chr1:6006673	chr1-6006673-allele95145-78	INS	77	NA	0.0,0.007204610951008645,0.0,0.0,0.0	0.000408842	KCNAB2(0.018746, 0.622)	KCNAB2(0.018746, 0.622)	NA	NA	NA	NA	NA	NA	NA	No	NA	HPRC,HGSVC	No	NA	NA	NA	NA	NA	NA
chr1:6012142	chr1-6012142-allele95220-53	INS	52	NA	0.0030257186081694403,0.03314121037463977,0.000992063492063492,0.011928429423459244,0.013292433537832311	0.00449458	KCNAB2(0.018746, 0.622)	KCNAB2(0.018746, 0.622)	NA	NA	NA	NA	NA	NA	NA	No	NA	HPRC,1KG-ONT	No	NA	NA	NA	NA	NA	NA
chr1:6012277	chr1-6012277-allele95223-1	DEL	244	NA	0.09152798789712557,0.1844380403458213,0.04662698412698413,0.2147117296222664,0.10736196319018405	0.00797882	KCNAB2(0.018746, 0.622)	KCNAB2(0.018746, 0.622)	NA	NA	NA	NA	NA	NA	NA	No	NA	HPRC,HGSVC,1KG-ONT	No	NA	NA	NA	NA	NA	NA
chr1:6012284	chr1-6012284-allele95224-1	DEL	119	NA	0.0015128593040847202,0.018731988472622477,0.0,0.0,0.0	0.00016664	KCNAB2(0.018746, 0.622)	KCNAB2(0.018746, 0.622)	NA	NA	NA	NA	NA	NA	NA	No	NA	HPRC	No	NA	NA	NA	NA	NA	NA
chr1:6012353	chr1-6012353-allele95232-1	DEL	171	NA	0.0416036308623298,0.023054755043227664,0.015873015873015872,0.030815109343936383,0.1083844580777096	NA	KCNAB2(0.018746, 0.622)	KCNAB2(0.018746, 0.622)	NA	NA	NA	NA	NA	NA	NA	No	NA	HPRC,HGSVC,1KG-ONT	No	NA	NA	NA	NA	NA	NA
chr1:6012378	chr1-6012378-allele95235-1	DEL	195	NA	0.04462934947049924,0.004322766570605188,0.0,0.0,0.0	0.0744167	KCNAB2(0.018746, 0.622)	KCNAB2(0.018746, 0.622)	NA	NA	NA	NA	NA	NA	NA	No	NA	HPRC,HGSVC,1KG-ONT	No	NA	NA	NA	NA	NA	NA
chr1:6012451	chr1-6012451-allele95241-1	DEL	122	NA	0.06202723146747353,0.11815561959654179,0.19345238095238096,0.0874751491053678,0.0869120654396728	0.0182393	KCNAB2(0.018746, 0.622)	KCNAB2(0.018746, 0.622)	NA	NA	NA	NA	NA	NA	NA	No	NA	HPRC,HGSVC	No	NA	NA	NA	NA	NA	NA
chr1:6012524	chr1-6012524-allele95251-147	INS	146	NA	0.0030257186081694403,0.0,0.0,0.0,0.0	0.00520636	KCNAB2(0.018746, 0.622)	KCNAB2(0.018746, 0.622)	NA	NA	NA	NA	NA	NA	NA	No	NA	No	No	NA	NA	NA	NA	NA	NA
chr1:6012573	chr1-6012573-allele95252-74	INS	73	NA	0.0015128593040847202,0.02881844380403458,0.0,0.02385685884691849,0.015337423312883436	0.00814827	KCNAB2(0.018746, 0.622)	KCNAB2(0.018746, 0.622)	NA	NA	NA	NA	NA	NA	NA	No	NA	HPRC,HGSVC,1KG-ONT	No	NA	NA	NA	NA	NA	NA
chr1:6021781	chr1-6021781-allele95352-1	DEL	88	NA	0.0037821482602118004,0.0,0.0,0.0,0.0	0.00663171	KCNAB2(0.018746, 0.622)	KCNAB2(0.018746, 0.622)	NA	NA	NA	NA	NA	NA	NA	No	NA	No	No	NA	NA	NA	NA	NA	NA
chr1:6021806	chr1-6021806-allele95353-111	INS	110	NA	0.046898638426626324,0.023054755043227664,0.015873015873015872,0.03479125248508946,0.12372188139059305	NA	KCNAB2(0.018746, 0.622)	KCNAB2(0.018746, 0.622)	NA	NA	NA	NA	NA	NA	NA	No	NA	HPRC,HGSVC,1KG-ONT	No	NA	NA	NA	NA	NA	NA
chr1:6025836	chr1-6025836-allele95388-52	INS	51	NA	0.024962178517397883,0.002881844380403458,0.017857142857142856,0.005964214711729622,0.002044989775051125	0.0119051	KCNAB2(0.018746, 0.622)	KCNAB2(0.018746, 0.622)	NA	NA	NA	NA	NA	NA	promoter	No	NA	HPRC,HGSVC,1KG-ONT	No	NA	NA	NA	NA	NA	NA
chr1:6025836	chr1-6025836-allele95389-69	INS	68	NA	0.06354009077155824,0.09654178674351585,0.07341269841269842,0.09840954274353876,0.0787321063394683	0.00291431	KCNAB2(0.018746, 0.622)	KCNAB2(0.018746, 0.622)	NA	NA	NA	NA	NA	NA	promoter	No	NA	HPRC,HGSVC,1KG-ONT	No	NA	NA	NA	NA	NA	NA
chr1:6025836	chr1-6025836-allele95390-86	INS	85	NA	0.0037821482602118004,0.020172910662824207,0.026785714285714284,0.0,0.0	0.00235817	KCNAB2(0.018746, 0.622)	KCNAB2(0.018746, 0.622)	NA	NA	NA	NA	NA	NA	promoter	No	NA	HGSVC	No	NA	NA	NA	NA	NA	NA
chr1:6025840	chr1-6025840-allele95397-1	DEL	85	NA	0.0,0.0,0.0,0.0009940357852882703,0.0010224948875255625	NA	KCNAB2(0.018746, 0.622)	KCNAB2(0.018746, 0.622)	NA	NA	NA	NA	NA	NA	promoter	No	NA	HGSVC,1KG-ONT	Yes	NA	NA	NA	NA	NA	NA
chr1:6025840	chr1-6025840-allele95396-1	DEL	68	NA	0.012859304084720122,0.002881844380403458,0.03670634920634921,0.017892644135188866,0.00408997955010225	NA	KCNAB2(0.018746, 0.622)	KCNAB2(0.018746, 0.622)	NA	NA	NA	NA	NA	NA	promoter	No	NA	HPRC,HGSVC,1KG-ONT	Yes	NA	NA	NA	NA	NA	NA
chr1:6025840	chr1-6025840-allele95395-1	DEL	51	NA	0.0045385779122541605,0.018731988472622477,0.05853174603174603,0.033797216699801194,0.03169734151329243	0.018426	KCNAB2(0.018746, 0.622)	KCNAB2(0.018746, 0.622)	NA	NA	NA	NA	NA	NA	promoter	No	NA	HPRC,HGSVC	No	NA	NA	NA	NA	NA	NA
chr1:6025840	chr1-6025840-allele95405-52	INS	51	NA	0.0007564296520423601,0.0,0.0,0.0,0.0	0.000918741	KCNAB2(0.018746, 0.622)	KCNAB2(0.018746, 0.622)	NA	NA	NA	NA	NA	NA	promoter	No	NA	HPRC,HGSVC,1KG-ONT	No	NA	NA	NA	NA	NA	NA
chr1:6025840	chr1-6025840-allele95398-1	DEL	102	NA	0.07715582450832073,0.09654178674351585,0.07539682539682539,0.09940357852882704,0.0408997955010225	NA	KCNAB2(0.018746, 0.622)	KCNAB2(0.018746, 0.622)	NA	NA	NA	NA	NA	NA	promoter	No	NA	HGSVC,1KG-ONT	Yes	NA	NA	NA	NA	NA	NA
chr1:6078005	chr1-6078005-allele95877-1	DEL	58	NA	0.02193645990922844,0.002881844380403458,0.0,0.0019880715705765406,0.0010224948875255625	0.0303282	KCNAB2(0.018746, 0.622)	KCNAB2(0.018746, 0.622)	NA	NA	NA	NA	NA	NA	NA	No	NA	HPRC,HGSVC,1KG-ONT	Yes	NA	NA	NA	NA	NA	NA
chr1:6106928	chr1-6106928-allele96217-97	INS	96	NA	0.006051437216338881,0.0,0.0,0.0,0.02147239263803681	NA	CHD5(1.0, 0.383)	CHD5(1.0, 0.383)	NA	NA	NA	NA	NA	NA	NA	No	NA	HPRC,1KG-ONT	No	NA	NA	NA	NA	NA	NA
chr1:6107696	chr1-6107696-allele96266-82	INS	81	NA	0.1989409984871407,0.15994236311239193,0.21031746031746032,0.09443339960238568,0.20756646216768918	0.00265502	CHD5(1.0, 0.383)	CHD5(1.0, 0.383)	NA	NA	NA	NA	NA	NA	NA	No	NA	HPRC,HGSVC,1KG-ONT	No	NA	NA	NA	NA	NA	NA
chr1:6108078	chr1-6108078-allele96272-161	INS	160	NA	0.30786686838124055,0.37752161383285304,0.46130952380952384,0.3648111332007952,0.4274028629856851	0.0216477	CHD5(1.0, 0.383)	CHD5(1.0, 0.383)	NA	NA	NA	NA	NA	NA	NA	No	NA	No	No	NA	NA	NA	NA	NA	NA
chr1:6155112	chr1-6155112-allele96892-82	INS	81	NA	0.047655068078668684,0.001440922190201729,0.0,0.0,0.0010224948875255625	0.0817713	CHD5(1.0, 0.383)	CHD5(1.0, 0.383)	NA	NA	NA	NA	NA	NA	NA	No	NA	HPRC,HGSVC,1KG-ONT	No	NA	NA	NA	NA	NA	NA
chr1:6160044	chr1-6160044-allele96955-1	DEL	233	NA	0.0007564296520423601,0.0,0.0,0.0,0.0	0.000918741	CHD5(1.0, 0.383)	CHD5(1.0, 0.383)	NA	NA	NA	NA	NA	NA	NA	No	NA	HPRC,HGSVC,1KG-ONT	No	NA	NA	NA	NA	NA	NA
chr1:6160060	chr1-6160060-allele96956-1	DEL	54	NA	0.04462934947049924,0.010086455331412104,0.006944444444444444,0.016898608349900597,0.009202453987730062	0.0283865	CHD5(1.0, 0.383)	CHD5(1.0, 0.383)	NA	NA	NA	NA	NA	NA	NA	No	NA	HPRC,HGSVC	No	NA	NA	NA	NA	NA	NA
chr1:6160060	chr1-6160060-allele96957-1	DEL	284	NA	0.01664145234493192,0.001440922190201729,0.0,0.0009940357852882703,0.0010224948875255625	0.0242619	CHD5(1.0, 0.383)	CHD5(1.0, 0.383)	NA	NA	NA	NA	NA	NA	NA	No	NA	HPRC,1KG-ONT	No	NA	NA	NA	NA	NA	NA
chr1:6160064	chr1-6160064-allele96958-1	DEL	196	NA	0.1686838124054463,0.053314121037463975,0.14484126984126985,0.05069582504970179,0.1196319018404908	0.0256811	CHD5(1.0, 0.383)	CHD5(1.0, 0.383)	NA	NA	NA	NA	NA	NA	NA	No	NA	HPRC,HGSVC,1KG-ONT	No	NA	NA	NA	NA	NA	NA
chr1:6160115	chr1-6160115-allele96965-1	DEL	179	NA	0.09379727685325265,0.004322766570605188,0.0,0.0,0.00408997955010225	0.1501	CHD5(1.0, 0.383)	CHD5(1.0, 0.383)	NA	NA	NA	NA	NA	NA	NA	No	NA	HPRC,HGSVC,1KG-ONT	No	NA	NA	NA	NA	NA	NA
chr1:6160145	chr1-6160145-allele96972-1	DEL	324	NA	0.0015128593040847202,0.0,0.0,0.0,0.0	0.00234988	CHD5(1.0, 0.383)	CHD5(1.0, 0.383)	NA	NA	NA	NA	NA	NA	NA	No	NA	HPRC,1KG-ONT	No	NA	NA	NA	NA	NA	NA
chr1:6160162	chr1-6160162-allele96975-92	INS	91	NA	0.0,0.0,0.0,0.0,0.0010224948875255625	NA	CHD5(1.0, 0.383)	CHD5(1.0, 0.383)	NA	NA	NA	NA	NA	NA	NA	No	NA	HPRC,HGSVC,1KG-ONT	No	NA	NA	NA	NA	NA	NA
chr1:6160180	chr1-6160180-allele96976-1	DEL	213	NA	0.0007564296520423601,0.001440922190201729,0.0,0.0,0.0	NA	CHD5(1.0, 0.383)	CHD5(1.0, 0.383)	NA	NA	NA	NA	NA	NA	NA	No	NA	HPRC,HGSVC,1KG-ONT	No	NA	NA	NA	NA	NA	NA
chr1:6160207	chr1-6160207-allele96977-234	INS	233	NA	0.0015128593040847202,0.0,0.0,0.0,0.0	0.00234988	CHD5(1.0, 0.383)	CHD5(1.0, 0.383)	NA	NA	NA	NA	NA	NA	NA	No	NA	HPRC,HGSVC	No	NA	NA	NA	NA	NA	NA
chr1:6160231	chr1-6160231-allele96980-95	INS	94	NA	0.0,0.0,0.00496031746031746,0.0,0.0	0.000408842	CHD5(1.0, 0.383)	CHD5(1.0, 0.383)	NA	NA	NA	NA	NA	NA	NA	No	NA	HPRC,HGSVC,1KG-ONT	No	NA	NA	NA	NA	NA	NA
chr1:6160253	chr1-6160253-allele96987-180	INS	179	NA	0.0030257186081694403,0.008645533141210375,0.005952380952380952,0.020874751491053677,0.011247443762781187	0.0036446	CHD5(1.0, 0.383)	CHD5(1.0, 0.383)	NA	NA	NA	NA	NA	NA	NA	No	NA	1KG-ONT	No	NA	NA	NA	NA	NA	NA
chr1:6160260	chr1-6160260-allele96991-75	INS	74	NA	0.0007564296520423601,0.0,0.0,0.0,0.0	0.000918741	CHD5(1.0, 0.383)	CHD5(1.0, 0.383)	NA	NA	NA	NA	NA	NA	NA	No	NA	HPRC,HGSVC,1KG-ONT	No	NA	NA	NA	NA	NA	NA
chr1:6160268	chr1-6160268-allele96993-1	DEL	142	NA	0.09606656580937972,0.1340057636887608,0.022817460317460316,0.08151093439363817,0.05623721881390593	0.00482364	CHD5(1.0, 0.383)	CHD5(1.0, 0.383)	NA	NA	NA	NA	NA	NA	NA	No	NA	HPRC,HGSVC,1KG-ONT	No	NA	NA	NA	NA	NA	NA
chr1:6160293	chr1-6160293-allele96998-1	DEL	105	NA	0.0045385779122541605,0.007204610951008645,0.0,0.0,0.0	0.00170195	CHD5(1.0, 0.383)	CHD5(1.0, 0.383)	NA	NA	NA	NA	NA	NA	NA	No	NA	HPRC,HGSVC,1KG-ONT	No	NA	NA	NA	NA	NA	NA
chr1:6160293	chr1-6160293-allele96999-1	DEL	122	NA	0.028744326777609682,0.001440922190201729,0.0,0.0,0.0	0.0503614	CHD5(1.0, 0.383)	CHD5(1.0, 0.383)	NA	NA	NA	NA	NA	NA	NA	No	NA	HPRC,HGSVC	No	NA	NA	NA	NA	NA	NA
chr1:6160294	chr1-6160294-allele97000-93	INS	92	NA	0.0453857791225416,0.012968299711815562,0.057539682539682536,0.0268389662027833,0.050102249488752554	1.32382e-05	CHD5(1.0, 0.383)	CHD5(1.0, 0.383)	NA	NA	NA	NA	NA	NA	NA	No	NA	HPRC,HGSVC,1KG-ONT	No	NA	NA	NA	NA	NA	NA
chr1:6160298	chr1-6160298-allele97004-1	DEL	88	NA	0.0030257186081694403,0.03025936599423631,0.00496031746031746,0.06063618290258449,0.06441717791411043	0.0229628	CHD5(1.0, 0.383)	CHD5(1.0, 0.383)	NA	NA	NA	NA	NA	NA	NA	No	NA	HPRC,HGSVC,1KG-ONT	No	NA	NA	NA	NA	NA	NA
chr1:6160310	chr1-6160310-allele97006-126	INS	125	NA	0.09984871406959153,0.008645533141210375,0.0,0.0,0.0010224948875255625	0.159933	CHD5(1.0, 0.383)	CHD5(1.0, 0.383)	NA	NA	NA	NA	NA	NA	NA	No	NA	HPRC,HGSVC,1KG-ONT	No	NA	NA	NA	NA	NA	NA
chr1:6160341	chr1-6160341-allele97022-109	INS	108	NA	0.0015128593040847202,0.0,0.0,0.0009940357852882703,0.005112474437627812	NA	CHD5(1.0, 0.383)	CHD5(1.0, 0.383)	NA	NA	NA	NA	NA	NA	NA	No	NA	HPRC,HGSVC,1KG-ONT	No	NA	NA	NA	NA	NA	NA
chr1:6160386	chr1-6160386-allele97030-92	INS	91	NA	0.0007564296520423601,0.0,0.0,0.0009940357852882703,0.005112474437627812	NA	CHD5(1.0, 0.383)	CHD5(1.0, 0.383)	NA	NA	NA	NA	NA	NA	NA	No	NA	HPRC,HGSVC,1KG-ONT	No	NA	NA	NA	NA	NA	NA
chr1:6220792	chr1-6220792-allele97718-1150	INS	1149	NA	0.0015128593040847202,0.001440922190201729,0.0,0.0,0.0	0.00077342	RNF207(3.676e-24, 1.277)	NA	NA	NA	NA	NA	NA	NA	NA	No	NA	No	Yes	NA	NA	NA	NA	NA	NA
chr1:6235951	chr1-6235951-allele97853-97	INS	96	NA	0.0030257186081694403,0.002881844380403458,0.0,0.0,0.0	0.00206069	ICMT(0.73985, 0.604)	NA	NA	NA	NA	NA	NA	NA	NA	No	NA	HGSVC	Yes	NA	NA	NA	NA	NA	NA
chr1:6235951	chr1-6235951-allele97856-73	INS	72	NA	0.0,0.0,0.002976190476190476,0.0009940357852882703,0.0081799591002045	0.00170264	ICMT(0.73985, 0.604)	NA	NA	NA	NA	NA	NA	NA	NA	No	NA	HGSVC	Yes	NA	NA	NA	NA	NA	NA
chr1:6235951	chr1-6235951-allele97852-73	INS	72	NA	0.009833585476550681,0.001440922190201729,0.0,0.0,0.0	0.0157378	ICMT(0.73985, 0.604)	NA	NA	NA	NA	NA	NA	NA	NA	No	NA	HGSVC	Yes	NA	NA	NA	NA	NA	NA
chr1:6300756	chr1-6300756-allele98357-127	INS	126	NA	0.06127080181543117,0.004322766570605188,0.0,0.0,0.0	0.103315	ACOT7(0.99457, 0.468)	NA	NA	NA	NA	NA	NA	NA	NA	No	NA	HPRC,HGSVC	Yes	NA	NA	NA	NA	NA	NA
chr1:6300756	chr1-6300756-allele98356-64	INS	63	0.95514	0.4114977307110439,0.07492795389048991,0.1378968253968254,0.05168986083499006,0.10224948875255624	0.286517	ACOT7(0.99457, 0.468)	NA	NA	NA	NA	NA	NA	NA	NA	No	NA	HPRC,HGSVC,1KG-ONT	Yes	ENSG00000171680.23(0.01678014176613135)	NA	NA	NA	NA	NA
chr1:6300763	chr1-6300763-allele98359-63	INS	62	NA	0.0022692889561270802,0.001440922190201729,0.0,0.0,0.0	0.0019853	ACOT7(0.99457, 0.468)	NA	NA	NA	NA	NA	NA	NA	NA	No	NA	HPRC,HGSVC,1KG-ONT	Yes	NA	NA	NA	NA	NA	NA
chr1:6303463	chr1-6303463-allele98395-327	INS	326	NA	0.0030257186081694403,0.0,0.0,0.0,0.0	0.00520636	ACOT7(0.99457, 0.468)	NA	NA	NA	NA	NA	NA	NA	NA	No	NA	HPRC	Yes	NA	NA	NA	NA	NA	NA
chr1:6304648	chr1-6304648-allele98421-1	DEL	1453	NA	0.0030257186081694403,0.0,0.0,0.0,0.0	0.00520636	ACOT7(0.99457, 0.468)	NA	NA	NA	NA	NA	NA	NA	NA	No	NA	HGSVC,1KG-ONT	Yes	NA	NA	NA	NA	NA	NA
chr1:6305129	chr1-6305129-allele98435-1	DEL	176	NA	0.036308623298033284,0.004322766570605188,0.0,0.004970178926441352,0.002044989775051125	0.0473693	ACOT7(0.99457, 0.468)	NA	NA	NA	NA	NA	NA	NA	NA	No	NA	HPRC,HGSVC,1KG-ONT	No	NA	NA	NA	NA	NA	NA
chr1:6305553	chr1-6305553-allele98444-1	DEL	76	NA	0.0,0.0,0.01984126984126984,0.0,0.0	0.00297724	ACOT7(0.99457, 0.468)	NA	NA	NA	NA	NA	NA	NA	NA	No	NA	No	Yes	NA	NA	NA	NA	NA	NA
chr1:6305678	chr1-6305678-allele98447-1	DEL	76	NA	0.0007564296520423601,0.0,0.0,0.0009940357852882703,0.0	NA	ACOT7(0.99457, 0.468)	NA	NA	NA	NA	NA	NA	NA	NA	No	NA	No	Yes	NA	NA	NA	NA	NA	NA
chr1:6339835	chr1-6339835-allele98803-1	DEL	226	NA	0.08018154311649017,0.005763688760806916,0.0,0.0009940357852882703,0.0	0.131369	ACOT7(0.99457, 0.468)	NA	NA	NA	NA	NA	NA	NA	NA	No	NA	HPRC,HGSVC,1KG-ONT	Yes	NA	NA	NA	NA	NA	NA
chr1:6354670	chr1-6354670-allele98968-91	INS	90	NA	0.08018154311649017,0.008645533141210375,0.0,0.002982107355864811,0.002044989775051125	0.120499	ACOT7(0.99457, 0.468)	NA	NA	NA	NA	NA	NA	NA	NA	No	NA	HPRC,HGSVC,1KG-ONT	No	NA	NA	NA	NA	NA	NA
chr1:6354670	chr1-6354670-allele98970-1	DEL	60	NA	0.014372163388804841,0.0,0.0,0.0,0.0	0.0263867	ACOT7(0.99457, 0.468)	NA	NA	NA	NA	NA	NA	NA	NA	No	NA	HPRC,HGSVC,1KG-ONT	No	NA	NA	NA	NA	NA	NA
chr1:6354670	chr1-6354670-allele98969-121	INS	120	NA	0.03479576399394856,0.001440922190201729,0.0,0.008946322067594433,0.007157464212678937	0.0353575	ACOT7(0.99457, 0.468)	NA	NA	NA	NA	NA	NA	NA	NA	No	NA	HPRC,HGSVC,1KG-ONT	No	NA	NA	NA	NA	NA	NA
chr1:6354743	chr1-6354743-allele98973-152	INS	151	NA	0.6384266263237519,0.8011527377521613,0.9255952380952381,0.8479125248508946,0.8507157464212679	0.142123	ACOT7(0.99457, 0.468)	NA	NA	NA	NA	NA	NA	NA	NA	No	NA	HPRC,HGSVC	No	NA	NA	NA	NA	NA	NA
chr1:6378109	chr1-6378109-allele99238-1	DEL	7726	NA	0.0,0.001440922190201729,0.005952380952380952,0.011928429423459244,0.0081799591002045	0.00436592	ACOT7(0.99457, 0.468)	NA	NA	NA	ACOT7(0.99457, 0.468)	NA	NA	NA	CTCF_binding_site,enhancer,promoter	No	NA	HGSVC,1KG-ONT	Yes	NA	NA	NA	NA	NA	NA
chr1:6398578	chr1-6398578-allele99461-1	DEL	972	NA	0.05370650529500756,0.004322766570605188,0.001984126984126984,0.0,0.0010224948875255625	0.0844876	NA	NA	NA	NA	NA	NA	NA	NA	NA	No	NA	HPRC,HGSVC,1KG-ONT	Yes	NA	NA	NA	NA	NA	NA
chr1:6430631	chr1-6430631-allele99841-1	DEL	367	NA	0.0015128593040847202,0.0,0.0,0.0,0.0	0.00234988	ESPN(7.2662e-24, 1.307)	ESPN(7.2662e-24, 1.307)	NA	NA	NA	NA	NA	NA	NA	Yes	NA	No	Yes	NA	NA	NA	NA	NA	NA
chr1:6475194	chr1-6475194-allele100320-75	INS	74	NA	0.0529500756429652,0.004322766570605188,0.0,0.0,0.0	0.0889814	PLEKHG5(1.275e-08, 0.706)	PLEKHG5(1.275e-08, 0.706)	NA	NA	NA	NA	NA	NA	NA	No	NA	HPRC,HGSVC,1KG-ONT	Yes	NA	NA	NA	NA	NA	NA
chr1:6475222	chr1-6475222-allele100324-81	INS	80	NA	0.0007564296520423601,0.0,0.0,0.0,0.0	0.000918741	PLEKHG5(1.275e-08, 0.706)	PLEKHG5(1.275e-08, 0.706)	NA	NA	NA	NA	NA	NA	NA	No	NA	HPRC,HGSVC,1KG-ONT	Yes	NA	NA	NA	NA	NA	NA
chr1:6517071	chr1-6517071-allele100769-1	DEL	58	NA	0.18229954614220878,0.008645533141210375,0.0,0.006958250497017893,0.003067484662576687	0.270938	PLEKHG5(1.275e-08, 0.706)	PLEKHG5(1.275e-08, 0.706)	NA	NA	NA	NA	NA	NA	NA	No	NA	HPRC,HGSVC,1KG-ONT	No	NA	NA	NA	NA	NA	NA
chr1:6558893	chr1-6558893-allele101335-67	INS	66	NA	0.15809379727685324,0.15273775216138327,0.09722222222222222,0.21669980119284293,0.1983640081799591	NA	TAS1R1(2.4749e-07, 0.887)	TAS1R1(2.4749e-07, 0.887)	NA	NA	NA	NA	NA	NA	NA	No	NA	HPRC,HGSVC,1KG-ONT	No	NA	NA	NA	NA	NA	NA
chr1:6567464	chr1-6567464-allele101442-1	DEL	895	NA	0.0,0.0,0.0,0.0,0.0010224948875255625	NA	TAS1R1(2.4749e-07, 0.887)	TAS1R1(2.4749e-07, 0.887)	NA	NA	NA	NA	NA	NA	NA	No	NA	No	Yes	NA	NA	NA	NA	NA	NA
chr1:6608708	chr1-6608708-allele101740-1	DEL	136	NA	0.0007564296520423601,0.0,0.0,0.0,0.0	0.000918741	KLHL21(3.4482000000000005e-19, 1.647)	NA	NA	NA	NA	NA	NA	NA	NA	No	NA	No	No	NA	NA	NA	NA	NA	NA
chr1:6662038	chr1-6662038-allele102158-1	DEL	242	NA	0.0022692889561270802,0.0,0.0,0.0,0.00408997955010225	NA	DNAJC11(1.0, 0.282)	NA	NA	NA	NA	NA	NA	NA	NA	No	NA	No	Yes	NA	NA	NA	NA	NA	NA
chr1:6698208	chr1-6698208-allele102441-315	INS	314	NA	0.009833585476550681,0.001440922190201729,0.0,0.0,0.0	0.0157378	DNAJC11(1.0, 0.282)	NA	NA	NA	NA	NA	NA	NA	NA	No	NA	HPRC,HGSVC	Yes	NA	NA	NA	NA	NA	NA
chr1:6706343	chr1-6706343-allele102554-55	INS	54	NA	0.0007564296520423601,0.0,0.0,0.0,0.0	0.000918741	NA	NA	NA	NA	NA	NA	NA	NA	NA	No	NA	No	No	NA	NA	NA	NA	NA	NA
chr1:6728882	chr1-6728882-allele102845-79	INS	78	NA	0.0015128593040847202,0.0,0.0,0.0,0.0	0.00234988	NA	NA	NA	NA	NA	NA	NA	NA	NA	No	NA	HPRC,HGSVC	No	NA	NA	NA	NA	NA	NA
chr1:6728976	chr1-6728976-allele102851-53	INS	52	NA	0.0045385779122541605,0.0,0.0,0.0,0.0	0.00805514	NA	NA	NA	NA	NA	NA	NA	NA	NA	No	NA	1KG-ONT	No	NA	NA	NA	NA	NA	NA
chr1:6728976	chr1-6728976-allele102852-79	INS	78	NA	0.0045385779122541605,0.0,0.0,0.0009940357852882703,0.0	0.00598883	NA	NA	NA	NA	NA	NA	NA	NA	NA	No	NA	HPRC,HGSVC	No	NA	NA	NA	NA	NA	NA
chr1:6729029	chr1-6729029-allele102862-73	INS	72	NA	0.009077155824508321,0.002881844380403458,0.0,0.0,0.024539877300613498	NA	NA	NA	NA	NA	NA	NA	NA	NA	NA	No	NA	HPRC,HGSVC,1KG-ONT	No	NA	NA	NA	NA	NA	NA
chr1:6742439	chr1-6742439-allele103053-1974	INS	1973	NA	0.0,0.0,0.0,0.004970178926441352,0.0	0.000408842	NA	NA	NA	NA	NA	NA	NA	NA	NA	No	NA	HPRC,HGSVC,1KG-ONT	No	NA	NA	NA	NA	NA	NA
chr1:6742516	chr1-6742516-allele103066-1825	INS	1824	NA	0.03177004538577912,0.021613832853025938,0.16865079365079366,0.1172962226640159,0.1165644171779141	0.0382201	NA	NA	NA	NA	NA	NA	NA	NA	NA	No	NA	HPRC,HGSVC,1KG-ONT	No	NA	NA	NA	NA	NA	NA
chr1:6742557	chr1-6742557-allele103069-1789	INS	1788	NA	0.03555219364599092,0.053314121037463975,0.11805555555555555,0.08449304174950298,0.10531697341513292	0.0222636	NA	NA	NA	NA	NA	NA	NA	NA	NA	No	NA	HPRC,HGSVC,1KG-ONT	No	NA	NA	NA	NA	NA	NA
chr1:6742557	chr1-6742557-allele103078-1736	INS	1735	NA	0.00529500756429652,0.0,0.0,0.0,0.0	0.00947665	NA	NA	NA	NA	NA	NA	NA	NA	NA	No	NA	HPRC,HGSVC,1KG-ONT	No	NA	NA	NA	NA	NA	NA
chr1:6742557	chr1-6742557-allele103083-1647	INS	1646	NA	0.00680786686838124,0.0,0.0,0.0009940357852882703,0.0	0.0100437	NA	NA	NA	NA	NA	NA	NA	NA	NA	No	NA	HPRC,HGSVC,1KG-ONT	No	NA	NA	NA	NA	NA	NA
chr1:6742557	chr1-6742557-allele103081-2135	INS	2134	NA	0.0030257186081694403,0.0,0.0,0.0,0.0010224948875255625	0.00328379	NA	NA	NA	NA	NA	NA	NA	NA	NA	No	NA	HPRC,HGSVC,1KG-ONT	No	NA	NA	NA	NA	NA	NA
chr1:6742557	chr1-6742557-allele103084-1756	INS	1755	NA	0.2866868381240545,0.2219020172910663,0.4087301587301587,0.28727634194831014,0.33537832310838445	0.00218361	NA	NA	NA	NA	NA	NA	NA	NA	NA	No	NA	HPRC,HGSVC,1KG-ONT	No	NA	NA	NA	NA	NA	NA
chr1:6742557	chr1-6742557-allele103068-1791	INS	1790	NA	0.0,0.0,0.0,0.0009940357852882703,0.016359918200409	0.00244604	NA	NA	NA	NA	NA	NA	NA	NA	NA	No	NA	HPRC,HGSVC,1KG-ONT	No	NA	NA	NA	NA	NA	NA
chr1:6742557	chr1-6742557-allele103073-1686	INS	1685	NA	0.0007564296520423601,0.0,0.0,0.0,0.0	0.000918741	NA	NA	NA	NA	NA	NA	NA	NA	NA	No	NA	HPRC,HGSVC,1KG-ONT	No	NA	NA	NA	NA	NA	NA
chr1:6742557	chr1-6742557-allele103082-2012	INS	2011	NA	0.09757942511346444,0.01440922190201729,0.01984126984126984,0.008946322067594433,0.007157464212678937	0.100272	NA	NA	NA	NA	NA	NA	NA	NA	NA	No	NA	HPRC,HGSVC,1KG-ONT	No	NA	NA	NA	NA	NA	NA
chr1:6742557	chr1-6742557-allele103070-1893	INS	1892	NA	0.031013615733736764,0.007204610951008645,0.000992063492063492,0.003976143141153081,0.0010224948875255625	0.0368579	NA	NA	NA	NA	NA	NA	NA	NA	NA	No	NA	HPRC,HGSVC,1KG-ONT	No	NA	NA	NA	NA	NA	NA
chr1:6742557	chr1-6742557-allele103077-1909	INS	1908	NA	0.0,0.0,0.0,0.0,0.0010224948875255625	NA	NA	NA	NA	NA	NA	NA	NA	NA	NA	No	NA	HPRC,HGSVC,1KG-ONT	No	NA	NA	NA	NA	NA	NA
chr1:6742557	chr1-6742557-allele103074-1962	INS	1961	NA	0.039334341906202726,0.005763688760806916,0.0,0.0,0.0	0.0630928	NA	NA	NA	NA	NA	NA	NA	NA	NA	No	NA	HPRC,HGSVC,1KG-ONT	No	NA	NA	NA	NA	NA	NA
chr1:6742557	chr1-6742557-allele103079-1893	INS	1892	NA	0.0340393343419062,0.002881844380403458,0.015873015873015872,0.013916500994035786,0.013292433537832311	0.0127599	NA	NA	NA	NA	NA	NA	NA	NA	NA	No	NA	HPRC,HGSVC,1KG-ONT	No	NA	NA	NA	NA	NA	NA
chr1:6742557	chr1-6742557-allele103071-2139	INS	2138	NA	0.0045385779122541605,0.0,0.0,0.005964214711729622,0.0	0.00125867	NA	NA	NA	NA	NA	NA	NA	NA	NA	No	NA	HPRC,HGSVC,1KG-ONT	No	NA	NA	NA	NA	NA	NA
chr1:6742557	chr1-6742557-allele103080-1865	INS	1864	NA	0.03252647503782148,0.011527377521613832,0.00992063492063492,0.008946322067594433,0.028629856850715747	0.00748703	NA	NA	NA	NA	NA	NA	NA	NA	NA	No	NA	HPRC,HGSVC,1KG-ONT	No	NA	NA	NA	NA	NA	NA
chr1:6742557	chr1-6742557-allele103072-2000	INS	1999	NA	0.17700453857791226,0.40057636887608067,0.0882936507936508,0.2634194831013916,0.18813905930470348	0.00536978	NA	NA	NA	NA	NA	NA	NA	NA	NA	No	NA	HPRC,HGSVC,1KG-ONT	No	NA	NA	NA	NA	NA	NA
chr1:6742557	chr1-6742557-allele103076-2087	INS	2086	NA	0.025718608169440244,0.0,0.0,0.0,0.0	0.0471468	NA	NA	NA	NA	NA	NA	NA	NA	NA	No	NA	HPRC,HGSVC,1KG-ONT	No	NA	NA	NA	NA	NA	NA
chr1:6742557	chr1-6742557-allele103075-2101	INS	2100	NA	0.01059001512859304,0.011527377521613832,0.0,0.0009940357852882703,0.023517382413087935	NA	NA	NA	NA	NA	NA	NA	NA	NA	NA	No	NA	HPRC,HGSVC,1KG-ONT	No	NA	NA	NA	NA	NA	NA
chr1:6750563	chr1-6750563-allele103145-148	INS	147	NA	0.0,0.0,0.0,0.0009940357852882703,0.0	NA	NA	NA	NA	NA	NA	NA	NA	NA	NA	No	NA	No	No	NA	NA	NA	NA	NA	NA
chr1:6754743	chr1-6754743-allele103191-307	INS	306	NA	0.0030257186081694403,0.025936599423631124,0.020833333333333332,0.02286282306163022,0.046012269938650305	0.014896	NA	NA	NA	NA	NA	NA	NA	NA	NA	No	NA	HPRC,HGSVC,1KG-ONT	Yes	NA	NA	NA	NA	NA	NA
chr1:6789197	chr1-6789197-allele103547-333	INS	332	NA	0.02118003025718608,0.002881844380403458,0.0,0.0009940357852882703,0.0	0.0325473	CAMTA1(1.0, 0.227)	CAMTA1(1.0, 0.227)	NA	NA	NA	NA	NA	NA	NA	No	NA	HPRC,HGSVC	Yes	NA	NA	NA	NA	NA	NA
chr1:6798595	chr1-6798595-allele103658-1	DEL	177	0.984545	0.245839636913767,0.12968299711815562,0.30158730158730157,0.1779324055666004,0.21574642126789367	0.00263779	CAMTA1(1.0, 0.227)	CAMTA1(1.0, 0.227)	NA	NA	NA	NA	NA	NA	NA	No	NA	HPRC,HGSVC,1KG-ONT	No	NA	Vertex-wise sulcal depth(CAMTA1, rs11122147, 4E-8, 0.538276492780611),Educational attainment(CAMTA1, rs11122148, 2E-12, 0.7343259221179465),Brain morphology (MOSTest)(CAMTA1, rs12048319, 4E-8, 0.8216790370337128),CAMSIS occupational score (MTAG)(CAMTA1, rs34394051, 2E-12, 0.8412944810003359),Educational attainment (MTAG)(CAMTA1, rs34394051, 8E-9, 0.8412944810003359),Educational attainment (years of education)(CAMTA1, rs34394051, 2E-9, 0.8412944810003359),ISEI occupational score (MTAG)(CAMTA1, rs34394051, 9E-12, 0.8412944810003359),SIOPS occupational score (MTAG)(CAMTA1, rs34394051, 7E-12, 0.8412944810003359),Corpus callosum fractional anisotropy (genu)(CAMTA1, rs11122155, 4E-8, 0.8205243922320888),Vertex-wise cortical thickness(CAMTA1, rs11122156, 6E-9, 0.7358981250850637),Educational attainment(CAMTA1, rs12735232, 1E-11, 0.8228356472033176),Educational attainment (years of education)(CAMTA1, rs12735232, 7E-10, 0.8228356472033176),CAMSIS occupational score(CAMTA1, rs12091373, 5E-9, 0.8297164509567685)	Alopecia(4.76%, 2.15%, 2.28, [1.04;4.97], 0.04438),Benign essential hypertension(17.86%, 12.89%, 1.47, [1.0;2.15], 0.04891),Callosity(5.65%, 2.73%, 2.13, [1.05;4.31], 0.044317),Cardiomyopathy(0.89%, 3.32%, 0.26, [0.08;0.9], 0.021693),Chronic allergic conjunctivitis(4.17%, 1.56%, 2.74, [1.14;6.6], 0.026019),Chronic kidney disease stage 2(0.89%, 3.52%, 0.25, [0.07;0.85], 0.021582),Congestive heart failure(3.27%, 6.84%, 0.46, [0.23;0.92], 0.029308),Dystrophia unguium(2.68%, 0.39%, 7.02, [1.51;32.69], 0.008962),Frank hematuria(3.87%, 1.56%, 2.54, [1.04;6.19], 0.042059),Goiter(1.49%, 5.08%, 0.28, [0.11;0.74], 0.007766),Hammer toe(4.17%, 1.37%, 3.14, [1.25;7.86], 0.012738),Heart failure(2.08%, 4.88%, 0.41, [0.18;0.97], 0.042135),Human papilloma virus infection(2.38%, 0.39%, 6.22, [1.31;29.47], 0.017325),Hypersomnia(8.04%, 4.49%, 1.86, [1.05;3.3], 0.036956),Hypertensive heart and renal disease with (congestive) heart failure(0.30%, 2.34%, 0.12, [0.02;0.96], 0.019804),Irritable bowel syndrome(2.68%, 5.66%, 0.46, [0.21;0.98], 0.042282),Lumbago with sciatica(10.71%, 6.05%, 1.86, [1.13;3.07], 0.018591),Miscarriage without complication(0.89%, 3.13%, 0.28, [0.08;0.97], 0.033406),Mitral valve disorder(1.49%, 4.10%, 0.35, [0.13;0.95], 0.03997),Non-toxic uninodular goiter(5.06%, 8.98%, 0.54, [0.3;0.96], 0.03294),Osteophyte of bone(3.27%, 0.98%, 3.43, [1.18;9.97], 0.020189),Otitis media(3.87%, 7.42%, 0.5, [0.26;0.96], 0.038243),Steatosis of liver(2.38%, 7.03%, 0.32, [0.15;0.7], 0.002425),Uncomplicated mild persistent asthma(1.19%, 4.69%, 0.25, [0.08;0.71], 0.005179),Viral disease(8.33%, 13.67%, 0.57, [0.36;0.91], 0.020745),Submucous leiomyoma of uterus(1.63%, 6.23%, 0.25, [0.09;0.73], 0.007793),Vulval and/or perineal noninflammatory disorders(0.41%, 4.07%, 0.1, [0.01;0.74], 0.003853)	NA	NA	NA
chr1:6868107	chr1-6868107-allele104151-318	INS	317	NA	0.0,0.004322766570605188,0.0,0.002982107355864811,0.002044989775051125	0.000963133	CAMTA1(1.0, 0.227)	CAMTA1(1.0, 0.227)	NA	NA	NA	NA	NA	NA	NA	No	NA	HPRC,HGSVC,1KG-ONT	No	NA	NA	NA	NA	NA	NA
chr1:6868107	chr1-6868107-allele104152-337	INS	336	NA	0.0007564296520423601,0.15994236311239193,0.00496031746031746,0.010934393638170975,0.0010224948875255625	0.0220374	CAMTA1(1.0, 0.227)	CAMTA1(1.0, 0.227)	NA	NA	NA	NA	NA	NA	NA	No	NA	HPRC,HGSVC,1KG-ONT	No	NA	NA	NA	NA	NA	NA
chr1:6868107	chr1-6868107-allele104153-357	INS	356	NA	0.0015128593040847202,0.024495677233429394,0.0,0.006958250497017893,0.0	0.00182596	CAMTA1(1.0, 0.227)	CAMTA1(1.0, 0.227)	NA	NA	NA	NA	NA	NA	NA	No	NA	HPRC,HGSVC,1KG-ONT	No	NA	NA	NA	NA	NA	NA
chr1:6937556	chr1-6937556-allele104585-199	INS	198	NA	0.08093797276853253,0.007204610951008645,0.0,0.0,0.0	0.13262	CAMTA1(1.0, 0.227)	CAMTA1(1.0, 0.227)	NA	NA	NA	NA	NA	NA	NA	No	NA	HPRC,HGSVC,1KG-ONT	No	NA	NA	NA	NA	NA	NA
chr1:6937556	chr1-6937556-allele104579-264	INS	263	NA	0.015128593040847202,0.001440922190201729,0.000992063492063492,0.0009940357852882703,0.0	0.0216148	CAMTA1(1.0, 0.227)	CAMTA1(1.0, 0.227)	NA	NA	NA	NA	NA	NA	NA	No	NA	HPRC,HGSVC,1KG-ONT	No	NA	NA	NA	NA	NA	NA
chr1:6937556	chr1-6937556-allele104582-199	INS	198	NA	0.8282904689863843,0.7017291066282421,0.8819444444444444,0.8508946322067594,0.8640081799591002	NA	CAMTA1(1.0, 0.227)	CAMTA1(1.0, 0.227)	NA	NA	NA	NA	NA	NA	NA	No	NA	HPRC,HGSVC,1KG-ONT	No	NA	NA	NA	NA	NA	NA
chr1:6937556	chr1-6937556-allele104584-188	INS	187	NA	0.00529500756429652,0.01585014409221902,0.0,0.0,0.002044989775051125	NA	CAMTA1(1.0, 0.227)	CAMTA1(1.0, 0.227)	NA	NA	NA	NA	NA	NA	NA	No	NA	HPRC,HGSVC,1KG-ONT	No	NA	NA	NA	NA	NA	NA
chr1:6937556	chr1-6937556-allele104581-240	INS	239	NA	0.009077155824508321,0.010086455331412104,0.000992063492063492,0.016898608349900597,0.03374233128834356	0.00105626	CAMTA1(1.0, 0.227)	CAMTA1(1.0, 0.227)	NA	NA	NA	NA	NA	NA	NA	No	NA	HPRC,HGSVC,1KG-ONT	No	NA	NA	NA	NA	NA	NA
chr1:6937556	chr1-6937556-allele104589-196	INS	195	NA	0.0,0.001440922190201729,0.0,0.0,0.0	NA	CAMTA1(1.0, 0.227)	CAMTA1(1.0, 0.227)	NA	NA	NA	NA	NA	NA	NA	No	NA	HPRC,HGSVC,1KG-ONT	No	NA	NA	NA	NA	NA	NA
chr1:6937556	chr1-6937556-allele104588-201	INS	200	NA	0.00529500756429652,0.0,0.0,0.0,0.0	0.00947665	CAMTA1(1.0, 0.227)	CAMTA1(1.0, 0.227)	NA	NA	NA	NA	NA	NA	NA	No	NA	HPRC,HGSVC,1KG-ONT	No	NA	NA	NA	NA	NA	NA
chr1:6937556	chr1-6937556-allele104586-193	INS	192	NA	0.01361573373676248,0.17579250720461095,0.057539682539682536,0.041749502982107355,0.03169734151329243	0.0284927	CAMTA1(1.0, 0.227)	CAMTA1(1.0, 0.227)	NA	NA	NA	NA	NA	NA	NA	No	NA	HPRC,HGSVC,1KG-ONT	No	NA	NA	NA	NA	NA	NA
chr1:6937556	chr1-6937556-allele104580-87	INS	86	NA	0.0007564296520423601,0.001440922190201729,0.0,0.004970178926441352,0.002044989775051125	4.4099e-05	CAMTA1(1.0, 0.227)	CAMTA1(1.0, 0.227)	NA	NA	NA	NA	NA	NA	NA	No	NA	HGSVC	No	NA	NA	NA	NA	NA	NA
chr1:6937628	chr1-6937628-allele104595-178	INS	177	NA	0.023449319213313162,0.027377521613832854,0.008928571428571428,0.02286282306163022,0.034764826175869123	NA	CAMTA1(1.0, 0.227)	CAMTA1(1.0, 0.227)	NA	NA	NA	NA	NA	NA	NA	No	NA	HPRC,HGSVC,1KG-ONT	No	NA	NA	NA	NA	NA	NA
chr1:6937650	chr1-6937650-allele104597-175	INS	174	NA	0.0007564296520423601,0.004322766570605188,0.000992063492063492,0.014910536779324055,0.012269938650306749	0.00396424	CAMTA1(1.0, 0.227)	CAMTA1(1.0, 0.227)	NA	NA	NA	NA	NA	NA	NA	No	NA	HPRC,HGSVC,1KG-ONT	No	NA	NA	NA	NA	NA	NA
chr1:6940911	chr1-6940911-allele104618-858	INS	857	NA	0.0037821482602118004,0.0,0.0,0.0,0.003067484662576687	0.00211772	CAMTA1(1.0, 0.227)	CAMTA1(1.0, 0.227)	NA	NA	NA	NA	NA	NA	NA	No	NA	HPRC,HGSVC,1KG-ONT	No	NA	NA	NA	NA	NA	NA
chr1:6940911	chr1-6940911-allele104619-1557	INS	1556	NA	0.0007564296520423601,0.0,0.0,0.0,0.0	0.000918741	CAMTA1(1.0, 0.227)	CAMTA1(1.0, 0.227)	NA	NA	NA	NA	NA	NA	NA	No	NA	HPRC,HGSVC,1KG-ONT	No	NA	NA	NA	NA	NA	NA
chr1:6940912	chr1-6940912-allele104672-518	INS	517	NA	0.0007564296520423601,0.0,0.0,0.0,0.0	0.000918741	CAMTA1(1.0, 0.227)	CAMTA1(1.0, 0.227)	NA	NA	NA	NA	NA	NA	NA	No	NA	HPRC,HGSVC,1KG-ONT	No	NA	NA	NA	NA	NA	NA
chr1:6940912	chr1-6940912-allele104788-901	INS	900	NA	0.0,0.0,0.000992063492063492,0.0009940357852882703,0.0	NA	CAMTA1(1.0, 0.227)	CAMTA1(1.0, 0.227)	NA	NA	NA	NA	NA	NA	NA	No	NA	HPRC,HGSVC,1KG-ONT	No	NA	NA	NA	NA	NA	NA
chr1:6940912	chr1-6940912-allele104731-787	INS	786	NA	0.0007564296520423601,0.0,0.0,0.0,0.0	0.000918741	CAMTA1(1.0, 0.227)	CAMTA1(1.0, 0.227)	NA	NA	NA	NA	NA	NA	NA	No	NA	HPRC,HGSVC,1KG-ONT	No	NA	NA	NA	NA	NA	NA
chr1:6940912	chr1-6940912-allele104804-914	INS	913	NA	0.0007564296520423601,0.0,0.0,0.0,0.0	0.000918741	CAMTA1(1.0, 0.227)	CAMTA1(1.0, 0.227)	NA	NA	NA	NA	NA	NA	NA	No	NA	HPRC,HGSVC,1KG-ONT	No	NA	NA	NA	NA	NA	NA
chr1:6940912	chr1-6940912-allele104753-1712	INS	1711	NA	0.0,0.0,0.0,0.0009940357852882703,0.0	NA	CAMTA1(1.0, 0.227)	CAMTA1(1.0, 0.227)	NA	NA	NA	NA	NA	NA	NA	No	NA	HPRC,HGSVC,1KG-ONT	No	NA	NA	NA	NA	NA	NA
chr1:6940912	chr1-6940912-allele104708-733	INS	732	NA	0.0022692889561270802,0.004322766570605188,0.0,0.007952286282306162,0.0	NA	CAMTA1(1.0, 0.227)	CAMTA1(1.0, 0.227)	NA	NA	NA	NA	NA	NA	NA	No	NA	HPRC,HGSVC,1KG-ONT	No	NA	NA	NA	NA	NA	NA
chr1:6940912	chr1-6940912-allele104640-941	INS	940	NA	0.0,0.007204610951008645,0.0,0.0,0.0	0.000203029	CAMTA1(1.0, 0.227)	CAMTA1(1.0, 0.227)	NA	NA	NA	NA	NA	NA	NA	No	NA	HPRC,HGSVC,1KG-ONT	No	NA	NA	NA	NA	NA	NA
chr1:6940912	chr1-6940912-allele104722-1190	INS	1189	NA	0.00529500756429652,0.0,0.0,0.0,0.0	0.00947665	CAMTA1(1.0, 0.227)	CAMTA1(1.0, 0.227)	NA	NA	NA	NA	NA	NA	NA	No	NA	HPRC,HGSVC,1KG-ONT	No	NA	NA	NA	NA	NA	NA
chr1:6940912	chr1-6940912-allele104720-1261	INS	1260	NA	0.01664145234493192,0.0,0.0,0.0,0.0	0.0305719	CAMTA1(1.0, 0.227)	CAMTA1(1.0, 0.227)	NA	NA	NA	NA	NA	NA	NA	No	NA	HPRC,HGSVC,1KG-ONT	No	NA	NA	NA	NA	NA	NA
chr1:6940912	chr1-6940912-allele104701-612	INS	611	NA	0.0022692889561270802,0.005763688760806916,0.0,0.002982107355864811,0.002044989775051125	NA	CAMTA1(1.0, 0.227)	CAMTA1(1.0, 0.227)	NA	NA	NA	NA	NA	NA	NA	No	NA	HPRC,HGSVC,1KG-ONT	No	NA	NA	NA	NA	NA	NA
chr1:6940912	chr1-6940912-allele104630-366	INS	365	NA	0.0,0.0,0.005952380952380952,0.004970178926441352,0.0	0.00133056	CAMTA1(1.0, 0.227)	CAMTA1(1.0, 0.227)	NA	NA	NA	NA	NA	NA	NA	No	NA	HPRC,HGSVC,1KG-ONT	No	NA	NA	NA	NA	NA	NA
chr1:6940912	chr1-6940912-allele104771-388	INS	387	NA	0.014372163388804841,0.0,0.0,0.0,0.0	0.0263867	CAMTA1(1.0, 0.227)	CAMTA1(1.0, 0.227)	NA	NA	NA	NA	NA	NA	NA	No	NA	HPRC,HGSVC,1KG-ONT	No	NA	NA	NA	NA	NA	NA
chr1:6940912	chr1-6940912-allele104730-887	INS	886	NA	0.0015128593040847202,0.0,0.0,0.0,0.0	0.00234988	CAMTA1(1.0, 0.227)	CAMTA1(1.0, 0.227)	NA	NA	NA	NA	NA	NA	NA	No	NA	HPRC,HGSVC,1KG-ONT	No	NA	NA	NA	NA	NA	NA
chr1:6940912	chr1-6940912-allele104646-826	INS	825	NA	0.0015128593040847202,0.0,0.0,0.0,0.0	0.00234988	CAMTA1(1.0, 0.227)	CAMTA1(1.0, 0.227)	NA	NA	NA	NA	NA	NA	NA	No	NA	HPRC,HGSVC,1KG-ONT	No	NA	NA	NA	NA	NA	NA
chr1:6940912	chr1-6940912-allele104629-1161	INS	1160	NA	0.0,0.0,0.0,0.0009940357852882703,0.0	NA	CAMTA1(1.0, 0.227)	CAMTA1(1.0, 0.227)	NA	NA	NA	NA	NA	NA	NA	No	NA	HPRC,HGSVC,1KG-ONT	No	NA	NA	NA	NA	NA	NA
chr1:6940912	chr1-6940912-allele104686-950	INS	949	NA	0.00529500756429652,0.0,0.0,0.0,0.0	0.00947665	CAMTA1(1.0, 0.227)	CAMTA1(1.0, 0.227)	NA	NA	NA	NA	NA	NA	NA	No	NA	HPRC,HGSVC,1KG-ONT	No	NA	NA	NA	NA	NA	NA
chr1:6940912	chr1-6940912-allele104696-1263	INS	1262	NA	0.02193645990922844,0.0,0.0,0.0,0.0	0.0402382	CAMTA1(1.0, 0.227)	CAMTA1(1.0, 0.227)	NA	NA	NA	NA	NA	NA	NA	No	NA	HPRC,HGSVC,1KG-ONT	No	NA	NA	NA	NA	NA	NA
chr1:6940912	chr1-6940912-allele104705-999	INS	998	NA	0.0007564296520423601,0.0,0.0,0.0,0.0	0.000918741	CAMTA1(1.0, 0.227)	CAMTA1(1.0, 0.227)	NA	NA	NA	NA	NA	NA	NA	No	NA	HPRC,HGSVC,1KG-ONT	No	NA	NA	NA	NA	NA	NA
chr1:6940912	chr1-6940912-allele104750-1302	INS	1301	NA	0.0007564296520423601,0.0,0.0,0.0,0.0	0.000918741	CAMTA1(1.0, 0.227)	CAMTA1(1.0, 0.227)	NA	NA	NA	NA	NA	NA	NA	No	NA	HPRC,HGSVC,1KG-ONT	No	NA	NA	NA	NA	NA	NA
chr1:6940912	chr1-6940912-allele104632-347	INS	346	NA	0.0,0.0,0.0,0.0009940357852882703,0.0	NA	CAMTA1(1.0, 0.227)	CAMTA1(1.0, 0.227)	NA	NA	NA	NA	NA	NA	NA	No	NA	HPRC,HGSVC,1KG-ONT	No	NA	NA	NA	NA	NA	NA
chr1:6940912	chr1-6940912-allele104765-626	INS	625	NA	0.0007564296520423601,0.0,0.0,0.0,0.0	0.000918741	CAMTA1(1.0, 0.227)	CAMTA1(1.0, 0.227)	NA	NA	NA	NA	NA	NA	NA	No	NA	HPRC,HGSVC,1KG-ONT	No	NA	NA	NA	NA	NA	NA
chr1:6940912	chr1-6940912-allele104785-848	INS	847	NA	0.0,0.001440922190201729,0.0,0.0,0.0	NA	CAMTA1(1.0, 0.227)	CAMTA1(1.0, 0.227)	NA	NA	NA	NA	NA	NA	NA	No	NA	HPRC,HGSVC,1KG-ONT	No	NA	NA	NA	NA	NA	NA
chr1:6940912	chr1-6940912-allele104718-1260	INS	1259	NA	0.0,0.0,0.0,0.0,0.002044989775051125	NA	CAMTA1(1.0, 0.227)	CAMTA1(1.0, 0.227)	NA	NA	NA	NA	NA	NA	NA	No	NA	HPRC,HGSVC,1KG-ONT	No	NA	NA	NA	NA	NA	NA
chr1:6940912	chr1-6940912-allele104777-660	INS	659	NA	0.006051437216338881,0.0,0.0,0.0009940357852882703,0.0	0.00875367	CAMTA1(1.0, 0.227)	CAMTA1(1.0, 0.227)	NA	NA	NA	NA	NA	NA	NA	No	NA	HPRC,HGSVC,1KG-ONT	No	NA	NA	NA	NA	NA	NA
chr1:6940912	chr1-6940912-allele104716-1530	INS	1529	NA	0.0,0.002881844380403458,0.000992063492063492,0.004970178926441352,0.002044989775051125	0.00133282	CAMTA1(1.0, 0.227)	CAMTA1(1.0, 0.227)	NA	NA	NA	NA	NA	NA	NA	No	NA	HPRC,HGSVC,1KG-ONT	No	NA	NA	NA	NA	NA	NA
chr1:6940912	chr1-6940912-allele104699-1995	INS	1994	NA	0.0007564296520423601,0.0,0.0,0.0,0.0	0.000918741	CAMTA1(1.0, 0.227)	CAMTA1(1.0, 0.227)	NA	NA	NA	NA	NA	NA	NA	No	NA	HPRC,HGSVC,1KG-ONT	No	NA	NA	NA	NA	NA	NA
chr1:6940912	chr1-6940912-allele104665-712	INS	711	NA	0.0007564296520423601,0.0,0.0,0.0,0.0	0.000918741	CAMTA1(1.0, 0.227)	CAMTA1(1.0, 0.227)	NA	NA	NA	NA	NA	NA	NA	No	NA	HPRC,HGSVC,1KG-ONT	No	NA	NA	NA	NA	NA	NA
chr1:6940912	chr1-6940912-allele104633-769	INS	768	NA	0.0015128593040847202,0.0,0.0,0.0,0.0	0.00234988	CAMTA1(1.0, 0.227)	CAMTA1(1.0, 0.227)	NA	NA	NA	NA	NA	NA	NA	No	NA	HPRC,HGSVC,1KG-ONT	No	NA	NA	NA	NA	NA	NA
chr1:6940912	chr1-6940912-allele104623-1861	INS	1860	NA	0.0,0.0,0.0,0.002982107355864811,0.0	3.94758e-05	CAMTA1(1.0, 0.227)	CAMTA1(1.0, 0.227)	NA	NA	NA	NA	NA	NA	NA	No	NA	HPRC,HGSVC,1KG-ONT	No	NA	NA	NA	NA	NA	NA
chr1:6940912	chr1-6940912-allele104797-703	INS	702	NA	0.0015128593040847202,0.002881844380403458,0.000992063492063492,0.0019880715705765406,0.005112474437627812	NA	CAMTA1(1.0, 0.227)	CAMTA1(1.0, 0.227)	NA	NA	NA	NA	NA	NA	NA	No	NA	HPRC,HGSVC,1KG-ONT	No	NA	NA	NA	NA	NA	NA
chr1:6940912	chr1-6940912-allele104698-1446	INS	1445	NA	0.006051437216338881,0.0,0.0,0.0009940357852882703,0.0	0.00875367	CAMTA1(1.0, 0.227)	CAMTA1(1.0, 0.227)	NA	NA	NA	NA	NA	NA	NA	No	NA	HPRC,HGSVC,1KG-ONT	No	NA	NA	NA	NA	NA	NA
chr1:6940912	chr1-6940912-allele104628-424	INS	423	NA	0.0022692889561270802,0.0,0.0,0.0,0.0010224948875255625	0.0019853	CAMTA1(1.0, 0.227)	CAMTA1(1.0, 0.227)	NA	NA	NA	NA	NA	NA	NA	No	NA	HPRC,HGSVC,1KG-ONT	No	NA	NA	NA	NA	NA	NA
chr1:6940912	chr1-6940912-allele104760-1447	INS	1446	NA	0.0,0.001440922190201729,0.0,0.0,0.0	NA	CAMTA1(1.0, 0.227)	CAMTA1(1.0, 0.227)	NA	NA	NA	NA	NA	NA	NA	No	NA	HPRC,HGSVC,1KG-ONT	No	NA	NA	NA	NA	NA	NA
chr1:6940912	chr1-6940912-allele104706-1339	INS	1338	NA	0.0037821482602118004,0.0,0.0,0.0,0.0	0.00663171	CAMTA1(1.0, 0.227)	CAMTA1(1.0, 0.227)	NA	NA	NA	NA	NA	NA	NA	No	NA	HPRC,HGSVC,1KG-ONT	No	NA	NA	NA	NA	NA	NA
chr1:6940912	chr1-6940912-allele104707-650	INS	649	NA	0.0007564296520423601,0.002881844380403458,0.0,0.005964214711729622,0.0010224948875255625	9.6519e-05	CAMTA1(1.0, 0.227)	CAMTA1(1.0, 0.227)	NA	NA	NA	NA	NA	NA	NA	No	NA	HPRC,HGSVC,1KG-ONT	No	NA	NA	NA	NA	NA	NA
chr1:6940912	chr1-6940912-allele104683-1006	INS	1005	NA	0.0007564296520423601,0.0,0.0,0.0009940357852882703,0.0010224948875255625	NA	CAMTA1(1.0, 0.227)	CAMTA1(1.0, 0.227)	NA	NA	NA	NA	NA	NA	NA	No	NA	HPRC,HGSVC,1KG-ONT	No	NA	NA	NA	NA	NA	NA
chr1:6940912	chr1-6940912-allele104779-760	INS	759	NA	0.0007564296520423601,0.0,0.0,0.0,0.0	0.000918741	CAMTA1(1.0, 0.227)	CAMTA1(1.0, 0.227)	NA	NA	NA	NA	NA	NA	NA	No	NA	HPRC,HGSVC,1KG-ONT	No	NA	NA	NA	NA	NA	NA
chr1:6940912	chr1-6940912-allele104799-1188	INS	1187	NA	0.0007564296520423601,0.004322766570605188,0.0,0.004970178926441352,0.0	4.4099e-05	CAMTA1(1.0, 0.227)	CAMTA1(1.0, 0.227)	NA	NA	NA	NA	NA	NA	NA	No	NA	HPRC,HGSVC,1KG-ONT	No	NA	NA	NA	NA	NA	NA
chr1:6940912	chr1-6940912-allele104715-1405	INS	1404	NA	0.0007564296520423601,0.001440922190201729,0.0,0.0,0.0	NA	CAMTA1(1.0, 0.227)	CAMTA1(1.0, 0.227)	NA	NA	NA	NA	NA	NA	NA	No	NA	HPRC,HGSVC,1KG-ONT	No	NA	NA	NA	NA	NA	NA
chr1:6940912	chr1-6940912-allele104695-890	INS	889	NA	0.0015128593040847202,0.0,0.0,0.0,0.0	0.00234988	CAMTA1(1.0, 0.227)	CAMTA1(1.0, 0.227)	NA	NA	NA	NA	NA	NA	NA	No	NA	HPRC,HGSVC,1KG-ONT	No	NA	NA	NA	NA	NA	NA
chr1:6940912	chr1-6940912-allele104774-739	INS	738	NA	0.0007564296520423601,0.0,0.00496031746031746,0.0009940357852882703,0.002044989775051125	NA	CAMTA1(1.0, 0.227)	CAMTA1(1.0, 0.227)	NA	NA	NA	NA	NA	NA	NA	No	NA	HPRC,HGSVC,1KG-ONT	No	NA	NA	NA	NA	NA	NA
chr1:6940912	chr1-6940912-allele104677-1672	INS	1671	NA	0.0030257186081694403,0.0,0.0,0.0,0.0	0.00520636	CAMTA1(1.0, 0.227)	CAMTA1(1.0, 0.227)	NA	NA	NA	NA	NA	NA	NA	No	NA	HPRC,HGSVC,1KG-ONT	No	NA	NA	NA	NA	NA	NA
chr1:6940912	chr1-6940912-allele104647-2480	INS	2479	NA	0.0015128593040847202,0.001440922190201729,0.0,0.0019880715705765406,0.002044989775051125	NA	CAMTA1(1.0, 0.227)	CAMTA1(1.0, 0.227)	NA	NA	NA	NA	NA	NA	NA	No	NA	HPRC,HGSVC,1KG-ONT	No	NA	NA	NA	NA	NA	NA
chr1:6940912	chr1-6940912-allele104663-642	INS	641	NA	0.037821482602118005,0.004322766570605188,0.0,0.0009940357852882703,0.0	0.0603918	CAMTA1(1.0, 0.227)	CAMTA1(1.0, 0.227)	NA	NA	NA	NA	NA	NA	NA	No	NA	HPRC,HGSVC,1KG-ONT	No	NA	NA	NA	NA	NA	NA
chr1:6940912	chr1-6940912-allele104649-839	INS	838	NA	0.0007564296520423601,0.0,0.0,0.0,0.0	0.000918741	CAMTA1(1.0, 0.227)	CAMTA1(1.0, 0.227)	NA	NA	NA	NA	NA	NA	NA	No	NA	HPRC,HGSVC,1KG-ONT	No	NA	NA	NA	NA	NA	NA
chr1:6940912	chr1-6940912-allele104645-535	INS	534	NA	0.0030257186081694403,0.0,0.0,0.0,0.0	0.00520636	CAMTA1(1.0, 0.227)	CAMTA1(1.0, 0.227)	NA	NA	NA	NA	NA	NA	NA	No	NA	HPRC,HGSVC,1KG-ONT	No	NA	NA	NA	NA	NA	NA
chr1:6940912	chr1-6940912-allele104622-1003	INS	1002	NA	0.0,0.001440922190201729,0.0,0.0,0.0	NA	CAMTA1(1.0, 0.227)	CAMTA1(1.0, 0.227)	NA	NA	NA	NA	NA	NA	NA	No	NA	HPRC,HGSVC,1KG-ONT	No	NA	NA	NA	NA	NA	NA
chr1:6940912	chr1-6940912-allele104662-776	INS	775	NA	0.0007564296520423601,0.0,0.0,0.0,0.0	0.000918741	CAMTA1(1.0, 0.227)	CAMTA1(1.0, 0.227)	NA	NA	NA	NA	NA	NA	NA	No	NA	HPRC,HGSVC,1KG-ONT	No	NA	NA	NA	NA	NA	NA
chr1:6940912	chr1-6940912-allele104712-2149	INS	2148	NA	0.00529500756429652,0.0,0.0,0.0,0.0	0.00947665	CAMTA1(1.0, 0.227)	CAMTA1(1.0, 0.227)	NA	NA	NA	NA	NA	NA	NA	No	NA	HPRC,HGSVC,1KG-ONT	No	NA	NA	NA	NA	NA	NA
chr1:6940912	chr1-6940912-allele104661-1276	INS	1275	NA	0.0,0.002881844380403458,0.001984126984126984,0.004970178926441352,0.003067484662576687	0.00170264	CAMTA1(1.0, 0.227)	CAMTA1(1.0, 0.227)	NA	NA	NA	NA	NA	NA	NA	No	NA	HPRC,HGSVC,1KG-ONT	No	NA	NA	NA	NA	NA	NA
chr1:6940912	chr1-6940912-allele104634-771	INS	770	NA	0.0022692889561270802,0.0,0.0,0.0,0.0	0.00377908	CAMTA1(1.0, 0.227)	CAMTA1(1.0, 0.227)	NA	NA	NA	NA	NA	NA	NA	No	NA	HPRC,HGSVC,1KG-ONT	No	NA	NA	NA	NA	NA	NA
chr1:6940912	chr1-6940912-allele104687-1159	INS	1158	NA	0.0,0.0,0.0,0.004970178926441352,0.0	0.000203029	CAMTA1(1.0, 0.227)	CAMTA1(1.0, 0.227)	NA	NA	NA	NA	NA	NA	NA	No	NA	HPRC,HGSVC,1KG-ONT	No	NA	NA	NA	NA	NA	NA
chr1:6940912	chr1-6940912-allele104795-1472	INS	1471	NA	0.0,0.002881844380403458,0.0,0.0,0.002044989775051125	NA	CAMTA1(1.0, 0.227)	CAMTA1(1.0, 0.227)	NA	NA	NA	NA	NA	NA	NA	No	NA	HPRC,HGSVC,1KG-ONT	No	NA	NA	NA	NA	NA	NA
chr1:6940912	chr1-6940912-allele104669-550	INS	549	NA	0.0022692889561270802,0.0,0.0,0.0,0.0	0.00377908	CAMTA1(1.0, 0.227)	CAMTA1(1.0, 0.227)	NA	NA	NA	NA	NA	NA	NA	No	NA	HPRC,HGSVC,1KG-ONT	No	NA	NA	NA	NA	NA	NA
chr1:6940912	chr1-6940912-allele104772-860	INS	859	NA	0.0007564296520423601,0.002881844380403458,0.000992063492063492,0.007952286282306162,0.011247443762781187	0.00241147	CAMTA1(1.0, 0.227)	CAMTA1(1.0, 0.227)	NA	NA	NA	NA	NA	NA	NA	No	NA	HPRC,HGSVC,1KG-ONT	No	NA	NA	NA	NA	NA	NA
chr1:6940912	chr1-6940912-allele104780-875	INS	874	NA	0.0037821482602118004,0.0,0.0,0.0,0.0	0.00663171	CAMTA1(1.0, 0.227)	CAMTA1(1.0, 0.227)	NA	NA	NA	NA	NA	NA	NA	No	NA	HPRC,HGSVC,1KG-ONT	No	NA	NA	NA	NA	NA	NA
chr1:6940912	chr1-6940912-allele104743-1042	INS	1041	NA	0.006051437216338881,0.001440922190201729,0.0,0.0,0.0	0.00875367	CAMTA1(1.0, 0.227)	CAMTA1(1.0, 0.227)	NA	NA	NA	NA	NA	NA	NA	No	NA	HPRC,HGSVC,1KG-ONT	No	NA	NA	NA	NA	NA	NA
chr1:6940912	chr1-6940912-allele104748-1208	INS	1207	NA	0.0,0.0,0.0,0.0019880715705765406,0.0	NA	CAMTA1(1.0, 0.227)	CAMTA1(1.0, 0.227)	NA	NA	NA	NA	NA	NA	NA	No	NA	HPRC,HGSVC,1KG-ONT	No	NA	NA	NA	NA	NA	NA
chr1:6940912	chr1-6940912-allele104763-1272	INS	1271	NA	0.0030257186081694403,0.0,0.0,0.0,0.0	0.00520636	CAMTA1(1.0, 0.227)	CAMTA1(1.0, 0.227)	NA	NA	NA	NA	NA	NA	NA	No	NA	HPRC,HGSVC,1KG-ONT	No	NA	NA	NA	NA	NA	NA
chr1:6940912	chr1-6940912-allele104781-972	INS	971	NA	0.0037821482602118004,0.001440922190201729,0.0,0.0009940357852882703,0.0	0.00324023	CAMTA1(1.0, 0.227)	CAMTA1(1.0, 0.227)	NA	NA	NA	NA	NA	NA	NA	No	NA	HPRC,HGSVC,1KG-ONT	No	NA	NA	NA	NA	NA	NA
chr1:6940912	chr1-6940912-allele104644-809	INS	808	NA	0.0037821482602118004,0.0,0.0,0.0,0.0	0.00663171	CAMTA1(1.0, 0.227)	CAMTA1(1.0, 0.227)	NA	NA	NA	NA	NA	NA	NA	No	NA	HPRC,HGSVC,1KG-ONT	No	NA	NA	NA	NA	NA	NA
chr1:6940912	chr1-6940912-allele104690-746	INS	745	NA	0.0037821482602118004,0.001440922190201729,0.0,0.0,0.0	0.00462462	CAMTA1(1.0, 0.227)	CAMTA1(1.0, 0.227)	NA	NA	NA	NA	NA	NA	NA	No	NA	HPRC,HGSVC,1KG-ONT	No	NA	NA	NA	NA	NA	NA
chr1:6940912	chr1-6940912-allele104689-2824	INS	2823	NA	0.0007564296520423601,0.0,0.0,0.0009940357852882703,0.0	NA	CAMTA1(1.0, 0.227)	CAMTA1(1.0, 0.227)	NA	NA	NA	NA	NA	NA	NA	No	NA	HPRC,HGSVC,1KG-ONT	No	NA	NA	NA	NA	NA	NA
chr1:6940912	chr1-6940912-allele104766-1167	INS	1166	NA	0.0007564296520423601,0.0,0.0,0.0,0.0	0.000918741	CAMTA1(1.0, 0.227)	CAMTA1(1.0, 0.227)	NA	NA	NA	NA	NA	NA	NA	No	NA	HPRC,HGSVC,1KG-ONT	No	NA	NA	NA	NA	NA	NA
chr1:6940912	chr1-6940912-allele104681-831	INS	830	NA	0.00832072617246596,0.0,0.0,0.0,0.0	0.0151436	CAMTA1(1.0, 0.227)	CAMTA1(1.0, 0.227)	NA	NA	NA	NA	NA	NA	NA	No	NA	HPRC,HGSVC,1KG-ONT	No	NA	NA	NA	NA	NA	NA
chr1:6940912	chr1-6940912-allele104664-676	INS	675	NA	0.0037821482602118004,0.001440922190201729,0.0,0.0,0.0	0.00462462	CAMTA1(1.0, 0.227)	CAMTA1(1.0, 0.227)	NA	NA	NA	NA	NA	NA	NA	No	NA	HPRC,HGSVC,1KG-ONT	No	NA	NA	NA	NA	NA	NA
chr1:6940912	chr1-6940912-allele104719-1523	INS	1522	NA	0.0007564296520423601,0.007204610951008645,0.000992063492063492,0.005964214711729622,0.0	0.000613991	CAMTA1(1.0, 0.227)	CAMTA1(1.0, 0.227)	NA	NA	NA	NA	NA	NA	NA	No	NA	HPRC,HGSVC,1KG-ONT	No	NA	NA	NA	NA	NA	NA
chr1:6940912	chr1-6940912-allele104651-622	INS	621	NA	0.0015128593040847202,0.0,0.0,0.0,0.0	0.00234988	CAMTA1(1.0, 0.227)	CAMTA1(1.0, 0.227)	NA	NA	NA	NA	NA	NA	NA	No	NA	HPRC,HGSVC,1KG-ONT	No	NA	NA	NA	NA	NA	NA
chr1:6940912	chr1-6940912-allele104733-1216	INS	1215	NA	0.0037821482602118004,0.0,0.0,0.002982107355864811,0.0	0.00224623	CAMTA1(1.0, 0.227)	CAMTA1(1.0, 0.227)	NA	NA	NA	NA	NA	NA	NA	No	NA	HPRC,HGSVC,1KG-ONT	No	NA	NA	NA	NA	NA	NA
chr1:6940912	chr1-6940912-allele104762-1596	INS	1595	NA	0.0,0.011527377521613832,0.000992063492063492,0.002982107355864811,0.0010224948875255625	0.00172922	CAMTA1(1.0, 0.227)	CAMTA1(1.0, 0.227)	NA	NA	NA	NA	NA	NA	NA	No	NA	HPRC,HGSVC,1KG-ONT	No	NA	NA	NA	NA	NA	NA
chr1:6940912	chr1-6940912-allele104742-1007	INS	1006	NA	0.0007564296520423601,0.0,0.0,0.0,0.0	0.000918741	CAMTA1(1.0, 0.227)	CAMTA1(1.0, 0.227)	NA	NA	NA	NA	NA	NA	NA	No	NA	HPRC,HGSVC,1KG-ONT	No	NA	NA	NA	NA	NA	NA
chr1:6940912	chr1-6940912-allele104769-575	INS	574	NA	0.0,0.0,0.0,0.0,0.007157464212678937	0.000484285	CAMTA1(1.0, 0.227)	CAMTA1(1.0, 0.227)	NA	NA	NA	NA	NA	NA	NA	No	NA	HPRC,HGSVC,1KG-ONT	No	NA	NA	NA	NA	NA	NA
chr1:6940912	chr1-6940912-allele104724-717	INS	716	NA	0.009077155824508321,0.0,0.0,0.0,0.0	0.0165556	CAMTA1(1.0, 0.227)	CAMTA1(1.0, 0.227)	NA	NA	NA	NA	NA	NA	NA	No	NA	HPRC,HGSVC,1KG-ONT	No	NA	NA	NA	NA	NA	NA
chr1:6940912	chr1-6940912-allele104789-342	INS	341	NA	0.0030257186081694403,0.0,0.0,0.0,0.0	0.00520636	CAMTA1(1.0, 0.227)	CAMTA1(1.0, 0.227)	NA	NA	NA	NA	NA	NA	NA	No	NA	HPRC,HGSVC,1KG-ONT	No	NA	NA	NA	NA	NA	NA
chr1:6940912	chr1-6940912-allele104693-830	INS	829	NA	0.007564296520423601,0.0,0.0,0.0,0.0	0.0137297	CAMTA1(1.0, 0.227)	CAMTA1(1.0, 0.227)	NA	NA	NA	NA	NA	NA	NA	No	NA	HPRC,HGSVC,1KG-ONT	No	NA	NA	NA	NA	NA	NA
chr1:6940912	chr1-6940912-allele104642-1177	INS	1176	NA	0.0022692889561270802,0.0,0.0,0.0,0.0	0.00377908	CAMTA1(1.0, 0.227)	CAMTA1(1.0, 0.227)	NA	NA	NA	NA	NA	NA	NA	No	NA	HPRC,HGSVC,1KG-ONT	No	NA	NA	NA	NA	NA	NA
chr1:6940912	chr1-6940912-allele104675-715	INS	714	NA	0.0022692889561270802,0.0,0.0,0.0,0.0	0.00377908	CAMTA1(1.0, 0.227)	CAMTA1(1.0, 0.227)	NA	NA	NA	NA	NA	NA	NA	No	NA	HPRC,HGSVC,1KG-ONT	No	NA	NA	NA	NA	NA	NA
chr1:6940912	chr1-6940912-allele104778-532	INS	531	NA	0.0015128593040847202,0.01585014409221902,0.008928571428571428,0.02485089463220676,0.0081799591002045	0.00702575	CAMTA1(1.0, 0.227)	CAMTA1(1.0, 0.227)	NA	NA	NA	NA	NA	NA	NA	No	NA	HPRC,HGSVC,1KG-ONT	No	NA	NA	NA	NA	NA	NA
chr1:6940912	chr1-6940912-allele104758-1116	INS	1115	NA	0.0015128593040847202,0.0,0.0,0.0009940357852882703,0.0	0.00077342	CAMTA1(1.0, 0.227)	CAMTA1(1.0, 0.227)	NA	NA	NA	NA	NA	NA	NA	No	NA	HPRC,HGSVC,1KG-ONT	No	NA	NA	NA	NA	NA	NA
chr1:6940912	chr1-6940912-allele104702-1323	INS	1322	NA	0.0030257186081694403,0.0,0.0,0.0,0.0	0.00520636	CAMTA1(1.0, 0.227)	CAMTA1(1.0, 0.227)	NA	NA	NA	NA	NA	NA	NA	No	NA	HPRC,HGSVC,1KG-ONT	No	NA	NA	NA	NA	NA	NA
chr1:6940912	chr1-6940912-allele104659-1062	INS	1061	NA	0.0007564296520423601,0.0,0.0,0.0,0.0	0.000918741	CAMTA1(1.0, 0.227)	CAMTA1(1.0, 0.227)	NA	NA	NA	NA	NA	NA	NA	No	NA	HPRC,HGSVC,1KG-ONT	No	NA	NA	NA	NA	NA	NA
chr1:6940912	chr1-6940912-allele104737-669	INS	668	NA	0.00680786686838124,0.004322766570605188,0.0,0.0,0.0010224948875255625	0.00579224	CAMTA1(1.0, 0.227)	CAMTA1(1.0, 0.227)	NA	NA	NA	NA	NA	NA	NA	No	NA	HPRC,HGSVC,1KG-ONT	No	NA	NA	NA	NA	NA	NA
chr1:6940912	chr1-6940912-allele104691-846	INS	845	NA	0.0,0.001440922190201729,0.0,0.0,0.0	NA	CAMTA1(1.0, 0.227)	CAMTA1(1.0, 0.227)	NA	NA	NA	NA	NA	NA	NA	No	NA	HPRC,HGSVC,1KG-ONT	No	NA	NA	NA	NA	NA	NA
chr1:6940912	chr1-6940912-allele104798-687	INS	686	NA	0.0007564296520423601,0.0,0.0,0.0,0.0	0.000918741	CAMTA1(1.0, 0.227)	CAMTA1(1.0, 0.227)	NA	NA	NA	NA	NA	NA	NA	No	NA	HPRC,HGSVC,1KG-ONT	No	NA	NA	NA	NA	NA	NA
chr1:6940912	chr1-6940912-allele104755-1476	INS	1475	NA	0.0022692889561270802,0.0,0.0,0.0,0.0	0.00377908	CAMTA1(1.0, 0.227)	CAMTA1(1.0, 0.227)	NA	NA	NA	NA	NA	NA	NA	No	NA	HPRC,HGSVC,1KG-ONT	No	NA	NA	NA	NA	NA	NA
chr1:6940912	chr1-6940912-allele104682-760	INS	759	NA	0.0007564296520423601,0.0,0.0,0.0,0.0	0.000918741	CAMTA1(1.0, 0.227)	CAMTA1(1.0, 0.227)	NA	NA	NA	NA	NA	NA	NA	No	NA	HPRC,HGSVC,1KG-ONT	No	NA	NA	NA	NA	NA	NA
chr1:6940912	chr1-6940912-allele104704-681	INS	680	NA	0.0007564296520423601,0.0,0.0,0.0019880715705765406,0.0	NA	CAMTA1(1.0, 0.227)	CAMTA1(1.0, 0.227)	NA	NA	NA	NA	NA	NA	NA	No	NA	HPRC,HGSVC,1KG-ONT	No	NA	NA	NA	NA	NA	NA
chr1:6940912	chr1-6940912-allele104668-899	INS	898	NA	0.0037821482602118004,0.0,0.0,0.0,0.0	0.00642696	CAMTA1(1.0, 0.227)	CAMTA1(1.0, 0.227)	NA	NA	NA	NA	NA	NA	NA	No	NA	HPRC,HGSVC,1KG-ONT	No	NA	NA	NA	NA	NA	NA
chr1:6940912	chr1-6940912-allele104746-886	INS	885	NA	0.0037821482602118004,0.001440922190201729,0.0,0.0009940357852882703,0.0	0.00324023	CAMTA1(1.0, 0.227)	CAMTA1(1.0, 0.227)	NA	NA	NA	NA	NA	NA	NA	No	NA	HPRC,HGSVC,1KG-ONT	No	NA	NA	NA	NA	NA	NA
chr1:6940912	chr1-6940912-allele104773-346	INS	345	NA	0.00529500756429652,0.0,0.0,0.0,0.0	0.00947665	CAMTA1(1.0, 0.227)	CAMTA1(1.0, 0.227)	NA	NA	NA	NA	NA	NA	NA	No	NA	HPRC,HGSVC,1KG-ONT	No	NA	NA	NA	NA	NA	NA
chr1:6940912	chr1-6940912-allele104723-1094	INS	1093	NA	0.0030257186081694403,0.001440922190201729,0.0,0.0019880715705765406,0.0	0.00123841	CAMTA1(1.0, 0.227)	CAMTA1(1.0, 0.227)	NA	NA	NA	NA	NA	NA	NA	No	NA	HPRC,HGSVC,1KG-ONT	No	NA	NA	NA	NA	NA	NA
chr1:6940912	chr1-6940912-allele104801-937	INS	936	NA	0.0022692889561270802,0.0,0.0,0.0,0.0	0.00377908	CAMTA1(1.0, 0.227)	CAMTA1(1.0, 0.227)	NA	NA	NA	NA	NA	NA	NA	No	NA	HPRC,HGSVC,1KG-ONT	No	NA	NA	NA	NA	NA	NA
chr1:6940912	chr1-6940912-allele104641-974	INS	973	NA	0.0022692889561270802,0.0,0.000992063492063492,0.0,0.0010224948875255625	0.000980669	CAMTA1(1.0, 0.227)	CAMTA1(1.0, 0.227)	NA	NA	NA	NA	NA	NA	NA	No	NA	HPRC,HGSVC,1KG-ONT	No	NA	NA	NA	NA	NA	NA
chr1:6940912	chr1-6940912-allele104736-424	INS	423	NA	0.0007564296520423601,0.0,0.0,0.0,0.0	0.000918741	CAMTA1(1.0, 0.227)	CAMTA1(1.0, 0.227)	NA	NA	NA	NA	NA	NA	NA	No	NA	HPRC,HGSVC,1KG-ONT	No	NA	NA	NA	NA	NA	NA
chr1:6940912	chr1-6940912-allele104714-2512	INS	2511	NA	0.0015128593040847202,0.0,0.0,0.0,0.0	0.00234988	CAMTA1(1.0, 0.227)	CAMTA1(1.0, 0.227)	NA	NA	NA	NA	NA	NA	NA	No	NA	HPRC,HGSVC,1KG-ONT	No	NA	NA	NA	NA	NA	NA
chr1:6940912	chr1-6940912-allele104751-856	INS	855	NA	0.0015128593040847202,0.0,0.0,0.0,0.0	0.00234988	CAMTA1(1.0, 0.227)	CAMTA1(1.0, 0.227)	NA	NA	NA	NA	NA	NA	NA	No	NA	HPRC,HGSVC,1KG-ONT	No	NA	NA	NA	NA	NA	NA
chr1:6940912	chr1-6940912-allele104768-1133	INS	1132	NA	0.0015128593040847202,0.0,0.0,0.0,0.0	0.00234988	CAMTA1(1.0, 0.227)	CAMTA1(1.0, 0.227)	NA	NA	NA	NA	NA	NA	NA	No	NA	HPRC,HGSVC,1KG-ONT	No	NA	NA	NA	NA	NA	NA
chr1:6940913	chr1-6940913-allele104806-1432	INS	1431	NA	0.36838124054462934,0.6988472622478387,0.8690476190476191,0.7514910536779325,0.8312883435582822	0.333423	CAMTA1(1.0, 0.227)	CAMTA1(1.0, 0.227)	NA	NA	NA	NA	NA	NA	NA	No	NA	HPRC,HGSVC,1KG-ONT	No	NA	NA	NA	NA	NA	NA
chr1:6940922	chr1-6940922-allele104808-711	INS	710	NA	0.48789712556732223,0.7593659942363112,0.8690476190476191,0.81610337972167,0.8640081799591002	0.259991	CAMTA1(1.0, 0.227)	CAMTA1(1.0, 0.227)	NA	NA	NA	NA	NA	NA	NA	No	NA	HPRC,HGSVC,1KG-ONT	No	NA	NA	NA	NA	NA	NA
chr1:6940928	chr1-6940928-allele104810-1133	INS	1132	NA	0.0,0.0,0.0,0.016898608349900597,0.0	0.00244604	CAMTA1(1.0, 0.227)	CAMTA1(1.0, 0.227)	NA	NA	NA	NA	NA	NA	NA	No	NA	HPRC,HGSVC,1KG-ONT	No	NA	NA	NA	NA	NA	NA
chr1:6940929	chr1-6940929-allele104816-511	INS	510	NA	0.0,0.004322766570605188,0.0,0.0009940357852882703,0.034764826175869123	0.0061694	CAMTA1(1.0, 0.227)	CAMTA1(1.0, 0.227)	NA	NA	NA	NA	NA	NA	NA	No	NA	HPRC,HGSVC,1KG-ONT	No	NA	NA	NA	NA	NA	NA
chr1:6940929	chr1-6940929-allele104814-450	INS	449	NA	0.0,0.0,0.0,0.0009940357852882703,0.0	NA	CAMTA1(1.0, 0.227)	CAMTA1(1.0, 0.227)	NA	NA	NA	NA	NA	NA	NA	No	NA	HPRC,HGSVC,1KG-ONT	No	NA	NA	NA	NA	NA	NA
chr1:6940929	chr1-6940929-allele104813-813	INS	812	NA	0.0,0.0,0.013888888888888888,0.0,0.0	0.00199905	CAMTA1(1.0, 0.227)	CAMTA1(1.0, 0.227)	NA	NA	NA	NA	NA	NA	NA	No	NA	HPRC,HGSVC,1KG-ONT	No	NA	NA	NA	NA	NA	NA
chr1:6957573	chr1-6957573-allele104957-123	INS	122	NA	0.024205748865355523,0.01585014409221902,0.0,0.0019880715705765406,0.0	0.0231274	CAMTA1(1.0, 0.227)	CAMTA1(1.0, 0.227)	NA	NA	NA	NA	NA	NA	NA	No	NA	HPRC,HGSVC	Yes	NA	NA	NA	NA	NA	NA
chr1:6979792	chr1-6979792-allele105114-1	DEL	53	NA	0.01739788199697428,0.001440922190201729,0.0,0.0009940357852882703,0.0	0.0276182	CAMTA1(1.0, 0.227)	CAMTA1(1.0, 0.227)	NA	NA	NA	NA	NA	NA	NA	No	NA	HPRC,HGSVC	No	NA	NA	NA	NA	NA	NA
chr1:6984090	chr1-6984090-allele105154-192	INS	191	NA	0.0007564296520423601,0.0,0.000992063492063492,0.0,0.0	NA	CAMTA1(1.0, 0.227)	CAMTA1(1.0, 0.227)	NA	NA	NA	NA	NA	NA	NA	No	NA	HPRC,HGSVC,1KG-ONT	Yes	NA	NA	NA	NA	NA	NA
chr1:6984090	chr1-6984090-allele105153-204	INS	203	NA	0.0007564296520423601,0.0,0.0,0.0,0.0	0.000918741	CAMTA1(1.0, 0.227)	CAMTA1(1.0, 0.227)	NA	NA	NA	NA	NA	NA	NA	No	NA	HPRC,HGSVC,1KG-ONT	Yes	NA	NA	NA	NA	NA	NA
chr1:6984090	chr1-6984090-allele105155-205	INS	204	NA	0.0,0.010086455331412104,0.002976190476190476,0.0,0.0	0.00122989	CAMTA1(1.0, 0.227)	CAMTA1(1.0, 0.227)	NA	NA	NA	NA	NA	NA	NA	No	NA	HPRC,HGSVC,1KG-ONT	Yes	NA	NA	NA	NA	NA	NA
chr1:6984090	chr1-6984090-allele105152-218	INS	217	NA	0.0007564296520423601,0.001440922190201729,0.006944444444444444,0.005964214711729622,0.0	0.00103615	CAMTA1(1.0, 0.227)	CAMTA1(1.0, 0.227)	NA	NA	NA	NA	NA	NA	NA	No	NA	HPRC,HGSVC,1KG-ONT	Yes	NA	NA	NA	NA	NA	NA
chr1:6984090	chr1-6984090-allele105150-205	INS	204	NA	0.9667170953101362,0.984149855907781,0.9871031746031746,0.9880715705765407,0.9918200408997955	0.0125853	CAMTA1(1.0, 0.227)	CAMTA1(1.0, 0.227)	NA	NA	NA	NA	NA	NA	NA	No	NA	HPRC,HGSVC,1KG-ONT	Yes	NA	NA	NA	NA	NA	NA
chr1:6984090	chr1-6984090-allele105151-133	INS	132	NA	0.0264750378214826,0.004322766570605188,0.0,0.0,0.0	0.0421091	CAMTA1(1.0, 0.227)	CAMTA1(1.0, 0.227)	NA	NA	NA	NA	NA	NA	NA	No	NA	HGSVC	Yes	NA	NA	NA	NA	NA	NA
chr1:7015760	chr1-7015760-allele105502-1	DEL	68	NA	0.024205748865355523,0.001440922190201729,0.0,0.0,0.0	0.04214	CAMTA1(1.0, 0.227)	CAMTA1(1.0, 0.227)	NA	NA	NA	NA	NA	NA	NA	No	NA	HPRC,HGSVC,1KG-ONT	Yes	NA	NA	NA	NA	NA	NA
chr1:7018128	chr1-7018128-allele105522-183	INS	182	0.863177	0.2897125567322239,0.26512968299711814,0.28075396825396826,0.24254473161033796,0.17791411042944785	0.00596642	CAMTA1(1.0, 0.227)	CAMTA1(1.0, 0.227)	NA	NA	NA	NA	NA	NA	NA	No	NA	HPRC,HGSVC,1KG-ONT	Yes	NA	Metabolic syndrome(CAMTA1, rs7525119, 3E-8, 0.6392972052797465),Survival in sporadic amyotrophic lateral sclerosis(CAMTA1, rs2412208, 4E-8, 0.5678983248815048)	Chronic disease of tonsils AND/OR adenoids(1.97%, 0.26%, 7.8, [0.98;61.82], 0.024719),Chronic kidney disease stage 2(3.49%, 1.28%, 2.79, [1.01;7.68], 0.045862),Embolism from thrombosis of vein of lower extremity(1.53%, 3.85%, 0.39, [0.16;0.96], 0.049049),Hematuria syndrome(8.73%, 4.36%, 2.1, [1.17;3.77], 0.012865),Ingrowing nail(2.18%, 5.38%, 0.39, [0.18;0.84], 0.016313),Irritable bowel syndrome(5.90%, 2.82%, 2.16, [1.06;4.41], 0.044356),Lesion of oral mucosa(0.66%, 2.82%, 0.23, [0.06;0.82], 0.015417),Lumbar spondylolisthesis(4.37%, 1.54%, 2.92, [1.16;7.35], 0.026054),Nuclear senile cataract(10.92%, 6.67%, 1.72, [1.05;2.81], 0.039739),Polyneuropathy due to diabetes mellitus(0.87%, 2.82%, 0.3, [0.1;0.96], 0.037588),Polyp of nasal cavity and/or nasal sinus(1.97%, 0.26%, 7.8, [0.98;61.82], 0.024719),Psoriasis(2.40%, 0.51%, 4.77, [1.05;21.67], 0.026866),Hypertrophy of uterus(1.46%, 4.78%, 0.3, [0.1;0.84], 0.027361),Vaginitis(14.04%, 20.59%, 0.63, [0.41;0.96], 0.039287)	NA	NA	NA
chr1:7018128	chr1-7018128-allele105524-184	INS	183	NA	0.01361573373676248,0.008645533141210375,0.010912698412698412,0.0,0.0	0.00522547	CAMTA1(1.0, 0.227)	CAMTA1(1.0, 0.227)	NA	NA	NA	NA	NA	NA	NA	No	NA	HPRC,HGSVC,1KG-ONT	Yes	NA	NA	NA	NA	NA	NA
chr1:7018128	chr1-7018128-allele105525-182	INS	181	NA	0.0,0.001440922190201729,0.003968253968253968,0.003976143141153081,0.00408997955010225	0.00188759	CAMTA1(1.0, 0.227)	CAMTA1(1.0, 0.227)	NA	NA	NA	NA	NA	NA	NA	No	NA	HPRC,HGSVC,1KG-ONT	Yes	NA	NA	NA	NA	NA	NA
chr1:7018128	chr1-7018128-allele105526-185	INS	184	NA	0.0,0.0,0.003968253968253968,0.0,0.0	0.000224143	CAMTA1(1.0, 0.227)	CAMTA1(1.0, 0.227)	NA	NA	NA	NA	NA	NA	NA	No	NA	HPRC,HGSVC,1KG-ONT	Yes	NA	NA	NA	NA	NA	NA
chr1:7114662	chr1-7114662-allele106253-1	DEL	294	NA	0.0,0.007204610951008645,0.0,0.0,0.0	0.000408842	CAMTA1(1.0, 0.227)	CAMTA1(1.0, 0.227)	NA	NA	NA	NA	NA	NA	NA	No	NA	HPRC	No	NA	NA	NA	NA	NA	NA
chr1:7114704	chr1-7114704-allele106255-1	DEL	196	NA	0.039334341906202726,0.001440922190201729,0.0,0.005964214711729622,0.0	0.0575716	CAMTA1(1.0, 0.227)	CAMTA1(1.0, 0.227)	NA	NA	NA	NA	NA	NA	NA	No	NA	HPRC,HGSVC,1KG-ONT	No	NA	NA	NA	NA	NA	NA
chr1:7114745	chr1-7114745-allele106259-442	INS	441	NA	0.018154311649016642,0.01585014409221902,0.07242063492063493,0.027833001988071572,0.013292433537832311	0.00374489	CAMTA1(1.0, 0.227)	CAMTA1(1.0, 0.227)	NA	NA	NA	NA	NA	NA	NA	No	NA	HPRC,HGSVC	No	NA	NA	NA	NA	NA	NA
chr1:7114745	chr1-7114745-allele106258-393	INS	392	NA	0.0015128593040847202,0.018731988472622477,0.03373015873015873,0.019880715705765408,0.0081799591002045	0.0111224	CAMTA1(1.0, 0.227)	CAMTA1(1.0, 0.227)	NA	NA	NA	NA	NA	NA	NA	No	NA	HPRC,HGSVC	No	NA	NA	NA	NA	NA	NA
chr1:7114745	chr1-7114745-allele106268-148	INS	147	NA	0.02723146747352496,0.0,0.0,0.0,0.0	0.0498561	CAMTA1(1.0, 0.227)	CAMTA1(1.0, 0.227)	NA	NA	NA	NA	NA	NA	NA	No	NA	HPRC,HGSVC	No	NA	NA	NA	NA	NA	NA
chr1:7114745	chr1-7114745-allele106264-344	INS	343	NA	0.0,0.001440922190201729,0.02976190476190476,0.0009940357852882703,0.0010224948875255625	0.00553105	CAMTA1(1.0, 0.227)	CAMTA1(1.0, 0.227)	NA	NA	NA	NA	NA	NA	NA	No	NA	HPRC,HGSVC,1KG-ONT	No	NA	NA	NA	NA	NA	NA
chr1:7114745	chr1-7114745-allele106272-197	INS	196	NA	0.0022692889561270802,0.008645533141210375,0.0,0.017892644135188866,0.003067484662576687	0.00163402	CAMTA1(1.0, 0.227)	CAMTA1(1.0, 0.227)	NA	NA	NA	NA	NA	NA	NA	No	NA	HPRC,HGSVC,1KG-ONT	No	NA	NA	NA	NA	NA	NA
chr1:7114745	chr1-7114745-allele106257-246	INS	245	NA	0.00680786686838124,0.10086455331412104,0.021825396825396824,0.12524850894632206,0.03783231083844581	0.0375358	CAMTA1(1.0, 0.227)	CAMTA1(1.0, 0.227)	NA	NA	NA	NA	NA	NA	NA	No	NA	HPRC,HGSVC,1KG-ONT	No	NA	NA	NA	NA	NA	NA
chr1:7114745	chr1-7114745-allele106275-197	INS	196	NA	0.0007564296520423601,0.0,0.0,0.0,0.0	0.000918741	CAMTA1(1.0, 0.227)	CAMTA1(1.0, 0.227)	NA	NA	NA	NA	NA	NA	NA	No	NA	HPRC,HGSVC,1KG-ONT	No	NA	NA	NA	NA	NA	NA
chr1:7114745	chr1-7114745-allele106262-148	INS	147	NA	0.0007564296520423601,0.0,0.0,0.0,0.0	0.000918741	CAMTA1(1.0, 0.227)	CAMTA1(1.0, 0.227)	NA	NA	NA	NA	NA	NA	NA	No	NA	HPRC,HGSVC	No	NA	NA	NA	NA	NA	NA
chr1:7114745	chr1-7114745-allele106265-1	DEL	98	NA	0.0015128593040847202,0.0,0.0,0.0,0.0	0.00234988	CAMTA1(1.0, 0.227)	CAMTA1(1.0, 0.227)	NA	NA	NA	NA	NA	NA	NA	No	NA	HPRC,HGSVC	No	NA	NA	NA	NA	NA	NA
chr1:7114745	chr1-7114745-allele106274-197	INS	196	NA	0.0,0.0,0.0,0.0019880715705765406,0.0	NA	CAMTA1(1.0, 0.227)	CAMTA1(1.0, 0.227)	NA	NA	NA	NA	NA	NA	NA	No	NA	HPRC,HGSVC,1KG-ONT	No	NA	NA	NA	NA	NA	NA
chr1:7114745	chr1-7114745-allele106263-295	INS	294	NA	0.0,0.0,0.000992063492063492,0.0,0.0	NA	CAMTA1(1.0, 0.227)	CAMTA1(1.0, 0.227)	NA	NA	NA	NA	NA	NA	NA	No	NA	HPRC,HGSVC,1KG-ONT	No	NA	NA	NA	NA	NA	NA
chr1:7114745	chr1-7114745-allele106256-99	INS	98	NA	0.03177004538577912,0.002881844380403458,0.0,0.0,0.002044989775051125	0.0496526	CAMTA1(1.0, 0.227)	CAMTA1(1.0, 0.227)	NA	NA	NA	NA	NA	NA	NA	No	NA	HPRC,HGSVC	No	NA	NA	NA	NA	NA	NA
chr1:7114745	chr1-7114745-allele106271-148	INS	147	NA	0.0,0.0,0.002976190476190476,0.0,0.0010224948875255625	0.000224143	CAMTA1(1.0, 0.227)	CAMTA1(1.0, 0.227)	NA	NA	NA	NA	NA	NA	NA	No	NA	HPRC,HGSVC	No	NA	NA	NA	NA	NA	NA
chr1:7114753	chr1-7114753-allele106276-1	DEL	50	NA	0.05219364599092285,0.001440922190201729,0.0,0.0,0.0010224948875255625	0.089704	CAMTA1(1.0, 0.227)	CAMTA1(1.0, 0.227)	NA	NA	NA	NA	NA	NA	NA	No	NA	No	No	NA	NA	NA	NA	NA	NA
chr1:7114754	chr1-7114754-allele106277-99	INS	98	NA	0.00529500756429652,0.0,0.0,0.0,0.0	0.00947665	CAMTA1(1.0, 0.227)	CAMTA1(1.0, 0.227)	NA	NA	NA	NA	NA	NA	NA	No	NA	HPRC,HGSVC	No	NA	NA	NA	NA	NA	NA
chr1:7114855	chr1-7114855-allele106282-1	DEL	785	NA	0.0007564296520423601,0.0,0.0,0.0,0.0	0.000918741	CAMTA1(1.0, 0.227)	CAMTA1(1.0, 0.227)	NA	NA	NA	NA	NA	NA	NA	No	NA	No	No	NA	NA	NA	NA	NA	NA
chr1:7115198	chr1-7115198-allele106293-1	DEL	442	NA	0.0264750378214826,0.004322766570605188,0.0,0.0,0.0	0.0420828	CAMTA1(1.0, 0.227)	CAMTA1(1.0, 0.227)	NA	NA	NA	NA	NA	NA	NA	No	NA	HPRC,HGSVC,1KG-ONT	No	NA	NA	NA	NA	NA	NA
chr1:7115279	chr1-7115279-allele106294-883	INS	882	NA	0.0030257186081694403,0.0,0.0,0.0,0.0	0.00520636	CAMTA1(1.0, 0.227)	CAMTA1(1.0, 0.227)	NA	NA	NA	NA	NA	NA	NA	No	NA	HPRC,HGSVC	No	NA	NA	NA	NA	NA	NA
chr1:7115394	chr1-7115394-allele106295-1	DEL	246	NA	0.03328290468986384,0.001440922190201729,0.0,0.0,0.0	0.0584991	CAMTA1(1.0, 0.227)	CAMTA1(1.0, 0.227)	NA	NA	NA	NA	NA	NA	NA	No	NA	HPRC,HGSVC,1KG-ONT	No	NA	NA	NA	NA	NA	NA
chr1:7115416	chr1-7115416-allele106296-53	INS	52	NA	0.0113464447806354,0.03602305475504323,0.015873015873015872,0.05964214711729622,0.06748466257668712	0.0157851	CAMTA1(1.0, 0.227)	CAMTA1(1.0, 0.227)	NA	NA	NA	NA	NA	NA	NA	No	NA	No	No	NA	NA	NA	NA	NA	NA
chr1:7115443	chr1-7115443-allele106297-1	DEL	197	NA	0.2118003025718608,0.276657060518732,0.2261904761904762,0.1779324055666004,0.21574642126789367	NA	CAMTA1(1.0, 0.227)	CAMTA1(1.0, 0.227)	NA	NA	NA	NA	NA	NA	NA	No	NA	HPRC,HGSVC,1KG-ONT	Yes	NA	NA	NA	NA	NA	NA
chr1:7115492	chr1-7115492-allele106300-1	DEL	148	NA	0.0,0.0,0.003968253968253968,0.0009940357852882703,0.0010224948875255625	0.000593574	CAMTA1(1.0, 0.227)	CAMTA1(1.0, 0.227)	NA	NA	NA	NA	NA	NA	NA	No	NA	HPRC,HGSVC,1KG-ONT	Yes	NA	NA	NA	NA	NA	NA
chr1:7115538	chr1-7115538-allele106303-99	INS	98	NA	0.0007564296520423601,0.0,0.0,0.0,0.0	0.000918741	CAMTA1(1.0, 0.227)	CAMTA1(1.0, 0.227)	NA	NA	NA	NA	NA	NA	NA	No	NA	HGSVC	No	NA	NA	NA	NA	NA	NA
chr1:7115541	chr1-7115541-allele106304-1	DEL	99	NA	0.0007564296520423601,0.0,0.0,0.0,0.0	0.000918741	CAMTA1(1.0, 0.227)	CAMTA1(1.0, 0.227)	NA	NA	NA	NA	NA	NA	NA	No	NA	HGSVC	Yes	NA	NA	NA	NA	NA	NA
chr1:7115541	chr1-7115541-allele106305-246	INS	245	NA	0.031013615733736764,0.001440922190201729,0.0,0.0,0.0	0.0544254	CAMTA1(1.0, 0.227)	CAMTA1(1.0, 0.227)	NA	NA	NA	NA	NA	NA	NA	No	NA	No	No	NA	NA	NA	NA	NA	NA
chr1:7181975	chr1-7181975-allele106923-311	INS	310	NA	0.0030257186081694403,0.001440922190201729,0.0,0.0,0.0	0.00328379	CAMTA1(1.0, 0.227)	CAMTA1(1.0, 0.227)	NA	NA	NA	NA	NA	NA	NA	No	NA	HPRC,HGSVC,1KG-ONT	Yes	NA	NA	NA	NA	NA	NA
chr1:7181975	chr1-7181975-allele106924-342	INS	341	NA	0.11497730711043873,0.010086455331412104,0.0,0.0,0.0	0.184102	CAMTA1(1.0, 0.227)	CAMTA1(1.0, 0.227)	NA	NA	NA	NA	NA	NA	NA	No	NA	HPRC,HGSVC,1KG-ONT	Yes	NA	NA	NA	NA	NA	NA
chr1:7264561	chr1-7264561-allele107389-357	INS	356	NA	0.00529500756429652,0.001440922190201729,0.0,0.0,0.0	0.00736694	CAMTA1(1.0, 0.227)	CAMTA1(1.0, 0.227)	NA	NA	NA	NA	NA	NA	NA	No	NA	No	Yes	NA	NA	NA	NA	NA	NA
chr1:7276303	chr1-7276303-allele107566-53	INS	52	NA	0.0037821482602118004,0.0,0.0,0.0019880715705765406,0.005112474437627812	0.00022888	CAMTA1(1.0, 0.227)	CAMTA1(1.0, 0.227)	NA	NA	NA	NA	NA	NA	NA	No	NA	HGSVC	No	NA	NA	NA	NA	NA	NA
chr1:7276303	chr1-7276303-allele107567-54	INS	53	NA	0.0037821482602118004,0.0,0.020833333333333332,0.0,0.002044989775051125	NA	CAMTA1(1.0, 0.227)	CAMTA1(1.0, 0.227)	NA	NA	NA	NA	NA	NA	NA	No	NA	HGSVC	No	NA	NA	NA	NA	NA	NA
chr1:7276303	chr1-7276303-allele107569-51	INS	50	NA	0.0015128593040847202,0.0,0.0,0.0,0.0	0.00234988	CAMTA1(1.0, 0.227)	CAMTA1(1.0, 0.227)	NA	NA	NA	NA	NA	NA	NA	No	NA	HGSVC	No	NA	NA	NA	NA	NA	NA
chr1:7276303	chr1-7276303-allele107564-56	INS	55	NA	0.0,0.001440922190201729,0.0,0.0009940357852882703,0.0	NA	CAMTA1(1.0, 0.227)	CAMTA1(1.0, 0.227)	NA	NA	NA	NA	NA	NA	NA	No	NA	HGSVC	No	NA	NA	NA	NA	NA	NA
chr1:7310638	chr1-7310638-allele107886-1	DEL	62	NA	0.006051437216338881,0.0,0.0,0.0,0.0	0.0108963	CAMTA1(1.0, 0.227)	CAMTA1(1.0, 0.227)	NA	NA	NA	NA	NA	NA	NA	No	NA	HPRC,HGSVC,1KG-ONT	No	NA	NA	NA	NA	NA	NA
chr1:7310642	chr1-7310642-allele107888-1	DEL	58	NA	0.01059001512859304,0.0,0.012896825396825396,0.0,0.0	0.00409268	CAMTA1(1.0, 0.227)	CAMTA1(1.0, 0.227)	NA	NA	NA	NA	NA	NA	NA	No	NA	HPRC,HGSVC,1KG-ONT	No	NA	NA	NA	NA	NA	NA
chr1:7310646	chr1-7310646-allele107896-1	DEL	54	NA	0.0030257186081694403,0.0,0.000992063492063492,0.002982107355864811,0.006134969325153374	NA	CAMTA1(1.0, 0.227)	CAMTA1(1.0, 0.227)	NA	NA	NA	NA	NA	NA	NA	No	NA	HPRC,HGSVC,1KG-ONT	No	NA	NA	NA	NA	NA	NA
chr1:7310664	chr1-7310664-allele107912-1	DEL	50	NA	0.04236006051437216,0.08357348703170028,0.06944444444444445,0.0775347912524851,0.04805725971370143	0.00543103	CAMTA1(1.0, 0.227)	CAMTA1(1.0, 0.227)	NA	NA	NA	NA	NA	NA	NA	No	NA	HPRC,HGSVC,1KG-ONT	No	NA	NA	NA	NA	NA	NA
chr1:7310678	chr1-7310678-allele107927-75	INS	74	NA	0.0015128593040847202,0.0,0.0,0.0,0.0	0.00234988	CAMTA1(1.0, 0.227)	CAMTA1(1.0, 0.227)	NA	NA	NA	NA	NA	NA	NA	No	NA	HPRC	No	NA	NA	NA	NA	NA	NA
chr1:7337595	chr1-7337595-allele108228-59	INS	58	NA	0.056732223903177004,0.007204610951008645,0.000992063492063492,0.004970178926441352,0.017382413087934562	0.0573131	CAMTA1(1.0, 0.227)	CAMTA1(1.0, 0.227)	NA	NA	NA	NA	NA	NA	NA	No	NA	HPRC,HGSVC,1KG-ONT	No	NA	NA	NA	NA	NA	NA
chr1:7338019	chr1-7338019-allele108244-145	INS	144	NA	0.0007564296520423601,0.0,0.0,0.0,0.007157464212678937	NA	CAMTA1(1.0, 0.227)	CAMTA1(1.0, 0.227)	NA	NA	NA	NA	NA	NA	NA	No	NA	HPRC,HGSVC,1KG-ONT	Yes	NA	NA	NA	NA	NA	NA
chr1:7338019	chr1-7338019-allele108242-145	INS	144	NA	0.05521936459909228,0.001440922190201729,0.0,0.0,0.0	0.0970359	CAMTA1(1.0, 0.227)	CAMTA1(1.0, 0.227)	NA	NA	NA	NA	NA	NA	NA	No	NA	HPRC,HGSVC,1KG-ONT	Yes	NA	NA	NA	NA	NA	NA
chr1:7338019	chr1-7338019-allele108241-127	INS	126	NA	0.0015128593040847202,0.001440922190201729,0.0,0.0,0.0	0.00077342	CAMTA1(1.0, 0.227)	CAMTA1(1.0, 0.227)	NA	NA	NA	NA	NA	NA	NA	No	NA	HPRC,HGSVC,1KG-ONT	Yes	NA	NA	NA	NA	NA	NA
chr1:7338019	chr1-7338019-allele108243-145	INS	144	NA	0.0022692889561270802,0.002881844380403458,0.000992063492063492,0.020874751491053677,0.0010224948875255625	0.00131978	CAMTA1(1.0, 0.227)	CAMTA1(1.0, 0.227)	NA	NA	NA	NA	NA	NA	NA	No	NA	HPRC,HGSVC,1KG-ONT	Yes	NA	NA	NA	NA	NA	NA
chr1:7422963	chr1-7422963-allele109166-1	DEL	3263	NA	0.0007564296520423601,0.005763688760806916,0.0,0.0,0.0	NA	CAMTA1(1.0, 0.227)	CAMTA1(1.0, 0.227)	NA	NA	NA	NA	NA	NA	NA	No	NA	HGSVC	Yes	NA	NA	NA	NA	NA	NA
chr1:7426179	chr1-7426179-allele109185-306	INS	305	NA	0.0007564296520423601,0.0,0.0,0.0,0.0	0.000918741	CAMTA1(1.0, 0.227)	CAMTA1(1.0, 0.227)	NA	NA	NA	NA	NA	NA	NA	No	NA	HPRC,HGSVC,1KG-ONT	Yes	NA	NA	NA	NA	NA	NA
chr1:7426179	chr1-7426179-allele109184-305	INS	304	NA	0.0529500756429652,0.005763688760806916,0.0,0.0019880715705765406,0.0	0.0831122	CAMTA1(1.0, 0.227)	CAMTA1(1.0, 0.227)	NA	NA	NA	NA	NA	NA	NA	No	NA	HPRC,HGSVC,1KG-ONT	Yes	NA	NA	NA	NA	NA	NA
chr1:7474135	chr1-7474135-allele109656-1	DEL	90	NA	0.20574886535552195,0.07060518731988473,0.16666666666666666,0.14612326043737575,0.2147239263803681	0.00835335	CAMTA1(1.0, 0.227)	CAMTA1(1.0, 0.227)	NA	NA	NA	NA	NA	NA	NA	No	NA	HPRC,HGSVC,1KG-ONT	No	NA	NA	NA	NA	NA	NA
chr1:7493094	chr1-7493094-allele109941-1	DEL	105	NA	0.01739788199697428,0.002881844380403458,0.0,0.0,0.0	0.0275778	CAMTA1(1.0, 0.227)	CAMTA1(1.0, 0.227)	NA	NA	NA	NA	NA	NA	NA	No	NA	HPRC,1KG-ONT	No	NA	NA	NA	NA	NA	NA
chr1:7493111	chr1-7493111-allele109943-1	DEL	53	NA	0.012102874432677761,0.002881844380403458,0.0,0.0,0.0	0.0179502	CAMTA1(1.0, 0.227)	CAMTA1(1.0, 0.227)	NA	NA	NA	NA	NA	NA	NA	No	NA	HPRC	No	NA	NA	NA	NA	NA	NA
chr1:7498298	chr1-7498298-allele110081-56	INS	55	NA	0.0,0.001440922190201729,0.0,0.009940357852882704,0.0	0.00151771	CAMTA1(1.0, 0.227)	CAMTA1(1.0, 0.227)	NA	NA	NA	NA	NA	NA	NA	No	NA	No	No	NA	NA	NA	NA	NA	NA
chr1:7499103	chr1-7499103-allele110119-1	DEL	75	NA	0.0015128593040847202,0.025936599423631124,0.001984126984126984,0.03876739562624255,0.02556237218813906	0.0127587	CAMTA1(1.0, 0.227)	CAMTA1(1.0, 0.227)	NA	NA	NA	NA	NA	NA	NA	No	NA	HPRC,HGSVC,1KG-ONT	No	NA	NA	NA	NA	NA	NA
chr1:7499258	chr1-7499258-allele110128-1	DEL	1061	NA	0.0007564296520423601,0.004322766570605188,0.0,0.0,0.0	NA	CAMTA1(1.0, 0.227)	CAMTA1(1.0, 0.227)	NA	NA	NA	NA	NA	NA	NA	No	NA	HGSVC	Yes	NA	NA	NA	NA	NA	NA
chr1:7499380	chr1-7499380-allele110139-1	DEL	73	NA	0.009077155824508321,0.0,0.0,0.0,0.0	0.0165556	CAMTA1(1.0, 0.227)	CAMTA1(1.0, 0.227)	NA	NA	NA	NA	NA	NA	NA	No	NA	HPRC,HGSVC,1KG-ONT	No	NA	NA	NA	NA	NA	NA
chr1:7499624	chr1-7499624-allele110173-1	DEL	611	NA	0.0015128593040847202,0.0,0.0,0.0,0.0	0.00234988	CAMTA1(1.0, 0.227)	CAMTA1(1.0, 0.227)	NA	NA	NA	NA	NA	NA	NA	No	NA	HGSVC,1KG-ONT	Yes	NA	NA	NA	NA	NA	NA
chr1:7499704	chr1-7499704-allele110187-737	INS	736	NA	0.0007564296520423601,0.01440922190201729,0.0,0.0,0.0	0.000360376	CAMTA1(1.0, 0.227)	CAMTA1(1.0, 0.227)	NA	NA	NA	NA	NA	NA	NA	No	NA	HPRC,HGSVC	No	NA	NA	NA	NA	NA	NA
chr1:7499734	chr1-7499734-allele110191-553	INS	552	NA	0.0226928895612708,0.001440922190201729,0.0,0.0,0.0	0.039386	CAMTA1(1.0, 0.227)	CAMTA1(1.0, 0.227)	NA	NA	NA	NA	NA	NA	NA	No	NA	HPRC,HGSVC	No	NA	NA	NA	NA	NA	NA
chr1:7500209	chr1-7500209-allele110237-1	DEL	71	NA	0.06656580937972768,0.004322766570605188,0.002976190476190476,0.0,0.0	0.106563	CAMTA1(1.0, 0.227)	CAMTA1(1.0, 0.227)	NA	NA	NA	NA	NA	NA	NA	No	NA	HPRC,HGSVC,1KG-ONT	No	NA	NA	NA	NA	NA	NA
chr1:7500224	chr1-7500224-allele110239-87	INS	86	NA	0.0015128593040847202,0.0,0.001984126984126984,0.0,0.0	7.61513e-05	CAMTA1(1.0, 0.227)	CAMTA1(1.0, 0.227)	NA	NA	NA	NA	NA	NA	NA	No	NA	HPRC,HGSVC,1KG-ONT	No	NA	NA	NA	NA	NA	NA
chr1:7500224	chr1-7500224-allele110238-159	INS	158	NA	0.0015128593040847202,0.001440922190201729,0.0,0.0,0.002044989775051125	NA	CAMTA1(1.0, 0.227)	CAMTA1(1.0, 0.227)	NA	NA	NA	NA	NA	NA	NA	No	NA	HPRC,HGSVC	No	NA	NA	NA	NA	NA	NA
chr1:7500235	chr1-7500235-allele110245-80	INS	79	NA	0.0,0.0,0.000992063492063492,0.0,0.0	NA	CAMTA1(1.0, 0.227)	CAMTA1(1.0, 0.227)	NA	NA	NA	NA	NA	NA	NA	No	NA	HPRC,HGSVC,1KG-ONT	No	NA	NA	NA	NA	NA	NA
chr1:7500238	chr1-7500238-allele110246-76	INS	75	NA	0.07791225416036308,0.012968299711815562,0.000992063492063492,0.020874751491053677,0.015337423312883436	0.0704725	CAMTA1(1.0, 0.227)	CAMTA1(1.0, 0.227)	NA	NA	NA	NA	NA	NA	NA	No	NA	HPRC,HGSVC,1KG-ONT	No	NA	NA	NA	NA	NA	NA
chr1:7500240	chr1-7500240-allele110248-80	INS	79	NA	0.0015128593040847202,0.0,0.0,0.0,0.006134969325153374	NA	CAMTA1(1.0, 0.227)	CAMTA1(1.0, 0.227)	NA	NA	NA	NA	NA	NA	NA	No	NA	HPRC,HGSVC,1KG-ONT	No	NA	NA	NA	NA	NA	NA
chr1:7500258	chr1-7500258-allele110250-461	INS	460	NA	0.07034795763993948,0.018731988472622477,0.001984126984126984,0.006958250497017893,0.0	0.0869812	CAMTA1(1.0, 0.227)	CAMTA1(1.0, 0.227)	NA	NA	NA	NA	NA	NA	NA	No	NA	HPRC,1KG-ONT	No	NA	NA	NA	NA	NA	NA
chr1:7500275	chr1-7500275-allele110256-159	INS	158	NA	0.07110438729198185,0.07348703170028818,0.12896825396825398,0.042743538767395624,0.065439672801636	NA	CAMTA1(1.0, 0.227)	CAMTA1(1.0, 0.227)	NA	NA	NA	NA	NA	NA	NA	No	NA	HPRC,HGSVC	No	NA	NA	NA	NA	NA	NA
chr1:7500275	chr1-7500275-allele110257-309	INS	308	NA	0.0,0.0,0.008928571428571428,0.0,0.02556237218813906	0.00571852	CAMTA1(1.0, 0.227)	CAMTA1(1.0, 0.227)	NA	NA	NA	NA	NA	NA	NA	No	NA	HPRC,HGSVC	No	NA	NA	NA	NA	NA	NA
chr1:7500275	chr1-7500275-allele110258-230	INS	229	NA	0.0,0.0,0.0,0.0,0.005112474437627812	0.000408842	CAMTA1(1.0, 0.227)	CAMTA1(1.0, 0.227)	NA	NA	NA	NA	NA	NA	NA	No	NA	HPRC,HGSVC	No	NA	NA	NA	NA	NA	NA
chr1:7500279	chr1-7500279-allele110260-80	INS	79	NA	0.024205748865355523,0.01729106628242075,0.000992063492063492,0.0,0.009202453987730062	0.0148904	CAMTA1(1.0, 0.227)	CAMTA1(1.0, 0.227)	NA	NA	NA	NA	NA	NA	NA	No	NA	HPRC,HGSVC,1KG-ONT	No	NA	NA	NA	NA	NA	NA
chr1:7500279	chr1-7500279-allele110265-159	INS	158	NA	0.012859304084720122,0.0,0.0,0.0,0.0	0.0235872	CAMTA1(1.0, 0.227)	CAMTA1(1.0, 0.227)	NA	NA	NA	NA	NA	NA	NA	No	NA	HPRC,HGSVC	No	NA	NA	NA	NA	NA	NA
chr1:7500279	chr1-7500279-allele110263-309	INS	308	NA	0.0,0.0,0.008928571428571428,0.0,0.02556237218813906	0.00571852	CAMTA1(1.0, 0.227)	CAMTA1(1.0, 0.227)	NA	NA	NA	NA	NA	NA	NA	No	NA	HPRC,HGSVC	No	NA	NA	NA	NA	NA	NA
chr1:7500315	chr1-7500315-allele110270-85	INS	84	NA	0.0007564296520423601,0.002881844380403458,0.0,0.0,0.0	NA	CAMTA1(1.0, 0.227)	CAMTA1(1.0, 0.227)	NA	NA	NA	NA	NA	NA	NA	No	NA	HPRC,HGSVC,1KG-ONT	No	NA	NA	NA	NA	NA	NA
chr1:7500317	chr1-7500317-allele110272-222	INS	221	NA	0.01059001512859304,0.002881844380403458,0.0,0.0009940357852882703,0.005112474437627812	0.00755885	CAMTA1(1.0, 0.227)	CAMTA1(1.0, 0.227)	NA	NA	NA	NA	NA	NA	NA	No	NA	HPRC,HGSVC	No	NA	NA	NA	NA	NA	NA
chr1:7500396	chr1-7500396-allele110277-72	INS	71	NA	0.0,0.008645533141210375,0.0,0.0,0.0	0.000593574	CAMTA1(1.0, 0.227)	CAMTA1(1.0, 0.227)	NA	NA	NA	NA	NA	NA	NA	No	NA	HPRC,HGSVC,1KG-ONT	No	NA	NA	NA	NA	NA	NA
chr1:7500396	chr1-7500396-allele110276-76	INS	75	NA	0.009077155824508321,0.0,0.0,0.0,0.0	0.0165556	CAMTA1(1.0, 0.227)	CAMTA1(1.0, 0.227)	NA	NA	NA	NA	NA	NA	NA	No	NA	HPRC,HGSVC,1KG-ONT	No	NA	NA	NA	NA	NA	NA
chr1:7500432	chr1-7500432-allele110282-77	INS	76	NA	0.056732223903177004,0.002881844380403458,0.0,0.0009940357852882703,0.0	0.0955308	CAMTA1(1.0, 0.227)	CAMTA1(1.0, 0.227)	NA	NA	NA	NA	NA	NA	NA	No	NA	HPRC,HGSVC,1KG-ONT	No	NA	NA	NA	NA	NA	NA
chr1:7504886	chr1-7504886-allele110335-1	DEL	83	NA	0.00680786686838124,0.011527377521613832,0.002976190476190476,0.0019880715705765406,0.0010224948875255625	0.00043409	CAMTA1(1.0, 0.227)	CAMTA1(1.0, 0.227)	NA	NA	NA	NA	NA	NA	NA	No	NA	No	No	NA	NA	NA	NA	NA	NA
chr1:7506969	chr1-7506969-allele110367-1	DEL	90	NA	0.04236006051437216,0.005763688760806916,0.000992063492063492,0.0009940357852882703,0.0010224948875255625	0.0628728	CAMTA1(1.0, 0.227)	CAMTA1(1.0, 0.227)	NA	NA	NA	NA	NA	NA	NA	No	NA	HPRC,HGSVC,1KG-ONT	No	NA	NA	NA	NA	NA	NA
chr1:7510011	chr1-7510011-allele110422-1	DEL	1441	NA	0.05370650529500756,0.10230547550432277,0.2509920634920635,0.18687872763419483,0.147239263803681	0.0594512	CAMTA1(1.0, 0.227)	CAMTA1(1.0, 0.227)	NA	NA	NA	NA	NA	NA	NA	No	NA	HPRC,HGSVC,1KG-ONT	Yes	NA	NA	NA	NA	NA	NA
chr1:7520200	chr1-7520200-allele110520-1647	INS	1646	NA	0.23071104387291982,0.26512968299711814,0.1865079365079365,0.2992047713717694,0.18916155419222905	NA	CAMTA1(1.0, 0.227)	CAMTA1(1.0, 0.227)	NA	NA	NA	NA	NA	NA	NA	No	NA	HPRC,HGSVC,1KG-ONT	Yes	NA	NA	NA	NA	NA	NA
chr1:7520203	chr1-7520203-allele110522-1595	INS	1594	NA	0.05370650529500756,0.040345821325648415,0.050595238095238096,0.042743538767395624,0.04294478527607362	0.00037771	CAMTA1(1.0, 0.227)	CAMTA1(1.0, 0.227)	NA	NA	NA	NA	NA	NA	NA	No	NA	HPRC,HGSVC,1KG-ONT	Yes	NA	NA	NA	NA	NA	NA
chr1:7520209	chr1-7520209-allele110524-1453	INS	1452	NA	0.0,0.0,0.0,0.0,0.0010224948875255625	NA	CAMTA1(1.0, 0.227)	CAMTA1(1.0, 0.227)	NA	NA	NA	NA	NA	NA	NA	No	NA	HPRC,HGSVC,1KG-ONT	Yes	NA	NA	NA	NA	NA	NA
chr1:7520210	chr1-7520210-allele110525-1675	INS	1674	NA	0.0030257186081694403,0.001440922190201729,0.0,0.0,0.0	0.00328379	CAMTA1(1.0, 0.227)	CAMTA1(1.0, 0.227)	NA	NA	NA	NA	NA	NA	NA	No	NA	HPRC,HGSVC,1KG-ONT	Yes	NA	NA	NA	NA	NA	NA
chr1:7520218	chr1-7520218-allele110527-1535	INS	1534	NA	0.3071104387291982,0.15706051873198848,0.21626984126984128,0.07554671968190854,0.2198364008179959	0.0571759	CAMTA1(1.0, 0.227)	CAMTA1(1.0, 0.227)	NA	NA	NA	NA	NA	NA	NA	No	NA	HPRC,HGSVC,1KG-ONT	Yes	NA	NA	NA	NA	NA	NA
chr1:7520219	chr1-7520219-allele110529-1568	INS	1567	NA	0.0015128593040847202,0.002881844380403458,0.000992063492063492,0.003976143141153081,0.0	NA	CAMTA1(1.0, 0.227)	CAMTA1(1.0, 0.227)	NA	NA	NA	NA	NA	NA	NA	No	NA	HPRC,HGSVC,1KG-ONT	Yes	NA	NA	NA	NA	NA	NA
chr1:7520219	chr1-7520219-allele110542-1673	INS	1672	NA	0.012102874432677761,0.05187319884726225,0.05952380952380952,0.04572564612326044,0.011247443762781187	0.012617	CAMTA1(1.0, 0.227)	CAMTA1(1.0, 0.227)	NA	NA	NA	NA	NA	NA	NA	No	NA	HPRC,HGSVC,1KG-ONT	Yes	NA	NA	NA	NA	NA	NA
chr1:7520219	chr1-7520219-allele110531-1480	INS	1479	NA	0.0,0.010086455331412104,0.000992063492063492,0.0,0.0	0.000834484	CAMTA1(1.0, 0.227)	CAMTA1(1.0, 0.227)	NA	NA	NA	NA	NA	NA	NA	No	NA	HPRC,HGSVC,1KG-ONT	Yes	NA	NA	NA	NA	NA	NA
chr1:7520219	chr1-7520219-allele110537-1457	INS	1456	NA	0.0007564296520423601,0.002881844380403458,0.04861111111111111,0.0009940357852882703,0.02556237218813906	0.0125246	CAMTA1(1.0, 0.227)	CAMTA1(1.0, 0.227)	NA	NA	NA	NA	NA	NA	NA	No	NA	HPRC,HGSVC,1KG-ONT	Yes	NA	NA	NA	NA	NA	NA
chr1:7520219	chr1-7520219-allele110543-1522	INS	1521	NA	0.00529500756429652,0.001440922190201729,0.00992063492063492,0.0,0.0	0.000118614	CAMTA1(1.0, 0.227)	CAMTA1(1.0, 0.227)	NA	NA	NA	NA	NA	NA	NA	No	NA	HPRC,HGSVC,1KG-ONT	Yes	NA	NA	NA	NA	NA	NA
chr1:7520219	chr1-7520219-allele110532-1600	INS	1599	NA	0.0030257186081694403,0.0,0.000992063492063492,0.0009940357852882703,0.0081799591002045	NA	CAMTA1(1.0, 0.227)	CAMTA1(1.0, 0.227)	NA	NA	NA	NA	NA	NA	NA	No	NA	HPRC,HGSVC,1KG-ONT	Yes	NA	NA	NA	NA	NA	NA
chr1:7520219	chr1-7520219-allele110539-1544	INS	1543	NA	0.0022692889561270802,0.0,0.0,0.0,0.0	0.00377908	CAMTA1(1.0, 0.227)	CAMTA1(1.0, 0.227)	NA	NA	NA	NA	NA	NA	NA	No	NA	HPRC,HGSVC,1KG-ONT	Yes	NA	NA	NA	NA	NA	NA
chr1:7520219	chr1-7520219-allele110533-1483	INS	1482	NA	0.0015128593040847202,0.0,0.0,0.0,0.0	0.00234988	CAMTA1(1.0, 0.227)	CAMTA1(1.0, 0.227)	NA	NA	NA	NA	NA	NA	NA	No	NA	HPRC,HGSVC,1KG-ONT	Yes	NA	NA	NA	NA	NA	NA
chr1:7520219	chr1-7520219-allele110534-1639	INS	1638	NA	0.006051437216338881,0.001440922190201729,0.0,0.02584493041749503,0.009202453987730062	9.43863e-05	CAMTA1(1.0, 0.227)	CAMTA1(1.0, 0.227)	NA	NA	NA	NA	NA	NA	NA	No	NA	HPRC,HGSVC,1KG-ONT	Yes	NA	NA	NA	NA	NA	NA
chr1:7520219	chr1-7520219-allele110535-1557	INS	1556	NA	0.0030257186081694403,0.018731988472622477,0.011904761904761904,0.011928429423459244,0.007157464212678937	0.00362303	CAMTA1(1.0, 0.227)	CAMTA1(1.0, 0.227)	NA	NA	NA	NA	NA	NA	NA	No	NA	HPRC,HGSVC,1KG-ONT	Yes	NA	NA	NA	NA	NA	NA
chr1:7520219	chr1-7520219-allele110540-1495	INS	1494	NA	0.0030257186081694403,0.018731988472622477,0.007936507936507936,0.002982107355864811,0.007157464212678937	0.00154761	CAMTA1(1.0, 0.227)	CAMTA1(1.0, 0.227)	NA	NA	NA	NA	NA	NA	NA	No	NA	HPRC,HGSVC,1KG-ONT	Yes	NA	NA	NA	NA	NA	NA
chr1:7520219	chr1-7520219-allele110530-1638	INS	1637	NA	0.0,0.018731988472622477,0.007936507936507936,0.003976143141153081,0.002044989775051125	0.00440407	CAMTA1(1.0, 0.227)	CAMTA1(1.0, 0.227)	NA	NA	NA	NA	NA	NA	NA	No	NA	HPRC,HGSVC,1KG-ONT	Yes	NA	NA	NA	NA	NA	NA
chr1:7520219	chr1-7520219-allele110536-1649	INS	1648	NA	0.0030257186081694403,0.0,0.000992063492063492,0.002982107355864811,0.0	0.000667154	CAMTA1(1.0, 0.227)	CAMTA1(1.0, 0.227)	NA	NA	NA	NA	NA	NA	NA	No	NA	HPRC,HGSVC,1KG-ONT	Yes	NA	NA	NA	NA	NA	NA
chr1:7520221	chr1-7520221-allele110545-1448	INS	1447	NA	0.028744326777609682,0.002881844380403458,0.000992063492063492,0.0,0.0	0.0457323	CAMTA1(1.0, 0.227)	CAMTA1(1.0, 0.227)	NA	NA	NA	NA	NA	NA	NA	No	NA	HPRC,HGSVC,1KG-ONT	Yes	NA	NA	NA	NA	NA	NA
chr1:7520224	chr1-7520224-allele110546-1562	INS	1561	NA	0.0030257186081694403,0.0,0.0,0.0,0.002044989775051125	0.00206069	CAMTA1(1.0, 0.227)	CAMTA1(1.0, 0.227)	NA	NA	NA	NA	NA	NA	NA	No	NA	HPRC,HGSVC,1KG-ONT	Yes	NA	NA	NA	NA	NA	NA
chr1:7520228	chr1-7520228-allele110548-1460	INS	1459	NA	0.0007564296520423601,0.0,0.000992063492063492,0.0,0.0	NA	CAMTA1(1.0, 0.227)	CAMTA1(1.0, 0.227)	NA	NA	NA	NA	NA	NA	NA	No	NA	HPRC,HGSVC,1KG-ONT	Yes	NA	NA	NA	NA	NA	NA
chr1:7520228	chr1-7520228-allele110549-1522	INS	1521	NA	0.0907715582450832,0.02881844380403458,0.05853174603174603,0.013916500994035786,0.03680981595092025	0.0317871	CAMTA1(1.0, 0.227)	CAMTA1(1.0, 0.227)	NA	NA	NA	NA	NA	NA	NA	No	NA	HPRC,HGSVC,1KG-ONT	Yes	NA	NA	NA	NA	NA	NA
chr1:7532005	chr1-7532005-allele110667-76	INS	75	NA	0.0,0.0,0.0,0.003976143141153081,0.0	0.000224143	CAMTA1(1.0, 0.227)	CAMTA1(1.0, 0.227)	NA	NA	NA	NA	NA	NA	NA	No	NA	HGSVC	Yes	NA	NA	NA	NA	NA	NA
chr1:7542553	chr1-7542553-allele110741-1	DEL	62	NA	0.42511346444780634,0.42795389048991356,0.3601190476190476,0.3717693836978131,0.44785276073619634	0.000862656	CAMTA1(1.0, 0.227)	CAMTA1(1.0, 0.227)	NA	NA	NA	NA	NA	NA	NA	No	NA	HPRC,HGSVC,1KG-ONT	Yes	NA	NA	NA	NA	NA	NA
chr1:7548672	chr1-7548672-allele110845-1	DEL	227	NA	0.07337367624810892,0.24495677233429394,0.4176587301587302,0.3508946322067594,0.3936605316973415	0.179732	CAMTA1(1.0, 0.227)	CAMTA1(1.0, 0.227)	NA	NA	NA	NA	NA	NA	NA	No	NA	HPRC,HGSVC,1KG-ONT	No	NA	NA	NA	NA	NA	NA
chr1:7569315	chr1-7569315-allele111095-73	INS	72	NA	0.0015128593040847202,0.007204610951008645,0.01488095238095238,0.0009940357852882703,0.0010224948875255625	0.00148252	CAMTA1(1.0, 0.227)	CAMTA1(1.0, 0.227)	NA	NA	NA	NA	NA	NA	NA	No	NA	No	No	NA	NA	NA	NA	NA	NA
chr1:7569643	chr1-7569643-allele111102-1	DEL	51	NA	0.006051437216338881,0.0,0.0,0.0,0.0	0.0108963	CAMTA1(1.0, 0.227)	CAMTA1(1.0, 0.227)	NA	NA	NA	NA	NA	NA	NA	No	NA	No	No	NA	NA	NA	NA	NA	NA
chr1:7574105	chr1-7574105-allele111145-309	INS	308	NA	0.13767019667170954,0.010086455331412104,0.0,0.0,0.0	0.21931	CAMTA1(1.0, 0.227)	CAMTA1(1.0, 0.227)	NA	NA	NA	NA	NA	NA	NA	No	NA	HPRC,HGSVC,1KG-ONT	No	NA	NA	NA	NA	NA	NA
chr1:7574105	chr1-7574105-allele111147-309	INS	308	NA	0.01739788199697428,0.0,0.0,0.0,0.0	0.0319633	CAMTA1(1.0, 0.227)	CAMTA1(1.0, 0.227)	NA	NA	NA	NA	NA	NA	NA	No	NA	HPRC,HGSVC,1KG-ONT	No	NA	NA	NA	NA	NA	NA
chr1:7574105	chr1-7574105-allele111146-309	INS	308	NA	0.11043872919818457,0.011527377521613832,0.027777777777777776,0.0009940357852882703,0.06748466257668712	0.0685111	CAMTA1(1.0, 0.227)	CAMTA1(1.0, 0.227)	NA	NA	NA	NA	NA	NA	NA	No	NA	HPRC,HGSVC,1KG-ONT	No	NA	NA	NA	NA	NA	NA
chr1:7574105	chr1-7574105-allele111144-309	INS	308	NA	0.329803328290469,0.024495677233429394,0.000992063492063492,0.0009940357852882703,0.0	0.458707	CAMTA1(1.0, 0.227)	CAMTA1(1.0, 0.227)	NA	NA	NA	NA	NA	NA	NA	No	NA	HPRC,HGSVC,1KG-ONT	No	NA	NA	NA	NA	NA	NA
chr1:7574105	chr1-7574105-allele111148-310	INS	309	NA	0.0015128593040847202,0.0,0.0,0.0,0.0	0.00234988	CAMTA1(1.0, 0.227)	CAMTA1(1.0, 0.227)	NA	NA	NA	NA	NA	NA	NA	No	NA	HPRC,HGSVC,1KG-ONT	No	NA	NA	NA	NA	NA	NA
chr1:7585694	chr1-7585694-allele111289-1	DEL	2678	NA	0.012859304084720122,0.001440922190201729,0.0,0.0,0.0	0.021333	CAMTA1(1.0, 0.227)	CAMTA1(1.0, 0.227)	NA	NA	NA	NA	NA	NA	enhancer	No	NA	1KG-ONT	Yes	NA	NA	NA	NA	NA	NA
chr1:7594100	chr1-7594100-allele111360-54	INS	53	NA	0.0007564296520423601,0.0,0.0,0.0,0.0	0.000918741	CAMTA1(1.0, 0.227)	CAMTA1(1.0, 0.227)	NA	NA	NA	NA	NA	NA	NA	No	NA	HPRC	No	NA	NA	NA	NA	NA	NA
chr1:7594117	chr1-7594117-allele111374-53	INS	52	NA	0.006051437216338881,0.0,0.0,0.0,0.0	0.0108963	CAMTA1(1.0, 0.227)	CAMTA1(1.0, 0.227)	NA	NA	NA	NA	NA	NA	NA	No	NA	HPRC	No	NA	NA	NA	NA	NA	NA
chr1:7594117	chr1-7594117-allele111361-53	INS	52	NA	0.007564296520423601,0.0,0.0,0.0,0.0	0.0137297	CAMTA1(1.0, 0.227)	CAMTA1(1.0, 0.227)	NA	NA	NA	NA	NA	NA	NA	No	NA	HPRC	No	NA	NA	NA	NA	NA	NA
chr1:7594117	chr1-7594117-allele111364-65	INS	64	NA	0.0015128593040847202,0.0,0.0,0.0,0.0	0.00234988	CAMTA1(1.0, 0.227)	CAMTA1(1.0, 0.227)	NA	NA	NA	NA	NA	NA	NA	No	NA	HPRC	No	NA	NA	NA	NA	NA	NA
chr1:7594117	chr1-7594117-allele111362-57	INS	56	NA	0.012859304084720122,0.0,0.0,0.0,0.0	0.0235872	CAMTA1(1.0, 0.227)	CAMTA1(1.0, 0.227)	NA	NA	NA	NA	NA	NA	NA	No	NA	HPRC	No	NA	NA	NA	NA	NA	NA
chr1:7594118	chr1-7594118-allele111382-64	INS	63	NA	0.0007564296520423601,0.0,0.0,0.0019880715705765406,0.0	NA	CAMTA1(1.0, 0.227)	CAMTA1(1.0, 0.227)	NA	NA	NA	NA	NA	NA	NA	No	NA	HPRC	No	NA	NA	NA	NA	NA	NA
chr1:7594129	chr1-7594129-allele111383-54	INS	53	NA	0.0030257186081694403,0.0,0.0,0.0,0.0	0.00520636	CAMTA1(1.0, 0.227)	CAMTA1(1.0, 0.227)	NA	NA	NA	NA	NA	NA	NA	No	NA	HPRC	No	NA	NA	NA	NA	NA	NA
chr1:7594140	chr1-7594140-allele111388-258	INS	257	NA	0.00529500756429652,0.0,0.0,0.0,0.0	0.00947665	CAMTA1(1.0, 0.227)	CAMTA1(1.0, 0.227)	NA	NA	NA	NA	NA	NA	NA	No	NA	HPRC,1KG-ONT	Yes	NA	NA	NA	NA	NA	NA
chr1:7614397	chr1-7614397-allele111669-313	INS	312	NA	0.01739788199697428,0.0,0.0,0.0,0.0	0.0319633	CAMTA1(1.0, 0.227)	CAMTA1(1.0, 0.227)	NA	NA	NA	NA	NA	NA	NA	No	NA	HGSVC,1KG-ONT	Yes	NA	NA	NA	NA	NA	NA
chr1:7642949	chr1-7642949-allele111941-1	DEL	261	NA	0.030257186081694403,0.001440922190201729,0.0,0.0,0.0	0.053064	CAMTA1(1.0, 0.227)	CAMTA1(1.0, 0.227)	NA	NA	NA	NA	NA	NA	enhancer	No	NA	HPRC,HGSVC	Yes	NA	NA	NA	NA	NA	NA
chr1:7655093	chr1-7655093-allele112050-1	DEL	56	NA	0.009077155824508321,0.0,0.0,0.0,0.0	0.0165556	CAMTA1(1.0, 0.227)	CAMTA1(1.0, 0.227)	NA	NA	NA	NA	NA	NA	NA	No	NA	No	Yes	NA	NA	NA	NA	NA	NA
chr1:7700117	chr1-7700117-allele112593-1	DEL	57	NA	0.00832072617246596,0.0,0.0,0.0,0.0	0.0151436	CAMTA1(1.0, 0.227)	CAMTA1(1.0, 0.227)	NA	NA	NA	NA	NA	NA	NA	No	NA	No	Yes	NA	NA	NA	NA	NA	NA
chr1:7743113	chr1-7743113-allele112982-1	DEL	1278	NA	0.007564296520423601,0.001440922190201729,0.0,0.0,0.0	0.0115415	CAMTA1(1.0, 0.227)	CAMTA1(1.0, 0.227)	NA	NA	NA	NA	NA	NA	NA	No	NA	HGSVC	Yes	NA	NA	NA	NA	NA	NA
chr1:7803433	chr1-7803433-allele113460-207	INS	206	NA	0.0015128593040847202,0.0,0.0,0.0,0.0	0.00234988	PER3(1.1791e-17, 1.009)	NA	NA	NA	NA	NA	NA	NA	NA	No	NA	HGSVC,1KG-ONT	No	NA	NA	NA	NA	NA	NA
chr1:7803433	chr1-7803433-allele113457-170	INS	169	NA	0.014372163388804841,0.025936599423631124,0.000992063492063492,0.06759443339960239,0.03680981595092025	0.00600736	PER3(1.1791e-17, 1.009)	NA	NA	NA	NA	NA	NA	NA	NA	No	NA	HGSVC,1KG-ONT	No	NA	NA	NA	NA	NA	NA
chr1:7803433	chr1-7803433-allele113459-189	INS	188	NA	0.057488653555219364,0.027377521613832854,0.007936507936507936,0.015904572564612324,0.005112474437627812	0.0394483	PER3(1.1791e-17, 1.009)	NA	NA	NA	NA	NA	NA	NA	NA	No	NA	HGSVC,1KG-ONT	No	NA	NA	NA	NA	NA	NA
chr1:7803433	chr1-7803433-allele113458-179	INS	178	NA	0.0030257186081694403,0.004322766570605188,0.0,0.0009940357852882703,0.0	0.000667154	PER3(1.1791e-17, 1.009)	NA	NA	NA	NA	NA	NA	NA	NA	No	NA	HGSVC,1KG-ONT	No	NA	NA	NA	NA	NA	NA
chr1:7829912	chr1-7829912-allele113766-1	DEL	54	NA	0.6270801815431165,0.7435158501440923,0.8531746031746031,0.6660039761431411,0.6646216768916156	0.0251971	PER3(1.1791e-17, 1.009)	NA	NA	NA	PER3(1.1791e-17, 1.009)	NA	NA	NA	NA	No	NA	HPRC,HGSVC,1KG-ONT	No	NA	NA	NA	NA	NA	NA
chr1:7830003	chr1-7830003-allele113767-1	DEL	54	NA	0.0030257186081694403,0.0,0.0,0.0,0.0	0.00520636	PER3(1.1791e-17, 1.009)	NA	NA	NA	PER3(1.1791e-17, 1.009)	NA	NA	NA	NA	No	NA	HPRC,HGSVC,1KG-ONT	No	NA	NA	NA	NA	NA	NA
chr1:7856597	chr1-7856597-allele114020-64	INS	63	NA	0.0007564296520423601,0.001440922190201729,0.0,0.0,0.0	NA	NA	NA	NA	NA	NA	NA	NA	NA	enhancer	No	NA	HPRC,HGSVC,1KG-ONT	No	NA	NA	NA	NA	NA	NA
chr1:7856597	chr1-7856597-allele114019-64	INS	63	NA	0.5310136157337367,0.4711815561959654,0.1974206349206349,0.5497017892644135,0.4447852760736196	0.0282623	NA	NA	NA	NA	NA	NA	NA	NA	enhancer	No	NA	HPRC,HGSVC,1KG-ONT	No	NA	NA	NA	NA	NA	NA
chr1:7862976	chr1-7862976-allele114143-121	INS	120	NA	0.0030257186081694403,0.0,0.000992063492063492,0.002982107355864811,0.0	0.000667154	NA	NA	NA	NA	NA	NA	NA	NA	NA	No	NA	HPRC,HGSVC	Yes	NA	NA	NA	NA	NA	NA
chr1:7862976	chr1-7862976-allele114150-221	INS	220	NA	0.0,0.010086455331412104,0.030753968253968252,0.0009940357852882703,0.003067484662576687	0.00714266	NA	NA	NA	NA	NA	NA	NA	NA	NA	No	NA	HGSVC	Yes	NA	NA	NA	NA	NA	NA
chr1:7862976	chr1-7862976-allele114146-161	INS	160	NA	0.0,0.0,0.005952380952380952,0.0,0.0	0.000250525	NA	NA	NA	NA	NA	NA	NA	NA	NA	No	NA	HPRC,HGSVC	Yes	NA	NA	NA	NA	NA	NA
chr1:7862976	chr1-7862976-allele114144-136	INS	135	NA	0.012102874432677761,0.002881844380403458,0.002976190476190476,0.0,0.0010224948875255625	0.0119468	NA	NA	NA	NA	NA	NA	NA	NA	NA	No	NA	HPRC,HGSVC	Yes	NA	NA	NA	NA	NA	NA
chr1:7862976	chr1-7862976-allele114148-181	INS	180	NA	0.0,0.005763688760806916,0.0,0.0,0.0	0.000224143	NA	NA	NA	NA	NA	NA	NA	NA	NA	No	NA	HPRC,HGSVC	Yes	NA	NA	NA	NA	NA	NA
chr1:7862976	chr1-7862976-allele114147-171	INS	170	NA	0.0,0.0,0.002976190476190476,0.0,0.0	3.94758e-05	NA	NA	NA	NA	NA	NA	NA	NA	NA	No	NA	HPRC,HGSVC	Yes	NA	NA	NA	NA	NA	NA
chr1:7862976	chr1-7862976-allele114151-256	INS	255	NA	0.0,0.0,0.0,0.0009940357852882703,0.0	NA	NA	NA	NA	NA	NA	NA	NA	NA	NA	No	NA	HGSVC	Yes	NA	NA	NA	NA	NA	NA
chr1:7862976	chr1-7862976-allele114142-61	INS	60	NA	0.006051437216338881,0.0,0.0,0.0009940357852882703,0.0	0.00875367	NA	NA	NA	NA	NA	NA	NA	NA	NA	No	NA	HPRC,HGSVC,1KG-ONT	Yes	NA	NA	NA	NA	NA	NA
chr1:7862976	chr1-7862976-allele114154-1	DEL	55	NA	0.060514372163388806,0.018731988472622477,0.0,0.018886679920477135,0.005112474437627812	0.0535317	NA	NA	NA	NA	NA	NA	NA	NA	NA	No	NA	HPRC,HGSVC	No	NA	NA	NA	NA	NA	NA
chr1:7862976	chr1-7862976-allele114153-1	DEL	50	NA	0.06127080181543117,0.002881844380403458,0.0,0.014910536779324055,0.018404907975460124	0.0566685	NA	NA	NA	NA	NA	NA	NA	NA	NA	No	NA	HPRC,HGSVC	No	NA	NA	NA	NA	NA	NA
chr1:7862976	chr1-7862976-allele114145-151	INS	150	NA	0.0045385779122541605,0.0,0.0,0.0019880715705765406,0.0010224948875255625	0.00334747	NA	NA	NA	NA	NA	NA	NA	NA	NA	No	NA	HPRC,HGSVC	Yes	NA	NA	NA	NA	NA	NA
chr1:7862978	chr1-7862978-allele114156-101	INS	100	NA	0.0007564296520423601,0.0,0.0,0.0,0.0	0.000918741	NA	NA	NA	NA	NA	NA	NA	NA	NA	No	NA	HPRC,HGSVC,1KG-ONT	Yes	NA	NA	NA	NA	NA	NA
chr1:7862985	chr1-7862985-allele114166-71	INS	70	NA	0.0015128593040847202,0.025936599423631124,0.0,0.0,0.0	0.000864074	NA	NA	NA	NA	NA	NA	NA	NA	NA	No	NA	HPRC,HGSVC,1KG-ONT	Yes	NA	NA	NA	NA	NA	NA
chr1:7862985	chr1-7862985-allele114182-76	INS	75	NA	0.0007564296520423601,0.0,0.0,0.0,0.0	0.000918741	NA	NA	NA	NA	NA	NA	NA	NA	NA	No	NA	HPRC,HGSVC,1KG-ONT	Yes	NA	NA	NA	NA	NA	NA
chr1:7862985	chr1-7862985-allele114171-1	DEL	70	NA	0.00680786686838124,0.01585014409221902,0.001984126984126984,0.03479125248508946,0.011247443762781187	0.00261737	NA	NA	NA	NA	NA	NA	NA	NA	NA	No	NA	HPRC,HGSVC,1KG-ONT	No	NA	NA	NA	NA	NA	NA
chr1:7862985	chr1-7862985-allele114178-96	INS	95	NA	0.0022692889561270802,0.0,0.0,0.0,0.0	0.00377908	NA	NA	NA	NA	NA	NA	NA	NA	NA	No	NA	HPRC,HGSVC,1KG-ONT	Yes	NA	NA	NA	NA	NA	NA
chr1:7862985	chr1-7862985-allele114173-1	DEL	80	NA	0.0226928895612708,0.21757925072046108,0.012896825396825396,0.17594433399602386,0.21370143149284254	0.0740958	NA	NA	NA	NA	NA	NA	NA	NA	NA	No	NA	HPRC,HGSVC,1KG-ONT	No	NA	NA	NA	NA	NA	NA
chr1:7862985	chr1-7862985-allele114168-51	INS	50	NA	0.0007564296520423601,0.0,0.0,0.0,0.0	0.000918741	NA	NA	NA	NA	NA	NA	NA	NA	NA	No	NA	HPRC,HGSVC	Yes	NA	NA	NA	NA	NA	NA
chr1:7862985	chr1-7862985-allele114175-91	INS	90	NA	0.0,0.0,0.0,0.0,0.0010224948875255625	NA	NA	NA	NA	NA	NA	NA	NA	NA	NA	No	NA	HPRC,HGSVC,1KG-ONT	Yes	NA	NA	NA	NA	NA	NA
chr1:7862985	chr1-7862985-allele114177-101	INS	100	NA	0.0015128593040847202,0.020172910662824207,0.000992063492063492,0.0,0.0	0.000332315	NA	NA	NA	NA	NA	NA	NA	NA	NA	No	NA	HPRC,HGSVC,1KG-ONT	Yes	NA	NA	NA	NA	NA	NA
chr1:7862985	chr1-7862985-allele114172-1	DEL	75	NA	0.0030257186081694403,0.01729106628242075,0.008928571428571428,0.019880715705765408,0.012269938650306749	0.00518547	NA	NA	NA	NA	NA	NA	NA	NA	NA	No	NA	HPRC,HGSVC,1KG-ONT	No	NA	NA	NA	NA	NA	NA
chr1:7862985	chr1-7862985-allele114167-106	INS	105	NA	0.0030257186081694403,0.01440922190201729,0.0248015873015873,0.002982107355864811,0.003067484662576687	0.00307471	NA	NA	NA	NA	NA	NA	NA	NA	NA	No	NA	HPRC,HGSVC,1KG-ONT	Yes	NA	NA	NA	NA	NA	NA
chr1:7862985	chr1-7862985-allele114176-111	INS	110	NA	0.0,0.004322766570605188,0.0,0.004970178926441352,0.007157464212678937	0.0022576	NA	NA	NA	NA	NA	NA	NA	NA	NA	No	NA	HPRC,HGSVC,1KG-ONT	Yes	NA	NA	NA	NA	NA	NA
chr1:7862985	chr1-7862985-allele114169-1	DEL	60	NA	0.05597579425113464,0.03170028818443804,0.008928571428571428,0.0437375745526839,0.03680981595092025	0.00883064	NA	NA	NA	NA	NA	NA	NA	NA	NA	No	NA	HPRC,HGSVC,1KG-ONT	No	NA	NA	NA	NA	NA	NA
chr1:7862985	chr1-7862985-allele114180-121	INS	120	NA	0.0007564296520423601,0.0,0.0,0.0,0.0	0.000918741	NA	NA	NA	NA	NA	NA	NA	NA	NA	No	NA	HPRC,HGSVC	Yes	NA	NA	NA	NA	NA	NA
chr1:7862985	chr1-7862985-allele114179-86	INS	85	NA	0.0,0.001440922190201729,0.005952380952380952,0.006958250497017893,0.0010224948875255625	0.0022576	NA	NA	NA	NA	NA	NA	NA	NA	NA	No	NA	HPRC,HGSVC,1KG-ONT	Yes	NA	NA	NA	NA	NA	NA
chr1:7862985	chr1-7862985-allele114170-1	DEL	65	NA	0.018154311649016642,0.040345821325648415,0.0248015873015873,0.07554671968190854,0.017382413087934562	0.00646052	NA	NA	NA	NA	NA	NA	NA	NA	NA	No	NA	HPRC,HGSVC,1KG-ONT	No	NA	NA	NA	NA	NA	NA
chr1:7862985	chr1-7862985-allele114165-56	INS	55	NA	0.019667170953101363,0.0,0.0,0.0,0.0	0.0360877	NA	NA	NA	NA	NA	NA	NA	NA	NA	No	NA	HPRC,HGSVC	Yes	NA	NA	NA	NA	NA	NA
chr1:7862985	chr1-7862985-allele114183-81	INS	80	NA	0.0007564296520423601,0.0,0.0,0.0,0.0	0.000918741	NA	NA	NA	NA	NA	NA	NA	NA	NA	No	NA	HPRC,HGSVC,1KG-ONT	Yes	NA	NA	NA	NA	NA	NA
chr1:7862985	chr1-7862985-allele114184-61	INS	60	NA	0.0007564296520423601,0.0,0.0,0.0,0.0	0.000918741	NA	NA	NA	NA	NA	NA	NA	NA	NA	No	NA	HPRC,HGSVC,1KG-ONT	Yes	NA	NA	NA	NA	NA	NA
chr1:7862990	chr1-7862990-allele114193-1	DEL	50	NA	0.01059001512859304,0.002881844380403458,0.0,0.0,0.0	0.0151976	NA	NA	NA	NA	NA	NA	NA	NA	NA	No	NA	HPRC,HGSVC	No	NA	NA	NA	NA	NA	NA
chr1:7862990	chr1-7862990-allele114186-66	INS	65	NA	0.0045385779122541605,0.0,0.0,0.0,0.0	0.00805514	NA	NA	NA	NA	NA	NA	NA	NA	NA	No	NA	HPRC,HGSVC,1KG-ONT	Yes	NA	NA	NA	NA	NA	NA
chr1:7862990	chr1-7862990-allele114187-76	INS	75	NA	0.006051437216338881,0.0,0.000992063492063492,0.0019880715705765406,0.002044989775051125	0.00373626	NA	NA	NA	NA	NA	NA	NA	NA	NA	No	NA	HPRC,HGSVC,1KG-ONT	Yes	NA	NA	NA	NA	NA	NA
chr1:7862990	chr1-7862990-allele114190-91	INS	90	NA	0.0,0.021613832853025938,0.002976190476190476,0.0009940357852882703,0.0010224948875255625	0.00308022	NA	NA	NA	NA	NA	NA	NA	NA	NA	No	NA	HPRC,HGSVC,1KG-ONT	Yes	NA	NA	NA	NA	NA	NA
chr1:7862990	chr1-7862990-allele114207-96	INS	95	NA	0.0007564296520423601,0.0,0.0,0.0,0.0	0.000918741	NA	NA	NA	NA	NA	NA	NA	NA	NA	No	NA	HPRC,HGSVC,1KG-ONT	Yes	NA	NA	NA	NA	NA	NA
chr1:7862990	chr1-7862990-allele114198-111	INS	110	NA	0.0015128593040847202,0.011527377521613832,0.0,0.014910536779324055,0.0010224948875255625	0.00186566	NA	NA	NA	NA	NA	NA	NA	NA	NA	No	NA	HPRC,HGSVC,1KG-ONT	Yes	NA	NA	NA	NA	NA	NA
chr1:7862990	chr1-7862990-allele114188-81	INS	80	NA	0.0030257186081694403,0.0,0.003968253968253968,0.0,0.0	0.000667154	NA	NA	NA	NA	NA	NA	NA	NA	NA	No	NA	HPRC,HGSVC,1KG-ONT	Yes	NA	NA	NA	NA	NA	NA
chr1:7862990	chr1-7862990-allele114191-96	INS	95	NA	0.015128593040847202,0.01440922190201729,0.026785714285714284,0.005964214711729622,0.005112474437627812	NA	NA	NA	NA	NA	NA	NA	NA	NA	NA	No	NA	HPRC,HGSVC,1KG-ONT	Yes	NA	NA	NA	NA	NA	NA
chr1:7862990	chr1-7862990-allele114189-86	INS	85	NA	0.0015128593040847202,0.0,0.0,0.0019880715705765406,0.0010224948875255625	NA	NA	NA	NA	NA	NA	NA	NA	NA	NA	No	NA	HPRC,HGSVC,1KG-ONT	Yes	NA	NA	NA	NA	NA	NA
chr1:7862990	chr1-7862990-allele114197-116	INS	115	NA	0.0007564296520423601,0.005763688760806916,0.001984126984126984,0.006958250497017893,0.002044989775051125	0.00121019	NA	NA	NA	NA	NA	NA	NA	NA	NA	No	NA	HPRC,HGSVC	Yes	NA	NA	NA	NA	NA	NA
chr1:7862990	chr1-7862990-allele114196-106	INS	105	NA	0.0022692889561270802,0.001440922190201729,0.0,0.0009940357852882703,0.0	0.000980669	NA	NA	NA	NA	NA	NA	NA	NA	NA	No	NA	HPRC,HGSVC,1KG-ONT	Yes	NA	NA	NA	NA	NA	NA
chr1:7862990	chr1-7862990-allele114194-101	INS	100	NA	0.0030257186081694403,0.01585014409221902,0.001984126984126984,0.0,0.0	NA	NA	NA	NA	NA	NA	NA	NA	NA	NA	No	NA	HPRC,HGSVC,1KG-ONT	Yes	NA	NA	NA	NA	NA	NA
chr1:7863020	chr1-7863020-allele114211-1	DEL	94	NA	0.0264750378214826,0.0,0.001984126984126984,0.0009940357852882703,0.0	0.0420828	NA	NA	NA	NA	NA	NA	NA	NA	NA	No	NA	HPRC,HGSVC,1KG-ONT	No	NA	NA	NA	NA	NA	NA
chr1:7863025	chr1-7863025-allele114212-1	DEL	89	NA	0.05446293494704992,0.005763688760806916,0.07738095238095238,0.0,0.002044989775051125	0.0159023	NA	NA	NA	NA	NA	NA	NA	NA	NA	No	NA	HPRC,HGSVC,1KG-ONT	No	NA	NA	NA	NA	NA	NA
chr1:7863029	chr1-7863029-allele114213-112	INS	111	NA	0.01588502269288956,0.01440922190201729,0.03571428571428571,0.009940357852882704,0.007157464212678937	NA	NA	NA	NA	NA	NA	NA	NA	NA	NA	No	NA	HPRC,HGSVC,1KG-ONT	Yes	NA	NA	NA	NA	NA	NA
chr1:7864885	chr1-7864885-allele114274-1	DEL	391	NA	0.02118003025718608,0.0,0.0,0.0,0.0	0.0388924	NA	NA	NA	NA	NA	NA	NA	NA	NA	No	NA	HPRC,HGSVC,1KG-ONT	No	NA	NA	NA	NA	NA	NA
chr1:7864885	chr1-7864885-allele114275-1	DEL	448	NA	0.11875945537065052,0.207492795389049,0.42757936507936506,0.017892644135188866,0.05112474437627812	0.0108614	NA	NA	NA	NA	NA	NA	NA	NA	NA	No	NA	HPRC,HGSVC,1KG-ONT	No	NA	NA	NA	NA	NA	NA
chr1:7864888	chr1-7864888-allele114276-1	DEL	279	NA	0.047655068078668684,0.3170028818443804,0.1488095238095238,0.3518886679920477,0.3895705521472393	0.159882	NA	NA	NA	NA	NA	NA	NA	NA	NA	No	NA	HPRC,HGSVC,1KG-ONT	No	NA	NA	NA	NA	NA	NA
chr1:7864891	chr1-7864891-allele114279-1	DEL	560	NA	0.0015128593040847202,0.0,0.0,0.0,0.0	0.00234988	NA	NA	NA	NA	NA	NA	NA	NA	NA	No	NA	HPRC,HGSVC,1KG-ONT	No	NA	NA	NA	NA	NA	NA
chr1:7864891	chr1-7864891-allele114277-1	DEL	222	NA	0.0007564296520423601,0.0,0.0,0.02186878727634195,0.0081799591002045	0.00381043	NA	NA	NA	NA	NA	NA	NA	NA	NA	No	NA	HPRC,HGSVC,1KG-ONT	No	NA	NA	NA	NA	NA	NA
chr1:7864894	chr1-7864894-allele114280-1	DEL	110	NA	0.007564296520423601,0.0,0.0,0.0,0.0	0.0137297	NA	NA	NA	NA	NA	NA	NA	NA	NA	No	NA	HPRC,HGSVC,1KG-ONT	No	NA	NA	NA	NA	NA	NA
chr1:7865013	chr1-7865013-allele114284-108	INS	107	NA	0.00832072617246596,0.001440922190201729,0.008928571428571428,0.0,0.0	0.00319871	NA	NA	NA	NA	NA	NA	NA	NA	NA	No	NA	HPRC,HGSVC,1KG-ONT	No	NA	NA	NA	NA	NA	NA
chr1:7865229	chr1-7865229-allele114290-909	INS	908	NA	0.0007564296520423601,0.0,0.0,0.0,0.0	0.000918741	NA	NA	NA	NA	NA	NA	NA	NA	NA	No	NA	HPRC	No	NA	NA	NA	NA	NA	NA
chr1:7865229	chr1-7865229-allele114291-1	DEL	57	NA	0.007564296520423601,0.001440922190201729,0.0,0.0009940357852882703,0.0	0.00974363	NA	NA	NA	NA	NA	NA	NA	NA	NA	No	NA	HPRC,HGSVC,1KG-ONT	No	NA	NA	NA	NA	NA	NA
chr1:7865279	chr1-7865279-allele114294-58	INS	57	NA	0.056732223903177004,0.004322766570605188,0.0,0.0,0.0	0.0955062	NA	NA	NA	NA	NA	NA	NA	NA	NA	No	NA	HGSVC,1KG-ONT	No	NA	NA	NA	NA	NA	NA
chr1:7865379	chr1-7865379-allele114296-1	DEL	112	NA	0.0037821482602118004,0.023054755043227664,0.0,0.039761431411530816,0.03680981595092025	0.0112158	NA	NA	NA	NA	NA	NA	NA	NA	NA	No	NA	HPRC,HGSVC,1KG-ONT	No	NA	NA	NA	NA	NA	NA
chr1:7865400	chr1-7865400-allele114298-111	INS	110	NA	0.06429652042360061,0.002881844380403458,0.0,0.0019880715705765406,0.0	0.106504	NA	NA	NA	NA	NA	NA	NA	NA	NA	No	NA	HPRC,HGSVC,1KG-ONT	No	NA	NA	NA	NA	NA	NA
chr1:7865455	chr1-7865455-allele114306-516	INS	515	NA	0.01739788199697428,0.021613832853025938,0.00496031746031746,0.039761431411530816,0.010224948875255624	NA	NA	NA	NA	NA	NA	NA	NA	NA	NA	No	NA	HPRC,HGSVC	No	NA	NA	NA	NA	NA	NA
chr1:7865455	chr1-7865455-allele114305-459	INS	458	NA	0.0037821482602118004,0.0,0.0,0.0,0.0	0.00663171	NA	NA	NA	NA	NA	NA	NA	NA	NA	No	NA	HPRC,HGSVC,1KG-ONT	No	NA	NA	NA	NA	NA	NA
chr1:7865455	chr1-7865455-allele114303-345	INS	344	NA	0.08396369137670197,0.05187319884726225,0.010912698412698412,0.06560636182902585,0.10633946830265849	0.00460306	NA	NA	NA	NA	NA	NA	NA	NA	NA	No	NA	HPRC,HGSVC,1KG-ONT	No	NA	NA	NA	NA	NA	NA
chr1:7865455	chr1-7865455-allele114300-117	INS	116	NA	0.06354009077155824,0.004322766570605188,0.000992063492063492,0.0,0.0	0.105223	NA	NA	NA	NA	NA	NA	NA	NA	NA	No	NA	HPRC,HGSVC,1KG-ONT	No	NA	NA	NA	NA	NA	NA
chr1:7865455	chr1-7865455-allele114304-402	INS	401	NA	0.0037821482602118004,0.01729106628242075,0.000992063492063492,0.02584493041749503,0.014314928425357873	0.00438558	NA	NA	NA	NA	NA	NA	NA	NA	NA	No	NA	HPRC,HGSVC,1KG-ONT	No	NA	NA	NA	NA	NA	NA
chr1:7865455	chr1-7865455-allele114308-744	INS	743	NA	0.02118003025718608,0.004322766570605188,0.0,0.0,0.0	0.0325148	NA	NA	NA	NA	NA	NA	NA	NA	NA	No	NA	HPRC	No	NA	NA	NA	NA	NA	NA
chr1:7865455	chr1-7865455-allele114310-60	INS	59	NA	0.0045385779122541605,0.001440922190201729,0.0,0.0,0.0	0.00598883	NA	NA	NA	NA	NA	NA	NA	NA	NA	No	NA	HGSVC,1KG-ONT	No	NA	NA	NA	NA	NA	NA
chr1:7865455	chr1-7865455-allele114302-288	INS	287	NA	0.0,0.0,0.0,0.0009940357852882703,0.0	NA	NA	NA	NA	NA	NA	NA	NA	NA	NA	No	NA	HPRC,HGSVC,1KG-ONT	No	NA	NA	NA	NA	NA	NA
chr1:7865455	chr1-7865455-allele114301-231	INS	230	NA	0.0,0.001440922190201729,0.0,0.0,0.0	NA	NA	NA	NA	NA	NA	NA	NA	NA	NA	No	NA	HPRC	No	NA	NA	NA	NA	NA	NA
chr1:7903010	chr1-7903010-allele114863-134	INS	133	NA	0.0007564296520423601,0.0,0.0,0.0,0.0	0.000918741	NA	NA	NA	NA	NA	NA	NA	NA	enhancer	No	NA	HPRC	No	NA	NA	NA	NA	NA	NA
chr1:7903029	chr1-7903029-allele114871-55	INS	54	NA	0.0007564296520423601,0.0,0.003968253968253968,0.0,0.00408997955010225	NA	NA	NA	NA	NA	NA	NA	NA	NA	enhancer	No	NA	HPRC,HGSVC,1KG-ONT	No	NA	NA	NA	NA	NA	NA
chr1:7903036	chr1-7903036-allele114875-1	DEL	144	NA	0.012102874432677761,0.0345821325648415,0.001984126984126984,0.0,0.0	0.000923944	NA	NA	NA	NA	NA	NA	NA	NA	enhancer	No	NA	HPRC,HGSVC,1KG-ONT	No	NA	NA	NA	NA	NA	NA
chr1:7903045	chr1-7903045-allele114876-1	DEL	135	NA	0.04084720121028744,0.027377521613832854,0.003968253968253968,0.0009940357852882703,0.007157464212678937	0.03037	NA	NA	NA	NA	NA	NA	NA	NA	enhancer	No	NA	HPRC,HGSVC,1KG-ONT	No	NA	NA	NA	NA	NA	NA
chr1:7903063	chr1-7903063-allele114879-1	DEL	117	NA	0.01059001512859304,0.0,0.0,0.0009940357852882703,0.005112474437627812	0.00947945	NA	NA	NA	NA	NA	NA	NA	NA	enhancer	No	NA	HPRC,HGSVC,1KG-ONT	No	NA	NA	NA	NA	NA	NA
chr1:7903063	chr1-7903063-allele114880-1	DEL	189	NA	0.11875945537065052,0.05475504322766571,0.16666666666666666,0.05268389662027833,0.050102249488752554	0.00668929	NA	NA	NA	NA	NA	NA	NA	NA	enhancer	No	NA	HPRC,HGSVC,1KG-ONT	No	NA	NA	NA	NA	NA	NA
chr1:7903063	chr1-7903063-allele114881-1	DEL	261	NA	0.007564296520423601,0.0,0.0,0.0,0.0	0.0137297	NA	NA	NA	NA	NA	NA	NA	NA	enhancer	No	NA	HPRC,HGSVC,1KG-ONT	No	NA	NA	NA	NA	NA	NA
chr1:7903063	chr1-7903063-allele114877-118	INS	117	NA	0.01739788199697428,0.13256484149855907,0.09722222222222222,0.20576540755467196,0.0950920245398773	0.0690052	NA	NA	NA	NA	NA	NA	NA	NA	enhancer	No	NA	HPRC	No	NA	NA	NA	NA	NA	NA
chr1:7903083	chr1-7903083-allele114883-81	INS	80	NA	0.0007564296520423601,0.0,0.005952380952380952,0.003976143141153081,0.019427402862985686	0.00365876	NA	NA	NA	NA	NA	NA	NA	NA	enhancer	No	NA	HPRC,HGSVC,1KG-ONT	No	NA	NA	NA	NA	NA	NA
chr1:7903083	chr1-7903083-allele114882-100	INS	99	NA	0.0,0.0,0.0,0.008946322067594433,0.0	0.000919236	NA	NA	NA	NA	NA	NA	NA	NA	enhancer	No	NA	HPRC,HGSVC	No	NA	NA	NA	NA	NA	NA
chr1:7903090	chr1-7903090-allele114885-280	INS	279	NA	0.0,0.0,0.0,0.0009940357852882703,0.0	NA	NA	NA	NA	NA	NA	NA	NA	NA	enhancer	No	NA	HGSVC	No	NA	NA	NA	NA	NA	NA
chr1:7903090	chr1-7903090-allele114884-73	INS	72	NA	0.01588502269288956,0.005763688760806916,0.0248015873015873,0.006958250497017893,0.0	0.00100882	NA	NA	NA	NA	NA	NA	NA	NA	enhancer	No	NA	HPRC,HGSVC,1KG-ONT	No	NA	NA	NA	NA	NA	NA
chr1:7903090	chr1-7903090-allele114886-1	DEL	90	NA	0.0022692889561270802,0.002881844380403458,0.000992063492063492,0.0019880715705765406,0.002044989775051125	NA	NA	NA	NA	NA	NA	NA	NA	NA	enhancer	No	NA	HPRC,HGSVC,1KG-ONT	No	NA	NA	NA	NA	NA	NA
chr1:7903090	chr1-7903090-allele114888-1	DEL	234	NA	0.06883509833585477,0.3976945244956772,0.27380952380952384,0.3628230616302187,0.32719836400818	0.163785	NA	NA	NA	NA	NA	NA	NA	NA	enhancer	No	NA	HPRC,HGSVC,1KG-ONT	No	NA	NA	NA	NA	NA	NA
chr1:7903090	chr1-7903090-allele114887-1	DEL	162	NA	0.009077155824508321,0.008645533141210375,0.008928571428571428,0.005964214711729622,0.0	0.000299195	NA	NA	NA	NA	NA	NA	NA	NA	enhancer	No	NA	HPRC,HGSVC,1KG-ONT	No	NA	NA	NA	NA	NA	NA
chr1:7903135	chr1-7903135-allele114898-73	INS	72	NA	0.0,0.0,0.008928571428571428,0.0,0.0	0.000919236	NA	NA	NA	NA	NA	NA	NA	NA	enhancer	No	NA	HPRC,HGSVC,1KG-ONT	No	NA	NA	NA	NA	NA	NA
chr1:7903135	chr1-7903135-allele114896-1	DEL	72	NA	0.06278366111951589,0.1138328530259366,0.08630952380952381,0.1749502982107356,0.08588957055214724	0.0145855	NA	NA	NA	NA	NA	NA	NA	NA	enhancer	No	NA	HPRC,1KG-ONT	No	NA	NA	NA	NA	NA	NA
chr1:7903148	chr1-7903148-allele114899-1	DEL	179	NA	0.014372163388804841,0.021613832853025938,0.0,0.0,0.0	0.00711684	NA	NA	NA	NA	NA	NA	NA	NA	enhancer	No	NA	HPRC,HGSVC,1KG-ONT	No	NA	NA	NA	NA	NA	NA
chr1:7903180	chr1-7903180-allele114906-1	DEL	99	NA	0.01588502269288956,0.001440922190201729,0.008928571428571428,0.0,0.0	0.0133497	NA	NA	NA	NA	NA	NA	NA	NA	enhancer	No	NA	HPRC,HGSVC,1KG-ONT	No	NA	NA	NA	NA	NA	NA
chr1:7903189	chr1-7903189-allele114911-1	DEL	108	NA	0.00529500756429652,0.0,0.0,0.0,0.010224948875255624	0.000472985	NA	NA	NA	NA	NA	NA	NA	NA	enhancer	No	NA	HPRC,HGSVC,1KG-ONT	No	NA	NA	NA	NA	NA	NA
chr1:7903207	chr1-7903207-allele114917-64	INS	63	NA	0.0045385779122541605,0.0,0.0,0.0,0.0	0.00788469	NA	NA	NA	NA	NA	NA	NA	NA	enhancer	No	NA	HPRC,HGSVC,1KG-ONT	No	NA	NA	NA	NA	NA	NA
chr1:7903225	chr1-7903225-allele114918-1	DEL	54	NA	0.0007564296520423601,0.0,0.0,0.0,0.0	0.000918741	NA	NA	NA	NA	NA	NA	NA	NA	enhancer	No	NA	HPRC,1KG-ONT	No	NA	NA	NA	NA	NA	NA
chr1:7903234	chr1-7903234-allele114920-61	INS	60	NA	0.0,0.005763688760806916,0.001984126984126984,0.005964214711729622,0.005112474437627812	0.00262774	NA	NA	NA	NA	NA	NA	NA	NA	enhancer	No	NA	HPRC,HGSVC,1KG-ONT	No	NA	NA	NA	NA	NA	NA
chr1:7903236	chr1-7903236-allele114922-531	INS	530	NA	0.0015128593040847202,0.0,0.0,0.0,0.0	0.00234988	NA	NA	NA	NA	NA	NA	NA	NA	enhancer	No	NA	HPRC,HGSVC	No	NA	NA	NA	NA	NA	NA
chr1:7903252	chr1-7903252-allele114928-730	INS	729	NA	0.0,0.0,0.0,0.004970178926441352,0.0081799591002045	0.00165003	NA	NA	NA	NA	NA	NA	NA	NA	enhancer	No	NA	HPRC	No	NA	NA	NA	NA	NA	NA
chr1:7903252	chr1-7903252-allele114927-64	INS	63	NA	0.0,0.05187319884726225,0.001984126984126984,0.0,0.0	0.00641351	NA	NA	NA	NA	NA	NA	NA	NA	enhancer	No	NA	HPRC,HGSVC,1KG-ONT	No	NA	NA	NA	NA	NA	NA
chr1:7903252	chr1-7903252-allele114929-91	INS	90	NA	0.0022692889561270802,0.010086455331412104,0.006944444444444444,0.0009940357852882703,0.007157464212678937	0.00086573	NA	NA	NA	NA	NA	NA	NA	NA	enhancer	No	NA	HPRC,HGSVC,1KG-ONT	No	NA	NA	NA	NA	NA	NA
chr1:7903265	chr1-7903265-allele114933-172	INS	171	NA	0.0045385779122541605,0.01440922190201729,0.0,0.0,0.0	NA	NA	NA	NA	NA	NA	NA	NA	NA	enhancer	No	NA	HPRC,HGSVC	No	NA	NA	NA	NA	NA	NA
chr1:7903279	chr1-7903279-allele114937-64	INS	63	NA	0.0045385779122541605,0.0,0.0,0.0,0.0	0.00788469	NA	NA	NA	NA	NA	NA	NA	NA	enhancer	No	NA	HPRC,HGSVC,1KG-ONT	No	NA	NA	NA	NA	NA	NA
chr1:7903279	chr1-7903279-allele114942-118	INS	117	NA	0.0045385779122541605,0.01440922190201729,0.0,0.0,0.0	NA	NA	NA	NA	NA	NA	NA	NA	NA	enhancer	No	NA	HPRC	No	NA	NA	NA	NA	NA	NA
chr1:7903279	chr1-7903279-allele114939-109	INS	108	NA	0.01588502269288956,0.069164265129683,0.013888888888888888,0.003976143141153081,0.002044989775051125	NA	NA	NA	NA	NA	NA	NA	NA	NA	enhancer	No	NA	HPRC,HGSVC	No	NA	NA	NA	NA	NA	NA
chr1:7903279	chr1-7903279-allele114938-82	INS	81	NA	0.00529500756429652,0.001440922190201729,0.01984126984126984,0.0,0.0	NA	NA	NA	NA	NA	NA	NA	NA	NA	enhancer	No	NA	HPRC,HGSVC,1KG-ONT	No	NA	NA	NA	NA	NA	NA
chr1:7903282	chr1-7903282-allele114945-73	INS	72	NA	0.0037821482602118004,0.008645533141210375,0.003968253968253968,0.0009940357852882703,0.00408997955010225	NA	NA	NA	NA	NA	NA	NA	NA	NA	enhancer	No	NA	HPRC,HGSVC,1KG-ONT	No	NA	NA	NA	NA	NA	NA
chr1:7903308	chr1-7903308-allele114948-127	INS	126	NA	0.0030257186081694403,0.0,0.0,0.0,0.0	0.00520636	NA	NA	NA	NA	NA	NA	NA	NA	enhancer	No	NA	HPRC	No	NA	NA	NA	NA	NA	NA
chr1:7911346	chr1-7911346-allele115086-1	DEL	56	NA	0.0007564296520423601,0.0,0.0,0.0,0.0	0.000918741	NA	NA	NA	NA	NA	NA	NA	NA	NA	No	NA	HPRC	Yes	NA	NA	NA	NA	NA	NA
chr1:7913111	chr1-7913111-allele115120-347	INS	346	NA	0.01361573373676248,0.0,0.0,0.0,0.0	0.0249879	NA	NA	NA	NA	NA	NA	NA	NA	enhancer	No	NA	HPRC	Yes	NA	NA	NA	NA	NA	NA
chr1:7952998	chr1-7952998-allele115642-100	INS	99	NA	0.06580937972768533,0.007204610951008645,0.0,0.0,0.0	0.107155	NA	NA	NA	NA	NA	NA	NA	NA	NA	No	NA	HPRC,HGSVC,1KG-ONT	No	NA	NA	NA	NA	NA	NA
chr1:7952998	chr1-7952998-allele115640-148	INS	147	NA	0.00529500756429652,0.007204610951008645,0.0,0.015904572564612324,0.0	NA	NA	NA	NA	NA	NA	NA	NA	NA	NA	No	NA	No	No	NA	NA	NA	NA	NA	NA
chr1:7952998	chr1-7952998-allele115639-99	INS	98	NA	0.1588502269288956,0.11815561959654179,0.2926587301587302,0.05069582504970179,0.06850715746421268	0.00188485	NA	NA	NA	NA	NA	NA	NA	NA	NA	No	NA	HPRC,HGSVC,1KG-ONT	No	NA	NA	NA	NA	NA	NA
chr1:7952998	chr1-7952998-allele115643-99	INS	98	NA	0.03177004538577912,0.004322766570605188,0.0,0.0,0.0	0.0516258	NA	NA	NA	NA	NA	NA	NA	NA	NA	No	NA	HPRC,HGSVC,1KG-ONT	No	NA	NA	NA	NA	NA	NA
chr1:7952998	chr1-7952998-allele115641-105	INS	104	NA	0.007564296520423601,0.04899135446685879,0.016865079365079364,0.005964214711729622,0.0010224948875255625	0.00193741	NA	NA	NA	NA	NA	NA	NA	NA	NA	No	NA	HPRC,HGSVC,1KG-ONT	No	NA	NA	NA	NA	NA	NA
chr1:7953031	chr1-7953031-allele115647-98	INS	97	NA	0.08472012102874432,0.19020172910662825,0.008928571428571428,0.19383697813121273,0.1196319018404908	0.00668087	NA	NA	NA	NA	NA	NA	NA	NA	NA	No	NA	HPRC,HGSVC,1KG-ONT	No	NA	NA	NA	NA	NA	NA
chr1:7953036	chr1-7953036-allele115649-105	INS	104	NA	0.006051437216338881,0.0,0.003968253968253968,0.0,0.0	0.00463378	NA	NA	NA	NA	NA	NA	NA	NA	NA	No	NA	HPRC,HGSVC,1KG-ONT	No	NA	NA	NA	NA	NA	NA
chr1:7953097	chr1-7953097-allele115654-147	INS	146	NA	0.0,0.004322766570605188,0.0,0.008946322067594433,0.0	0.00170264	NA	NA	NA	NA	NA	NA	NA	NA	NA	No	NA	No	No	NA	NA	NA	NA	NA	NA
chr1:7953100	chr1-7953100-allele115655-105	INS	104	NA	0.00680786686838124,0.025936599423631124,0.000992063492063492,0.0009940357852882703,0.009202453987730062	NA	NA	NA	NA	NA	NA	NA	NA	NA	NA	No	NA	HPRC,HGSVC,1KG-ONT	No	NA	NA	NA	NA	NA	NA
chr1:7953117	chr1-7953117-allele115656-99	INS	98	NA	0.12102874432677761,0.05043227665706052,0.00992063492063492,0.03180914512922465,0.028629856850715747	0.0806967	NA	NA	NA	NA	NA	NA	NA	NA	NA	No	NA	HPRC,HGSVC,1KG-ONT	No	NA	NA	NA	NA	NA	NA
chr1:7953117	chr1-7953117-allele115660-99	INS	98	NA	0.0007564296520423601,0.0,0.0,0.0,0.0	0.000918741	NA	NA	NA	NA	NA	NA	NA	NA	NA	No	NA	HPRC,HGSVC,1KG-ONT	No	NA	NA	NA	NA	NA	NA
chr1:7953117	chr1-7953117-allele115662-99	INS	98	NA	0.0,0.0,0.0,0.0,0.002044989775051125	NA	NA	NA	NA	NA	NA	NA	NA	NA	NA	No	NA	HPRC,HGSVC,1KG-ONT	No	NA	NA	NA	NA	NA	NA
chr1:7953117	chr1-7953117-allele115658-99	INS	98	NA	0.025718608169440244,0.02881844380403458,0.00992063492063492,0.03777335984095427,0.044989775051124746	NA	NA	NA	NA	NA	NA	NA	NA	NA	NA	No	NA	HPRC,HGSVC,1KG-ONT	No	NA	NA	NA	NA	NA	NA
chr1:7953119	chr1-7953119-allele115663-105	INS	104	NA	0.03177004538577912,0.020172910662824207,0.0,0.012922465208747515,0.0	0.0211776	NA	NA	NA	NA	NA	NA	NA	NA	NA	No	NA	HPRC,HGSVC,1KG-ONT	No	NA	NA	NA	NA	NA	NA
chr1:7953121	chr1-7953121-allele115664-95	INS	94	NA	0.07110438729198185,0.0,0.0,0.0,0.0	0.126185	NA	NA	NA	NA	NA	NA	NA	NA	NA	No	NA	HPRC,HGSVC,1KG-ONT	No	NA	NA	NA	NA	NA	NA
chr1:7953121	chr1-7953121-allele115665-95	INS	94	NA	0.0045385779122541605,0.0,0.0,0.0,0.0	0.00771423	NA	NA	NA	NA	NA	NA	NA	NA	NA	No	NA	HPRC,HGSVC,1KG-ONT	No	NA	NA	NA	NA	NA	NA
chr1:7954035	chr1-7954035-allele115683-1	DEL	61	NA	0.0,0.0,0.005952380952380952,0.0,0.0	0.000422056	NA	NA	NA	NA	NA	NA	NA	NA	enhancer	No	NA	No	Yes	NA	NA	NA	NA	NA	NA
chr1:7990324	chr1-7990324-allele116047-115	INS	114	NA	0.023449319213313162,0.0,0.0,0.0,0.0	0.0430278	NA	NA	NA	NA	NA	NA	NA	NA	NA	No	NA	HPRC,HGSVC,1KG-ONT	Yes	NA	NA	NA	NA	NA	NA
chr1:7990324	chr1-7990324-allele116046-337	INS	336	NA	0.00832072617246596,0.0,0.0,0.0,0.0	0.0151436	NA	NA	NA	NA	NA	NA	NA	NA	NA	No	NA	HPRC,HGSVC,1KG-ONT	Yes	NA	NA	NA	NA	NA	NA
chr1:7990332	chr1-7990332-allele116048-1	DEL	198	NA	0.0,0.001440922190201729,0.0,0.005964214711729622,0.005112474437627812	0.00170264	NA	NA	NA	NA	NA	NA	NA	NA	NA	No	NA	No	No	NA	NA	NA	NA	NA	NA
chr1:7990420	chr1-7990420-allele116055-349	INS	348	NA	0.0015128593040847202,0.0,0.0,0.0,0.0	0.00234988	NA	NA	NA	NA	NA	NA	NA	NA	NA	No	NA	HPRC,HGSVC,1KG-ONT	Yes	NA	NA	NA	NA	NA	NA
chr1:7990420	chr1-7990420-allele116054-232	INS	231	NA	0.006051437216338881,0.0,0.0,0.0019880715705765406,0.0	0.00707186	NA	NA	NA	NA	NA	NA	NA	NA	NA	No	NA	HPRC,HGSVC	Yes	NA	NA	NA	NA	NA	NA
chr1:7990466	chr1-7990466-allele116066-110	INS	109	NA	0.0007564296520423601,0.0,0.0,0.0,0.0	0.000918741	NA	NA	NA	NA	NA	NA	NA	NA	NA	No	NA	HPRC,HGSVC,1KG-ONT	Yes	NA	NA	NA	NA	NA	NA
chr1:7990498	chr1-7990498-allele116079-364	INS	363	NA	0.0,0.0,0.0,0.0009940357852882703,0.0	NA	NA	NA	NA	NA	NA	NA	NA	NA	NA	No	NA	HPRC,HGSVC,1KG-ONT	Yes	NA	NA	NA	NA	NA	NA
chr1:7990498	chr1-7990498-allele116077-421	INS	420	NA	0.0045385779122541605,0.0,0.0,0.0,0.0	0.00805514	NA	NA	NA	NA	NA	NA	NA	NA	NA	No	NA	HPRC,HGSVC,1KG-ONT	Yes	NA	NA	NA	NA	NA	NA
chr1:7990498	chr1-7990498-allele116075-262	INS	261	NA	0.0007564296520423601,0.001440922190201729,0.0,0.0,0.0	NA	NA	NA	NA	NA	NA	NA	NA	NA	NA	No	NA	HPRC,HGSVC,1KG-ONT	Yes	NA	NA	NA	NA	NA	NA
chr1:7990498	chr1-7990498-allele116076-364	INS	363	NA	0.02042360060514372,0.0,0.0,0.0,0.0	0.0374731	NA	NA	NA	NA	NA	NA	NA	NA	NA	No	NA	HPRC,HGSVC,1KG-ONT	Yes	NA	NA	NA	NA	NA	NA
chr1:7990534	chr1-7990534-allele116080-100	INS	99	NA	0.024962178517397883,0.06051873198847262,0.08928571428571429,0.0874751491053678,0.03783231083844581	0.0176131	NA	NA	NA	NA	NA	NA	NA	NA	NA	No	NA	HPRC,HGSVC,1KG-ONT	No	NA	NA	NA	NA	NA	NA
chr1:7990542	chr1-7990542-allele116081-64	INS	63	NA	0.09152798789712557,0.056195965417867436,0.0744047619047619,0.07256461232604373,0.07157464212678936	0.00286828	NA	NA	NA	NA	NA	NA	NA	NA	NA	No	NA	HPRC	No	NA	NA	NA	NA	NA	NA
chr1:7990615	chr1-7990615-allele116083-123	INS	122	NA	0.01739788199697428,0.037463976945244955,0.04365079365079365,0.032803180914512925,0.044989775051124746	0.00711854	NA	NA	NA	NA	NA	NA	NA	NA	NA	No	NA	HPRC,HGSVC,1KG-ONT	No	NA	NA	NA	NA	NA	NA
chr1:7995138	chr1-7995138-allele116148-99	INS	98	NA	0.0037821482602118004,0.0,0.0,0.0,0.0	0.00663171	NA	NA	NA	NA	NA	NA	NA	NA	NA	No	NA	No	Yes	NA	NA	NA	NA	NA	NA
chr1:8026930	chr1-8026930-allele116467-120	INS	119	NA	0.0,0.0,0.005952380952380952,0.0,0.0	0.000593574	NA	NA	NA	NA	NA	NA	NA	NA	promoter	No	NA	HPRC,HGSVC,1KG-ONT	No	NA	NA	NA	NA	NA	NA
chr1:8026946	chr1-8026946-allele116472-151	INS	150	NA	0.00529500756429652,0.0,0.0,0.0,0.0	0.00947665	NA	NA	NA	NA	NA	NA	NA	NA	enhancer	No	NA	HPRC,HGSVC,1KG-ONT	No	NA	NA	NA	NA	NA	NA
chr1:8026946	chr1-8026946-allele116471-171	INS	170	NA	0.0007564296520423601,0.09654178674351585,0.13690476190476192,0.0009940357852882703,0.006134969325153374	0.0380132	NA	NA	NA	NA	NA	NA	NA	NA	enhancer	No	NA	HPRC,HGSVC,1KG-ONT	No	NA	NA	NA	NA	NA	NA
chr1:8026949	chr1-8026949-allele116475-141	INS	140	NA	0.0007564296520423601,0.0,0.0,0.0,0.0	0.000918741	NA	NA	NA	NA	NA	NA	NA	NA	enhancer	No	NA	HPRC,HGSVC,1KG-ONT	No	NA	NA	NA	NA	NA	NA
chr1:8026949	chr1-8026949-allele116474-161	INS	160	NA	0.0045385779122541605,0.008645533141210375,0.0,0.004970178926441352,0.0	NA	NA	NA	NA	NA	NA	NA	NA	NA	enhancer	No	NA	HPRC,HGSVC,1KG-ONT	No	NA	NA	NA	NA	NA	NA
chr1:8026965	chr1-8026965-allele116477-160	INS	159	NA	0.00529500756429652,0.002881844380403458,0.0,0.004970178926441352,0.010224948875255624	NA	NA	NA	NA	NA	NA	NA	NA	NA	enhancer	No	NA	HPRC,HGSVC,1KG-ONT	No	NA	NA	NA	NA	NA	NA
chr1:8027004	chr1-8027004-allele116494-183	INS	182	NA	0.0007564296520423601,0.0,0.0,0.0,0.0	0.000918741	NA	NA	NA	NA	NA	NA	NA	NA	enhancer	No	NA	HPRC,HGSVC,1KG-ONT	No	NA	NA	NA	NA	NA	NA
chr1:8027004	chr1-8027004-allele116491-173	INS	172	NA	0.007564296520423601,0.0,0.0,0.007952286282306162,0.0	0.0034856	NA	NA	NA	NA	NA	NA	NA	NA	enhancer	No	NA	HPRC,HGSVC,1KG-ONT	No	NA	NA	NA	NA	NA	NA
chr1:8027004	chr1-8027004-allele116484-183	INS	182	NA	0.00680786686838124,0.021613832853025938,0.01488095238095238,0.015904572564612324,0.026584867075664622	0.00451948	NA	NA	NA	NA	NA	NA	NA	NA	enhancer	No	NA	HPRC,HGSVC,1KG-ONT	No	NA	NA	NA	NA	NA	NA
chr1:8027004	chr1-8027004-allele116479-353	INS	352	NA	0.0015128593040847202,0.0,0.0,0.0019880715705765406,0.0	7.61513e-05	NA	NA	NA	NA	NA	NA	NA	NA	enhancer	No	NA	HPRC,HGSVC,1KG-ONT	No	NA	NA	NA	NA	NA	NA
chr1:8027004	chr1-8027004-allele116481-153	INS	152	NA	0.047655068078668684,0.002881844380403458,0.0,0.0,0.0	0.0817713	NA	NA	NA	NA	NA	NA	NA	NA	enhancer	No	NA	HPRC,HGSVC,1KG-ONT	No	NA	NA	NA	NA	NA	NA
chr1:8027004	chr1-8027004-allele116480-273	INS	272	NA	0.09152798789712557,0.004322766570605188,0.03968253968253968,0.002982107355864811,0.022494887525562373	0.069893	NA	NA	NA	NA	NA	NA	NA	NA	enhancer	No	NA	HPRC,HGSVC,1KG-ONT	No	NA	NA	NA	NA	NA	NA
chr1:8027004	chr1-8027004-allele116486-373	INS	372	NA	0.00529500756429652,0.001440922190201729,0.0,0.0,0.0	0.00736694	NA	NA	NA	NA	NA	NA	NA	NA	enhancer	No	NA	HPRC,HGSVC,1KG-ONT	No	NA	NA	NA	NA	NA	NA
chr1:8027004	chr1-8027004-allele116478-153	INS	152	NA	0.1800302571860817,0.01440922190201729,0.0,0.002982107355864811,0.0	0.27228	NA	NA	NA	NA	NA	NA	NA	NA	enhancer	No	NA	HPRC,HGSVC,1KG-ONT	No	NA	NA	NA	NA	NA	NA
chr1:8027004	chr1-8027004-allele116493-153	INS	152	NA	0.0022692889561270802,0.0,0.0,0.0,0.0	0.00377908	NA	NA	NA	NA	NA	NA	NA	NA	enhancer	No	NA	HPRC,HGSVC,1KG-ONT	No	NA	NA	NA	NA	NA	NA
chr1:8027004	chr1-8027004-allele116489-163	INS	162	NA	0.007564296520423601,0.037463976945244955,0.027777777777777776,0.0536779324055666,0.03783231083844581	0.0161138	NA	NA	NA	NA	NA	NA	NA	NA	enhancer	No	NA	HPRC,HGSVC,1KG-ONT	No	NA	NA	NA	NA	NA	NA
chr1:8027004	chr1-8027004-allele116485-403	INS	402	NA	0.06580937972768533,0.002881844380403458,0.0,0.0,0.0	0.113078	NA	NA	NA	NA	NA	NA	NA	NA	enhancer	No	NA	HPRC,HGSVC	No	NA	NA	NA	NA	NA	NA
chr1:8027004	chr1-8027004-allele116482-163	INS	162	0.879779	0.2957639939485628,0.2507204610951009,0.003968253968253968,0.37475149105367794,0.16666666666666666	0.0284768	NA	NA	NA	NA	NA	NA	NA	NA	enhancer	No	NA	HPRC,HGSVC,1KG-ONT	No	NA	Height(PARK7, rs161801, 1E-62, 0.7967558637519697)	Bacterial enteritis of intestine(2.74%, 0.80%, 3.47, [0.98;12.27], 0.043874),Benign neoplasm of ascending colon(5.05%, 1.61%, 3.26, [1.32;8.05], 0.007924),Benign neoplasm of sigmoid colon(3.79%, 1.34%, 2.9, [1.07;7.88], 0.032998),Brachial radiculitis(6.95%, 2.95%, 2.46, [1.23;4.93], 0.011793),Diverticulitis of large intestine(1.89%, 0.27%, 7.19, [0.91;56.96], 0.049114),Hydronephrosis(3.79%, 0.54%, 7.31, [1.68;31.69], 0.002117),Incipient senile cataract(0.63%, 2.41%, 0.26, [0.07;0.96], 0.038939),Open angle with borderline intraocular pressure(1.26%, 3.49%, 0.35, [0.13;0.94], 0.035674),Pleurisy(2.74%, 0.54%, 5.22, [1.17;23.28], 0.017109),Polyneuropathy due to diabetes mellitus(0.84%, 2.95%, 0.28, [0.09;0.89], 0.032551),Retinal disorder(0.84%, 2.95%, 0.28, [0.09;0.89], 0.032551),Sarcoidosis(2.74%, 0.54%, 5.22, [1.17;23.28], 0.017109),Spondylosis(2.32%, 0.54%, 4.4, [0.97;19.96], 0.046993),Thrombocytopenic disorder(1.68%, 4.29%, 0.38, [0.16;0.9], 0.034897),Transient cerebral ischemia(0.84%, 2.95%, 0.28, [0.09;0.89], 0.032551),Ureteric stone(2.32%, 0.54%, 4.4, [0.97;19.96], 0.046993)	NA	NA	NA
chr1:8027004	chr1-8027004-allele116483-173	INS	172	NA	0.049167927382753406,0.1729106628242075,0.3521825396825397,0.0019880715705765406,0.019427402862985686	0.0352175	NA	NA	NA	NA	NA	NA	NA	NA	enhancer	No	NA	HPRC,HGSVC,1KG-ONT	No	NA	NA	NA	NA	NA	NA
chr1:8027004	chr1-8027004-allele116490-163	INS	162	NA	0.01361573373676248,0.001440922190201729,0.003968253968253968,0.0009940357852882703,0.0010224948875255625	0.0132027	NA	NA	NA	NA	NA	NA	NA	NA	enhancer	No	NA	HPRC,HGSVC,1KG-ONT	No	NA	NA	NA	NA	NA	NA
chr1:8036096	chr1-8036096-allele116586-79	INS	78	NA	0.0045385779122541605,0.0,0.0,0.0,0.0	0.00805514	NA	NA	NA	NA	NA	NA	NA	NA	NA	No	NA	HGSVC	Yes	NA	NA	NA	NA	NA	NA
chr1:8119825	chr1-8119825-allele117237-322	INS	321	NA	0.037821482602118005,0.002881844380403458,0.0,0.0,0.0	0.0644246	NA	NA	NA	NA	NA	NA	NA	NA	NA	No	NA	HPRC,HGSVC,1KG-ONT	Yes	NA	NA	NA	NA	NA	NA
chr1:8187695	chr1-8187695-allele118091-1	DEL	2308	NA	0.030257186081694403,0.002881844380403458,0.0,0.0,0.0	0.0509494	NA	NA	NA	NA	NA	NA	NA	NA	enhancer	No	ID=chr1_8188318_8188342;MOTIFS=AATA;STRUC=(AATA)n,ID=chr1_8188771_8188799;MOTIFS=TTTA;STRUC=(TTTA)n	HGSVC,1KG-ONT	Yes	NA	NA	NA	NA	NA	NA
chr1:8192793	chr1-8192793-allele118162-1	DEL	130	NA	0.0,0.001440922190201729,0.007936507936507936,0.0,0.0	0.0010336	NA	NA	NA	NA	NA	NA	NA	NA	NA	No	NA	No	Yes	NA	NA	NA	NA	NA	NA
chr1:8216986	chr1-8216986-allele118465-214	INS	213	NA	0.3101361573373676,0.0893371757925072,0.08333333333333333,0.09045725646123261,0.14008179959100203	0.149358	NA	NA	NA	NA	NA	NA	NA	NA	enhancer	No	NA	HPRC,HGSVC,1KG-ONT	Yes	NA	NA	NA	NA	NA	NA
chr1:8216986	chr1-8216986-allele118469-213	INS	212	NA	0.0007564296520423601,0.011527377521613832,0.008928571428571428,0.007952286282306162,0.02147239263803681	0.00685473	NA	NA	NA	NA	NA	NA	NA	NA	enhancer	No	NA	HPRC,HGSVC,1KG-ONT	Yes	NA	NA	NA	NA	NA	NA
chr1:8216986	chr1-8216986-allele118468-215	INS	214	NA	0.03555219364599092,0.001440922190201729,0.0,0.0,0.0	0.0625366	NA	NA	NA	NA	NA	NA	NA	NA	enhancer	No	NA	HPRC,HGSVC,1KG-ONT	Yes	NA	NA	NA	NA	NA	NA
chr1:8216986	chr1-8216986-allele118467-216	INS	215	NA	0.0030257186081694403,0.0,0.0,0.0,0.0	0.00520636	NA	NA	NA	NA	NA	NA	NA	NA	enhancer	No	NA	HPRC,HGSVC,1KG-ONT	Yes	NA	NA	NA	NA	NA	NA
chr1:8216986	chr1-8216986-allele118466-215	INS	214	NA	0.1928895612708018,0.027377521613832854,0.015873015873015872,0.02286282306163022,0.07157464212678936	0.159369	NA	NA	NA	NA	NA	NA	NA	NA	enhancer	No	NA	HPRC,HGSVC,1KG-ONT	Yes	NA	NA	NA	NA	NA	NA
chr1:8216986	chr1-8216986-allele118471-216	INS	215	NA	0.0007564296520423601,0.0,0.0,0.0,0.0	0.000918741	NA	NA	NA	NA	NA	NA	NA	NA	enhancer	No	NA	HPRC,HGSVC,1KG-ONT	Yes	NA	NA	NA	NA	NA	NA
chr1:8220211	chr1-8220211-allele118557-56	INS	55	NA	0.00529500756429652,0.0,0.0,0.0,0.0	0.00947665	NA	NA	NA	NA	NA	NA	NA	NA	NA	No	NA	1KG-ONT	No	NA	NA	NA	NA	NA	NA
chr1:8228917	chr1-8228917-allele118756-70	INS	69	NA	0.0007564296520423601,0.0,0.000992063492063492,0.003976143141153081,0.0	NA	NA	NA	NA	NA	NA	NA	NA	NA	NA	No	NA	HPRC,HGSVC,1KG-ONT	No	NA	NA	NA	NA	NA	NA
chr1:8228917	chr1-8228917-allele118755-65	INS	64	NA	0.0015128593040847202,0.002881844380403458,0.022817460317460316,0.016898608349900597,0.012269938650306749	0.00713589	NA	NA	NA	NA	NA	NA	NA	NA	NA	No	NA	HPRC,HGSVC,1KG-ONT	No	NA	NA	NA	NA	NA	NA
chr1:8228917	chr1-8228917-allele118754-61	INS	60	NA	0.0022692889561270802,0.0,0.0,0.0,0.0	0.00377908	NA	NA	NA	NA	NA	NA	NA	NA	NA	No	NA	HPRC,HGSVC,1KG-ONT	No	NA	NA	NA	NA	NA	NA
chr1:8228917	chr1-8228917-allele118753-57	INS	56	NA	0.0007564296520423601,0.0,0.0,0.0,0.003067484662576687	NA	NA	NA	NA	NA	NA	NA	NA	NA	NA	No	NA	HPRC,HGSVC	No	NA	NA	NA	NA	NA	NA
chr1:8228917	chr1-8228917-allele118759-77	INS	76	NA	0.0007564296520423601,0.01585014409221902,0.005952380952380952,0.0019880715705765406,0.002044989775051125	0.00222936	NA	NA	NA	NA	NA	NA	NA	NA	NA	No	NA	HPRC,HGSVC,1KG-ONT	No	NA	NA	NA	NA	NA	NA
chr1:8228917	chr1-8228917-allele118757-69	INS	68	NA	0.0007564296520423601,0.025936599423631124,0.005952380952380952,0.0009940357852882703,0.007157464212678937	0.00421379	NA	NA	NA	NA	NA	NA	NA	NA	NA	No	NA	HPRC,HGSVC,1KG-ONT	No	NA	NA	NA	NA	NA	NA
chr1:8228917	chr1-8228917-allele118752-53	INS	52	NA	0.0037821482602118004,0.002881844380403458,0.008928571428571428,0.0,0.005112474437627812	NA	NA	NA	NA	NA	NA	NA	NA	NA	NA	No	NA	HPRC,HGSVC	No	NA	NA	NA	NA	NA	NA
chr1:8228917	chr1-8228917-allele118778-55	INS	54	NA	0.0007564296520423601,0.0,0.0,0.0,0.0	0.000918741	NA	NA	NA	NA	NA	NA	NA	NA	NA	No	NA	HPRC,HGSVC	No	NA	NA	NA	NA	NA	NA
chr1:8228917	chr1-8228917-allele118758-73	INS	72	NA	0.006051437216338881,0.0,0.000992063492063492,0.0,0.00408997955010225	0.00373626	NA	NA	NA	NA	NA	NA	NA	NA	NA	No	NA	HPRC,HGSVC,1KG-ONT	No	NA	NA	NA	NA	NA	NA
chr1:8228948	chr1-8228948-allele118798-85	INS	84	NA	0.0022692889561270802,0.0,0.003968253968253968,0.0,0.0	NA	NA	NA	NA	NA	NA	NA	NA	NA	NA	No	NA	HPRC,HGSVC,1KG-ONT	Yes	NA	NA	NA	NA	NA	NA
chr1:8228965	chr1-8228965-allele118800-79	INS	78	NA	0.0,0.0,0.005952380952380952,0.0,0.0010224948875255625	0.000778337	NA	NA	NA	NA	NA	NA	NA	NA	NA	No	NA	HPRC,HGSVC,1KG-ONT	Yes	NA	NA	NA	NA	NA	NA
chr1:8228967	chr1-8228967-allele118811-57	INS	56	NA	0.0037821482602118004,0.0,0.0,0.0,0.0	0.00663171	NA	NA	NA	NA	NA	NA	NA	NA	NA	No	NA	HPRC,HGSVC	Yes	NA	NA	NA	NA	NA	NA
chr1:8228967	chr1-8228967-allele118812-64	INS	63	NA	0.0,0.0,0.0,0.0009940357852882703,0.0010224948875255625	NA	NA	NA	NA	NA	NA	NA	NA	NA	NA	No	NA	HPRC,HGSVC,1KG-ONT	Yes	NA	NA	NA	NA	NA	NA
chr1:8228967	chr1-8228967-allele118810-54	INS	53	NA	0.0,0.0,0.0,0.0,0.00408997955010225	0.000224143	NA	NA	NA	NA	NA	NA	NA	NA	NA	No	NA	HPRC,HGSVC	Yes	NA	NA	NA	NA	NA	NA
chr1:8229075	chr1-8229075-allele118829-78	INS	77	NA	0.00529500756429652,0.001440922190201729,0.0,0.0,0.0	0.00736694	NA	NA	NA	NA	NA	NA	NA	NA	NA	No	NA	HPRC,HGSVC,1KG-ONT	Yes	NA	NA	NA	NA	NA	NA
chr1:8229075	chr1-8229075-allele118827-61	INS	60	NA	0.00832072617246596,0.0,0.0,0.0,0.0	0.0151436	NA	NA	NA	NA	NA	NA	NA	NA	NA	No	NA	HPRC,HGSVC,1KG-ONT	Yes	NA	NA	NA	NA	NA	NA
chr1:8229075	chr1-8229075-allele118832-57	INS	56	NA	0.0007564296520423601,0.0,0.0,0.0,0.0	0.000918741	NA	NA	NA	NA	NA	NA	NA	NA	NA	No	NA	HPRC,HGSVC	Yes	NA	NA	NA	NA	NA	NA
chr1:8229075	chr1-8229075-allele118828-73	INS	72	NA	0.0226928895612708,0.0,0.000992063492063492,0.0,0.0	0.0393537	NA	NA	NA	NA	NA	NA	NA	NA	NA	No	NA	HPRC,HGSVC,1KG-ONT	Yes	NA	NA	NA	NA	NA	NA
chr1:8229092	chr1-8229092-allele118837-79	INS	78	NA	0.03479576399394856,0.03314121037463977,0.1746031746031746,0.040755467196819085,0.06339468302658487	0.0165301	NA	NA	NA	NA	NA	NA	NA	NA	NA	No	NA	HPRC,HGSVC,1KG-ONT	Yes	NA	NA	NA	NA	NA	NA
chr1:8239224	chr1-8239224-allele119058-93	INS	92	NA	0.024962178517397883,0.0,0.0,0.0009940357852882703,0.0	0.0434558	NA	NA	NA	NA	NA	NA	NA	NA	NA	No	NA	HPRC,HGSVC,1KG-ONT	No	NA	NA	NA	NA	NA	NA
chr1:8243235	chr1-8243235-allele119127-1	DEL	53	NA	0.0037821482602118004,0.0,0.0,0.0,0.0	0.00663171	NA	NA	NA	NA	NA	NA	NA	NA	NA	No	NA	No	Yes	NA	NA	NA	NA	NA	NA
chr1:8243413	chr1-8243413-allele119155-1	DEL	60	NA	0.0022692889561270802,0.0,0.0,0.0,0.0	0.00377908	NA	NA	NA	NA	NA	NA	NA	NA	NA	No	NA	No	Yes	NA	NA	NA	NA	NA	NA
chr1:8255172	chr1-8255172-allele119334-1	DEL	54	NA	0.009077155824508321,0.002881844380403458,0.0,0.0,0.0	0.0124585	NA	NA	NA	NA	NA	NA	NA	NA	NA	No	NA	1KG-ONT	No	NA	NA	NA	NA	NA	NA
chr1:8255371	chr1-8255371-allele119336-93	INS	92	NA	0.0,0.0,0.0,0.002982107355864811,0.0	3.94758e-05	NA	NA	NA	NA	NA	NA	NA	NA	NA	No	NA	HPRC,HGSVC,1KG-ONT	Yes	NA	NA	NA	NA	NA	NA
chr1:8255372	chr1-8255372-allele119340-86	INS	85	NA	0.0015128593040847202,0.0,0.0,0.0,0.0	0.00234988	NA	NA	NA	NA	NA	NA	NA	NA	NA	No	NA	HPRC,HGSVC,1KG-ONT	Yes	NA	NA	NA	NA	NA	NA
chr1:8255385	chr1-8255385-allele119359-73	INS	72	NA	0.0030257186081694403,0.0,0.0,0.0,0.0	0.00520636	NA	NA	NA	NA	NA	NA	NA	NA	NA	No	NA	HPRC,HGSVC,1KG-ONT	Yes	NA	NA	NA	NA	NA	NA
chr1:8276874	chr1-8276874-allele119809-734	INS	733	NA	0.0,0.0,0.0,0.0,0.005112474437627812	0.000408842	NA	NA	NA	NA	NA	NA	NA	NA	NA	No	NA	HPRC,HGSVC,1KG-ONT	No	NA	NA	NA	NA	NA	NA
chr1:8276874	chr1-8276874-allele119806-730	INS	729	NA	0.006051437216338881,0.0,0.0,0.0,0.0	0.0108963	NA	NA	NA	NA	NA	NA	NA	NA	NA	No	NA	HPRC,HGSVC,1KG-ONT	No	NA	NA	NA	NA	NA	NA
chr1:8276874	chr1-8276874-allele119804-724	INS	723	NA	0.024205748865355523,0.002881844380403458,0.0,0.0,0.0	0.0400146	NA	NA	NA	NA	NA	NA	NA	NA	NA	No	NA	HPRC,HGSVC,1KG-ONT	No	NA	NA	NA	NA	NA	NA
chr1:8276874	chr1-8276874-allele119805-718	INS	717	NA	0.015128593040847202,0.0,0.0,0.0,0.0	0.0277836	NA	NA	NA	NA	NA	NA	NA	NA	NA	No	NA	HPRC,HGSVC,1KG-ONT	No	NA	NA	NA	NA	NA	NA
chr1:8276874	chr1-8276874-allele119807-726	INS	725	NA	0.0022692889561270802,0.0,0.0,0.004970178926441352,0.0	NA	NA	NA	NA	NA	NA	NA	NA	NA	NA	No	NA	HPRC,HGSVC,1KG-ONT	No	NA	NA	NA	NA	NA	NA
chr1:8276874	chr1-8276874-allele119803-732	INS	731	NA	0.7881996974281392,0.8804034582132565,0.8561507936507936,0.7932405566600398,0.8537832310838446	0.00984562	NA	NA	NA	NA	NA	NA	NA	NA	NA	No	NA	HPRC,HGSVC,1KG-ONT	No	NA	NA	NA	NA	NA	NA
chr1:8276874	chr1-8276874-allele119808-724	INS	723	NA	0.0022692889561270802,0.0,0.0,0.0,0.0	0.00377908	NA	NA	NA	NA	NA	NA	NA	NA	NA	No	NA	HPRC,HGSVC,1KG-ONT	No	NA	NA	NA	NA	NA	NA
chr1:8276874	chr1-8276874-allele119811-713	INS	712	NA	0.006051437216338881,0.0,0.0,0.0,0.0	0.0107687	NA	NA	NA	NA	NA	NA	NA	NA	NA	No	NA	HPRC,HGSVC,1KG-ONT	No	NA	NA	NA	NA	NA	NA
chr1:8276874	chr1-8276874-allele119802-734	INS	733	NA	0.10741301059001512,0.0893371757925072,0.10119047619047619,0.06461232604373758,0.07770961145194274	0.00309427	NA	NA	NA	NA	NA	NA	NA	NA	NA	No	NA	HPRC,HGSVC,1KG-ONT	No	NA	NA	NA	NA	NA	NA
chr1:8276902	chr1-8276902-allele119819-721	INS	720	NA	0.04311649016641452,0.01440922190201729,0.0,0.0,0.0	0.0590808	NA	NA	NA	NA	NA	NA	NA	NA	NA	No	NA	HPRC,HGSVC,1KG-ONT	No	NA	NA	NA	NA	NA	NA
chr1:8276902	chr1-8276902-allele119823-719	INS	718	NA	0.00680786686838124,0.03170028818443804,0.00496031746031746,0.055666003976143144,0.04396728016359918	0.013441	NA	NA	NA	NA	NA	NA	NA	NA	NA	No	NA	HPRC,HGSVC,1KG-ONT	No	NA	NA	NA	NA	NA	NA
chr1:8276902	chr1-8276902-allele119827-740	INS	739	NA	0.00529500756429652,0.0,0.0,0.0,0.0	0.00947665	NA	NA	NA	NA	NA	NA	NA	NA	NA	No	NA	HPRC,HGSVC,1KG-ONT	No	NA	NA	NA	NA	NA	NA
chr1:8276902	chr1-8276902-allele119816-776	INS	775	NA	0.0022692889561270802,0.0,0.006944444444444444,0.006958250497017893,0.0	NA	NA	NA	NA	NA	NA	NA	NA	NA	NA	No	NA	HPRC,HGSVC,1KG-ONT	No	NA	NA	NA	NA	NA	NA
chr1:8276902	chr1-8276902-allele119824-719	INS	718	NA	0.0015128593040847202,0.0,0.0,0.0,0.0	0.00234988	NA	NA	NA	NA	NA	NA	NA	NA	NA	No	NA	HPRC,HGSVC,1KG-ONT	No	NA	NA	NA	NA	NA	NA
chr1:8276902	chr1-8276902-allele119817-695	INS	694	NA	0.0045385779122541605,0.002881844380403458,0.0,0.0,0.0	0.00435302	NA	NA	NA	NA	NA	NA	NA	NA	NA	No	NA	HPRC,HGSVC,1KG-ONT	No	NA	NA	NA	NA	NA	NA
chr1:8276902	chr1-8276902-allele119826-717	INS	716	NA	0.0037821482602118004,0.002881844380403458,0.008928571428571428,0.0,0.003067484662576687	NA	NA	NA	NA	NA	NA	NA	NA	NA	NA	No	NA	HPRC,HGSVC,1KG-ONT	No	NA	NA	NA	NA	NA	NA
chr1:8276902	chr1-8276902-allele119830-719	INS	718	NA	0.009833585476550681,0.002881844380403458,0.0,0.0,0.0	0.0138258	NA	NA	NA	NA	NA	NA	NA	NA	NA	No	NA	HPRC,HGSVC,1KG-ONT	No	NA	NA	NA	NA	NA	NA
chr1:8276902	chr1-8276902-allele119820-711	INS	710	NA	0.015128593040847202,0.0,0.000992063492063492,0.0009940357852882703,0.0010224948875255625	0.0216148	NA	NA	NA	NA	NA	NA	NA	NA	NA	No	NA	HPRC,HGSVC,1KG-ONT	No	NA	NA	NA	NA	NA	NA
chr1:8276902	chr1-8276902-allele119822-736	INS	735	NA	0.03177004538577912,0.001440922190201729,0.0,0.0009940357852882703,0.0	0.0536684	NA	NA	NA	NA	NA	NA	NA	NA	NA	No	NA	HPRC,HGSVC,1KG-ONT	No	NA	NA	NA	NA	NA	NA
chr1:8276902	chr1-8276902-allele119825-712	INS	711	NA	0.009077155824508321,0.002881844380403458,0.0,0.0,0.0	0.0124585	NA	NA	NA	NA	NA	NA	NA	NA	NA	No	NA	HPRC,HGSVC,1KG-ONT	No	NA	NA	NA	NA	NA	NA
chr1:8276902	chr1-8276902-allele119818-719	INS	718	NA	0.23071104387291982,0.49135446685878964,0.5892857142857143,0.532803180914513,0.47443762781186094	0.157676	NA	NA	NA	NA	NA	NA	NA	NA	NA	No	NA	HPRC,HGSVC,1KG-ONT	No	NA	NA	NA	NA	NA	NA
chr1:8276902	chr1-8276902-allele119821-719	INS	718	NA	0.037821482602118005,0.001440922190201729,0.0,0.0,0.0	0.0665801	NA	NA	NA	NA	NA	NA	NA	NA	NA	No	NA	HPRC,HGSVC,1KG-ONT	No	NA	NA	NA	NA	NA	NA
chr1:8276902	chr1-8276902-allele119828-694	INS	693	NA	0.031013615733736764,0.001440922190201729,0.0,0.0,0.0	0.054449	NA	NA	NA	NA	NA	NA	NA	NA	NA	No	NA	HPRC,HGSVC,1KG-ONT	No	NA	NA	NA	NA	NA	NA
chr1:8300181	chr1-8300181-allele120222-1	DEL	3798	NA	0.0,0.001440922190201729,0.0,0.0,0.0	NA	NA	NA	NA	NA	NA	NA	NA	NA	enhancer	No	ID=chr1_8303862_8303898;MOTIFS=CAAA;STRUC=(CAAA)n	HPRC,HGSVC,1KG-ONT	Yes	NA	NA	NA	NA	NA	NA
chr1:8301399	chr1-8301399-allele120237-1	DEL	112	NA	0.1043872919818457,0.01585014409221902,0.05357142857142857,0.02286282306163022,0.06237218813905931	0.0365229	NA	NA	NA	NA	NA	NA	NA	NA	NA	No	NA	HPRC,HGSVC,1KG-ONT	No	NA	NA	NA	NA	NA	NA
chr1:8322254	chr1-8322254-allele120556-663	INS	662	NA	0.0045385779122541605,0.0,0.0,0.0,0.0	0.00805514	SLC45A1(0.00056167, 0.695)	NA	NA	NA	NA	NA	NA	NA	NA	No	NA	HPRC,HGSVC,1KG-ONT	Yes	NA	NA	NA	NA	NA	NA
chr1:8322254	chr1-8322254-allele120554-659	INS	658	NA	0.012859304084720122,0.024495677233429394,0.000992063492063492,0.042743538767395624,0.011247443762781187	0.000759159	SLC45A1(0.00056167, 0.695)	NA	NA	NA	NA	NA	NA	NA	NA	No	NA	HPRC,HGSVC,1KG-ONT	Yes	NA	NA	NA	NA	NA	NA
chr1:8322254	chr1-8322254-allele120555-655	INS	654	NA	0.0030257186081694403,0.0,0.0,0.0,0.0	0.00520636	SLC45A1(0.00056167, 0.695)	NA	NA	NA	NA	NA	NA	NA	NA	No	NA	HPRC,HGSVC,1KG-ONT	Yes	NA	NA	NA	NA	NA	NA
chr1:8322254	chr1-8322254-allele120558-663	INS	662	NA	0.00680786686838124,0.0,0.0,0.0,0.0	0.0123139	SLC45A1(0.00056167, 0.695)	NA	NA	NA	NA	NA	NA	NA	NA	No	NA	HPRC,HGSVC,1KG-ONT	Yes	NA	NA	NA	NA	NA	NA
chr1:8322254	chr1-8322254-allele120557-659	INS	658	NA	0.0007564296520423601,0.01440922190201729,0.003968253968253968,0.040755467196819085,0.024539877300613498	0.0129779	SLC45A1(0.00056167, 0.695)	NA	NA	NA	NA	NA	NA	NA	NA	No	NA	HPRC,HGSVC,1KG-ONT	Yes	NA	NA	NA	NA	NA	NA
chr1:8322254	chr1-8322254-allele120559-663	INS	662	NA	0.006051437216338881,0.0,0.0,0.0,0.0	0.0108963	SLC45A1(0.00056167, 0.695)	NA	NA	NA	NA	NA	NA	NA	NA	No	NA	HPRC,HGSVC,1KG-ONT	Yes	NA	NA	NA	NA	NA	NA
chr1:8322254	chr1-8322254-allele120561-663	INS	662	NA	0.0,0.002881844380403458,0.0,0.002982107355864811,0.0	0.000408842	SLC45A1(0.00056167, 0.695)	NA	NA	NA	NA	NA	NA	NA	NA	No	NA	HPRC,HGSVC,1KG-ONT	Yes	NA	NA	NA	NA	NA	NA
chr1:8322254	chr1-8322254-allele120560-643	INS	642	NA	0.0007564296520423601,0.0,0.0,0.0,0.0	0.000918741	SLC45A1(0.00056167, 0.695)	NA	NA	NA	NA	NA	NA	NA	NA	No	NA	HPRC,HGSVC,1KG-ONT	Yes	NA	NA	NA	NA	NA	NA
chr1:8322254	chr1-8322254-allele120565-659	INS	658	NA	0.0022692889561270802,0.0,0.0,0.0,0.0	0.00377908	SLC45A1(0.00056167, 0.695)	NA	NA	NA	NA	NA	NA	NA	NA	No	NA	HPRC,HGSVC,1KG-ONT	Yes	NA	NA	NA	NA	NA	NA
chr1:8322254	chr1-8322254-allele120550-659	INS	658	NA	0.3661119515885023,0.20605187319884727,0.17559523809523808,0.1908548707753479,0.24948875255623723	0.0662778	SLC45A1(0.00056167, 0.695)	NA	NA	NA	NA	NA	NA	NA	NA	No	NA	HPRC,HGSVC,1KG-ONT	Yes	NA	NA	NA	NA	NA	NA
chr1:8322254	chr1-8322254-allele120562-659	INS	658	NA	0.009077155824508321,0.0,0.01488095238095238,0.0,0.007157464212678937	0.000175571	SLC45A1(0.00056167, 0.695)	NA	NA	NA	NA	NA	NA	NA	NA	No	NA	HPRC,HGSVC,1KG-ONT	Yes	NA	NA	NA	NA	NA	NA
chr1:8322254	chr1-8322254-allele120552-667	INS	666	NA	0.07261724659606657,0.005763688760806916,0.0,0.0,0.0	0.120605	SLC45A1(0.00056167, 0.695)	NA	NA	NA	NA	NA	NA	NA	NA	No	NA	HPRC,HGSVC,1KG-ONT	Yes	NA	NA	NA	NA	NA	NA
chr1:8322254	chr1-8322254-allele120553-663	INS	662	NA	0.015128593040847202,0.020172910662824207,0.031746031746031744,0.04671968190854871,0.002044989775051125	0.00193883	SLC45A1(0.00056167, 0.695)	NA	NA	NA	NA	NA	NA	NA	NA	No	NA	HPRC,HGSVC,1KG-ONT	Yes	NA	NA	NA	NA	NA	NA
chr1:8322284	chr1-8322284-allele120572-616	INS	615	NA	0.0015128593040847202,0.0,0.0,0.0,0.0	0.00234988	SLC45A1(0.00056167, 0.695)	NA	NA	NA	NA	NA	NA	NA	NA	No	NA	HPRC,HGSVC,1KG-ONT	Yes	NA	NA	NA	NA	NA	NA
chr1:8322288	chr1-8322288-allele120576-616	INS	615	NA	0.0015128593040847202,0.0,0.0,0.0,0.0	0.00234988	SLC45A1(0.00056167, 0.695)	NA	NA	NA	NA	NA	NA	NA	NA	No	NA	HPRC,HGSVC,1KG-ONT	Yes	NA	NA	NA	NA	NA	NA
chr1:8322288	chr1-8322288-allele120574-616	INS	615	NA	0.0015128593040847202,0.0,0.0,0.0,0.0	0.00234988	SLC45A1(0.00056167, 0.695)	NA	NA	NA	NA	NA	NA	NA	NA	No	NA	HPRC,HGSVC,1KG-ONT	Yes	NA	NA	NA	NA	NA	NA
chr1:8322292	chr1-8322292-allele120578-632	INS	631	NA	0.025718608169440244,0.01729106628242075,0.0,0.0,0.0	0.0267284	SLC45A1(0.00056167, 0.695)	NA	NA	NA	NA	NA	NA	NA	NA	No	NA	HPRC,HGSVC,1KG-ONT	Yes	NA	NA	NA	NA	NA	NA
chr1:8322292	chr1-8322292-allele120579-612	INS	611	NA	0.0007564296520423601,0.0,0.00992063492063492,0.0,0.0	7.93681e-05	SLC45A1(0.00056167, 0.695)	NA	NA	NA	NA	NA	NA	NA	NA	No	NA	HPRC,HGSVC,1KG-ONT	Yes	NA	NA	NA	NA	NA	NA
chr1:8322296	chr1-8322296-allele120583-616	INS	615	NA	0.0015128593040847202,0.0,0.0,0.0,0.0	0.00234988	SLC45A1(0.00056167, 0.695)	NA	NA	NA	NA	NA	NA	NA	NA	No	NA	HPRC,HGSVC,1KG-ONT	Yes	NA	NA	NA	NA	NA	NA
chr1:8322296	chr1-8322296-allele120582-616	INS	615	NA	0.0037821482602118004,0.002881844380403458,0.0,0.0,0.0081799591002045	NA	SLC45A1(0.00056167, 0.695)	NA	NA	NA	NA	NA	NA	NA	NA	No	NA	HPRC,HGSVC,1KG-ONT	Yes	NA	NA	NA	NA	NA	NA
chr1:8322300	chr1-8322300-allele120585-664	INS	663	NA	0.17095310136157338,0.05043227665706052,0.03670634920634921,0.0636182902584493,0.065439672801636	0.0825566	SLC45A1(0.00056167, 0.695)	NA	NA	NA	NA	NA	NA	NA	NA	No	NA	HPRC,HGSVC,1KG-ONT	Yes	NA	NA	NA	NA	NA	NA
chr1:8322300	chr1-8322300-allele120586-591	INS	590	NA	0.0,0.0,0.000992063492063492,0.0,0.0	NA	SLC45A1(0.00056167, 0.695)	NA	NA	NA	NA	NA	NA	NA	NA	No	NA	HPRC,HGSVC,1KG-ONT	Yes	NA	NA	NA	NA	NA	NA
chr1:8322304	chr1-8322304-allele120589-481	INS	480	NA	0.006051437216338881,0.012968299711815562,0.05555555555555555,0.0,0.002044989775051125	0.0042855	SLC45A1(0.00056167, 0.695)	NA	NA	NA	NA	NA	NA	NA	NA	No	NA	HPRC,HGSVC,1KG-ONT	Yes	NA	NA	NA	NA	NA	NA
chr1:8322308	chr1-8322308-allele120591-485	INS	484	NA	0.2700453857791225,0.5086455331412104,0.6686507936507936,0.4393638170974155,0.36912065439672803	0.0974286	SLC45A1(0.00056167, 0.695)	NA	NA	NA	NA	NA	NA	NA	NA	No	NA	HPRC,HGSVC,1KG-ONT	Yes	NA	NA	NA	NA	NA	NA
chr1:8322308	chr1-8322308-allele120592-513	INS	512	NA	0.0015128593040847202,0.010086455331412104,0.000992063492063492,0.033797216699801194,0.019427402862985686	0.00854991	SLC45A1(0.00056167, 0.695)	NA	NA	NA	NA	NA	NA	NA	NA	No	NA	HPRC,HGSVC,1KG-ONT	Yes	NA	NA	NA	NA	NA	NA
chr1:8322312	chr1-8322312-allele120594-625	INS	624	NA	0.06278366111951589,0.01440922190201729,0.0,0.0009940357852882703,0.0	0.0911996	SLC45A1(0.00056167, 0.695)	NA	NA	NA	NA	NA	NA	NA	NA	No	NA	HPRC,HGSVC,1KG-ONT	Yes	NA	NA	NA	NA	NA	NA
chr1:8322332	chr1-8322332-allele120609-674	INS	673	NA	0.0007564296520423601,0.0,0.0,0.0,0.0	0.000918741	SLC45A1(0.00056167, 0.695)	NA	NA	NA	NA	NA	NA	NA	NA	No	NA	HPRC,HGSVC,1KG-ONT	Yes	NA	NA	NA	NA	NA	NA
chr1:8322332	chr1-8322332-allele120613-53	INS	52	NA	0.0007564296520423601,0.005763688760806916,0.0,0.005964214711729622,0.0	0.000360376	SLC45A1(0.00056167, 0.695)	NA	NA	NA	NA	NA	NA	NA	NA	No	NA	HPRC	No	NA	NA	NA	NA	NA	NA
chr1:8322349	chr1-8322349-allele120622-458	INS	457	NA	0.0,0.002881844380403458,0.0,0.0009940357852882703,0.0	3.94758e-05	SLC45A1(0.00056167, 0.695)	NA	NA	NA	NA	NA	NA	NA	NA	No	NA	HPRC,HGSVC,1KG-ONT	Yes	NA	NA	NA	NA	NA	NA
chr1:8331227	chr1-8331227-allele120714-207	INS	206	NA	0.0,0.0,0.0,0.0009940357852882703,0.0	NA	SLC45A1(0.00056167, 0.695)	NA	NA	NA	NA	NA	NA	NA	NA	No	NA	HPRC,HGSVC	No	NA	NA	NA	NA	NA	NA
chr1:8331227	chr1-8331227-allele120711-130	INS	129	NA	0.0226928895612708,0.01440922190201729,0.0,0.0,0.0	0.0242683	SLC45A1(0.00056167, 0.695)	NA	NA	NA	NA	NA	NA	NA	NA	No	NA	HPRC,HGSVC	No	NA	NA	NA	NA	NA	NA
chr1:8331227	chr1-8331227-allele120710-52	INS	51	NA	0.0045385779122541605,0.0,0.0,0.0,0.0	0.00805514	SLC45A1(0.00056167, 0.695)	NA	NA	NA	NA	NA	NA	NA	NA	No	NA	HPRC,HGSVC,1KG-ONT	No	NA	NA	NA	NA	NA	NA
chr1:8331227	chr1-8331227-allele120709-184	INS	183	NA	0.0037821482602118004,0.002881844380403458,0.01488095238095238,0.0,0.0	NA	SLC45A1(0.00056167, 0.695)	NA	NA	NA	NA	NA	NA	NA	NA	No	NA	HPRC,HGSVC	No	NA	NA	NA	NA	NA	NA
chr1:8331227	chr1-8331227-allele120712-79	INS	78	NA	0.0022692889561270802,0.0,0.050595238095238096,0.0,0.019427402862985686	0.00899203	SLC45A1(0.00056167, 0.695)	NA	NA	NA	NA	NA	NA	NA	NA	No	NA	HPRC,HGSVC,1KG-ONT	No	NA	NA	NA	NA	NA	NA
chr1:8331227	chr1-8331227-allele120713-105	INS	104	NA	0.018910741301059002,0.03170028818443804,0.034722222222222224,0.042743538767395624,0.011247443762781187	0.00181184	SLC45A1(0.00056167, 0.695)	NA	NA	NA	NA	NA	NA	NA	NA	No	NA	HPRC,HGSVC,1KG-ONT	No	NA	NA	NA	NA	NA	NA
chr1:8331229	chr1-8331229-allele120715-157	INS	156	NA	0.00529500756429652,0.027377521613832854,0.006944444444444444,0.006958250497017893,0.002044989775051125	0.000501611	SLC45A1(0.00056167, 0.695)	NA	NA	NA	NA	NA	NA	NA	NA	No	NA	HPRC,HGSVC	No	NA	NA	NA	NA	NA	NA
chr1:8331360	chr1-8331360-allele120719-75	INS	74	NA	0.0,0.001440922190201729,0.002976190476190476,0.0019880715705765406,0.0081799591002045	0.00207258	SLC45A1(0.00056167, 0.695)	NA	NA	NA	NA	NA	NA	NA	NA	No	NA	HPRC,HGSVC,1KG-ONT	No	NA	NA	NA	NA	NA	NA
chr1:8331445	chr1-8331445-allele120727-114	INS	113	NA	0.08547655068078669,0.13256484149855907,0.022817460317460316,0.11133200795228629,0.08997955010224949	NA	SLC45A1(0.00056167, 0.695)	NA	NA	NA	NA	NA	NA	NA	NA	No	NA	HPRC,HGSVC,1KG-ONT	No	NA	NA	NA	NA	NA	NA
chr1:8331445	chr1-8331445-allele120734-296	INS	295	NA	0.0113464447806354,0.053314121037463975,0.04662698412698413,0.10536779324055666,0.032719836400818	0.0255552	SLC45A1(0.00056167, 0.695)	NA	NA	NA	NA	NA	NA	NA	NA	No	NA	HPRC,HGSVC,1KG-ONT	No	NA	NA	NA	NA	NA	NA
chr1:8331445	chr1-8331445-allele120732-244	INS	243	NA	0.037065052950075644,0.012968299711815562,0.000992063492063492,0.009940357852882704,0.009202453987730062	0.0268386	SLC45A1(0.00056167, 0.695)	NA	NA	NA	NA	NA	NA	NA	NA	No	NA	HPRC,HGSVC,1KG-ONT	No	NA	NA	NA	NA	NA	NA
chr1:8331445	chr1-8331445-allele120726-88	INS	87	NA	0.06202723146747353,0.1685878962536023,0.36408730158730157,0.13916500994035785,0.1196319018404908	0.0668834	SLC45A1(0.00056167, 0.695)	NA	NA	NA	NA	NA	NA	NA	NA	No	NA	HPRC,HGSVC,1KG-ONT	No	NA	NA	NA	NA	NA	NA
chr1:8331445	chr1-8331445-allele120740-608	INS	607	NA	0.02193645990922844,0.001440922190201729,0.0,0.0,0.0	0.0379731	SLC45A1(0.00056167, 0.695)	NA	NA	NA	NA	NA	NA	NA	NA	No	NA	HPRC,HGSVC	No	NA	NA	NA	NA	NA	NA
chr1:8331445	chr1-8331445-allele120731-218	INS	217	NA	0.0264750378214826,0.0,0.0,0.0009940357852882703,0.0	0.046203	SLC45A1(0.00056167, 0.695)	NA	NA	NA	NA	NA	NA	NA	NA	No	NA	HPRC,HGSVC	No	NA	NA	NA	NA	NA	NA
chr1:8331445	chr1-8331445-allele120744-350	INS	349	NA	0.0,0.0,0.000992063492063492,0.0,0.00408997955010225	0.000203029	SLC45A1(0.00056167, 0.695)	NA	NA	NA	NA	NA	NA	NA	NA	No	NA	HPRC,HGSVC,1KG-ONT	No	NA	NA	NA	NA	NA	NA
chr1:8331445	chr1-8331445-allele120729-166	INS	165	NA	0.04236006051437216,0.0792507204610951,0.031746031746031744,0.1272365805168986,0.06339468302658487	0.00810115	SLC45A1(0.00056167, 0.695)	NA	NA	NA	NA	NA	NA	NA	NA	No	NA	HPRC,HGSVC	No	NA	NA	NA	NA	NA	NA
chr1:8331445	chr1-8331445-allele120733-270	INS	269	NA	0.02193645990922844,0.09654178674351585,0.018849206349206348,0.12524850894632206,0.07668711656441718	0.0255051	SLC45A1(0.00056167, 0.695)	NA	NA	NA	NA	NA	NA	NA	NA	No	NA	HPRC,HGSVC,1KG-ONT	No	NA	NA	NA	NA	NA	NA
chr1:8331445	chr1-8331445-allele120739-348	INS	347	NA	0.00680786686838124,0.0,0.0,0.0009940357852882703,0.0	0.0101459	SLC45A1(0.00056167, 0.695)	NA	NA	NA	NA	NA	NA	NA	NA	No	NA	HPRC,HGSVC,1KG-ONT	No	NA	NA	NA	NA	NA	NA
chr1:8331445	chr1-8331445-allele120746-141	INS	140	NA	0.0,0.005763688760806916,0.0,0.0,0.0	0.000224143	SLC45A1(0.00056167, 0.695)	NA	NA	NA	NA	NA	NA	NA	NA	No	NA	HPRC,HGSVC	No	NA	NA	NA	NA	NA	NA
chr1:8331445	chr1-8331445-allele120750-115	INS	114	NA	0.0015128593040847202,0.0,0.0,0.0,0.0	0.00234988	SLC45A1(0.00056167, 0.695)	NA	NA	NA	NA	NA	NA	NA	NA	No	NA	HPRC,HGSVC,1KG-ONT	No	NA	NA	NA	NA	NA	NA
chr1:8331445	chr1-8331445-allele120725-62	INS	61	NA	0.0007564296520423601,0.0,0.0,0.0009940357852882703,0.0	NA	SLC45A1(0.00056167, 0.695)	NA	NA	NA	NA	NA	NA	NA	NA	No	NA	HPRC,HGSVC,1KG-ONT	No	NA	NA	NA	NA	NA	NA
chr1:8331445	chr1-8331445-allele120728-140	INS	139	NA	0.08623298033282904,0.012968299711815562,0.0,0.002982107355864811,0.003067484662576687	0.123853	SLC45A1(0.00056167, 0.695)	NA	NA	NA	NA	NA	NA	NA	NA	No	NA	HPRC,HGSVC	No	NA	NA	NA	NA	NA	NA
chr1:8331445	chr1-8331445-allele120730-192	INS	191	NA	0.05219364599092285,0.03314121037463977,0.008928571428571428,0.02385685884691849,0.016359918200409	0.0187418	SLC45A1(0.00056167, 0.695)	NA	NA	NA	NA	NA	NA	NA	NA	No	NA	HPRC,HGSVC	No	NA	NA	NA	NA	NA	NA
chr1:8331445	chr1-8331445-allele120747-142	INS	141	NA	0.0,0.0,0.0,0.0009940357852882703,0.013292433537832311	0.00207258	SLC45A1(0.00056167, 0.695)	NA	NA	NA	NA	NA	NA	NA	NA	No	NA	HPRC,HGSVC	No	NA	NA	NA	NA	NA	NA
chr1:8331445	chr1-8331445-allele120735-478	INS	477	NA	0.0007564296520423601,0.0,0.0,0.0,0.0	0.000918741	SLC45A1(0.00056167, 0.695)	NA	NA	NA	NA	NA	NA	NA	NA	No	NA	HPRC,HGSVC,1KG-ONT	No	NA	NA	NA	NA	NA	NA
chr1:8344879	chr1-8344879-allele120892-313	INS	312	NA	0.018154311649016642,0.056195965417867436,0.0,0.04572564612326044,0.003067484662576687	0.000217708	NA	NA	NA	NA	NA	NA	NA	NA	NA	No	NA	HPRC,HGSVC,1KG-ONT	Yes	NA	NA	NA	NA	NA	NA
chr1:8344885	chr1-8344885-allele120894-329	INS	328	NA	0.1346444780635401,0.011527377521613832,0.003968253968253968,0.0,0.0	0.206223	NA	NA	NA	NA	NA	NA	NA	NA	NA	No	NA	HPRC,HGSVC,1KG-ONT	Yes	NA	NA	NA	NA	NA	NA
chr1:8344885	chr1-8344885-allele120899-321	INS	320	NA	0.0007564296520423601,0.0,0.0,0.0,0.0	0.000918741	NA	NA	NA	NA	NA	NA	NA	NA	NA	No	NA	HPRC,HGSVC,1KG-ONT	Yes	NA	NA	NA	NA	NA	NA
chr1:8344885	chr1-8344885-allele120895-325	INS	324	NA	0.060514372163388806,0.008645533141210375,0.0,0.0,0.003067484662576687	0.0907048	NA	NA	NA	NA	NA	NA	NA	NA	NA	No	NA	HPRC,HGSVC,1KG-ONT	Yes	NA	NA	NA	NA	NA	NA
chr1:8344890	chr1-8344890-allele120902-304	INS	303	NA	0.0022692889561270802,0.0,0.0,0.0,0.0	0.00377908	NA	NA	NA	NA	NA	NA	NA	NA	NA	No	NA	HPRC,HGSVC,1KG-ONT	Yes	NA	NA	NA	NA	NA	NA
chr1:8344892	chr1-8344892-allele120913-335	INS	334	NA	0.031013615733736764,0.06195965417867435,0.02976190476190476,0.1143141153081511,0.12269938650306748	0.0205207	NA	NA	NA	NA	NA	NA	NA	NA	NA	No	NA	HPRC,HGSVC,1KG-ONT	Yes	NA	NA	NA	NA	NA	NA
chr1:8344892	chr1-8344892-allele120919-335	INS	334	NA	0.009077155824508321,0.0,0.0,0.0,0.0	0.0164709	NA	NA	NA	NA	NA	NA	NA	NA	NA	No	NA	HPRC,HGSVC,1KG-ONT	Yes	NA	NA	NA	NA	NA	NA
chr1:8344892	chr1-8344892-allele120921-335	INS	334	NA	0.01739788199697428,0.001440922190201729,0.0,0.0,0.0	0.0296959	NA	NA	NA	NA	NA	NA	NA	NA	NA	No	NA	HPRC,HGSVC,1KG-ONT	Yes	NA	NA	NA	NA	NA	NA
chr1:8344892	chr1-8344892-allele120925-339	INS	338	NA	0.0022692889561270802,0.0,0.0,0.0,0.0	0.00377908	NA	NA	NA	NA	NA	NA	NA	NA	NA	No	NA	HPRC,HGSVC,1KG-ONT	Yes	NA	NA	NA	NA	NA	NA
chr1:8344892	chr1-8344892-allele120924-335	INS	334	NA	0.0,0.0,0.0,0.005964214711729622,0.0	0.000593574	NA	NA	NA	NA	NA	NA	NA	NA	NA	No	NA	HPRC,HGSVC,1KG-ONT	Yes	NA	NA	NA	NA	NA	NA
chr1:8344892	chr1-8344892-allele120923-331	INS	330	NA	0.00529500756429652,0.0,0.0,0.0,0.0	0.00947665	NA	NA	NA	NA	NA	NA	NA	NA	NA	No	NA	HPRC,HGSVC,1KG-ONT	Yes	NA	NA	NA	NA	NA	NA
chr1:8344892	chr1-8344892-allele120906-331	INS	330	NA	0.1437216338880484,0.10951008645533142,0.06845238095238096,0.09343936381709742,0.13496932515337423	0.00877411	NA	NA	NA	NA	NA	NA	NA	NA	NA	No	NA	HPRC,HGSVC,1KG-ONT	Yes	NA	NA	NA	NA	NA	NA
chr1:8344892	chr1-8344892-allele120930-319	INS	318	NA	0.006051437216338881,0.0,0.0,0.0009940357852882703,0.0010224948875255625	0.00707186	NA	NA	NA	NA	NA	NA	NA	NA	NA	No	NA	HPRC,HGSVC,1KG-ONT	Yes	NA	NA	NA	NA	NA	NA
chr1:8344892	chr1-8344892-allele120929-315	INS	314	NA	0.0015128593040847202,0.05043227665706052,0.0,0.05268389662027833,0.003067484662576687	0.014077	NA	NA	NA	NA	NA	NA	NA	NA	NA	No	NA	HPRC,HGSVC,1KG-ONT	Yes	NA	NA	NA	NA	NA	NA
chr1:8344892	chr1-8344892-allele120915-323	INS	322	NA	0.03177004538577912,0.001440922190201729,0.0,0.0,0.0	0.0558081	NA	NA	NA	NA	NA	NA	NA	NA	NA	No	NA	HPRC,HGSVC,1KG-ONT	Yes	NA	NA	NA	NA	NA	NA
chr1:8344892	chr1-8344892-allele120931-339	INS	338	NA	0.0007564296520423601,0.01585014409221902,0.000992063492063492,0.012922465208747515,0.0081799591002045	0.00439893	NA	NA	NA	NA	NA	NA	NA	NA	NA	No	NA	HPRC,HGSVC,1KG-ONT	Yes	NA	NA	NA	NA	NA	NA
chr1:8344892	chr1-8344892-allele120920-319	INS	318	NA	0.0226928895612708,0.0,0.0,0.0,0.0	0.0415845	NA	NA	NA	NA	NA	NA	NA	NA	NA	No	NA	HPRC,HGSVC,1KG-ONT	Yes	NA	NA	NA	NA	NA	NA
chr1:8344892	chr1-8344892-allele120908-403	INS	402	NA	0.0015128593040847202,0.0,0.0,0.0,0.0	0.00234988	NA	NA	NA	NA	NA	NA	NA	NA	NA	No	NA	HPRC,HGSVC,1KG-ONT	Yes	NA	NA	NA	NA	NA	NA
chr1:8344892	chr1-8344892-allele120918-323	INS	322	NA	0.01739788199697428,0.0,0.0,0.0,0.0	0.0319633	NA	NA	NA	NA	NA	NA	NA	NA	NA	No	NA	HPRC,HGSVC,1KG-ONT	Yes	NA	NA	NA	NA	NA	NA
chr1:8344892	chr1-8344892-allele120935-327	INS	326	NA	0.0,0.005763688760806916,0.0,0.0009940357852882703,0.002044989775051125	0.000778337	NA	NA	NA	NA	NA	NA	NA	NA	NA	No	NA	HPRC,HGSVC,1KG-ONT	Yes	NA	NA	NA	NA	NA	NA
chr1:8344892	chr1-8344892-allele120917-339	INS	338	NA	0.0045385779122541605,0.04610951008645533,0.0248015873015873,0.040755467196819085,0.08282208588957055	0.0262627	NA	NA	NA	NA	NA	NA	NA	NA	NA	No	NA	HPRC,HGSVC,1KG-ONT	Yes	NA	NA	NA	NA	NA	NA
chr1:8344892	chr1-8344892-allele120916-331	INS	330	NA	0.0037821482602118004,0.008645533141210375,0.006944444444444444,0.013916500994035786,0.006134969325153374	0.00126434	NA	NA	NA	NA	NA	NA	NA	NA	NA	No	NA	HPRC,HGSVC,1KG-ONT	Yes	NA	NA	NA	NA	NA	NA
chr1:8344892	chr1-8344892-allele120928-339	INS	338	NA	0.0,0.0,0.0,0.006958250497017893,0.0	0.000778337	NA	NA	NA	NA	NA	NA	NA	NA	NA	No	NA	HPRC,HGSVC,1KG-ONT	Yes	NA	NA	NA	NA	NA	NA
chr1:8344892	chr1-8344892-allele120927-339	INS	338	NA	0.0,0.0,0.0,0.004970178926441352,0.0	0.000408842	NA	NA	NA	NA	NA	NA	NA	NA	NA	No	NA	HPRC,HGSVC,1KG-ONT	Yes	NA	NA	NA	NA	NA	NA
chr1:8344892	chr1-8344892-allele120932-319	INS	318	NA	0.0,0.008645533141210375,0.005952380952380952,0.012922465208747515,0.034764826175869123	0.0103956	NA	NA	NA	NA	NA	NA	NA	NA	NA	No	NA	HPRC,HGSVC,1KG-ONT	Yes	NA	NA	NA	NA	NA	NA
chr1:8344892	chr1-8344892-allele120926-327	INS	326	NA	0.0045385779122541605,0.001440922190201729,0.0,0.0,0.0	0.00598883	NA	NA	NA	NA	NA	NA	NA	NA	NA	No	NA	HPRC,HGSVC,1KG-ONT	Yes	NA	NA	NA	NA	NA	NA
chr1:8344892	chr1-8344892-allele120903-327	INS	326	NA	0.14826021180030258,0.24927953890489912,0.5178571428571429,0.1749502982107356,0.13394683026584867	0.0403348	NA	NA	NA	NA	NA	NA	NA	NA	NA	No	NA	HPRC,HGSVC,1KG-ONT	Yes	NA	NA	NA	NA	NA	NA
chr1:8344892	chr1-8344892-allele120922-307	INS	306	NA	0.0045385779122541605,0.0,0.0,0.0,0.0	0.00805514	NA	NA	NA	NA	NA	NA	NA	NA	NA	No	NA	HPRC,HGSVC,1KG-ONT	Yes	NA	NA	NA	NA	NA	NA
chr1:8344892	chr1-8344892-allele120912-335	INS	334	NA	0.037065052950075644,0.09654178674351585,0.03670634920634921,0.1749502982107356,0.11247443762781185	0.028498	NA	NA	NA	NA	NA	NA	NA	NA	NA	No	NA	HPRC,HGSVC,1KG-ONT	Yes	NA	NA	NA	NA	NA	NA
chr1:8344892	chr1-8344892-allele120911-331	INS	330	NA	0.08547655068078669,0.007204610951008645,0.0,0.0009940357852882703,0.0010224948875255625	0.136441	NA	NA	NA	NA	NA	NA	NA	NA	NA	No	NA	HPRC,HGSVC,1KG-ONT	Yes	NA	NA	NA	NA	NA	NA
chr1:8344892	chr1-8344892-allele120933-331	INS	330	NA	0.0007564296520423601,0.0,0.0,0.0,0.0	0.000918741	NA	NA	NA	NA	NA	NA	NA	NA	NA	No	NA	HPRC,HGSVC,1KG-ONT	Yes	NA	NA	NA	NA	NA	NA
chr1:8344892	chr1-8344892-allele120904-419	INS	418	NA	0.0007564296520423601,0.0,0.000992063492063492,0.0,0.0	NA	NA	NA	NA	NA	NA	NA	NA	NA	NA	No	NA	HPRC,HGSVC,1KG-ONT	Yes	NA	NA	NA	NA	NA	NA
chr1:8344892	chr1-8344892-allele120907-255	INS	254	NA	0.0,0.0,0.021825396825396824,0.0,0.0	0.00322596	NA	NA	NA	NA	NA	NA	NA	NA	NA	No	NA	HPRC,HGSVC,1KG-ONT	Yes	NA	NA	NA	NA	NA	NA
chr1:8344892	chr1-8344892-allele120914-335	INS	334	NA	0.02798789712556732,0.025936599423631124,0.0,0.0009940357852882703,0.002044989775051125	0.0208219	NA	NA	NA	NA	NA	NA	NA	NA	NA	No	NA	HPRC,HGSVC,1KG-ONT	Yes	NA	NA	NA	NA	NA	NA
chr1:8375520	chr1-8375520-allele121236-85	INS	84	NA	0.0264750378214826,0.010086455331412104,0.0,0.0,0.0	0.0350435	RERE(0.99882, 0.459)	NA	NA	NA	NA	NA	NA	NA	NA	No	NA	HPRC,HGSVC,1KG-ONT	No	NA	NA	NA	NA	NA	NA
chr1:8375520	chr1-8375520-allele121239-113	INS	112	NA	0.0007564296520423601,0.002881844380403458,0.0,0.0,0.0010224948875255625	NA	RERE(0.99882, 0.459)	NA	NA	NA	NA	NA	NA	NA	NA	No	NA	HPRC,HGSVC,1KG-ONT	No	NA	NA	NA	NA	NA	NA
chr1:8375520	chr1-8375520-allele121234-57	INS	56	0.878318	0.02042360060514372,0.32132564841498557,0.7261904761904762,0.2047713717693837,0.20143149284253578	0.254922	RERE(0.99882, 0.459)	NA	NA	NA	NA	NA	NA	NA	NA	No	NA	HPRC,HGSVC	No	ENSG00000049247.14(8.533680996351938e-25),ENSG00000049249.9(1.796614505963692e-08),ENSG00000180758.12(0.029758553966486998)	Refractive error(RERE, rs902356, 2E-8, 0.8776125788184479),Height(RERE, rs12754538, 3E-34, 0.8655442642777238)	Acanthosis nigricans(5.38%, 0.70%, 8.12, [2.54;25.98], 0.000693),Benign intracranial hypertension(3.85%, 0.97%, 4.06, [1.27;13.0], 0.025178),Benign neoplasm of ascending colon(7.69%, 2.79%, 2.91, [1.33;6.37], 0.016071),Benign neoplasm of descending colon(3.85%, 1.11%, 3.55, [1.14;11.03], 0.03598),Chronic kidney disease(2.31%, 7.52%, 0.29, [0.09;0.94], 0.033895),Chronic kidney disease due to hypertension(0.77%, 5.99%, 0.12, [0.02;0.89], 0.008789),Chronic kidney disease stage 3(0.77%, 5.57%, 0.13, [0.02;0.96], 0.013413),Dental caries on smooth surface penetrating into dentin(3.85%, 0.70%, 5.7, [1.63;19.99], 0.010375),Diaphragmatic hernia(13.85%, 7.24%, 2.06, [1.16;3.65], 0.022637),Displacement of lumbar intervertebral disc without myelopathy(5.38%, 1.95%, 2.86, [1.13;7.23], 0.030229),Spinal stenosis(4.62%, 1.11%, 4.29, [1.47;12.59], 0.012098),Spinal stenosis of lumbar region(11.54%, 5.43%, 2.27, [1.21;4.25], 0.01706),Ureteric stone(3.85%, 1.11%, 3.55, [1.14;11.03], 0.03598)	NA	NA	NA
chr1:8375548	chr1-8375548-allele121240-1	DEL	84	NA	0.0030257186081694403,0.010086455331412104,0.000992063492063492,0.011928429423459244,0.013292433537832311	0.00182721	RERE(0.99882, 0.459)	NA	NA	NA	NA	NA	NA	NA	NA	No	NA	HPRC	No	NA	NA	NA	NA	NA	NA
chr1:8375548	chr1-8375548-allele121241-57	INS	56	NA	0.0,0.0,0.000992063492063492,0.0,0.0	NA	RERE(0.99882, 0.459)	NA	NA	NA	NA	NA	NA	NA	NA	No	NA	HPRC,HGSVC	No	NA	NA	NA	NA	NA	NA
chr1:8375604	chr1-8375604-allele121245-57	INS	56	NA	0.0007564296520423601,0.0,0.0,0.0,0.0	0.000918741	RERE(0.99882, 0.459)	NA	NA	NA	NA	NA	NA	NA	NA	No	NA	HPRC,HGSVC	No	NA	NA	NA	NA	NA	NA
chr1:8375625	chr1-8375625-allele121246-85	INS	84	NA	0.0022692889561270802,0.0,0.0,0.0,0.0	0.00377908	RERE(0.99882, 0.459)	NA	NA	NA	NA	NA	NA	NA	NA	No	NA	HPRC,HGSVC,1KG-ONT	No	NA	NA	NA	NA	NA	NA
chr1:8375653	chr1-8375653-allele121248-113	INS	112	NA	0.019667170953101363,0.008645533141210375,0.0,0.0,0.0	0.0247422	RERE(0.99882, 0.459)	NA	NA	NA	NA	NA	NA	NA	NA	No	NA	HPRC,HGSVC,1KG-ONT	No	NA	NA	NA	NA	NA	NA
chr1:8375659	chr1-8375659-allele121251-113	INS	112	NA	0.01588502269288956,0.027377521613832854,0.000992063492063492,0.018886679920477135,0.011247443762781187	NA	RERE(0.99882, 0.459)	NA	NA	NA	NA	NA	NA	NA	NA	No	NA	HPRC,HGSVC,1KG-ONT	No	NA	NA	NA	NA	NA	NA
chr1:8375737	chr1-8375737-allele121259-141	INS	140	NA	0.0015128593040847202,0.0,0.0,0.002982107355864811,0.0	NA	RERE(0.99882, 0.459)	NA	NA	NA	NA	NA	NA	NA	NA	No	NA	HPRC,HGSVC,1KG-ONT	No	NA	NA	NA	NA	NA	NA
chr1:8375737	chr1-8375737-allele121258-169	INS	168	NA	0.03177004538577912,0.001440922190201729,0.0,0.0,0.0	0.055785	RERE(0.99882, 0.459)	NA	NA	NA	NA	NA	NA	NA	NA	No	NA	HGSVC	No	NA	NA	NA	NA	NA	NA
chr1:8386567	chr1-8386567-allele121397-322	INS	321	NA	0.0,0.005763688760806916,0.0,0.002982107355864811,0.0	0.000631316	RERE(0.99882, 0.459)	NA	NA	NA	NA	NA	NA	NA	NA	No	NA	HPRC,HGSVC,1KG-ONT	No	NA	NA	NA	NA	NA	NA
chr1:8386567	chr1-8386567-allele121390-310	INS	309	NA	0.0113464447806354,0.07348703170028818,0.06448412698412699,0.1172962226640159,0.11451942740286299	0.0488535	RERE(0.99882, 0.459)	NA	NA	NA	NA	NA	NA	NA	NA	No	NA	HPRC,HGSVC,1KG-ONT	No	NA	NA	NA	NA	NA	NA
chr1:8386567	chr1-8386567-allele121398-318	INS	317	NA	0.015128593040847202,0.0,0.0,0.0,0.0	0.0277836	RERE(0.99882, 0.459)	NA	NA	NA	NA	NA	NA	NA	NA	No	NA	HPRC,HGSVC,1KG-ONT	No	NA	NA	NA	NA	NA	NA
chr1:8386567	chr1-8386567-allele121393-311	INS	310	NA	0.0007564296520423601,0.01729106628242075,0.002976190476190476,0.03180914512922465,0.024539877300613498	0.011455	RERE(0.99882, 0.459)	NA	NA	NA	NA	NA	NA	NA	NA	No	NA	HPRC,HGSVC,1KG-ONT	No	NA	NA	NA	NA	NA	NA
chr1:8386567	chr1-8386567-allele121406-316	INS	315	NA	0.0,0.010086455331412104,0.0,0.0,0.0	0.000484285	RERE(0.99882, 0.459)	NA	NA	NA	NA	NA	NA	NA	NA	No	NA	HPRC,HGSVC,1KG-ONT	No	NA	NA	NA	NA	NA	NA
chr1:8386567	chr1-8386567-allele121395-317	INS	316	NA	0.0045385779122541605,0.0,0.0,0.0,0.009202453987730062	0.000154954	RERE(0.99882, 0.459)	NA	NA	NA	NA	NA	NA	NA	NA	No	NA	HPRC,HGSVC,1KG-ONT	No	NA	NA	NA	NA	NA	NA
chr1:8386567	chr1-8386567-allele121394-320	INS	319	NA	0.0007564296520423601,0.002881844380403458,0.003968253968253968,0.003976143141153081,0.0	0.000360376	RERE(0.99882, 0.459)	NA	NA	NA	NA	NA	NA	NA	NA	No	NA	HPRC,HGSVC,1KG-ONT	No	NA	NA	NA	NA	NA	NA
chr1:8386567	chr1-8386567-allele121404-307	INS	306	NA	0.0007564296520423601,0.0,0.0,0.0,0.015337423312883436	0.00101695	RERE(0.99882, 0.459)	NA	NA	NA	NA	NA	NA	NA	NA	No	NA	HPRC,HGSVC,1KG-ONT	No	NA	NA	NA	NA	NA	NA
chr1:8386567	chr1-8386567-allele121389-344	INS	343	NA	0.0007564296520423601,0.0,0.0,0.0,0.0	0.000918741	RERE(0.99882, 0.459)	NA	NA	NA	NA	NA	NA	NA	NA	No	NA	HPRC,HGSVC,1KG-ONT	No	NA	NA	NA	NA	NA	NA
chr1:8386567	chr1-8386567-allele121392-318	INS	317	NA	0.0022692889561270802,0.09221902017291066,0.26686507936507936,0.02286282306163022,0.03169734151329243	0.0696399	RERE(0.99882, 0.459)	NA	NA	NA	NA	NA	NA	NA	NA	No	NA	HPRC,HGSVC,1KG-ONT	No	NA	NA	NA	NA	NA	NA
chr1:8386567	chr1-8386567-allele121400-316	INS	315	NA	0.0,0.001440922190201729,0.0,0.007952286282306162,0.00408997955010225	0.00172922	RERE(0.99882, 0.459)	NA	NA	NA	NA	NA	NA	NA	NA	No	NA	HPRC,HGSVC,1KG-ONT	No	NA	NA	NA	NA	NA	NA
chr1:8386567	chr1-8386567-allele121391-319	INS	318	NA	0.0030257186081694403,0.001440922190201729,0.0,0.0,0.0	0.00328379	RERE(0.99882, 0.459)	NA	NA	NA	NA	NA	NA	NA	NA	No	NA	HPRC,HGSVC,1KG-ONT	No	NA	NA	NA	NA	NA	NA
chr1:8386567	chr1-8386567-allele121388-317	INS	316	NA	0.11800302571860817,0.3069164265129683,0.29464285714285715,0.21769383697813122,0.21370143149284254	0.0522258	RERE(0.99882, 0.459)	NA	NA	NA	NA	NA	NA	NA	NA	No	NA	HPRC,HGSVC,1KG-ONT	No	NA	NA	NA	NA	NA	NA
chr1:8386567	chr1-8386567-allele121396-321	INS	320	NA	0.0,0.004322766570605188,0.0,0.0019880715705765406,0.002044989775051125	0.000778337	RERE(0.99882, 0.459)	NA	NA	NA	NA	NA	NA	NA	NA	No	NA	HPRC,HGSVC,1KG-ONT	No	NA	NA	NA	NA	NA	NA
chr1:8386567	chr1-8386567-allele121408-329	INS	328	NA	0.0037821482602118004,0.0,0.001984126984126984,0.0,0.00408997955010225	0.000545845	RERE(0.99882, 0.459)	NA	NA	NA	NA	NA	NA	NA	NA	No	NA	HPRC,HGSVC,1KG-ONT	No	NA	NA	NA	NA	NA	NA
chr1:8386567	chr1-8386567-allele121403-324	INS	323	NA	0.0007564296520423601,0.0,0.0,0.0,0.0010224948875255625	NA	RERE(0.99882, 0.459)	NA	NA	NA	NA	NA	NA	NA	NA	No	NA	HPRC,HGSVC,1KG-ONT	No	NA	NA	NA	NA	NA	NA
chr1:8386567	chr1-8386567-allele121402-326	INS	325	NA	0.007564296520423601,0.002881844380403458,0.0,0.004970178926441352,0.0	0.00416059	RERE(0.99882, 0.459)	NA	NA	NA	NA	NA	NA	NA	NA	No	NA	HPRC,HGSVC,1KG-ONT	No	NA	NA	NA	NA	NA	NA
chr1:8401035	chr1-8401035-allele121528-92	INS	91	NA	0.00832072617246596,0.0,0.0,0.0,0.0	0.0151436	RERE(0.99882, 0.459)	NA	NA	NA	NA	NA	NA	NA	NA	No	NA	No	No	NA	NA	NA	NA	NA	NA
chr1:8401037	chr1-8401037-allele121532-130	INS	129	NA	0.0045385779122541605,0.0,0.0,0.004970178926441352,0.0	0.00170195	RERE(0.99882, 0.459)	NA	NA	NA	NA	NA	NA	NA	NA	No	NA	HPRC,HGSVC	No	NA	NA	NA	NA	NA	NA
chr1:8441930	chr1-8441930-allele121855-343	INS	342	NA	0.0045385779122541605,0.12536023054755044,0.034722222222222224,0.16500994035785288,0.12167689161554192	0.0703524	RERE(0.99882, 0.459)	NA	NA	NA	NA	NA	NA	NA	NA	No	NA	HPRC,HGSVC,1KG-ONT	Yes	NA	NA	NA	NA	NA	NA
chr1:8441930	chr1-8441930-allele121854-321	INS	320	NA	0.00680786686838124,0.01440922190201729,0.018849206349206348,0.041749502982107355,0.05214723926380368	0.0129015	RERE(0.99882, 0.459)	NA	NA	NA	NA	NA	NA	NA	NA	No	NA	HPRC,HGSVC,1KG-ONT	Yes	NA	NA	NA	NA	NA	NA
chr1:8441930	chr1-8441930-allele121856-376	INS	375	NA	0.0007564296520423601,0.002881844380403458,0.0,0.0,0.005112474437627812	NA	RERE(0.99882, 0.459)	NA	NA	NA	NA	NA	NA	NA	NA	No	NA	HPRC,HGSVC,1KG-ONT	Yes	NA	NA	NA	NA	NA	NA
chr1:8446289	chr1-8446289-allele121891-122	INS	121	NA	0.04084720121028744,0.0,0.0,0.0,0.0	0.0741403	RERE(0.99882, 0.459)	NA	NA	NA	NA	NA	NA	NA	NA	No	NA	HGSVC,1KG-ONT	No	NA	NA	NA	NA	NA	NA
chr1:8490186	chr1-8490186-allele122207-1	DEL	1080	NA	0.132375189107413,0.01729106628242075,0.0,0.0,0.0	0.202706	RERE(0.99882, 0.459)	NA	NA	NA	NA	NA	NA	NA	NA	No	NA	HPRC,HGSVC,1KG-ONT	Yes	NA	NA	NA	NA	NA	NA
chr1:8501386	chr1-8501386-allele122397-54	INS	53	NA	0.00529500756429652,0.0,0.0,0.0,0.007157464212678937	0.00133393	RERE(0.99882, 0.459)	NA	NA	NA	NA	NA	NA	NA	NA	Yes	NA	HPRC	No	NA	NA	NA	NA	NA	NA
chr1:8501400	chr1-8501400-allele122398-98	INS	97	NA	0.006051437216338881,0.0,0.0,0.0,0.0	0.0108963	RERE(0.99882, 0.459)	NA	NA	NA	NA	NA	NA	NA	NA	Yes	NA	HPRC,HGSVC,1KG-ONT	No	NA	NA	NA	NA	NA	NA
chr1:8501400	chr1-8501400-allele122404-51	INS	50	NA	0.0,0.0,0.0,0.002982107355864811,0.0	3.94758e-05	RERE(0.99882, 0.459)	NA	NA	NA	NA	NA	NA	NA	NA	Yes	NA	HPRC	No	NA	NA	NA	NA	NA	NA
chr1:8501400	chr1-8501400-allele122402-51	INS	50	NA	0.0022692889561270802,0.0,0.0,0.0,0.003067484662576687	0.000371588	RERE(0.99882, 0.459)	NA	NA	NA	NA	NA	NA	NA	NA	Yes	NA	HPRC	No	NA	NA	NA	NA	NA	NA
chr1:8501615	chr1-8501615-allele122436-52	INS	51	NA	0.007564296520423601,0.001440922190201729,0.0,0.0009940357852882703,0.0	0.00974363	RERE(0.99882, 0.459)	NA	NA	NA	NA	NA	NA	NA	NA	Yes	NA	HPRC	No	NA	NA	NA	NA	NA	NA
chr1:8501669	chr1-8501669-allele122443-54	INS	53	NA	0.0015128593040847202,0.0,0.0,0.0,0.0	0.00234988	RERE(0.99882, 0.459)	NA	NA	NA	NA	NA	NA	NA	NA	Yes	NA	HPRC,HGSVC	No	NA	NA	NA	NA	NA	NA
chr1:8501711	chr1-8501711-allele122452-277	INS	276	NA	0.0,0.0,0.007936507936507936,0.0,0.0010224948875255625	0.00114796	RERE(0.99882, 0.459)	NA	NA	NA	NA	NA	NA	NA	NA	Yes	NA	HPRC,HGSVC,1KG-ONT	No	NA	NA	NA	NA	NA	NA
chr1:8501711	chr1-8501711-allele122453-227	INS	226	NA	0.0,0.001440922190201729,0.0,0.0,0.0081799591002045	0.0010336	RERE(0.99882, 0.459)	NA	NA	NA	NA	NA	NA	NA	NA	Yes	NA	HPRC,HGSVC,1KG-ONT	No	NA	NA	NA	NA	NA	NA
chr1:8501853	chr1-8501853-allele122467-54	INS	53	NA	0.0015128593040847202,0.0,0.0,0.0,0.0	0.00234988	RERE(0.99882, 0.459)	NA	NA	NA	NA	NA	NA	NA	NA	Yes	NA	HPRC,HGSVC	No	NA	NA	NA	NA	NA	NA
chr1:8501885	chr1-8501885-allele122471-663	INS	662	NA	0.00529500756429652,0.15706051873198848,0.4236111111111111,0.04473161033797217,0.05828220858895705	0.115896	RERE(0.99882, 0.459)	NA	NA	NA	NA	NA	NA	NA	NA	Yes	NA	HPRC,HGSVC,1KG-ONT	No	NA	NA	NA	NA	NA	NA
chr1:8501886	chr1-8501886-allele122474-51	INS	50	NA	0.0045385779122541605,0.0,0.0,0.0,0.0	0.00805514	RERE(0.99882, 0.459)	NA	NA	NA	NA	NA	NA	NA	NA	Yes	NA	HPRC,HGSVC	No	NA	NA	NA	NA	NA	NA
chr1:8501886	chr1-8501886-allele122478-102	INS	101	NA	0.0007564296520423601,0.0,0.0,0.0,0.0	0.000918741	RERE(0.99882, 0.459)	NA	NA	NA	NA	NA	NA	NA	NA	Yes	NA	HPRC,HGSVC,1KG-ONT	No	NA	NA	NA	NA	NA	NA
chr1:8501886	chr1-8501886-allele122473-102	INS	101	NA	0.0015128593040847202,0.0,0.0,0.0,0.0	0.00234988	RERE(0.99882, 0.459)	NA	NA	NA	NA	NA	NA	NA	NA	Yes	NA	HPRC,HGSVC,1KG-ONT	No	NA	NA	NA	NA	NA	NA
chr1:8501904	chr1-8501904-allele122480-53	INS	52	NA	0.0,0.0,0.000992063492063492,0.0,0.0	NA	RERE(0.99882, 0.459)	NA	NA	NA	NA	NA	NA	NA	NA	Yes	NA	HPRC,HGSVC	No	NA	NA	NA	NA	NA	NA
chr1:8501906	chr1-8501906-allele122481-476	INS	475	NA	0.023449319213313162,0.005763688760806916,0.0,0.0,0.010224948875255624	0.0208619	RERE(0.99882, 0.459)	NA	NA	NA	NA	NA	NA	NA	NA	Yes	NA	HPRC,HGSVC,1KG-ONT	No	NA	NA	NA	NA	NA	NA
chr1:8501907	chr1-8501907-allele122482-706	INS	705	0.821812	0.5173978819969742,0.47982708933717577,0.24107142857142858,0.5795228628230616,0.3885480572597137	0.0194028	RERE(0.99882, 0.459)	NA	NA	NA	NA	NA	NA	NA	NA	Yes	NA	HPRC,HGSVC,1KG-ONT	No	ENSG00000142583.18(0.00461000497846474)	NA	NA	NA	NA	NA
chr1:8501925	chr1-8501925-allele122486-56	INS	55	NA	0.00529500756429652,0.0,0.0,0.0,0.0	0.00918473	RERE(0.99882, 0.459)	NA	NA	NA	NA	NA	NA	NA	NA	Yes	NA	HPRC,HGSVC	No	NA	NA	NA	NA	NA	NA
chr1:8501936	chr1-8501936-allele122487-53	INS	52	NA	0.03177004538577912,0.025936599423631124,0.11904761904761904,0.06958250497017893,0.12474437627811862	0.0234072	RERE(0.99882, 0.459)	NA	NA	NA	NA	NA	NA	NA	NA	Yes	NA	HPRC,HGSVC	No	NA	NA	NA	NA	NA	NA
chr1:8501956	chr1-8501956-allele122491-373	INS	372	NA	0.0,0.010086455331412104,0.0,0.008946322067594433,0.003067484662576687	0.00299801	RERE(0.99882, 0.459)	NA	NA	NA	NA	NA	NA	NA	NA	Yes	NA	HPRC,HGSVC,1KG-ONT	No	NA	NA	NA	NA	NA	NA
chr1:8502129	chr1-8502129-allele122521-543	INS	542	NA	0.0015128593040847202,0.0,0.0,0.0,0.0	0.00234988	RERE(0.99882, 0.459)	NA	NA	NA	NA	NA	NA	NA	NA	Yes	NA	HPRC,HGSVC,1KG-ONT	No	NA	NA	NA	NA	NA	NA
chr1:8502129	chr1-8502129-allele122525-641	INS	640	NA	0.0015128593040847202,0.0,0.0,0.0,0.0	0.00234988	RERE(0.99882, 0.459)	NA	NA	NA	NA	NA	NA	NA	NA	Yes	NA	HPRC,HGSVC,1KG-ONT	No	NA	NA	NA	NA	NA	NA
chr1:8502129	chr1-8502129-allele122508-642	INS	641	NA	0.07791225416036308,0.01585014409221902,0.0,0.008946322067594433,0.0	0.10231	RERE(0.99882, 0.459)	NA	NA	NA	NA	NA	NA	NA	NA	Yes	NA	HPRC,HGSVC,1KG-ONT	No	NA	NA	NA	NA	NA	NA
chr1:8502129	chr1-8502129-allele122507-369	INS	368	NA	0.0045385779122541605,0.001440922190201729,0.0,0.0,0.0	0.00598883	RERE(0.99882, 0.459)	NA	NA	NA	NA	NA	NA	NA	NA	Yes	NA	HPRC,HGSVC,1KG-ONT	No	NA	NA	NA	NA	NA	NA
chr1:8502129	chr1-8502129-allele122519-368	INS	367	NA	0.01588502269288956,0.05187319884726225,0.03670634920634921,0.0536779324055666,0.05725971370143149	0.0139345	RERE(0.99882, 0.459)	NA	NA	NA	NA	NA	NA	NA	NA	Yes	NA	HPRC,HGSVC,1KG-ONT	No	NA	NA	NA	NA	NA	NA
chr1:8502129	chr1-8502129-allele122524-319	INS	318	NA	0.0015128593040847202,0.0,0.0,0.0,0.0	0.00234988	RERE(0.99882, 0.459)	NA	NA	NA	NA	NA	NA	NA	NA	Yes	NA	HPRC,HGSVC,1KG-ONT	No	NA	NA	NA	NA	NA	NA
chr1:8502129	chr1-8502129-allele122506-593	INS	592	NA	0.012859304084720122,0.001440922190201729,0.000992063492063492,0.0009940357852882703,0.002044989775051125	0.014488	RERE(0.99882, 0.459)	NA	NA	NA	NA	NA	NA	NA	NA	Yes	NA	HPRC,HGSVC,1KG-ONT	No	NA	NA	NA	NA	NA	NA
chr1:8502129	chr1-8502129-allele122535-418	INS	417	NA	0.0,0.0,0.0,0.0,0.010224948875255624	0.00122989	RERE(0.99882, 0.459)	NA	NA	NA	NA	NA	NA	NA	NA	Yes	NA	HPRC,HGSVC,1KG-ONT	No	NA	NA	NA	NA	NA	NA
chr1:8502129	chr1-8502129-allele122534-642	INS	641	NA	0.0007564296520423601,0.0,0.0,0.0,0.0	0.000918741	RERE(0.99882, 0.459)	NA	NA	NA	NA	NA	NA	NA	NA	Yes	NA	HPRC,HGSVC,1KG-ONT	No	NA	NA	NA	NA	NA	NA
chr1:8502129	chr1-8502129-allele122522-565	INS	564	NA	0.0,0.0,0.006944444444444444,0.0,0.002044989775051125	0.0010336	RERE(0.99882, 0.459)	NA	NA	NA	NA	NA	NA	NA	NA	Yes	NA	HPRC,HGSVC,1KG-ONT	No	NA	NA	NA	NA	NA	NA
chr1:8502129	chr1-8502129-allele122514-865	INS	864	NA	0.009077155824508321,0.0,0.0,0.0,0.0	0.0165556	RERE(0.99882, 0.459)	NA	NA	NA	NA	NA	NA	NA	NA	Yes	NA	HPRC,HGSVC	No	NA	NA	NA	NA	NA	NA
chr1:8502129	chr1-8502129-allele122531-368	INS	367	NA	0.0,0.008645533141210375,0.0,0.0,0.0	0.000593574	RERE(0.99882, 0.459)	NA	NA	NA	NA	NA	NA	NA	NA	Yes	NA	HPRC,HGSVC,1KG-ONT	No	NA	NA	NA	NA	NA	NA
chr1:8502129	chr1-8502129-allele122510-93	INS	92	NA	0.02798789712556732,0.001440922190201729,0.0,0.0,0.0	0.0489954	RERE(0.99882, 0.459)	NA	NA	NA	NA	NA	NA	NA	NA	Yes	NA	HPRC,HGSVC,1KG-ONT	No	NA	NA	NA	NA	NA	NA
chr1:8502129	chr1-8502129-allele122509-599	INS	598	NA	0.0007564296520423601,0.001440922190201729,0.0,0.0,0.0	NA	RERE(0.99882, 0.459)	NA	NA	NA	NA	NA	NA	NA	NA	Yes	NA	HPRC,HGSVC,1KG-ONT	No	NA	NA	NA	NA	NA	NA
chr1:8502129	chr1-8502129-allele122512-919	INS	918	NA	0.07488653555219364,0.008645533141210375,0.0,0.0,0.0	0.1206	RERE(0.99882, 0.459)	NA	NA	NA	NA	NA	NA	NA	NA	Yes	NA	HPRC,HGSVC	No	NA	NA	NA	NA	NA	NA
chr1:8502129	chr1-8502129-allele122516-550	INS	549	NA	0.0007564296520423601,0.0,0.0,0.0,0.0	0.000918741	RERE(0.99882, 0.459)	NA	NA	NA	NA	NA	NA	NA	NA	Yes	NA	HPRC,HGSVC,1KG-ONT	No	NA	NA	NA	NA	NA	NA
chr1:8502129	chr1-8502129-allele122517-92	INS	91	NA	0.0015128593040847202,0.005763688760806916,0.005952380952380952,0.004970178926441352,0.003067484662576687	0.000915658	RERE(0.99882, 0.459)	NA	NA	NA	NA	NA	NA	NA	NA	Yes	NA	HPRC,HGSVC,1KG-ONT	No	NA	NA	NA	NA	NA	NA
chr1:8502129	chr1-8502129-allele122511-544	INS	543	NA	0.05370650529500756,0.004322766570605188,0.0,0.009940357852882704,0.0010224948875255625	0.0709155	RERE(0.99882, 0.459)	NA	NA	NA	NA	NA	NA	NA	NA	Yes	NA	HPRC,HGSVC,1KG-ONT	No	NA	NA	NA	NA	NA	NA
chr1:8502129	chr1-8502129-allele122515-420	INS	419	NA	0.046898638426626324,0.10662824207492795,0.08630952380952381,0.13021868787276342,0.2668711656441718	0.0473756	RERE(0.99882, 0.459)	NA	NA	NA	NA	NA	NA	NA	NA	Yes	NA	HPRC,HGSVC,1KG-ONT	No	NA	NA	NA	NA	NA	NA
chr1:8502129	chr1-8502129-allele122520-368	INS	367	NA	0.00529500756429652,0.01585014409221902,0.021825396825396824,0.018886679920477135,0.03578732106339468	0.00852975	RERE(0.99882, 0.459)	NA	NA	NA	NA	NA	NA	NA	NA	Yes	NA	HPRC,HGSVC,1KG-ONT	No	NA	NA	NA	NA	NA	NA
chr1:8502129	chr1-8502129-allele122513-322	INS	321	NA	0.0007564296520423601,0.0,0.0,0.0,0.0	0.000918741	RERE(0.99882, 0.459)	NA	NA	NA	NA	NA	NA	NA	NA	Yes	NA	HPRC,HGSVC,1KG-ONT	No	NA	NA	NA	NA	NA	NA
chr1:8502129	chr1-8502129-allele122527-369	INS	368	NA	0.00529500756429652,0.002881844380403458,0.0,0.0,0.0	0.00576273	RERE(0.99882, 0.459)	NA	NA	NA	NA	NA	NA	NA	NA	Yes	NA	HPRC,HGSVC,1KG-ONT	No	NA	NA	NA	NA	NA	NA
chr1:8502129	chr1-8502129-allele122518-592	INS	591	NA	0.009833585476550681,0.023054755043227664,0.018849206349206348,0.07852882703777336,0.02044989775051125	0.011583	RERE(0.99882, 0.459)	NA	NA	NA	NA	NA	NA	NA	NA	Yes	NA	HPRC,HGSVC,1KG-ONT	No	NA	NA	NA	NA	NA	NA
chr1:8502129	chr1-8502129-allele122536-370	INS	369	NA	0.0,0.0,0.0,0.0009940357852882703,0.0010224948875255625	NA	RERE(0.99882, 0.459)	NA	NA	NA	NA	NA	NA	NA	NA	Yes	NA	HPRC,HGSVC,1KG-ONT	No	NA	NA	NA	NA	NA	NA
chr1:8502129	chr1-8502129-allele122523-641	INS	640	NA	0.01588502269288956,0.001440922190201729,0.0,0.0,0.0	0.0269135	RERE(0.99882, 0.459)	NA	NA	NA	NA	NA	NA	NA	NA	Yes	NA	HPRC,HGSVC,1KG-ONT	No	NA	NA	NA	NA	NA	NA
chr1:8502130	chr1-8502130-allele122537-392	INS	391	NA	0.0022692889561270802,0.0,0.00992063492063492,0.0,0.0010224948875255625	NA	RERE(0.99882, 0.459)	NA	NA	NA	NA	NA	NA	NA	NA	Yes	NA	HPRC,HGSVC,1KG-ONT	No	NA	NA	NA	NA	NA	NA
chr1:8502161	chr1-8502161-allele122539-51	INS	50	NA	0.057488653555219364,0.001440922190201729,0.002976190476190476,0.008946322067594433,0.005112474437627812	0.0713392	RERE(0.99882, 0.459)	NA	NA	NA	NA	NA	NA	NA	NA	Yes	NA	HPRC,HGSVC	No	NA	NA	NA	NA	NA	NA
chr1:8502161	chr1-8502161-allele122541-51	INS	50	NA	0.0113464447806354,0.0,0.000992063492063492,0.006958250497017893,0.016359918200409	0.00097592	RERE(0.99882, 0.459)	NA	NA	NA	NA	NA	NA	NA	NA	Yes	NA	HPRC,HGSVC	No	NA	NA	NA	NA	NA	NA
chr1:8516227	chr1-8516227-allele122722-55	INS	54	NA	0.0,0.004322766570605188,0.017857142857142856,0.003976143141153081,0.017382413087934562	0.00721629	RERE(0.99882, 0.459)	NA	NA	NA	NA	NA	NA	NA	NA	No	NA	No	No	NA	NA	NA	NA	NA	NA
chr1:8554763	chr1-8554763-allele123043-71	INS	70	NA	0.0015128593040847202,0.0,0.013888888888888888,0.004970178926441352,0.0	0.00102653	RERE(0.99882, 0.459)	NA	NA	NA	NA	NA	NA	NA	NA	No	NA	No	No	NA	NA	NA	NA	NA	NA
chr1:8559280	chr1-8559280-allele123073-55	INS	54	NA	0.0007564296520423601,0.0,0.0,0.0,0.0	0.000918741	RERE(0.99882, 0.459)	NA	NA	NA	NA	NA	NA	NA	NA	No	NA	No	No	NA	NA	NA	NA	NA	NA
chr1:8604576	chr1-8604576-allele123537-1	DEL	56	NA	0.030257186081694403,0.001440922190201729,0.0,0.0,0.0	0.053064	RERE(0.99882, 0.459)	NA	NA	NA	NA	NA	NA	NA	enhancer	No	NA	HPRC	Yes	NA	NA	NA	NA	NA	NA
chr1:8617383	chr1-8617383-allele123719-324	INS	323	NA	0.0007564296520423601,0.0,0.0,0.0,0.0	0.000918741	RERE(0.99882, 0.459)	NA	NA	NA	NA	NA	NA	NA	NA	Yes	NA	HPRC,HGSVC,1KG-ONT	Yes	NA	NA	NA	NA	NA	NA
chr1:8617383	chr1-8617383-allele123717-321	INS	320	NA	0.00832072617246596,0.001440922190201729,0.0,0.0,0.0	0.0129393	RERE(0.99882, 0.459)	NA	NA	NA	NA	NA	NA	NA	NA	Yes	NA	HPRC,HGSVC,1KG-ONT	Yes	NA	NA	NA	NA	NA	NA
chr1:8617383	chr1-8617383-allele123716-322	INS	321	NA	0.08472012102874432,0.011527377521613832,0.0,0.0009940357852882703,0.0	0.13152	RERE(0.99882, 0.459)	NA	NA	NA	NA	NA	NA	NA	NA	Yes	NA	HPRC,HGSVC,1KG-ONT	Yes	NA	NA	NA	NA	NA	NA
chr1:8617383	chr1-8617383-allele123718-323	INS	322	NA	0.007564296520423601,0.0,0.0,0.0,0.0	0.0137297	RERE(0.99882, 0.459)	NA	NA	NA	NA	NA	NA	NA	NA	Yes	NA	HPRC,HGSVC,1KG-ONT	Yes	NA	NA	NA	NA	NA	NA
chr1:8668894	chr1-8668894-allele124220-1	DEL	100	NA	0.056732223903177004,0.138328530259366,0.14781746031746032,0.07554671968190854,0.026584867075664622	0.00841204	RERE(0.99882, 0.459)	NA	NA	NA	NA	NA	NA	NA	NA	No	NA	HPRC,HGSVC,1KG-ONT	Yes	NA	NA	NA	NA	NA	NA
chr1:8668924	chr1-8668924-allele124222-1	DEL	106	NA	0.0015128593040847202,0.001440922190201729,0.0,0.008946322067594433,0.0	NA	RERE(0.99882, 0.459)	NA	NA	NA	NA	NA	NA	NA	NA	No	NA	HPRC,HGSVC,1KG-ONT	Yes	NA	NA	NA	NA	NA	NA
chr1:8668924	chr1-8668924-allele124223-1	DEL	112	NA	0.00832072617246596,0.0,0.0,0.007952286282306162,0.0	0.00448065	RERE(0.99882, 0.459)	NA	NA	NA	NA	NA	NA	NA	NA	No	NA	HPRC,HGSVC,1KG-ONT	Yes	NA	NA	NA	NA	NA	NA
chr1:8668924	chr1-8668924-allele124224-1	DEL	120	NA	0.08850226928895613,0.011527377521613832,0.0,0.0009940357852882703,0.0	0.137776	RERE(0.99882, 0.459)	NA	NA	NA	NA	NA	NA	NA	NA	No	NA	HPRC,HGSVC,1KG-ONT	Yes	NA	NA	NA	NA	NA	NA
chr1:8668930	chr1-8668930-allele124243-1	DEL	94	NA	0.05446293494704992,0.03025936599423631,0.001984126984126984,0.018886679920477135,0.05623721881390593	0.0115225	RERE(0.99882, 0.459)	NA	NA	NA	NA	NA	NA	NA	NA	No	NA	HPRC,HGSVC,1KG-ONT	Yes	NA	NA	NA	NA	NA	NA
chr1:8668936	chr1-8668936-allele124244-1	DEL	88	NA	0.08472012102874432,0.02881844380403458,0.02976190476190476,0.042743538767395624,0.018404907975460124	0.0337696	RERE(0.99882, 0.459)	NA	NA	NA	NA	NA	NA	NA	NA	No	NA	HPRC,HGSVC,1KG-ONT	Yes	NA	NA	NA	NA	NA	NA
chr1:8668938	chr1-8668938-allele124245-1	DEL	86	NA	0.02723146747352496,0.0446685878962536,0.19444444444444445,0.040755467196819085,0.05521472392638037	0.0261212	RERE(0.99882, 0.459)	NA	NA	NA	NA	NA	NA	NA	NA	No	NA	HPRC,HGSVC,1KG-ONT	Yes	NA	NA	NA	NA	NA	NA
chr1:8668942	chr1-8668942-allele124247-1	DEL	82	NA	0.0529500756429652,0.023054755043227664,0.03968253968253968,0.03876739562624255,0.032719836400818	0.00392651	RERE(0.99882, 0.459)	NA	NA	NA	NA	NA	NA	NA	NA	No	NA	HPRC,HGSVC,1KG-ONT	Yes	NA	NA	NA	NA	NA	NA
chr1:8668948	chr1-8668948-allele124248-1	DEL	76	NA	0.0045385779122541605,0.04178674351585014,0.008928571428571428,0.048707753479125246,0.00408997955010225	0.0100156	RERE(0.99882, 0.459)	NA	NA	NA	NA	NA	NA	NA	NA	No	NA	HPRC,HGSVC	Yes	NA	NA	NA	NA	NA	NA
chr1:8668952	chr1-8668952-allele124249-1	DEL	72	NA	0.0045385779122541605,0.0345821325648415,0.000992063492063492,0.004970178926441352,0.005112474437627812	0.000876373	RERE(0.99882, 0.459)	NA	NA	NA	NA	NA	NA	NA	NA	No	NA	HPRC,HGSVC	Yes	NA	NA	NA	NA	NA	NA
chr1:8677425	chr1-8677425-allele124331-61	INS	60	NA	0.012859304084720122,0.001440922190201729,0.0,0.0,0.0	0.021333	RERE(0.99882, 0.459)	NA	NA	NA	NA	NA	NA	NA	NA	No	NA	HGSVC	No	NA	NA	NA	NA	NA	NA
chr1:8690282	chr1-8690282-allele124434-329	INS	328	NA	0.0,0.0,0.00496031746031746,0.0,0.0	0.000408842	RERE(0.99882, 0.459)	NA	NA	NA	NA	NA	NA	NA	NA	No	NA	No	Yes	NA	NA	NA	NA	NA	NA
chr1:8732382	chr1-8732382-allele124772-1	DEL	238	NA	0.0,0.0,0.0,0.0019880715705765406,0.0	NA	RERE(0.99882, 0.459)	NA	NA	NA	NA	NA	NA	NA	NA	No	NA	No	Yes	NA	NA	NA	NA	NA	NA
chr1:8828482	chr1-8828482-allele125600-1051	INS	1050	NA	0.00832072617246596,0.0,0.0,0.0,0.0	0.0151436	RERE(0.99882, 0.459)	NA	NA	NA	NA	NA	NA	NA	NA	No	NA	HGSVC	Yes	NA	NA	NA	NA	NA	NA
chr1:8852556	chr1-8852556-allele125859-51	INS	50	NA	0.0045385779122541605,0.0,0.0,0.0,0.0	0.00788469	NA	NA	NA	NA	NA	NA	NA	NA	NA	No	NA	HPRC	No	NA	NA	NA	NA	NA	NA
chr1:8869228	chr1-8869228-allele126052-326	INS	325	NA	0.0007564296520423601,0.0,0.0,0.0,0.0	0.000918741	ENO1(9.2993e-08, 0.926)	NA	NA	NA	NA	NA	NA	NA	enhancer	No	NA	HPRC,HGSVC,1KG-ONT	Yes	NA	NA	NA	NA	NA	NA
chr1:8869228	chr1-8869228-allele126050-325	INS	324	NA	0.09228441754916793,0.008645533141210375,0.0,0.0009940357852882703,0.0	0.147597	ENO1(9.2993e-08, 0.926)	NA	NA	NA	NA	NA	NA	NA	enhancer	No	NA	HPRC,HGSVC,1KG-ONT	Yes	NA	NA	NA	NA	NA	NA
chr1:8869228	chr1-8869228-allele126054-309	INS	308	NA	0.0045385779122541605,0.0,0.0,0.0,0.0	0.00805514	ENO1(9.2993e-08, 0.926)	NA	NA	NA	NA	NA	NA	NA	enhancer	No	NA	HPRC,HGSVC,1KG-ONT	Yes	NA	NA	NA	NA	NA	NA
chr1:8906654	chr1-8906654-allele126533-1	DEL	314	NA	0.0,0.002881844380403458,0.000992063492063492,0.005964214711729622,0.0	0.00114796	NA	NA	NA	NA	NA	NA	NA	NA	NA	No	NA	HGSVC	No	NA	NA	NA	NA	NA	NA
chr1:8912172	chr1-8912172-allele126602-413	INS	412	NA	0.0,0.002881844380403458,0.0,0.004970178926441352,0.005112474437627812	0.00170264	NA	NA	NA	NA	NA	NA	NA	NA	NA	No	NA	HPRC,HGSVC,1KG-ONT	No	NA	NA	NA	NA	NA	NA
chr1:8912172	chr1-8912172-allele126600-585	INS	584	NA	0.006051437216338881,0.001440922190201729,0.0,0.0,0.0	0.00875367	NA	NA	NA	NA	NA	NA	NA	NA	NA	No	NA	HPRC,HGSVC	No	NA	NA	NA	NA	NA	NA
chr1:8912172	chr1-8912172-allele126605-185	INS	184	NA	0.00680786686838124,0.0,0.0,0.0,0.0	0.0122007	NA	NA	NA	NA	NA	NA	NA	NA	NA	No	NA	HPRC,HGSVC,1KG-ONT	No	NA	NA	NA	NA	NA	NA
chr1:8912172	chr1-8912172-allele126599-235	INS	234	NA	0.046898638426626324,0.004322766570605188,0.0,0.0,0.0	0.0784194	NA	NA	NA	NA	NA	NA	NA	NA	NA	No	NA	HPRC,HGSVC,1KG-ONT	No	NA	NA	NA	NA	NA	NA
chr1:8912172	chr1-8912172-allele126595-585	INS	584	NA	0.1059001512859304,0.11959654178674352,0.027777777777777776,0.10934393638170974,0.147239263803681	NA	NA	NA	NA	NA	NA	NA	NA	NA	NA	No	NA	HPRC,HGSVC	No	NA	NA	NA	NA	NA	NA
chr1:8912172	chr1-8912172-allele126592-235	INS	234	NA	0.009077155824508321,0.0,0.0,0.0,0.0	0.0165556	NA	NA	NA	NA	NA	NA	NA	NA	NA	No	NA	HPRC,HGSVC,1KG-ONT	No	NA	NA	NA	NA	NA	NA
chr1:8912172	chr1-8912172-allele126598-622	INS	621	NA	0.01059001512859304,0.002881844380403458,0.0,0.0,0.0	0.0151976	NA	NA	NA	NA	NA	NA	NA	NA	NA	No	NA	HPRC,HGSVC	No	NA	NA	NA	NA	NA	NA
chr1:8912172	chr1-8912172-allele126593-182	INS	181	NA	0.0045385779122541605,0.0,0.0,0.0,0.0	0.00805514	NA	NA	NA	NA	NA	NA	NA	NA	NA	No	NA	HPRC,HGSVC,1KG-ONT	No	NA	NA	NA	NA	NA	NA
chr1:8912172	chr1-8912172-allele126597-531	INS	530	NA	0.0022692889561270802,0.0,0.0,0.0,0.0	0.00377908	NA	NA	NA	NA	NA	NA	NA	NA	NA	No	NA	HPRC,HGSVC,1KG-ONT	No	NA	NA	NA	NA	NA	NA
chr1:8912172	chr1-8912172-allele126594-235	INS	234	NA	0.12859304084720122,0.06628242074927954,0.016865079365079364,0.06858846918489066,0.05521472392638037	0.0444629	NA	NA	NA	NA	NA	NA	NA	NA	NA	No	NA	HPRC,HGSVC,1KG-ONT	No	NA	NA	NA	NA	NA	NA
chr1:8912172	chr1-8912172-allele126603-235	INS	234	NA	0.0007564296520423601,0.001440922190201729,0.0,0.0,0.0	NA	NA	NA	NA	NA	NA	NA	NA	NA	NA	No	NA	HPRC,HGSVC,1KG-ONT	No	NA	NA	NA	NA	NA	NA
chr1:8912172	chr1-8912172-allele126596-778	INS	777	NA	0.03555219364599092,0.001440922190201729,0.0,0.0,0.0	0.0625776	NA	NA	NA	NA	NA	NA	NA	NA	NA	No	NA	HPRC,HGSVC	No	NA	NA	NA	NA	NA	NA
chr1:8912244	chr1-8912244-allele126614-403	INS	402	NA	0.07488653555219364,0.05187319884726225,0.05853174603174603,0.1242544731610338,0.12065439672801637	0.00123911	NA	NA	NA	NA	NA	NA	NA	NA	NA	No	NA	HPRC,HGSVC,1KG-ONT	No	NA	NA	NA	NA	NA	NA
chr1:8912247	chr1-8912247-allele126618-254	INS	253	NA	0.0045385779122541605,0.0,0.0,0.0,0.0	0.00805514	NA	NA	NA	NA	NA	NA	NA	NA	NA	No	NA	HPRC,HGSVC,1KG-ONT	No	NA	NA	NA	NA	NA	NA
chr1:8917051	chr1-8917051-allele126689-1	DEL	881	NA	0.0007564296520423601,0.001440922190201729,0.0,0.0,0.0	NA	NA	NA	NA	NA	NA	NA	NA	NA	NA	No	NA	HPRC	No	NA	NA	NA	NA	NA	NA
chr1:8946286	chr1-8946286-allele127082-1	DEL	6625	NA	0.0007564296520423601,0.0,0.0,0.0,0.0	0.000918741	CA6(6.1179e-07, 1.218)	NA	NA	NA	CA6(6.1179e-07, 1.218)	NA	NA	NA	enhancer	No	ID=chr1_8949177_8949198;MOTIFS=CTGGCCT;STRUC=(CTGGCCT)n	No	Yes	NA	NA	NA	NA	NA	NA
chr1:8955611	chr1-8955611-allele127244-70	INS	69	NA	0.0007564296520423601,0.0,0.0,0.0,0.0	0.000918741	CA6(6.1179e-07, 1.218)	NA	NA	NA	NA	NA	NA	NA	NA	No	NA	HGSVC,1KG-ONT	No	NA	NA	NA	NA	NA	NA
chr1:8955611	chr1-8955611-allele127245-93	INS	92	NA	0.0007564296520423601,0.0,0.0,0.0,0.0	0.000918741	CA6(6.1179e-07, 1.218)	NA	NA	NA	NA	NA	NA	NA	NA	No	NA	HGSVC,1KG-ONT	No	NA	NA	NA	NA	NA	NA
chr1:8977700	chr1-8977700-allele127635-75	INS	74	NA	0.0037821482602118004,0.001440922190201729,0.0,0.0,0.0	0.00462462	NA	NA	NA	NA	NA	NA	NA	NA	NA	No	NA	HPRC,HGSVC,1KG-ONT	Yes	NA	NA	NA	NA	NA	NA
chr1:8977700	chr1-8977700-allele127637-71	INS	70	NA	0.0015128593040847202,0.0,0.0,0.0,0.0	0.00234988	NA	NA	NA	NA	NA	NA	NA	NA	NA	No	NA	HPRC,HGSVC,1KG-ONT	Yes	NA	NA	NA	NA	NA	NA
chr1:8977702	chr1-8977702-allele127658-59	INS	58	NA	0.0007564296520423601,0.0,0.001984126984126984,0.0,0.0	NA	NA	NA	NA	NA	NA	NA	NA	NA	NA	No	ID=chr1_8977700_8977768;MOTIFS=AAAG;STRUC=(AAAG)n	HPRC,HGSVC,1KG-ONT	Yes	NA	NA	NA	NA	NA	NA
chr1:8977705	chr1-8977705-allele127660-76	INS	75	NA	0.0007564296520423601,0.0,0.0,0.0,0.0	0.000918741	NA	NA	NA	NA	NA	NA	NA	NA	NA	No	ID=chr1_8977700_8977768;MOTIFS=AAAG;STRUC=(AAAG)n	HPRC,HGSVC,1KG-ONT	Yes	NA	NA	NA	NA	NA	NA
chr1:8977706	chr1-8977706-allele127661-51	INS	50	NA	0.0,0.0,0.0,0.0009940357852882703,0.0	NA	NA	NA	NA	NA	NA	NA	NA	NA	NA	No	ID=chr1_8977700_8977768;MOTIFS=AAAG;STRUC=(AAAG)n	HPRC,HGSVC,1KG-ONT	Yes	NA	NA	NA	NA	NA	NA
chr1:8977710	chr1-8977710-allele127665-59	INS	58	NA	0.0030257186081694403,0.0,0.0,0.0,0.0	0.00520636	NA	NA	NA	NA	NA	NA	NA	NA	NA	No	ID=chr1_8977700_8977768;MOTIFS=AAAG;STRUC=(AAAG)n	HPRC,HGSVC,1KG-ONT	Yes	NA	NA	NA	NA	NA	NA
chr1:8977710	chr1-8977710-allele127664-69	INS	68	NA	0.00680786686838124,0.0,0.0,0.0,0.0	0.0123139	NA	NA	NA	NA	NA	NA	NA	NA	NA	No	ID=chr1_8977700_8977768;MOTIFS=AAAG;STRUC=(AAAG)n	HPRC,HGSVC,1KG-ONT	Yes	NA	NA	NA	NA	NA	NA
chr1:8977714	chr1-8977714-allele127669-63	INS	62	NA	0.00680786686838124,0.0,0.0,0.0,0.0	0.0123139	NA	NA	NA	NA	NA	NA	NA	NA	NA	No	ID=chr1_8977700_8977768;MOTIFS=AAAG;STRUC=(AAAG)n	HPRC,HGSVC,1KG-ONT	Yes	NA	NA	NA	NA	NA	NA
chr1:8996155	chr1-8996155-allele127904-1	DEL	121	NA	0.0015128593040847202,0.0,0.0,0.0,0.0	0.00234988	NA	NA	NA	NA	NA	NA	NA	NA	NA	No	NA	HPRC	Yes	NA	NA	NA	NA	NA	NA
chr1:9030030	chr1-9030030-allele128305-1	DEL	579	NA	0.0007564296520423601,0.0,0.0,0.0,0.0	0.000918741	NA	NA	NA	NA	NA	NA	NA	NA	NA	No	NA	No	Yes	NA	NA	NA	NA	NA	NA
chr1:9053293	chr1-9053293-allele128521-201	INS	200	NA	0.0007564296520423601,0.0,0.0,0.0,0.0	0.000918741	SLC2A5(1.7411e-20, 1.451)	NA	NA	NA	NA	NA	NA	NA	NA	No	NA	HPRC,HGSVC	No	NA	NA	NA	NA	NA	NA
chr1:9053297	chr1-9053297-allele128522-246	INS	245	NA	0.02042360060514372,0.002881844380403458,0.006944444444444444,0.016898608349900597,0.0081799591002045	0.00469197	SLC2A5(1.7411e-20, 1.451)	NA	NA	NA	NA	NA	NA	NA	NA	No	NA	HPRC,HGSVC	No	NA	NA	NA	NA	NA	NA
chr1:9053302	chr1-9053302-allele128525-133	INS	132	NA	0.0,0.0,0.002976190476190476,0.0,0.0	3.94758e-05	SLC2A5(1.7411e-20, 1.451)	NA	NA	NA	NA	NA	NA	NA	NA	No	NA	HPRC,HGSVC,1KG-ONT	No	NA	NA	NA	NA	NA	NA
chr1:9053312	chr1-9053312-allele128528-267	INS	266	NA	0.0007564296520423601,0.002881844380403458,0.002976190476190476,0.0019880715705765406,0.0	NA	SLC2A5(1.7411e-20, 1.451)	NA	NA	NA	NA	NA	NA	NA	NA	No	NA	HPRC,HGSVC	No	NA	NA	NA	NA	NA	NA
chr1:9053312	chr1-9053312-allele128530-199	INS	198	NA	0.0,0.001440922190201729,0.013888888888888888,0.0,0.00408997955010225	0.00299801	SLC2A5(1.7411e-20, 1.451)	NA	NA	NA	NA	NA	NA	NA	NA	No	NA	HPRC,HGSVC	No	NA	NA	NA	NA	NA	NA
chr1:9053317	chr1-9053317-allele128541-186	INS	185	NA	0.0226928895612708,0.04755043227665706,0.04563492063492063,0.009940357852882704,0.04703476482617587	0.00250104	SLC2A5(1.7411e-20, 1.451)	NA	NA	NA	NA	NA	NA	NA	NA	No	NA	HPRC,HGSVC	No	NA	NA	NA	NA	NA	NA
chr1:9053317	chr1-9053317-allele128539-118	INS	117	NA	0.00529500756429652,0.07492795389048991,0.09821428571428571,0.004970178926441352,0.0541922290388548	0.0308232	SLC2A5(1.7411e-20, 1.451)	NA	NA	NA	NA	NA	NA	NA	NA	No	NA	HPRC,HGSVC,1KG-ONT	No	NA	NA	NA	NA	NA	NA
chr1:9053317	chr1-9053317-allele128547-254	INS	253	NA	0.0007564296520423601,0.0,0.0,0.0,0.0	0.000918741	SLC2A5(1.7411e-20, 1.451)	NA	NA	NA	NA	NA	NA	NA	NA	No	NA	HPRC,HGSVC	No	NA	NA	NA	NA	NA	NA
chr1:9053317	chr1-9053317-allele128552-322	INS	321	NA	0.0022692889561270802,0.0,0.0,0.0,0.0	0.00377908	SLC2A5(1.7411e-20, 1.451)	NA	NA	NA	NA	NA	NA	NA	NA	No	NA	HPRC,HGSVC	No	NA	NA	NA	NA	NA	NA
chr1:9053317	chr1-9053317-allele128543-220	INS	219	NA	0.01059001512859304,0.0,0.0,0.0,0.0	0.0193739	SLC2A5(1.7411e-20, 1.451)	NA	NA	NA	NA	NA	NA	NA	NA	No	NA	HPRC,HGSVC	No	NA	NA	NA	NA	NA	NA
chr1:9053317	chr1-9053317-allele128544-209	INS	208	NA	0.01588502269288956,0.0,0.0,0.0,0.0	0.0291307	SLC2A5(1.7411e-20, 1.451)	NA	NA	NA	NA	NA	NA	NA	NA	No	NA	HPRC,HGSVC	No	NA	NA	NA	NA	NA	NA
chr1:9053317	chr1-9053317-allele128551-118	INS	117	NA	0.0,0.001440922190201729,0.0,0.0,0.003067484662576687	0.000224143	SLC2A5(1.7411e-20, 1.451)	NA	NA	NA	NA	NA	NA	NA	NA	No	NA	HPRC,HGSVC,1KG-ONT	No	NA	NA	NA	NA	NA	NA
chr1:9053317	chr1-9053317-allele128550-221	INS	220	NA	0.007564296520423601,0.001440922190201729,0.0,0.0,0.0	0.0115415	SLC2A5(1.7411e-20, 1.451)	NA	NA	NA	NA	NA	NA	NA	NA	No	NA	HPRC,HGSVC	No	NA	NA	NA	NA	NA	NA
chr1:9053317	chr1-9053317-allele128537-75	INS	74	NA	0.00680786686838124,0.0,0.0,0.0,0.0	0.0123139	SLC2A5(1.7411e-20, 1.451)	NA	NA	NA	NA	NA	NA	NA	NA	No	NA	HPRC,HGSVC,1KG-ONT	No	NA	NA	NA	NA	NA	NA
chr1:9053317	chr1-9053317-allele128545-254	INS	253	NA	0.0007564296520423601,0.0,0.0,0.0,0.0	0.000918741	SLC2A5(1.7411e-20, 1.451)	NA	NA	NA	NA	NA	NA	NA	NA	No	NA	HPRC,HGSVC	No	NA	NA	NA	NA	NA	NA
chr1:9053317	chr1-9053317-allele128540-152	INS	151	NA	0.0113464447806354,0.004322766570605188,0.006944444444444444,0.0,0.002044989775051125	0.0055366	SLC2A5(1.7411e-20, 1.451)	NA	NA	NA	NA	NA	NA	NA	NA	No	NA	HPRC,HGSVC,1KG-ONT	No	NA	NA	NA	NA	NA	NA
chr1:9053317	chr1-9053317-allele128546-218	INS	217	NA	0.0,0.0,0.001984126984126984,0.0,0.0	NA	SLC2A5(1.7411e-20, 1.451)	NA	NA	NA	NA	NA	NA	NA	NA	No	NA	HPRC,HGSVC	No	NA	NA	NA	NA	NA	NA
chr1:9053317	chr1-9053317-allele128538-84	INS	83	NA	0.0022692889561270802,0.0,0.007936507936507936,0.0,0.0	NA	SLC2A5(1.7411e-20, 1.451)	NA	NA	NA	NA	NA	NA	NA	NA	No	NA	HPRC,HGSVC,1KG-ONT	No	NA	NA	NA	NA	NA	NA
chr1:9053341	chr1-9053341-allele128559-189	INS	188	NA	0.0,0.01585014409221902,0.005952380952380952,0.006958250497017893,0.024539877300613498	0.00835994	SLC2A5(1.7411e-20, 1.451)	NA	NA	NA	NA	NA	NA	NA	NA	No	NA	HPRC,HGSVC	No	NA	NA	NA	NA	NA	NA
chr1:9053341	chr1-9053341-allele128556-212	INS	211	NA	0.09304084720121028,0.053314121037463975,0.03670634920634921,0.03180914512922465,0.05623721881390593	0.0219402	SLC2A5(1.7411e-20, 1.451)	NA	NA	NA	NA	NA	NA	NA	NA	No	NA	HPRC,HGSVC	No	NA	NA	NA	NA	NA	NA
chr1:9053341	chr1-9053341-allele128560-178	INS	177	NA	0.0007564296520423601,0.0,0.0,0.0,0.0	0.000918741	SLC2A5(1.7411e-20, 1.451)	NA	NA	NA	NA	NA	NA	NA	NA	No	NA	HPRC,HGSVC	No	NA	NA	NA	NA	NA	NA
chr1:9053347	chr1-9053347-allele128561-175	INS	174	NA	0.03177004538577912,0.023054755043227664,0.007936507936507936,0.020874751491053677,0.028629856850715747	0.00266653	SLC2A5(1.7411e-20, 1.451)	NA	NA	NA	NA	NA	NA	NA	NA	No	NA	HPRC,HGSVC	No	NA	NA	NA	NA	NA	NA
chr1:9053351	chr1-9053351-allele128562-216	INS	215	NA	0.0007564296520423601,0.001440922190201729,0.005952380952380952,0.003976143141153081,0.0081799591002045	0.0018662	SLC2A5(1.7411e-20, 1.451)	NA	NA	NA	NA	NA	NA	NA	NA	No	NA	HPRC,HGSVC	No	NA	NA	NA	NA	NA	NA
chr1:9053368	chr1-9053368-allele128564-197	INS	196	NA	0.0,0.03602305475504323,0.000992063492063492,0.008946322067594433,0.018404907975460124	0.00925398	SLC2A5(1.7411e-20, 1.451)	NA	NA	NA	NA	NA	NA	NA	NA	No	NA	HPRC,HGSVC	No	NA	NA	NA	NA	NA	NA
chr1:9053368	chr1-9053368-allele128565-163	INS	162	NA	0.0030257186081694403,0.06051873198847262,0.028769841269841268,0.02882703777335984,0.013292433537832311	0.0159924	SLC2A5(1.7411e-20, 1.451)	NA	NA	NA	NA	NA	NA	NA	NA	No	NA	HPRC,HGSVC,1KG-ONT	No	NA	NA	NA	NA	NA	NA
chr1:9053368	chr1-9053368-allele128563-156	INS	155	NA	0.0,0.010086455331412104,0.005952380952380952,0.0019880715705765406,0.019427402862985686	0.00565791	SLC2A5(1.7411e-20, 1.451)	NA	NA	NA	NA	NA	NA	NA	NA	No	NA	HPRC,HGSVC,1KG-ONT	No	NA	NA	NA	NA	NA	NA
chr1:9053368	chr1-9053368-allele128566-163	INS	162	NA	0.0,0.0,0.0,0.0,0.011247443762781187	0.00142414	SLC2A5(1.7411e-20, 1.451)	NA	NA	NA	NA	NA	NA	NA	NA	No	NA	HPRC,HGSVC,1KG-ONT	No	NA	NA	NA	NA	NA	NA
chr1:9053384	chr1-9053384-allele128567-66	INS	65	NA	0.07639939485627836,0.008645533141210375,0.0,0.0,0.0	0.123167	SLC2A5(1.7411e-20, 1.451)	NA	NA	NA	NA	NA	NA	NA	NA	No	NA	HPRC,HGSVC,1KG-ONT	No	NA	NA	NA	NA	NA	NA
chr1:9053394	chr1-9053394-allele128574-161	INS	160	NA	0.0015128593040847202,0.0,0.0,0.0,0.0	0.00234988	SLC2A5(1.7411e-20, 1.451)	NA	NA	NA	NA	NA	NA	NA	NA	No	NA	HPRC,HGSVC,1KG-ONT	No	NA	NA	NA	NA	NA	NA
chr1:9053402	chr1-9053402-allele128593-170	INS	169	NA	0.0,0.0,0.0,0.005964214711729622,0.0	0.000593574	SLC2A5(1.7411e-20, 1.451)	NA	NA	NA	NA	NA	NA	NA	NA	No	NA	HPRC,HGSVC	No	NA	NA	NA	NA	NA	NA
chr1:9053402	chr1-9053402-allele128577-204	INS	203	NA	0.07413010590015129,0.021613832853025938,0.00496031746031746,0.007952286282306162,0.005112474437627812	0.0788395	SLC2A5(1.7411e-20, 1.451)	NA	NA	NA	NA	NA	NA	NA	NA	No	NA	HPRC,HGSVC	No	NA	NA	NA	NA	NA	NA
chr1:9053402	chr1-9053402-allele128594-187	INS	186	NA	0.0,0.001440922190201729,0.0,0.0,0.0	NA	SLC2A5(1.7411e-20, 1.451)	NA	NA	NA	NA	NA	NA	NA	NA	No	NA	HPRC,HGSVC	No	NA	NA	NA	NA	NA	NA
chr1:9053402	chr1-9053402-allele128581-179	INS	178	NA	0.0007564296520423601,0.0,0.0,0.0,0.0	0.000918741	SLC2A5(1.7411e-20, 1.451)	NA	NA	NA	NA	NA	NA	NA	NA	No	NA	HPRC,HGSVC	No	NA	NA	NA	NA	NA	NA
chr1:9053402	chr1-9053402-allele128580-185	INS	184	NA	0.00529500756429652,0.0,0.000992063492063492,0.0,0.0	0.00736694	SLC2A5(1.7411e-20, 1.451)	NA	NA	NA	NA	NA	NA	NA	NA	No	NA	HPRC,HGSVC	No	NA	NA	NA	NA	NA	NA
chr1:9053402	chr1-9053402-allele128588-213	INS	212	NA	0.012102874432677761,0.001440922190201729,0.0,0.0,0.0	0.0199352	SLC2A5(1.7411e-20, 1.451)	NA	NA	NA	NA	NA	NA	NA	NA	No	NA	HPRC,HGSVC	No	NA	NA	NA	NA	NA	NA
chr1:9053402	chr1-9053402-allele128592-182	INS	181	NA	0.0007564296520423601,0.0,0.0,0.0,0.0	0.000918741	SLC2A5(1.7411e-20, 1.451)	NA	NA	NA	NA	NA	NA	NA	NA	No	NA	HPRC,HGSVC	No	NA	NA	NA	NA	NA	NA
chr1:9053402	chr1-9053402-allele128579-95	INS	94	NA	0.0007564296520423601,0.0,0.0,0.0,0.0	0.000918741	SLC2A5(1.7411e-20, 1.451)	NA	NA	NA	NA	NA	NA	NA	NA	No	NA	HPRC,HGSVC,1KG-ONT	No	NA	NA	NA	NA	NA	NA
chr1:9053402	chr1-9053402-allele128578-112	INS	111	NA	0.0022692889561270802,0.0,0.0,0.0,0.0	0.00377908	SLC2A5(1.7411e-20, 1.451)	NA	NA	NA	NA	NA	NA	NA	NA	No	NA	HPRC,HGSVC,1KG-ONT	No	NA	NA	NA	NA	NA	NA
chr1:9053402	chr1-9053402-allele128586-129	INS	128	NA	0.0264750378214826,0.001440922190201729,0.0,0.0,0.0010224948875255625	0.0441258	SLC2A5(1.7411e-20, 1.451)	NA	NA	NA	NA	NA	NA	NA	NA	No	NA	HPRC,HGSVC,1KG-ONT	No	NA	NA	NA	NA	NA	NA
chr1:9053402	chr1-9053402-allele128591-202	INS	201	NA	0.0007564296520423601,0.001440922190201729,0.0,0.0,0.0	NA	SLC2A5(1.7411e-20, 1.451)	NA	NA	NA	NA	NA	NA	NA	NA	No	NA	HPRC,HGSVC	No	NA	NA	NA	NA	NA	NA
chr1:9053402	chr1-9053402-allele128582-155	INS	154	NA	0.0015128593040847202,0.002881844380403458,0.001984126984126984,0.002982107355864811,0.016359918200409	0.00173624	SLC2A5(1.7411e-20, 1.451)	NA	NA	NA	NA	NA	NA	NA	NA	No	NA	HPRC,HGSVC,1KG-ONT	No	NA	NA	NA	NA	NA	NA
chr1:9053402	chr1-9053402-allele128583-238	INS	237	NA	0.06505295007564296,0.10662824207492795,0.1736111111111111,0.1988071570576541,0.14826175869120656	0.0379007	SLC2A5(1.7411e-20, 1.451)	NA	NA	NA	NA	NA	NA	NA	NA	No	NA	HPRC,HGSVC	No	NA	NA	NA	NA	NA	NA
chr1:9053402	chr1-9053402-allele128584-367	INS	366	NA	0.0022692889561270802,0.0,0.0,0.0,0.0	0.00377908	SLC2A5(1.7411e-20, 1.451)	NA	NA	NA	NA	NA	NA	NA	NA	No	NA	HPRC,HGSVC	No	NA	NA	NA	NA	NA	NA
chr1:9053402	chr1-9053402-allele128587-204	INS	203	NA	0.006051437216338881,0.0,0.0,0.0009940357852882703,0.0	0.00875367	SLC2A5(1.7411e-20, 1.451)	NA	NA	NA	NA	NA	NA	NA	NA	No	NA	HPRC,HGSVC	No	NA	NA	NA	NA	NA	NA
chr1:9053402	chr1-9053402-allele128585-54	INS	53	NA	0.0030257186081694403,0.002881844380403458,0.0,0.008946322067594433,0.0	NA	SLC2A5(1.7411e-20, 1.451)	NA	NA	NA	NA	NA	NA	NA	NA	No	NA	HGSVC	No	NA	NA	NA	NA	NA	NA
chr1:9053402	chr1-9053402-allele128589-169	INS	168	NA	0.0030257186081694403,0.0,0.0,0.0,0.0	0.00520636	SLC2A5(1.7411e-20, 1.451)	NA	NA	NA	NA	NA	NA	NA	NA	No	NA	HPRC,HGSVC	No	NA	NA	NA	NA	NA	NA
chr1:9053402	chr1-9053402-allele128576-170	INS	169	NA	0.05446293494704992,0.1138328530259366,0.02976190476190476,0.17892644135188868,0.05623721881390593	0.00933883	SLC2A5(1.7411e-20, 1.451)	NA	NA	NA	NA	NA	NA	NA	NA	No	NA	HPRC,HGSVC	No	NA	NA	NA	NA	NA	NA
chr1:9053404	chr1-9053404-allele128595-208	INS	207	NA	0.0,0.0,0.01488095238095238,0.0,0.0	0.00212033	SLC2A5(1.7411e-20, 1.451)	NA	NA	NA	NA	NA	NA	NA	NA	No	NA	HPRC,HGSVC	No	NA	NA	NA	NA	NA	NA
chr1:9053445	chr1-9053445-allele128600-224	INS	223	NA	0.009077155824508321,0.008645533141210375,0.0,0.006958250497017893,0.002044989775051125	0.00182532	SLC2A5(1.7411e-20, 1.451)	NA	NA	NA	NA	NA	NA	NA	NA	No	NA	HPRC,HGSVC	No	NA	NA	NA	NA	NA	NA
chr1:9053453	chr1-9053453-allele128603-127	INS	126	NA	0.047655068078668684,0.020172910662824207,0.023809523809523808,0.013916500994035786,0.026584867075664622	0.012208	SLC2A5(1.7411e-20, 1.451)	NA	NA	NA	NA	NA	NA	NA	NA	No	NA	HPRC,HGSVC,1KG-ONT	No	NA	NA	NA	NA	NA	NA
chr1:9053453	chr1-9053453-allele128605-339	INS	338	NA	0.0,0.0,0.0,0.0,0.00408997955010225	0.000224143	SLC2A5(1.7411e-20, 1.451)	NA	NA	NA	NA	NA	NA	NA	NA	No	NA	HPRC,HGSVC	No	NA	NA	NA	NA	NA	NA
chr1:9053453	chr1-9053453-allele128607-180	INS	179	NA	0.0022692889561270802,0.0,0.0,0.0,0.0	0.00377908	SLC2A5(1.7411e-20, 1.451)	NA	NA	NA	NA	NA	NA	NA	NA	No	NA	HPRC,HGSVC	No	NA	NA	NA	NA	NA	NA
chr1:9053453	chr1-9053453-allele128602-93	INS	92	NA	0.00529500756429652,0.0,0.0,0.0,0.0	0.00947665	SLC2A5(1.7411e-20, 1.451)	NA	NA	NA	NA	NA	NA	NA	NA	No	NA	HPRC,HGSVC,1KG-ONT	No	NA	NA	NA	NA	NA	NA
chr1:9053453	chr1-9053453-allele128604-161	INS	160	NA	0.09228441754916793,0.138328530259366,0.06349206349206349,0.06063618290258449,0.0736196319018405	0.000517422	SLC2A5(1.7411e-20, 1.451)	NA	NA	NA	NA	NA	NA	NA	NA	No	NA	HPRC,HGSVC,1KG-ONT	No	NA	NA	NA	NA	NA	NA
chr1:9053453	chr1-9053453-allele128608-196	INS	195	NA	0.0,0.0,0.001984126984126984,0.0,0.0	NA	SLC2A5(1.7411e-20, 1.451)	NA	NA	NA	NA	NA	NA	NA	NA	No	NA	HPRC,HGSVC	No	NA	NA	NA	NA	NA	NA
chr1:9053453	chr1-9053453-allele128601-59	INS	58	NA	0.0,0.0,0.04563492063492063,0.0,0.003067484662576687	0.00837815	SLC2A5(1.7411e-20, 1.451)	NA	NA	NA	NA	NA	NA	NA	NA	No	NA	HPRC,HGSVC	No	NA	NA	NA	NA	NA	NA
chr1:9053453	chr1-9053453-allele128606-195	INS	194	NA	0.0030257186081694403,0.0,0.005952380952380952,0.0009940357852882703,0.0	NA	SLC2A5(1.7411e-20, 1.451)	NA	NA	NA	NA	NA	NA	NA	NA	No	NA	HPRC,HGSVC	No	NA	NA	NA	NA	NA	NA
chr1:9053455	chr1-9053455-allele128610-144	INS	143	NA	0.0,0.0,0.0,0.0,0.002044989775051125	NA	SLC2A5(1.7411e-20, 1.451)	NA	NA	NA	NA	NA	NA	NA	NA	No	NA	HPRC,HGSVC,1KG-ONT	No	NA	NA	NA	NA	NA	NA
chr1:9053455	chr1-9053455-allele128611-136	INS	135	NA	0.0007564296520423601,0.0,0.0,0.008946322067594433,0.0	NA	SLC2A5(1.7411e-20, 1.451)	NA	NA	NA	NA	NA	NA	NA	NA	No	NA	HPRC,HGSVC,1KG-ONT	No	NA	NA	NA	NA	NA	NA
chr1:9053455	chr1-9053455-allele128614-161	INS	160	NA	0.02798789712556732,0.001440922190201729,0.0,0.002982107355864811,0.0	0.0428614	SLC2A5(1.7411e-20, 1.451)	NA	NA	NA	NA	NA	NA	NA	NA	No	NA	HPRC,HGSVC,1KG-ONT	No	NA	NA	NA	NA	NA	NA
chr1:9053455	chr1-9053455-allele128619-248	INS	247	NA	0.0113464447806354,0.0,0.0,0.0,0.0	0.0206451	SLC2A5(1.7411e-20, 1.451)	NA	NA	NA	NA	NA	NA	NA	NA	No	NA	HPRC,HGSVC	No	NA	NA	NA	NA	NA	NA
chr1:9053455	chr1-9053455-allele128617-180	INS	179	NA	0.0015128593040847202,0.008645533141210375,0.0,0.0,0.0	NA	SLC2A5(1.7411e-20, 1.451)	NA	NA	NA	NA	NA	NA	NA	NA	No	NA	HPRC,HGSVC	No	NA	NA	NA	NA	NA	NA
chr1:9053455	chr1-9053455-allele128620-144	INS	143	NA	0.0,0.0,0.0,0.007952286282306162,0.0	0.000963133	SLC2A5(1.7411e-20, 1.451)	NA	NA	NA	NA	NA	NA	NA	NA	No	NA	HPRC,HGSVC,1KG-ONT	No	NA	NA	NA	NA	NA	NA
chr1:9053455	chr1-9053455-allele128618-248	INS	247	NA	0.0,0.007204610951008645,0.0,0.0009940357852882703,0.006134969325153374	0.00170264	SLC2A5(1.7411e-20, 1.451)	NA	NA	NA	NA	NA	NA	NA	NA	No	NA	HPRC,HGSVC	No	NA	NA	NA	NA	NA	NA
chr1:9053455	chr1-9053455-allele128616-137	INS	136	NA	0.0,0.004322766570605188,0.003968253968253968,0.002982107355864811,0.019427402862985686	0.00478024	SLC2A5(1.7411e-20, 1.451)	NA	NA	NA	NA	NA	NA	NA	NA	No	NA	HPRC,HGSVC,1KG-ONT	No	NA	NA	NA	NA	NA	NA
chr1:9053455	chr1-9053455-allele128613-214	INS	213	NA	0.03328290468986384,0.06628242074927954,0.13095238095238096,0.09244532803180915,0.0950920245398773	0.0276189	SLC2A5(1.7411e-20, 1.451)	NA	NA	NA	NA	NA	NA	NA	NA	No	NA	HPRC,HGSVC	No	NA	NA	NA	NA	NA	NA
chr1:9053455	chr1-9053455-allele128621-178	INS	177	NA	0.0015128593040847202,0.008645533141210375,0.000992063492063492,0.003976143141153081,0.0081799591002045	0.00102653	SLC2A5(1.7411e-20, 1.451)	NA	NA	NA	NA	NA	NA	NA	NA	No	NA	HPRC,HGSVC	No	NA	NA	NA	NA	NA	NA
chr1:9053455	chr1-9053455-allele128623-248	INS	247	NA	0.0,0.004322766570605188,0.0,0.006958250497017893,0.0	0.00122989	SLC2A5(1.7411e-20, 1.451)	NA	NA	NA	NA	NA	NA	NA	NA	No	NA	HPRC,HGSVC	No	NA	NA	NA	NA	NA	NA
chr1:9053455	chr1-9053455-allele128622-325	INS	324	NA	0.0007564296520423601,0.0,0.0,0.0,0.0	0.000918741	SLC2A5(1.7411e-20, 1.451)	NA	NA	NA	NA	NA	NA	NA	NA	No	NA	HPRC,HGSVC	No	NA	NA	NA	NA	NA	NA
chr1:9053497	chr1-9053497-allele128630-206	INS	205	NA	0.0007564296520423601,0.0,0.0,0.0,0.0	0.000918741	SLC2A5(1.7411e-20, 1.451)	NA	NA	NA	NA	NA	NA	NA	NA	No	NA	HPRC,HGSVC	No	NA	NA	NA	NA	NA	NA
chr1:9061386	chr1-9061386-allele128773-690	INS	689	NA	0.1588502269288956,0.4510086455331412,0.5625,0.2584493041749503,0.37627811860940696	0.127613	SLC2A5(1.7411e-20, 1.451)	NA	NA	NA	NA	NA	NA	NA	NA	No	NA	HPRC,HGSVC,1KG-ONT	No	NA	NA	NA	NA	NA	NA
chr1:9063674	chr1-9063674-allele128820-1	DEL	320	NA	0.170196671709531,0.05043227665706052,0.044642857142857144,0.039761431411530816,0.0736196319018405	0.0860643	SLC2A5(1.7411e-20, 1.451)	NA	NA	NA	NA	NA	NA	NA	NA	No	NA	HPRC,HGSVC,1KG-ONT	No	NA	NA	NA	NA	NA	NA
chr1:9077737	chr1-9077737-allele129021-153	INS	152	NA	0.0022692889561270802,0.005763688760806916,0.010912698412698412,0.017892644135188866,0.023517382413087935	0.00663898	SLC2A5(1.7411e-20, 1.451)	NA	NA	NA	NA	NA	NA	NA	NA	No	NA	HPRC,HGSVC,1KG-ONT	No	NA	NA	NA	NA	NA	NA
chr1:9077737	chr1-9077737-allele129020-101	INS	100	NA	0.00832072617246596,0.025936599423631124,0.027777777777777776,0.005964214711729622,0.013292433537832311	0.0023791	SLC2A5(1.7411e-20, 1.451)	NA	NA	NA	NA	NA	NA	NA	NA	No	NA	HPRC,HGSVC	No	NA	NA	NA	NA	NA	NA
chr1:9077737	chr1-9077737-allele129015-179	INS	178	NA	0.0030257186081694403,0.023054755043227664,0.044642857142857144,0.0009940357852882703,0.022494887525562373	0.0106565	SLC2A5(1.7411e-20, 1.451)	NA	NA	NA	NA	NA	NA	NA	NA	No	NA	HPRC,HGSVC,1KG-ONT	No	NA	NA	NA	NA	NA	NA
chr1:9077737	chr1-9077737-allele129016-60	INS	59	NA	0.0022692889561270802,0.001440922190201729,0.0,0.0,0.0	0.0019853	SLC2A5(1.7411e-20, 1.451)	NA	NA	NA	NA	NA	NA	NA	NA	No	NA	HPRC,HGSVC	No	NA	NA	NA	NA	NA	NA
chr1:9077737	chr1-9077737-allele129027-137	INS	136	NA	0.0,0.0,0.003968253968253968,0.0,0.0	NA	SLC2A5(1.7411e-20, 1.451)	NA	NA	NA	NA	NA	NA	NA	NA	No	NA	HPRC,HGSVC,1KG-ONT	No	NA	NA	NA	NA	NA	NA
chr1:9077737	chr1-9077737-allele129012-137	INS	136	NA	0.0037821482602118004,0.021613832853025938,0.008928571428571428,0.003976143141153081,0.015337423312883436	0.00271724	SLC2A5(1.7411e-20, 1.451)	NA	NA	NA	NA	NA	NA	NA	NA	No	NA	HPRC,HGSVC,1KG-ONT	No	NA	NA	NA	NA	NA	NA
chr1:9077737	chr1-9077737-allele129010-57	INS	56	NA	0.02798789712556732,0.002881844380403458,0.0,0.0,0.0	0.0468341	SLC2A5(1.7411e-20, 1.451)	NA	NA	NA	NA	NA	NA	NA	NA	No	NA	HPRC,HGSVC	No	NA	NA	NA	NA	NA	NA
chr1:9077737	chr1-9077737-allele129014-125	INS	124	NA	0.0030257186081694403,0.005763688760806916,0.01984126984126984,0.0,0.0	0.000581223	SLC2A5(1.7411e-20, 1.451)	NA	NA	NA	NA	NA	NA	NA	NA	No	NA	HPRC,HGSVC,1KG-ONT	No	NA	NA	NA	NA	NA	NA
chr1:9077737	chr1-9077737-allele129022-117	INS	116	NA	0.0,0.0,0.000992063492063492,0.0,0.0	NA	SLC2A5(1.7411e-20, 1.451)	NA	NA	NA	NA	NA	NA	NA	NA	No	NA	HPRC,HGSVC,1KG-ONT	No	NA	NA	NA	NA	NA	NA
chr1:9077737	chr1-9077737-allele129008-165	INS	164	NA	0.01059001512859304,0.0,0.001984126984126984,0.002982107355864811,0.009202453987730062	0.00359314	SLC2A5(1.7411e-20, 1.451)	NA	NA	NA	NA	NA	NA	NA	NA	No	NA	HPRC,HGSVC,1KG-ONT	No	NA	NA	NA	NA	NA	NA
chr1:9077737	chr1-9077737-allele129006-89	INS	88	NA	0.0007564296520423601,0.0,0.0,0.0,0.0	0.000918741	SLC2A5(1.7411e-20, 1.451)	NA	NA	NA	NA	NA	NA	NA	NA	No	NA	HPRC,HGSVC	No	NA	NA	NA	NA	NA	NA
chr1:9077737	chr1-9077737-allele129026-153	INS	152	NA	0.0022692889561270802,0.0,0.012896825396825396,0.0,0.0	NA	SLC2A5(1.7411e-20, 1.451)	NA	NA	NA	NA	NA	NA	NA	NA	No	NA	HPRC,HGSVC,1KG-ONT	No	NA	NA	NA	NA	NA	NA
chr1:9077737	chr1-9077737-allele129028-153	INS	152	NA	0.0,0.0,0.006944444444444444,0.0,0.0	0.000778337	SLC2A5(1.7411e-20, 1.451)	NA	NA	NA	NA	NA	NA	NA	NA	No	NA	HPRC,HGSVC,1KG-ONT	No	NA	NA	NA	NA	NA	NA
chr1:9077737	chr1-9077737-allele129007-117	INS	116	NA	0.018910741301059002,0.04899135446685879,0.08333333333333333,0.032803180914512925,0.034764826175869123	0.0115591	SLC2A5(1.7411e-20, 1.451)	NA	NA	NA	NA	NA	NA	NA	NA	No	NA	HPRC,HGSVC,1KG-ONT	No	NA	NA	NA	NA	NA	NA
chr1:9077737	chr1-9077737-allele129009-105	INS	104	NA	0.00680786686838124,0.0,0.005952380952380952,0.0,0.003067484662576687	0.0020897	SLC2A5(1.7411e-20, 1.451)	NA	NA	NA	NA	NA	NA	NA	NA	No	NA	HPRC,HGSVC	No	NA	NA	NA	NA	NA	NA
chr1:9077737	chr1-9077737-allele129011-153	INS	152	NA	0.05068078668683813,0.069164265129683,0.07242063492063493,0.06560636182902585,0.0408997955010225	0.000530485	SLC2A5(1.7411e-20, 1.451)	NA	NA	NA	NA	NA	NA	NA	NA	No	NA	HPRC,HGSVC,1KG-ONT	No	NA	NA	NA	NA	NA	NA
chr1:9077737	chr1-9077737-allele129024-121	INS	120	NA	0.0037821482602118004,0.0,0.0,0.0,0.018404907975460124	NA	SLC2A5(1.7411e-20, 1.451)	NA	NA	NA	NA	NA	NA	NA	NA	No	NA	HPRC,HGSVC,1KG-ONT	No	NA	NA	NA	NA	NA	NA
chr1:9077737	chr1-9077737-allele129013-77	INS	76	NA	0.031013615733736764,0.007204610951008645,0.0,0.0,0.0	0.0464638	SLC2A5(1.7411e-20, 1.451)	NA	NA	NA	NA	NA	NA	NA	NA	No	NA	HPRC,HGSVC	No	NA	NA	NA	NA	NA	NA
chr1:9077755	chr1-9077755-allele129030-102	INS	101	NA	0.3184568835098336,0.41930835734870314,0.44543650793650796,0.42445328031809143,0.4284253578732106	0.0254585	SLC2A5(1.7411e-20, 1.451)	NA	NA	NA	NA	NA	NA	NA	NA	No	NA	HPRC,HGSVC	No	NA	NA	NA	NA	NA	NA
chr1:9077756	chr1-9077756-allele129031-80	INS	79	NA	0.0045385779122541605,0.0,0.003968253968253968,0.0009940357852882703,0.0	0.00179551	SLC2A5(1.7411e-20, 1.451)	NA	NA	NA	NA	NA	NA	NA	NA	No	NA	HPRC,HGSVC	No	NA	NA	NA	NA	NA	NA
chr1:9077770	chr1-9077770-allele129033-81	INS	80	NA	0.0,0.0,0.000992063492063492,0.0,0.002044989775051125	3.94758e-05	SLC2A5(1.7411e-20, 1.451)	NA	NA	NA	NA	NA	NA	NA	NA	No	NA	HPRC,HGSVC	No	NA	NA	NA	NA	NA	NA
chr1:9077775	chr1-9077775-allele129034-164	INS	163	NA	0.28517397881996975,0.3976945244956772,0.4494047619047619,0.40755467196819084,0.40286298568507156	0.0352426	SLC2A5(1.7411e-20, 1.451)	NA	NA	NA	NA	NA	NA	NA	NA	No	NA	HPRC,HGSVC,1KG-ONT	No	NA	NA	NA	NA	NA	NA
chr1:9077778	chr1-9077778-allele129036-145	INS	144	NA	0.0,0.0,0.0,0.0,0.002044989775051125	NA	SLC2A5(1.7411e-20, 1.451)	NA	NA	NA	NA	NA	NA	NA	NA	No	NA	HPRC,HGSVC,1KG-ONT	No	NA	NA	NA	NA	NA	NA
chr1:9077778	chr1-9077778-allele129035-160	INS	159	NA	0.0,0.005763688760806916,0.01488095238095238,0.013916500994035786,0.016359918200409	0.0085465	SLC2A5(1.7411e-20, 1.451)	NA	NA	NA	NA	NA	NA	NA	NA	No	NA	HPRC,HGSVC,1KG-ONT	No	NA	NA	NA	NA	NA	NA
chr1:9091628	chr1-9091628-allele129214-351	INS	350	NA	0.029500756429652043,0.001440922190201729,0.0,0.0,0.0	0.0517256	NA	NA	NA	NA	NA	NA	NA	NA	NA	No	NA	HGSVC,1KG-ONT	Yes	NA	NA	NA	NA	NA	NA
chr1:9091628	chr1-9091628-allele129213-332	INS	331	NA	0.0007564296520423601,0.0,0.0,0.0,0.0	0.000918741	NA	NA	NA	NA	NA	NA	NA	NA	NA	No	NA	HGSVC,1KG-ONT	Yes	NA	NA	NA	NA	NA	NA
chr1:9116144	chr1-9116144-allele129515-395	INS	394	NA	0.01059001512859304,0.001440922190201729,0.0,0.0,0.0	0.0170695	GPR157(1.0317e-05, 1.164)	NA	NA	NA	NA	NA	NA	NA	NA	No	NA	HGSVC,1KG-ONT	Yes	NA	NA	NA	NA	NA	NA
chr1:9116144	chr1-9116144-allele129514-343	INS	342	NA	0.006051437216338881,0.0,0.0,0.0,0.0	0.0108963	GPR157(1.0317e-05, 1.164)	NA	NA	NA	NA	NA	NA	NA	NA	No	NA	HPRC,HGSVC	Yes	NA	NA	NA	NA	NA	NA
chr1:9116180	chr1-9116180-allele129528-251	INS	250	NA	0.0,0.021613832853025938,0.0,0.0,0.0010224948875255625	0.00244266	GPR157(1.0317e-05, 1.164)	NA	NA	NA	NA	NA	NA	NA	NA	No	NA	HPRC,HGSVC,1KG-ONT	Yes	NA	NA	NA	NA	NA	NA
chr1:9116180	chr1-9116180-allele129531-302	INS	301	NA	0.0,0.0,0.00496031746031746,0.0,0.0	0.000408842	GPR157(1.0317e-05, 1.164)	NA	NA	NA	NA	NA	NA	NA	NA	No	NA	HPRC,HGSVC,1KG-ONT	Yes	NA	NA	NA	NA	NA	NA
chr1:9116180	chr1-9116180-allele129527-277	INS	276	NA	0.0007564296520423601,0.001440922190201729,0.0,0.0,0.0	NA	GPR157(1.0317e-05, 1.164)	NA	NA	NA	NA	NA	NA	NA	NA	No	NA	HPRC,HGSVC,1KG-ONT	Yes	NA	NA	NA	NA	NA	NA
chr1:9116180	chr1-9116180-allele129539-72	INS	71	NA	0.0,0.012968299711815562,0.0,0.0019880715705765406,0.0010224948875255625	0.00161686	GPR157(1.0317e-05, 1.164)	NA	NA	NA	NA	NA	NA	NA	NA	No	NA	No	Yes	NA	NA	NA	NA	NA	NA
chr1:9116180	chr1-9116180-allele129540-225	INS	224	NA	0.0022692889561270802,0.0,0.0,0.0,0.0	0.00377908	GPR157(1.0317e-05, 1.164)	NA	NA	NA	NA	NA	NA	NA	NA	No	NA	HPRC,HGSVC,1KG-ONT	No	NA	NA	NA	NA	NA	NA
chr1:9116180	chr1-9116180-allele129526-223	INS	222	NA	0.0,0.001440922190201729,0.0,0.0,0.0	NA	GPR157(1.0317e-05, 1.164)	NA	NA	NA	NA	NA	NA	NA	NA	No	NA	HPRC,HGSVC,1KG-ONT	No	NA	NA	NA	NA	NA	NA
chr1:9116180	chr1-9116180-allele129541-223	INS	222	NA	0.0,0.0,0.0,0.013916500994035786,0.0	0.00207258	GPR157(1.0317e-05, 1.164)	NA	NA	NA	NA	NA	NA	NA	NA	No	NA	HPRC,HGSVC,1KG-ONT	No	NA	NA	NA	NA	NA	NA
chr1:9116180	chr1-9116180-allele129532-213	INS	212	NA	0.0,0.004322766570605188,0.0,0.0,0.0	3.94758e-05	GPR157(1.0317e-05, 1.164)	NA	NA	NA	NA	NA	NA	NA	NA	No	NA	HPRC,HGSVC,1KG-ONT	No	NA	NA	NA	NA	NA	NA
chr1:9116180	chr1-9116180-allele129538-419	INS	418	NA	0.0045385779122541605,0.002881844380403458,0.0,0.0,0.0	0.00448129	GPR157(1.0317e-05, 1.164)	NA	NA	NA	NA	NA	NA	NA	NA	No	NA	HGSVC,1KG-ONT	Yes	NA	NA	NA	NA	NA	NA
chr1:9116180	chr1-9116180-allele129534-397	INS	396	NA	0.0015128593040847202,0.0,0.0,0.0,0.0	0.00234988	GPR157(1.0317e-05, 1.164)	NA	NA	NA	NA	NA	NA	NA	NA	No	NA	HGSVC,1KG-ONT	Yes	NA	NA	NA	NA	NA	NA
chr1:9116180	chr1-9116180-allele129530-216	INS	215	NA	0.0,0.0,0.0,0.002982107355864811,0.0	3.94758e-05	GPR157(1.0317e-05, 1.164)	NA	NA	NA	NA	NA	NA	NA	NA	No	NA	HPRC,HGSVC,1KG-ONT	No	NA	NA	NA	NA	NA	NA
chr1:9116180	chr1-9116180-allele129529-225	INS	224	NA	0.023449319213313162,0.053314121037463975,0.01984126984126984,0.1272365805168986,0.08384458077709611	0.020593	GPR157(1.0317e-05, 1.164)	NA	NA	NA	NA	NA	NA	NA	NA	No	NA	HPRC,HGSVC,1KG-ONT	No	NA	NA	NA	NA	NA	NA
chr1:9116180	chr1-9116180-allele129535-223	INS	222	NA	0.0,0.004322766570605188,0.0,0.009940357852882704,0.005112474437627812	0.00269845	GPR157(1.0317e-05, 1.164)	NA	NA	NA	NA	NA	NA	NA	NA	No	NA	HPRC,HGSVC,1KG-ONT	No	NA	NA	NA	NA	NA	NA
chr1:9116182	chr1-9116182-allele129552-224	INS	223	NA	0.0,0.005763688760806916,0.007936507936507936,0.042743538767395624,0.007157464212678937	0.0108237	GPR157(1.0317e-05, 1.164)	NA	NA	NA	NA	NA	NA	NA	NA	No	NA	HPRC,HGSVC,1KG-ONT	No	NA	NA	NA	NA	NA	NA
chr1:9116182	chr1-9116182-allele129572-176	INS	175	NA	0.0,0.001440922190201729,0.0,0.0,0.0	NA	GPR157(1.0317e-05, 1.164)	NA	NA	NA	NA	NA	NA	NA	NA	No	NA	HPRC,HGSVC,1KG-ONT	Yes	NA	NA	NA	NA	NA	NA
chr1:9116182	chr1-9116182-allele129554-201	INS	200	NA	0.028744326777609682,0.01585014409221902,0.005952380952380952,0.013916500994035786,0.023517382413087935	0.00492117	GPR157(1.0317e-05, 1.164)	NA	NA	NA	NA	NA	NA	NA	NA	No	NA	HPRC,HGSVC,1KG-ONT	No	NA	NA	NA	NA	NA	NA
chr1:9116182	chr1-9116182-allele129563-234	INS	233	NA	0.0,0.0,0.0,0.0,0.005112474437627812	0.000408842	GPR157(1.0317e-05, 1.164)	NA	NA	NA	NA	NA	NA	NA	NA	No	NA	HPRC,HGSVC,1KG-ONT	No	NA	NA	NA	NA	NA	NA
chr1:9116182	chr1-9116182-allele129556-275	INS	274	NA	0.00680786686838124,0.0,0.0,0.0,0.0010224948875255625	0.0101459	GPR157(1.0317e-05, 1.164)	NA	NA	NA	NA	NA	NA	NA	NA	No	NA	HPRC,HGSVC,1KG-ONT	Yes	NA	NA	NA	NA	NA	NA
chr1:9116182	chr1-9116182-allele129567-223	INS	222	NA	0.0022692889561270802,0.001440922190201729,0.0,0.0,0.0	0.0019853	GPR157(1.0317e-05, 1.164)	NA	NA	NA	NA	NA	NA	NA	NA	No	NA	HPRC,HGSVC,1KG-ONT	No	NA	NA	NA	NA	NA	NA
chr1:9116182	chr1-9116182-allele129565-275	INS	274	NA	0.0,0.002881844380403458,0.006944444444444444,0.009940357852882704,0.0	0.00283542	GPR157(1.0317e-05, 1.164)	NA	NA	NA	NA	NA	NA	NA	NA	No	NA	HPRC,HGSVC,1KG-ONT	Yes	NA	NA	NA	NA	NA	NA
chr1:9116182	chr1-9116182-allele129568-226	INS	225	NA	0.0,0.0,0.0,0.0,0.0081799591002045	0.000577164	GPR157(1.0317e-05, 1.164)	NA	NA	NA	NA	NA	NA	NA	NA	No	NA	HPRC,HGSVC,1KG-ONT	No	NA	NA	NA	NA	NA	NA
chr1:9116182	chr1-9116182-allele129570-221	INS	220	NA	0.0,0.0,0.001984126984126984,0.0,0.0	NA	GPR157(1.0317e-05, 1.164)	NA	NA	NA	NA	NA	NA	NA	NA	No	NA	HPRC,HGSVC,1KG-ONT	No	NA	NA	NA	NA	NA	NA
chr1:9116182	chr1-9116182-allele129566-236	INS	235	NA	0.0037821482602118004,0.0,0.002976190476190476,0.0009940357852882703,0.0	0.00151308	GPR157(1.0317e-05, 1.164)	NA	NA	NA	NA	NA	NA	NA	NA	No	NA	HPRC,HGSVC,1KG-ONT	No	NA	NA	NA	NA	NA	NA
chr1:9116182	chr1-9116182-allele129577-236	INS	235	NA	0.0,0.0,0.0,0.0,0.0081799591002045	0.000963133	GPR157(1.0317e-05, 1.164)	NA	NA	NA	NA	NA	NA	NA	NA	No	NA	HPRC,HGSVC,1KG-ONT	No	NA	NA	NA	NA	NA	NA
chr1:9116182	chr1-9116182-allele129550-201	INS	200	NA	0.0022692889561270802,0.0,0.006944444444444444,0.0019880715705765406,0.0	NA	GPR157(1.0317e-05, 1.164)	NA	NA	NA	NA	NA	NA	NA	NA	No	NA	HPRC,HGSVC,1KG-ONT	No	NA	NA	NA	NA	NA	NA
chr1:9116182	chr1-9116182-allele129543-145	INS	144	NA	0.037821482602118005,0.001440922190201729,0.0,0.0,0.0	0.0665801	GPR157(1.0317e-05, 1.164)	NA	NA	NA	NA	NA	NA	NA	NA	No	NA	HPRC,HGSVC	Yes	NA	NA	NA	NA	NA	NA
chr1:9116182	chr1-9116182-allele129569-236	INS	235	NA	0.0007564296520423601,0.0,0.0,0.0,0.0	0.000918741	GPR157(1.0317e-05, 1.164)	NA	NA	NA	NA	NA	NA	NA	NA	No	NA	HPRC,HGSVC,1KG-ONT	No	NA	NA	NA	NA	NA	NA
chr1:9116182	chr1-9116182-allele129546-236	INS	235	NA	0.12254160363086233,0.3126801152737752,0.20734126984126985,0.25347912524850896,0.27096114519427406	0.0500261	GPR157(1.0317e-05, 1.164)	NA	NA	NA	NA	NA	NA	NA	NA	No	NA	HPRC,HGSVC,1KG-ONT	No	NA	NA	NA	NA	NA	NA
chr1:9116182	chr1-9116182-allele129545-342	INS	341	NA	0.009077155824508321,0.002881844380403458,0.0,0.0019880715705765406,0.014314928425357873	0.000862145	GPR157(1.0317e-05, 1.164)	NA	NA	NA	NA	NA	NA	NA	NA	No	NA	HPRC,HGSVC	Yes	NA	NA	NA	NA	NA	NA
chr1:9116182	chr1-9116182-allele129558-238	INS	237	NA	0.0007564296520423601,0.01440922190201729,0.001984126984126984,0.02584493041749503,0.0081799591002045	0.00681081	GPR157(1.0317e-05, 1.164)	NA	NA	NA	NA	NA	NA	NA	NA	No	NA	HPRC,HGSVC,1KG-ONT	No	NA	NA	NA	NA	NA	NA
chr1:9116182	chr1-9116182-allele129548-155	INS	154	NA	0.025718608169440244,0.0,0.0,0.0,0.0010224948875255625	0.0448018	GPR157(1.0317e-05, 1.164)	NA	NA	NA	NA	NA	NA	NA	NA	No	NA	HPRC,HGSVC	Yes	NA	NA	NA	NA	NA	NA
chr1:9116182	chr1-9116182-allele129561-237	INS	236	NA	0.0045385779122541605,0.0,0.0,0.0,0.0	0.00805514	GPR157(1.0317e-05, 1.164)	NA	NA	NA	NA	NA	NA	NA	NA	No	NA	HPRC,HGSVC,1KG-ONT	No	NA	NA	NA	NA	NA	NA
chr1:9116182	chr1-9116182-allele129574-200	INS	199	NA	0.0030257186081694403,0.011527377521613832,0.023809523809523808,0.0,0.002044989775051125	0.00192986	GPR157(1.0317e-05, 1.164)	NA	NA	NA	NA	NA	NA	NA	NA	No	NA	HPRC,HGSVC,1KG-ONT	No	NA	NA	NA	NA	NA	NA
chr1:9116182	chr1-9116182-allele129547-275	INS	274	NA	0.01664145234493192,0.001440922190201729,0.005952380952380952,0.015904572564612324,0.02147239263803681	0.000233162	GPR157(1.0317e-05, 1.164)	NA	NA	NA	NA	NA	NA	NA	NA	No	NA	HPRC,HGSVC,1KG-ONT	Yes	NA	NA	NA	NA	NA	NA
chr1:9116182	chr1-9116182-allele129553-236	INS	235	NA	0.009833585476550681,0.024495677233429394,0.031746031746031744,0.04572564612326044,0.03169734151329243	0.0102785	GPR157(1.0317e-05, 1.164)	NA	NA	NA	NA	NA	NA	NA	NA	No	NA	HPRC,HGSVC,1KG-ONT	No	NA	NA	NA	NA	NA	NA
chr1:9116182	chr1-9116182-allele129562-279	INS	278	NA	0.0022692889561270802,0.004322766570605188,0.0,0.0,0.0081799591002045	NA	GPR157(1.0317e-05, 1.164)	NA	NA	NA	NA	NA	NA	NA	NA	No	NA	HPRC,HGSVC,1KG-ONT	Yes	NA	NA	NA	NA	NA	NA
chr1:9116182	chr1-9116182-allele129555-235	INS	234	NA	0.0,0.0,0.028769841269841268,0.0,0.0	0.00470919	GPR157(1.0317e-05, 1.164)	NA	NA	NA	NA	NA	NA	NA	NA	No	NA	HPRC,HGSVC,1KG-ONT	No	NA	NA	NA	NA	NA	NA
chr1:9116182	chr1-9116182-allele129544-179	INS	178	NA	0.012859304084720122,0.0,0.0,0.0,0.0	0.0235872	GPR157(1.0317e-05, 1.164)	NA	NA	NA	NA	NA	NA	NA	NA	No	NA	HPRC,HGSVC,1KG-ONT	Yes	NA	NA	NA	NA	NA	NA
chr1:9116182	chr1-9116182-allele129557-200	INS	199	NA	0.007564296520423601,0.0,0.0,0.0,0.0	0.0137297	GPR157(1.0317e-05, 1.164)	NA	NA	NA	NA	NA	NA	NA	NA	No	NA	HPRC,HGSVC,1KG-ONT	No	NA	NA	NA	NA	NA	NA
chr1:9116182	chr1-9116182-allele129559-238	INS	237	NA	0.0037821482602118004,0.0,0.006944444444444444,0.0,0.02044989775051125	0.000316043	GPR157(1.0317e-05, 1.164)	NA	NA	NA	NA	NA	NA	NA	NA	No	NA	HPRC,HGSVC,1KG-ONT	No	NA	NA	NA	NA	NA	NA
chr1:9116185	chr1-9116185-allele129578-263	INS	262	NA	0.6021180030257186,0.8227665706051873,0.9126984126984127,0.8667992047713717,0.8302658486707567	0.181482	GPR157(1.0317e-05, 1.164)	NA	NA	NA	NA	NA	NA	NA	NA	No	NA	HPRC,HGSVC,1KG-ONT	No	NA	NA	NA	NA	NA	NA
chr1:9116188	chr1-9116188-allele129580-193	INS	192	NA	0.0022692889561270802,0.0,0.0,0.0,0.0	0.00377908	GPR157(1.0317e-05, 1.164)	NA	NA	NA	NA	NA	NA	NA	NA	No	NA	HPRC,HGSVC,1KG-ONT	No	NA	NA	NA	NA	NA	NA
chr1:9116190	chr1-9116190-allele129587-354	INS	353	NA	0.0,0.0,0.008928571428571428,0.0,0.0	0.00114796	GPR157(1.0317e-05, 1.164)	NA	NA	NA	NA	NA	NA	NA	NA	No	NA	HPRC,HGSVC	Yes	NA	NA	NA	NA	NA	NA
chr1:9116190	chr1-9116190-allele129588-343	INS	342	NA	0.0,0.0,0.0,0.0,0.0081799591002045	0.000963133	GPR157(1.0317e-05, 1.164)	NA	NA	NA	NA	NA	NA	NA	NA	No	NA	HPRC,HGSVC	Yes	NA	NA	NA	NA	NA	NA
chr1:9116190	chr1-9116190-allele129582-408	INS	407	NA	0.006051437216338881,0.0,0.008928571428571428,0.014910536779324055,0.0	NA	GPR157(1.0317e-05, 1.164)	NA	NA	NA	NA	NA	NA	NA	NA	No	NA	HGSVC,1KG-ONT	Yes	NA	NA	NA	NA	NA	NA
chr1:9116190	chr1-9116190-allele129594-496	INS	495	NA	0.00832072617246596,0.0,0.0,0.0,0.0	0.0150511	GPR157(1.0317e-05, 1.164)	NA	NA	NA	NA	NA	NA	NA	NA	No	NA	HGSVC,1KG-ONT	Yes	NA	NA	NA	NA	NA	NA
chr1:9116190	chr1-9116190-allele129586-484	INS	483	NA	0.0045385779122541605,0.0,0.0,0.0,0.0	0.00805514	GPR157(1.0317e-05, 1.164)	NA	NA	NA	NA	NA	NA	NA	NA	No	NA	HGSVC,1KG-ONT	Yes	NA	NA	NA	NA	NA	NA
chr1:9116190	chr1-9116190-allele129584-548	INS	547	NA	0.006051437216338881,0.0,0.0,0.0,0.0	0.0107687	GPR157(1.0317e-05, 1.164)	NA	NA	NA	NA	NA	NA	NA	NA	No	NA	HGSVC,1KG-ONT	Yes	NA	NA	NA	NA	NA	NA
chr1:9116190	chr1-9116190-allele129583-455	INS	454	NA	0.0015128593040847202,0.004322766570605188,0.010912698412698412,0.0,0.0	0.000243074	GPR157(1.0317e-05, 1.164)	NA	NA	NA	NA	NA	NA	NA	NA	No	NA	HGSVC,1KG-ONT	Yes	NA	NA	NA	NA	NA	NA
chr1:9116212	chr1-9116212-allele129603-218	INS	217	NA	0.00832072617246596,0.0,0.007936507936507936,0.0,0.0	0.00421	GPR157(1.0317e-05, 1.164)	NA	NA	NA	NA	NA	NA	NA	NA	No	NA	HPRC,HGSVC,1KG-ONT	No	NA	NA	NA	NA	NA	NA
chr1:9116212	chr1-9116212-allele129602-182	INS	181	NA	0.0,0.0,0.0,0.003976143141153081,0.0	0.000224143	GPR157(1.0317e-05, 1.164)	NA	NA	NA	NA	NA	NA	NA	NA	No	NA	HPRC,HGSVC,1KG-ONT	No	NA	NA	NA	NA	NA	NA
chr1:9116228	chr1-9116228-allele129608-306	INS	305	NA	0.0037821482602118004,0.0,0.0,0.0,0.0	0.00663171	GPR157(1.0317e-05, 1.164)	NA	NA	NA	NA	NA	NA	NA	NA	No	NA	HPRC,HGSVC,1KG-ONT	No	NA	NA	NA	NA	NA	NA
chr1:9116228	chr1-9116228-allele129610-384	INS	383	NA	0.0,0.0,0.000992063492063492,0.0,0.0	NA	GPR157(1.0317e-05, 1.164)	NA	NA	NA	NA	NA	NA	NA	NA	No	NA	HGSVC,1KG-ONT	Yes	NA	NA	NA	NA	NA	NA
chr1:9116228	chr1-9116228-allele129609-279	INS	278	NA	0.0,0.0,0.001984126984126984,0.012922465208747515,0.0	0.00218897	GPR157(1.0317e-05, 1.164)	NA	NA	NA	NA	NA	NA	NA	NA	No	NA	HPRC,HGSVC,1KG-ONT	No	NA	NA	NA	NA	NA	NA
chr1:9116228	chr1-9116228-allele129607-257	INS	256	NA	0.01739788199697428,0.027377521613832854,0.047619047619047616,0.0019880715705765406,0.03987730061349693	0.00214883	GPR157(1.0317e-05, 1.164)	NA	NA	NA	NA	NA	NA	NA	NA	No	NA	HPRC,HGSVC,1KG-ONT	No	NA	NA	NA	NA	NA	NA
chr1:9116266	chr1-9116266-allele129618-340	INS	339	NA	0.45537065052950076,0.4755043227665706,0.4365079365079365,0.4860834990059642,0.45807770961145194	NA	GPR157(1.0317e-05, 1.164)	NA	NA	NA	NA	NA	NA	NA	NA	No	NA	HPRC,HGSVC	No	NA	NA	NA	NA	NA	NA
chr1:9116281	chr1-9116281-allele129621-418	INS	417	NA	0.0022692889561270802,0.002881844380403458,0.0,0.0,0.0	0.000980669	GPR157(1.0317e-05, 1.164)	NA	NA	NA	NA	NA	NA	NA	NA	No	NA	HGSVC,1KG-ONT	No	NA	NA	NA	NA	NA	NA
chr1:9116282	chr1-9116282-allele129626-229	INS	228	NA	0.01059001512859304,0.0,0.0,0.007952286282306162,0.0	0.00755885	GPR157(1.0317e-05, 1.164)	NA	NA	NA	NA	NA	NA	NA	NA	No	NA	HPRC,HGSVC,1KG-ONT	No	NA	NA	NA	NA	NA	NA
chr1:9116282	chr1-9116282-allele129627-266	INS	265	NA	0.036308623298033284,0.007204610951008645,0.06547619047619048,0.003976143141153081,0.002044989775051125	0.00427168	GPR157(1.0317e-05, 1.164)	NA	NA	NA	NA	NA	NA	NA	NA	No	NA	HPRC,HGSVC,1KG-ONT	No	NA	NA	NA	NA	NA	NA
chr1:9116282	chr1-9116282-allele129624-238	INS	237	NA	0.058245083207261725,0.10806916426512968,0.050595238095238096,0.09443339960238568,0.06646216768916155	0.00222446	GPR157(1.0317e-05, 1.164)	NA	NA	NA	NA	NA	NA	NA	NA	No	NA	HPRC,HGSVC,1KG-ONT	No	NA	NA	NA	NA	NA	NA
chr1:9116282	chr1-9116282-allele129628-228	INS	227	NA	0.0022692889561270802,0.0,0.0,0.0,0.002044989775051125	0.000774954	GPR157(1.0317e-05, 1.164)	NA	NA	NA	NA	NA	NA	NA	NA	No	NA	HPRC,HGSVC,1KG-ONT	No	NA	NA	NA	NA	NA	NA
chr1:9116282	chr1-9116282-allele129623-206	INS	205	NA	0.012102874432677761,0.001440922190201729,0.01488095238095238,0.013916500994035786,0.009202453987730062	NA	GPR157(1.0317e-05, 1.164)	NA	NA	NA	NA	NA	NA	NA	NA	No	NA	HPRC,HGSVC,1KG-ONT	No	NA	NA	NA	NA	NA	NA
chr1:9123242	chr1-9123242-allele129733-1	DEL	132	NA	0.02798789712556732,0.03170028818443804,0.03373015873015873,0.008946322067594433,0.011247443762781187	0.000561319	GPR157(1.0317e-05, 1.164)	NA	NA	NA	NA	NA	NA	NA	NA	No	NA	HPRC,HGSVC,1KG-ONT	No	NA	NA	NA	NA	NA	NA
chr1:9123242	chr1-9123242-allele129732-1	DEL	77	NA	0.03328290468986384,0.08069164265129683,0.13293650793650794,0.05864811133200795,0.041922290388548056	0.0158107	GPR157(1.0317e-05, 1.164)	NA	NA	NA	NA	NA	NA	NA	NA	No	NA	HPRC,HGSVC	No	NA	NA	NA	NA	NA	NA
chr1:9123243	chr1-9123243-allele129735-1	DEL	113	NA	0.0,0.0,0.0,0.0,0.002044989775051125	NA	GPR157(1.0317e-05, 1.164)	NA	NA	NA	NA	NA	NA	NA	NA	No	NA	HPRC,HGSVC,1KG-ONT	No	NA	NA	NA	NA	NA	NA
chr1:9123243	chr1-9123243-allele129734-1	DEL	94	NA	0.20347957639939485,0.19164265129682997,0.1865079365079365,0.22962226640159045,0.2852760736196319	0.000799795	GPR157(1.0317e-05, 1.164)	NA	NA	NA	NA	NA	NA	NA	NA	No	NA	HPRC,HGSVC,1KG-ONT	No	NA	NA	NA	NA	NA	NA
chr1:9123394	chr1-9123394-allele129781-75	INS	74	NA	0.0037821482602118004,0.002881844380403458,0.0,0.0,0.0	0.00324023	GPR157(1.0317e-05, 1.164)	NA	NA	NA	NA	NA	NA	NA	NA	No	NA	HPRC,HGSVC,1KG-ONT	No	NA	NA	NA	NA	NA	NA
chr1:9123517	chr1-9123517-allele129799-83	INS	82	NA	0.0007564296520423601,0.0,0.0,0.0,0.0	0.000918741	GPR157(1.0317e-05, 1.164)	NA	NA	NA	NA	NA	NA	NA	NA	No	NA	HPRC,HGSVC,1KG-ONT	No	NA	NA	NA	NA	NA	NA
chr1:9123552	chr1-9123552-allele129805-70	INS	69	NA	0.04311649016641452,0.07492795389048991,0.060515873015873016,0.040755467196819085,0.0081799591002045	NA	GPR157(1.0317e-05, 1.164)	NA	NA	NA	NA	NA	NA	NA	NA	No	NA	HPRC,HGSVC,1KG-ONT	No	NA	NA	NA	NA	NA	NA
chr1:9123552	chr1-9123552-allele129806-97	INS	96	NA	0.04311649016641452,0.004322766570605188,0.007936507936507936,0.0009940357852882703,0.0	0.0559584	GPR157(1.0317e-05, 1.164)	NA	NA	NA	NA	NA	NA	NA	NA	No	NA	HPRC,HGSVC,1KG-ONT	No	NA	NA	NA	NA	NA	NA
chr1:9129265	chr1-9129265-allele129851-97	INS	96	NA	0.04084720121028744,0.08645533141210375,0.03869047619047619,0.061630218687872766,0.08793456032719836	0.00541121	NA	NA	NA	NA	NA	NA	NA	NA	promoter	No	NA	HPRC,HGSVC,1KG-ONT	Yes	NA	NA	NA	NA	NA	NA
chr1:9129265	chr1-9129265-allele129856-91	INS	90	NA	0.0022692889561270802,0.0,0.0,0.008946322067594433,0.0	NA	NA	NA	NA	NA	NA	NA	NA	NA	promoter	No	NA	HPRC,HGSVC,1KG-ONT	Yes	NA	NA	NA	NA	NA	NA
chr1:9129265	chr1-9129265-allele129850-91	INS	90	NA	0.8653555219364599,0.7060518731988472,0.6924603174603174,0.820079522862823,0.7300613496932515	0.043105	NA	NA	NA	NA	NA	NA	NA	NA	promoter	No	NA	HPRC,HGSVC,1KG-ONT	Yes	NA	NA	NA	NA	NA	NA
chr1:9129265	chr1-9129265-allele129852-97	INS	96	NA	0.0,0.0,0.011904761904761904,0.011928429423459244,0.009202453987730062	0.00546861	NA	NA	NA	NA	NA	NA	NA	NA	promoter	No	NA	HPRC,HGSVC,1KG-ONT	Yes	NA	NA	NA	NA	NA	NA
chr1:9129265	chr1-9129265-allele129853-91	INS	90	NA	0.01664145234493192,0.06195965417867435,0.10912698412698413,0.0009940357852882703,0.065439672801636	0.0190058	NA	NA	NA	NA	NA	NA	NA	NA	promoter	No	NA	HPRC,HGSVC,1KG-ONT	Yes	NA	NA	NA	NA	NA	NA
chr1:9129265	chr1-9129265-allele129854-91	INS	90	NA	0.0007564296520423601,0.0,0.0,0.0,0.0	0.000918741	NA	NA	NA	NA	NA	NA	NA	NA	promoter	No	NA	HPRC,HGSVC,1KG-ONT	Yes	NA	NA	NA	NA	NA	NA
chr1:9129265	chr1-9129265-allele129855-92	INS	91	NA	0.01739788199697428,0.0,0.0,0.0,0.0	0.0317009	NA	NA	NA	NA	NA	NA	NA	NA	promoter	No	NA	HPRC,HGSVC,1KG-ONT	Yes	NA	NA	NA	NA	NA	NA
chr1:9129267	chr1-9129267-allele129857-96	INS	95	NA	0.0,0.001440922190201729,0.000992063492063492,0.0,0.0010224948875255625	3.94758e-05	NA	NA	NA	NA	NA	NA	NA	NA	promoter	No	NA	HPRC,HGSVC,1KG-ONT	Yes	NA	NA	NA	NA	NA	NA
chr1:9129269	chr1-9129269-allele129858-91	INS	90	NA	0.8729198184568835,0.9380403458213257,0.9781746031746031,0.9453280318091452,0.9253578732106339	0.0402327	NA	NA	NA	NA	NA	NA	NA	NA	promoter	No	NA	HPRC,HGSVC,1KG-ONT	Yes	NA	NA	NA	NA	NA	NA
chr1:9155358	chr1-9155358-allele130083-1	DEL	82	NA	0.007564296520423601,0.0,0.0,0.0,0.0	0.0137297	MIR34AHG(NA, NA)	NA	NA	NA	NA	NA	NA	NA	NA	No	NA	HPRC,HGSVC	No	NA	NA	NA	NA	NA	NA
chr1:9170365	chr1-9170365-allele130278-289	INS	288	NA	0.0030257186081694403,0.0,0.0,0.0,0.0	0.00520636	MIR34AHG(NA, NA)	NA	NA	NA	NA	NA	NA	NA	NA	No	NA	HPRC,HGSVC,1KG-ONT	No	NA	NA	NA	NA	NA	NA
chr1:9170365	chr1-9170365-allele130264-319	INS	318	NA	0.04462934947049924,0.011527377521613832,0.013888888888888888,0.04473161033797217,0.06237218813905931	0.000841269	MIR34AHG(NA, NA)	NA	NA	NA	NA	NA	NA	NA	NA	No	NA	HPRC,HGSVC,1KG-ONT	No	NA	NA	NA	NA	NA	NA
chr1:9170365	chr1-9170365-allele130263-319	INS	318	NA	0.07413010590015129,0.07204610951008646,0.016865079365079364,0.09542743538767395,0.050102249488752554	0.0018386	MIR34AHG(NA, NA)	NA	NA	NA	NA	NA	NA	NA	NA	No	NA	HPRC,HGSVC,1KG-ONT	No	NA	NA	NA	NA	NA	NA
chr1:9170365	chr1-9170365-allele130280-319	INS	318	NA	0.006051437216338881,0.0,0.0,0.0,0.0	0.0108963	MIR34AHG(NA, NA)	NA	NA	NA	NA	NA	NA	NA	NA	No	NA	HPRC,HGSVC,1KG-ONT	No	NA	NA	NA	NA	NA	NA
chr1:9170365	chr1-9170365-allele130269-318	INS	317	NA	0.0030257186081694403,0.0,0.0,0.0,0.0	0.00520636	MIR34AHG(NA, NA)	NA	NA	NA	NA	NA	NA	NA	NA	No	NA	HPRC,HGSVC,1KG-ONT	No	NA	NA	NA	NA	NA	NA
chr1:9170365	chr1-9170365-allele130267-319	INS	318	NA	0.0015128593040847202,0.01729106628242075,0.0,0.019880715705765408,0.006134969325153374	0.00436209	MIR34AHG(NA, NA)	NA	NA	NA	NA	NA	NA	NA	NA	No	NA	HPRC,HGSVC,1KG-ONT	No	NA	NA	NA	NA	NA	NA
chr1:9170365	chr1-9170365-allele130261-319	INS	318	NA	0.01059001512859304,0.001440922190201729,0.0,0.0,0.0	0.0171373	MIR34AHG(NA, NA)	NA	NA	NA	NA	NA	NA	NA	NA	No	NA	HPRC,HGSVC,1KG-ONT	No	NA	NA	NA	NA	NA	NA
chr1:9170365	chr1-9170365-allele130273-318	INS	317	NA	0.0007564296520423601,0.0,0.0,0.0,0.0	0.000918741	MIR34AHG(NA, NA)	NA	NA	NA	NA	NA	NA	NA	NA	No	NA	HPRC,HGSVC,1KG-ONT	No	NA	NA	NA	NA	NA	NA
chr1:9170365	chr1-9170365-allele130260-319	INS	318	NA	0.5990922844175491,0.3962536023054755,0.49206349206349204,0.4294234592445328,0.532719836400818	0.0333244	MIR34AHG(NA, NA)	NA	NA	NA	NA	NA	NA	NA	NA	No	NA	HPRC,HGSVC,1KG-ONT	No	NA	NA	NA	NA	NA	NA
chr1:9170365	chr1-9170365-allele130276-320	INS	319	NA	0.0007564296520423601,0.002881844380403458,0.0,0.0009940357852882703,0.0	NA	MIR34AHG(NA, NA)	NA	NA	NA	NA	NA	NA	NA	NA	No	NA	HPRC,HGSVC,1KG-ONT	No	NA	NA	NA	NA	NA	NA
chr1:9170365	chr1-9170365-allele130279-319	INS	318	NA	0.0007564296520423601,0.0,0.0,0.0,0.0	0.000918741	MIR34AHG(NA, NA)	NA	NA	NA	NA	NA	NA	NA	NA	No	NA	HPRC,HGSVC,1KG-ONT	No	NA	NA	NA	NA	NA	NA
chr1:9170365	chr1-9170365-allele130271-318	INS	317	NA	0.0015128593040847202,0.001440922190201729,0.0,0.0,0.0	0.00077342	MIR34AHG(NA, NA)	NA	NA	NA	NA	NA	NA	NA	NA	No	NA	HPRC,HGSVC,1KG-ONT	No	NA	NA	NA	NA	NA	NA
chr1:9170365	chr1-9170365-allele130275-319	INS	318	NA	0.0037821482602118004,0.0,0.0,0.0,0.0	0.00663171	MIR34AHG(NA, NA)	NA	NA	NA	NA	NA	NA	NA	NA	No	NA	HPRC,HGSVC,1KG-ONT	No	NA	NA	NA	NA	NA	NA
chr1:9170365	chr1-9170365-allele130284-317	INS	316	NA	0.0007564296520423601,0.0,0.0,0.0,0.0	0.000918741	MIR34AHG(NA, NA)	NA	NA	NA	NA	NA	NA	NA	NA	No	NA	HPRC,HGSVC,1KG-ONT	No	NA	NA	NA	NA	NA	NA
chr1:9170365	chr1-9170365-allele130268-319	INS	318	NA	0.012102874432677761,0.0,0.0,0.0,0.0	0.0221214	MIR34AHG(NA, NA)	NA	NA	NA	NA	NA	NA	NA	NA	No	NA	HPRC,HGSVC,1KG-ONT	No	NA	NA	NA	NA	NA	NA
chr1:9170365	chr1-9170365-allele130272-320	INS	319	NA	0.0,0.0,0.0,0.0019880715705765406,0.0	NA	MIR34AHG(NA, NA)	NA	NA	NA	NA	NA	NA	NA	NA	No	NA	HPRC,HGSVC,1KG-ONT	No	NA	NA	NA	NA	NA	NA
chr1:9170365	chr1-9170365-allele130282-318	INS	317	NA	0.0,0.010086455331412104,0.0,0.0019880715705765406,0.0	0.00114796	MIR34AHG(NA, NA)	NA	NA	NA	NA	NA	NA	NA	NA	No	NA	HPRC,HGSVC,1KG-ONT	No	NA	NA	NA	NA	NA	NA
chr1:9170365	chr1-9170365-allele130265-318	INS	317	NA	0.048411497730711045,0.002881844380403458,0.0,0.0,0.0	0.0831247	MIR34AHG(NA, NA)	NA	NA	NA	NA	NA	NA	NA	NA	No	NA	HPRC,HGSVC,1KG-ONT	No	NA	NA	NA	NA	NA	NA
chr1:9170365	chr1-9170365-allele130266-319	INS	318	NA	0.007564296520423601,0.001440922190201729,0.0,0.0,0.0	0.0115415	MIR34AHG(NA, NA)	NA	NA	NA	NA	NA	NA	NA	NA	No	NA	HPRC,HGSVC,1KG-ONT	No	NA	NA	NA	NA	NA	NA
chr1:9170365	chr1-9170365-allele130270-320	INS	319	NA	0.0007564296520423601,0.007204610951008645,0.0,0.012922465208747515,0.006134969325153374	0.00277656	MIR34AHG(NA, NA)	NA	NA	NA	NA	NA	NA	NA	NA	No	NA	HPRC,HGSVC,1KG-ONT	No	NA	NA	NA	NA	NA	NA
chr1:9170376	chr1-9170376-allele130285-637	INS	636	NA	0.012102874432677761,0.0,0.0,0.0,0.0	0.0221846	MIR34AHG(NA, NA)	NA	NA	NA	NA	NA	NA	NA	NA	No	NA	No	No	NA	NA	NA	NA	NA	NA
chr1:9170376	chr1-9170376-allele130287-320	INS	319	NA	0.0015128593040847202,0.001440922190201729,0.005952380952380952,0.0,0.0	NA	MIR34AHG(NA, NA)	NA	NA	NA	NA	NA	NA	NA	NA	No	NA	HPRC,HGSVC,1KG-ONT	No	NA	NA	NA	NA	NA	NA
chr1:9170376	chr1-9170376-allele130292-319	INS	318	NA	0.0,0.002881844380403458,0.0,0.0,0.0	NA	MIR34AHG(NA, NA)	NA	NA	NA	NA	NA	NA	NA	NA	No	NA	HPRC,HGSVC,1KG-ONT	No	NA	NA	NA	NA	NA	NA
chr1:9170376	chr1-9170376-allele130290-319	INS	318	NA	0.0030257186081694403,0.0,0.003968253968253968,0.0,0.0	0.000667154	MIR34AHG(NA, NA)	NA	NA	NA	NA	NA	NA	NA	NA	No	NA	HPRC,HGSVC,1KG-ONT	No	NA	NA	NA	NA	NA	NA
chr1:9170376	chr1-9170376-allele130286-319	INS	318	NA	0.1664145234493192,0.11671469740634005,0.10416666666666667,0.15208747514910537,0.18200408997955012	0.00222518	MIR34AHG(NA, NA)	NA	NA	NA	NA	NA	NA	NA	NA	No	NA	HPRC,HGSVC,1KG-ONT	No	NA	NA	NA	NA	NA	NA
chr1:9170376	chr1-9170376-allele130293-320	INS	319	NA	0.0,0.0,0.0,0.0009940357852882703,0.0	NA	MIR34AHG(NA, NA)	NA	NA	NA	NA	NA	NA	NA	NA	No	NA	HPRC,HGSVC,1KG-ONT	No	NA	NA	NA	NA	NA	NA
chr1:9170376	chr1-9170376-allele130294-319	INS	318	NA	0.0,0.0,0.0,0.0,0.005112474437627812	0.000203029	MIR34AHG(NA, NA)	NA	NA	NA	NA	NA	NA	NA	NA	No	NA	HPRC,HGSVC,1KG-ONT	No	NA	NA	NA	NA	NA	NA
chr1:9173114	chr1-9173114-allele130315-74	INS	73	NA	0.00529500756429652,0.0,0.0,0.0,0.0	0.00947665	MIR34AHG(NA, NA)	NA	NA	NA	NA	NA	NA	NA	NA	No	NA	HPRC	Yes	NA	NA	NA	NA	NA	NA
chr1:9223386	chr1-9223386-allele130854-64	INS	63	NA	0.01361573373676248,0.07348703170028818,0.0992063492063492,0.008946322067594433,0.027607361963190184	0.0168141	NA	NA	NA	NA	NA	NA	NA	NA	NA	No	NA	HPRC,HGSVC,1KG-ONT	No	NA	NA	NA	NA	NA	NA
chr1:9223583	chr1-9223583-allele130874-52	INS	51	NA	0.17473524962178516,0.023054755043227664,0.007936507936507936,0.006958250497017893,0.013292433537832311	0.220413	NA	NA	NA	NA	NA	NA	NA	NA	NA	No	NA	HPRC,HGSVC,1KG-ONT	Yes	NA	NA	NA	NA	NA	NA
chr1:9223625	chr1-9223625-allele130877-55	INS	54	NA	0.049167927382753406,0.03890489913544669,0.11011904761904762,0.039761431411530816,0.05828220858895705	0.00129765	NA	NA	NA	NA	NA	NA	NA	NA	NA	No	NA	HPRC,HGSVC,1KG-ONT	Yes	NA	NA	NA	NA	NA	NA
chr1:9226573	chr1-9226573-allele130935-1	DEL	1461	NA	0.0007564296520423601,0.0,0.0,0.0,0.0	0.000918741	NA	NA	NA	NA	NA	NA	NA	NA	NA	No	ID=chr1_9226652_9226664;MOTIFS=AAAT;STRUC=(AAAT)n	HPRC,HGSVC	Yes	NA	NA	NA	NA	NA	NA
chr1:9250391	chr1-9250391-allele131223-191	INS	190	NA	0.22692889561270801,0.2219020172910663,0.23214285714285715,0.1242544731610338,0.21779141104294478	0.00237072	H6PD(7.489e-14, 1.011)	H6PD(7.489e-14, 1.011)	NA	NA	NA	NA	NA	NA	enhancer	No	NA	HPRC,HGSVC,1KG-ONT	No	NA	NA	NA	NA	NA	NA
chr1:9258719	chr1-9258719-allele131302-76	INS	75	NA	0.13691376701966718,0.01585014409221902,0.0,0.0009940357852882703,0.0	0.209709	H6PD(7.489e-14, 1.011)	H6PD(7.489e-14, 1.011)	NA	NA	NA	NA	NA	NA	NA	No	NA	HPRC,HGSVC,1KG-ONT	Yes	NA	NA	NA	NA	NA	NA
chr1:9260216	chr1-9260216-allele131328-1	DEL	72	NA	0.030257186081694403,0.002881844380403458,0.0,0.0,0.0	0.0509494	H6PD(7.489e-14, 1.011)	H6PD(7.489e-14, 1.011)	NA	NA	NA	NA	NA	NA	NA	No	NA	HPRC,HGSVC,1KG-ONT	No	NA	NA	NA	NA	NA	NA
chr1:9280378	chr1-9280378-allele131618-55	INS	54	NA	0.0,0.001440922190201729,0.0,0.0,0.0	NA	NA	NA	NA	NA	NA	NA	NA	NA	enhancer	No	NA	No	No	NA	NA	NA	NA	NA	NA
chr1:9282514	chr1-9282514-allele131683-220	INS	219	NA	0.0015128593040847202,0.0,0.001984126984126984,0.0,0.0	7.61513e-05	NA	NA	NA	NA	NA	NA	NA	NA	NA	No	NA	HPRC,HGSVC,1KG-ONT	No	NA	NA	NA	NA	NA	NA
chr1:9282514	chr1-9282514-allele131675-261	INS	260	NA	0.0037821482602118004,0.0,0.0,0.0,0.0	0.00663171	NA	NA	NA	NA	NA	NA	NA	NA	NA	No	NA	HPRC,HGSVC,1KG-ONT	No	NA	NA	NA	NA	NA	NA
chr1:9282514	chr1-9282514-allele131663-276	INS	275	NA	0.01361573373676248,0.024495677233429394,0.03869047619047619,0.03578528827037773,0.012269938650306749	0.00396503	NA	NA	NA	NA	NA	NA	NA	NA	NA	No	NA	HPRC,HGSVC,1KG-ONT	No	NA	NA	NA	NA	NA	NA
chr1:9282514	chr1-9282514-allele131678-263	INS	262	NA	0.0007564296520423601,0.0,0.0,0.0,0.0	0.000918741	NA	NA	NA	NA	NA	NA	NA	NA	NA	No	NA	HPRC,HGSVC,1KG-ONT	No	NA	NA	NA	NA	NA	NA
chr1:9282514	chr1-9282514-allele131664-234	INS	233	NA	0.0022692889561270802,0.0,0.0,0.0,0.0	0.00377908	NA	NA	NA	NA	NA	NA	NA	NA	NA	No	NA	HPRC,HGSVC,1KG-ONT	No	NA	NA	NA	NA	NA	NA
chr1:9282514	chr1-9282514-allele131653-285	INS	284	NA	0.14977307110438728,0.03025936599423631,0.006944444444444444,0.04970178926441352,0.0081799591002045	0.13649	NA	NA	NA	NA	NA	NA	NA	NA	NA	No	NA	HPRC,HGSVC,1KG-ONT	No	NA	NA	NA	NA	NA	NA
chr1:9282514	chr1-9282514-allele131662-303	INS	302	NA	0.0007564296520423601,0.0,0.0,0.0,0.0	0.000918741	NA	NA	NA	NA	NA	NA	NA	NA	NA	No	NA	HPRC,HGSVC,1KG-ONT	No	NA	NA	NA	NA	NA	NA
chr1:9282514	chr1-9282514-allele131651-213	INS	212	NA	0.0015128593040847202,0.0,0.000992063492063492,0.0,0.0	0.00077342	NA	NA	NA	NA	NA	NA	NA	NA	NA	No	NA	HPRC,HGSVC,1KG-ONT	No	NA	NA	NA	NA	NA	NA
chr1:9282514	chr1-9282514-allele131656-220	INS	219	NA	0.12708018154311648,0.0345821325648415,0.0,0.010934393638170975,0.0081799591002045	0.149483	NA	NA	NA	NA	NA	NA	NA	NA	NA	No	NA	HPRC,HGSVC,1KG-ONT	No	NA	NA	NA	NA	NA	NA
chr1:9282514	chr1-9282514-allele131670-228	INS	227	NA	0.0007564296520423601,0.0,0.0,0.0,0.0	0.000918741	NA	NA	NA	NA	NA	NA	NA	NA	NA	No	NA	HPRC,HGSVC,1KG-ONT	No	NA	NA	NA	NA	NA	NA
chr1:9282514	chr1-9282514-allele131672-220	INS	219	0.902872	0.023449319213313162,0.1685878962536023,0.011904761904761904,0.11232604373757456,0.23721881390593047	0.0582687	NA	NA	NA	NA	NA	NA	NA	NA	NA	No	NA	HPRC,HGSVC,1KG-ONT	No	NA	Abdominal aortic aneurysm(H6PD - SPSB1, rs9442580, 2E-10, 0.8211859471108988),Body size (confirmatory factor analysis Factor 21)(H6PD - SPSB1, rs9442580, 1E-15, 0.8211859471108988),Height (maximum, inv-normal transformed)(H6PD - SPSB1, rs9442580, 1E-137, 0.8211859471108988),Height (maximum, inv-normal transformed)(H6PD - SPSB1, rs9442580, 1E-26, 0.8211859471108988),height (mean, inv-normal transformed)(H6PD - SPSB1, rs9442580, 1E-140, 0.8211859471108988),height (mean, inv-normal transformed)(H6PD - SPSB1, rs9442580, 2E-26, 0.8211859471108988),height (minimum, inv-normal transformed)(H6PD - SPSB1, rs9442580, 2E-23, 0.8211859471108988),Hip circumference adjusted for BMI(H6PD - SPSB1, rs946600, 2E-11, 0.8888204595416098),Inguinal hernia(H6PD - SPSB1, rs9435183, 5E-10, 0.536225064249241),Height(H6PD - SPSB1, rs9442571, 3E-41, 0.8321578735410583),height (minimum, inv-normal transformed)(H6PD - SPSB1, rs9442571, 1E-112, 0.8321578735410583),Hip circumference adjusted for BMI(H6PD - SPSB1, rs9442571, 3E-14, 0.8321578735410583),Waist circumference adjusted for body mass index(H6PD - SPSB1, rs9442571, 2E-10, 0.8321578735410583),What is your height? (cm, inv-normal transformed)(H6PD - SPSB1, rs9442571, 1E-20, 0.8321578735410583),What is your height? (cm, inv-normal transformed)(H6PD - SPSB1, rs9442571, 7E-73, 0.8321578735410583)	NA	NA	NA	NA
chr1:9282514	chr1-9282514-allele131674-219	INS	218	NA	0.0045385779122541605,0.002881844380403458,0.016865079365079364,0.007952286282306162,0.018404907975460124	0.00240609	NA	NA	NA	NA	NA	NA	NA	NA	NA	No	NA	HPRC,HGSVC,1KG-ONT	No	NA	NA	NA	NA	NA	NA
chr1:9282514	chr1-9282514-allele131654-264	INS	263	NA	0.3842662632375189,0.6268011527377522,0.7003968253968254,0.5984095427435387,0.5664621676891616	0.107761	NA	NA	NA	NA	NA	NA	NA	NA	NA	No	NA	HPRC,HGSVC,1KG-ONT	No	NA	NA	NA	NA	NA	NA
chr1:9282514	chr1-9282514-allele131667-234	INS	233	NA	0.0022692889561270802,0.0,0.0,0.0,0.0	0.00377908	NA	NA	NA	NA	NA	NA	NA	NA	NA	No	NA	HPRC,HGSVC,1KG-ONT	No	NA	NA	NA	NA	NA	NA
chr1:9282514	chr1-9282514-allele131659-225	INS	224	NA	0.0015128593040847202,0.0,0.0,0.0,0.0	0.00234988	NA	NA	NA	NA	NA	NA	NA	NA	NA	No	NA	HPRC,HGSVC,1KG-ONT	No	NA	NA	NA	NA	NA	NA
chr1:9282514	chr1-9282514-allele131660-247	INS	246	NA	0.0022692889561270802,0.0,0.00992063492063492,0.0,0.0010224948875255625	NA	NA	NA	NA	NA	NA	NA	NA	NA	NA	No	NA	HPRC,HGSVC,1KG-ONT	No	NA	NA	NA	NA	NA	NA
chr1:9282514	chr1-9282514-allele131665-234	INS	233	NA	0.0,0.0,0.00496031746031746,0.0,0.0	0.000408842	NA	NA	NA	NA	NA	NA	NA	NA	NA	No	NA	HPRC,HGSVC,1KG-ONT	No	NA	NA	NA	NA	NA	NA
chr1:9282514	chr1-9282514-allele131655-214	INS	213	NA	0.07639939485627836,0.001440922190201729,0.0,0.0009940357852882703,0.0	0.13094	NA	NA	NA	NA	NA	NA	NA	NA	NA	No	NA	HPRC,HGSVC,1KG-ONT	No	NA	NA	NA	NA	NA	NA
chr1:9282514	chr1-9282514-allele131676-219	INS	218	NA	0.0007564296520423601,0.0,0.0,0.0,0.0	0.000918741	NA	NA	NA	NA	NA	NA	NA	NA	NA	No	NA	HPRC,HGSVC,1KG-ONT	No	NA	NA	NA	NA	NA	NA
chr1:9282514	chr1-9282514-allele131681-220	INS	219	NA	0.0007564296520423601,0.0,0.0,0.0,0.0	0.000918741	NA	NA	NA	NA	NA	NA	NA	NA	NA	No	NA	HPRC,HGSVC,1KG-ONT	No	NA	NA	NA	NA	NA	NA
chr1:9282514	chr1-9282514-allele131658-301	INS	300	NA	0.0030257186081694403,0.0,0.0,0.0,0.0	0.00520636	NA	NA	NA	NA	NA	NA	NA	NA	NA	No	NA	HPRC,HGSVC,1KG-ONT	No	NA	NA	NA	NA	NA	NA
chr1:9282514	chr1-9282514-allele131673-264	INS	263	NA	0.01588502269288956,0.008645533141210375,0.0,0.02186878727634195,0.007157464212678937	0.00133714	NA	NA	NA	NA	NA	NA	NA	NA	NA	No	NA	HPRC,HGSVC,1KG-ONT	No	NA	NA	NA	NA	NA	NA
chr1:9282514	chr1-9282514-allele131687-261	INS	260	NA	0.0,0.0,0.005952380952380952,0.0,0.0010224948875255625	0.000778337	NA	NA	NA	NA	NA	NA	NA	NA	NA	No	NA	HPRC,HGSVC,1KG-ONT	No	NA	NA	NA	NA	NA	NA
chr1:9282514	chr1-9282514-allele131652-171	INS	170	NA	0.018154311649016642,0.002881844380403458,0.0,0.0,0.0	0.0289603	NA	NA	NA	NA	NA	NA	NA	NA	NA	No	NA	HPRC,HGSVC	No	NA	NA	NA	NA	NA	NA
chr1:9282514	chr1-9282514-allele131657-287	INS	286	NA	0.0,0.004322766570605188,0.007936507936507936,0.004970178926441352,0.003067484662576687	0.00299801	NA	NA	NA	NA	NA	NA	NA	NA	NA	No	NA	HPRC,HGSVC,1KG-ONT	No	NA	NA	NA	NA	NA	NA
chr1:9282514	chr1-9282514-allele131661-309	INS	308	NA	0.0037821482602118004,0.0,0.0,0.0019880715705765406,0.0010224948875255625	0.00224623	NA	NA	NA	NA	NA	NA	NA	NA	NA	No	NA	HPRC,HGSVC,1KG-ONT	No	NA	NA	NA	NA	NA	NA
chr1:9282514	chr1-9282514-allele131671-219	INS	218	NA	0.00680786686838124,0.001440922190201729,0.0,0.0,0.0	0.0101459	NA	NA	NA	NA	NA	NA	NA	NA	NA	No	NA	HPRC,HGSVC,1KG-ONT	No	NA	NA	NA	NA	NA	NA
chr1:9282516	chr1-9282516-allele131689-276	INS	275	NA	0.0007564296520423601,0.0,0.0,0.0,0.0	0.000918741	NA	NA	NA	NA	NA	NA	NA	NA	NA	No	NA	HPRC,HGSVC,1KG-ONT	No	NA	NA	NA	NA	NA	NA
chr1:9282532	chr1-9282532-allele131692-251	INS	250	NA	0.07639939485627836,0.23054755043227665,0.4156746031746032,0.1878727634194831,0.19938650306748465	0.0957691	NA	NA	NA	NA	NA	NA	NA	NA	NA	No	NA	HPRC,HGSVC,1KG-ONT	No	NA	NA	NA	NA	NA	NA
chr1:9310073	chr1-9310073-allele132105-55	INS	54	NA	0.21709531013615735,0.36023054755043227,0.2251984126984127,0.4542743538767396,0.4887525562372188	0.0587011	SPSB1(0.67059, 0.642)	NA	NA	NA	NA	NA	NA	NA	NA	No	NA	HPRC,HGSVC,1KG-ONT	No	NA	NA	NA	NA	NA	NA
chr1:9310073	chr1-9310073-allele132106-1	DEL	54	NA	0.45612708018154313,0.07780979827089338,0.005952380952380952,0.040755467196819085,0.07770961145194274	0.456283	SPSB1(0.67059, 0.642)	NA	NA	NA	NA	NA	NA	NA	NA	No	NA	HPRC,HGSVC,1KG-ONT	Yes	NA	NA	NA	NA	NA	NA
chr1:9310120	chr1-9310120-allele132107-1	DEL	53	NA	0.0,0.0,0.0,0.0019880715705765406,0.0	NA	SPSB1(0.67059, 0.642)	NA	NA	NA	NA	NA	NA	NA	NA	No	NA	HPRC,HGSVC,1KG-ONT	Yes	NA	NA	NA	NA	NA	NA
chr1:9310172	chr1-9310172-allele132111-57	INS	56	NA	0.00832072617246596,0.005763688760806916,0.0,0.002982107355864811,0.023517382413087935	NA	SPSB1(0.67059, 0.642)	NA	NA	NA	NA	NA	NA	NA	NA	No	NA	HPRC,HGSVC,1KG-ONT	No	NA	NA	NA	NA	NA	NA
chr1:9379976	chr1-9379976-allele133044-1	DEL	367	NA	0.11119515885022693,0.01440922190201729,0.0,0.0009940357852882703,0.0	0.171122	NA	NA	NA	NA	NA	NA	NA	NA	NA	No	NA	HPRC,HGSVC,1KG-ONT	No	NA	NA	NA	NA	NA	NA
chr1:9380195	chr1-9380195-allele133046-88	INS	87	NA	0.0045385779122541605,0.001440922190201729,0.0,0.0,0.0	0.00598883	NA	NA	NA	NA	NA	NA	NA	NA	NA	No	NA	HPRC,HGSVC	Yes	NA	NA	NA	NA	NA	NA
chr1:9380204	chr1-9380204-allele133053-70	INS	69	NA	0.01588502269288956,0.004322766570605188,0.0,0.003976143141153081,0.0010224948875255625	0.0156758	NA	NA	NA	NA	NA	NA	NA	NA	NA	No	NA	HPRC,HGSVC,1KG-ONT	Yes	NA	NA	NA	NA	NA	NA
chr1:9380207	chr1-9380207-allele133059-67	INS	66	NA	0.0037821482602118004,0.001440922190201729,0.0,0.003976143141153081,0.0010224948875255625	0.000545845	NA	NA	NA	NA	NA	NA	NA	NA	NA	No	NA	HPRC,HGSVC,1KG-ONT	Yes	NA	NA	NA	NA	NA	NA
chr1:9380218	chr1-9380218-allele133076-64	INS	63	NA	0.0015128593040847202,0.0,0.0,0.0,0.0	0.00234988	NA	NA	NA	NA	NA	NA	NA	NA	NA	No	NA	HPRC,HGSVC,1KG-ONT	Yes	NA	NA	NA	NA	NA	NA
chr1:9380240	chr1-9380240-allele133109-206	INS	205	NA	0.009077155824508321,0.0,0.0,0.0,0.0	0.0165556	NA	NA	NA	NA	NA	NA	NA	NA	NA	No	NA	HGSVC	Yes	NA	NA	NA	NA	NA	NA
chr1:9380255	chr1-9380255-allele133140-58	INS	57	NA	0.0,0.001440922190201729,0.0248015873015873,0.0,0.0	0.00421573	NA	NA	NA	NA	NA	NA	NA	NA	NA	No	NA	HPRC,HGSVC,1KG-ONT	No	NA	NA	NA	NA	NA	NA
chr1:9380255	chr1-9380255-allele133137-55	INS	54	NA	0.0,0.0,0.0,0.0009940357852882703,0.0	NA	NA	NA	NA	NA	NA	NA	NA	NA	NA	No	NA	HPRC,HGSVC,1KG-ONT	No	NA	NA	NA	NA	NA	NA
chr1:9380361	chr1-9380361-allele133199-61	INS	60	NA	0.007564296520423601,0.0,0.000992063492063492,0.002982107355864811,0.0	0.00698807	NA	NA	NA	NA	NA	NA	NA	NA	NA	No	NA	HPRC,HGSVC,1KG-ONT	No	NA	NA	NA	NA	NA	NA
chr1:9380361	chr1-9380361-allele133207-70	INS	69	NA	0.0030257186081694403,0.001440922190201729,0.0,0.0,0.0	0.00328379	NA	NA	NA	NA	NA	NA	NA	NA	NA	No	NA	HPRC,HGSVC,1KG-ONT	No	NA	NA	NA	NA	NA	NA
chr1:9380361	chr1-9380361-allele133202-79	INS	78	NA	0.0,0.0,0.0,0.0,0.00408997955010225	0.000224143	NA	NA	NA	NA	NA	NA	NA	NA	NA	No	NA	HPRC,HGSVC,1KG-ONT	No	NA	NA	NA	NA	NA	NA
chr1:9380361	chr1-9380361-allele133198-55	INS	54	NA	0.0007564296520423601,0.0,0.0,0.0,0.0081799591002045	4.4099e-05	NA	NA	NA	NA	NA	NA	NA	NA	NA	No	NA	HPRC,HGSVC,1KG-ONT	No	NA	NA	NA	NA	NA	NA
chr1:9380361	chr1-9380361-allele133201-73	INS	72	NA	0.0030257186081694403,0.001440922190201729,0.0,0.0,0.0	0.00328379	NA	NA	NA	NA	NA	NA	NA	NA	NA	No	NA	HPRC,HGSVC,1KG-ONT	No	NA	NA	NA	NA	NA	NA
chr1:9380361	chr1-9380361-allele133197-52	INS	51	NA	0.0007564296520423601,0.01585014409221902,0.018849206349206348,0.04572564612326044,0.019427402862985686	0.0158552	NA	NA	NA	NA	NA	NA	NA	NA	NA	No	NA	HPRC,HGSVC,1KG-ONT	No	NA	NA	NA	NA	NA	NA
chr1:9380361	chr1-9380361-allele133205-58	INS	57	NA	0.018154311649016642,0.0,0.0,0.0,0.0	0.0333528	NA	NA	NA	NA	NA	NA	NA	NA	NA	No	NA	HPRC,HGSVC,1KG-ONT	No	NA	NA	NA	NA	NA	NA
chr1:9380361	chr1-9380361-allele133206-64	INS	63	NA	0.01059001512859304,0.0,0.0,0.0,0.0	0.0193739	NA	NA	NA	NA	NA	NA	NA	NA	NA	No	NA	HPRC,HGSVC,1KG-ONT	No	NA	NA	NA	NA	NA	NA
chr1:9380361	chr1-9380361-allele133200-67	INS	66	NA	0.007564296520423601,0.0,0.0,0.0,0.0	0.0137297	NA	NA	NA	NA	NA	NA	NA	NA	NA	No	NA	HPRC,HGSVC,1KG-ONT	No	NA	NA	NA	NA	NA	NA
chr1:9411169	chr1-9411169-allele133516-1305	INS	1304	NA	0.0113464447806354,0.001440922190201729,0.001984126984126984,0.0019880715705765406,0.0	0.0119475	NA	NA	NA	NA	NA	NA	NA	NA	enhancer	No	NA	HPRC,HGSVC,1KG-ONT	No	NA	NA	NA	NA	NA	NA
chr1:9411179	chr1-9411179-allele133519-1351	INS	1350	NA	0.00832072617246596,0.04610951008645533,0.03670634920634921,0.009940357852882704,0.02044989775051125	0.00745359	NA	NA	NA	NA	NA	NA	NA	NA	enhancer	No	NA	HPRC,HGSVC,1KG-ONT	No	NA	NA	NA	NA	NA	NA
chr1:9411283	chr1-9411283-allele133529-1229	INS	1228	NA	0.0030257186081694403,0.001440922190201729,0.000992063492063492,0.0,0.0	0.00206069	NA	NA	NA	NA	NA	NA	NA	NA	enhancer	No	NA	HPRC,HGSVC,1KG-ONT	No	NA	NA	NA	NA	NA	NA
chr1:9411286	chr1-9411286-allele133531-1458	INS	1457	NA	0.00832072617246596,0.0,0.0,0.0009940357852882703,0.0	0.0129393	NA	NA	NA	NA	NA	NA	NA	NA	enhancer	No	NA	HPRC,HGSVC,1KG-ONT	No	NA	NA	NA	NA	NA	NA
chr1:9411293	chr1-9411293-allele133545-1374	INS	1373	NA	0.0007564296520423601,0.010086455331412104,0.003968253968253968,0.015904572564612324,0.005112474437627812	0.0042763	NA	NA	NA	NA	NA	NA	NA	NA	enhancer	No	NA	HPRC,HGSVC,1KG-ONT	No	NA	NA	NA	NA	NA	NA
chr1:9411293	chr1-9411293-allele133534-1382	INS	1381	NA	0.6111951588502269,0.43371757925072046,0.4652777777777778,0.4403578528827038,0.40797546012269936	0.0580137	NA	NA	NA	NA	NA	NA	NA	NA	enhancer	No	NA	HPRC,HGSVC,1KG-ONT	No	NA	NA	NA	NA	NA	NA
chr1:9411293	chr1-9411293-allele133564-1374	INS	1373	NA	0.0015128593040847202,0.0,0.0,0.0,0.0	0.00234988	NA	NA	NA	NA	NA	NA	NA	NA	enhancer	No	NA	HPRC,HGSVC,1KG-ONT	No	NA	NA	NA	NA	NA	NA
chr1:9411293	chr1-9411293-allele133553-1334	INS	1333	NA	0.0007564296520423601,0.01440922190201729,0.023809523809523808,0.0,0.0010224948875255625	0.00482672	NA	NA	NA	NA	NA	NA	NA	NA	enhancer	No	NA	HPRC,HGSVC,1KG-ONT	No	NA	NA	NA	NA	NA	NA
chr1:9411293	chr1-9411293-allele133549-1374	INS	1373	NA	0.0022692889561270802,0.0,0.0,0.0,0.0	0.00377908	NA	NA	NA	NA	NA	NA	NA	NA	enhancer	No	NA	HPRC,HGSVC,1KG-ONT	No	NA	NA	NA	NA	NA	NA
chr1:9411293	chr1-9411293-allele133535-1483	INS	1482	NA	0.0022692889561270802,0.002881844380403458,0.0,0.0009940357852882703,0.0	0.000371588	NA	NA	NA	NA	NA	NA	NA	NA	enhancer	No	NA	HPRC,HGSVC,1KG-ONT	No	NA	NA	NA	NA	NA	NA
chr1:9411293	chr1-9411293-allele133546-1379	INS	1378	NA	0.0007564296520423601,0.0,0.0,0.0,0.0	0.000918741	NA	NA	NA	NA	NA	NA	NA	NA	enhancer	No	NA	HPRC,HGSVC,1KG-ONT	No	NA	NA	NA	NA	NA	NA
chr1:9411293	chr1-9411293-allele133547-1376	INS	1375	NA	0.0022692889561270802,0.0,0.0,0.0,0.0	0.00377908	NA	NA	NA	NA	NA	NA	NA	NA	enhancer	No	NA	HPRC,HGSVC,1KG-ONT	No	NA	NA	NA	NA	NA	NA
chr1:9411293	chr1-9411293-allele133539-2625	INS	2624	NA	0.0,0.011527377521613832,0.006944444444444444,0.020874751491053677,0.006134969325153374	0.00724083	NA	NA	NA	NA	NA	NA	NA	NA	enhancer	No	NA	HGSVC	No	NA	NA	NA	NA	NA	NA
chr1:9411293	chr1-9411293-allele133542-2109	INS	2108	NA	0.0015128593040847202,0.0,0.0,0.0,0.0	0.00234988	NA	NA	NA	NA	NA	NA	NA	NA	enhancer	No	NA	HGSVC	No	NA	NA	NA	NA	NA	NA
chr1:9411293	chr1-9411293-allele133540-1407	INS	1406	NA	0.01739788199697428,0.002881844380403458,0.000992063492063492,0.012922465208747515,0.013292433537832311	0.00388238	NA	NA	NA	NA	NA	NA	NA	NA	enhancer	No	NA	HPRC,HGSVC,1KG-ONT	No	NA	NA	NA	NA	NA	NA
chr1:9411293	chr1-9411293-allele133544-1379	INS	1378	NA	0.02193645990922844,0.005763688760806916,0.000992063492063492,0.0,0.0	0.0303282	NA	NA	NA	NA	NA	NA	NA	NA	enhancer	No	NA	HPRC,HGSVC,1KG-ONT	No	NA	NA	NA	NA	NA	NA
chr1:9411293	chr1-9411293-allele133554-536	INS	535	NA	0.0022692889561270802,0.0,0.006944444444444444,0.0,0.0010224948875255625	NA	NA	NA	NA	NA	NA	NA	NA	NA	enhancer	No	NA	HGSVC	No	NA	NA	NA	NA	NA	NA
chr1:9411293	chr1-9411293-allele133533-1455	INS	1454	NA	0.030257186081694403,0.23919308357348704,0.21825396825396826,0.22564612326043737,0.24642126789366053	0.127155	NA	NA	NA	NA	NA	NA	NA	NA	enhancer	No	NA	HPRC,HGSVC,1KG-ONT	No	NA	NA	NA	NA	NA	NA
chr1:9411293	chr1-9411293-allele133538-4162	INS	4161	NA	0.0015128593040847202,0.008645533141210375,0.000992063492063492,0.011928429423459244,0.003067484662576687	0.00156852	NA	NA	NA	NA	NA	NA	NA	NA	enhancer	No	NA	HGSVC	No	NA	NA	NA	NA	NA	NA
chr1:9411293	chr1-9411293-allele133550-1463	INS	1462	NA	0.0022692889561270802,0.0,0.0,0.0,0.0	0.00377908	NA	NA	NA	NA	NA	NA	NA	NA	enhancer	No	NA	HPRC,HGSVC,1KG-ONT	No	NA	NA	NA	NA	NA	NA
chr1:9470158	chr1-9470158-allele134375-55	INS	54	NA	0.0007564296520423601,0.0,0.0,0.0,0.0	0.000918741	NA	NA	NA	NA	NA	NA	NA	NA	NA	No	NA	No	No	NA	NA	NA	NA	NA	NA
chr1:9470158	chr1-9470158-allele134388-63	INS	62	NA	0.0022692889561270802,0.0,0.0,0.0,0.0	0.00377908	NA	NA	NA	NA	NA	NA	NA	NA	NA	No	NA	No	No	NA	NA	NA	NA	NA	NA
chr1:9470158	chr1-9470158-allele134389-60	INS	59	NA	0.0,0.0,0.0,0.002982107355864811,0.0	3.94758e-05	NA	NA	NA	NA	NA	NA	NA	NA	NA	No	NA	No	No	NA	NA	NA	NA	NA	NA
chr1:9470158	chr1-9470158-allele134377-64	INS	63	NA	0.0037821482602118004,0.0,0.0,0.0,0.0	0.00663171	NA	NA	NA	NA	NA	NA	NA	NA	NA	No	NA	No	No	NA	NA	NA	NA	NA	NA
chr1:9512309	chr1-9512309-allele134898-317	INS	316	NA	0.006051437216338881,0.05475504322766571,0.10119047619047619,0.02584493041749503,0.1114519427402863	0.0423946	NA	NA	NA	NA	NA	NA	NA	NA	NA	No	NA	HPRC,HGSVC,1KG-ONT	Yes	NA	NA	NA	NA	NA	NA
chr1:9535553	chr1-9535553-allele135146-1	DEL	2054	NA	0.29954614220877457,0.13688760806916425,0.30952380952380953,0.14015904572564614,0.15848670756646216	0.033341	NA	NA	NA	NA	NA	NA	NA	NA	NA	No	NA	HPRC,HGSVC,1KG-ONT	Yes	NA	NA	NA	NA	NA	NA
chr1:9576747	chr1-9576747-allele135641-326	INS	325	NA	0.0007564296520423601,0.0,0.0,0.0,0.0	0.000918741	SLC25A33(0.027411, 0.742)	NA	NA	NA	NA	NA	NA	NA	NA	No	NA	HPRC,HGSVC,1KG-ONT	Yes	NA	NA	NA	NA	NA	NA
chr1:9576747	chr1-9576747-allele135639-325	INS	324	NA	0.06127080181543117,0.005763688760806916,0.0,0.0,0.0	0.10136	SLC25A33(0.027411, 0.742)	NA	NA	NA	NA	NA	NA	NA	NA	No	NA	HPRC,HGSVC,1KG-ONT	Yes	NA	NA	NA	NA	NA	NA
chr1:9680448	chr1-9680448-allele136637-230	INS	229	NA	0.06429652042360061,0.004322766570605188,0.001984126984126984,0.0,0.03578732106339468	0.0561707	PIK3CD(1.0, 0.23)	PIK3CD(1.0, 0.23)	PIK3CD(1.0, 0.23)	NA	NA	NA	NA	NA	NA	No	NA	HPRC,HGSVC,1KG-ONT	Yes	NA	NA	NA	NA	NA	NA
chr1:9680449	chr1-9680449-allele136641-231	INS	230	NA	0.012859304084720122,0.001440922190201729,0.0,0.0,0.010224948875255624	0.00818209	PIK3CD(1.0, 0.23)	PIK3CD(1.0, 0.23)	PIK3CD(1.0, 0.23)	NA	NA	NA	NA	NA	NA	No	NA	HPRC,HGSVC,1KG-ONT	Yes	NA	NA	NA	NA	NA	NA
chr1:9729544	chr1-9729544-allele137043-76	INS	75	NA	0.01588502269288956,0.008645533141210375,0.001984126984126984,0.0,0.0	0.0156758	CLSTN1(1.0, 0.341)	CLSTN1(1.0, 0.341)	CLSTN1(1.0, 0.341)	NA	NA	NA	NA	NA	NA	No	NA	HPRC,1KG-ONT	Yes	NA	NA	NA	NA	NA	NA
chr1:9754188	chr1-9754188-allele137215-332	INS	331	NA	0.0007564296520423601,0.0,0.0,0.0019880715705765406,0.0	NA	CLSTN1(1.0, 0.341)	CLSTN1(1.0, 0.341)	CLSTN1(1.0, 0.341)	NA	NA	NA	NA	NA	NA	No	NA	No	Yes	NA	NA	NA	NA	NA	NA
chr1:9757025	chr1-9757025-allele137232-1	DEL	463	NA	0.0,0.0,0.0,0.0,0.0010224948875255625	NA	CLSTN1(1.0, 0.341)	CLSTN1(1.0, 0.341)	CLSTN1(1.0, 0.341)	NA	NA	NA	NA	NA	NA	No	NA	No	Yes	NA	NA	NA	NA	NA	NA
chr1:9762523	chr1-9762523-allele137274-149	INS	148	NA	0.18683812405446293,0.021613832853025938,0.0,0.0,0.0	0.278991	CLSTN1(1.0, 0.341)	CLSTN1(1.0, 0.341)	CLSTN1(1.0, 0.341)	NA	NA	NA	NA	NA	NA	No	NA	HPRC,HGSVC,1KG-ONT	Yes	NA	NA	NA	NA	NA	NA
chr1:9762542	chr1-9762542-allele137276-149	INS	148	NA	0.030257186081694403,0.04610951008645533,0.10119047619047619,0.02982107355864811,0.05214723926380368	0.00759451	CLSTN1(1.0, 0.341)	CLSTN1(1.0, 0.341)	CLSTN1(1.0, 0.341)	NA	NA	NA	NA	NA	NA	No	NA	HPRC,HGSVC,1KG-ONT	Yes	NA	NA	NA	NA	NA	NA
chr1:9762597	chr1-9762597-allele137279-220	INS	219	NA	0.015128593040847202,0.008645533141210375,0.0,0.0,0.0	0.0169602	CLSTN1(1.0, 0.341)	CLSTN1(1.0, 0.341)	CLSTN1(1.0, 0.341)	NA	NA	NA	NA	NA	NA	No	NA	HPRC	Yes	NA	NA	NA	NA	NA	NA
chr1:9762597	chr1-9762597-allele137280-1	DEL	108	NA	0.0,0.0,0.0,0.0009940357852882703,0.0	NA	CLSTN1(1.0, 0.341)	CLSTN1(1.0, 0.341)	CLSTN1(1.0, 0.341)	NA	NA	NA	NA	NA	NA	No	NA	No	No	NA	NA	NA	NA	NA	NA
chr1:9810138	chr1-9810138-allele137728-148	INS	147	NA	0.5521936459909228,0.6786743515850144,0.7648809523809523,0.6153081510934394,0.65439672801636	0.0339108	CLSTN1(1.0, 0.341)	CLSTN1(1.0, 0.341)	CLSTN1(1.0, 0.341)	NA	NA	NA	NA	NA	NA	No	NA	HPRC,HGSVC,1KG-ONT	Yes	NA	NA	NA	NA	NA	NA
chr1:9810141	chr1-9810141-allele137742-147	INS	146	NA	0.0037821482602118004,0.020172910662824207,0.011904761904761904,0.0019880715705765406,0.009202453987730062	0.00179222	CLSTN1(1.0, 0.341)	CLSTN1(1.0, 0.341)	CLSTN1(1.0, 0.341)	NA	NA	NA	NA	NA	NA	No	NA	HPRC,HGSVC,1KG-ONT	Yes	NA	NA	NA	NA	NA	NA
chr1:9810141	chr1-9810141-allele137746-140	INS	139	NA	0.0037821482602118004,0.0,0.0,0.0,0.0	0.00663171	CLSTN1(1.0, 0.341)	CLSTN1(1.0, 0.341)	CLSTN1(1.0, 0.341)	NA	NA	NA	NA	NA	NA	No	NA	HPRC,HGSVC,1KG-ONT	Yes	NA	NA	NA	NA	NA	NA
chr1:9810141	chr1-9810141-allele137739-154	INS	153	NA	0.0007564296520423601,0.0,0.0,0.0009940357852882703,0.0	NA	CLSTN1(1.0, 0.341)	CLSTN1(1.0, 0.341)	CLSTN1(1.0, 0.341)	NA	NA	NA	NA	NA	NA	No	NA	HPRC,HGSVC,1KG-ONT	Yes	NA	NA	NA	NA	NA	NA
chr1:9810141	chr1-9810141-allele137738-122	INS	121	NA	0.0030257186081694403,0.0,0.0,0.0,0.0	0.00520636	CLSTN1(1.0, 0.341)	CLSTN1(1.0, 0.341)	CLSTN1(1.0, 0.341)	NA	NA	NA	NA	NA	NA	No	NA	HPRC,HGSVC,1KG-ONT	Yes	NA	NA	NA	NA	NA	NA
chr1:9810141	chr1-9810141-allele137747-135	INS	134	NA	0.0007564296520423601,0.0,0.0,0.0,0.0	0.000918741	CLSTN1(1.0, 0.341)	CLSTN1(1.0, 0.341)	CLSTN1(1.0, 0.341)	NA	NA	NA	NA	NA	NA	No	NA	HPRC,HGSVC,1KG-ONT	Yes	NA	NA	NA	NA	NA	NA
chr1:9810141	chr1-9810141-allele137752-125	INS	124	NA	0.0,0.0,0.0,0.003976143141153081,0.012269938650306749	0.00244266	CLSTN1(1.0, 0.341)	CLSTN1(1.0, 0.341)	CLSTN1(1.0, 0.341)	NA	NA	NA	NA	NA	NA	No	NA	HPRC,HGSVC,1KG-ONT	Yes	NA	NA	NA	NA	NA	NA
chr1:9810141	chr1-9810141-allele137760-161	INS	160	NA	0.0,0.0,0.021825396825396824,0.003976143141153081,0.0	0.00425535	CLSTN1(1.0, 0.341)	CLSTN1(1.0, 0.341)	CLSTN1(1.0, 0.341)	NA	NA	NA	NA	NA	NA	No	NA	HPRC,HGSVC,1KG-ONT	Yes	NA	NA	NA	NA	NA	NA
chr1:9810141	chr1-9810141-allele137744-139	INS	138	NA	0.01059001512859304,0.001440922190201729,0.0,0.0,0.0	0.0171373	CLSTN1(1.0, 0.341)	CLSTN1(1.0, 0.341)	CLSTN1(1.0, 0.341)	NA	NA	NA	NA	NA	NA	No	NA	HPRC,HGSVC,1KG-ONT	Yes	NA	NA	NA	NA	NA	NA
chr1:9810141	chr1-9810141-allele137733-203	INS	202	NA	0.046898638426626324,0.002881844380403458,0.0,0.0,0.0	0.0804911	CLSTN1(1.0, 0.341)	CLSTN1(1.0, 0.341)	CLSTN1(1.0, 0.341)	NA	NA	NA	NA	NA	NA	No	NA	HPRC,HGSVC	Yes	NA	NA	NA	NA	NA	NA
chr1:9810141	chr1-9810141-allele137762-178	INS	177	NA	0.0,0.0,0.0,0.0009940357852882703,0.0	NA	CLSTN1(1.0, 0.341)	CLSTN1(1.0, 0.341)	CLSTN1(1.0, 0.341)	NA	NA	NA	NA	NA	NA	No	NA	HPRC,HGSVC,1KG-ONT	Yes	NA	NA	NA	NA	NA	NA
chr1:9810141	chr1-9810141-allele137764-141	INS	140	NA	0.0007564296520423601,0.0,0.0,0.0,0.0	0.000918741	CLSTN1(1.0, 0.341)	CLSTN1(1.0, 0.341)	CLSTN1(1.0, 0.341)	NA	NA	NA	NA	NA	NA	No	NA	HPRC,HGSVC,1KG-ONT	Yes	NA	NA	NA	NA	NA	NA
chr1:9810141	chr1-9810141-allele137736-151	INS	150	NA	0.0030257186081694403,0.0,0.0,0.0,0.0	0.00520636	CLSTN1(1.0, 0.341)	CLSTN1(1.0, 0.341)	CLSTN1(1.0, 0.341)	NA	NA	NA	NA	NA	NA	No	NA	HPRC,HGSVC,1KG-ONT	Yes	NA	NA	NA	NA	NA	NA
chr1:9810141	chr1-9810141-allele137754-119	INS	118	NA	0.0022692889561270802,0.005763688760806916,0.0,0.0009940357852882703,0.0010224948875255625	NA	CLSTN1(1.0, 0.341)	CLSTN1(1.0, 0.341)	CLSTN1(1.0, 0.341)	NA	NA	NA	NA	NA	NA	No	NA	HPRC,HGSVC,1KG-ONT	Yes	NA	NA	NA	NA	NA	NA
chr1:9810141	chr1-9810141-allele137745-141	INS	140	NA	0.0,0.0,0.0,0.0,0.0010224948875255625	NA	CLSTN1(1.0, 0.341)	CLSTN1(1.0, 0.341)	CLSTN1(1.0, 0.341)	NA	NA	NA	NA	NA	NA	No	NA	HPRC,HGSVC,1KG-ONT	Yes	NA	NA	NA	NA	NA	NA
chr1:9810141	chr1-9810141-allele137735-154	INS	153	NA	0.0045385779122541605,0.001440922190201729,0.0,0.006958250497017893,0.0	0.000493235	CLSTN1(1.0, 0.341)	CLSTN1(1.0, 0.341)	CLSTN1(1.0, 0.341)	NA	NA	NA	NA	NA	NA	No	NA	HPRC,HGSVC,1KG-ONT	Yes	NA	NA	NA	NA	NA	NA
chr1:9810141	chr1-9810141-allele137756-182	INS	181	NA	0.0015128593040847202,0.0,0.0,0.0,0.0	0.00234988	CLSTN1(1.0, 0.341)	CLSTN1(1.0, 0.341)	CLSTN1(1.0, 0.341)	NA	NA	NA	NA	NA	NA	No	NA	HPRC,HGSVC,1KG-ONT	Yes	NA	NA	NA	NA	NA	NA
chr1:9810141	chr1-9810141-allele137734-113	INS	112	NA	0.009833585476550681,0.001440922190201729,0.0,0.0,0.0	0.0157378	CLSTN1(1.0, 0.341)	CLSTN1(1.0, 0.341)	CLSTN1(1.0, 0.341)	NA	NA	NA	NA	NA	NA	No	NA	HPRC,HGSVC,1KG-ONT	Yes	NA	NA	NA	NA	NA	NA
chr1:9810141	chr1-9810141-allele137732-161	INS	160	NA	0.0045385779122541605,0.005763688760806916,0.010912698412698412,0.0,0.0010224948875255625	NA	CLSTN1(1.0, 0.341)	CLSTN1(1.0, 0.341)	CLSTN1(1.0, 0.341)	NA	NA	NA	NA	NA	NA	No	NA	HPRC,HGSVC,1KG-ONT	Yes	NA	NA	NA	NA	NA	NA
chr1:9810141	chr1-9810141-allele137729-182	INS	181	NA	0.015128593040847202,0.0,0.002976190476190476,0.0009940357852882703,0.0	0.0199223	CLSTN1(1.0, 0.341)	CLSTN1(1.0, 0.341)	CLSTN1(1.0, 0.341)	NA	NA	NA	NA	NA	NA	No	NA	HPRC,HGSVC,1KG-ONT	Yes	NA	NA	NA	NA	NA	NA
chr1:9810141	chr1-9810141-allele137753-141	INS	140	NA	0.0015128593040847202,0.0,0.0,0.0,0.0	0.00234988	CLSTN1(1.0, 0.341)	CLSTN1(1.0, 0.341)	CLSTN1(1.0, 0.341)	NA	NA	NA	NA	NA	NA	No	NA	HPRC,HGSVC,1KG-ONT	Yes	NA	NA	NA	NA	NA	NA
chr1:9810141	chr1-9810141-allele137743-139	INS	138	NA	0.10514372163388805,0.005763688760806916,0.0,0.0,0.0	0.173971	CLSTN1(1.0, 0.341)	CLSTN1(1.0, 0.341)	CLSTN1(1.0, 0.341)	NA	NA	NA	NA	NA	NA	No	NA	HPRC,HGSVC,1KG-ONT	Yes	NA	NA	NA	NA	NA	NA
chr1:9810141	chr1-9810141-allele137741-216	INS	215	NA	0.0007564296520423601,0.0,0.005952380952380952,0.0,0.0	NA	CLSTN1(1.0, 0.341)	CLSTN1(1.0, 0.341)	CLSTN1(1.0, 0.341)	NA	NA	NA	NA	NA	NA	No	NA	HPRC,HGSVC	Yes	NA	NA	NA	NA	NA	NA
chr1:9810141	chr1-9810141-allele137731-140	INS	139	NA	0.3827534039334342,0.5043227665706052,0.689484126984127,0.4552683896620278,0.49284253578732107	0.046708	CLSTN1(1.0, 0.341)	CLSTN1(1.0, 0.341)	CLSTN1(1.0, 0.341)	NA	NA	NA	NA	NA	NA	No	NA	HPRC,HGSVC,1KG-ONT	Yes	NA	NA	NA	NA	NA	NA
chr1:9810141	chr1-9810141-allele137759-144	INS	143	NA	0.0022692889561270802,0.0,0.0,0.0,0.0	0.00377908	CLSTN1(1.0, 0.341)	CLSTN1(1.0, 0.341)	CLSTN1(1.0, 0.341)	NA	NA	NA	NA	NA	NA	No	NA	HPRC,HGSVC,1KG-ONT	Yes	NA	NA	NA	NA	NA	NA
chr1:9810141	chr1-9810141-allele137748-140	INS	139	NA	0.0015128593040847202,0.0,0.0,0.0,0.0	0.00234988	CLSTN1(1.0, 0.341)	CLSTN1(1.0, 0.341)	CLSTN1(1.0, 0.341)	NA	NA	NA	NA	NA	NA	No	NA	HPRC,HGSVC,1KG-ONT	Yes	NA	NA	NA	NA	NA	NA
chr1:9810141	chr1-9810141-allele137730-119	INS	118	NA	0.02118003025718608,0.010086455331412104,0.000992063492063492,0.0,0.0	0.024441	CLSTN1(1.0, 0.341)	CLSTN1(1.0, 0.341)	CLSTN1(1.0, 0.341)	NA	NA	NA	NA	NA	NA	No	NA	HPRC,HGSVC,1KG-ONT	Yes	NA	NA	NA	NA	NA	NA
chr1:9810144	chr1-9810144-allele137767-145	INS	144	NA	0.00832072617246596,0.0,0.0,0.0009940357852882703,0.007157464212678937	0.00448065	CLSTN1(1.0, 0.341)	CLSTN1(1.0, 0.341)	CLSTN1(1.0, 0.341)	NA	NA	NA	NA	NA	NA	No	NA	HPRC,HGSVC,1KG-ONT	Yes	NA	NA	NA	NA	NA	NA
chr1:9886097	chr1-9886097-allele138439-330	INS	329	NA	0.0226928895612708,0.004322766570605188,0.0,0.0,0.0	0.0352823	CTNNBIP1(0.013134, 1.285)	NA	NA	NA	NA	NA	NA	NA	NA	No	NA	HGSVC,1KG-ONT	Yes	NA	NA	NA	NA	NA	NA
chr1:9968551	chr1-9968551-allele139207-141	INS	140	0.959224	0.397125567322239,0.8645533141210374,0.8283730158730159,0.8866799204771372,0.7331288343558282	0.351807	NMNAT1(5.4024e-06, 1.312)	NMNAT1(5.4024e-06, 1.312)	NA	NA	NA	NA	NA	NA	NA	No	NA	HPRC,HGSVC,1KG-ONT	Yes	ENSG00000162441.12(1.6332900629914585e-53),ENSG00000171603.18(0.03914986317382122),ENSG00000178585.15(0.005874740573234332)	NA	NA	NA	NA	NA
chr1:9968551	chr1-9968551-allele139208-142	INS	141	NA	0.0,0.0,0.002976190476190476,0.0009940357852882703,0.0	NA	NMNAT1(5.4024e-06, 1.312)	NMNAT1(5.4024e-06, 1.312)	NA	NA	NA	NA	NA	NA	NA	No	NA	HPRC,HGSVC,1KG-ONT	Yes	NA	NA	NA	NA	NA	NA
chr1:9968551	chr1-9968551-allele139209-142	INS	141	NA	0.0007564296520423601,0.010086455331412104,0.0,0.02385685884691849,0.005112474437627812	0.00495473	NMNAT1(5.4024e-06, 1.312)	NMNAT1(5.4024e-06, 1.312)	NA	NA	NA	NA	NA	NA	NA	No	NA	HPRC,HGSVC,1KG-ONT	Yes	NA	NA	NA	NA	NA	NA
chr1:9968551	chr1-9968551-allele139210-140	INS	139	NA	0.0015128593040847202,0.0,0.0,0.0009940357852882703,0.006134969325153374	NA	NMNAT1(5.4024e-06, 1.312)	NMNAT1(5.4024e-06, 1.312)	NA	NA	NA	NA	NA	NA	NA	No	NA	HPRC,HGSVC,1KG-ONT	Yes	NA	NA	NA	NA	NA	NA
chr1:10007134	chr1-10007134-allele139546-1	DEL	1495	NA	0.009077155824508321,0.001440922190201729,0.0,0.0,0.0	0.0143383	RBP7(0.0036768, 1.408)	NA	NA	NA	RBP7(0.0036768, 1.408)	NA	NA	NA	enhancer	No	NA	1KG-ONT	Yes	NA	NA	NA	NA	NA	NA
chr1:10035301	chr1-10035301-allele139791-314	INS	313	NA	0.0,0.01440922190201729,0.00496031746031746,0.0009940357852882703,0.022494887525562373	0.00644063	UBE4B(1.0, 0.237)	NA	NA	NA	NA	NA	NA	NA	NA	No	NA	HGSVC	No	NA	NA	NA	NA	NA	NA
chr1:10059230	chr1-10059230-allele139975-294	INS	293	NA	0.028744326777609682,0.004322766570605188,0.0,0.0,0.0	0.0461702	UBE4B(1.0, 0.237)	NA	NA	NA	NA	NA	NA	NA	NA	No	NA	HPRC,HGSVC,1KG-ONT	Yes	NA	NA	NA	NA	NA	NA
chr1:10101422	chr1-10101422-allele140279-1	DEL	73	NA	0.0007564296520423601,0.005763688760806916,0.0,0.015904572564612324,0.002044989775051125	0.00241147	UBE4B(1.0, 0.237)	NA	NA	NA	NA	NA	NA	NA	NA	No	NA	No	Yes	NA	NA	NA	NA	NA	NA
chr1:10187537	chr1-10187537-allele140905-1	DEL	731	NA	0.0030257186081694403,0.01585014409221902,0.0,0.02882703777335984,0.0081799591002045	0.00434317	NA	NA	NA	NA	NA	NA	NA	NA	NA	No	NA	HGSVC,1KG-ONT	Yes	NA	NA	NA	NA	NA	NA
chr1:10187621	chr1-10187621-allele140910-382	INS	381	NA	0.0037821482602118004,0.007204610951008645,0.01488095238095238,0.017892644135188866,0.003067484662576687	0.00233565	NA	NA	NA	NA	NA	NA	NA	NA	NA	No	NA	HPRC,HGSVC,1KG-ONT	No	NA	NA	NA	NA	NA	NA
chr1:10187621	chr1-10187621-allele140912-282	INS	281	NA	0.0007564296520423601,0.0,0.0,0.0,0.0	0.000918741	NA	NA	NA	NA	NA	NA	NA	NA	NA	No	NA	HPRC,HGSVC,1KG-ONT	No	NA	NA	NA	NA	NA	NA
chr1:10187625	chr1-10187625-allele140914-329	INS	328	NA	0.006051437216338881,0.005763688760806916,0.002976190476190476,0.010934393638170975,0.0	NA	NA	NA	NA	NA	NA	NA	NA	NA	NA	No	NA	HPRC,HGSVC,1KG-ONT	No	NA	NA	NA	NA	NA	NA
chr1:10187625	chr1-10187625-allele140916-165	INS	164	NA	0.0030257186081694403,0.0,0.050595238095238096,0.007952286282306162,0.024539877300613498	0.0104259	NA	NA	NA	NA	NA	NA	NA	NA	NA	No	NA	HPRC,HGSVC,1KG-ONT	No	NA	NA	NA	NA	NA	NA
chr1:10187625	chr1-10187625-allele140920-221	INS	220	NA	0.0030257186081694403,0.0,0.0,0.0,0.0	0.00520636	NA	NA	NA	NA	NA	NA	NA	NA	NA	No	NA	HPRC,HGSVC,1KG-ONT	No	NA	NA	NA	NA	NA	NA
chr1:10187625	chr1-10187625-allele140923-134	INS	133	NA	0.0007564296520423601,0.0,0.0,0.0,0.0	0.000918741	NA	NA	NA	NA	NA	NA	NA	NA	NA	No	NA	HPRC,HGSVC,1KG-ONT	No	NA	NA	NA	NA	NA	NA
chr1:10187625	chr1-10187625-allele140918-171	INS	170	NA	0.0,0.0,0.000992063492063492,0.003976143141153081,0.0	0.000203029	NA	NA	NA	NA	NA	NA	NA	NA	NA	No	NA	HPRC,HGSVC,1KG-ONT	No	NA	NA	NA	NA	NA	NA
chr1:10187634	chr1-10187634-allele140925-158	INS	157	NA	0.0,0.002881844380403458,0.000992063492063492,0.007952286282306162,0.013292433537832311	0.00388133	NA	NA	NA	NA	NA	NA	NA	NA	NA	No	NA	HPRC,HGSVC,1KG-ONT	No	NA	NA	NA	NA	NA	NA
chr1:10187639	chr1-10187639-allele140932-258	INS	257	NA	0.029500756429652043,0.008645533141210375,0.03869047619047619,0.0,0.0	0.00846833	NA	NA	NA	NA	NA	NA	NA	NA	NA	No	NA	HPRC,HGSVC,1KG-ONT	No	NA	NA	NA	NA	NA	NA
chr1:10187639	chr1-10187639-allele140938-193	INS	192	NA	0.0015128593040847202,0.0,0.0,0.0,0.0	0.00234988	NA	NA	NA	NA	NA	NA	NA	NA	NA	No	NA	HPRC,HGSVC,1KG-ONT	No	NA	NA	NA	NA	NA	NA
chr1:10187639	chr1-10187639-allele140933-187	INS	186	NA	0.030257186081694403,0.20605187319884727,0.22023809523809523,0.15606361829025844,0.1411042944785276	0.0866638	NA	NA	NA	NA	NA	NA	NA	NA	NA	No	NA	HPRC,HGSVC,1KG-ONT	No	NA	NA	NA	NA	NA	NA
chr1:10187639	chr1-10187639-allele140936-163	INS	162	NA	0.0,0.001440922190201729,0.0,0.0,0.00408997955010225	0.000408842	NA	NA	NA	NA	NA	NA	NA	NA	NA	No	NA	HPRC,HGSVC,1KG-ONT	No	NA	NA	NA	NA	NA	NA
chr1:10187639	chr1-10187639-allele140939-174	INS	173	NA	0.0007564296520423601,0.0,0.0,0.0,0.0	0.000918741	NA	NA	NA	NA	NA	NA	NA	NA	NA	No	NA	HPRC,HGSVC,1KG-ONT	No	NA	NA	NA	NA	NA	NA
chr1:10187639	chr1-10187639-allele140937-171	INS	170	NA	0.0030257186081694403,0.0,0.0,0.0,0.0	0.00520636	NA	NA	NA	NA	NA	NA	NA	NA	NA	No	NA	HPRC,HGSVC,1KG-ONT	No	NA	NA	NA	NA	NA	NA
chr1:10187639	chr1-10187639-allele140931-141	INS	140	NA	0.0015128593040847202,0.0,0.026785714285714284,0.003976143141153081,0.013292433537832311	0.00533126	NA	NA	NA	NA	NA	NA	NA	NA	NA	No	NA	HPRC,HGSVC,1KG-ONT	No	NA	NA	NA	NA	NA	NA
chr1:10187639	chr1-10187639-allele140934-163	INS	162	NA	0.0,0.0,0.003968253968253968,0.0,0.0	0.000224143	NA	NA	NA	NA	NA	NA	NA	NA	NA	No	NA	HPRC,HGSVC,1KG-ONT	No	NA	NA	NA	NA	NA	NA
chr1:10187639	chr1-10187639-allele140940-187	INS	186	NA	0.0,0.0,0.0,0.0019880715705765406,0.003067484662576687	0.000408842	NA	NA	NA	NA	NA	NA	NA	NA	NA	No	NA	HPRC,HGSVC,1KG-ONT	No	NA	NA	NA	NA	NA	NA
chr1:10187662	chr1-10187662-allele140948-181	INS	180	NA	0.0,0.0,0.0,0.0009940357852882703,0.0	NA	NA	NA	NA	NA	NA	NA	NA	NA	NA	No	NA	HPRC,HGSVC,1KG-ONT	No	NA	NA	NA	NA	NA	NA
chr1:10187662	chr1-10187662-allele140946-179	INS	178	NA	0.012859304084720122,0.01440922190201729,0.006944444444444444,0.009940357852882704,0.006134969325153374	0.000242326	NA	NA	NA	NA	NA	NA	NA	NA	NA	No	NA	HPRC,HGSVC,1KG-ONT	No	NA	NA	NA	NA	NA	NA
chr1:10187663	chr1-10187663-allele140949-194	INS	193	NA	0.0,0.0,0.0,0.002982107355864811,0.009202453987730062	0.00161686	NA	NA	NA	NA	NA	NA	NA	NA	NA	No	NA	HPRC,HGSVC,1KG-ONT	No	NA	NA	NA	NA	NA	NA
chr1:10187663	chr1-10187663-allele140950-227	INS	226	NA	0.0,0.002881844380403458,0.0,0.0,0.0	NA	NA	NA	NA	NA	NA	NA	NA	NA	NA	No	NA	HPRC,HGSVC,1KG-ONT	No	NA	NA	NA	NA	NA	NA
chr1:10187663	chr1-10187663-allele140951-220	INS	219	NA	0.00529500756429652,0.0,0.0,0.0,0.0	0.00947665	NA	NA	NA	NA	NA	NA	NA	NA	NA	No	NA	HPRC,HGSVC,1KG-ONT	No	NA	NA	NA	NA	NA	NA
chr1:10187663	chr1-10187663-allele140954-150	INS	149	NA	0.018154311649016642,0.0,0.028769841269841268,0.0,0.0	0.00437626	NA	NA	NA	NA	NA	NA	NA	NA	NA	No	NA	HPRC,HGSVC,1KG-ONT	No	NA	NA	NA	NA	NA	NA
chr1:10187663	chr1-10187663-allele140952-220	INS	219	NA	0.0030257186081694403,0.0,0.0,0.0,0.0	0.00520636	NA	NA	NA	NA	NA	NA	NA	NA	NA	No	NA	HPRC,HGSVC,1KG-ONT	No	NA	NA	NA	NA	NA	NA
chr1:10187663	chr1-10187663-allele140953-195	INS	194	NA	0.009077155824508321,0.0,0.0,0.0,0.0	0.0165556	NA	NA	NA	NA	NA	NA	NA	NA	NA	No	NA	HPRC,HGSVC,1KG-ONT	No	NA	NA	NA	NA	NA	NA
chr1:10187678	chr1-10187678-allele140964-219	INS	218	NA	0.0,0.0,0.0,0.0009940357852882703,0.0	NA	NA	NA	NA	NA	NA	NA	NA	NA	NA	No	NA	HPRC,HGSVC,1KG-ONT	No	NA	NA	NA	NA	NA	NA
chr1:10187678	chr1-10187678-allele140965-223	INS	222	NA	0.0022692889561270802,0.0,0.0,0.0,0.002044989775051125	0.000980669	NA	NA	NA	NA	NA	NA	NA	NA	NA	No	NA	HPRC,HGSVC,1KG-ONT	No	NA	NA	NA	NA	NA	NA
chr1:10187678	chr1-10187678-allele140962-222	INS	221	NA	0.01361573373676248,0.001440922190201729,0.008928571428571428,0.0,0.0	0.0100448	NA	NA	NA	NA	NA	NA	NA	NA	NA	No	NA	HPRC,HGSVC,1KG-ONT	No	NA	NA	NA	NA	NA	NA
chr1:10187678	chr1-10187678-allele140963-288	INS	287	NA	0.0007564296520423601,0.0,0.0,0.0,0.0	0.000918741	NA	NA	NA	NA	NA	NA	NA	NA	NA	No	NA	HPRC,HGSVC,1KG-ONT	No	NA	NA	NA	NA	NA	NA
chr1:10187694	chr1-10187694-allele140969-89	INS	88	NA	0.0,0.011527377521613832,0.037698412698412696,0.0,0.02044989775051125	0.011549	NA	NA	NA	NA	NA	NA	NA	NA	NA	No	NA	HPRC,HGSVC,1KG-ONT	No	NA	NA	NA	NA	NA	NA
chr1:10187694	chr1-10187694-allele140973-86	INS	85	NA	0.0,0.0,0.0,0.0009940357852882703,0.0	NA	NA	NA	NA	NA	NA	NA	NA	NA	NA	No	NA	HPRC,HGSVC,1KG-ONT	No	NA	NA	NA	NA	NA	NA
chr1:10187725	chr1-10187725-allele140977-703	INS	702	NA	0.056732223903177004,0.008645533141210375,0.044642857142857144,0.010934393638170975,0.010224948875255624	0.023336	NA	NA	NA	NA	NA	NA	NA	NA	NA	No	NA	HPRC,HGSVC,1KG-ONT	No	NA	NA	NA	NA	NA	NA
chr1:10187806	chr1-10187806-allele140986-151	INS	150	NA	0.0007564296520423601,0.001440922190201729,0.0,0.0019880715705765406,0.0	NA	NA	NA	NA	NA	NA	NA	NA	NA	NA	No	NA	HPRC,HGSVC,1KG-ONT	No	NA	NA	NA	NA	NA	NA
chr1:10187818	chr1-10187818-allele140988-774	INS	773	NA	0.030257186081694403,0.010086455331412104,0.005952380952380952,0.011928429423459244,0.00408997955010225	0.0176885	NA	NA	NA	NA	NA	NA	NA	NA	NA	No	NA	HPRC,HGSVC	No	NA	NA	NA	NA	NA	NA
chr1:10187880	chr1-10187880-allele141001-468	INS	467	NA	0.015128593040847202,0.01440922190201729,0.031746031746031744,0.006958250497017893,0.032719836400818	0.000609688	NA	NA	NA	NA	NA	NA	NA	NA	NA	No	NA	HPRC,HGSVC,1KG-ONT	No	NA	NA	NA	NA	NA	NA
chr1:10187883	chr1-10187883-allele141003-54	INS	53	NA	0.0,0.0,0.007936507936507936,0.0,0.0	0.000705828	NA	NA	NA	NA	NA	NA	NA	NA	NA	No	NA	HPRC,HGSVC	No	NA	NA	NA	NA	NA	NA
chr1:10187909	chr1-10187909-allele141005-742	INS	741	NA	0.019667170953101363,0.06340057636887608,0.01984126984126984,0.018886679920477135,0.02044989775051125	0.000790429	NA	NA	NA	NA	NA	NA	NA	NA	NA	No	NA	HPRC,HGSVC,1KG-ONT	No	NA	NA	NA	NA	NA	NA
chr1:10187962	chr1-10187962-allele141015-68	INS	67	NA	0.0045385779122541605,0.001440922190201729,0.005952380952380952,0.004970178926441352,0.0010224948875255625	NA	NA	NA	NA	NA	NA	NA	NA	NA	NA	No	NA	HPRC,HGSVC	No	NA	NA	NA	NA	NA	NA
chr1:10187962	chr1-10187962-allele141020-258	INS	257	NA	0.0015128593040847202,0.018731988472622477,0.030753968253968252,0.016898608349900597,0.006134969325153374	0.00953593	NA	NA	NA	NA	NA	NA	NA	NA	NA	No	NA	HPRC,HGSVC,1KG-ONT	No	NA	NA	NA	NA	NA	NA
chr1:10187962	chr1-10187962-allele141016-359	INS	358	NA	0.00832072617246596,0.03602305475504323,0.016865079365079364,0.014910536779324055,0.014314928425357873	0.00316718	NA	NA	NA	NA	NA	NA	NA	NA	NA	No	NA	HPRC,HGSVC,1KG-ONT	No	NA	NA	NA	NA	NA	NA
chr1:10187985	chr1-10187985-allele141030-80	INS	79	NA	0.0,0.0,0.0,0.002982107355864811,0.0	3.94758e-05	NA	NA	NA	NA	NA	NA	NA	NA	NA	No	NA	HPRC,HGSVC,1KG-ONT	No	NA	NA	NA	NA	NA	NA
chr1:10187991	chr1-10187991-allele141034-276	INS	275	NA	0.00529500756429652,0.008645533141210375,0.03571428571428571,0.011928429423459244,0.006134969325153374	0.00392877	NA	NA	NA	NA	NA	NA	NA	NA	NA	No	NA	HPRC,HGSVC,1KG-ONT	No	NA	NA	NA	NA	NA	NA
chr1:10188050	chr1-10188050-allele141046-343	INS	342	NA	0.019667170953101363,0.024495677233429394,0.023809523809523808,0.013916500994035786,0.017382413087934562	NA	NA	NA	NA	NA	NA	NA	NA	NA	NA	No	NA	HPRC,HGSVC,1KG-ONT	No	NA	NA	NA	NA	NA	NA
chr1:10188050	chr1-10188050-allele141045-367	INS	366	NA	0.0416036308623298,0.002881844380403458,0.011904761904761904,0.0019880715705765406,0.0	0.0476858	NA	NA	NA	NA	NA	NA	NA	NA	NA	No	NA	HPRC,HGSVC,1KG-ONT	No	NA	NA	NA	NA	NA	NA
chr1:10188081	chr1-10188081-allele141059-1	DEL	88	NA	0.0007564296520423601,0.011527377521613832,0.002976190476190476,0.0,0.0	0.000353522	NA	NA	NA	NA	NA	NA	NA	NA	NA	No	NA	1KG-ONT	No	NA	NA	NA	NA	NA	NA
chr1:10188092	chr1-10188092-allele141061-1018	INS	1017	NA	0.00529500756429652,0.03890489913544669,0.04662698412698413,0.06858846918489066,0.04396728016359918	0.0264594	NA	NA	NA	NA	NA	NA	NA	NA	NA	No	NA	No	No	NA	NA	NA	NA	NA	NA
chr1:10188092	chr1-10188092-allele141062-304	INS	303	NA	0.0,0.0,0.0,0.0,0.003067484662576687	NA	NA	NA	NA	NA	NA	NA	NA	NA	NA	No	NA	HPRC,HGSVC,1KG-ONT	No	NA	NA	NA	NA	NA	NA
chr1:10188093	chr1-10188093-allele141073-250	INS	249	NA	0.0,0.0,0.007936507936507936,0.0,0.0010224948875255625	0.000919236	NA	NA	NA	NA	NA	NA	NA	NA	NA	No	NA	HPRC,HGSVC,1KG-ONT	No	NA	NA	NA	NA	NA	NA
chr1:10188093	chr1-10188093-allele141065-230	INS	229	NA	0.01059001512859304,0.16714697406340057,0.15376984126984128,0.13518886679920478,0.11349693251533742	0.0838366	NA	NA	NA	NA	NA	NA	NA	NA	NA	No	NA	HPRC,HGSVC,1KG-ONT	No	NA	NA	NA	NA	NA	NA
chr1:10188093	chr1-10188093-allele141069-214	INS	213	NA	0.0015128593040847202,0.0,0.0,0.0,0.0	0.00234988	NA	NA	NA	NA	NA	NA	NA	NA	NA	No	NA	HPRC,HGSVC,1KG-ONT	No	NA	NA	NA	NA	NA	NA
chr1:10188093	chr1-10188093-allele141064-251	INS	250	NA	0.012859304084720122,0.018731988472622477,0.012896825396825396,0.011928429423459244,0.027607361963190184	0.000113111	NA	NA	NA	NA	NA	NA	NA	NA	NA	No	NA	HPRC,HGSVC,1KG-ONT	No	NA	NA	NA	NA	NA	NA
chr1:10188100	chr1-10188100-allele141077-321	INS	320	NA	0.0015128593040847202,0.0,0.007936507936507936,0.006958250497017893,0.02147239263803681	0.0038684	NA	NA	NA	NA	NA	NA	NA	NA	NA	No	NA	HPRC,HGSVC,1KG-ONT	No	NA	NA	NA	NA	NA	NA
chr1:10188106	chr1-10188106-allele141078-68	INS	67	NA	0.0030257186081694403,0.002881844380403458,0.0,0.0,0.0	0.00188938	NA	NA	NA	NA	NA	NA	NA	NA	NA	No	NA	HPRC,HGSVC	No	NA	NA	NA	NA	NA	NA
chr1:10188108	chr1-10188108-allele141080-202	INS	201	NA	0.01588502269288956,0.01440922190201729,0.057539682539682536,0.020874751491053677,0.017382413087934562	0.00275579	NA	NA	NA	NA	NA	NA	NA	NA	NA	No	NA	HPRC,HGSVC,1KG-ONT	No	NA	NA	NA	NA	NA	NA
chr1:10189522	chr1-10189522-allele141117-1	DEL	2546	NA	0.02798789712556732,0.0,0.003968253968253968,0.0019880715705765406,0.0	0.0393427	NA	NA	NA	NA	NA	NA	NA	NA	enhancer	No	ID=chr1_10190190_10190222;MOTIFS=TTTA;STRUC=(TTTA)n	HPRC,HGSVC,1KG-ONT	Yes	NA	NA	NA	NA	NA	NA
chr1:10274673	chr1-10274673-allele141913-1	DEL	86	0.96978	0.31089258698940997,0.3976945244956772,0.3551587301587302,0.36083499005964215,0.26278118609406953	0.0013865	KIF1B(1.0, 0.376)	KIF1B(1.0, 0.376)	NA	NA	NA	NA	NA	NA	NA	No	NA	HPRC,HGSVC,1KG-ONT	Yes	NA	Multiple sclerosis(KIF1B, rs10492972, 3E-10, 0.921620584753687),Hepatocellular carcinoma(KIF1B, rs17401966, 2E-18, 0.5369336176052681),Brain morphology (MOSTest)(KIF1B, rs12403443, 3E-9, 0.5257747915573581),Cortical surface area(KIF1B, rs12403443, 9E-10, 0.5257747915573581)	Acidosis(2.93%, 5.94%, 0.48, [0.24;0.95], 0.042294),Atherosclerosis of coronary artery without angina pectoris(5.41%, 9.16%, 0.57, [0.33;0.97], 0.045216),Cholelithiasis without obstruction(3.15%, 0.99%, 3.26, [1.06;9.97], 0.032397),Chronic intractable migraine without aura(0.45%, 2.23%, 0.2, [0.04;0.93], 0.030718),Chronic kidney disease due to type 2 diabetes mellitus(1.80%, 4.21%, 0.42, [0.18;0.98], 0.043084),Chronic kidney disease stage 2(1.35%, 3.71%, 0.36, [0.14;0.93], 0.043956),Degeneration of intervertebral disc(3.60%, 7.18%, 0.48, [0.26;0.9], 0.021761),Diverticular disease of colon(3.60%, 6.68%, 0.52, [0.28;0.98], 0.042986),Ganglion cyst(0.68%, 2.72%, 0.24, [0.07;0.88], 0.028013),Human immunodeficiency virus infection(1.35%, 3.71%, 0.36, [0.14;0.93], 0.043956),Hypermetropia(5.86%, 2.97%, 2.03, [1.01;4.08], 0.046679),Hypoglycemia due to type 2 diabetes mellitus(0.23%, 2.23%, 0.1, [0.01;0.79], 0.008425),Hypokalemia(8.11%, 12.87%, 0.6, [0.38;0.94], 0.024408),Hypomagnesemia(1.80%, 4.46%, 0.39, [0.17;0.92], 0.028456),Infection caused by Escherichia coli(0.68%, 2.48%, 0.27, [0.07;0.98], 0.047403),Inflammatory dermatosis(15.77%, 22.03%, 0.66, [0.47;0.94], 0.021959),Iron deficiency(4.50%, 1.73%, 2.68, [1.12;6.4], 0.029619),Nuclear senile cataract(6.98%, 11.14%, 0.6, [0.37;0.97], 0.040433),Open angle with borderline intraocular pressure(3.38%, 0.99%, 3.5, [1.15;10.62], 0.020342),Periapical abscess(3.38%, 0.74%, 4.67, [1.34;16.27], 0.008055),Peripheral nerve disease(3.15%, 6.19%, 0.49, [0.25;0.96], 0.047698),Peripheral vascular disease(2.25%, 4.95%, 0.44, [0.21;0.96], 0.040237),Prolapsed lumbar intervertebral disc(2.48%, 6.19%, 0.39, [0.19;0.79], 0.009746),Radial styloid tenosynovitis(3.38%, 1.24%, 2.79, [1.01;7.75], 0.04345),Refractory migraine without aura(0.45%, 2.48%, 0.18, [0.04;0.82], 0.017153),Senile cataract(1.13%, 3.47%, 0.32, [0.11;0.89], 0.033885),Talipes planus(3.60%, 8.17%, 0.42, [0.23;0.78], 0.00493)	NA	NA	NA
chr1:10309423	chr1-10309423-allele142160-1	DEL	9185	NA	0.0007564296520423601,0.0,0.0,0.0,0.0	0.000918741	KIF1B(1.0, 0.376)	KIF1B(1.0, 0.376)	NA	NA	NA	NA	NA	NA	NA	No	NA	HPRC,HGSVC,1KG-ONT	Yes	NA	NA	NA	NA	NA	NA
chr1:10314970	chr1-10314970-allele142209-322	INS	321	NA	0.0007564296520423601,0.0,0.006944444444444444,0.0009940357852882703,0.0	4.4099e-05	KIF1B(1.0, 0.376)	KIF1B(1.0, 0.376)	NA	NA	NA	NA	NA	NA	NA	No	NA	No	Yes	NA	NA	NA	NA	NA	NA
chr1:10314970	chr1-10314970-allele142208-291	INS	290	NA	0.0015128593040847202,0.0,0.0,0.0,0.0	0.00234988	KIF1B(1.0, 0.376)	KIF1B(1.0, 0.376)	NA	NA	NA	NA	NA	NA	NA	No	NA	No	Yes	NA	NA	NA	NA	NA	NA
chr1:10352016	chr1-10352016-allele142503-1	DEL	182	NA	0.031013615733736764,0.0,0.0,0.0,0.0	0.0566704	KIF1B(1.0, 0.376)	KIF1B(1.0, 0.376)	NA	NA	NA	NA	NA	NA	NA	No	NA	HPRC,HGSVC,1KG-ONT	Yes	NA	NA	NA	NA	NA	NA
chr1:10352016	chr1-10352016-allele142502-1	DEL	60	NA	0.06580937972768533,0.010086455331412104,0.0,0.0,0.0	0.103364	KIF1B(1.0, 0.376)	KIF1B(1.0, 0.376)	NA	NA	NA	NA	NA	NA	NA	No	NA	HPRC,HGSVC,1KG-ONT	No	NA	NA	NA	NA	NA	NA
chr1:10352056	chr1-10352056-allele142504-1	DEL	122	NA	0.0030257186081694403,0.0,0.0,0.0,0.0	0.00520636	KIF1B(1.0, 0.376)	KIF1B(1.0, 0.376)	NA	NA	NA	NA	NA	NA	NA	No	NA	No	Yes	NA	NA	NA	NA	NA	NA
chr1:10372608	chr1-10372608-allele142713-1	DEL	59	NA	0.00832072617246596,0.001440922190201729,0.0,0.0,0.0	0.0129393	KIF1B(1.0, 0.376)	KIF1B(1.0, 0.376)	NA	NA	NA	NA	NA	NA	NA	No	NA	HPRC,HGSVC,1KG-ONT	Yes	NA	NA	NA	NA	NA	NA
chr1:10372632	chr1-10372632-allele142715-1	DEL	56	NA	0.046142208774583963,0.001440922190201729,0.0,0.0019880715705765406,0.0	0.0771072	KIF1B(1.0, 0.376)	KIF1B(1.0, 0.376)	NA	NA	NA	NA	NA	NA	NA	No	NA	HPRC,HGSVC,1KG-ONT	Yes	NA	NA	NA	NA	NA	NA
chr1:10422423	chr1-10422423-allele143259-1	DEL	1299	0.729856	0.37065052950075644,0.3227665706051873,0.1765873015873016,0.2544731610337972,0.2065439672801636	0.0460206	NA	NA	NA	NA	NA	NA	NA	NA	NA	No	NA	HPRC,HGSVC,1KG-ONT	Yes	ENSG00000142657.21(8.133783272697111e-06)	NA	NA	NA	NA	NA
chr1:10427868	chr1-10427868-allele143329-1	DEL	911	NA	0.0,0.012968299711815562,0.000992063492063492,0.0,0.0	0.00133282	NA	NA	NA	NA	NA	NA	NA	NA	CTCF_binding_site,enhancer	No	NA	No	Yes	NA	NA	NA	NA	NA	NA
chr1:10443571	chr1-10443571-allele143570-1	DEL	310	NA	0.01588502269288956,0.002881844380403458,0.0,0.007952286282306162,0.0	0.0134487	NA	NA	NA	NA	NA	NA	NA	NA	NA	No	NA	HGSVC,1KG-ONT	No	NA	NA	NA	NA	NA	NA
chr1:10455699	chr1-10455699-allele143699-53	INS	52	NA	0.0045385779122541605,0.001440922190201729,0.010912698412698412,0.0,0.002044989775051125	NA	NA	NA	NA	NA	NA	NA	NA	NA	NA	No	NA	No	Yes	NA	NA	NA	NA	NA	NA
chr1:10483496	chr1-10483496-allele143979-1	DEL	2441	NA	0.02798789712556732,0.005763688760806916,0.0,0.0,0.0	0.0429102	PEX14(0.90733, 0.542)	PEX14(0.90733, 0.542)	NA	NA	NA	NA	NA	NA	NA	No	NA	HPRC,HGSVC,1KG-ONT	Yes	NA	NA	NA	NA	NA	NA
chr1:10661442	chr1-10661442-allele145600-1	DEL	58	NA	0.0007564296520423601,0.0,0.0,0.0,0.00408997955010225	NA	CASZ1(1.0, 0.285)	NA	NA	NA	NA	NA	NA	NA	NA	No	NA	HPRC,HGSVC,1KG-ONT	No	NA	NA	NA	NA	NA	NA
chr1:10661443	chr1-10661443-allele145601-1	DEL	57	NA	0.01588502269288956,0.004322766570605188,0.0,0.0,0.0	0.022978	CASZ1(1.0, 0.285)	NA	NA	NA	NA	NA	NA	NA	NA	No	NA	HPRC,HGSVC,1KG-ONT	No	NA	NA	NA	NA	NA	NA
chr1:10661496	chr1-10661496-allele145605-1	DEL	55	NA	0.01739788199697428,0.005763688760806916,0.0,0.0,0.005112474437627812	0.0169318	CASZ1(1.0, 0.285)	NA	NA	NA	NA	NA	NA	NA	NA	No	NA	HPRC,HGSVC,1KG-ONT	No	NA	NA	NA	NA	NA	NA
chr1:10661594	chr1-10661594-allele145607-1	DEL	55	NA	0.00680786686838124,0.001440922190201729,0.0,0.0,0.0	0.0101459	CASZ1(1.0, 0.285)	NA	NA	NA	NA	NA	NA	NA	NA	No	NA	HPRC,HGSVC,1KG-ONT	Yes	NA	NA	NA	NA	NA	NA
chr1:10662227	chr1-10662227-allele145617-1	DEL	63	0.866637	0.41074130105900153,0.17435158501440923,0.13690476190476192,0.1918489065606362,0.310838445807771	0.102635	CASZ1(1.0, 0.285)	NA	NA	NA	NA	NA	NA	NA	NA	No	NA	HPRC,HGSVC,1KG-ONT	No	NA	JT interval(CASZ1, rs284243, 2E-8, 0.6268223762739493),JT interval(CASZ1, rs284295, 4E-8, 0.6370530545183894)	Acute pancreatitis(1.02%, 3.09%, 0.32, [0.11;0.94], 0.038923),Bipolar I disorder(0.61%, 2.53%, 0.24, [0.06;0.88], 0.034546),Candidiasis(3.66%, 7.02%, 0.5, [0.27;0.94], 0.03813),Depressive disorder(16.67%, 22.47%, 0.69, [0.49;0.97], 0.041571),Hypersomnia(7.72%, 3.37%, 2.4, [1.24;4.66], 0.007717),Hypo-osmolality and or hyponatremia(1.83%, 5.62%, 0.31, [0.14;0.7], 0.003588),Miscarriage without complication(1.22%, 3.65%, 0.33, [0.12;0.87], 0.031492),Pulmonary embolism with pulmonary infarction(2.03%, 0.28%, 7.37, [0.94;57.8], 0.030118),Retinal lattice degeneration(2.03%, 0.28%, 7.37, [0.94;57.8], 0.030118),Temporomandibular joint disorder(2.03%, 4.49%, 0.44, [0.2;0.98], 0.044894),Ureteric stone(0.61%, 2.81%, 0.21, [0.06;0.78], 0.019483)	NA	NA	NA
chr1:10662259	chr1-10662259-allele145619-1	DEL	65	NA	0.01059001512859304,0.002881844380403458,0.003968253968253968,0.0,0.002044989775051125	0.0075122	CASZ1(1.0, 0.285)	NA	NA	NA	NA	NA	NA	NA	NA	No	NA	HPRC,HGSVC,1KG-ONT	No	NA	NA	NA	NA	NA	NA
chr1:10662265	chr1-10662265-allele145620-1	DEL	58	NA	0.0007564296520423601,0.0,0.0,0.0,0.0	0.000918741	CASZ1(1.0, 0.285)	NA	NA	NA	NA	NA	NA	NA	NA	No	NA	HPRC,HGSVC,1KG-ONT	No	NA	NA	NA	NA	NA	NA
chr1:10715637	chr1-10715637-allele146190-64	INS	63	NA	0.007564296520423601,0.0,0.0,0.0,0.0	0.0137297	CASZ1(1.0, 0.285)	NA	NA	NA	NA	NA	NA	NA	NA	No	NA	HPRC,HGSVC,1KG-ONT	No	NA	NA	NA	NA	NA	NA
chr1:10715768	chr1-10715768-allele146195-1	DEL	104	NA	0.0030257186081694403,0.004322766570605188,0.001984126984126984,0.0009940357852882703,0.0010224948875255625	NA	CASZ1(1.0, 0.285)	NA	NA	NA	NA	NA	NA	NA	NA	No	NA	HPRC,HGSVC,1KG-ONT	Yes	NA	NA	NA	NA	NA	NA
chr1:10715790	chr1-10715790-allele146196-1	DEL	83	NA	0.2140695915279879,0.13112391930835735,0.10317460317460317,0.07952286282306163,0.17280163599182005	0.0340664	CASZ1(1.0, 0.285)	NA	NA	NA	NA	NA	NA	NA	NA	No	NA	HPRC,HGSVC,1KG-ONT	Yes	NA	NA	NA	NA	NA	NA
chr1:10744344	chr1-10744344-allele146454-889	INS	888	NA	0.0,0.0,0.002976190476190476,0.0,0.0	NA	CASZ1(1.0, 0.285)	NA	NA	NA	NA	NA	NA	NA	NA	No	NA	HPRC	No	NA	NA	NA	NA	NA	NA
chr1:10744344	chr1-10744344-allele146452-505	INS	504	NA	0.0007564296520423601,0.0,0.0,0.0,0.0	0.000918741	CASZ1(1.0, 0.285)	NA	NA	NA	NA	NA	NA	NA	NA	No	NA	HPRC,HGSVC,1KG-ONT	No	NA	NA	NA	NA	NA	NA
chr1:10744344	chr1-10744344-allele146471-97	INS	96	NA	0.0037821482602118004,0.004322766570605188,0.0,0.0,0.006134969325153374	NA	CASZ1(1.0, 0.285)	NA	NA	NA	NA	NA	NA	NA	NA	No	NA	HPRC,HGSVC	No	NA	NA	NA	NA	NA	NA
chr1:10744344	chr1-10744344-allele146445-265	INS	264	NA	0.0007564296520423601,0.004322766570605188,0.001984126984126984,0.002982107355864811,0.0	NA	CASZ1(1.0, 0.285)	NA	NA	NA	NA	NA	NA	NA	NA	No	NA	HPRC,HGSVC,1KG-ONT	No	NA	NA	NA	NA	NA	NA
chr1:10744344	chr1-10744344-allele146447-337	INS	336	NA	0.0015128593040847202,0.002881844380403458,0.000992063492063492,0.0,0.0	NA	CASZ1(1.0, 0.285)	NA	NA	NA	NA	NA	NA	NA	NA	No	NA	HPRC,HGSVC,1KG-ONT	No	NA	NA	NA	NA	NA	NA
chr1:10744344	chr1-10744344-allele146476-385	INS	384	NA	0.0,0.0,0.0,0.0,0.002044989775051125	NA	CASZ1(1.0, 0.285)	NA	NA	NA	NA	NA	NA	NA	NA	No	NA	HPRC,HGSVC,1KG-ONT	No	NA	NA	NA	NA	NA	NA
chr1:10744344	chr1-10744344-allele146446-289	INS	288	NA	0.00529500756429652,0.002881844380403458,0.0,0.003976143141153081,0.0	0.00208217	CASZ1(1.0, 0.285)	NA	NA	NA	NA	NA	NA	NA	NA	No	NA	HPRC,HGSVC,1KG-ONT	No	NA	NA	NA	NA	NA	NA
chr1:10744344	chr1-10744344-allele146462-1	DEL	192	NA	0.014372163388804841,0.0,0.0,0.0009940357852882703,0.0	0.0240751	CASZ1(1.0, 0.285)	NA	NA	NA	NA	NA	NA	NA	NA	No	NA	HPRC,HGSVC,1KG-ONT	Yes	NA	NA	NA	NA	NA	NA
chr1:10744344	chr1-10744344-allele146460-1	DEL	144	NA	0.009833585476550681,0.01440922190201729,0.021825396825396824,0.0,0.0	NA	CASZ1(1.0, 0.285)	NA	NA	NA	NA	NA	NA	NA	NA	No	NA	HPRC,HGSVC,1KG-ONT	No	NA	NA	NA	NA	NA	NA
chr1:10744344	chr1-10744344-allele146465-1	DEL	288	NA	0.0030257186081694403,0.002881844380403458,0.0,0.002982107355864811,0.0	0.000149042	CASZ1(1.0, 0.285)	NA	NA	NA	NA	NA	NA	NA	NA	No	NA	HPRC,HGSVC,1KG-ONT	Yes	NA	NA	NA	NA	NA	NA
chr1:10744344	chr1-10744344-allele146440-121	INS	120	NA	0.009833585476550681,0.005763688760806916,0.01984126984126984,0.008946322067594433,0.00408997955010225	NA	CASZ1(1.0, 0.285)	NA	NA	NA	NA	NA	NA	NA	NA	No	NA	HPRC,HGSVC	No	NA	NA	NA	NA	NA	NA
chr1:10744344	chr1-10744344-allele146451-649	INS	648	NA	0.0030257186081694403,0.001440922190201729,0.0,0.0,0.0	0.00328379	CASZ1(1.0, 0.285)	NA	NA	NA	NA	NA	NA	NA	NA	No	NA	HPRC,HGSVC,1KG-ONT	No	NA	NA	NA	NA	NA	NA
chr1:10744344	chr1-10744344-allele146463-1	DEL	216	NA	0.006051437216338881,0.0,0.0,0.0,0.0	0.0108963	CASZ1(1.0, 0.285)	NA	NA	NA	NA	NA	NA	NA	NA	No	NA	HPRC,HGSVC	Yes	NA	NA	NA	NA	NA	NA
chr1:10744344	chr1-10744344-allele146472-145	INS	144	NA	0.0037821482602118004,0.004322766570605188,0.0,0.002982107355864811,0.0	0.000545845	CASZ1(1.0, 0.285)	NA	NA	NA	NA	NA	NA	NA	NA	No	NA	HPRC,HGSVC	No	NA	NA	NA	NA	NA	NA
chr1:10744344	chr1-10744344-allele146444-241	INS	240	NA	0.00529500756429652,0.004322766570605188,0.000992063492063492,0.0019880715705765406,0.003067484662576687	0.00070117	CASZ1(1.0, 0.285)	NA	NA	NA	NA	NA	NA	NA	NA	No	NA	HPRC,HGSVC,1KG-ONT	No	NA	NA	NA	NA	NA	NA
chr1:10744344	chr1-10744344-allele146442-193	INS	192	NA	0.0045385779122541605,0.002881844380403458,0.000992063492063492,0.007952286282306162,0.005112474437627812	NA	CASZ1(1.0, 0.285)	NA	NA	NA	NA	NA	NA	NA	NA	No	NA	HPRC,HGSVC,1KG-ONT	No	NA	NA	NA	NA	NA	NA
chr1:10744344	chr1-10744344-allele146439-73	INS	72	NA	0.0037821482602118004,0.002881844380403458,0.000992063492063492,0.003976143141153081,0.002044989775051125	NA	CASZ1(1.0, 0.285)	NA	NA	NA	NA	NA	NA	NA	NA	No	NA	HPRC,HGSVC	No	NA	NA	NA	NA	NA	NA
chr1:10744344	chr1-10744344-allele146459-1	DEL	120	NA	0.015128593040847202,0.010086455331412104,0.002976190476190476,0.009940357852882704,0.0	0.0054139	CASZ1(1.0, 0.285)	NA	NA	NA	NA	NA	NA	NA	NA	No	NA	HPRC,HGSVC,1KG-ONT	No	NA	NA	NA	NA	NA	NA
chr1:10744344	chr1-10744344-allele146441-169	INS	168	NA	0.01739788199697428,0.002881844380403458,0.001984126984126984,0.004970178926441352,0.012269938650306749	0.00729585	CASZ1(1.0, 0.285)	NA	NA	NA	NA	NA	NA	NA	NA	No	NA	HPRC,HGSVC,1KG-ONT	No	NA	NA	NA	NA	NA	NA
chr1:10744344	chr1-10744344-allele146449-433	INS	432	NA	0.0,0.0,0.0,0.006958250497017893,0.0	0.000778337	CASZ1(1.0, 0.285)	NA	NA	NA	NA	NA	NA	NA	NA	No	NA	HPRC,HGSVC,1KG-ONT	No	NA	NA	NA	NA	NA	NA
chr1:10744344	chr1-10744344-allele146443-217	INS	216	NA	0.00529500756429652,0.002881844380403458,0.001984126984126984,0.0019880715705765406,0.00408997955010225	0.000472985	CASZ1(1.0, 0.285)	NA	NA	NA	NA	NA	NA	NA	NA	No	NA	HPRC,HGSVC,1KG-ONT	No	NA	NA	NA	NA	NA	NA
chr1:10744344	chr1-10744344-allele146461-1	DEL	168	NA	0.023449319213313162,0.004322766570605188,0.0,0.0,0.0010224948875255625	0.0347183	CASZ1(1.0, 0.285)	NA	NA	NA	NA	NA	NA	NA	NA	No	NA	HPRC,HGSVC,1KG-ONT	Yes	NA	NA	NA	NA	NA	NA
chr1:10744344	chr1-10744344-allele146458-1	DEL	96	NA	0.0022692889561270802,0.008645533141210375,0.001984126984126984,0.0019880715705765406,0.0010224948875255625	NA	CASZ1(1.0, 0.285)	NA	NA	NA	NA	NA	NA	NA	NA	No	NA	HPRC,HGSVC,1KG-ONT	No	NA	NA	NA	NA	NA	NA
chr1:10744344	chr1-10744344-allele146457-1	DEL	72	NA	0.006051437216338881,0.004322766570605188,0.001984126984126984,0.006958250497017893,0.002044989775051125	2.17003e-05	CASZ1(1.0, 0.285)	NA	NA	NA	NA	NA	NA	NA	NA	No	NA	HPRC,HGSVC	No	NA	NA	NA	NA	NA	NA
chr1:10744386	chr1-10744386-allele146489-97	INS	96	NA	0.0007564296520423601,0.0,0.0,0.0,0.0	0.000918741	CASZ1(1.0, 0.285)	NA	NA	NA	NA	NA	NA	NA	NA	No	NA	HPRC,HGSVC	No	NA	NA	NA	NA	NA	NA
chr1:10744410	chr1-10744410-allele146492-697	INS	696	NA	0.0007564296520423601,0.0,0.0,0.0,0.0	0.000918741	CASZ1(1.0, 0.285)	NA	NA	NA	NA	NA	NA	NA	NA	No	NA	HPRC,1KG-ONT	No	NA	NA	NA	NA	NA	NA
chr1:10744434	chr1-10744434-allele146507-289	INS	288	NA	0.0007564296520423601,0.0,0.0,0.0,0.0	0.000918741	CASZ1(1.0, 0.285)	NA	NA	NA	NA	NA	NA	NA	NA	No	NA	HPRC,HGSVC,1KG-ONT	No	NA	NA	NA	NA	NA	NA
chr1:10744458	chr1-10744458-allele146514-145	INS	144	NA	0.0007564296520423601,0.0,0.0,0.0,0.0	0.000918741	CASZ1(1.0, 0.285)	NA	NA	NA	NA	NA	NA	NA	NA	No	NA	HPRC,HGSVC	No	NA	NA	NA	NA	NA	NA
chr1:10744492	chr1-10744492-allele146531-99	INS	98	NA	0.029500756429652043,0.002881844380403458,0.010912698412698412,0.004970178926441352,0.007157464212678937	0.0196789	CASZ1(1.0, 0.285)	NA	NA	NA	NA	NA	NA	NA	NA	No	NA	HPRC,HGSVC	No	NA	NA	NA	NA	NA	NA
chr1:10744506	chr1-10744506-allele146535-121	INS	120	NA	0.00529500756429652,0.0,0.0,0.0,0.0	0.00947665	CASZ1(1.0, 0.285)	NA	NA	NA	NA	NA	NA	NA	NA	No	NA	HPRC,HGSVC	No	NA	NA	NA	NA	NA	NA
chr1:10744578	chr1-10744578-allele146547-73	INS	72	NA	0.007564296520423601,0.002881844380403458,0.0,0.0,0.0	0.00974363	CASZ1(1.0, 0.285)	NA	NA	NA	NA	NA	NA	NA	NA	No	NA	HPRC,HGSVC	No	NA	NA	NA	NA	NA	NA
chr1:10744655	chr1-10744655-allele146554-1	DEL	76	NA	0.018154311649016642,0.002881844380403458,0.018849206349206348,0.002982107355864811,0.003067484662576687	0.00527198	CASZ1(1.0, 0.285)	NA	NA	NA	NA	NA	NA	NA	NA	No	NA	HPRC,HGSVC	No	NA	NA	NA	NA	NA	NA
chr1:10744731	chr1-10744731-allele146566-549	INS	548	NA	0.0,0.0,0.013888888888888888,0.0,0.003067484662576687	0.00256718	CASZ1(1.0, 0.285)	NA	NA	NA	NA	NA	NA	NA	NA	No	NA	HPRC,HGSVC,1KG-ONT	No	NA	NA	NA	NA	NA	NA
chr1:10744731	chr1-10744731-allele146581-429	INS	428	NA	0.0015128593040847202,0.0,0.0,0.0,0.0	0.00234988	CASZ1(1.0, 0.285)	NA	NA	NA	NA	NA	NA	NA	NA	No	NA	HPRC,HGSVC,1KG-ONT	No	NA	NA	NA	NA	NA	NA
chr1:10744731	chr1-10744731-allele146570-189	INS	188	NA	0.0015128593040847202,0.001440922190201729,0.0,0.004970178926441352,0.0010224948875255625	NA	CASZ1(1.0, 0.285)	NA	NA	NA	NA	NA	NA	NA	NA	No	NA	HPRC,HGSVC,1KG-ONT	No	NA	NA	NA	NA	NA	NA
chr1:10744731	chr1-10744731-allele146561-141	INS	140	NA	0.00832072617246596,0.001440922190201729,0.0,0.0019880715705765406,0.0	0.00954065	CASZ1(1.0, 0.285)	NA	NA	NA	NA	NA	NA	NA	NA	No	NA	HPRC,HGSVC	No	NA	NA	NA	NA	NA	NA
chr1:10744731	chr1-10744731-allele146576-237	INS	236	NA	0.0015128593040847202,0.0,0.0,0.0,0.0	0.00234988	CASZ1(1.0, 0.285)	NA	NA	NA	NA	NA	NA	NA	NA	No	NA	HPRC,HGSVC,1KG-ONT	No	NA	NA	NA	NA	NA	NA
chr1:10744731	chr1-10744731-allele146564-381	INS	380	NA	0.0,0.0,0.0,0.0,0.002044989775051125	NA	CASZ1(1.0, 0.285)	NA	NA	NA	NA	NA	NA	NA	NA	No	NA	HPRC,HGSVC,1KG-ONT	No	NA	NA	NA	NA	NA	NA
chr1:10744731	chr1-10744731-allele146567-150	INS	149	NA	0.0007564296520423601,0.0,0.0,0.002982107355864811,0.0010224948875255625	NA	CASZ1(1.0, 0.285)	NA	NA	NA	NA	NA	NA	NA	NA	No	NA	HPRC,HGSVC	No	NA	NA	NA	NA	NA	NA
chr1:10744731	chr1-10744731-allele146559-69	INS	68	NA	0.0022692889561270802,0.0,0.0,0.0,0.0	0.00377908	CASZ1(1.0, 0.285)	NA	NA	NA	NA	NA	NA	NA	NA	No	NA	HPRC,HGSVC	No	NA	NA	NA	NA	NA	NA
chr1:10744731	chr1-10744731-allele146562-309	INS	308	NA	0.0015128593040847202,0.0,0.0,0.0019880715705765406,0.0	7.61513e-05	CASZ1(1.0, 0.285)	NA	NA	NA	NA	NA	NA	NA	NA	No	NA	HPRC,HGSVC,1KG-ONT	No	NA	NA	NA	NA	NA	NA
chr1:10744731	chr1-10744731-allele146587-453	INS	452	NA	0.0015128593040847202,0.0,0.0,0.0,0.0	0.00234988	CASZ1(1.0, 0.285)	NA	NA	NA	NA	NA	NA	NA	NA	No	NA	HPRC,HGSVC,1KG-ONT	No	NA	NA	NA	NA	NA	NA
chr1:10744731	chr1-10744731-allele146582-165	INS	164	NA	0.0007564296520423601,0.0,0.0,0.0,0.0	0.000918741	CASZ1(1.0, 0.285)	NA	NA	NA	NA	NA	NA	NA	NA	No	NA	HPRC,HGSVC	No	NA	NA	NA	NA	NA	NA
chr1:10744731	chr1-10744731-allele146560-93	INS	92	NA	0.0022692889561270802,0.002881844380403458,0.003968253968253968,0.003976143141153081,0.0	NA	CASZ1(1.0, 0.285)	NA	NA	NA	NA	NA	NA	NA	NA	No	NA	HPRC,HGSVC	No	NA	NA	NA	NA	NA	NA
chr1:10744731	chr1-10744731-allele146565-477	INS	476	NA	0.0,0.001440922190201729,0.0,0.002982107355864811,0.002044989775051125	0.000593574	CASZ1(1.0, 0.285)	NA	NA	NA	NA	NA	NA	NA	NA	No	NA	HPRC,HGSVC,1KG-ONT	No	NA	NA	NA	NA	NA	NA
chr1:10744731	chr1-10744731-allele146572-285	INS	284	NA	0.0037821482602118004,0.0,0.0,0.0,0.0	0.00663171	CASZ1(1.0, 0.285)	NA	NA	NA	NA	NA	NA	NA	NA	No	NA	HPRC,HGSVC,1KG-ONT	No	NA	NA	NA	NA	NA	NA
chr1:10744731	chr1-10744731-allele146586-333	INS	332	NA	0.0007564296520423601,0.0,0.0,0.0,0.0	0.000918741	CASZ1(1.0, 0.285)	NA	NA	NA	NA	NA	NA	NA	NA	No	NA	HPRC,HGSVC,1KG-ONT	No	NA	NA	NA	NA	NA	NA
chr1:10783360	chr1-10783360-allele146924-322	INS	321	NA	0.019667170953101363,0.005763688760806916,0.0,0.0,0.0	0.028001	CASZ1(1.0, 0.285)	NA	NA	NA	NA	NA	NA	NA	NA	No	NA	HPRC,HGSVC,1KG-ONT	Yes	NA	NA	NA	NA	NA	NA
chr1:10783360	chr1-10783360-allele146923-343	INS	342	NA	0.0264750378214826,0.0,0.0,0.0,0.0	0.0485161	CASZ1(1.0, 0.285)	NA	NA	NA	NA	NA	NA	NA	NA	No	NA	HPRC,HGSVC,1KG-ONT	Yes	NA	NA	NA	NA	NA	NA
chr1:10785135	chr1-10785135-allele146955-53	INS	52	NA	0.06354009077155824,0.011527377521613832,0.0,0.0009940357852882703,0.005112474437627812	0.0875463	CASZ1(1.0, 0.285)	NA	NA	NA	NA	NA	NA	NA	NA	No	NA	HPRC,HGSVC,1KG-ONT	Yes	NA	NA	NA	NA	NA	NA
chr1:10785135	chr1-10785135-allele146953-53	INS	52	NA	0.10136157337367625,0.6095100864553314,0.6051587301587301,0.7226640159045725,0.4325153374233129	0.373534	CASZ1(1.0, 0.285)	NA	NA	NA	NA	NA	NA	NA	NA	No	NA	HPRC,HGSVC,1KG-ONT	Yes	NA	NA	NA	NA	NA	NA
chr1:10785135	chr1-10785135-allele146951-65	INS	64	NA	0.0037821482602118004,0.001440922190201729,0.0,0.0,0.0	0.00462462	CASZ1(1.0, 0.285)	NA	NA	NA	NA	NA	NA	NA	NA	No	NA	HPRC,HGSVC,1KG-ONT	Yes	NA	NA	NA	NA	NA	NA
chr1:10785143	chr1-10785143-allele146964-57	INS	56	NA	0.05446293494704992,0.011527377521613832,0.0,0.0009940357852882703,0.0010224948875255625	0.0785931	CASZ1(1.0, 0.285)	NA	NA	NA	NA	NA	NA	NA	NA	No	NA	HPRC,HGSVC,1KG-ONT	Yes	NA	NA	NA	NA	NA	NA
chr1:10817924	chr1-10817924-allele147328-131	INS	130	NA	0.0045385779122541605,0.040345821325648415,0.054563492063492064,0.002982107355864811,0.007157464212678937	0.0103316	NA	NA	NA	NA	NA	NA	NA	NA	NA	No	NA	HPRC,HGSVC,1KG-ONT	No	NA	NA	NA	NA	NA	NA
chr1:10817924	chr1-10817924-allele147329-94	INS	93	NA	0.0007564296520423601,0.0,0.0,0.0,0.0	0.000918741	NA	NA	NA	NA	NA	NA	NA	NA	NA	No	NA	HPRC,HGSVC,1KG-ONT	No	NA	NA	NA	NA	NA	NA
chr1:10817928	chr1-10817928-allele147332-118	INS	117	NA	0.0015128593040847202,0.002881844380403458,0.0,0.0009940357852882703,0.00408997955010225	NA	NA	NA	NA	NA	NA	NA	NA	NA	NA	No	NA	HPRC,HGSVC,1KG-ONT	No	NA	NA	NA	NA	NA	NA
chr1:10817928	chr1-10817928-allele147331-149	INS	148	NA	0.0022692889561270802,0.0,0.0,0.0,0.0	0.00377908	NA	NA	NA	NA	NA	NA	NA	NA	NA	No	NA	HPRC,HGSVC,1KG-ONT	No	NA	NA	NA	NA	NA	NA
chr1:10817929	chr1-10817929-allele147333-154	INS	153	NA	0.018154311649016642,0.01729106628242075,0.044642857142857144,0.015904572564612324,0.018404907975460124	0.000366998	NA	NA	NA	NA	NA	NA	NA	NA	NA	No	NA	HPRC,HGSVC,1KG-ONT	No	NA	NA	NA	NA	NA	NA
chr1:10817929	chr1-10817929-allele147334-108	INS	107	NA	0.0022692889561270802,0.01585014409221902,0.020833333333333332,0.012922465208747515,0.002044989775051125	0.00486863	NA	NA	NA	NA	NA	NA	NA	NA	NA	No	NA	HPRC,HGSVC,1KG-ONT	No	NA	NA	NA	NA	NA	NA
chr1:10817936	chr1-10817936-allele147335-119	INS	118	NA	0.3290468986384266,0.35878962536023057,0.4503968253968254,0.3827037773359841,0.2822085889570552	0.00300878	NA	NA	NA	NA	NA	NA	NA	NA	NA	No	NA	HPRC,HGSVC,1KG-ONT	No	NA	NA	NA	NA	NA	NA
chr1:10817938	chr1-10817938-allele147336-106	INS	105	NA	0.01361573373676248,0.0,0.0,0.0,0.0	0.0249879	NA	NA	NA	NA	NA	NA	NA	NA	NA	No	NA	HPRC,HGSVC,1KG-ONT	No	NA	NA	NA	NA	NA	NA
chr1:10817938	chr1-10817938-allele147337-73	INS	72	NA	0.0,0.001440922190201729,0.0,0.0,0.0	NA	NA	NA	NA	NA	NA	NA	NA	NA	NA	No	NA	HPRC,HGSVC	No	NA	NA	NA	NA	NA	NA
chr1:10817940	chr1-10817940-allele147354-98	INS	97	NA	0.0007564296520423601,0.0,0.0,0.0,0.0	0.000918741	NA	NA	NA	NA	NA	NA	NA	NA	NA	No	NA	HPRC,HGSVC,1KG-ONT	No	NA	NA	NA	NA	NA	NA
chr1:10817940	chr1-10817940-allele147340-147	INS	146	NA	0.01059001512859304,0.0,0.000992063492063492,0.0,0.0	0.0171373	NA	NA	NA	NA	NA	NA	NA	NA	NA	No	NA	HPRC,HGSVC,1KG-ONT	No	NA	NA	NA	NA	NA	NA
chr1:10817940	chr1-10817940-allele147370-122	INS	121	NA	0.0030257186081694403,0.0,0.0,0.0,0.0	0.00520636	NA	NA	NA	NA	NA	NA	NA	NA	NA	No	NA	HPRC,HGSVC,1KG-ONT	No	NA	NA	NA	NA	NA	NA
chr1:10817940	chr1-10817940-allele147339-142	INS	141	NA	0.0007564296520423601,0.012968299711815562,0.026785714285714284,0.017892644135188866,0.03783231083844581	0.0151452	NA	NA	NA	NA	NA	NA	NA	NA	NA	No	NA	HPRC,HGSVC,1KG-ONT	No	NA	NA	NA	NA	NA	NA
chr1:10817940	chr1-10817940-allele147363-114	INS	113	NA	0.0,0.0,0.0,0.0009940357852882703,0.013292433537832311	0.00192551	NA	NA	NA	NA	NA	NA	NA	NA	NA	No	NA	HPRC,HGSVC,1KG-ONT	No	NA	NA	NA	NA	NA	NA
chr1:10817940	chr1-10817940-allele147342-134	INS	133	NA	0.0030257186081694403,0.0,0.0,0.0,0.0	0.00520636	NA	NA	NA	NA	NA	NA	NA	NA	NA	No	NA	HPRC,HGSVC,1KG-ONT	No	NA	NA	NA	NA	NA	NA
chr1:10817940	chr1-10817940-allele147343-162	INS	161	NA	0.0022692889561270802,0.0,0.0,0.0,0.0	0.00377908	NA	NA	NA	NA	NA	NA	NA	NA	NA	No	NA	HPRC,HGSVC,1KG-ONT	No	NA	NA	NA	NA	NA	NA
chr1:10817940	chr1-10817940-allele147365-114	INS	113	NA	0.0007564296520423601,0.0,0.0,0.0,0.0	0.000918741	NA	NA	NA	NA	NA	NA	NA	NA	NA	No	NA	HPRC,HGSVC,1KG-ONT	No	NA	NA	NA	NA	NA	NA
chr1:10817940	chr1-10817940-allele147338-126	INS	125	NA	0.0030257186081694403,0.0,0.0,0.0,0.0	0.00520636	NA	NA	NA	NA	NA	NA	NA	NA	NA	No	NA	HPRC,HGSVC,1KG-ONT	No	NA	NA	NA	NA	NA	NA
chr1:10817942	chr1-10817942-allele147373-88	INS	87	NA	0.0037821482602118004,0.001440922190201729,0.0,0.0,0.0	0.00462462	NA	NA	NA	NA	NA	NA	NA	NA	NA	No	NA	HPRC,HGSVC,1KG-ONT	No	NA	NA	NA	NA	NA	NA
chr1:10817943	chr1-10817943-allele147385-135	INS	134	NA	0.0007564296520423601,0.0,0.0,0.0,0.0	0.000918741	NA	NA	NA	NA	NA	NA	NA	NA	NA	No	NA	HPRC,HGSVC,1KG-ONT	No	NA	NA	NA	NA	NA	NA
chr1:10817943	chr1-10817943-allele147381-159	INS	158	NA	0.0,0.001440922190201729,0.001984126984126984,0.002982107355864811,0.007157464212678937	0.00188759	NA	NA	NA	NA	NA	NA	NA	NA	NA	No	NA	HPRC,HGSVC,1KG-ONT	No	NA	NA	NA	NA	NA	NA
chr1:10817943	chr1-10817943-allele147380-116	INS	115	NA	0.0030257186081694403,0.001440922190201729,0.0,0.0,0.0	0.00328379	NA	NA	NA	NA	NA	NA	NA	NA	NA	No	NA	HPRC,HGSVC,1KG-ONT	No	NA	NA	NA	NA	NA	NA
chr1:10817943	chr1-10817943-allele147382-100	INS	99	NA	0.009077155824508321,0.0,0.0,0.0,0.0	0.0165556	NA	NA	NA	NA	NA	NA	NA	NA	NA	No	NA	HPRC,HGSVC,1KG-ONT	No	NA	NA	NA	NA	NA	NA
chr1:10817943	chr1-10817943-allele147383-114	INS	113	NA	0.0030257186081694403,0.0,0.0,0.0,0.0	0.00520636	NA	NA	NA	NA	NA	NA	NA	NA	NA	No	NA	HPRC,HGSVC,1KG-ONT	No	NA	NA	NA	NA	NA	NA
chr1:10817943	chr1-10817943-allele147377-128	INS	127	NA	0.00680786686838124,0.023054755043227664,0.0,0.02286282306163022,0.003067484662576687	0.000493926	NA	NA	NA	NA	NA	NA	NA	NA	NA	No	NA	HPRC,HGSVC,1KG-ONT	No	NA	NA	NA	NA	NA	NA
chr1:10817943	chr1-10817943-allele147378-144	INS	143	NA	0.0015128593040847202,0.004322766570605188,0.000992063492063492,0.012922465208747515,0.0010224948875255625	0.000915658	NA	NA	NA	NA	NA	NA	NA	NA	NA	No	NA	HPRC,HGSVC,1KG-ONT	No	NA	NA	NA	NA	NA	NA
chr1:10817943	chr1-10817943-allele147376-123	INS	122	NA	0.0037821482602118004,0.0,0.0,0.0,0.0	0.00663171	NA	NA	NA	NA	NA	NA	NA	NA	NA	No	NA	HPRC,HGSVC,1KG-ONT	No	NA	NA	NA	NA	NA	NA
chr1:10817985	chr1-10817985-allele147412-65	INS	64	NA	0.0022692889561270802,0.0,0.0,0.0,0.0	0.00377908	NA	NA	NA	NA	NA	NA	NA	NA	NA	No	NA	HPRC,HGSVC	No	NA	NA	NA	NA	NA	NA
chr1:10817987	chr1-10817987-allele147413-66	INS	65	NA	0.0007564296520423601,0.01729106628242075,0.003968253968253968,0.0,0.006134969325153374	0.00236665	NA	NA	NA	NA	NA	NA	NA	NA	NA	No	NA	HPRC,HGSVC	No	NA	NA	NA	NA	NA	NA
chr1:10817991	chr1-10817991-allele147416-56	INS	55	NA	0.0015128593040847202,0.0,0.015873015873015872,0.0009940357852882703,0.014314928425357873	0.00305519	NA	NA	NA	NA	NA	NA	NA	NA	NA	No	NA	HPRC,HGSVC	No	NA	NA	NA	NA	NA	NA
chr1:10817995	chr1-10817995-allele147424-73	INS	72	NA	0.0007564296520423601,0.0,0.0,0.0,0.0	0.000918741	NA	NA	NA	NA	NA	NA	NA	NA	NA	No	NA	HPRC,HGSVC	No	NA	NA	NA	NA	NA	NA
chr1:10817995	chr1-10817995-allele147420-77	INS	76	NA	0.0007564296520423601,0.0,0.0,0.0,0.0	0.000918741	NA	NA	NA	NA	NA	NA	NA	NA	NA	No	NA	HPRC,HGSVC	No	NA	NA	NA	NA	NA	NA
chr1:10817995	chr1-10817995-allele147426-61	INS	60	NA	0.0,0.0,0.0,0.0,0.0010224948875255625	NA	NA	NA	NA	NA	NA	NA	NA	NA	NA	No	NA	HPRC,HGSVC	No	NA	NA	NA	NA	NA	NA
chr1:10817995	chr1-10817995-allele147460-53	INS	52	NA	0.0015128593040847202,0.0,0.0,0.0,0.0010224948875255625	0.00077342	NA	NA	NA	NA	NA	NA	NA	NA	NA	No	NA	HPRC,HGSVC	No	NA	NA	NA	NA	NA	NA
chr1:10817995	chr1-10817995-allele147429-59	INS	58	NA	0.0015128593040847202,0.037463976945244955,0.00992063492063492,0.009940357852882704,0.00408997955010225	0.00645469	NA	NA	NA	NA	NA	NA	NA	NA	NA	No	NA	HPRC,HGSVC	No	NA	NA	NA	NA	NA	NA
chr1:10817995	chr1-10817995-allele147423-69	INS	68	NA	0.0007564296520423601,0.0,0.0,0.0,0.0	0.000918741	NA	NA	NA	NA	NA	NA	NA	NA	NA	No	NA	HPRC,HGSVC	No	NA	NA	NA	NA	NA	NA
chr1:10817995	chr1-10817995-allele147430-132	INS	131	NA	0.0007564296520423601,0.0,0.0,0.006958250497017893,0.0	NA	NA	NA	NA	NA	NA	NA	NA	NA	NA	No	NA	HPRC,HGSVC,1KG-ONT	No	NA	NA	NA	NA	NA	NA
chr1:10817995	chr1-10817995-allele147431-51	INS	50	NA	0.01588502269288956,0.008645533141210375,0.006944444444444444,0.002982107355864811,0.005112474437627812	0.00568711	NA	NA	NA	NA	NA	NA	NA	NA	NA	No	NA	HPRC,HGSVC	No	NA	NA	NA	NA	NA	NA
chr1:10817995	chr1-10817995-allele147427-53	INS	52	NA	0.009077155824508321,0.001440922190201729,0.00496031746031746,0.007952286282306162,0.003067484662576687	0.00121976	NA	NA	NA	NA	NA	NA	NA	NA	NA	No	NA	HPRC,HGSVC	No	NA	NA	NA	NA	NA	NA
chr1:10817995	chr1-10817995-allele147425-57	INS	56	NA	0.009077155824508321,0.001440922190201729,0.01488095238095238,0.0019880715705765406,0.002044989775051125	0.000506731	NA	NA	NA	NA	NA	NA	NA	NA	NA	No	NA	HPRC,HGSVC	No	NA	NA	NA	NA	NA	NA
chr1:10817995	chr1-10817995-allele147422-63	INS	62	NA	0.0037821482602118004,0.010086455331412104,0.0,0.0,0.0010224948875255625	NA	NA	NA	NA	NA	NA	NA	NA	NA	NA	No	NA	HPRC,HGSVC	No	NA	NA	NA	NA	NA	NA
chr1:10817996	chr1-10817996-allele147463-53	INS	52	NA	0.00680786686838124,0.001440922190201729,0.0,0.0019880715705765406,0.0081799591002045	0.00132494	NA	NA	NA	NA	NA	NA	NA	NA	NA	No	NA	HPRC,HGSVC	No	NA	NA	NA	NA	NA	NA
chr1:10817998	chr1-10817998-allele147464-57	INS	56	NA	0.0037821482602118004,0.0,0.0,0.0009940357852882703,0.0	0.00462462	NA	NA	NA	NA	NA	NA	NA	NA	NA	No	NA	HPRC,HGSVC	No	NA	NA	NA	NA	NA	NA
chr1:10818038	chr1-10818038-allele147470-61	INS	60	NA	0.0,0.0,0.0,0.004970178926441352,0.0	0.000203029	NA	NA	NA	NA	NA	NA	NA	NA	NA	No	NA	HPRC,HGSVC	No	NA	NA	NA	NA	NA	NA
chr1:10853454	chr1-10853454-allele147969-112	INS	111	NA	0.0022692889561270802,0.0,0.0,0.0,0.0	0.00377908	NA	NA	NA	NA	NA	NA	NA	NA	NA	No	NA	1KG-ONT	No	NA	NA	NA	NA	NA	NA
chr1:10853454	chr1-10853454-allele147970-1	DEL	111	NA	0.04387291981845688,0.010086455331412104,0.000992063492063492,0.0,0.0010224948875255625	0.0620653	NA	NA	NA	NA	NA	NA	NA	NA	NA	No	NA	HPRC,HGSVC,1KG-ONT	Yes	NA	NA	NA	NA	NA	NA
chr1:10853777	chr1-10853777-allele147971-61	INS	60	NA	0.0007564296520423601,0.005763688760806916,0.005952380952380952,0.003976143141153081,0.0	0.00103615	NA	NA	NA	NA	NA	NA	NA	NA	NA	No	NA	No	Yes	NA	NA	NA	NA	NA	NA
chr1:10891987	chr1-10891987-allele148410-82	INS	81	NA	0.0226928895612708,0.002881844380403458,0.0,0.0,0.0	0.037236	NA	NA	NA	NA	NA	NA	NA	NA	NA	No	NA	HPRC,HGSVC,1KG-ONT	No	NA	NA	NA	NA	NA	NA
chr1:10891987	chr1-10891987-allele148401-53	INS	52	NA	0.00680786686838124,0.0,0.0,0.0,0.0	0.0123139	NA	NA	NA	NA	NA	NA	NA	NA	NA	No	NA	HPRC,HGSVC,1KG-ONT	No	NA	NA	NA	NA	NA	NA
chr1:10891987	chr1-10891987-allele148422-53	INS	52	NA	0.0007564296520423601,0.0,0.0,0.0,0.0	0.000918741	NA	NA	NA	NA	NA	NA	NA	NA	NA	No	NA	HPRC,HGSVC,1KG-ONT	No	NA	NA	NA	NA	NA	NA
chr1:10891987	chr1-10891987-allele148404-68	INS	67	NA	0.009833585476550681,0.002881844380403458,0.0,0.0,0.0	0.0138258	NA	NA	NA	NA	NA	NA	NA	NA	NA	No	NA	HPRC,HGSVC,1KG-ONT	No	NA	NA	NA	NA	NA	NA
chr1:10891987	chr1-10891987-allele148431-54	INS	53	NA	0.0015128593040847202,0.0,0.0,0.0,0.0	0.00234988	NA	NA	NA	NA	NA	NA	NA	NA	NA	No	NA	HPRC,HGSVC,1KG-ONT	No	NA	NA	NA	NA	NA	NA
chr1:10891987	chr1-10891987-allele148406-77	INS	76	NA	0.06505295007564296,0.004322766570605188,0.0,0.0,0.0	0.109745	NA	NA	NA	NA	NA	NA	NA	NA	NA	No	NA	HPRC,HGSVC,1KG-ONT	No	NA	NA	NA	NA	NA	NA
chr1:10891987	chr1-10891987-allele148408-73	INS	72	NA	0.009077155824508321,0.0,0.0,0.0,0.002044989775051125	0.0124585	NA	NA	NA	NA	NA	NA	NA	NA	NA	No	NA	HPRC,HGSVC,1KG-ONT	No	NA	NA	NA	NA	NA	NA
chr1:10891987	chr1-10891987-allele148402-60	INS	59	NA	0.00832072617246596,0.004322766570605188,0.0,0.0,0.0	0.00954065	NA	NA	NA	NA	NA	NA	NA	NA	NA	No	NA	HPRC,HGSVC,1KG-ONT	No	NA	NA	NA	NA	NA	NA
chr1:10891987	chr1-10891987-allele148409-56	INS	55	NA	0.02193645990922844,0.002881844380403458,0.0,0.0,0.0	0.0358918	NA	NA	NA	NA	NA	NA	NA	NA	NA	No	NA	HPRC,HGSVC,1KG-ONT	No	NA	NA	NA	NA	NA	NA
chr1:10891987	chr1-10891987-allele148407-88	INS	87	NA	0.0022692889561270802,0.0,0.0,0.0,0.0	0.00377908	NA	NA	NA	NA	NA	NA	NA	NA	NA	No	NA	HPRC,HGSVC,1KG-ONT	No	NA	NA	NA	NA	NA	NA
chr1:10894205	chr1-10894205-allele148495-1	DEL	1866	NA	0.0,0.004322766570605188,0.0,0.0009940357852882703,0.0	0.000224143	NA	NA	NA	NA	NA	NA	NA	NA	NA	No	NA	HPRC,HGSVC	Yes	NA	NA	NA	NA	NA	NA
chr1:10971075	chr1-10971075-allele149110-1900	INS	1899	NA	0.00529500756429652,0.004322766570605188,0.0,0.018886679920477135,0.0010224948875255625	NA	C1orf127(2.4648e-12, 0.945)	NA	NA	NA	NA	NA	NA	NA	NA	No	NA	HPRC,HGSVC,1KG-ONT	No	NA	NA	NA	NA	NA	NA
chr1:10971075	chr1-10971075-allele149116-1990	INS	1989	NA	0.0007564296520423601,0.0,0.0,0.0,0.0	0.000918741	C1orf127(2.4648e-12, 0.945)	NA	NA	NA	NA	NA	NA	NA	NA	No	NA	HPRC,HGSVC,1KG-ONT	No	NA	NA	NA	NA	NA	NA
chr1:10971075	chr1-10971075-allele149138-1888	INS	1887	NA	0.0007564296520423601,0.0,0.0,0.0,0.0	0.000918741	C1orf127(2.4648e-12, 0.945)	NA	NA	NA	NA	NA	NA	NA	NA	No	NA	HPRC,HGSVC,1KG-ONT	No	NA	NA	NA	NA	NA	NA
chr1:10971075	chr1-10971075-allele149121-1893	INS	1892	NA	0.006051437216338881,0.0,0.0,0.0,0.0	0.0108963	C1orf127(2.4648e-12, 0.945)	NA	NA	NA	NA	NA	NA	NA	NA	No	NA	HPRC,HGSVC,1KG-ONT	No	NA	NA	NA	NA	NA	NA
chr1:10971075	chr1-10971075-allele149128-1890	INS	1889	NA	0.0030257186081694403,0.0,0.0,0.0,0.0	0.00520636	C1orf127(2.4648e-12, 0.945)	NA	NA	NA	NA	NA	NA	NA	NA	No	NA	HPRC,HGSVC,1KG-ONT	No	NA	NA	NA	NA	NA	NA
chr1:10971075	chr1-10971075-allele149112-1891	INS	1890	NA	0.006051437216338881,0.002881844380403458,0.0,0.0009940357852882703,0.0	0.00572634	C1orf127(2.4648e-12, 0.945)	NA	NA	NA	NA	NA	NA	NA	NA	No	NA	HPRC,HGSVC,1KG-ONT	No	NA	NA	NA	NA	NA	NA
chr1:10971075	chr1-10971075-allele149106-2107	INS	2106	NA	0.012102874432677761,0.01585014409221902,0.000992063492063492,0.011928429423459244,0.011247443762781187	NA	C1orf127(2.4648e-12, 0.945)	NA	NA	NA	NA	NA	NA	NA	NA	No	NA	HPRC,HGSVC,1KG-ONT	No	NA	NA	NA	NA	NA	NA
chr1:10971075	chr1-10971075-allele149130-1887	INS	1886	NA	0.00832072617246596,0.0,0.0,0.0,0.0	0.0151436	C1orf127(2.4648e-12, 0.945)	NA	NA	NA	NA	NA	NA	NA	NA	No	NA	HPRC,HGSVC,1KG-ONT	No	NA	NA	NA	NA	NA	NA
chr1:10971075	chr1-10971075-allele149114-1894	INS	1893	NA	0.0022692889561270802,0.0,0.0,0.0,0.0	0.00377908	C1orf127(2.4648e-12, 0.945)	NA	NA	NA	NA	NA	NA	NA	NA	No	NA	HPRC,HGSVC,1KG-ONT	No	NA	NA	NA	NA	NA	NA
chr1:10971075	chr1-10971075-allele149118-1899	INS	1898	NA	0.0007564296520423601,0.0,0.0,0.0,0.0	0.000918741	C1orf127(2.4648e-12, 0.945)	NA	NA	NA	NA	NA	NA	NA	NA	No	NA	HPRC,HGSVC,1KG-ONT	No	NA	NA	NA	NA	NA	NA
chr1:10971075	chr1-10971075-allele149115-1883	INS	1882	NA	0.0022692889561270802,0.002881844380403458,0.0,0.0,0.0	0.000980669	C1orf127(2.4648e-12, 0.945)	NA	NA	NA	NA	NA	NA	NA	NA	No	NA	HPRC,HGSVC,1KG-ONT	No	NA	NA	NA	NA	NA	NA
chr1:10971075	chr1-10971075-allele149122-1988	INS	1987	NA	0.009077155824508321,0.001440922190201729,0.0,0.0,0.0	0.0143383	C1orf127(2.4648e-12, 0.945)	NA	NA	NA	NA	NA	NA	NA	NA	No	NA	HPRC,HGSVC,1KG-ONT	No	NA	NA	NA	NA	NA	NA
chr1:10971075	chr1-10971075-allele149131-1891	INS	1890	NA	0.0,0.0,0.0,0.0,0.0010224948875255625	NA	C1orf127(2.4648e-12, 0.945)	NA	NA	NA	NA	NA	NA	NA	NA	No	NA	HPRC,HGSVC,1KG-ONT	No	NA	NA	NA	NA	NA	NA
chr1:10971075	chr1-10971075-allele149127-1892	INS	1891	NA	0.0007564296520423601,0.0,0.0,0.0,0.0	0.000918741	C1orf127(2.4648e-12, 0.945)	NA	NA	NA	NA	NA	NA	NA	NA	No	NA	HPRC,HGSVC,1KG-ONT	No	NA	NA	NA	NA	NA	NA
chr1:10971075	chr1-10971075-allele149105-2262	INS	2261	NA	0.0,0.001440922190201729,0.0,0.0,0.0081799591002045	0.00114796	C1orf127(2.4648e-12, 0.945)	NA	NA	NA	NA	NA	NA	NA	NA	No	NA	HPRC,HGSVC,1KG-ONT	No	NA	NA	NA	NA	NA	NA
chr1:10971075	chr1-10971075-allele149103-1900	INS	1899	NA	0.8381240544629349,0.8270893371757925,0.8501984126984127,0.8518886679920478,0.8997955010224948	0.00135882	C1orf127(2.4648e-12, 0.945)	NA	NA	NA	NA	NA	NA	NA	NA	No	NA	HPRC,HGSVC,1KG-ONT	No	NA	NA	NA	NA	NA	NA
chr1:10971075	chr1-10971075-allele149132-1892	INS	1891	NA	0.0037821482602118004,0.0,0.0,0.0,0.0	0.00663171	C1orf127(2.4648e-12, 0.945)	NA	NA	NA	NA	NA	NA	NA	NA	No	NA	HPRC,HGSVC,1KG-ONT	No	NA	NA	NA	NA	NA	NA
chr1:10971075	chr1-10971075-allele149104-1792	INS	1791	NA	0.006051437216338881,0.002881844380403458,0.00496031746031746,0.0,0.0	0.00237144	C1orf127(2.4648e-12, 0.945)	NA	NA	NA	NA	NA	NA	NA	NA	No	NA	HPRC,HGSVC,1KG-ONT	No	NA	NA	NA	NA	NA	NA
chr1:10971075	chr1-10971075-allele149134-1891	INS	1890	NA	0.0030257186081694403,0.0,0.0,0.0,0.0	0.00520636	C1orf127(2.4648e-12, 0.945)	NA	NA	NA	NA	NA	NA	NA	NA	No	NA	HPRC,HGSVC,1KG-ONT	No	NA	NA	NA	NA	NA	NA
chr1:10971075	chr1-10971075-allele149135-1883	INS	1882	NA	0.0007564296520423601,0.0,0.000992063492063492,0.0009940357852882703,0.0	NA	C1orf127(2.4648e-12, 0.945)	NA	NA	NA	NA	NA	NA	NA	NA	No	NA	HPRC,HGSVC,1KG-ONT	No	NA	NA	NA	NA	NA	NA
chr1:10971075	chr1-10971075-allele149123-2056	INS	2055	NA	0.0007564296520423601,0.0,0.0,0.0,0.0	0.000918741	C1orf127(2.4648e-12, 0.945)	NA	NA	NA	NA	NA	NA	NA	NA	No	NA	HPRC,HGSVC,1KG-ONT	No	NA	NA	NA	NA	NA	NA
chr1:10971075	chr1-10971075-allele149113-1883	INS	1882	NA	0.006051437216338881,0.03890489913544669,0.04563492063492063,0.005964214711729622,0.012269938650306749	0.0083954	C1orf127(2.4648e-12, 0.945)	NA	NA	NA	NA	NA	NA	NA	NA	No	NA	HPRC,HGSVC,1KG-ONT	No	NA	NA	NA	NA	NA	NA
chr1:10971075	chr1-10971075-allele149120-2008	INS	2007	NA	0.0007564296520423601,0.0,0.0,0.0019880715705765406,0.0	NA	C1orf127(2.4648e-12, 0.945)	NA	NA	NA	NA	NA	NA	NA	NA	No	NA	HPRC,HGSVC,1KG-ONT	No	NA	NA	NA	NA	NA	NA
chr1:10971075	chr1-10971075-allele149111-1895	INS	1894	NA	0.0022692889561270802,0.0,0.0,0.0,0.0	0.00377908	C1orf127(2.4648e-12, 0.945)	NA	NA	NA	NA	NA	NA	NA	NA	No	NA	HPRC,HGSVC,1KG-ONT	No	NA	NA	NA	NA	NA	NA
chr1:10971075	chr1-10971075-allele149117-1900	INS	1899	NA	0.0045385779122541605,0.0,0.0,0.0,0.0	0.00805514	C1orf127(2.4648e-12, 0.945)	NA	NA	NA	NA	NA	NA	NA	NA	No	NA	HPRC,HGSVC,1KG-ONT	No	NA	NA	NA	NA	NA	NA
chr1:10971075	chr1-10971075-allele149136-1891	INS	1890	NA	0.0015128593040847202,0.0,0.0,0.0,0.0	0.00234988	C1orf127(2.4648e-12, 0.945)	NA	NA	NA	NA	NA	NA	NA	NA	No	NA	HPRC,HGSVC,1KG-ONT	No	NA	NA	NA	NA	NA	NA
chr1:10971075	chr1-10971075-allele149107-1505	INS	1504	NA	0.0007564296520423601,0.0,0.0,0.0,0.0	0.000918741	C1orf127(2.4648e-12, 0.945)	NA	NA	NA	NA	NA	NA	NA	NA	No	NA	HPRC,HGSVC,1KG-ONT	No	NA	NA	NA	NA	NA	NA
chr1:10987309	chr1-10987309-allele149462-1	DEL	202	0.967279	0.5287443267776096,0.1585014409221902,0.08035714285714286,0.20278330019880716,0.081799591002045	0.349804	NA	NA	NA	NA	NA	NA	NA	NA	NA	No	NA	HPRC,HGSVC,1KG-ONT	No	ENSG00000054523.19(0.03518415844516211),ENSG00000175262.14(0.01203604058753719)	Ewing sarcoma(C1orf127 - CFL1P6, rs9430161, 1E-20, 0.9652096375115617)	Asymptomatic human immunodeficiency virus infection(1.47%, 3.96%, 0.36, [0.15;0.89], 0.031485),Autonomic neuropathy due to type 2 diabetes mellitus(0.55%, 2.31%, 0.23, [0.06;0.91], 0.040178),Bunion(1.83%, 4.95%, 0.36, [0.16;0.81], 0.017753),Complication due to diabetes mellitus(4.59%, 8.58%, 0.51, [0.29;0.9], 0.023421),Cystitis(2.75%, 0.66%, 4.26, [0.97;18.75], 0.040848),Hyperglycemia due to type 2 diabetes mellitus(6.61%, 10.89%, 0.58, [0.35;0.95], 0.035511),Neoplasm of uncertain behavior of skin(2.94%, 6.27%, 0.45, [0.23;0.89], 0.029104),Scoliosis deformity of spine(1.28%, 3.63%, 0.35, [0.13;0.9], 0.043103),Spinal stenosis(0.92%, 2.97%, 0.3, [0.1;0.91], 0.044271),Spondylolisthesis(2.94%, 0.66%, 4.55, [1.04;19.93], 0.02633),Threatened miscarriage(2.20%, 0.33%, 6.8, [0.88;52.55], 0.039376),Tibialis tendinitis(3.49%, 0.99%, 3.61, [1.06;12.31], 0.039771),Vaginitis(19.79%, 12.00%, 1.81, [1.13;2.91], 0.013936)	NA	NA	NA
chr1:10987402	chr1-10987402-allele149465-1	DEL	59	NA	0.0022692889561270802,0.0,0.0,0.0,0.0	0.00377908	NA	NA	NA	NA	NA	NA	NA	NA	NA	No	NA	HPRC,1KG-ONT	No	NA	NA	NA	NA	NA	NA
chr1:10987403	chr1-10987403-allele149467-1	DEL	72	NA	0.01059001512859304,0.001440922190201729,0.0,0.0,0.0	0.0171373	NA	NA	NA	NA	NA	NA	NA	NA	NA	No	NA	HPRC,1KG-ONT	No	NA	NA	NA	NA	NA	NA
chr1:10987412	chr1-10987412-allele149470-1	DEL	55	NA	0.0015128593040847202,0.0,0.0,0.0,0.0010224948875255625	0.00077342	NA	NA	NA	NA	NA	NA	NA	NA	NA	No	NA	HPRC,1KG-ONT	No	NA	NA	NA	NA	NA	NA
chr1:10987412	chr1-10987412-allele149469-1	DEL	51	NA	0.0037821482602118004,0.002881844380403458,0.006944444444444444,0.0,0.0	NA	NA	NA	NA	NA	NA	NA	NA	NA	NA	No	NA	HPRC,1KG-ONT	No	NA	NA	NA	NA	NA	NA
chr1:10988055	chr1-10988055-allele149520-76	INS	75	NA	0.0037821482602118004,0.0,0.0,0.0,0.0	0.00663171	NA	NA	NA	NA	NA	NA	NA	NA	NA	No	NA	HPRC,HGSVC,1KG-ONT	Yes	NA	NA	NA	NA	NA	NA
chr1:10988055	chr1-10988055-allele149510-72	INS	71	NA	0.0030257186081694403,0.0,0.0,0.0,0.0	0.00520636	NA	NA	NA	NA	NA	NA	NA	NA	NA	No	NA	HPRC,HGSVC,1KG-ONT	Yes	NA	NA	NA	NA	NA	NA
chr1:10988055	chr1-10988055-allele149516-76	INS	75	NA	0.0015128593040847202,0.0,0.0,0.0,0.0	0.00234988	NA	NA	NA	NA	NA	NA	NA	NA	NA	No	NA	HPRC,HGSVC,1KG-ONT	Yes	NA	NA	NA	NA	NA	NA
chr1:10988055	chr1-10988055-allele149493-80	INS	79	NA	0.0015128593040847202,0.0,0.0,0.0,0.0	0.00234988	NA	NA	NA	NA	NA	NA	NA	NA	NA	No	NA	HPRC,HGSVC,1KG-ONT	Yes	NA	NA	NA	NA	NA	NA
chr1:10988055	chr1-10988055-allele149511-72	INS	71	NA	0.007564296520423601,0.002881844380403458,0.0,0.0,0.0	0.00974363	NA	NA	NA	NA	NA	NA	NA	NA	NA	No	NA	HPRC,HGSVC,1KG-ONT	Yes	NA	NA	NA	NA	NA	NA
chr1:10988055	chr1-10988055-allele149512-68	INS	67	NA	0.00832072617246596,0.0,0.0,0.0,0.0	0.0151436	NA	NA	NA	NA	NA	NA	NA	NA	NA	No	NA	HPRC,HGSVC,1KG-ONT	Yes	NA	NA	NA	NA	NA	NA
chr1:10988055	chr1-10988055-allele149508-72	INS	71	NA	0.007564296520423601,0.0,0.0,0.0,0.0010224948875255625	0.0115415	NA	NA	NA	NA	NA	NA	NA	NA	NA	No	NA	HPRC,HGSVC,1KG-ONT	Yes	NA	NA	NA	NA	NA	NA
chr1:10988055	chr1-10988055-allele149496-62	INS	61	NA	0.015128593040847202,0.0,0.0,0.0,0.0	0.0277836	NA	NA	NA	NA	NA	NA	NA	NA	NA	No	NA	HPRC,HGSVC,1KG-ONT	Yes	NA	NA	NA	NA	NA	NA
chr1:10988055	chr1-10988055-allele149515-64	INS	63	NA	0.0030257186081694403,0.0,0.0,0.0,0.0	0.00520636	NA	NA	NA	NA	NA	NA	NA	NA	NA	No	NA	HPRC,HGSVC,1KG-ONT	Yes	NA	NA	NA	NA	NA	NA
chr1:10988055	chr1-10988055-allele149519-80	INS	79	NA	0.0007564296520423601,0.011527377521613832,0.0,0.0,0.0	4.4099e-05	NA	NA	NA	NA	NA	NA	NA	NA	NA	No	NA	HPRC,HGSVC,1KG-ONT	Yes	NA	NA	NA	NA	NA	NA
chr1:10988055	chr1-10988055-allele149492-76	INS	75	NA	0.009077155824508321,0.0,0.0,0.0,0.0	0.0165556	NA	NA	NA	NA	NA	NA	NA	NA	NA	No	NA	HPRC,HGSVC,1KG-ONT	Yes	NA	NA	NA	NA	NA	NA
chr1:10988055	chr1-10988055-allele149495-66	INS	65	NA	0.0007564296520423601,0.0,0.0,0.0,0.0	0.000918741	NA	NA	NA	NA	NA	NA	NA	NA	NA	No	NA	HPRC,HGSVC,1KG-ONT	Yes	NA	NA	NA	NA	NA	NA
chr1:10988055	chr1-10988055-allele149509-68	INS	67	NA	0.0037821482602118004,0.0,0.0,0.0,0.0	0.00663171	NA	NA	NA	NA	NA	NA	NA	NA	NA	No	NA	HPRC,HGSVC,1KG-ONT	Yes	NA	NA	NA	NA	NA	NA
chr1:10988056	chr1-10988056-allele149527-62	INS	61	NA	0.0030257186081694403,0.007204610951008645,0.007936507936507936,0.02882703777335984,0.00408997955010225	0.00398253	NA	NA	NA	NA	NA	NA	NA	NA	NA	No	NA	HPRC,HGSVC,1KG-ONT	Yes	NA	NA	NA	NA	NA	NA
chr1:10988056	chr1-10988056-allele149530-83	INS	82	NA	0.0113464447806354,0.0,0.0,0.0,0.0	0.0207126	NA	NA	NA	NA	NA	NA	NA	NA	NA	No	NA	HPRC,HGSVC,1KG-ONT	Yes	NA	NA	NA	NA	NA	NA
chr1:10988056	chr1-10988056-allele149528-66	INS	65	NA	0.009833585476550681,0.027377521613832854,0.013888888888888888,0.02982107355864811,0.014314928425357873	0.00293064	NA	NA	NA	NA	NA	NA	NA	NA	NA	No	NA	HPRC,HGSVC,1KG-ONT	Yes	NA	NA	NA	NA	NA	NA
chr1:10988056	chr1-10988056-allele149526-58	INS	57	NA	0.00832072617246596,0.002881844380403458,0.002976190476190476,0.0,0.0	0.00707297	NA	NA	NA	NA	NA	NA	NA	NA	NA	No	NA	HPRC,HGSVC,1KG-ONT	Yes	NA	NA	NA	NA	NA	NA
chr1:10988056	chr1-10988056-allele149529-70	INS	69	NA	0.00529500756429652,0.007204610951008645,0.001984126984126984,0.0437375745526839,0.02044989775051125	0.00580932	NA	NA	NA	NA	NA	NA	NA	NA	NA	No	NA	HPRC,HGSVC,1KG-ONT	Yes	NA	NA	NA	NA	NA	NA
chr1:10988056	chr1-10988056-allele149532-74	INS	73	NA	0.0,0.001440922190201729,0.0,0.0019880715705765406,0.0010224948875255625	0.000224143	NA	NA	NA	NA	NA	NA	NA	NA	NA	No	NA	HPRC,HGSVC,1KG-ONT	Yes	NA	NA	NA	NA	NA	NA
chr1:10988056	chr1-10988056-allele149533-54	INS	53	NA	0.0007564296520423601,0.0,0.0,0.0,0.0	0.000918741	NA	NA	NA	NA	NA	NA	NA	NA	NA	No	NA	HPRC,HGSVC,1KG-ONT	Yes	NA	NA	NA	NA	NA	NA
chr1:10988067	chr1-10988067-allele149542-62	INS	61	NA	0.0,0.005763688760806916,0.0,0.0,0.0	0.000224143	NA	NA	NA	NA	NA	NA	NA	NA	NA	No	NA	HPRC,HGSVC,1KG-ONT	Yes	NA	NA	NA	NA	NA	NA
chr1:10988067	chr1-10988067-allele149543-66	INS	65	NA	0.0,0.0,0.0,0.011928429423459244,0.0	0.00170264	NA	NA	NA	NA	NA	NA	NA	NA	NA	No	NA	HPRC,HGSVC,1KG-ONT	Yes	NA	NA	NA	NA	NA	NA
chr1:10988081	chr1-10988081-allele149545-87	INS	86	NA	0.0037821482602118004,0.0,0.0,0.0,0.0	0.00663171	NA	NA	NA	NA	NA	NA	NA	NA	NA	No	NA	HPRC,HGSVC	Yes	NA	NA	NA	NA	NA	NA
chr1:10988081	chr1-10988081-allele149561-71	INS	70	NA	0.0007564296520423601,0.0,0.0,0.0,0.0	0.000918741	NA	NA	NA	NA	NA	NA	NA	NA	NA	No	NA	HPRC,HGSVC,1KG-ONT	Yes	NA	NA	NA	NA	NA	NA
chr1:10988081	chr1-10988081-allele149547-66	INS	65	NA	0.037065052950075644,0.001440922190201729,0.002976190476190476,0.002982107355864811,0.00408997955010225	0.047163	NA	NA	NA	NA	NA	NA	NA	NA	NA	No	NA	HPRC,HGSVC,1KG-ONT	Yes	NA	NA	NA	NA	NA	NA
chr1:10988081	chr1-10988081-allele149560-70	INS	69	NA	0.0015128593040847202,0.0,0.0,0.0,0.0	0.00234988	NA	NA	NA	NA	NA	NA	NA	NA	NA	No	NA	HPRC,HGSVC,1KG-ONT	Yes	NA	NA	NA	NA	NA	NA
chr1:10988081	chr1-10988081-allele149562-83	INS	82	NA	0.0030257186081694403,0.0,0.0,0.0,0.0	0.00520636	NA	NA	NA	NA	NA	NA	NA	NA	NA	No	NA	HPRC,HGSVC,1KG-ONT	Yes	NA	NA	NA	NA	NA	NA
chr1:10988081	chr1-10988081-allele149548-59	INS	58	NA	0.01361573373676248,0.0,0.0,0.006958250497017893,0.002044989775051125	0.011058	NA	NA	NA	NA	NA	NA	NA	NA	NA	No	NA	HPRC,HGSVC,1KG-ONT	Yes	NA	NA	NA	NA	NA	NA
chr1:10988081	chr1-10988081-allele149556-58	INS	57	NA	0.0015128593040847202,0.0,0.0,0.0,0.0	0.00234988	NA	NA	NA	NA	NA	NA	NA	NA	NA	No	NA	HPRC,HGSVC,1KG-ONT	Yes	NA	NA	NA	NA	NA	NA
chr1:10988081	chr1-10988081-allele149549-54	INS	53	NA	0.0030257186081694403,0.002881844380403458,0.0,0.0,0.0	0.00206069	NA	NA	NA	NA	NA	NA	NA	NA	NA	No	NA	HPRC,HGSVC,1KG-ONT	Yes	NA	NA	NA	NA	NA	NA
chr1:10988081	chr1-10988081-allele149563-58	INS	57	NA	0.0007564296520423601,0.0,0.0,0.0,0.0	0.000918741	NA	NA	NA	NA	NA	NA	NA	NA	NA	No	NA	HPRC,HGSVC,1KG-ONT	Yes	NA	NA	NA	NA	NA	NA
chr1:10988081	chr1-10988081-allele149555-70	INS	69	NA	0.009833585476550681,0.0,0.0,0.0,0.0	0.0179657	NA	NA	NA	NA	NA	NA	NA	NA	NA	No	NA	HPRC,HGSVC,1KG-ONT	Yes	NA	NA	NA	NA	NA	NA
chr1:10988081	chr1-10988081-allele149546-74	INS	73	NA	0.030257186081694403,0.004322766570605188,0.0,0.0009940357852882703,0.0	0.046971	NA	NA	NA	NA	NA	NA	NA	NA	NA	No	NA	HPRC,HGSVC,1KG-ONT	Yes	NA	NA	NA	NA	NA	NA
chr1:10988081	chr1-10988081-allele149557-66	INS	65	NA	0.0045385779122541605,0.0,0.0,0.0,0.0	0.00805514	NA	NA	NA	NA	NA	NA	NA	NA	NA	No	NA	HPRC,HGSVC,1KG-ONT	Yes	NA	NA	NA	NA	NA	NA
chr1:10988081	chr1-10988081-allele149554-62	INS	61	NA	0.00529500756429652,0.0,0.0,0.0,0.0	0.00947665	NA	NA	NA	NA	NA	NA	NA	NA	NA	No	NA	HPRC,HGSVC,1KG-ONT	Yes	NA	NA	NA	NA	NA	NA
chr1:10988081	chr1-10988081-allele149565-78	INS	77	NA	0.0007564296520423601,0.0,0.0,0.0,0.0	0.000918741	NA	NA	NA	NA	NA	NA	NA	NA	NA	No	NA	HPRC,HGSVC,1KG-ONT	Yes	NA	NA	NA	NA	NA	NA
chr1:10988081	chr1-10988081-allele149553-62	INS	61	NA	0.023449319213313162,0.0,0.0,0.0,0.0	0.0430278	NA	NA	NA	NA	NA	NA	NA	NA	NA	No	NA	HPRC,HGSVC,1KG-ONT	Yes	NA	NA	NA	NA	NA	NA
chr1:10988081	chr1-10988081-allele149558-67	INS	66	NA	0.00680786686838124,0.001440922190201729,0.0,0.0,0.0	0.0101459	NA	NA	NA	NA	NA	NA	NA	NA	NA	No	NA	HPRC,HGSVC,1KG-ONT	Yes	NA	NA	NA	NA	NA	NA
chr1:10988093	chr1-10988093-allele149574-69	INS	68	NA	0.0,0.0,0.0,0.0,0.0081799591002045	0.000963133	NA	NA	NA	NA	NA	NA	NA	NA	NA	No	NA	HPRC,HGSVC,1KG-ONT	Yes	NA	NA	NA	NA	NA	NA
chr1:10988096	chr1-10988096-allele149578-78	INS	77	NA	0.0007564296520423601,0.0,0.0,0.0,0.0	0.000918741	NA	NA	NA	NA	NA	NA	NA	NA	NA	No	NA	HPRC,HGSVC,1KG-ONT	Yes	NA	NA	NA	NA	NA	NA
chr1:10994613	chr1-10994613-allele149699-1	DEL	1401	NA	0.0045385779122541605,0.0,0.0,0.0,0.0	0.00805514	NA	NA	NA	NA	NA	NA	NA	NA	NA	No	NA	HPRC,1KG-ONT	No	NA	NA	NA	NA	NA	NA
chr1:11000057	chr1-11000057-allele149787-1	DEL	2192	NA	0.17170953101361575,0.01729106628242075,0.0,0.0009940357852882703,0.003067484662576687	0.255516	NA	NA	NA	NA	NA	NA	NA	NA	NA	No	NA	HPRC,HGSVC,1KG-ONT	No	NA	NA	NA	NA	NA	NA
chr1:11011329	chr1-11011329-allele149909-708	INS	707	NA	0.0015128593040847202,0.0,0.0,0.0,0.0	0.00234988	NA	NA	NA	NA	NA	NA	NA	NA	NA	No	NA	HPRC,1KG-ONT	Yes	NA	NA	NA	NA	NA	NA
chr1:11041736	chr1-11041736-allele150359-279	INS	278	NA	0.006051437216338881,0.0,0.0,0.0,0.0	0.0108963	MASP2(3.9953e-13, 1.159)	MASP2(3.9953e-13, 1.159)	NA	NA	NA	NA	NA	NA	NA	No	NA	HPRC,HGSVC,1KG-ONT	No	NA	NA	NA	NA	NA	NA
chr1:11041736	chr1-11041736-allele150366-283	INS	282	NA	0.0,0.012968299711815562,0.002976190476190476,0.0,0.002044989775051125	0.00207258	MASP2(3.9953e-13, 1.159)	MASP2(3.9953e-13, 1.159)	NA	NA	NA	NA	NA	NA	NA	No	NA	HPRC,HGSVC,1KG-ONT	No	NA	NA	NA	NA	NA	NA
chr1:11041736	chr1-11041736-allele150355-267	INS	266	NA	0.2692889561270802,0.040345821325648415,0.015873015873015872,0.02982107355864811,0.018404907975460124	0.299002	MASP2(3.9953e-13, 1.159)	MASP2(3.9953e-13, 1.159)	NA	NA	NA	NA	NA	NA	NA	No	NA	HPRC,HGSVC,1KG-ONT	No	NA	NA	NA	NA	NA	NA
chr1:11041736	chr1-11041736-allele150361-275	INS	274	NA	0.0,0.001440922190201729,0.0,0.0,0.006134969325153374	0.000778337	MASP2(3.9953e-13, 1.159)	MASP2(3.9953e-13, 1.159)	NA	NA	NA	NA	NA	NA	NA	No	NA	HPRC,HGSVC,1KG-ONT	No	NA	NA	NA	NA	NA	NA
chr1:11041736	chr1-11041736-allele150354-255	INS	254	NA	0.030257186081694403,0.2896253602305475,0.3462301587301587,0.3518886679920477,0.21370143149284254	0.184196	MASP2(3.9953e-13, 1.159)	MASP2(3.9953e-13, 1.159)	NA	NA	NA	NA	NA	NA	NA	No	NA	HPRC,HGSVC,1KG-ONT	No	NA	NA	NA	NA	NA	NA
chr1:11041736	chr1-11041736-allele150365-287	INS	286	NA	0.0007564296520423601,0.0,0.0,0.0,0.0	0.000918741	MASP2(3.9953e-13, 1.159)	MASP2(3.9953e-13, 1.159)	NA	NA	NA	NA	NA	NA	NA	No	NA	HPRC,HGSVC,1KG-ONT	No	NA	NA	NA	NA	NA	NA
chr1:11041736	chr1-11041736-allele150356-263	INS	262	NA	0.12405446293494705,0.011527377521613832,0.0,0.0009940357852882703,0.0	0.194871	MASP2(3.9953e-13, 1.159)	MASP2(3.9953e-13, 1.159)	NA	NA	NA	NA	NA	NA	NA	No	NA	HPRC,HGSVC,1KG-ONT	No	NA	NA	NA	NA	NA	NA
chr1:11041736	chr1-11041736-allele150357-275	INS	274	0.80331	0.07413010590015129,0.11815561959654179,0.125,0.19284294234592445,0.22699386503067484	0.0353665	MASP2(3.9953e-13, 1.159)	MASP2(3.9953e-13, 1.159)	NA	NA	NA	NA	NA	NA	NA	No	NA	HPRC,HGSVC,1KG-ONT	No	NA	Kidney-associated antigen 1 levels(MASP2, rs9430347, 2E-20, 0.602327486484935)	NA	NA	NA	NA
chr1:11041736	chr1-11041736-allele150358-271	INS	270	NA	0.040090771558245086,0.02881844380403458,0.07539682539682539,0.010934393638170975,0.08895705521472393	0.00113219	MASP2(3.9953e-13, 1.159)	MASP2(3.9953e-13, 1.159)	NA	NA	NA	NA	NA	NA	NA	No	NA	HPRC,HGSVC,1KG-ONT	No	NA	NA	NA	NA	NA	NA
chr1:11041736	chr1-11041736-allele150367-283	INS	282	NA	0.009077155824508321,0.0,0.0,0.0,0.0	0.0165556	MASP2(3.9953e-13, 1.159)	MASP2(3.9953e-13, 1.159)	NA	NA	NA	NA	NA	NA	NA	No	NA	HPRC,HGSVC,1KG-ONT	No	NA	NA	NA	NA	NA	NA
chr1:11041736	chr1-11041736-allele150351-271	INS	270	NA	0.36838124054462934,0.3256484149855908,0.25396825396825395,0.20079522862823063,0.2361963190184049	0.0344451	MASP2(3.9953e-13, 1.159)	MASP2(3.9953e-13, 1.159)	NA	NA	NA	NA	NA	NA	NA	No	NA	HPRC,HGSVC,1KG-ONT	No	NA	NA	NA	NA	NA	NA
chr1:11041736	chr1-11041736-allele150362-267	INS	266	NA	0.0007564296520423601,0.001440922190201729,0.0,0.0,0.0	NA	MASP2(3.9953e-13, 1.159)	MASP2(3.9953e-13, 1.159)	NA	NA	NA	NA	NA	NA	NA	No	NA	HPRC,HGSVC,1KG-ONT	No	NA	NA	NA	NA	NA	NA
chr1:11041741	chr1-11041741-allele150370-285	INS	284	NA	0.0022692889561270802,0.0,0.0,0.0,0.006134969325153374	NA	MASP2(3.9953e-13, 1.159)	MASP2(3.9953e-13, 1.159)	NA	NA	NA	NA	NA	NA	NA	No	NA	HPRC,HGSVC,1KG-ONT	No	NA	NA	NA	NA	NA	NA
chr1:11048996	chr1-11048996-allele150446-339	INS	338	NA	0.0045385779122541605,0.0,0.0,0.0,0.0	0.00805514	NA	NA	NA	NA	NA	NA	NA	NA	NA	No	NA	1KG-ONT	Yes	NA	NA	NA	NA	NA	NA
chr1:11152429	chr1-11152429-allele151279-325	INS	324	NA	0.039334341906202726,0.0,0.001984126984126984,0.0019880715705765406,0.0	0.0630928	MTOR(1.0, 0.268)	MTOR(1.0, 0.268)	MTOR(1.0, 0.268)	NA	NA	NA	NA	NA	enhancer	No	NA	HPRC,1KG-ONT	Yes	NA	NA	NA	NA	NA	NA
chr1:11170292	chr1-11170292-allele151445-1	DEL	1902	NA	0.014372163388804841,0.001440922190201729,0.0,0.0,0.0	0.0241257	MTOR(1.0, 0.268)	MTOR(1.0, 0.268)	MTOR(1.0, 0.268)	NA	NA	NA	NA	NA	NA	No	NA	1KG-ONT	Yes	NA	NA	NA	NA	NA	NA
chr1:11214469	chr1-11214469-allele151804-314	INS	313	NA	0.012102874432677761,0.0,0.0,0.0009940357852882703,0.0	0.0199352	MTOR(1.0, 0.268)	MTOR(1.0, 0.268)	MTOR(1.0, 0.268)	NA	NA	NA	NA	NA	NA	No	NA	HGSVC	Yes	NA	NA	NA	NA	NA	NA
chr1:11239516	chr1-11239516-allele152054-385	INS	384	NA	0.0037821482602118004,0.004322766570605188,0.0,0.0009940357852882703,0.0	0.00139876	MTOR(1.0, 0.268)	MTOR(1.0, 0.268)	MTOR(1.0, 0.268)	NA	NA	NA	NA	NA	NA	No	NA	HPRC,HGSVC,1KG-ONT	Yes	NA	NA	NA	NA	NA	NA
chr1:11239516	chr1-11239516-allele152055-386	INS	385	NA	0.0015128593040847202,0.0,0.0,0.0,0.0	0.00234988	MTOR(1.0, 0.268)	MTOR(1.0, 0.268)	MTOR(1.0, 0.268)	NA	NA	NA	NA	NA	NA	No	NA	HPRC,HGSVC,1KG-ONT	Yes	NA	NA	NA	NA	NA	NA
chr1:11239516	chr1-11239516-allele152052-384	INS	383	NA	0.0453857791225416,0.001440922190201729,0.0,0.0009940357852882703,0.0	0.0778205	MTOR(1.0, 0.268)	MTOR(1.0, 0.268)	MTOR(1.0, 0.268)	NA	NA	NA	NA	NA	NA	No	NA	HPRC,HGSVC,1KG-ONT	Yes	NA	NA	NA	NA	NA	NA
chr1:11250029	chr1-11250029-allele152168-1	DEL	127	NA	0.0022692889561270802,0.01729106628242075,0.05654761904761905,0.0268389662027833,0.07157464212678936	0.0270611	MTOR(1.0, 0.268)	MTOR(1.0, 0.268)	MTOR(1.0, 0.268)	NA	NA	NA	NA	NA	NA	No	NA	HPRC,HGSVC,1KG-ONT	No	NA	NA	NA	NA	NA	NA
chr1:11250200	chr1-11250200-allele152177-1	DEL	97	NA	0.01739788199697428,0.001440922190201729,0.0,0.0,0.0	0.0296959	MTOR(1.0, 0.268)	MTOR(1.0, 0.268)	MTOR(1.0, 0.268)	NA	NA	NA	NA	NA	NA	No	NA	HPRC,HGSVC,1KG-ONT	No	NA	NA	NA	NA	NA	NA
chr1:11253686	chr1-11253686-allele152214-360	INS	359	NA	0.0,0.004322766570605188,0.010912698412698412,0.0,0.0	0.00199905	MTOR(1.0, 0.268)	MTOR(1.0, 0.268)	MTOR(1.0, 0.268)	NA	NA	NA	NA	NA	NA	No	NA	No	Yes	NA	NA	NA	NA	NA	NA
chr1:11310525	chr1-11310525-allele152802-119	INS	118	NA	0.01059001512859304,0.0,0.0,0.0,0.0	0.0193739	NA	NA	NA	NA	NA	NA	NA	NA	NA	No	NA	HPRC,HGSVC,1KG-ONT	Yes	NA	NA	NA	NA	NA	NA
chr1:11310530	chr1-11310530-allele152803-54	INS	53	NA	0.0,0.001440922190201729,0.0,0.0,0.0	NA	NA	NA	NA	NA	NA	NA	NA	NA	NA	No	NA	HPRC,HGSVC	Yes	NA	NA	NA	NA	NA	NA
chr1:11310530	chr1-11310530-allele152808-73	INS	72	NA	0.0007564296520423601,0.0,0.0,0.0,0.0	0.000918741	NA	NA	NA	NA	NA	NA	NA	NA	NA	No	NA	HPRC,HGSVC,1KG-ONT	Yes	NA	NA	NA	NA	NA	NA
chr1:11310530	chr1-11310530-allele152807-55	INS	54	NA	0.0007564296520423601,0.0,0.0,0.0,0.0	0.000918741	NA	NA	NA	NA	NA	NA	NA	NA	NA	No	NA	HPRC,HGSVC	Yes	NA	NA	NA	NA	NA	NA
chr1:11310530	chr1-11310530-allele152805-123	INS	122	NA	0.00680786686838124,0.0,0.0,0.0,0.0	0.0123139	NA	NA	NA	NA	NA	NA	NA	NA	NA	No	NA	HPRC,HGSVC,1KG-ONT	Yes	NA	NA	NA	NA	NA	NA
chr1:11310534	chr1-11310534-allele152811-469	INS	468	NA	0.0022692889561270802,0.0,0.0,0.0,0.0010224948875255625	0.0019853	NA	NA	NA	NA	NA	NA	NA	NA	NA	No	NA	HPRC,HGSVC	Yes	NA	NA	NA	NA	NA	NA
chr1:11310551	chr1-11310551-allele152817-215	INS	214	NA	0.0022692889561270802,0.0,0.0,0.0,0.0	0.00377908	NA	NA	NA	NA	NA	NA	NA	NA	NA	No	NA	HPRC,HGSVC,1KG-ONT	Yes	NA	NA	NA	NA	NA	NA
chr1:11310551	chr1-11310551-allele152816-287	INS	286	NA	0.006051437216338881,0.0,0.0,0.0,0.0	0.0108963	NA	NA	NA	NA	NA	NA	NA	NA	NA	No	NA	HPRC,HGSVC,1KG-ONT	Yes	NA	NA	NA	NA	NA	NA
chr1:11310551	chr1-11310551-allele152841-107	INS	106	NA	0.0007564296520423601,0.0,0.0,0.0,0.0	0.000918741	NA	NA	NA	NA	NA	NA	NA	NA	NA	No	NA	HPRC,HGSVC,1KG-ONT	Yes	NA	NA	NA	NA	NA	NA
chr1:11310551	chr1-11310551-allele152820-126	INS	125	NA	0.03479576399394856,0.002881844380403458,0.0,0.0,0.0	0.0590876	NA	NA	NA	NA	NA	NA	NA	NA	NA	No	NA	HPRC,HGSVC,1KG-ONT	Yes	NA	NA	NA	NA	NA	NA
chr1:11310551	chr1-11310551-allele152821-74	INS	73	NA	0.0007564296520423601,0.0,0.0,0.0,0.0	0.000918741	NA	NA	NA	NA	NA	NA	NA	NA	NA	No	NA	HPRC,HGSVC,1KG-ONT	Yes	NA	NA	NA	NA	NA	NA
chr1:11310551	chr1-11310551-allele152824-410	INS	409	NA	0.0015128593040847202,0.0,0.0,0.0,0.0	0.00234988	NA	NA	NA	NA	NA	NA	NA	NA	NA	No	NA	HPRC,HGSVC	Yes	NA	NA	NA	NA	NA	NA
chr1:11310551	chr1-11310551-allele152835-110	INS	109	NA	0.0022692889561270802,0.0,0.0,0.0,0.0	0.00377908	NA	NA	NA	NA	NA	NA	NA	NA	NA	No	NA	HPRC,HGSVC,1KG-ONT	Yes	NA	NA	NA	NA	NA	NA
chr1:11310551	chr1-11310551-allele152823-92	INS	91	NA	0.0264750378214826,0.0,0.0,0.0,0.0	0.0484593	NA	NA	NA	NA	NA	NA	NA	NA	NA	No	NA	HPRC,HGSVC,1KG-ONT	Yes	NA	NA	NA	NA	NA	NA
chr1:11310551	chr1-11310551-allele152822-144	INS	143	NA	0.007564296520423601,0.0,0.0,0.0,0.0	0.0137297	NA	NA	NA	NA	NA	NA	NA	NA	NA	No	NA	HPRC,HGSVC	Yes	NA	NA	NA	NA	NA	NA
chr1:11310551	chr1-11310551-allele152819-55	INS	54	NA	0.00832072617246596,0.0,0.006944444444444444,0.0,0.0	0.00522937	NA	NA	NA	NA	NA	NA	NA	NA	NA	No	NA	HPRC,HGSVC	Yes	NA	NA	NA	NA	NA	NA
chr1:11310551	chr1-11310551-allele152818-109	INS	108	NA	0.019667170953101363,0.001440922190201729,0.0,0.0,0.0	0.0338211	NA	NA	NA	NA	NA	NA	NA	NA	NA	No	NA	HPRC,HGSVC,1KG-ONT	Yes	NA	NA	NA	NA	NA	NA
chr1:11310551	chr1-11310551-allele152837-143	INS	142	NA	0.0007564296520423601,0.0,0.0,0.0,0.0	0.000918741	NA	NA	NA	NA	NA	NA	NA	NA	NA	No	NA	HPRC,HGSVC	Yes	NA	NA	NA	NA	NA	NA
chr1:11310551	chr1-11310551-allele152827-164	INS	163	NA	0.0022692889561270802,0.0,0.0,0.0,0.005112474437627812	NA	NA	NA	NA	NA	NA	NA	NA	NA	NA	No	NA	HGSVC	Yes	NA	NA	NA	NA	NA	NA
chr1:11310551	chr1-11310551-allele152842-127	INS	126	NA	0.0007564296520423601,0.0,0.0,0.0,0.0	0.000918741	NA	NA	NA	NA	NA	NA	NA	NA	NA	No	NA	HPRC,HGSVC,1KG-ONT	Yes	NA	NA	NA	NA	NA	NA
chr1:11310551	chr1-11310551-allele152825-233	INS	232	NA	0.0113464447806354,0.004322766570605188,0.0,0.020874751491053677,0.00408997955010225	0.000268201	NA	NA	NA	NA	NA	NA	NA	NA	NA	No	NA	HPRC,HGSVC,1KG-ONT	Yes	NA	NA	NA	NA	NA	NA
chr1:11310551	chr1-11310551-allele152836-56	INS	55	NA	0.0015128593040847202,0.001440922190201729,0.0,0.0,0.0	0.00077342	NA	NA	NA	NA	NA	NA	NA	NA	NA	No	NA	HPRC,HGSVC	Yes	NA	NA	NA	NA	NA	NA
chr1:11310551	chr1-11310551-allele152826-303	INS	302	NA	0.0030257186081694403,0.001440922190201729,0.0,0.0,0.0	0.00328379	NA	NA	NA	NA	NA	NA	NA	NA	NA	No	NA	HPRC,HGSVC,1KG-ONT	Yes	NA	NA	NA	NA	NA	NA
chr1:11310565	chr1-11310565-allele152844-155	INS	154	NA	0.0007564296520423601,0.0,0.0,0.0,0.0	0.000918741	NA	NA	NA	NA	NA	NA	NA	NA	NA	No	NA	HPRC,HGSVC	Yes	NA	NA	NA	NA	NA	NA
chr1:11310582	chr1-11310582-allele152845-142	INS	141	NA	0.0,0.12103746397694524,0.14781746031746032,0.042743538767395624,0.049079754601226995	0.0610083	NA	NA	NA	NA	NA	NA	NA	NA	NA	No	NA	HPRC,HGSVC	Yes	NA	NA	NA	NA	NA	NA
chr1:11338132	chr1-11338132-allele153168-118	INS	117	NA	0.00529500756429652,0.0,0.0,0.0,0.0	0.00947665	NA	NA	NA	NA	NA	NA	NA	NA	enhancer	No	NA	HPRC,HGSVC	Yes	NA	NA	NA	NA	NA	NA
chr1:11338146	chr1-11338146-allele153182-274	INS	273	NA	0.01361573373676248,0.0,0.0,0.0,0.0	0.0249879	NA	NA	NA	NA	NA	NA	NA	NA	enhancer	No	NA	HPRC,HGSVC	Yes	NA	NA	NA	NA	NA	NA
chr1:11338146	chr1-11338146-allele153181-289	INS	288	NA	0.009833585476550681,0.005763688760806916,0.007936507936507936,0.0,0.0	0.00379477	NA	NA	NA	NA	NA	NA	NA	NA	enhancer	No	NA	HPRC,HGSVC,1KG-ONT	Yes	NA	NA	NA	NA	NA	NA
chr1:11338158	chr1-11338158-allele153189-640	INS	639	NA	0.03328290468986384,0.011527377521613832,0.0,0.0009940357852882703,0.0	0.0437196	NA	NA	NA	NA	NA	NA	NA	NA	enhancer	No	NA	HPRC,HGSVC,1KG-ONT	No	NA	NA	NA	NA	NA	NA
chr1:11338158	chr1-11338158-allele153188-210	INS	209	NA	0.0007564296520423601,0.0,0.0,0.0,0.0	0.000918741	NA	NA	NA	NA	NA	NA	NA	NA	enhancer	No	NA	HPRC,HGSVC	Yes	NA	NA	NA	NA	NA	NA
chr1:11338164	chr1-11338164-allele153215-528	INS	527	NA	0.0045385779122541605,0.001440922190201729,0.005952380952380952,0.017892644135188866,0.006134969325153374	0.000511673	NA	NA	NA	NA	NA	NA	NA	NA	enhancer	No	NA	HPRC,HGSVC,1KG-ONT	Yes	NA	NA	NA	NA	NA	NA
chr1:11338164	chr1-11338164-allele153213-324	INS	323	NA	0.0007564296520423601,0.011527377521613832,0.015873015873015872,0.0536779324055666,0.03578732106339468	0.019328	NA	NA	NA	NA	NA	NA	NA	NA	enhancer	No	NA	HPRC,HGSVC,1KG-ONT	Yes	NA	NA	NA	NA	NA	NA
chr1:11338164	chr1-11338164-allele153232-81	INS	80	NA	0.0007564296520423601,0.0,0.0,0.0,0.0	0.000918741	NA	NA	NA	NA	NA	NA	NA	NA	enhancer	No	NA	HPRC,HGSVC,1KG-ONT	Yes	NA	NA	NA	NA	NA	NA
chr1:11338164	chr1-11338164-allele153201-84	INS	83	NA	0.0007564296520423601,0.0,0.0,0.0,0.0	0.000918741	NA	NA	NA	NA	NA	NA	NA	NA	enhancer	No	NA	HPRC,HGSVC	Yes	NA	NA	NA	NA	NA	NA
chr1:11338164	chr1-11338164-allele153237-200	INS	199	NA	0.0,0.002881844380403458,0.0,0.0,0.0	NA	NA	NA	NA	NA	NA	NA	NA	NA	enhancer	No	NA	HPRC,HGSVC	Yes	NA	NA	NA	NA	NA	NA
chr1:11338164	chr1-11338164-allele153239-83	INS	82	NA	0.0007564296520423601,0.018731988472622477,0.0,0.0,0.0	0.000863716	NA	NA	NA	NA	NA	NA	NA	NA	enhancer	No	NA	HPRC,HGSVC,1KG-ONT	Yes	NA	NA	NA	NA	NA	NA
chr1:11338164	chr1-11338164-allele153204-286	INS	285	NA	0.0,0.0,0.0,0.0009940357852882703,0.0	NA	NA	NA	NA	NA	NA	NA	NA	NA	enhancer	No	NA	HPRC,HGSVC,1KG-ONT	Yes	NA	NA	NA	NA	NA	NA
chr1:11338164	chr1-11338164-allele153231-81	INS	80	NA	0.0015128593040847202,0.0,0.0,0.0,0.016359918200409	0.000546854	NA	NA	NA	NA	NA	NA	NA	NA	enhancer	No	NA	HPRC,HGSVC,1KG-ONT	Yes	NA	NA	NA	NA	NA	NA
chr1:11338164	chr1-11338164-allele153199-420	INS	419	NA	0.03177004538577912,0.001440922190201729,0.0,0.0,0.009202453987730062	0.0396007	NA	NA	NA	NA	NA	NA	NA	NA	enhancer	No	NA	HPRC,HGSVC,1KG-ONT	Yes	NA	NA	NA	NA	NA	NA
chr1:11338164	chr1-11338164-allele153234-326	INS	325	NA	0.0007564296520423601,0.0,0.0,0.0,0.0	0.000918741	NA	NA	NA	NA	NA	NA	NA	NA	enhancer	No	NA	HPRC,HGSVC,1KG-ONT	Yes	NA	NA	NA	NA	NA	NA
chr1:11338164	chr1-11338164-allele153216-399	INS	398	NA	0.0030257186081694403,0.0,0.0,0.0,0.0	0.00520636	NA	NA	NA	NA	NA	NA	NA	NA	enhancer	No	NA	HPRC,HGSVC,1KG-ONT	Yes	NA	NA	NA	NA	NA	NA
chr1:11338164	chr1-11338164-allele153229-245	INS	244	NA	0.0,0.0,0.0,0.019880715705765408,0.0	0.00313171	NA	NA	NA	NA	NA	NA	NA	NA	enhancer	No	NA	HPRC,HGSVC	Yes	NA	NA	NA	NA	NA	NA
chr1:11338164	chr1-11338164-allele153235-550	INS	549	NA	0.0,0.0,0.0,0.0009940357852882703,0.0	NA	NA	NA	NA	NA	NA	NA	NA	NA	enhancer	No	NA	HPRC,HGSVC,1KG-ONT	No	NA	NA	NA	NA	NA	NA
chr1:11338164	chr1-11338164-allele153205-736	INS	735	NA	0.0,0.0,0.001984126984126984,0.02385685884691849,0.0081799591002045	0.00574883	NA	NA	NA	NA	NA	NA	NA	NA	enhancer	No	NA	HPRC,HGSVC,1KG-ONT	No	NA	NA	NA	NA	NA	NA
chr1:11338164	chr1-11338164-allele153195-264	INS	263	NA	0.0007564296520423601,0.0,0.00992063492063492,0.0,0.0	0.000360376	NA	NA	NA	NA	NA	NA	NA	NA	enhancer	No	NA	HPRC,HGSVC	Yes	NA	NA	NA	NA	NA	NA
chr1:11338164	chr1-11338164-allele153212-1072	INS	1071	NA	0.0,0.0,0.0,0.0,0.0081799591002045	0.000963133	NA	NA	NA	NA	NA	NA	NA	NA	enhancer	No	NA	HGSVC	No	NA	NA	NA	NA	NA	NA
chr1:11338164	chr1-11338164-allele153211-466	INS	465	NA	0.012102874432677761,0.001440922190201729,0.003968253968253968,0.020874751491053677,0.0	0.000997958	NA	NA	NA	NA	NA	NA	NA	NA	enhancer	No	NA	HPRC,HGSVC,1KG-ONT	Yes	NA	NA	NA	NA	NA	NA
chr1:11338164	chr1-11338164-allele153196-366	INS	365	NA	0.0113464447806354,0.002881844380403458,0.001984126984126984,0.013916500994035786,0.00408997955010225	0.00143266	NA	NA	NA	NA	NA	NA	NA	NA	enhancer	No	NA	HPRC,HGSVC,1KG-ONT	Yes	NA	NA	NA	NA	NA	NA
chr1:11338164	chr1-11338164-allele153200-111	INS	110	NA	0.00832072617246596,0.0,0.0,0.0,0.0	0.0151436	NA	NA	NA	NA	NA	NA	NA	NA	enhancer	No	NA	HPRC,HGSVC	Yes	NA	NA	NA	NA	NA	NA
chr1:11338164	chr1-11338164-allele153210-307	INS	306	NA	0.00832072617246596,0.001440922190201729,0.0,0.010934393638170975,0.0	0.00224675	NA	NA	NA	NA	NA	NA	NA	NA	enhancer	No	NA	HPRC,HGSVC,1KG-ONT	Yes	NA	NA	NA	NA	NA	NA
chr1:11338164	chr1-11338164-allele153206-347	INS	346	NA	0.0,0.023054755043227664,0.0,0.0009940357852882703,0.013292433537832311	0.00500245	NA	NA	NA	NA	NA	NA	NA	NA	enhancer	No	NA	HPRC,HGSVC,1KG-ONT	Yes	NA	NA	NA	NA	NA	NA
chr1:11338164	chr1-11338164-allele153214-101	INS	100	NA	0.0,0.0,0.003968253968253968,0.0,0.0	0.000224143	NA	NA	NA	NA	NA	NA	NA	NA	enhancer	No	NA	HPRC,HGSVC	Yes	NA	NA	NA	NA	NA	NA
chr1:11338164	chr1-11338164-allele153197-253	INS	252	NA	0.02042360060514372,0.001440922190201729,0.00496031746031746,0.0,0.0	0.0260267	NA	NA	NA	NA	NA	NA	NA	NA	enhancer	No	NA	HPRC,HGSVC	Yes	NA	NA	NA	NA	NA	NA
chr1:11338164	chr1-11338164-allele153217-174	INS	173	NA	0.0022692889561270802,0.0,0.0,0.0,0.0	0.00377908	NA	NA	NA	NA	NA	NA	NA	NA	enhancer	No	NA	HPRC	Yes	NA	NA	NA	NA	NA	NA
chr1:11338164	chr1-11338164-allele153209-1011	INS	1010	NA	0.00832072617246596,0.001440922190201729,0.0,0.013916500994035786,0.0	0.00123761	NA	NA	NA	NA	NA	NA	NA	NA	enhancer	No	NA	HGSVC	No	NA	NA	NA	NA	NA	NA
chr1:11338164	chr1-11338164-allele153202-500	INS	499	NA	0.0045385779122541605,0.001440922190201729,0.0,0.02186878727634195,0.011247443762781187	0.000719781	NA	NA	NA	NA	NA	NA	NA	NA	enhancer	No	NA	HPRC,HGSVC,1KG-ONT	Yes	NA	NA	NA	NA	NA	NA
chr1:11338181	chr1-11338181-allele153241-61	INS	60	NA	0.094553706505295,0.011527377521613832,0.0,0.0,0.0	0.149539	NA	NA	NA	NA	NA	NA	NA	NA	enhancer	No	NA	HPRC,HGSVC,1KG-ONT	Yes	NA	NA	NA	NA	NA	NA
chr1:11338184	chr1-11338184-allele153247-84	INS	83	NA	0.03555219364599092,0.002881844380403458,0.0,0.002982107355864811,0.012269938650306749	0.0366015	NA	NA	NA	NA	NA	NA	NA	NA	enhancer	No	NA	HPRC,HGSVC	Yes	NA	NA	NA	NA	NA	NA
chr1:11338184	chr1-11338184-allele153246-1217	INS	1216	NA	0.0007564296520423601,0.0,0.0,0.008946322067594433,0.006134969325153374	0.00114578	NA	NA	NA	NA	NA	NA	NA	NA	enhancer	No	NA	HGSVC	No	NA	NA	NA	NA	NA	NA
chr1:11338187	chr1-11338187-allele153252-91	INS	90	NA	0.047655068078668684,0.17435158501440923,0.14285714285714285,0.3499005964214712,0.1441717791411043	0.085877	NA	NA	NA	NA	NA	NA	NA	NA	enhancer	No	NA	HPRC,HGSVC	Yes	NA	NA	NA	NA	NA	NA
chr1:11338195	chr1-11338195-allele153263-104	INS	103	NA	0.0,0.005763688760806916,0.003968253968253968,0.0009940357852882703,0.0	0.00114796	NA	NA	NA	NA	NA	NA	NA	NA	enhancer	No	NA	HPRC,HGSVC	Yes	NA	NA	NA	NA	NA	NA
chr1:11338195	chr1-11338195-allele153258-151	INS	150	NA	0.0015128593040847202,0.002881844380403458,0.0,0.0009940357852882703,0.0	NA	NA	NA	NA	NA	NA	NA	NA	NA	enhancer	No	NA	HPRC,HGSVC	Yes	NA	NA	NA	NA	NA	NA
chr1:11338195	chr1-11338195-allele153264-86	INS	85	NA	0.0,0.0,0.000992063492063492,0.0,0.0	NA	NA	NA	NA	NA	NA	NA	NA	NA	enhancer	No	NA	HPRC,HGSVC	Yes	NA	NA	NA	NA	NA	NA
chr1:11338195	chr1-11338195-allele153262-83	INS	82	NA	0.059001512859304085,0.03314121037463977,0.026785714285714284,0.03777335984095427,0.028629856850715747	0.00959624	NA	NA	NA	NA	NA	NA	NA	NA	enhancer	No	NA	HPRC,HGSVC,1KG-ONT	Yes	NA	NA	NA	NA	NA	NA
chr1:11338195	chr1-11338195-allele153259-64	INS	63	NA	0.0015128593040847202,0.0,0.0,0.0,0.0	0.00234988	NA	NA	NA	NA	NA	NA	NA	NA	enhancer	No	NA	HPRC,HGSVC,1KG-ONT	Yes	NA	NA	NA	NA	NA	NA
chr1:11338199	chr1-11338199-allele153266-84	INS	83	NA	0.36838124054462934,0.21037463976945245,0.18353174603174602,0.3797216699801193,0.24335378323108384	0.0289012	NA	NA	NA	NA	NA	NA	NA	NA	enhancer	No	NA	HPRC,HGSVC	Yes	NA	NA	NA	NA	NA	NA
chr1:11338205	chr1-11338205-allele153270-79	INS	78	NA	0.1157337367624811,0.13688760806916425,0.20734126984126985,0.19483101391650098,0.11860940695296524	0.00959194	NA	NA	NA	NA	NA	NA	NA	NA	enhancer	No	NA	HPRC,HGSVC,1KG-ONT	No	NA	NA	NA	NA	NA	NA
chr1:11373881	chr1-11373881-allele153692-1236	INS	1235	NA	0.04236006051437216,0.004322766570605188,0.0,0.0,0.0	0.0704482	NA	NA	NA	NA	NA	NA	NA	NA	NA	No	NA	HPRC,HGSVC,1KG-ONT	Yes	NA	NA	NA	NA	NA	NA
chr1:11373881	chr1-11373881-allele153686-1144	INS	1143	NA	0.00529500756429652,0.0,0.0,0.0,0.0	0.00947665	NA	NA	NA	NA	NA	NA	NA	NA	NA	No	NA	HPRC,HGSVC,1KG-ONT	Yes	NA	NA	NA	NA	NA	NA
chr1:11373881	chr1-11373881-allele153699-1245	INS	1244	NA	0.0,0.001440922190201729,0.002976190476190476,0.006958250497017893,0.007157464212678937	0.00275566	NA	NA	NA	NA	NA	NA	NA	NA	NA	No	NA	HPRC,HGSVC,1KG-ONT	Yes	NA	NA	NA	NA	NA	NA
chr1:11373881	chr1-11373881-allele153694-1304	INS	1303	NA	0.019667170953101363,0.004322766570605188,0.0,0.0009940357852882703,0.0	0.0279337	NA	NA	NA	NA	NA	NA	NA	NA	NA	No	NA	HPRC,HGSVC,1KG-ONT	Yes	NA	NA	NA	NA	NA	NA
chr1:11373881	chr1-11373881-allele153685-1249	INS	1248	NA	0.6936459909228442,0.49711815561959655,0.4583333333333333,0.7604373757455268,0.4723926380368098	0.0400133	NA	NA	NA	NA	NA	NA	NA	NA	NA	No	NA	HPRC,HGSVC,1KG-ONT	Yes	NA	NA	NA	NA	NA	NA
chr1:11373881	chr1-11373881-allele153688-1319	INS	1318	NA	0.06127080181543117,0.005763688760806916,0.001984126984126984,0.0009940357852882703,0.011247443762781187	0.0776822	NA	NA	NA	NA	NA	NA	NA	NA	NA	No	NA	HPRC,HGSVC,1KG-ONT	Yes	NA	NA	NA	NA	NA	NA
chr1:11373881	chr1-11373881-allele153689-1249	INS	1248	NA	0.03252647503782148,0.001440922190201729,0.000992063492063492,0.0,0.0010224948875255625	0.0529589	NA	NA	NA	NA	NA	NA	NA	NA	NA	No	NA	HPRC,HGSVC,1KG-ONT	Yes	NA	NA	NA	NA	NA	NA
chr1:11373881	chr1-11373881-allele153690-1249	INS	1248	NA	0.029500756429652043,0.005763688760806916,0.0,0.003976143141153081,0.009202453987730062	0.0270538	NA	NA	NA	NA	NA	NA	NA	NA	NA	No	NA	HPRC,HGSVC,1KG-ONT	Yes	NA	NA	NA	NA	NA	NA
chr1:11373881	chr1-11373881-allele153693-1249	INS	1248	NA	0.0340393343419062,0.001440922190201729,0.0,0.0,0.0	0.0598321	NA	NA	NA	NA	NA	NA	NA	NA	NA	No	NA	HPRC,HGSVC,1KG-ONT	Yes	NA	NA	NA	NA	NA	NA
chr1:11373881	chr1-11373881-allele153697-1292	INS	1291	NA	0.0007564296520423601,0.0,0.0,0.0,0.0	0.000918741	NA	NA	NA	NA	NA	NA	NA	NA	NA	No	NA	HPRC,HGSVC,1KG-ONT	Yes	NA	NA	NA	NA	NA	NA
chr1:11373881	chr1-11373881-allele153696-1304	INS	1303	NA	0.0022692889561270802,0.001440922190201729,0.0,0.0,0.0	0.0019853	NA	NA	NA	NA	NA	NA	NA	NA	NA	No	NA	HPRC,HGSVC,1KG-ONT	Yes	NA	NA	NA	NA	NA	NA
chr1:11373881	chr1-11373881-allele153705-1249	INS	1248	NA	0.0,0.0,0.0,0.003976143141153081,0.0	0.000224143	NA	NA	NA	NA	NA	NA	NA	NA	NA	No	NA	HPRC,HGSVC,1KG-ONT	Yes	NA	NA	NA	NA	NA	NA
chr1:11373881	chr1-11373881-allele153695-1240	INS	1239	NA	0.0030257186081694403,0.0,0.0,0.0,0.0	0.00520636	NA	NA	NA	NA	NA	NA	NA	NA	NA	No	NA	HPRC,HGSVC,1KG-ONT	Yes	NA	NA	NA	NA	NA	NA
chr1:11373881	chr1-11373881-allele153691-1247	INS	1246	NA	0.01361573373676248,0.2968299711815562,0.25297619047619047,0.15308151093439365,0.4100204498977505	0.185278	NA	NA	NA	NA	NA	NA	NA	NA	NA	No	NA	HPRC,HGSVC,1KG-ONT	Yes	NA	NA	NA	NA	NA	NA
chr1:11373881	chr1-11373881-allele153700-1236	INS	1235	NA	0.0,0.0,0.0,0.0,0.009202453987730062	0.00114796	NA	NA	NA	NA	NA	NA	NA	NA	NA	No	NA	HPRC,HGSVC,1KG-ONT	Yes	NA	NA	NA	NA	NA	NA
chr1:11373881	chr1-11373881-allele153698-1246	INS	1245	NA	0.0,0.002881844380403458,0.0,0.0,0.0	NA	NA	NA	NA	NA	NA	NA	NA	NA	NA	No	NA	HPRC,HGSVC,1KG-ONT	Yes	NA	NA	NA	NA	NA	NA
chr1:11374235	chr1-11374235-allele153729-123	INS	122	NA	0.0030257186081694403,0.0,0.0,0.0,0.0	0.00520636	NA	NA	NA	NA	NA	NA	NA	NA	NA	No	NA	No	No	NA	NA	NA	NA	NA	NA
chr1:11374328	chr1-11374328-allele153735-71	INS	70	NA	0.02193645990922844,0.0,0.0,0.0019880715705765406,0.0010224948875255625	0.033915	NA	NA	NA	NA	NA	NA	NA	NA	NA	No	NA	HPRC,HGSVC,1KG-ONT	Yes	NA	NA	NA	NA	NA	NA
chr1:11381601	chr1-11381601-allele153838-1	DEL	135	NA	0.0037821482602118004,0.0,0.0,0.0,0.0	0.00663171	NA	NA	NA	NA	NA	NA	NA	NA	NA	No	NA	HPRC,HGSVC	No	NA	NA	NA	NA	NA	NA
chr1:11413848	chr1-11413848-allele154380-57	INS	56	NA	0.0226928895612708,0.0,0.0,0.0,0.0	0.0416178	NA	NA	NA	NA	NA	NA	NA	NA	NA	No	NA	HPRC,HGSVC	Yes	NA	NA	NA	NA	NA	NA
chr1:11431719	chr1-11431719-allele154660-73	INS	72	NA	0.0,0.001440922190201729,0.0,0.0,0.0	NA	NA	NA	NA	NA	NA	NA	NA	NA	NA	No	NA	HPRC,HGSVC,1KG-ONT	Yes	NA	NA	NA	NA	NA	NA
chr1:11431723	chr1-11431723-allele154662-65	INS	64	NA	0.0007564296520423601,0.0,0.020833333333333332,0.0009940357852882703,0.007157464212678937	0.00359	NA	NA	NA	NA	NA	NA	NA	NA	NA	No	NA	HPRC,HGSVC,1KG-ONT	Yes	NA	NA	NA	NA	NA	NA
chr1:11431727	chr1-11431727-allele154663-61	INS	60	NA	0.0015128593040847202,0.001440922190201729,0.0248015873015873,0.002982107355864811,0.017382413087934562	0.00572013	NA	NA	NA	NA	NA	NA	NA	NA	NA	No	NA	HPRC,HGSVC,1KG-ONT	Yes	NA	NA	NA	NA	NA	NA
chr1:11431731	chr1-11431731-allele154664-57	INS	56	NA	0.009833585476550681,0.008645533141210375,0.005952380952380952,0.003976143141153081,0.0	0.00210694	NA	NA	NA	NA	NA	NA	NA	NA	NA	No	NA	HPRC,HGSVC,1KG-ONT	Yes	NA	NA	NA	NA	NA	NA
chr1:11431735	chr1-11431735-allele154667-57	INS	56	NA	0.00680786686838124,0.001440922190201729,0.0,0.0,0.0	0.0101459	NA	NA	NA	NA	NA	NA	NA	NA	NA	No	NA	HPRC,HGSVC,1KG-ONT	Yes	NA	NA	NA	NA	NA	NA
chr1:11431735	chr1-11431735-allele154666-53	INS	52	NA	0.0,0.0,0.01488095238095238,0.0,0.002044989775051125	0.00262774	NA	NA	NA	NA	NA	NA	NA	NA	NA	No	NA	HPRC,HGSVC,1KG-ONT	Yes	NA	NA	NA	NA	NA	NA
chr1:11431735	chr1-11431735-allele154665-53	INS	52	NA	0.007564296520423601,0.018731988472622477,0.017857142857142856,0.008946322067594433,0.010224948875255624	0.00101264	NA	NA	NA	NA	NA	NA	NA	NA	NA	No	NA	HPRC,HGSVC,1KG-ONT	Yes	NA	NA	NA	NA	NA	NA
chr1:11431743	chr1-11431743-allele154677-53	INS	52	NA	0.0,0.0,0.0,0.0,0.009202453987730062	0.00114796	NA	NA	NA	NA	NA	NA	NA	NA	NA	No	NA	HPRC,HGSVC,1KG-ONT	Yes	NA	NA	NA	NA	NA	NA
chr1:11431743	chr1-11431743-allele154676-57	INS	56	NA	0.0,0.0,0.0,0.0009940357852882703,0.0	NA	NA	NA	NA	NA	NA	NA	NA	NA	NA	No	NA	HPRC,HGSVC,1KG-ONT	Yes	NA	NA	NA	NA	NA	NA
chr1:11431743	chr1-11431743-allele154674-53	INS	52	NA	0.0007564296520423601,0.008645533141210375,0.0,0.003976143141153081,0.013292433537832311	0.00259388	NA	NA	NA	NA	NA	NA	NA	NA	NA	No	NA	HPRC,HGSVC,1KG-ONT	Yes	NA	NA	NA	NA	NA	NA
chr1:11431747	chr1-11431747-allele154689-53	INS	52	NA	0.0,0.001440922190201729,0.0,0.0,0.0010224948875255625	NA	NA	NA	NA	NA	NA	NA	NA	NA	NA	No	NA	HPRC,HGSVC,1KG-ONT	Yes	NA	NA	NA	NA	NA	NA
chr1:11431747	chr1-11431747-allele154690-53	INS	52	NA	0.0,0.0,0.001984126984126984,0.0,0.0	NA	NA	NA	NA	NA	NA	NA	NA	NA	NA	No	NA	HPRC,HGSVC,1KG-ONT	Yes	NA	NA	NA	NA	NA	NA
chr1:11431760	chr1-11431760-allele154697-52	INS	51	NA	0.0037821482602118004,0.01585014409221902,0.016865079365079364,0.03578528827037773,0.05112474437627812	0.0152238	NA	NA	NA	NA	NA	NA	NA	NA	NA	No	NA	HPRC,HGSVC,1KG-ONT	Yes	NA	NA	NA	NA	NA	NA
chr1:11431762	chr1-11431762-allele154699-57	INS	56	NA	0.0,0.001440922190201729,0.005952380952380952,0.0,0.0	0.000631316	NA	NA	NA	NA	NA	NA	NA	NA	NA	No	NA	HPRC,HGSVC,1KG-ONT	Yes	NA	NA	NA	NA	NA	NA
chr1:11431780	chr1-11431780-allele154708-54	INS	53	NA	0.0,0.0,0.001984126984126984,0.0,0.0	NA	NA	NA	NA	NA	NA	NA	NA	NA	NA	No	NA	HPRC,HGSVC,1KG-ONT	Yes	NA	NA	NA	NA	NA	NA
chr1:11431780	chr1-11431780-allele154706-62	INS	61	NA	0.0,0.001440922190201729,0.0,0.0,0.0	NA	NA	NA	NA	NA	NA	NA	NA	NA	NA	No	NA	HPRC,HGSVC,1KG-ONT	Yes	NA	NA	NA	NA	NA	NA
chr1:11431780	chr1-11431780-allele154709-58	INS	57	NA	0.0007564296520423601,0.001440922190201729,0.0,0.0019880715705765406,0.006134969325153374	0.000199544	NA	NA	NA	NA	NA	NA	NA	NA	NA	No	NA	HPRC,HGSVC,1KG-ONT	Yes	NA	NA	NA	NA	NA	NA
chr1:11440098	chr1-11440098-allele154793-742	INS	741	NA	0.009077155824508321,0.0,0.00496031746031746,0.0009940357852882703,0.03374233128834356	NA	NA	NA	NA	NA	NA	NA	NA	NA	NA	No	NA	1KG-ONT	No	NA	NA	NA	NA	NA	NA
chr1:11440098	chr1-11440098-allele154790-103	INS	102	NA	0.10892586989409984,0.01440922190201729,0.01984126984126984,0.002982107355864811,0.1687116564417178	0.0230918	NA	NA	NA	NA	NA	NA	NA	NA	NA	No	NA	HPRC,HGSVC,1KG-ONT	Yes	NA	NA	NA	NA	NA	NA
chr1:11440098	chr1-11440098-allele154798-157	INS	156	NA	0.0007564296520423601,0.0,0.0,0.0,0.0	0.000918741	NA	NA	NA	NA	NA	NA	NA	NA	NA	No	NA	No	No	NA	NA	NA	NA	NA	NA
chr1:11440098	chr1-11440098-allele154791-217	INS	216	NA	0.0037821482602118004,0.0,0.0,0.0,0.002044989775051125	0.00324023	NA	NA	NA	NA	NA	NA	NA	NA	NA	No	NA	No	No	NA	NA	NA	NA	NA	NA
chr1:11440098	chr1-11440098-allele154792-472	INS	471	NA	0.009077155824508321,0.001440922190201729,0.001984126984126984,0.0,0.0	0.0108499	NA	NA	NA	NA	NA	NA	NA	NA	NA	No	NA	HPRC	No	NA	NA	NA	NA	NA	NA
chr1:11440120	chr1-11440120-allele154803-76	INS	75	NA	0.0037821482602118004,0.0,0.0,0.0,0.0	0.00663171	NA	NA	NA	NA	NA	NA	NA	NA	NA	No	NA	HPRC,HGSVC,1KG-ONT	Yes	NA	NA	NA	NA	NA	NA
chr1:11440120	chr1-11440120-allele154802-97	INS	96	NA	0.0022692889561270802,0.0,0.0,0.0,0.0	0.00377908	NA	NA	NA	NA	NA	NA	NA	NA	NA	No	NA	HPRC,HGSVC,1KG-ONT	Yes	NA	NA	NA	NA	NA	NA
chr1:11465150	chr1-11465150-allele155072-56	INS	55	NA	0.0007564296520423601,0.0,0.005952380952380952,0.003976143141153081,0.002044989775051125	0.000693256	NA	NA	NA	NA	NA	NA	NA	NA	NA	No	NA	HGSVC	No	NA	NA	NA	NA	NA	NA
chr1:11465168	chr1-11465168-allele155073-1	DEL	64	NA	0.05219364599092285,0.23631123919308358,0.4027777777777778,0.22564612326043737,0.26993865030674846	0.144398	NA	NA	NA	NA	NA	NA	NA	NA	NA	No	NA	HPRC,HGSVC,1KG-ONT	Yes	NA	NA	NA	NA	NA	NA
chr1:11465168	chr1-11465168-allele155074-1	DEL	78	NA	0.0015128593040847202,0.0,0.0,0.0,0.0	0.00234988	NA	NA	NA	NA	NA	NA	NA	NA	NA	No	NA	HPRC,HGSVC,1KG-ONT	Yes	NA	NA	NA	NA	NA	NA
chr1:11465172	chr1-11465172-allele155075-1	DEL	58	NA	0.0015128593040847202,0.001440922190201729,0.006944444444444444,0.003976143141153081,0.0	NA	NA	NA	NA	NA	NA	NA	NA	NA	NA	No	NA	HPRC,HGSVC,1KG-ONT	Yes	NA	NA	NA	NA	NA	NA
chr1:11465172	chr1-11465172-allele155076-1	DEL	74	NA	0.037065052950075644,0.001440922190201729,0.0,0.0,0.0010224948875255625	0.0631353	NA	NA	NA	NA	NA	NA	NA	NA	NA	No	NA	HPRC,HGSVC,1KG-ONT	Yes	NA	NA	NA	NA	NA	NA
chr1:11465176	chr1-11465176-allele155078-1	DEL	70	NA	0.0037821482602118004,0.0,0.0,0.0,0.0	0.00663171	NA	NA	NA	NA	NA	NA	NA	NA	NA	No	NA	HPRC,HGSVC,1KG-ONT	Yes	NA	NA	NA	NA	NA	NA
chr1:11465176	chr1-11465176-allele155077-1	DEL	54	NA	0.012102874432677761,0.001440922190201729,0.0,0.0,0.0	0.0199352	NA	NA	NA	NA	NA	NA	NA	NA	NA	No	NA	HPRC,HGSVC,1KG-ONT	Yes	NA	NA	NA	NA	NA	NA
chr1:11465180	chr1-11465180-allele155079-1	DEL	50	NA	0.014372163388804841,0.0,0.0,0.0,0.0	0.0263335	NA	NA	NA	NA	NA	NA	NA	NA	NA	No	NA	HPRC,HGSVC,1KG-ONT	Yes	NA	NA	NA	NA	NA	NA
chr1:11521382	chr1-11521382-allele155486-113	INS	112	0.725339	0.06656580937972768,0.24495677233429394,0.4742063492063492,0.16998011928429424,0.2556237218813906	0.128919	DISP3(1.0615e-25, 0.886)	NA	NA	NA	NA	NA	NA	NA	NA	No	NA	HGSVC	No	ENSG00000011021.23(0.04000298534300788)	NA	NA	NA	NA	NA
chr1:11522563	chr1-11522563-allele155501-111	INS	110	NA	0.0,0.0,0.000992063492063492,0.0009940357852882703,0.00408997955010225	0.000422056	DISP3(1.0615e-25, 0.886)	NA	NA	NA	NA	NA	NA	NA	enhancer	No	NA	HPRC,HGSVC,1KG-ONT	No	NA	NA	NA	NA	NA	NA
chr1:11522563	chr1-11522563-allele155499-155	INS	154	NA	0.0007564296520423601,0.0,0.016865079365079364,0.0,0.034764826175869123	0.00766114	DISP3(1.0615e-25, 0.886)	NA	NA	NA	NA	NA	NA	NA	enhancer	No	NA	HPRC,HGSVC	No	NA	NA	NA	NA	NA	NA
chr1:11522596	chr1-11522596-allele155513-144	INS	143	NA	0.0,0.0,0.008928571428571428,0.0,0.0	0.00114796	DISP3(1.0615e-25, 0.886)	NA	NA	NA	NA	NA	NA	NA	enhancer	No	NA	HPRC,HGSVC	No	NA	NA	NA	NA	NA	NA
chr1:11522596	chr1-11522596-allele155516-221	INS	220	NA	0.0007564296520423601,0.0,0.0,0.0,0.0	0.000918741	DISP3(1.0615e-25, 0.886)	NA	NA	NA	NA	NA	NA	NA	enhancer	No	NA	HPRC,HGSVC,1KG-ONT	No	NA	NA	NA	NA	NA	NA
chr1:11522596	chr1-11522596-allele155515-221	INS	220	NA	0.0,0.0,0.0,0.0,0.002044989775051125	NA	DISP3(1.0615e-25, 0.886)	NA	NA	NA	NA	NA	NA	NA	enhancer	No	NA	HPRC,HGSVC,1KG-ONT	No	NA	NA	NA	NA	NA	NA
chr1:11522596	chr1-11522596-allele155512-122	INS	121	NA	0.0,0.001440922190201729,0.0,0.0,0.0	NA	DISP3(1.0615e-25, 0.886)	NA	NA	NA	NA	NA	NA	NA	enhancer	No	NA	HPRC,HGSVC,1KG-ONT	No	NA	NA	NA	NA	NA	NA
chr1:11522607	chr1-11522607-allele155521-122	INS	121	NA	0.0007564296520423601,0.0,0.0,0.0,0.0	0.000918741	DISP3(1.0615e-25, 0.886)	NA	NA	NA	NA	NA	NA	NA	enhancer	No	NA	HPRC,HGSVC,1KG-ONT	No	NA	NA	NA	NA	NA	NA
chr1:11522629	chr1-11522629-allele155541-210	INS	209	NA	0.0,0.0,0.001984126984126984,0.0,0.010224948875255624	0.00153107	DISP3(1.0615e-25, 0.886)	NA	NA	NA	NA	NA	NA	NA	enhancer	No	NA	HPRC,HGSVC,1KG-ONT	Yes	NA	NA	NA	NA	NA	NA
chr1:11522629	chr1-11522629-allele155534-606	INS	605	NA	0.0007564296520423601,0.0,0.0,0.0,0.0	0.000918741	DISP3(1.0615e-25, 0.886)	NA	NA	NA	NA	NA	NA	NA	enhancer	No	NA	HPRC,HGSVC,1KG-ONT	Yes	NA	NA	NA	NA	NA	NA
chr1:11522629	chr1-11522629-allele155529-100	INS	99	NA	0.0022692889561270802,0.1037463976945245,0.018849206349206348,0.006958250497017893,0.005112474437627812	0.0150981	DISP3(1.0615e-25, 0.886)	NA	NA	NA	NA	NA	NA	NA	enhancer	No	NA	HPRC,HGSVC,1KG-ONT	Yes	NA	NA	NA	NA	NA	NA
chr1:11522629	chr1-11522629-allele155525-98	INS	97	NA	0.0,0.0,0.0,0.0,0.012269938650306749	0.00161686	DISP3(1.0615e-25, 0.886)	NA	NA	NA	NA	NA	NA	NA	enhancer	No	NA	HPRC,HGSVC,1KG-ONT	Yes	NA	NA	NA	NA	NA	NA
chr1:11522629	chr1-11522629-allele155532-309	INS	308	NA	0.009077155824508321,0.0,0.0,0.0,0.0	0.0165556	DISP3(1.0615e-25, 0.886)	NA	NA	NA	NA	NA	NA	NA	enhancer	No	NA	HPRC,HGSVC,1KG-ONT	Yes	NA	NA	NA	NA	NA	NA
chr1:11522629	chr1-11522629-allele155531-122	INS	121	NA	0.0007564296520423601,0.0,0.0,0.0,0.0	0.000918741	DISP3(1.0615e-25, 0.886)	NA	NA	NA	NA	NA	NA	NA	enhancer	No	NA	HPRC,HGSVC,1KG-ONT	Yes	NA	NA	NA	NA	NA	NA
chr1:11522629	chr1-11522629-allele155527-496	INS	495	NA	0.01664145234493192,0.0,0.000992063492063492,0.0,0.012269938650306749	0.0117098	DISP3(1.0615e-25, 0.886)	NA	NA	NA	NA	NA	NA	NA	enhancer	No	NA	HPRC,HGSVC,1KG-ONT	Yes	NA	NA	NA	NA	NA	NA
chr1:11522640	chr1-11522640-allele155544-133	INS	132	NA	0.0007564296520423601,0.0,0.011904761904761904,0.0,0.0	0.000693256	DISP3(1.0615e-25, 0.886)	NA	NA	NA	NA	NA	NA	NA	enhancer	No	NA	HPRC,HGSVC,1KG-ONT	Yes	NA	NA	NA	NA	NA	NA
chr1:11522651	chr1-11522651-allele155551-133	INS	132	NA	0.0045385779122541605,0.0,0.0,0.0,0.0	0.00805514	DISP3(1.0615e-25, 0.886)	NA	NA	NA	NA	NA	NA	NA	enhancer	No	NA	HPRC,HGSVC,1KG-ONT	Yes	NA	NA	NA	NA	NA	NA
chr1:11522661	chr1-11522661-allele155554-89	INS	88	NA	0.0,0.0,0.012896825396825396,0.0,0.0	0.00172922	DISP3(1.0615e-25, 0.886)	NA	NA	NA	NA	NA	NA	NA	enhancer	No	NA	HPRC,HGSVC,1KG-ONT	Yes	NA	NA	NA	NA	NA	NA
chr1:11522672	chr1-11522672-allele155564-188	INS	187	NA	0.0,0.004322766570605188,0.002976190476190476,0.0,0.0	0.000593574	DISP3(1.0615e-25, 0.886)	NA	NA	NA	NA	NA	NA	NA	enhancer	No	NA	HPRC,HGSVC,1KG-ONT	Yes	NA	NA	NA	NA	NA	NA
chr1:11522673	chr1-11522673-allele155568-474	INS	473	NA	0.0,0.0,0.0,0.0,0.0010224948875255625	NA	DISP3(1.0615e-25, 0.886)	NA	NA	NA	NA	NA	NA	NA	enhancer	No	NA	HPRC,HGSVC,1KG-ONT	Yes	NA	NA	NA	NA	NA	NA
chr1:11522684	chr1-11522684-allele155575-56	INS	55	NA	0.0007564296520423601,0.002881844380403458,0.0,0.0,0.0	NA	DISP3(1.0615e-25, 0.886)	NA	NA	NA	NA	NA	NA	NA	enhancer	No	NA	HPRC,HGSVC	Yes	NA	NA	NA	NA	NA	NA
chr1:11522716	chr1-11522716-allele155613-936	INS	935	NA	0.0,0.001440922190201729,0.0,0.0,0.0	NA	DISP3(1.0615e-25, 0.886)	NA	NA	NA	NA	NA	NA	NA	enhancer	No	NA	HPRC,HGSVC,1KG-ONT	Yes	NA	NA	NA	NA	NA	NA
chr1:11522716	chr1-11522716-allele155603-947	INS	946	NA	0.0030257186081694403,0.0,0.0,0.0,0.0	0.00520636	DISP3(1.0615e-25, 0.886)	NA	NA	NA	NA	NA	NA	NA	enhancer	No	NA	HPRC,HGSVC,1KG-ONT	Yes	NA	NA	NA	NA	NA	NA
chr1:11522716	chr1-11522716-allele155588-903	INS	902	NA	0.00529500756429652,0.012968299711815562,0.006944444444444444,0.0009940357852882703,0.06032719836400818	0.00657173	DISP3(1.0615e-25, 0.886)	NA	NA	NA	NA	NA	NA	NA	enhancer	No	NA	HPRC,HGSVC,1KG-ONT	Yes	NA	NA	NA	NA	NA	NA
chr1:11522716	chr1-11522716-allele155605-672	INS	671	NA	0.0030257186081694403,0.0,0.0,0.0,0.0	0.00520636	DISP3(1.0615e-25, 0.886)	NA	NA	NA	NA	NA	NA	NA	enhancer	No	NA	HPRC,HGSVC,1KG-ONT	Yes	NA	NA	NA	NA	NA	NA
chr1:11522716	chr1-11522716-allele155594-617	INS	616	NA	0.0037821482602118004,0.0,0.0,0.0,0.0	0.00663171	DISP3(1.0615e-25, 0.886)	NA	NA	NA	NA	NA	NA	NA	enhancer	No	NA	HPRC,HGSVC,1KG-ONT	Yes	NA	NA	NA	NA	NA	NA
chr1:11522716	chr1-11522716-allele155586-958	INS	957	NA	0.02193645990922844,0.040345821325648415,0.002976190476190476,0.0536779324055666,0.03067484662576687	0.000992713	DISP3(1.0615e-25, 0.886)	NA	NA	NA	NA	NA	NA	NA	enhancer	No	NA	HPRC,HGSVC,1KG-ONT	Yes	NA	NA	NA	NA	NA	NA
chr1:11522716	chr1-11522716-allele155608-958	INS	957	NA	0.0030257186081694403,0.0,0.0,0.0,0.0	0.00520636	DISP3(1.0615e-25, 0.886)	NA	NA	NA	NA	NA	NA	NA	enhancer	No	NA	HPRC,HGSVC,1KG-ONT	Yes	NA	NA	NA	NA	NA	NA
chr1:11522716	chr1-11522716-allele155616-1354	INS	1353	NA	0.0,0.0,0.001984126984126984,0.0,0.0	NA	DISP3(1.0615e-25, 0.886)	NA	NA	NA	NA	NA	NA	NA	enhancer	No	NA	HPRC,HGSVC,1KG-ONT	Yes	NA	NA	NA	NA	NA	NA
chr1:11522716	chr1-11522716-allele155591-1332	INS	1331	NA	0.04387291981845688,0.43371757925072046,0.20436507936507936,0.37773359840954274,0.18098159509202455	0.155468	DISP3(1.0615e-25, 0.886)	NA	NA	NA	NA	NA	NA	NA	enhancer	No	NA	HPRC,HGSVC,1KG-ONT	Yes	NA	NA	NA	NA	NA	NA
chr1:11522716	chr1-11522716-allele155590-672	INS	671	NA	0.01739788199697428,0.002881844380403458,0.0,0.0,0.0	0.0276182	DISP3(1.0615e-25, 0.886)	NA	NA	NA	NA	NA	NA	NA	enhancer	No	NA	HPRC,HGSVC,1KG-ONT	Yes	NA	NA	NA	NA	NA	NA
chr1:11522716	chr1-11522716-allele155597-969	INS	968	NA	0.00680786686838124,0.0,0.0,0.0009940357852882703,0.0	0.0101459	DISP3(1.0615e-25, 0.886)	NA	NA	NA	NA	NA	NA	NA	enhancer	No	NA	HPRC,HGSVC,1KG-ONT	Yes	NA	NA	NA	NA	NA	NA
chr1:11522716	chr1-11522716-allele155607-628	INS	627	NA	0.0037821482602118004,0.0,0.0,0.0,0.0	0.00663171	DISP3(1.0615e-25, 0.886)	NA	NA	NA	NA	NA	NA	NA	enhancer	No	NA	HPRC,HGSVC,1KG-ONT	Yes	NA	NA	NA	NA	NA	NA
chr1:11522716	chr1-11522716-allele155599-606	INS	605	NA	0.0015128593040847202,0.0,0.0,0.0,0.0	0.00234988	DISP3(1.0615e-25, 0.886)	NA	NA	NA	NA	NA	NA	NA	enhancer	No	NA	HPRC,HGSVC,1KG-ONT	Yes	NA	NA	NA	NA	NA	NA
chr1:11522716	chr1-11522716-allele155600-969	INS	968	NA	0.0022692889561270802,0.002881844380403458,0.0,0.0,0.0	0.000980669	DISP3(1.0615e-25, 0.886)	NA	NA	NA	NA	NA	NA	NA	enhancer	No	NA	HPRC,HGSVC,1KG-ONT	Yes	NA	NA	NA	NA	NA	NA
chr1:11522716	chr1-11522716-allele155587-969	INS	968	NA	0.18608169440242056,0.08501440922190202,0.11507936507936507,0.11630218687872763,0.10736196319018405	0.026514	DISP3(1.0615e-25, 0.886)	NA	NA	NA	NA	NA	NA	NA	enhancer	No	NA	HPRC,HGSVC,1KG-ONT	Yes	NA	NA	NA	NA	NA	NA
chr1:11522716	chr1-11522716-allele155606-1321	INS	1320	NA	0.0,0.007204610951008645,0.022817460317460316,0.018886679920477135,0.03169734151329243	0.0139528	DISP3(1.0615e-25, 0.886)	NA	NA	NA	NA	NA	NA	NA	enhancer	No	NA	HPRC,HGSVC,1KG-ONT	Yes	NA	NA	NA	NA	NA	NA
chr1:11522716	chr1-11522716-allele155598-936	INS	935	NA	0.0015128593040847202,0.0,0.0,0.0,0.0	0.00234988	DISP3(1.0615e-25, 0.886)	NA	NA	NA	NA	NA	NA	NA	enhancer	No	NA	HPRC,HGSVC,1KG-ONT	Yes	NA	NA	NA	NA	NA	NA
chr1:11522716	chr1-11522716-allele155592-1255	INS	1254	NA	0.012859304084720122,0.06195965417867435,0.020833333333333332,0.07952286282306163,0.044989775051124746	0.017789	DISP3(1.0615e-25, 0.886)	NA	NA	NA	NA	NA	NA	NA	enhancer	No	NA	HPRC,HGSVC,1KG-ONT	Yes	NA	NA	NA	NA	NA	NA
chr1:11522716	chr1-11522716-allele155596-969	INS	968	NA	0.0022692889561270802,0.001440922190201729,0.0,0.0,0.0	0.00172842	DISP3(1.0615e-25, 0.886)	NA	NA	NA	NA	NA	NA	NA	enhancer	No	NA	HPRC,HGSVC,1KG-ONT	Yes	NA	NA	NA	NA	NA	NA
chr1:11522716	chr1-11522716-allele155614-1354	INS	1353	NA	0.0015128593040847202,0.0,0.012896825396825396,0.0,0.0	9.78865e-05	DISP3(1.0615e-25, 0.886)	NA	NA	NA	NA	NA	NA	NA	enhancer	No	NA	HPRC,HGSVC,1KG-ONT	Yes	NA	NA	NA	NA	NA	NA
chr1:11522727	chr1-11522727-allele155622-771	INS	770	NA	0.0007564296520423601,0.0,0.0,0.0,0.0010224948875255625	NA	DISP3(1.0615e-25, 0.886)	NA	NA	NA	NA	NA	NA	NA	enhancer	No	NA	HPRC,HGSVC,1KG-ONT	Yes	NA	NA	NA	NA	NA	NA
chr1:11522727	chr1-11522727-allele155624-287	INS	286	NA	0.0045385779122541605,0.011527377521613832,0.034722222222222224,0.005964214711729622,0.0010224948875255625	0.00309636	DISP3(1.0615e-25, 0.886)	NA	NA	NA	NA	NA	NA	NA	enhancer	No	NA	HPRC,HGSVC,1KG-ONT	Yes	NA	NA	NA	NA	NA	NA
chr1:11522727	chr1-11522727-allele155627-661	INS	660	NA	0.0007564296520423601,0.0,0.0,0.0,0.0	0.000918741	DISP3(1.0615e-25, 0.886)	NA	NA	NA	NA	NA	NA	NA	enhancer	No	NA	HPRC,HGSVC,1KG-ONT	Yes	NA	NA	NA	NA	NA	NA
chr1:11522727	chr1-11522727-allele155626-309	INS	308	NA	0.04236006051437216,0.002881844380403458,0.0,0.0,0.0	0.0725065	DISP3(1.0615e-25, 0.886)	NA	NA	NA	NA	NA	NA	NA	enhancer	No	NA	HPRC,HGSVC,1KG-ONT	Yes	NA	NA	NA	NA	NA	NA
chr1:11522728	chr1-11522728-allele155629-1136	INS	1135	NA	0.07034795763993948,0.023054755043227664,0.0,0.0019880715705765406,0.0	0.0927614	DISP3(1.0615e-25, 0.886)	NA	NA	NA	NA	NA	NA	NA	enhancer	No	NA	HPRC,HGSVC,1KG-ONT	Yes	NA	NA	NA	NA	NA	NA
chr1:11522728	chr1-11522728-allele155631-485	INS	484	NA	0.0037821482602118004,0.0,0.0,0.0,0.005112474437627812	0.000756925	DISP3(1.0615e-25, 0.886)	NA	NA	NA	NA	NA	NA	NA	enhancer	No	NA	HPRC,HGSVC,1KG-ONT	Yes	NA	NA	NA	NA	NA	NA
chr1:11522728	chr1-11522728-allele155632-1112	INS	1111	NA	0.0,0.001440922190201729,0.0,0.0009940357852882703,0.009202453987730062	0.00142414	DISP3(1.0615e-25, 0.886)	NA	NA	NA	NA	NA	NA	NA	enhancer	No	NA	HPRC,HGSVC,1KG-ONT	Yes	NA	NA	NA	NA	NA	NA
chr1:11522738	chr1-11522738-allele155635-1079	INS	1078	NA	0.0030257186081694403,0.0,0.0,0.0,0.0	0.00520636	DISP3(1.0615e-25, 0.886)	NA	NA	NA	NA	NA	NA	NA	enhancer	No	NA	HPRC,HGSVC,1KG-ONT	Yes	NA	NA	NA	NA	NA	NA
chr1:11522738	chr1-11522738-allele155638-562	INS	561	NA	0.0007564296520423601,0.0,0.0,0.0,0.0	0.000918741	DISP3(1.0615e-25, 0.886)	NA	NA	NA	NA	NA	NA	NA	enhancer	No	NA	HPRC,HGSVC,1KG-ONT	Yes	NA	NA	NA	NA	NA	NA
chr1:11522750	chr1-11522750-allele155645-67	INS	66	NA	0.0,0.001440922190201729,0.0,0.0,0.0	NA	DISP3(1.0615e-25, 0.886)	NA	NA	NA	NA	NA	NA	NA	enhancer	No	NA	HPRC,HGSVC	No	NA	NA	NA	NA	NA	NA
chr1:11522750	chr1-11522750-allele155646-526	INS	525	NA	0.01739788199697428,0.0,0.0,0.0,0.0010224948875255625	0.0296959	DISP3(1.0615e-25, 0.886)	NA	NA	NA	NA	NA	NA	NA	enhancer	No	NA	HPRC,HGSVC,1KG-ONT	Yes	NA	NA	NA	NA	NA	NA
chr1:11522750	chr1-11522750-allele155658-1288	INS	1287	NA	0.0007564296520423601,0.0,0.013888888888888888,0.0,0.0	0.00103615	DISP3(1.0615e-25, 0.886)	NA	NA	NA	NA	NA	NA	NA	enhancer	No	NA	HPRC,HGSVC,1KG-ONT	Yes	NA	NA	NA	NA	NA	NA
chr1:11522750	chr1-11522750-allele155656-551	INS	550	NA	0.0007564296520423601,0.0,0.000992063492063492,0.0,0.0	NA	DISP3(1.0615e-25, 0.886)	NA	NA	NA	NA	NA	NA	NA	enhancer	No	NA	HPRC,HGSVC,1KG-ONT	Yes	NA	NA	NA	NA	NA	NA
chr1:11522750	chr1-11522750-allele155648-441	INS	440	NA	0.0,0.001440922190201729,0.0,0.0,0.0	NA	DISP3(1.0615e-25, 0.886)	NA	NA	NA	NA	NA	NA	NA	enhancer	No	NA	HPRC,HGSVC,1KG-ONT	Yes	NA	NA	NA	NA	NA	NA
chr1:11522750	chr1-11522750-allele155650-958	INS	957	NA	0.0,0.0,0.000992063492063492,0.0,0.002044989775051125	3.94758e-05	DISP3(1.0615e-25, 0.886)	NA	NA	NA	NA	NA	NA	NA	enhancer	No	NA	HPRC,HGSVC,1KG-ONT	Yes	NA	NA	NA	NA	NA	NA
chr1:11522751	chr1-11522751-allele155660-462	INS	461	NA	0.01059001512859304,0.0,0.0,0.0,0.0	0.0193739	DISP3(1.0615e-25, 0.886)	NA	NA	NA	NA	NA	NA	NA	enhancer	No	NA	HPRC,HGSVC,1KG-ONT	Yes	NA	NA	NA	NA	NA	NA
chr1:11522761	chr1-11522761-allele155666-452	INS	451	NA	0.036308623298033284,0.001440922190201729,0.0,0.0,0.0	0.0639062	DISP3(1.0615e-25, 0.886)	NA	NA	NA	NA	NA	NA	NA	enhancer	No	NA	HPRC,HGSVC,1KG-ONT	Yes	NA	NA	NA	NA	NA	NA
chr1:11522761	chr1-11522761-allele155667-507	INS	506	NA	0.08018154311649017,0.005763688760806916,0.000992063492063492,0.0,0.0010224948875255625	0.129491	DISP3(1.0615e-25, 0.886)	NA	NA	NA	NA	NA	NA	NA	enhancer	No	NA	HPRC,HGSVC,1KG-ONT	Yes	NA	NA	NA	NA	NA	NA
chr1:11522761	chr1-11522761-allele155673-56	INS	55	NA	0.0007564296520423601,0.0,0.040674603174603176,0.0,0.0081799591002045	0.00738918	DISP3(1.0615e-25, 0.886)	NA	NA	NA	NA	NA	NA	NA	enhancer	No	NA	HPRC,HGSVC	No	NA	NA	NA	NA	NA	NA
chr1:11522761	chr1-11522761-allele155671-463	INS	462	NA	0.0022692889561270802,0.0,0.0,0.0,0.0	0.00377908	DISP3(1.0615e-25, 0.886)	NA	NA	NA	NA	NA	NA	NA	enhancer	No	NA	HPRC,HGSVC,1KG-ONT	Yes	NA	NA	NA	NA	NA	NA
chr1:11522761	chr1-11522761-allele155664-397	INS	396	NA	0.0022692889561270802,0.0,0.0,0.0,0.0	0.00377908	DISP3(1.0615e-25, 0.886)	NA	NA	NA	NA	NA	NA	NA	enhancer	No	NA	HPRC,HGSVC,1KG-ONT	Yes	NA	NA	NA	NA	NA	NA
chr1:11522761	chr1-11522761-allele155665-419	INS	418	NA	0.0037821482602118004,0.0,0.0,0.0,0.0	0.00663171	DISP3(1.0615e-25, 0.886)	NA	NA	NA	NA	NA	NA	NA	enhancer	No	NA	HPRC,HGSVC,1KG-ONT	Yes	NA	NA	NA	NA	NA	NA
chr1:11522761	chr1-11522761-allele155677-969	INS	968	NA	0.0,0.0,0.025793650793650792,0.0019880715705765406,0.0	0.00444506	DISP3(1.0615e-25, 0.886)	NA	NA	NA	NA	NA	NA	NA	enhancer	No	NA	HPRC,HGSVC,1KG-ONT	Yes	NA	NA	NA	NA	NA	NA
chr1:11522761	chr1-11522761-allele155668-232	INS	231	NA	0.0030257186081694403,0.001440922190201729,0.023809523809523808,0.0009940357852882703,0.002044989775051125	0.000939979	DISP3(1.0615e-25, 0.886)	NA	NA	NA	NA	NA	NA	NA	enhancer	No	NA	HPRC,HGSVC,1KG-ONT	Yes	NA	NA	NA	NA	NA	NA
chr1:11522771	chr1-11522771-allele155679-265	INS	264	NA	0.006051437216338881,0.010086455331412104,0.047619047619047616,0.005964214711729622,0.0010224948875255625	0.00358888	DISP3(1.0615e-25, 0.886)	NA	NA	NA	NA	NA	NA	NA	enhancer	No	NA	HPRC,HGSVC,1KG-ONT	Yes	NA	NA	NA	NA	NA	NA
chr1:11522772	chr1-11522772-allele155684-78	INS	77	NA	0.0,0.0,0.0,0.0009940357852882703,0.0	NA	DISP3(1.0615e-25, 0.886)	NA	NA	NA	NA	NA	NA	NA	enhancer	No	NA	HPRC,HGSVC,1KG-ONT	No	NA	NA	NA	NA	NA	NA
chr1:11522773	chr1-11522773-allele155687-725	INS	724	NA	0.0007564296520423601,0.0,0.0,0.0,0.0	0.000918741	DISP3(1.0615e-25, 0.886)	NA	NA	NA	NA	NA	NA	NA	enhancer	No	NA	HPRC,HGSVC,1KG-ONT	Yes	NA	NA	NA	NA	NA	NA
chr1:11522782	chr1-11522782-allele155692-221	INS	220	NA	0.0007564296520423601,0.0,0.0,0.0,0.0	0.000918741	DISP3(1.0615e-25, 0.886)	NA	NA	NA	NA	NA	NA	NA	enhancer	No	NA	HPRC,HGSVC,1KG-ONT	Yes	NA	NA	NA	NA	NA	NA
chr1:11522783	chr1-11522783-allele155695-1002	INS	1001	NA	0.0022692889561270802,0.0,0.0,0.0,0.0	0.00377908	DISP3(1.0615e-25, 0.886)	NA	NA	NA	NA	NA	NA	NA	enhancer	No	NA	HPRC,HGSVC,1KG-ONT	Yes	NA	NA	NA	NA	NA	NA
chr1:11522783	chr1-11522783-allele155693-56	INS	55	NA	0.0022692889561270802,0.005763688760806916,0.06448412698412699,0.008946322067594433,0.013292433537832311	0.0129169	DISP3(1.0615e-25, 0.886)	NA	NA	NA	NA	NA	NA	NA	enhancer	No	NA	HPRC,HGSVC	No	NA	NA	NA	NA	NA	NA
chr1:11522789	chr1-11522789-allele155696-470	INS	469	NA	0.04311649016641452,0.007204610951008645,0.0,0.0,0.0	0.0678503	DISP3(1.0615e-25, 0.886)	NA	NA	NA	NA	NA	NA	NA	enhancer	No	NA	HPRC,HGSVC,1KG-ONT	Yes	NA	NA	NA	NA	NA	NA
chr1:11522794	chr1-11522794-allele155701-221	INS	220	NA	0.0007564296520423601,0.0,0.0,0.0,0.0	0.000918741	DISP3(1.0615e-25, 0.886)	NA	NA	NA	NA	NA	NA	NA	enhancer	No	NA	HPRC,HGSVC,1KG-ONT	Yes	NA	NA	NA	NA	NA	NA
chr1:11522794	chr1-11522794-allele155702-89	INS	88	NA	0.0,0.0,0.000992063492063492,0.0009940357852882703,0.00408997955010225	0.000593574	DISP3(1.0615e-25, 0.886)	NA	NA	NA	NA	NA	NA	NA	enhancer	No	NA	HPRC,HGSVC,1KG-ONT	No	NA	NA	NA	NA	NA	NA
chr1:11522814	chr1-11522814-allele155705-594	INS	593	NA	0.0,0.0,0.0,0.0,0.007157464212678937	0.000778337	DISP3(1.0615e-25, 0.886)	NA	NA	NA	NA	NA	NA	NA	enhancer	No	NA	HPRC,HGSVC,1KG-ONT	Yes	NA	NA	NA	NA	NA	NA
chr1:11522814	chr1-11522814-allele155706-627	INS	626	NA	0.11951588502269289,0.008645533141210375,0.0,0.0,0.0	0.193043	DISP3(1.0615e-25, 0.886)	NA	NA	NA	NA	NA	NA	NA	enhancer	No	NA	HPRC,HGSVC,1KG-ONT	Yes	NA	NA	NA	NA	NA	NA
chr1:11522814	chr1-11522814-allele155709-88	INS	87	NA	0.0226928895612708,0.012968299711815562,0.1001984126984127,0.03180914512922465,0.04805725971370143	0.00911487	DISP3(1.0615e-25, 0.886)	NA	NA	NA	NA	NA	NA	NA	enhancer	No	NA	HPRC,HGSVC,1KG-ONT	No	NA	NA	NA	NA	NA	NA
chr1:11522814	chr1-11522814-allele155712-110	INS	109	NA	0.0007564296520423601,0.0,0.0,0.0,0.0	0.000918741	DISP3(1.0615e-25, 0.886)	NA	NA	NA	NA	NA	NA	NA	enhancer	No	NA	HPRC,HGSVC,1KG-ONT	Yes	NA	NA	NA	NA	NA	NA
chr1:11522816	chr1-11522816-allele155724-122	INS	121	NA	0.0,0.0,0.0,0.0,0.014314928425357873	0.00199905	DISP3(1.0615e-25, 0.886)	NA	NA	NA	NA	NA	NA	NA	enhancer	No	NA	HPRC,HGSVC,1KG-ONT	Yes	NA	NA	NA	NA	NA	NA
chr1:11522816	chr1-11522816-allele155720-229	INS	228	NA	0.0030257186081694403,0.0,0.0,0.0,0.0	0.00520636	DISP3(1.0615e-25, 0.886)	NA	NA	NA	NA	NA	NA	NA	enhancer	No	NA	HPRC,HGSVC,1KG-ONT	Yes	NA	NA	NA	NA	NA	NA
chr1:11522827	chr1-11522827-allele155730-408	INS	407	NA	0.030257186081694403,0.002881844380403458,0.0,0.0,0.0	0.0509494	DISP3(1.0615e-25, 0.886)	NA	NA	NA	NA	NA	NA	NA	enhancer	No	NA	HPRC,HGSVC,1KG-ONT	Yes	NA	NA	NA	NA	NA	NA
chr1:11522827	chr1-11522827-allele155733-166	INS	165	NA	0.00529500756429652,0.005763688760806916,0.0,0.0,0.0	0.00352335	DISP3(1.0615e-25, 0.886)	NA	NA	NA	NA	NA	NA	NA	enhancer	No	NA	HPRC,HGSVC	Yes	NA	NA	NA	NA	NA	NA
chr1:11522827	chr1-11522827-allele155732-331	INS	330	NA	0.006051437216338881,0.0,0.0,0.0,0.0	0.0108963	DISP3(1.0615e-25, 0.886)	NA	NA	NA	NA	NA	NA	NA	enhancer	No	NA	HPRC,HGSVC,1KG-ONT	Yes	NA	NA	NA	NA	NA	NA
chr1:11522827	chr1-11522827-allele155729-133	INS	132	NA	0.03479576399394856,0.001440922190201729,0.0,0.0,0.0	0.0612271	DISP3(1.0615e-25, 0.886)	NA	NA	NA	NA	NA	NA	NA	enhancer	No	NA	HPRC,HGSVC,1KG-ONT	Yes	NA	NA	NA	NA	NA	NA
chr1:11522827	chr1-11522827-allele155736-408	INS	407	NA	0.0,0.0,0.017857142857142856,0.0,0.0	0.00264125	DISP3(1.0615e-25, 0.886)	NA	NA	NA	NA	NA	NA	NA	enhancer	No	NA	HPRC,HGSVC,1KG-ONT	Yes	NA	NA	NA	NA	NA	NA
chr1:11522860	chr1-11522860-allele155754-287	INS	286	NA	0.0045385779122541605,0.0,0.0,0.0,0.0	0.00805514	DISP3(1.0615e-25, 0.886)	NA	NA	NA	NA	NA	NA	NA	enhancer	No	NA	HPRC,HGSVC,1KG-ONT	Yes	NA	NA	NA	NA	NA	NA
chr1:11522860	chr1-11522860-allele155756-463	INS	462	NA	0.00529500756429652,0.0,0.0,0.0,0.0	0.0093307	DISP3(1.0615e-25, 0.886)	NA	NA	NA	NA	NA	NA	NA	enhancer	No	NA	HPRC,HGSVC,1KG-ONT	Yes	NA	NA	NA	NA	NA	NA
chr1:11522860	chr1-11522860-allele155755-67	INS	66	NA	0.0022692889561270802,0.0,0.0,0.0,0.0	0.00377908	DISP3(1.0615e-25, 0.886)	NA	NA	NA	NA	NA	NA	NA	enhancer	No	NA	HPRC,HGSVC	No	NA	NA	NA	NA	NA	NA
chr1:11522860	chr1-11522860-allele155757-111	INS	110	NA	0.0007564296520423601,0.0,0.022817460317460316,0.0009940357852882703,0.002044989775051125	0.00306623	DISP3(1.0615e-25, 0.886)	NA	NA	NA	NA	NA	NA	NA	enhancer	No	NA	HPRC,HGSVC,1KG-ONT	Yes	NA	NA	NA	NA	NA	NA
chr1:11522879	chr1-11522879-allele155763-134	INS	133	NA	0.0,0.002881844380403458,0.027777777777777776,0.005964214711729622,0.046012269938650305	0.0143876	DISP3(1.0615e-25, 0.886)	NA	NA	NA	NA	NA	NA	NA	enhancer	No	NA	HPRC,HGSVC,1KG-ONT	Yes	NA	NA	NA	NA	NA	NA
chr1:11522880	chr1-11522880-allele155765-309	INS	308	NA	0.0,0.004322766570605188,0.06547619047619048,0.0,0.005112474437627812	0.0130777	DISP3(1.0615e-25, 0.886)	NA	NA	NA	NA	NA	NA	NA	enhancer	No	NA	HPRC,HGSVC,1KG-ONT	Yes	NA	NA	NA	NA	NA	NA
chr1:11522880	chr1-11522880-allele155764-342	INS	341	NA	0.0037821482602118004,0.007204610951008645,0.0,0.0,0.006134969325153374	NA	DISP3(1.0615e-25, 0.886)	NA	NA	NA	NA	NA	NA	NA	enhancer	No	NA	HPRC,HGSVC,1KG-ONT	Yes	NA	NA	NA	NA	NA	NA
chr1:11522880	chr1-11522880-allele155767-76	INS	75	NA	0.0030257186081694403,0.0,0.0,0.0,0.011247443762781187	NA	DISP3(1.0615e-25, 0.886)	NA	NA	NA	NA	NA	NA	NA	enhancer	No	NA	HPRC,HGSVC,1KG-ONT	Yes	NA	NA	NA	NA	NA	NA
chr1:11522880	chr1-11522880-allele155766-155	INS	154	NA	0.0015128593040847202,0.001440922190201729,0.0,0.0009940357852882703,0.011247443762781187	9.78865e-05	DISP3(1.0615e-25, 0.886)	NA	NA	NA	NA	NA	NA	NA	enhancer	No	NA	HPRC,HGSVC	Yes	NA	NA	NA	NA	NA	NA
chr1:11522882	chr1-11522882-allele155769-364	INS	363	NA	0.0030257186081694403,0.0,0.04365079365079365,0.007952286282306162,0.005112474437627812	0.00576522	DISP3(1.0615e-25, 0.886)	NA	NA	NA	NA	NA	NA	NA	enhancer	No	NA	HPRC,HGSVC,1KG-ONT	Yes	NA	NA	NA	NA	NA	NA
chr1:11522904	chr1-11522904-allele155776-78	INS	77	NA	0.0015128593040847202,0.0,0.0,0.0,0.0	0.00234988	DISP3(1.0615e-25, 0.886)	NA	NA	NA	NA	NA	NA	NA	enhancer	No	NA	HPRC,HGSVC,1KG-ONT	Yes	NA	NA	NA	NA	NA	NA
chr1:11522926	chr1-11522926-allele155781-284	INS	283	NA	0.0,0.01440922190201729,0.0,0.0,0.0	0.00102402	DISP3(1.0615e-25, 0.886)	NA	NA	NA	NA	NA	NA	NA	enhancer	No	NA	HPRC,HGSVC,1KG-ONT	Yes	NA	NA	NA	NA	NA	NA
chr1:11522936	chr1-11522936-allele155787-1046	INS	1045	NA	0.012102874432677761,0.001440922190201729,0.012896825396825396,0.0,0.0	0.00523001	DISP3(1.0615e-25, 0.886)	NA	NA	NA	NA	NA	NA	NA	enhancer	No	NA	HPRC,HGSVC,1KG-ONT	Yes	NA	NA	NA	NA	NA	NA
chr1:11530563	chr1-11530563-allele155862-55	INS	54	NA	0.018154311649016642,0.06195965417867435,0.10515873015873016,0.03777335984095427,0.05725971370143149	0.0217474	DISP3(1.0615e-25, 0.886)	NA	NA	NA	NA	NA	NA	NA	NA	No	NA	No	No	NA	NA	NA	NA	NA	NA
chr1:11581537	chr1-11581537-allele156443-59	INS	58	NA	0.0015128593040847202,0.0,0.0,0.0,0.0010224948875255625	0.00077342	NA	NA	NA	NA	NA	NA	NA	NA	NA	No	NA	No	Yes	NA	NA	NA	NA	NA	NA
chr1:11595735	chr1-11595735-allele156623-315	INS	314	NA	0.0007564296520423601,0.0,0.0,0.0,0.0	0.000918741	NA	NA	NA	NA	NA	NA	NA	NA	NA	No	NA	HPRC,HGSVC	Yes	NA	NA	NA	NA	NA	NA
chr1:11609196	chr1-11609196-allele156756-1	DEL	169	NA	0.02042360060514372,0.0,0.0,0.0,0.0	0.0374731	NA	NA	NA	NA	NA	NA	NA	NA	NA	No	NA	HPRC,HGSVC,1KG-ONT	Yes	NA	NA	NA	NA	NA	NA
chr1:11609301	chr1-11609301-allele156759-1	DEL	50	NA	0.0045385779122541605,0.0,0.0,0.0,0.0	0.00805514	NA	NA	NA	NA	NA	NA	NA	NA	NA	No	NA	HGSVC	Yes	NA	NA	NA	NA	NA	NA
chr1:11622836	chr1-11622836-allele156882-1	DEL	294	0.993888	0.3328290468986384,0.6498559077809798,0.3878968253968254,0.7803180914512923,0.47137014314928427	0.101856	NA	NA	NA	NA	NA	NA	NA	NA	NA	No	NA	HPRC,HGSVC,1KG-ONT	Yes	ENSG00000132879.14(0.023176569799912672)	NA	NA	NA	NA	NA
chr1:11628925	chr1-11628925-allele156934-1	DEL	51	NA	0.11800302571860817,0.018731988472622477,0.0,0.0,0.0	0.178536	NA	NA	NA	NA	NA	NA	NA	NA	NA	No	NA	HPRC,HGSVC,1KG-ONT	Yes	NA	NA	NA	NA	NA	NA
chr1:11631897	chr1-11631897-allele156973-1	DEL	51	NA	0.015128593040847202,0.0,0.0,0.0,0.0	0.0277836	NA	NA	NA	NA	NA	NA	NA	NA	NA	No	NA	HGSVC	No	NA	NA	NA	NA	NA	NA
chr1:11641682	chr1-11641682-allele157138-75	INS	74	NA	0.046898638426626324,0.053314121037463975,0.025793650793650792,0.03578528827037773,0.05828220858895705	NA	FBXO2(9.3967e-12, 1.374)	NA	NA	NA	NA	NA	NA	NA	NA	No	NA	HPRC,HGSVC,1KG-ONT	Yes	NA	NA	NA	NA	NA	NA
chr1:11641682	chr1-11641682-allele157139-112	INS	111	NA	0.046898638426626324,0.010086455331412104,0.000992063492063492,0.002982107355864811,0.003067484662576687	0.0594151	FBXO2(9.3967e-12, 1.374)	NA	NA	NA	NA	NA	NA	NA	NA	No	NA	HPRC,HGSVC	Yes	NA	NA	NA	NA	NA	NA
chr1:11665285	chr1-11665285-allele157412-1	DEL	1157	NA	0.007564296520423601,0.0,0.0,0.0009940357852882703,0.0	0.0115415	FBXO6(0.011623, 0.813)	NA	NA	NA	NA	NA	NA	NA	enhancer	No	NA	1KG-ONT	No	NA	NA	NA	NA	NA	NA
chr1:11679561	chr1-11679561-allele157646-1	DEL	62	NA	0.04236006051437216,0.001440922190201729,0.006944444444444444,0.0,0.005112474437627812	0.0531771	MAD2L2(0.0030912, 0.806)	NA	MAD2L2(0.0030912, 0.806)	NA	NA	NA	NA	NA	NA	No	NA	HPRC,HGSVC,1KG-ONT	Yes	NA	NA	NA	NA	NA	NA
chr1:11770151	chr1-11770151-allele158557-2168	INS	2167	0.938437	0.0794251134644478,0.05187319884726225,0.12698412698412698,0.10437375745526839,0.20143149284253578	0.0103303	NA	NA	NA	NA	NA	NA	NA	NA	NA	No	NA	HPRC,HGSVC,1KG-ONT	No	NA	Triglycerides(C1orf167, C1orf167-AS1, rs55738118, 2E-8, 0.7784955772095752),BMI and adiposity (confirmatory factor analysis Factor 7)(C1orf167, rs12561919, 5E-11, 0.7590027838970653),Systolic blood pressure x alcohol consumption interaction (2df test)(C1orf167, rs12561919, 1E-45, 0.7590027838970653),Systolic blood pressure x alcohol consumption interaction (2df test)(C1orf167, rs12561919, 4E-44, 0.7590027838970653),Diastolic blood pressure x alcohol consumption (light vs heavy) interaction (2df test)(MTHFR, rs13306556, 3E-9, 0.8388070437329057),High blood pressure / hypertension(MTHFR, rs45553335, 9E-27, 0.5288909389216631),Mean corpuscular hemoglobin(MTHFR, rs45553335, 1E-29, 0.5288909389216631),Mean corpuscular hemoglobin(MTHFR, rs45553335, 8E-24, 0.5288909389216631),Mean corpuscular volume(MTHFR, rs45553335, 2E-23, 0.5288909389216631),Mean spheric corpuscular volume(MTHFR, rs45553335, 4E-11, 0.5288909389216631),diastolic blood pressure (DBP, mean, inv-normal transformed)(MTHFR, rs45603435, 8E-30, 0.5163802029048624),High blood pressure / hypertension(MTHFR, rs45603435, 2E-43, 0.5163802029048624),Mean arterial pressure x depressive symptoms interaction (2df test)(MTHFR, rs45603435, 3E-17, 0.5163802029048624),Red blood cell count(MTHFR, rs45603435, 2E-11, 0.5163802029048624),Diastolic blood pressure(CLCN6, rs149764880, 1E-37, 0.5080727713843888),Diastolic blood pressure x alcohol consumption interaction (2df test)(CLCN6, rs149764880, 2E-38, 0.5080727713843888),Hypertension (confirmatory factor analysis Factor 12)(CLCN6, rs149764880, 5E-21, 0.5080727713843888),Mean arterial pressure(CLCN6, rs149764880, 1E-50, 0.5080727713843888),Mean arterial pressure x alcohol consumption interaction (2df test)(CLCN6, rs149764880, 4E-12, 0.5080727713843888),Preeclampsia or eclampsia(CLCN6, rs149764880, 9E-11, 0.5080727713843888),Systolic blood pressure(CLCN6, rs149764880, 1E-50, 0.5080727713843888),Left ventricular end systole anterolateral wall thickness(CLCN6, rs138473600, 3E-8, 0.5080727713843888),Pulse pressure(CLCN6, rs138473600, 1E-26, 0.5080727713843888),Atrial fibrillation(CLCN6, rs6699618, 3E-8, 0.508072771384389),Diastolic blood pressure(CLCN6, rs6699618, 9E-78, 0.508072771384389),Left ventricular end systole inferoseptal wall thickness(CLCN6, rs6699618, 7E-11, 0.508072771384389),Hip circumference adjusted for BMI(CLCN6, rs12567119, 9E-11, 0.512160344564219),Medication use (agents acting on the renin-angiotensin system)(CLCN6, rs12567119, 1E-23, 0.512160344564219),Medication use (calcium channel blockers)(CLCN6, rs12567119, 1E-15, 0.512160344564219),Medication use (diuretics)(CLCN6, rs12567119, 9E-13, 0.512160344564219),Systolic blood pressure(CLCN6, rs12567119, 2E-42, 0.512160344564219),Systolic blood pressure(CLCN6, rs12567119, 8E-27, 0.512160344564219),Medication use (diuretics)(CLCN6, rs12567136, 9E-13, 0.510611929647242),Cardiovascular disease(CLCN6, rs56153133, 3E-37, 0.5012381271131674),Mean arterial pressure x depressive symptoms interaction (2df test)(CLCN6, rs56153133, 2E-16, 0.5012381271131674),Mean corpuscular hemoglobin(CLCN6, rs56153133, 6E-29, 0.5012381271131674),Medication use (agents acting on the renin-angiotensin system)(CLCN6, rs56153133, 9E-24, 0.5012381271131674),Alanine aminotransferase levels(CLCN6, rs55857306, 3E-9, 0.5229619060194014),Diastolic blood pressure(CLCN6, rs55857306, 2E-44, 0.5229619060194014),Diastolic blood pressure(CLCN6, rs55857306, 2E-56, 0.5229619060194014),Diastolic blood pressure(CLCN6, rs55857306, 8E-120, 0.5229619060194014),Diastolic blood pressure (MTAG)(CLCN6, rs55857306, 5E-103, 0.5229619060194014),Hypertension(CLCN6, rs55857306, 4E-35, 0.5229619060194014),Pulse pressure(CLCN6, rs55857306, 3E-49, 0.5229619060194014),Systolic blood pressure(CLCN6, rs55857306, 3E-73, 0.5229619060194014),Systolic blood pressure(CLCN6, rs55857306, 5E-130, 0.5229619060194014),Systolic blood pressure(CLCN6, rs55857306, 8E-89, 0.5229619060194014)	Chronic obstructive pulmonary disease(1.46%, 8.58%, 0.16, [0.04;0.65], 0.001995),Derangement of knee(4.38%, 1.41%, 3.21, [1.15;8.99], 0.031539),Herpes zoster without complication(5.11%, 1.83%, 2.89, [1.13;7.38], 0.030176),Keloid scar(3.65%, 0.98%, 3.81, [1.19;12.18], 0.031132),Mild hyperemesis gravidarum(4.38%, 1.27%, 3.57, [1.25;10.21], 0.022662),Osteoarthritis of knee(12.41%, 19.83%, 0.57, [0.33;0.98], 0.041825),Polyp of nasal cavity and/or nasal sinus(3.65%, 0.70%, 5.35, [1.53;18.73], 0.013024),Primary insomnia(4.38%, 1.55%, 2.92, [1.06;8.02], 0.042418),Ureteric stone(3.65%, 1.13%, 3.33, [1.07;10.33], 0.044163),Vitamin B deficiency(10.22%, 4.92%, 2.2, [1.15;4.21], 0.025399)	NA	NA	NA
chr1:11770151	chr1-11770151-allele158556-1591	INS	1590	NA	0.00529500756429652,0.0,0.000992063492063492,0.0,0.0	0.00736694	NA	NA	NA	NA	NA	NA	NA	NA	NA	No	NA	HPRC,HGSVC,1KG-ONT	No	NA	NA	NA	NA	NA	NA
chr1:11829529	chr1-11829529-allele159305-65	INS	64	NA	0.06883509833585477,0.05475504322766571,0.09523809523809523,0.08151093439363817,0.1329243353783231	0.00340096	CLCN6(7.0013e-14, 0.787)	NA	NA	NA	NA	NA	NA	NA	NA	No	NA	HPRC,HGSVC,1KG-ONT	No	NA	NA	NA	NA	NA	NA
chr1:11829529	chr1-11829529-allele159306-97	INS	96	NA	0.02193645990922844,0.002881844380403458,0.0,0.0,0.0	0.0358594	CLCN6(7.0013e-14, 0.787)	NA	NA	NA	NA	NA	NA	NA	NA	No	NA	HPRC	No	NA	NA	NA	NA	NA	NA
chr1:11829529	chr1-11829529-allele159307-385	INS	384	NA	0.0022692889561270802,0.012968299711815562,0.000992063492063492,0.027833001988071572,0.027607361963190184	0.00825058	CLCN6(7.0013e-14, 0.787)	NA	NA	NA	NA	NA	NA	NA	NA	No	NA	HGSVC,1KG-ONT	No	NA	NA	NA	NA	NA	NA
chr1:11829529	chr1-11829529-allele159308-417	INS	416	NA	0.0030257186081694403,0.005763688760806916,0.0,0.012922465208747515,0.002044989775051125	NA	CLCN6(7.0013e-14, 0.787)	NA	NA	NA	NA	NA	NA	NA	NA	No	NA	HGSVC,1KG-ONT	No	NA	NA	NA	NA	NA	NA
chr1:11829529	chr1-11829529-allele159309-449	INS	448	NA	0.0,0.0,0.0,0.002982107355864811,0.0	3.94758e-05	CLCN6(7.0013e-14, 0.787)	NA	NA	NA	NA	NA	NA	NA	NA	No	NA	HGSVC,1KG-ONT	No	NA	NA	NA	NA	NA	NA
chr1:11829662	chr1-11829662-allele159312-1	DEL	96	NA	0.09984871406959153,0.007204610951008645,0.003968253968253968,0.0009940357852882703,0.002044989775051125	0.151154	CLCN6(7.0013e-14, 0.787)	NA	NA	NA	NA	NA	NA	NA	NA	No	NA	HPRC,HGSVC,1KG-ONT	No	NA	NA	NA	NA	NA	NA
chr1:11829714	chr1-11829714-allele159317-66	INS	65	NA	0.006051437216338881,0.020172910662824207,0.030753968253968252,0.02584493041749503,0.041922290388548056	0.0119836	CLCN6(7.0013e-14, 0.787)	NA	NA	NA	NA	NA	NA	NA	NA	No	NA	HPRC,HGSVC,1KG-ONT	No	NA	NA	NA	NA	NA	NA
chr1:11860493	chr1-11860493-allele159712-324	INS	323	NA	0.06505295007564296,0.007204610951008645,0.0,0.0,0.0	0.105844	NA	NA	NA	NA	NA	NA	NA	NA	NA	No	NA	HPRC,HGSVC,1KG-ONT	Yes	NA	NA	NA	NA	NA	NA
chr1:11882728	chr1-11882728-allele160064-57	INS	56	NA	0.0015128593040847202,0.0,0.0,0.0,0.0	0.00234988	NA	NA	NA	NA	NA	NA	NA	NA	NA	No	NA	No	No	NA	NA	NA	NA	NA	NA
chr1:11882728	chr1-11882728-allele160089-55	INS	54	NA	0.0,0.004322766570605188,0.010912698412698412,0.0,0.0	0.00207258	NA	NA	NA	NA	NA	NA	NA	NA	NA	No	NA	No	No	NA	NA	NA	NA	NA	NA
chr1:11882728	chr1-11882728-allele160063-53	INS	52	NA	0.0037821482602118004,0.0,0.0,0.002982107355864811,0.0010224948875255625	0.00151308	NA	NA	NA	NA	NA	NA	NA	NA	NA	No	NA	No	No	NA	NA	NA	NA	NA	NA
chr1:11899953	chr1-11899953-allele160363-1246	INS	1245	NA	0.0,0.0,0.013888888888888888,0.0,0.0	0.00207258	NA	NA	NA	NA	NA	NA	NA	NA	NA	No	NA	No	No	NA	NA	NA	NA	NA	NA
chr1:11959546	chr1-11959546-allele161237-1	DEL	175	NA	0.03328290468986384,0.002881844380403458,0.0,0.0,0.0	0.0563381	PLOD1(5.4923e-15, 0.938)	PLOD1(5.4923e-15, 0.938)	NA	NA	NA	NA	NA	NA	NA	No	NA	HPRC,HGSVC	Yes	NA	NA	NA	NA	NA	NA
chr1:11967593	chr1-11967593-allele161345-83	INS	82	NA	0.006051437216338881,0.001440922190201729,0.0,0.0,0.007157464212678937	0.00178634	PLOD1(5.4923e-15, 0.938)	PLOD1(5.4923e-15, 0.938)	NA	NA	NA	NA	NA	NA	NA	No	NA	HPRC,HGSVC,1KG-ONT	Yes	NA	NA	NA	NA	NA	NA
chr1:11967599	chr1-11967599-allele161393-81	INS	80	NA	0.058245083207261725,0.005763688760806916,0.0,0.0019880715705765406,0.00408997955010225	0.0851293	PLOD1(5.4923e-15, 0.938)	PLOD1(5.4923e-15, 0.938)	NA	NA	NA	NA	NA	NA	NA	No	NA	HPRC,HGSVC,1KG-ONT	Yes	NA	NA	NA	NA	NA	NA
chr1:11967599	chr1-11967599-allele161395-83	INS	82	NA	0.007564296520423601,0.004322766570605188,0.0,0.0,0.0	0.00816832	PLOD1(5.4923e-15, 0.938)	PLOD1(5.4923e-15, 0.938)	NA	NA	NA	NA	NA	NA	NA	No	NA	HPRC,HGSVC,1KG-ONT	Yes	NA	NA	NA	NA	NA	NA
chr1:11967601	chr1-11967601-allele161396-87	INS	86	NA	0.024205748865355523,0.01585014409221902,0.00992063492063492,0.02385685884691849,0.003067484662576687	0.00332261	PLOD1(5.4923e-15, 0.938)	PLOD1(5.4923e-15, 0.938)	NA	NA	NA	NA	NA	NA	NA	No	NA	HPRC,HGSVC,1KG-ONT	Yes	NA	NA	NA	NA	NA	NA
chr1:11967616	chr1-11967616-allele161409-81	INS	80	NA	0.0030257186081694403,0.0,0.0,0.0009940357852882703,0.0010224948875255625	0.00206069	PLOD1(5.4923e-15, 0.938)	PLOD1(5.4923e-15, 0.938)	NA	NA	NA	NA	NA	NA	NA	No	NA	HPRC,HGSVC,1KG-ONT	Yes	NA	NA	NA	NA	NA	NA
chr1:11967616	chr1-11967616-allele161406-85	INS	84	NA	0.0,0.0,0.0,0.0,0.00408997955010225	0.000224143	PLOD1(5.4923e-15, 0.938)	PLOD1(5.4923e-15, 0.938)	NA	NA	NA	NA	NA	NA	NA	No	NA	HPRC,HGSVC,1KG-ONT	Yes	NA	NA	NA	NA	NA	NA
chr1:11967616	chr1-11967616-allele161410-85	INS	84	NA	0.0,0.0,0.00992063492063492,0.0,0.0	0.00133282	PLOD1(5.4923e-15, 0.938)	PLOD1(5.4923e-15, 0.938)	NA	NA	NA	NA	NA	NA	NA	No	NA	HPRC,HGSVC,1KG-ONT	Yes	NA	NA	NA	NA	NA	NA
chr1:11993068	chr1-11993068-allele161768-1	DEL	262	NA	0.0007564296520423601,0.0,0.0496031746031746,0.0,0.012269938650306749	0.00978954	MFN2(0.00056528, 0.602)	MFN2(0.00056528, 0.602)	NA	NA	NA	NA	NA	NA	NA	No	NA	HGSVC,1KG-ONT	Yes	NA	NA	NA	NA	NA	NA
chr1:12042655	chr1-12042655-allele162262-1030	INS	1029	NA	0.0,0.0,0.003968253968253968,0.0019880715705765406,0.0	0.000422056	NA	NA	NA	NA	NA	NA	NA	NA	NA	No	NA	No	No	NA	NA	NA	NA	NA	NA
chr1:12042655	chr1-12042655-allele162261-344	INS	343	NA	0.0015128593040847202,0.0,0.000992063492063492,0.009940357852882704,0.0010224948875255625	3.20923e-05	NA	NA	NA	NA	NA	NA	NA	NA	NA	No	NA	HPRC,HGSVC,1KG-ONT	No	NA	NA	NA	NA	NA	NA
chr1:12042666	chr1-12042666-allele162276-65	INS	64	NA	0.0007564296520423601,0.0,0.0,0.0,0.0	0.000918741	NA	NA	NA	NA	NA	NA	NA	NA	NA	No	NA	HPRC,HGSVC	No	NA	NA	NA	NA	NA	NA
chr1:12042674	chr1-12042674-allele162277-60	INS	59	NA	0.0,0.0,0.015873015873015872,0.0009940357852882703,0.003067484662576687	0.00308022	NA	NA	NA	NA	NA	NA	NA	NA	NA	No	NA	HPRC,HGSVC	No	NA	NA	NA	NA	NA	NA
chr1:12042674	chr1-12042674-allele162280-75	INS	74	NA	0.0,0.0,0.0,0.003976143141153081,0.0	0.000224143	NA	NA	NA	NA	NA	NA	NA	NA	NA	No	NA	HPRC,HGSVC,1KG-ONT	No	NA	NA	NA	NA	NA	NA
chr1:12042674	chr1-12042674-allele162279-57	INS	56	NA	0.0,0.007204610951008645,0.01984126984126984,0.016898608349900597,0.006134969325153374	0.00833846	NA	NA	NA	NA	NA	NA	NA	NA	NA	No	NA	HPRC,HGSVC	No	NA	NA	NA	NA	NA	NA
chr1:12042674	chr1-12042674-allele162278-52	INS	51	NA	0.0007564296520423601,0.018731988472622477,0.003968253968253968,0.015904572564612324,0.012269938650306749	0.00664742	NA	NA	NA	NA	NA	NA	NA	NA	NA	No	NA	HPRC,HGSVC	No	NA	NA	NA	NA	NA	NA
chr1:12042681	chr1-12042681-allele162283-66	INS	65	NA	0.0,0.0,0.0,0.0,0.02147239263803681	0.00317225	NA	NA	NA	NA	NA	NA	NA	NA	NA	No	NA	HPRC,HGSVC	No	NA	NA	NA	NA	NA	NA
chr1:12042689	chr1-12042689-allele162292-137	INS	136	NA	0.00832072617246596,0.04178674351585014,0.003968253968253968,0.03876739562624255,0.03783231083844581	0.00893842	NA	NA	NA	NA	NA	NA	NA	NA	NA	No	NA	HPRC	No	NA	NA	NA	NA	NA	NA
chr1:12042689	chr1-12042689-allele162298-325	INS	324	NA	0.040090771558245086,0.15273775216138327,0.19345238095238096,0.012922465208747515,0.1278118609406953	0.0338698	NA	NA	NA	NA	NA	NA	NA	NA	NA	No	NA	HPRC,HGSVC,1KG-ONT	No	NA	NA	NA	NA	NA	NA
chr1:12042689	chr1-12042689-allele162295-261	INS	260	NA	0.0022692889561270802,0.0,0.0,0.0,0.019427402862985686	0.00025218	NA	NA	NA	NA	NA	NA	NA	NA	NA	No	NA	HPRC,HGSVC,1KG-ONT	No	NA	NA	NA	NA	NA	NA
chr1:12042689	chr1-12042689-allele162294-129	INS	128	NA	0.0,0.0,0.0,0.007952286282306162,0.0	0.000963133	NA	NA	NA	NA	NA	NA	NA	NA	NA	No	NA	HPRC,1KG-ONT	No	NA	NA	NA	NA	NA	NA
chr1:12042689	chr1-12042689-allele162297-84	INS	83	NA	0.0007564296520423601,0.0,0.00496031746031746,0.0019880715705765406,0.0	NA	NA	NA	NA	NA	NA	NA	NA	NA	NA	No	NA	HPRC,HGSVC,1KG-ONT	No	NA	NA	NA	NA	NA	NA
chr1:12042689	chr1-12042689-allele162300-283	INS	282	NA	0.02042360060514372,0.001440922190201729,0.017857142857142856,0.009940357852882704,0.0010224948875255625	0.00601224	NA	NA	NA	NA	NA	NA	NA	NA	NA	No	NA	HPRC,HGSVC,1KG-ONT	No	NA	NA	NA	NA	NA	NA
chr1:12042689	chr1-12042689-allele162293-117	INS	116	NA	0.0,0.0,0.000992063492063492,0.0,0.0	NA	NA	NA	NA	NA	NA	NA	NA	NA	NA	No	NA	HPRC,HGSVC,1KG-ONT	No	NA	NA	NA	NA	NA	NA
chr1:12042689	chr1-12042689-allele162288-89	INS	88	NA	0.00529500756429652,0.0,0.0,0.0,0.0	0.00947665	NA	NA	NA	NA	NA	NA	NA	NA	NA	No	NA	HPRC,HGSVC,1KG-ONT	No	NA	NA	NA	NA	NA	NA
chr1:12042689	chr1-12042689-allele162296-363	INS	362	NA	0.006051437216338881,0.06195965417867435,0.023809523809523808,0.014910536779324055,0.05214723926380368	0.0156147	NA	NA	NA	NA	NA	NA	NA	NA	NA	No	NA	HPRC,HGSVC,1KG-ONT	No	NA	NA	NA	NA	NA	NA
chr1:12042689	chr1-12042689-allele162289-95	INS	94	NA	0.0037821482602118004,0.0,0.0,0.0,0.0	0.00663171	NA	NA	NA	NA	NA	NA	NA	NA	NA	No	NA	HPRC,HGSVC,1KG-ONT	No	NA	NA	NA	NA	NA	NA
chr1:12042689	chr1-12042689-allele162301-247	INS	246	NA	0.0,0.0,0.0,0.0019880715705765406,0.0	NA	NA	NA	NA	NA	NA	NA	NA	NA	NA	No	NA	HPRC,HGSVC,1KG-ONT	No	NA	NA	NA	NA	NA	NA
chr1:12042689	chr1-12042689-allele162291-60	INS	59	NA	0.0,0.001440922190201729,0.007936507936507936,0.0009940357852882703,0.0010224948875255625	0.00151771	NA	NA	NA	NA	NA	NA	NA	NA	NA	No	NA	HPRC,HGSVC	No	NA	NA	NA	NA	NA	NA
chr1:12042689	chr1-12042689-allele162290-101	INS	100	NA	0.007564296520423601,0.001440922190201729,0.0,0.003976143141153081,0.0	0.00585117	NA	NA	NA	NA	NA	NA	NA	NA	NA	No	NA	HPRC,HGSVC,1KG-ONT	No	NA	NA	NA	NA	NA	NA
chr1:12042689	chr1-12042689-allele162299-301	INS	300	NA	0.006051437216338881,0.0,0.018849206349206348,0.0019880715705765406,0.0010224948875255625	NA	NA	NA	NA	NA	NA	NA	NA	NA	NA	No	NA	HPRC,HGSVC,1KG-ONT	No	NA	NA	NA	NA	NA	NA
chr1:12043443	chr1-12043443-allele162332-1	DEL	89	NA	0.0007564296520423601,0.03602305475504323,0.006944444444444444,0.0009940357852882703,0.019427402862985686	0.0077513	NA	NA	NA	NA	NA	NA	NA	NA	NA	No	NA	HPRC,HGSVC	No	NA	NA	NA	NA	NA	NA
chr1:12062427	chr1-12062427-allele162549-1	DEL	60	NA	0.0007564296520423601,0.0,0.0,0.0,0.0	0.000918741	NA	NA	NA	NA	NA	NA	NA	NA	NA	No	NA	No	No	NA	NA	NA	NA	NA	NA
chr1:12062734	chr1-12062734-allele162623-57	INS	56	NA	0.01361573373676248,0.0,0.000992063492063492,0.0009940357852882703,0.0	0.02071	NA	NA	NA	NA	NA	NA	NA	NA	NA	No	NA	No	No	NA	NA	NA	NA	NA	NA
chr1:12062838	chr1-12062838-allele162651-93	INS	92	NA	0.0,0.0,0.0,0.0,0.013292433537832311	0.00180841	NA	NA	NA	NA	NA	NA	NA	NA	NA	No	NA	HPRC,HGSVC	No	NA	NA	NA	NA	NA	NA
chr1:12089829	chr1-12089829-allele162995-1	DEL	109	NA	0.01588502269288956,0.004322766570605188,0.0,0.0,0.0	0.0229358	TNFRSF8(0.7056, 0.536)	NA	NA	NA	NA	NA	NA	NA	NA	No	NA	HPRC,HGSVC,1KG-ONT	Yes	NA	NA	NA	NA	NA	NA
chr1:12090066	chr1-12090066-allele163001-1	DEL	97	NA	0.09379727685325265,0.007204610951008645,0.0,0.0009940357852882703,0.00408997955010225	0.144687	TNFRSF8(0.7056, 0.536)	NA	NA	NA	NA	NA	NA	NA	NA	No	NA	HPRC,HGSVC,1KG-ONT	No	NA	NA	NA	NA	NA	NA
chr1:12138948	chr1-12138948-allele163609-67	INS	66	NA	0.10060514372163389,0.011527377521613832,0.030753968253968252,0.0009940357852882703,0.00408997955010225	0.107252	TNFRSF8(0.7056, 0.536)	NA	NA	NA	NA	NA	NA	NA	NA	No	NA	HPRC,HGSVC,1KG-ONT	Yes	NA	NA	NA	NA	NA	NA
chr1:12148732	chr1-12148732-allele163689-1	DEL	74	NA	0.03479576399394856,0.005763688760806916,0.0,0.0009940357852882703,0.0	0.0531615	NA	NA	NA	NA	NA	NA	NA	NA	NA	No	NA	HPRC,HGSVC,1KG-ONT	Yes	NA	NA	NA	NA	NA	NA
chr1:12174139	chr1-12174139-allele163907-1	DEL	63	NA	0.0015128593040847202,0.0,0.0,0.0,0.0	0.00234988	TNFRSF1B(0.10187, 0.637)	TNFRSF1B(0.10187, 0.637)	NA	NA	NA	NA	NA	NA	enhancer	No	NA	HPRC,1KG-ONT	No	NA	NA	NA	NA	NA	NA
chr1:12174139	chr1-12174139-allele163906-1	DEL	57	NA	0.00529500756429652,0.0,0.0,0.0,0.0010224948875255625	0.00736694	TNFRSF1B(0.10187, 0.637)	TNFRSF1B(0.10187, 0.637)	NA	NA	NA	NA	NA	NA	enhancer	No	NA	HPRC,1KG-ONT	No	NA	NA	NA	NA	NA	NA
chr1:12174148	chr1-12174148-allele163909-1	DEL	54	NA	0.0007564296520423601,0.0,0.0,0.0,0.0	0.000918741	TNFRSF1B(0.10187, 0.637)	TNFRSF1B(0.10187, 0.637)	NA	NA	NA	NA	NA	NA	NA	No	NA	HPRC,1KG-ONT	No	NA	NA	NA	NA	NA	NA
chr1:12174151	chr1-12174151-allele163910-1	DEL	51	NA	0.012102874432677761,0.001440922190201729,0.0,0.0,0.0	0.0199352	TNFRSF1B(0.10187, 0.637)	TNFRSF1B(0.10187, 0.637)	NA	NA	NA	NA	NA	NA	NA	No	NA	HPRC,1KG-ONT	No	NA	NA	NA	NA	NA	NA
chr1:12174154	chr1-12174154-allele163912-61	INS	60	NA	0.0007564296520423601,0.0,0.0,0.0,0.0	0.000918741	TNFRSF1B(0.10187, 0.637)	TNFRSF1B(0.10187, 0.637)	NA	NA	NA	NA	NA	NA	NA	No	NA	1KG-ONT	No	NA	NA	NA	NA	NA	NA
chr1:12174154	chr1-12174154-allele163911-55	INS	54	NA	0.0015128593040847202,0.0,0.0,0.0,0.0	0.00234988	TNFRSF1B(0.10187, 0.637)	TNFRSF1B(0.10187, 0.637)	NA	NA	NA	NA	NA	NA	NA	No	NA	1KG-ONT	No	NA	NA	NA	NA	NA	NA
chr1:12174160	chr1-12174160-allele163931-52	INS	51	NA	0.0037821482602118004,0.001440922190201729,0.003968253968253968,0.0,0.0	0.000962849	TNFRSF1B(0.10187, 0.637)	TNFRSF1B(0.10187, 0.637)	NA	NA	NA	NA	NA	NA	NA	No	NA	1KG-ONT	No	NA	NA	NA	NA	NA	NA
chr1:12250850	chr1-12250850-allele164797-1	DEL	85	NA	0.039334341906202726,0.021613832853025938,0.021825396825396824,0.002982107355864811,0.032719836400818	0.007533	VPS13D(1.0, 0.426)	NA	NA	NA	NA	NA	NA	NA	NA	No	NA	HPRC,HGSVC	No	NA	NA	NA	NA	NA	NA
chr1:12399678	chr1-12399678-allele165762-1	DEL	99	NA	0.018910741301059002,0.0,0.0,0.0,0.0	0.0347003	VPS13D(1.0, 0.426)	NA	NA	NA	NA	NA	NA	NA	NA	No	NA	HPRC,HGSVC	Yes	NA	NA	NA	NA	NA	NA
chr1:12415597	chr1-12415597-allele165880-2315	INS	2314	NA	0.0015128593040847202,0.018731988472622477,0.002976190476190476,0.040755467196819085,0.0541922290388548	0.0176439	VPS13D(1.0, 0.426)	NA	NA	NA	NA	NA	NA	NA	NA	No	NA	HPRC,HGSVC,1KG-ONT	No	NA	NA	NA	NA	NA	NA
chr1:12440784	chr1-12440784-allele166030-1	DEL	71	NA	0.046898638426626324,0.01729106628242075,0.027777777777777776,0.0009940357852882703,0.003067484662576687	0.0284577	VPS13D(1.0, 0.426)	NA	NA	NA	NA	NA	NA	NA	NA	No	NA	HPRC,HGSVC,1KG-ONT	Yes	NA	NA	NA	NA	NA	NA
chr1:12482739	chr1-12482739-allele166262-190	INS	189	NA	0.0007564296520423601,0.0,0.0,0.0,0.0	0.000918741	VPS13D(1.0, 0.426)	NA	NA	NA	NA	NA	NA	NA	NA	No	NA	No	No	NA	NA	NA	NA	NA	NA
chr1:12565675	chr1-12565675-allele166878-725	INS	724	NA	0.17397881996974282,0.0936599423631124,0.23214285714285715,0.24254473161033796,0.22085889570552147	0.00266942	NA	NA	NA	NA	NA	NA	NA	NA	NA	No	NA	HPRC,HGSVC,1KG-ONT	No	NA	NA	NA	NA	NA	NA
chr1:12565675	chr1-12565675-allele166881-726	INS	725	NA	0.0015128593040847202,0.005763688760806916,0.0,0.0009940357852882703,0.0	NA	NA	NA	NA	NA	NA	NA	NA	NA	NA	No	NA	HPRC,HGSVC,1KG-ONT	No	NA	NA	NA	NA	NA	NA
chr1:12565675	chr1-12565675-allele166883-725	INS	724	NA	0.0,0.0,0.001984126984126984,0.0,0.0	NA	NA	NA	NA	NA	NA	NA	NA	NA	NA	No	NA	HPRC,HGSVC,1KG-ONT	No	NA	NA	NA	NA	NA	NA
chr1:12565675	chr1-12565675-allele166888-723	INS	722	NA	0.0007564296520423601,0.0,0.0,0.0009940357852882703,0.0	NA	NA	NA	NA	NA	NA	NA	NA	NA	NA	No	NA	HPRC,HGSVC,1KG-ONT	No	NA	NA	NA	NA	NA	NA
chr1:12565675	chr1-12565675-allele166880-726	INS	725	NA	0.0030257186081694403,0.0,0.005952380952380952,0.0,0.006134969325153374	NA	NA	NA	NA	NA	NA	NA	NA	NA	NA	No	NA	HPRC,HGSVC,1KG-ONT	No	NA	NA	NA	NA	NA	NA
chr1:12565675	chr1-12565675-allele166882-722	INS	721	NA	0.0037821482602118004,0.001440922190201729,0.0,0.0,0.0	0.00462462	NA	NA	NA	NA	NA	NA	NA	NA	NA	No	NA	HPRC,HGSVC,1KG-ONT	No	NA	NA	NA	NA	NA	NA
chr1:12565675	chr1-12565675-allele166889-728	INS	727	NA	0.0,0.004322766570605188,0.0,0.0,0.0	3.94758e-05	NA	NA	NA	NA	NA	NA	NA	NA	NA	No	NA	HPRC,HGSVC,1KG-ONT	No	NA	NA	NA	NA	NA	NA
chr1:12565675	chr1-12565675-allele166879-724	INS	723	NA	0.047655068078668684,0.03025936599423631,0.01984126984126984,0.04771371769383698,0.03578732106339468	0.00215532	NA	NA	NA	NA	NA	NA	NA	NA	NA	No	NA	HPRC,HGSVC,1KG-ONT	No	NA	NA	NA	NA	NA	NA
chr1:12565675	chr1-12565675-allele166887-724	INS	723	NA	0.0037821482602118004,0.0,0.0,0.0,0.0	0.00663171	NA	NA	NA	NA	NA	NA	NA	NA	NA	No	NA	HPRC,HGSVC,1KG-ONT	No	NA	NA	NA	NA	NA	NA
chr1:12565675	chr1-12565675-allele166886-727	INS	726	NA	0.0,0.0,0.008928571428571428,0.0,0.0	0.00114796	NA	NA	NA	NA	NA	NA	NA	NA	NA	No	NA	HPRC,HGSVC,1KG-ONT	No	NA	NA	NA	NA	NA	NA
chr1:12583383	chr1-12583383-allele167099-73	INS	72	NA	0.2745839636913767,0.5634005763688761,0.5734126984126984,0.6073558648111332,0.7290388548057259	0.210718	DHRS3(0.017117, 0.79)	NA	NA	NA	NA	NA	NA	NA	NA	No	NA	No	No	NA	NA	NA	NA	NA	NA
chr1:12624093	chr1-12624093-allele167504-1	DEL	55	NA	0.0045385779122541605,0.001440922190201729,0.0,0.0,0.0010224948875255625	0.00448129	NA	NA	NA	NA	NA	NA	NA	NA	NA	No	NA	No	Yes	NA	NA	NA	NA	NA	NA
chr1:12630466	chr1-12630466-allele167602-1	DEL	80	NA	0.0030257186081694403,0.001440922190201729,0.0,0.0,0.0	0.00328379	NA	NA	NA	NA	NA	NA	NA	NA	NA	No	NA	HPRC,1KG-ONT	Yes	NA	NA	NA	NA	NA	NA
chr1:12638846	chr1-12638846-allele167728-58	INS	57	NA	0.0022692889561270802,0.0,0.0,0.0,0.0	0.00377908	NA	NA	NA	NA	NA	NA	NA	NA	NA	No	NA	1KG-ONT	Yes	NA	NA	NA	NA	NA	NA
chr1:12638861	chr1-12638861-allele167730-65	INS	64	NA	0.0007564296520423601,0.0,0.0,0.0,0.0	0.000918741	NA	NA	NA	NA	NA	NA	NA	NA	NA	No	NA	HPRC,HGSVC,1KG-ONT	Yes	NA	NA	NA	NA	NA	NA
chr1:12638865	chr1-12638865-allele167735-61	INS	60	NA	0.0007564296520423601,0.0,0.0,0.0,0.0	0.000918741	NA	NA	NA	NA	NA	NA	NA	NA	NA	No	NA	HGSVC,1KG-ONT	Yes	NA	NA	NA	NA	NA	NA
chr1:12638865	chr1-12638865-allele167732-73	INS	72	NA	0.0030257186081694403,0.0,0.0,0.0,0.0	0.00520636	NA	NA	NA	NA	NA	NA	NA	NA	NA	No	NA	HPRC,HGSVC,1KG-ONT	Yes	NA	NA	NA	NA	NA	NA
chr1:12638865	chr1-12638865-allele167741-77	INS	76	NA	0.0030257186081694403,0.0,0.0,0.0,0.0	0.00520636	NA	NA	NA	NA	NA	NA	NA	NA	NA	No	NA	HPRC,HGSVC,1KG-ONT	Yes	NA	NA	NA	NA	NA	NA
chr1:12638865	chr1-12638865-allele167734-56	INS	55	NA	0.0045385779122541605,0.0,0.0,0.0,0.0	0.00805514	NA	NA	NA	NA	NA	NA	NA	NA	NA	No	NA	1KG-ONT	Yes	NA	NA	NA	NA	NA	NA
chr1:12638865	chr1-12638865-allele167733-81	INS	80	NA	0.00529500756429652,0.001440922190201729,0.0,0.0,0.0	0.00736694	NA	NA	NA	NA	NA	NA	NA	NA	NA	No	NA	HPRC,HGSVC,1KG-ONT	Yes	NA	NA	NA	NA	NA	NA
chr1:12638889	chr1-12638889-allele167752-86	INS	85	NA	0.0007564296520423601,0.0,0.0,0.0,0.0	0.000918741	NA	NA	NA	NA	NA	NA	NA	NA	NA	No	NA	HPRC,HGSVC	Yes	NA	NA	NA	NA	NA	NA
chr1:12638914	chr1-12638914-allele167775-51	INS	50	NA	0.0030257186081694403,0.0,0.0,0.0,0.0	0.00520636	NA	NA	NA	NA	NA	NA	NA	NA	NA	No	NA	1KG-ONT	No	NA	NA	NA	NA	NA	NA
chr1:12645118	chr1-12645118-allele167880-1	DEL	63	NA	0.0015128593040847202,0.0,0.0,0.0,0.0	0.00234988	NA	NA	NA	NA	NA	NA	NA	NA	NA	No	NA	HGSVC	Yes	NA	NA	NA	NA	NA	NA
chr1:12658139	chr1-12658139-allele168093-76	INS	75	NA	0.00832072617246596,0.001440922190201729,0.0,0.0,0.0	0.0129393	NA	NA	NA	NA	NA	NA	NA	NA	NA	No	NA	HPRC,HGSVC,1KG-ONT	Yes	NA	NA	NA	NA	NA	NA
chr1:12658139	chr1-12658139-allele168103-61	INS	60	NA	0.0007564296520423601,0.0,0.0,0.0,0.0	0.000918741	NA	NA	NA	NA	NA	NA	NA	NA	NA	No	NA	HPRC,HGSVC,1KG-ONT	Yes	NA	NA	NA	NA	NA	NA
chr1:12658139	chr1-12658139-allele168098-81	INS	80	NA	0.00529500756429652,0.0,0.0,0.0,0.0	0.00947665	NA	NA	NA	NA	NA	NA	NA	NA	NA	No	NA	HPRC,HGSVC	Yes	NA	NA	NA	NA	NA	NA
chr1:12658139	chr1-12658139-allele168092-61	INS	60	NA	0.0045385779122541605,0.0,0.0,0.0,0.0	0.00805514	NA	NA	NA	NA	NA	NA	NA	NA	NA	No	NA	HPRC,HGSVC,1KG-ONT	Yes	NA	NA	NA	NA	NA	NA
chr1:12658139	chr1-12658139-allele168096-65	INS	64	NA	0.0030257186081694403,0.0,0.0,0.0,0.0	0.00520636	NA	NA	NA	NA	NA	NA	NA	NA	NA	No	NA	HPRC,HGSVC,1KG-ONT	Yes	NA	NA	NA	NA	NA	NA
chr1:12658139	chr1-12658139-allele168097-91	INS	90	NA	0.0022692889561270802,0.001440922190201729,0.0,0.0,0.0	0.0019853	NA	NA	NA	NA	NA	NA	NA	NA	NA	No	NA	HPRC,HGSVC	Yes	NA	NA	NA	NA	NA	NA
chr1:12658139	chr1-12658139-allele168128-69	INS	68	NA	0.0030257186081694403,0.0,0.0,0.0,0.0	0.00520636	NA	NA	NA	NA	NA	NA	NA	NA	NA	No	NA	HPRC,HGSVC,1KG-ONT	Yes	NA	NA	NA	NA	NA	NA
chr1:12658139	chr1-12658139-allele168095-54	INS	53	NA	0.0037821482602118004,0.0,0.0,0.0,0.0	0.00663171	NA	NA	NA	NA	NA	NA	NA	NA	NA	No	NA	HPRC,HGSVC,1KG-ONT	Yes	NA	NA	NA	NA	NA	NA
chr1:12658139	chr1-12658139-allele168100-58	INS	57	NA	0.0030257186081694403,0.001440922190201729,0.0,0.0009940357852882703,0.0	0.00206069	NA	NA	NA	NA	NA	NA	NA	NA	NA	No	NA	HPRC,HGSVC,1KG-ONT	Yes	NA	NA	NA	NA	NA	NA
chr1:12658139	chr1-12658139-allele168094-71	INS	70	NA	0.0037821482602118004,0.0,0.0,0.0,0.0	0.00663171	NA	NA	NA	NA	NA	NA	NA	NA	NA	No	NA	HPRC,HGSVC,1KG-ONT	Yes	NA	NA	NA	NA	NA	NA
chr1:12658166	chr1-12658166-allele168138-51	INS	50	NA	0.0015128593040847202,0.0,0.0,0.0,0.0	0.00234988	NA	NA	NA	NA	NA	NA	NA	NA	NA	No	NA	HPRC,HGSVC,1KG-ONT	Yes	NA	NA	NA	NA	NA	NA
chr1:12658166	chr1-12658166-allele168140-63	INS	62	NA	0.0007564296520423601,0.0,0.0,0.0,0.0	0.000918741	NA	NA	NA	NA	NA	NA	NA	NA	NA	No	NA	HPRC,HGSVC,1KG-ONT	Yes	NA	NA	NA	NA	NA	NA
chr1:12658166	chr1-12658166-allele168160-79	INS	78	NA	0.0022692889561270802,0.0,0.0,0.0,0.0	0.00377908	NA	NA	NA	NA	NA	NA	NA	NA	NA	No	NA	HPRC,HGSVC	Yes	NA	NA	NA	NA	NA	NA
chr1:12658166	chr1-12658166-allele168139-55	INS	54	NA	0.0022692889561270802,0.001440922190201729,0.0,0.0,0.0	0.0019853	NA	NA	NA	NA	NA	NA	NA	NA	NA	No	NA	HPRC,HGSVC,1KG-ONT	Yes	NA	NA	NA	NA	NA	NA
chr1:12658166	chr1-12658166-allele168143-75	INS	74	NA	0.0015128593040847202,0.0,0.0,0.0,0.0	0.00234988	NA	NA	NA	NA	NA	NA	NA	NA	NA	No	NA	HPRC,HGSVC,1KG-ONT	Yes	NA	NA	NA	NA	NA	NA
chr1:12658166	chr1-12658166-allele168141-71	INS	70	NA	0.009833585476550681,0.0,0.0,0.0,0.0	0.0179657	NA	NA	NA	NA	NA	NA	NA	NA	NA	No	NA	HPRC,HGSVC,1KG-ONT	Yes	NA	NA	NA	NA	NA	NA
chr1:12658166	chr1-12658166-allele168137-59	INS	58	NA	0.0030257186081694403,0.0,0.0,0.0,0.0	0.00520636	NA	NA	NA	NA	NA	NA	NA	NA	NA	No	NA	HPRC,HGSVC,1KG-ONT	Yes	NA	NA	NA	NA	NA	NA
chr1:12658166	chr1-12658166-allele168142-67	INS	66	NA	0.0022692889561270802,0.002881844380403458,0.0,0.0,0.0	0.000980669	NA	NA	NA	NA	NA	NA	NA	NA	NA	No	NA	HPRC,HGSVC,1KG-ONT	Yes	NA	NA	NA	NA	NA	NA
chr1:12658166	chr1-12658166-allele168144-87	INS	86	NA	0.0007564296520423601,0.0,0.0,0.0,0.0	0.000918741	NA	NA	NA	NA	NA	NA	NA	NA	NA	No	NA	HPRC,HGSVC	Yes	NA	NA	NA	NA	NA	NA
chr1:12677550	chr1-12677550-allele168361-329	INS	328	NA	0.0022692889561270802,0.0,0.0,0.0,0.0	0.00377908	NA	NA	NA	NA	NA	NA	NA	NA	NA	No	NA	HPRC,HGSVC,1KG-ONT	No	NA	NA	NA	NA	NA	NA
chr1:12677550	chr1-12677550-allele168357-329	INS	328	NA	0.014372163388804841,0.040345821325648415,0.09821428571428571,0.03777335984095427,0.05930470347648262	0.0222839	NA	NA	NA	NA	NA	NA	NA	NA	NA	No	NA	HPRC,HGSVC,1KG-ONT	No	NA	NA	NA	NA	NA	NA
chr1:12677550	chr1-12677550-allele168356-329	INS	328	NA	0.02042360060514372,0.0,0.0,0.0,0.0	0.0374731	NA	NA	NA	NA	NA	NA	NA	NA	NA	No	NA	HPRC,HGSVC,1KG-ONT	No	NA	NA	NA	NA	NA	NA
chr1:12677550	chr1-12677550-allele168370-329	INS	328	NA	0.0007564296520423601,0.0,0.0,0.0,0.0	0.000918741	NA	NA	NA	NA	NA	NA	NA	NA	NA	No	NA	HPRC,HGSVC,1KG-ONT	No	NA	NA	NA	NA	NA	NA
chr1:12677550	chr1-12677550-allele168359-329	INS	328	NA	0.01361573373676248,0.001440922190201729,0.0,0.0019880715705765406,0.0	0.018895	NA	NA	NA	NA	NA	NA	NA	NA	NA	No	NA	HPRC,HGSVC,1KG-ONT	No	NA	NA	NA	NA	NA	NA
chr1:12677550	chr1-12677550-allele168371-328	INS	327	NA	0.0015128593040847202,0.0,0.0,0.0,0.0	0.00234988	NA	NA	NA	NA	NA	NA	NA	NA	NA	No	NA	HPRC,HGSVC,1KG-ONT	No	NA	NA	NA	NA	NA	NA
chr1:12677550	chr1-12677550-allele168354-330	INS	329	NA	0.19969742813918306,0.03025936599423631,0.003968253968253968,0.02286282306163022,0.022494887525562373	0.225679	NA	NA	NA	NA	NA	NA	NA	NA	NA	No	NA	HPRC,HGSVC,1KG-ONT	No	NA	NA	NA	NA	NA	NA
chr1:12677550	chr1-12677550-allele168358-329	INS	328	NA	0.014372163388804841,0.005763688760806916,0.0,0.0,0.0	0.0185432	NA	NA	NA	NA	NA	NA	NA	NA	NA	No	NA	HPRC,HGSVC,1KG-ONT	No	NA	NA	NA	NA	NA	NA
chr1:12677550	chr1-12677550-allele168360-329	INS	328	NA	0.01059001512859304,0.0,0.0,0.0,0.0	0.0193739	NA	NA	NA	NA	NA	NA	NA	NA	NA	No	NA	HPRC,HGSVC,1KG-ONT	No	NA	NA	NA	NA	NA	NA
chr1:12683395	chr1-12683395-allele168471-1	DEL	3142	NA	0.00529500756429652,0.001440922190201729,0.0,0.0,0.0	0.00736694	NA	NA	NA	NA	NA	NA	NA	NA	NA	No	NA	HGSVC,1KG-ONT	Yes	NA	NA	NA	NA	NA	NA
chr1:12745326	chr1-12745326-allele169050-1	DEL	1744	NA	0.012859304084720122,0.0,0.0,0.0,0.0	0.0235872	NA	NA	NA	NA	NA	NA	NA	NA	promoter	No	NA	HGSVC,1KG-ONT	Yes	NA	NA	NA	NA	NA	NA
chr1:12762156	chr1-12762156-allele169228-426	INS	425	NA	0.014372163388804841,0.001440922190201729,0.0,0.0,0.0	0.0241257	NA	NA	NA	NA	NA	NA	NA	NA	NA	No	NA	HPRC,HGSVC,1KG-ONT	No	NA	NA	NA	NA	NA	NA
chr1:12762227	chr1-12762227-allele169233-214	INS	213	NA	0.0045385779122541605,0.0,0.003968253968253968,0.0,0.0	0.00247593	NA	NA	NA	NA	NA	NA	NA	NA	NA	No	NA	HPRC,HGSVC,1KG-ONT	No	NA	NA	NA	NA	NA	NA
chr1:12762351	chr1-12762351-allele169235-213	INS	212	NA	0.09606656580937972,0.14697406340057637,0.2123015873015873,0.2117296222664016,0.23721881390593047	0.0402378	NA	NA	NA	NA	NA	NA	NA	NA	NA	No	NA	HPRC,HGSVC,1KG-ONT	No	NA	NA	NA	NA	NA	NA
chr1:12762351	chr1-12762351-allele169236-213	INS	212	NA	0.0,0.0,0.003968253968253968,0.0009940357852882703,0.006134969325153374	0.00151771	NA	NA	NA	NA	NA	NA	NA	NA	NA	No	NA	HPRC,HGSVC,1KG-ONT	No	NA	NA	NA	NA	NA	NA
chr1:12762439	chr1-12762439-allele169238-213	INS	212	NA	0.0007564296520423601,0.0,0.0,0.0,0.0	0.000918741	NA	NA	NA	NA	NA	NA	NA	NA	NA	No	NA	HPRC,HGSVC,1KG-ONT	No	NA	NA	NA	NA	NA	NA
chr1:12763425	chr1-12763425-allele169244-1	DEL	50	NA	0.00680786686838124,0.002881844380403458,0.0,0.0,0.0	0.00840062	NA	NA	NA	NA	NA	NA	NA	NA	NA	No	NA	No	No	NA	NA	NA	NA	NA	NA
chr1:12773645	chr1-12773645-allele169334-3460	INS	3459	NA	0.0007564296520423601,0.0,0.0,0.0,0.0	0.000918741	NA	NA	NA	NA	NA	NA	NA	NA	NA	No	NA	HGSVC	Yes	NA	NA	NA	NA	NA	NA
chr1:12789345	chr1-12789345-allele169482-112	INS	111	NA	0.0015128593040847202,0.0,0.0,0.0,0.0	0.00234988	NA	NA	NA	NA	NA	NA	NA	NA	NA	Yes	NA	HPRC,HGSVC,1KG-ONT	Yes	NA	NA	NA	NA	NA	NA
chr1:12789353	chr1-12789353-allele169484-98	INS	97	NA	0.0,0.0,0.0,0.0,0.002044989775051125	NA	NA	NA	NA	NA	NA	NA	NA	NA	NA	Yes	NA	HPRC,HGSVC,1KG-ONT	Yes	NA	NA	NA	NA	NA	NA
chr1:12789359	chr1-12789359-allele169489-78	INS	77	NA	0.0015128593040847202,0.0,0.0,0.0,0.0	0.00234988	NA	NA	NA	NA	NA	NA	NA	NA	NA	Yes	NA	HGSVC,1KG-ONT	Yes	NA	NA	NA	NA	NA	NA
chr1:12789361	chr1-12789361-allele169494-112	INS	111	NA	0.00529500756429652,0.0,0.0,0.0,0.0	0.00947665	NA	NA	NA	NA	NA	NA	NA	NA	NA	Yes	NA	HPRC,HGSVC,1KG-ONT	Yes	NA	NA	NA	NA	NA	NA
chr1:12789361	chr1-12789361-allele169491-108	INS	107	NA	0.0007564296520423601,0.0,0.0,0.0,0.0	0.000918741	NA	NA	NA	NA	NA	NA	NA	NA	NA	Yes	NA	HPRC,HGSVC,1KG-ONT	Yes	NA	NA	NA	NA	NA	NA
chr1:12789414	chr1-12789414-allele169509-133	INS	132	NA	0.0113464447806354,0.001440922190201729,0.0,0.0,0.0	0.0183461	NA	NA	NA	NA	NA	NA	NA	NA	NA	Yes	NA	HPRC,HGSVC,1KG-ONT	No	NA	NA	NA	NA	NA	NA
chr1:12789422	chr1-12789422-allele169511-112	INS	111	NA	0.0015128593040847202,0.0,0.0,0.0,0.0	0.00234988	NA	NA	NA	NA	NA	NA	NA	NA	NA	Yes	NA	HPRC,HGSVC,1KG-ONT	No	NA	NA	NA	NA	NA	NA
chr1:12789422	chr1-12789422-allele169510-104	INS	103	NA	0.0007564296520423601,0.0,0.0,0.0,0.0	0.000918741	NA	NA	NA	NA	NA	NA	NA	NA	NA	Yes	NA	HPRC,HGSVC,1KG-ONT	No	NA	NA	NA	NA	NA	NA
chr1:12789426	chr1-12789426-allele169512-124	INS	123	NA	0.01059001512859304,0.0,0.0,0.0,0.0	0.0193739	NA	NA	NA	NA	NA	NA	NA	NA	NA	Yes	NA	HPRC,HGSVC,1KG-ONT	No	NA	NA	NA	NA	NA	NA
chr1:12789459	chr1-12789459-allele169517-124	INS	123	NA	0.009833585476550681,0.002881844380403458,0.0,0.0009940357852882703,0.0	0.0121717	NA	NA	NA	NA	NA	NA	NA	NA	NA	Yes	NA	HPRC,HGSVC,1KG-ONT	No	NA	NA	NA	NA	NA	NA
chr1:12789459	chr1-12789459-allele169523-132	INS	131	NA	0.0045385779122541605,0.0,0.0,0.0,0.0	0.00771423	NA	NA	NA	NA	NA	NA	NA	NA	NA	Yes	NA	HPRC,HGSVC,1KG-ONT	No	NA	NA	NA	NA	NA	NA
chr1:12789459	chr1-12789459-allele169516-116	INS	115	NA	0.0030257186081694403,0.0,0.0,0.0,0.0	0.00520636	NA	NA	NA	NA	NA	NA	NA	NA	NA	Yes	NA	HPRC,HGSVC,1KG-ONT	No	NA	NA	NA	NA	NA	NA
chr1:12799664	chr1-12799664-allele169737-327	INS	326	NA	0.0,0.0,0.00992063492063492,0.0009940357852882703,0.0	0.00151771	NA	NA	NA	NA	NA	NA	NA	NA	NA	Yes	NA	No	No	NA	NA	NA	NA	NA	NA
chr1:12801763	chr1-12801763-allele169882-1	DEL	54	NA	0.0037821482602118004,0.0,0.0,0.0,0.0	0.00663171	NA	NA	NA	NA	NA	NA	NA	NA	NA	No	NA	HGSVC,1KG-ONT	No	NA	NA	NA	NA	NA	NA
chr1:12801767	chr1-12801767-allele169884-1	DEL	50	NA	0.0015128593040847202,0.0,0.0,0.0,0.0	0.00234988	NA	NA	NA	NA	NA	NA	NA	NA	NA	No	NA	HGSVC,1KG-ONT	No	NA	NA	NA	NA	NA	NA
chr1:12801767	chr1-12801767-allele169883-64	INS	63	NA	0.0015128593040847202,0.0,0.0,0.0,0.0	0.00234988	NA	NA	NA	NA	NA	NA	NA	NA	NA	No	NA	HGSVC	No	NA	NA	NA	NA	NA	NA
chr1:12808671	chr1-12808671-allele170358-1	DEL	140	NA	0.0,0.0,0.007936507936507936,0.0,0.006134969325153374	0.0015578	NA	NA	NA	NA	NA	NA	NA	NA	NA	No	NA	No	No	NA	NA	NA	NA	NA	NA
chr1:12816074	chr1-12816074-allele170610-1	DEL	280	0.939677	0.7889561270801816,0.40634005763688763,0.17261904761904762,0.3359840954274354,0.3057259713701431	0.380047	NA	NA	NA	NA	NA	NA	NA	NA	NA	Yes	NA	HPRC,HGSVC,1KG-ONT	No	ENSG00000285646.2(0.023618647800683738)	NA	NA	NA	NA	NA
chr1:12838191	chr1-12838191-allele171229-1	DEL	278	NA	0.012859304084720122,0.008645533141210375,0.07837301587301587,0.015904572564612324,0.03374233128834356	0.00884446	NA	NA	NA	NA	NA	NA	NA	NA	NA	Yes	NA	HGSVC,1KG-ONT	Yes	NA	NA	NA	NA	NA	NA
chr1:12867590	chr1-12867590-allele172022-1	DEL	93	NA	0.0030257186081694403,0.0,0.0,0.0,0.0	0.00520636	NA	NA	NA	NA	NA	NA	NA	NA	NA	Yes	NA	HGSVC,1KG-ONT	No	NA	NA	NA	NA	NA	NA
chr1:12867673	chr1-12867673-allele172045-85	INS	84	NA	0.024205748865355523,0.010086455331412104,0.030753968253968252,0.019880715705765408,0.015337423312883436	NA	NA	NA	NA	NA	NA	NA	NA	NA	NA	Yes	NA	HGSVC,1KG-ONT	Yes	NA	NA	NA	NA	NA	NA
chr1:12867703	chr1-12867703-allele172050-1	DEL	68	NA	0.0030257186081694403,0.004322766570605188,0.0,0.0,0.0	0.00123841	NA	NA	NA	NA	NA	NA	NA	NA	NA	Yes	NA	HGSVC,1KG-ONT	No	NA	NA	NA	NA	NA	NA
chr1:12867703	chr1-12867703-allele172051-1	DEL	72	NA	0.0045385779122541605,0.008645533141210375,0.003968253968253968,0.006958250497017893,0.006134969325153374	NA	NA	NA	NA	NA	NA	NA	NA	NA	NA	Yes	NA	HGSVC,1KG-ONT	No	NA	NA	NA	NA	NA	NA
chr1:12867703	chr1-12867703-allele172049-1	DEL	64	NA	0.01739788199697428,0.002881844380403458,0.001984126984126984,0.008946322067594433,0.002044989775051125	0.0111833	NA	NA	NA	NA	NA	NA	NA	NA	NA	Yes	NA	HGSVC,1KG-ONT	No	NA	NA	NA	NA	NA	NA
chr1:12867713	chr1-12867713-allele172055-1	DEL	54	NA	0.0022692889561270802,0.001440922190201729,0.0,0.007952286282306162,0.002044989775051125	NA	NA	NA	NA	NA	NA	NA	NA	NA	NA	Yes	NA	HGSVC	No	NA	NA	NA	NA	NA	NA
chr1:12867715	chr1-12867715-allele172056-1	DEL	57	NA	0.00680786686838124,0.005763688760806916,0.021825396825396824,0.013916500994035786,0.0081799591002045	0.00113432	NA	NA	NA	NA	NA	NA	NA	NA	NA	Yes	NA	HGSVC	No	NA	NA	NA	NA	NA	NA
chr1:12867729	chr1-12867729-allele172060-1	DEL	51	NA	0.0007564296520423601,0.0,0.0,0.0,0.0	0.000918741	NA	NA	NA	NA	NA	NA	NA	NA	NA	Yes	NA	HGSVC	No	NA	NA	NA	NA	NA	NA
chr1:12867783	chr1-12867783-allele172068-1	DEL	52	NA	0.0340393343419062,0.023054755043227664,0.02976190476190476,0.03479125248508946,0.018404907975460124	0.000372899	NA	NA	NA	NA	NA	NA	NA	NA	NA	Yes	NA	HGSVC	No	NA	NA	NA	NA	NA	NA
chr1:12867803	chr1-12867803-allele172083-78	INS	77	NA	0.0,0.0,0.000992063492063492,0.0,0.0	NA	NA	NA	NA	NA	NA	NA	NA	NA	NA	Yes	NA	HGSVC,1KG-ONT	No	NA	NA	NA	NA	NA	NA
chr1:12875534	chr1-12875534-allele172261-1	DEL	5996	NA	0.0045385779122541605,0.0,0.0,0.0,0.0	0.00805514	NA	NA	NA	NA	NA	NA	NA	NA	CTCF_binding_site	Yes	ID=chr1_12876059_12876089;MOTIFS=AAATA;STRUC=(AAATA)n	HPRC,HGSVC	No	NA	NA	NA	NA	NA	NA
chr1:12881888	chr1-12881888-allele172480-324	INS	323	NA	0.0,0.0,0.0,0.0009940357852882703,0.0010224948875255625	NA	NA	NA	NA	NA	NA	NA	NA	NA	NA	Yes	NA	HPRC,HGSVC,1KG-ONT	Yes	NA	NA	NA	NA	NA	NA
chr1:12881888	chr1-12881888-allele172479-323	INS	322	NA	0.019667170953101363,0.03314121037463977,0.03273809523809524,0.033797216699801194,0.013292433537832311	0.000643241	NA	NA	NA	NA	NA	NA	NA	NA	NA	Yes	NA	HPRC,HGSVC,1KG-ONT	Yes	NA	NA	NA	NA	NA	NA
chr1:12884339	chr1-12884339-allele172602-1	DEL	235	NA	0.014372163388804841,0.02881844380403458,0.002976190476190476,0.0019880715705765406,0.002044989775051125	0.00208143	NA	NA	NA	NA	NA	NA	NA	NA	NA	Yes	NA	No	No	NA	NA	NA	NA	NA	NA
chr1:12892997	chr1-12892997-allele172908-276	INS	275	NA	0.0015128593040847202,0.001440922190201729,0.000992063492063492,0.0009940357852882703,0.0	NA	NA	NA	NA	NA	NA	NA	NA	NA	NA	Yes	NA	HGSVC	No	NA	NA	NA	NA	NA	NA
chr1:12915508	chr1-12915508-allele173221-1	DEL	56	NA	0.04311649016641452,0.002881844380403458,0.00992063492063492,0.0019880715705765406,0.002044989775051125	0.0502077	NA	NA	NA	NA	NA	NA	NA	NA	NA	Yes	NA	HGSVC	No	NA	NA	NA	NA	NA	NA
chr1:13011437	chr1-13011437-allele173548-318	INS	317	NA	0.0,0.0,0.00992063492063492,0.0,0.00408997955010225	0.00192551	NA	NA	NA	NA	NA	NA	NA	NA	NA	Yes	NA	No	No	NA	NA	NA	NA	NA	NA
chr1:13011544	chr1-13011544-allele173549-160	INS	159	NA	0.0,0.0,0.0,0.0,0.0010224948875255625	NA	NA	NA	NA	NA	NA	NA	NA	NA	NA	Yes	NA	No	No	NA	NA	NA	NA	NA	NA
chr1:13013593	chr1-13013593-allele173567-320	INS	319	NA	0.012859304084720122,0.025936599423631124,0.00496031746031746,0.0009940357852882703,0.0081799591002045	0.000328186	NA	NA	NA	NA	NA	NA	NA	NA	NA	Yes	NA	No	No	NA	NA	NA	NA	NA	NA
chr1:13025395	chr1-13025395-allele173726-1	DEL	105	NA	0.030257186081694403,0.005763688760806916,0.0,0.003976143141153081,0.002044989775051125	0.0367378	NA	NA	NA	NA	NA	NA	NA	NA	NA	Yes	NA	No	No	NA	NA	NA	NA	NA	NA
chr1:13038040	chr1-13038040-allele174030-1	DEL	54	NA	0.0037821482602118004,0.0,0.0,0.0,0.003067484662576687	0.0019892	NA	NA	NA	NA	NA	NA	NA	NA	NA	Yes	NA	HPRC,HGSVC	No	NA	NA	NA	NA	NA	NA
chr1:13038044	chr1-13038044-allele174032-73	INS	72	NA	0.0,0.001440922190201729,0.0,0.0,0.0	NA	NA	NA	NA	NA	NA	NA	NA	NA	NA	Yes	NA	No	No	NA	NA	NA	NA	NA	NA
chr1:13046667	chr1-13046667-allele174153-1	DEL	389	NA	0.0,0.020172910662824207,0.0,0.0,0.0	0.00185198	NA	NA	NA	NA	NA	NA	NA	NA	NA	Yes	NA	No	No	NA	NA	NA	NA	NA	NA
chr1:13091587	chr1-13091587-allele174436-59	INS	58	NA	0.02193645990922844,0.002881844380403458,0.0,0.004970178926441352,0.0	0.0268838	NA	NA	NA	NA	NA	NA	NA	NA	NA	Yes	NA	HPRC,HGSVC	No	NA	NA	NA	NA	NA	NA
chr1:13091602	chr1-13091602-allele174444-51	INS	50	NA	0.012102874432677761,0.008645533141210375,0.000992063492063492,0.012922465208747515,0.006134969325153374	0.000874601	NA	NA	NA	NA	NA	NA	NA	NA	NA	Yes	NA	HPRC,HGSVC	No	NA	NA	NA	NA	NA	NA
chr1:13091602	chr1-13091602-allele174463-57	INS	56	NA	0.0007564296520423601,0.0,0.0,0.0,0.0	0.000918741	NA	NA	NA	NA	NA	NA	NA	NA	NA	Yes	NA	HPRC,HGSVC	No	NA	NA	NA	NA	NA	NA
chr1:13091602	chr1-13091602-allele174445-55	INS	54	NA	0.018910741301059002,0.005763688760806916,0.003968253968253968,0.007952286282306162,0.002044989775051125	0.0108565	NA	NA	NA	NA	NA	NA	NA	NA	NA	Yes	NA	HPRC,HGSVC	No	NA	NA	NA	NA	NA	NA
chr1:13091686	chr1-13091686-allele174469-1	DEL	2552	NA	0.0037821482602118004,0.0,0.003968253968253968,0.002982107355864811,0.0081799591002045	NA	NA	NA	NA	NA	NA	NA	NA	NA	NA	Yes	NA	No	No	NA	NA	NA	NA	NA	NA
chr1:13110585	chr1-13110585-allele174771-1056	INS	1055	NA	0.0030257186081694403,0.001440922190201729,0.002976190476190476,0.0,0.00408997955010225	NA	NA	NA	NA	NA	NA	NA	NA	NA	NA	Yes	NA	No	No	NA	NA	NA	NA	NA	NA
chr1:13133797	chr1-13133797-allele175194-1	DEL	1231	NA	0.02798789712556732,0.001440922190201729,0.0,0.0,0.0010224948875255625	0.046783	NA	NA	NA	NA	NA	NA	NA	NA	NA	Yes	NA	HGSVC,1KG-ONT	No	NA	NA	NA	NA	NA	NA
chr1:13135185	chr1-13135185-allele175220-59	INS	58	NA	0.0,0.002881844380403458,0.0,0.0,0.0	NA	NA	NA	NA	NA	NA	NA	NA	NA	NA	Yes	NA	HPRC,HGSVC,1KG-ONT	No	NA	NA	NA	NA	NA	NA
chr1:13135185	chr1-13135185-allele175202-57	INS	56	NA	0.00680786686838124,0.01585014409221902,0.001984126984126984,0.014910536779324055,0.002044989775051125	NA	NA	NA	NA	NA	NA	NA	NA	NA	NA	Yes	NA	HPRC,HGSVC,1KG-ONT	No	NA	NA	NA	NA	NA	NA
chr1:13135185	chr1-13135185-allele175225-57	INS	56	NA	0.0022692889561270802,0.0,0.0,0.0,0.0	0.00343715	NA	NA	NA	NA	NA	NA	NA	NA	NA	Yes	NA	HPRC,HGSVC,1KG-ONT	No	NA	NA	NA	NA	NA	NA
chr1:13135185	chr1-13135185-allele175201-51	INS	50	NA	0.0340393343419062,0.011527377521613832,0.00992063492063492,0.004970178926441352,0.02147239263803681	0.0132525	NA	NA	NA	NA	NA	NA	NA	NA	NA	Yes	NA	HPRC,HGSVC,1KG-ONT	No	NA	NA	NA	NA	NA	NA
chr1:13135185	chr1-13135185-allele175213-55	INS	54	NA	0.006051437216338881,0.0,0.0,0.0,0.0	0.0105135	NA	NA	NA	NA	NA	NA	NA	NA	NA	Yes	NA	HPRC,HGSVC,1KG-ONT	No	NA	NA	NA	NA	NA	NA
chr1:13135185	chr1-13135185-allele175204-65	INS	64	NA	0.0,0.0,0.00496031746031746,0.0,0.0	0.000408842	NA	NA	NA	NA	NA	NA	NA	NA	NA	Yes	NA	HPRC,HGSVC,1KG-ONT	No	NA	NA	NA	NA	NA	NA
chr1:13135200	chr1-13135200-allele175226-55	INS	54	NA	0.10287443267776097,0.001440922190201729,0.010912698412698412,0.002982107355864811,0.012269938650306749	0.132611	NA	NA	NA	NA	NA	NA	NA	NA	NA	Yes	NA	HPRC,HGSVC,1KG-ONT	No	NA	NA	NA	NA	NA	NA
chr1:13168693	chr1-13168693-allele175540-401	INS	400	NA	0.0015128593040847202,0.01729106628242075,0.020833333333333332,0.005964214711729622,0.0081799591002045	0.00571375	NA	NA	NA	NA	NA	NA	NA	NA	NA	Yes	NA	No	No	NA	NA	NA	NA	NA	NA
chr1:13176773	chr1-13176773-allele175948-323	INS	322	NA	0.0007564296520423601,0.0,0.0,0.0009940357852882703,0.016359918200409	0.00139027	NA	NA	NA	NA	NA	NA	NA	NA	NA	Yes	NA	No	No	NA	NA	NA	NA	NA	NA
chr1:13181879	chr1-13181879-allele176205-1	DEL	389	NA	0.007564296520423601,0.002881844380403458,0.000992063492063492,0.019880715705765408,0.0	NA	NA	NA	NA	NA	NA	NA	NA	NA	NA	Yes	NA	HPRC	No	NA	NA	NA	NA	NA	NA
chr1:13182851	chr1-13182851-allele176241-1	DEL	102	NA	0.170196671709531,0.11959654178674352,0.18154761904761904,0.18687872763419483,0.14621676891615543	NA	NA	NA	NA	NA	NA	NA	NA	NA	NA	Yes	NA	HPRC,HGSVC,1KG-ONT	No	NA	NA	NA	NA	NA	NA
chr1:13190838	chr1-13190838-allele176439-56	INS	55	NA	0.0007564296520423601,0.0,0.0,0.0009940357852882703,0.00408997955010225	NA	NA	NA	NA	NA	NA	NA	NA	NA	NA	Yes	NA	No	Yes	NA	NA	NA	NA	NA	NA
chr1:13190851	chr1-13190851-allele176440-52	INS	51	NA	0.0037821482602118004,0.002881844380403458,0.01984126984126984,0.003976143141153081,0.007157464212678937	0.00112814	NA	NA	NA	NA	NA	NA	NA	NA	NA	Yes	NA	No	Yes	NA	NA	NA	NA	NA	NA
chr1:13190865	chr1-13190865-allele176442-73	INS	72	NA	0.0007564296520423601,0.001440922190201729,0.003968253968253968,0.004970178926441352,0.009202453987730062	0.00176311	NA	NA	NA	NA	NA	NA	NA	NA	NA	Yes	NA	No	Yes	NA	NA	NA	NA	NA	NA
chr1:13190865	chr1-13190865-allele176441-58	INS	57	NA	0.0,0.0,0.001984126984126984,0.0,0.0	NA	NA	NA	NA	NA	NA	NA	NA	NA	NA	Yes	NA	No	Yes	NA	NA	NA	NA	NA	NA
chr1:13190865	chr1-13190865-allele176446-67	INS	66	NA	0.0,0.0,0.0,0.002982107355864811,0.0	3.94758e-05	NA	NA	NA	NA	NA	NA	NA	NA	NA	Yes	NA	No	Yes	NA	NA	NA	NA	NA	NA
chr1:13190865	chr1-13190865-allele176445-63	INS	62	NA	0.0,0.0,0.0,0.0,0.0010224948875255625	NA	NA	NA	NA	NA	NA	NA	NA	NA	NA	Yes	NA	No	Yes	NA	NA	NA	NA	NA	NA
chr1:13190865	chr1-13190865-allele176444-58	INS	57	NA	0.0007564296520423601,0.0,0.000992063492063492,0.0,0.0	NA	NA	NA	NA	NA	NA	NA	NA	NA	NA	Yes	NA	No	Yes	NA	NA	NA	NA	NA	NA
chr1:13190985	chr1-13190985-allele176486-1	DEL	52	NA	0.0030257186081694403,0.027377521613832854,0.023809523809523808,0.012922465208747515,0.017382413087934562	0.00851808	NA	NA	NA	NA	NA	NA	NA	NA	NA	Yes	NA	1KG-ONT	No	NA	NA	NA	NA	NA	NA
chr1:13190990	chr1-13190990-allele176488-1	DEL	55	NA	0.0030257186081694403,0.0,0.0,0.0019880715705765406,0.002044989775051125	0.000409785	NA	NA	NA	NA	NA	NA	NA	NA	NA	Yes	NA	1KG-ONT	No	NA	NA	NA	NA	NA	NA
chr1:13203358	chr1-13203358-allele176662-105	INS	104	NA	0.0015128593040847202,0.0,0.001984126984126984,0.0,0.003067484662576687	NA	NA	NA	NA	NA	NA	NA	NA	NA	NA	Yes	NA	1KG-ONT	No	NA	NA	NA	NA	NA	NA
chr1:13203362	chr1-13203362-allele176664-84	INS	83	NA	0.0007564296520423601,0.0,0.0,0.0,0.0	0.000918741	NA	NA	NA	NA	NA	NA	NA	NA	NA	Yes	NA	1KG-ONT	No	NA	NA	NA	NA	NA	NA
chr1:13217072	chr1-13217072-allele176818-160	INS	159	NA	0.0,0.0,0.0,0.0,0.0010224948875255625	NA	NA	NA	NA	NA	NA	NA	NA	NA	NA	Yes	NA	No	No	NA	NA	NA	NA	NA	NA
chr1:13217077	chr1-13217077-allele176819-1	DEL	53	NA	0.0037821482602118004,0.001440922190201729,0.002976190476190476,0.0,0.005112474437627812	NA	NA	NA	NA	NA	NA	NA	NA	NA	NA	Yes	NA	No	No	NA	NA	NA	NA	NA	NA
chr1:13217205	chr1-13217205-allele176822-1	DEL	53	NA	0.0,0.0,0.0,0.0,0.00408997955010225	0.000224143	NA	NA	NA	NA	NA	NA	NA	NA	NA	Yes	NA	No	No	NA	NA	NA	NA	NA	NA
chr1:13217241	chr1-13217241-allele176825-54	INS	53	NA	0.05219364599092285,0.007204610951008645,0.0,0.0009940357852882703,0.0	0.081487	NA	NA	NA	NA	NA	NA	NA	NA	NA	Yes	NA	1KG-ONT	No	NA	NA	NA	NA	NA	NA
chr1:13224529	chr1-13224529-allele176966-59	INS	58	NA	0.0007564296520423601,0.0,0.0,0.0009940357852882703,0.007157464212678937	NA	NA	NA	NA	NA	NA	NA	NA	NA	NA	Yes	NA	HPRC,HGSVC,1KG-ONT	No	NA	NA	NA	NA	NA	NA
chr1:13224529	chr1-13224529-allele176964-59	INS	58	NA	0.2534039334341906,0.276657060518732,0.2400793650793651,0.20576540755467196,0.2280163599182004	0.000462303	NA	NA	NA	NA	NA	NA	NA	NA	NA	Yes	NA	HPRC,HGSVC,1KG-ONT	No	NA	NA	NA	NA	NA	NA
chr1:13224529	chr1-13224529-allele176965-59	INS	58	NA	0.0015128593040847202,0.0,0.0,0.0,0.0	0.00234988	NA	NA	NA	NA	NA	NA	NA	NA	NA	Yes	NA	HPRC,HGSVC,1KG-ONT	No	NA	NA	NA	NA	NA	NA
chr1:13224531	chr1-13224531-allele176968-59	INS	58	NA	0.03555219364599092,0.011527377521613832,0.05853174603174603,0.02584493041749503,0.05112474437627812	NA	NA	NA	NA	NA	NA	NA	NA	NA	NA	Yes	NA	HPRC,HGSVC,1KG-ONT	No	NA	NA	NA	NA	NA	NA
chr1:13227885	chr1-13227885-allele177097-1	DEL	71	NA	0.014372163388804841,0.010086455331412104,0.00496031746031746,0.006958250497017893,0.006134969325153374	0.00277001	NA	NA	NA	NA	NA	NA	NA	NA	NA	Yes	NA	HPRC,HGSVC	Yes	NA	NA	NA	NA	NA	NA
chr1:13235347	chr1-13235347-allele177364-1	DEL	5353	NA	0.0,0.0,0.001984126984126984,0.0,0.0	NA	NA	NA	NA	NA	NA	NA	NA	NA	NA	Yes	NA	HPRC,HGSVC,1KG-ONT	No	NA	NA	NA	NA	NA	NA
chr1:13239707	chr1-13239707-allele177482-51	INS	50	NA	0.012102874432677761,0.03025936599423631,0.017857142857142856,0.02186878727634195,0.0081799591002045	0.000769636	NA	NA	NA	NA	NA	NA	NA	NA	NA	Yes	NA	HPRC,HGSVC,1KG-ONT	No	NA	NA	NA	NA	NA	NA
chr1:13239707	chr1-13239707-allele177483-51	INS	50	NA	0.0,0.001440922190201729,0.0,0.0,0.0	NA	NA	NA	NA	NA	NA	NA	NA	NA	NA	Yes	NA	HPRC,HGSVC,1KG-ONT	No	NA	NA	NA	NA	NA	NA
chr1:13239839	chr1-13239839-allele177494-1	DEL	55	NA	0.0,0.0,0.00496031746031746,0.006958250497017893,0.0	0.00161686	NA	NA	NA	NA	NA	NA	NA	NA	NA	Yes	NA	No	No	NA	NA	NA	NA	NA	NA
chr1:13279307	chr1-13279307-allele178737-67	INS	66	NA	0.00680786686838124,0.001440922190201729,0.0,0.0,0.0	0.0100437	NA	NA	NA	NA	NA	NA	NA	NA	NA	Yes	NA	No	No	NA	NA	NA	NA	NA	NA
chr1:13286146	chr1-13286146-allele178804-53	INS	52	NA	0.0015128593040847202,0.008645533141210375,0.19345238095238096,0.027833001988071572,0.06032719836400818	0.0515577	NA	NA	NA	NA	NA	NA	NA	NA	NA	Yes	NA	HPRC,HGSVC	No	NA	NA	NA	NA	NA	NA
chr1:13327479	chr1-13327479-allele179654-1	DEL	2621	NA	0.0,0.002881844380403458,0.05952380952380952,0.002982107355864811,0.009202453987730062	0.0131056	NA	NA	NA	NA	NA	NA	NA	NA	NA	Yes	NA	HGSVC,1KG-ONT	No	NA	NA	NA	NA	NA	NA
chr1:13327498	chr1-13327498-allele179656-77	INS	76	NA	0.0037821482602118004,0.0,0.008928571428571428,0.006958250497017893,0.002044989775051125	NA	NA	NA	NA	NA	NA	NA	NA	NA	NA	Yes	NA	HPRC,HGSVC,1KG-ONT	No	NA	NA	NA	NA	NA	NA
chr1:13327498	chr1-13327498-allele179659-1	DEL	95	NA	0.01361573373676248,0.001440922190201729,0.003968253968253968,0.0,0.003067484662576687	0.0120042	NA	NA	NA	NA	NA	NA	NA	NA	NA	Yes	NA	No	Yes	NA	NA	NA	NA	NA	NA
chr1:13327498	chr1-13327498-allele179657-65	INS	64	NA	0.0007564296520423601,0.0,0.0,0.0009940357852882703,0.0010224948875255625	NA	NA	NA	NA	NA	NA	NA	NA	NA	NA	Yes	NA	HPRC,HGSVC,1KG-ONT	No	NA	NA	NA	NA	NA	NA
chr1:13327498	chr1-13327498-allele179658-1	DEL	57	NA	0.0,0.004322766570605188,0.012896825396825396,0.0,0.0	0.00224961	NA	NA	NA	NA	NA	NA	NA	NA	NA	Yes	NA	No	Yes	NA	NA	NA	NA	NA	NA
chr1:13327512	chr1-13327512-allele179667-55	INS	54	NA	0.0007564296520423601,0.0,0.000992063492063492,0.0,0.0	NA	NA	NA	NA	NA	NA	NA	NA	NA	NA	Yes	NA	HPRC,HGSVC,1KG-ONT	No	NA	NA	NA	NA	NA	NA
chr1:13327519	chr1-13327519-allele179669-59	INS	58	NA	0.0007564296520423601,0.0,0.000992063492063492,0.003976143141153081,0.002044989775051125	NA	NA	NA	NA	NA	NA	NA	NA	NA	NA	Yes	NA	HPRC,HGSVC,1KG-ONT	No	NA	NA	NA	NA	NA	NA
chr1:13327521	chr1-13327521-allele179670-61	INS	60	NA	0.0,0.0,0.0,0.0009940357852882703,0.0	NA	NA	NA	NA	NA	NA	NA	NA	NA	NA	Yes	NA	HPRC,HGSVC,1KG-ONT	No	NA	NA	NA	NA	NA	NA
chr1:13327536	chr1-13327536-allele179673-1	DEL	90	NA	0.0030257186081694403,0.0,0.001984126984126984,0.005964214711729622,0.003067484662576687	NA	NA	NA	NA	NA	NA	NA	NA	NA	NA	Yes	NA	No	Yes	NA	NA	NA	NA	NA	NA
chr1:13327588	chr1-13327588-allele179678-61	INS	60	NA	0.0007564296520423601,0.0,0.0,0.0019880715705765406,0.00408997955010225	NA	NA	NA	NA	NA	NA	NA	NA	NA	NA	Yes	NA	HPRC,HGSVC,1KG-ONT	No	NA	NA	NA	NA	NA	NA
chr1:13327637	chr1-13327637-allele179681-58	INS	57	NA	0.01739788199697428,0.001440922190201729,0.006944444444444444,0.002982107355864811,0.003067484662576687	0.0119301	NA	NA	NA	NA	NA	NA	NA	NA	NA	Yes	NA	HPRC,HGSVC,1KG-ONT	No	NA	NA	NA	NA	NA	NA
chr1:13327642	chr1-13327642-allele179683-61	INS	60	NA	0.0007564296520423601,0.0,0.0,0.0009940357852882703,0.0	NA	NA	NA	NA	NA	NA	NA	NA	NA	NA	Yes	NA	HPRC,HGSVC,1KG-ONT	No	NA	NA	NA	NA	NA	NA
chr1:13327642	chr1-13327642-allele179684-55	INS	54	NA	0.0,0.0,0.003968253968253968,0.0009940357852882703,0.0	0.000408842	NA	NA	NA	NA	NA	NA	NA	NA	NA	Yes	NA	HPRC,HGSVC,1KG-ONT	No	NA	NA	NA	NA	NA	NA
chr1:13329076	chr1-13329076-allele179733-1	DEL	176	NA	0.006051437216338881,0.001440922190201729,0.001984126984126984,0.0,0.0	0.0056331	NA	NA	NA	NA	NA	NA	NA	NA	NA	Yes	NA	HPRC,HGSVC	Yes	NA	NA	NA	NA	NA	NA
chr1:13336614	chr1-13336614-allele179877-54	INS	53	NA	0.0,0.0,0.005952380952380952,0.0,0.0	7.89813e-05	NA	NA	NA	NA	NA	NA	NA	NA	NA	Yes	NA	HGSVC	No	NA	NA	NA	NA	NA	NA
chr1:13336632	chr1-13336632-allele179883-1	DEL	55	NA	0.0007564296520423601,0.0,0.0,0.0,0.0	0.000918741	NA	NA	NA	NA	NA	NA	NA	NA	NA	Yes	NA	HPRC,HGSVC	No	NA	NA	NA	NA	NA	NA
chr1:13336636	chr1-13336636-allele179886-1	DEL	51	NA	0.00832072617246596,0.001440922190201729,0.006944444444444444,0.0,0.0	0.00431826	NA	NA	NA	NA	NA	NA	NA	NA	NA	Yes	NA	HPRC,HGSVC	No	NA	NA	NA	NA	NA	NA
chr1:13336636	chr1-13336636-allele179887-1	DEL	58	NA	0.0022692889561270802,0.0,0.0,0.0,0.0	0.00377908	NA	NA	NA	NA	NA	NA	NA	NA	NA	Yes	NA	HPRC,HGSVC,1KG-ONT	No	NA	NA	NA	NA	NA	NA
chr1:13336675	chr1-13336675-allele179914-131	INS	130	NA	0.0,0.0,0.005952380952380952,0.0,0.0	7.89813e-05	NA	NA	NA	NA	NA	NA	NA	NA	NA	Yes	NA	HPRC,HGSVC	No	NA	NA	NA	NA	NA	NA
chr1:13349251	chr1-13349251-allele180171-132	INS	131	NA	0.0007564296520423601,0.0,0.0,0.0,0.0	0.000918741	NA	NA	NA	NA	NA	NA	NA	NA	NA	Yes	NA	HPRC	No	NA	NA	NA	NA	NA	NA
chr1:13349272	chr1-13349272-allele180201-153	INS	152	NA	0.0007564296520423601,0.0,0.0,0.0,0.0	0.000918741	NA	NA	NA	NA	NA	NA	NA	NA	NA	Yes	NA	HPRC	No	NA	NA	NA	NA	NA	NA
chr1:13349272	chr1-13349272-allele180199-146	INS	145	NA	0.00680786686838124,0.001440922190201729,0.0,0.0,0.0	0.0101459	NA	NA	NA	NA	NA	NA	NA	NA	NA	Yes	NA	HPRC	No	NA	NA	NA	NA	NA	NA
chr1:13349272	chr1-13349272-allele180200-154	INS	153	NA	0.0007564296520423601,0.0,0.0,0.0,0.0	0.000918741	NA	NA	NA	NA	NA	NA	NA	NA	NA	Yes	NA	HPRC	No	NA	NA	NA	NA	NA	NA
chr1:13361096	chr1-13361096-allele180368-320	INS	319	NA	0.006051437216338881,0.01440922190201729,0.23511904761904762,0.03578528827037773,0.065439672801636	0.0563289	NA	NA	NA	NA	NA	NA	NA	NA	NA	Yes	NA	HGSVC,1KG-ONT	Yes	NA	NA	NA	NA	NA	NA
chr1:13362821	chr1-13362821-allele180441-54	INS	53	NA	0.2972768532526475,0.23487031700288186,0.14682539682539683,0.3946322067594433,0.43149284253578735	NA	NA	NA	NA	NA	NA	NA	NA	NA	NA	Yes	NA	HPRC,HGSVC,1KG-ONT	No	NA	NA	NA	NA	NA	NA
chr1:13362857	chr1-13362857-allele180443-56	INS	55	NA	0.0007564296520423601,0.0,0.010912698412698412,0.0019880715705765406,0.0081799591002045	0.00227622	NA	NA	NA	NA	NA	NA	NA	NA	NA	Yes	NA	HPRC,HGSVC,1KG-ONT	No	NA	NA	NA	NA	NA	NA
chr1:13362914	chr1-13362914-allele180447-107	INS	106	NA	0.00529500756429652,0.010086455331412104,0.0625,0.009940357852882704,0.027607361963190184	0.0119801	NA	NA	NA	NA	NA	NA	NA	NA	NA	Yes	NA	HGSVC,1KG-ONT	No	NA	NA	NA	NA	NA	NA
chr1:13362985	chr1-13362985-allele180453-1	DEL	53	NA	0.00529500756429652,0.0,0.0,0.0009940357852882703,0.0	0.00736694	NA	NA	NA	NA	NA	NA	NA	NA	NA	Yes	NA	HPRC	No	NA	NA	NA	NA	NA	NA
chr1:13363251	chr1-13363251-allele180473-106	INS	105	NA	0.0045385779122541605,0.012968299711815562,0.09126984126984126,0.017892644135188866,0.03374233128834356	0.0210683	NA	NA	NA	NA	NA	NA	NA	NA	NA	Yes	NA	HGSVC,1KG-ONT	No	NA	NA	NA	NA	NA	NA
chr1:13363251	chr1-13363251-allele180472-318	INS	317	NA	0.0007564296520423601,0.001440922190201729,0.0496031746031746,0.005964214711729622,0.012269938650306749	0.0109925	NA	NA	NA	NA	NA	NA	NA	NA	NA	Yes	NA	No	No	NA	NA	NA	NA	NA	NA
chr1:13384061	chr1-13384061-allele180999-1	DEL	1059	NA	0.00680786686838124,0.06484149855907781,0.1884920634920635,0.09840954274353876,0.10633946830265849	0.0732485	NA	NA	NA	NA	NA	NA	NA	NA	NA	Yes	NA	HPRC,HGSVC,1KG-ONT	Yes	NA	NA	NA	NA	NA	NA
chr1:13395018	chr1-13395018-allele181149-55	INS	54	NA	0.00680786686838124,0.06772334293948126,0.2013888888888889,0.110337972166998,0.08997955010224949	0.0754406	NA	NA	NA	NA	NA	NA	NA	NA	NA	No	NA	HPRC,HGSVC,1KG-ONT	No	NA	NA	NA	NA	NA	NA
chr1:13395168	chr1-13395168-allele181157-77	INS	76	NA	0.0030257186081694403,0.001440922190201729,0.0,0.0,0.0	0.00328379	NA	NA	NA	NA	NA	NA	NA	NA	NA	No	NA	HPRC,HGSVC,1KG-ONT	Yes	NA	NA	NA	NA	NA	NA
chr1:13427112	chr1-13427112-allele181601-163	INS	162	NA	0.197428139183056,0.011527377521613832,0.0,0.0009940357852882703,0.0	0.303189	NA	NA	NA	NA	NA	NA	NA	NA	NA	No	NA	HPRC,HGSVC,1KG-ONT	No	NA	NA	NA	NA	NA	NA
chr1:13431251	chr1-13431251-allele181694-1	DEL	1122	NA	0.05446293494704992,0.001440922190201729,0.0,0.0009940357852882703,0.0	0.0936404	NA	NA	NA	NA	NA	NA	NA	NA	NA	No	NA	HPRC,HGSVC,1KG-ONT	Yes	NA	NA	NA	NA	NA	NA
chr1:13439216	chr1-13439216-allele181839-130	INS	129	NA	0.0030257186081694403,0.0,0.0,0.0,0.0	0.00520636	NA	NA	NA	NA	NA	NA	NA	NA	NA	No	NA	No	Yes	NA	NA	NA	NA	NA	NA
chr1:13447498	chr1-13447498-allele181999-1	DEL	3376	NA	0.07110438729198185,0.002881844380403458,0.0,0.012922465208747515,0.006134969325153374	0.0896335	NA	NA	NA	NA	NA	NA	NA	NA	NA	No	ID=chr1_13450103_13450130;MOTIFS=ATA;STRUC=(ATA)n	HPRC,HGSVC,1KG-ONT	Yes	NA	NA	NA	NA	NA	NA
chr1:13470152	chr1-13470152-allele182349-677	INS	676	NA	0.0007564296520423601,0.004322766570605188,0.006944444444444444,0.002982107355864811,0.009202453987730062	0.0024563	NA	NA	NA	NA	NA	NA	NA	NA	NA	No	NA	HPRC,HGSVC,1KG-ONT	No	NA	NA	NA	NA	NA	NA
chr1:13470159	chr1-13470159-allele182378-663	INS	662	NA	0.0015128593040847202,0.0,0.0,0.0,0.0	0.00234988	NA	NA	NA	NA	NA	NA	NA	NA	NA	No	NA	HPRC,HGSVC,1KG-ONT	No	NA	NA	NA	NA	NA	NA
chr1:13470159	chr1-13470159-allele182364-674	INS	673	NA	0.0045385779122541605,0.0,0.0,0.0,0.0	0.00805514	NA	NA	NA	NA	NA	NA	NA	NA	NA	No	NA	HPRC,HGSVC,1KG-ONT	No	NA	NA	NA	NA	NA	NA
chr1:13470159	chr1-13470159-allele182360-666	INS	665	NA	0.0022692889561270802,0.0,0.0,0.0,0.0	0.00377908	NA	NA	NA	NA	NA	NA	NA	NA	NA	No	NA	HPRC,HGSVC,1KG-ONT	No	NA	NA	NA	NA	NA	NA
chr1:13470159	chr1-13470159-allele182374-672	INS	671	NA	0.0,0.0,0.001984126984126984,0.0,0.0	NA	NA	NA	NA	NA	NA	NA	NA	NA	NA	No	NA	HPRC,HGSVC,1KG-ONT	No	NA	NA	NA	NA	NA	NA
chr1:13470159	chr1-13470159-allele182350-675	INS	674	NA	0.75642965204236,0.7867435158501441,0.7271825396825397,0.6888667992047713,0.7464212678936605	0.00094803	NA	NA	NA	NA	NA	NA	NA	NA	NA	No	NA	HPRC,HGSVC,1KG-ONT	No	NA	NA	NA	NA	NA	NA
chr1:13470159	chr1-13470159-allele182379-665	INS	664	NA	0.0007564296520423601,0.0,0.0,0.0,0.0	0.000918741	NA	NA	NA	NA	NA	NA	NA	NA	NA	No	NA	HPRC,HGSVC,1KG-ONT	No	NA	NA	NA	NA	NA	NA
chr1:13470159	chr1-13470159-allele182359-669	INS	668	NA	0.0022692889561270802,0.001440922190201729,0.0,0.0,0.0	0.0019853	NA	NA	NA	NA	NA	NA	NA	NA	NA	No	NA	HPRC,HGSVC,1KG-ONT	No	NA	NA	NA	NA	NA	NA
chr1:13470159	chr1-13470159-allele182380-672	INS	671	NA	0.006051437216338881,0.001440922190201729,0.0,0.0,0.0	0.00875367	NA	NA	NA	NA	NA	NA	NA	NA	NA	No	NA	HPRC,HGSVC,1KG-ONT	No	NA	NA	NA	NA	NA	NA
chr1:13470159	chr1-13470159-allele182366-670	INS	669	NA	0.0037821482602118004,0.001440922190201729,0.015873015873015872,0.004970178926441352,0.003067484662576687	0.000244906	NA	NA	NA	NA	NA	NA	NA	NA	NA	No	NA	HPRC,HGSVC,1KG-ONT	No	NA	NA	NA	NA	NA	NA
chr1:13470159	chr1-13470159-allele182351-663	INS	662	NA	0.08018154311649017,0.0792507204610951,0.11210317460317461,0.14015904572564614,0.09202453987730061	0.00383155	NA	NA	NA	NA	NA	NA	NA	NA	NA	No	NA	HPRC,HGSVC,1KG-ONT	No	NA	NA	NA	NA	NA	NA
chr1:13470159	chr1-13470159-allele182369-670	INS	669	NA	0.0,0.0,0.008928571428571428,0.0,0.0	0.0010336	NA	NA	NA	NA	NA	NA	NA	NA	NA	No	NA	HPRC,HGSVC,1KG-ONT	No	NA	NA	NA	NA	NA	NA
chr1:13470159	chr1-13470159-allele182362-670	INS	669	NA	0.0022692889561270802,0.001440922190201729,0.0,0.0,0.0	0.0019853	NA	NA	NA	NA	NA	NA	NA	NA	NA	No	NA	HPRC,HGSVC,1KG-ONT	No	NA	NA	NA	NA	NA	NA
chr1:13470159	chr1-13470159-allele182361-664	INS	663	NA	0.0022692889561270802,0.0,0.0,0.0,0.0	0.00377908	NA	NA	NA	NA	NA	NA	NA	NA	NA	No	NA	HPRC,HGSVC,1KG-ONT	No	NA	NA	NA	NA	NA	NA
chr1:13470159	chr1-13470159-allele182370-674	INS	673	NA	0.0045385779122541605,0.0,0.0,0.0,0.0	0.00805514	NA	NA	NA	NA	NA	NA	NA	NA	NA	No	NA	HPRC,HGSVC,1KG-ONT	No	NA	NA	NA	NA	NA	NA
chr1:13470159	chr1-13470159-allele182354-663	INS	662	NA	0.009833585476550681,0.001440922190201729,0.0,0.0,0.0	0.0157378	NA	NA	NA	NA	NA	NA	NA	NA	NA	No	NA	HPRC,HGSVC,1KG-ONT	No	NA	NA	NA	NA	NA	NA
chr1:13470159	chr1-13470159-allele182375-675	INS	674	NA	0.0,0.0,0.008928571428571428,0.0,0.0	0.0010336	NA	NA	NA	NA	NA	NA	NA	NA	NA	No	NA	HPRC,HGSVC,1KG-ONT	No	NA	NA	NA	NA	NA	NA
chr1:13470159	chr1-13470159-allele182352-662	INS	661	NA	0.0113464447806354,0.0,0.0,0.0,0.0	0.0207802	NA	NA	NA	NA	NA	NA	NA	NA	NA	No	NA	HPRC,HGSVC,1KG-ONT	No	NA	NA	NA	NA	NA	NA
chr1:13470159	chr1-13470159-allele182365-671	INS	670	NA	0.0022692889561270802,0.007204610951008645,0.000992063492063492,0.011928429423459244,0.0	0.000306318	NA	NA	NA	NA	NA	NA	NA	NA	NA	No	NA	HPRC,HGSVC,1KG-ONT	No	NA	NA	NA	NA	NA	NA
chr1:13470159	chr1-13470159-allele182373-668	INS	667	NA	0.0045385779122541605,0.0,0.0,0.0,0.0	0.00805514	NA	NA	NA	NA	NA	NA	NA	NA	NA	No	NA	HPRC,HGSVC,1KG-ONT	No	NA	NA	NA	NA	NA	NA
chr1:13470159	chr1-13470159-allele182368-663	INS	662	NA	0.0022692889561270802,0.001440922190201729,0.0,0.0009940357852882703,0.0	0.000980669	NA	NA	NA	NA	NA	NA	NA	NA	NA	No	NA	HPRC,HGSVC,1KG-ONT	No	NA	NA	NA	NA	NA	NA
chr1:13470159	chr1-13470159-allele182371-662	INS	661	NA	0.0,0.001440922190201729,0.0,0.0009940357852882703,0.0	NA	NA	NA	NA	NA	NA	NA	NA	NA	NA	No	NA	HPRC,HGSVC,1KG-ONT	No	NA	NA	NA	NA	NA	NA
chr1:13470159	chr1-13470159-allele182356-674	INS	673	NA	0.0022692889561270802,0.059077809798270896,0.02976190476190476,0.07256461232604373,0.06748466257668712	0.0354078	NA	NA	NA	NA	NA	NA	NA	NA	NA	No	NA	HPRC,HGSVC,1KG-ONT	No	NA	NA	NA	NA	NA	NA
chr1:13470159	chr1-13470159-allele182357-664	INS	663	NA	0.009077155824508321,0.002881844380403458,0.001984126984126984,0.002982107355864811,0.0010224948875255625	0.0054672	NA	NA	NA	NA	NA	NA	NA	NA	NA	No	NA	HPRC,HGSVC,1KG-ONT	No	NA	NA	NA	NA	NA	NA
chr1:13470159	chr1-13470159-allele182355-672	INS	671	NA	0.015128593040847202,0.001440922190201729,0.0,0.0,0.0	0.0254721	NA	NA	NA	NA	NA	NA	NA	NA	NA	No	NA	HPRC,HGSVC,1KG-ONT	No	NA	NA	NA	NA	NA	NA
chr1:13470159	chr1-13470159-allele182358-662	INS	661	NA	0.0,0.0,0.0,0.0009940357852882703,0.0	NA	NA	NA	NA	NA	NA	NA	NA	NA	NA	No	NA	HPRC,HGSVC,1KG-ONT	No	NA	NA	NA	NA	NA	NA
chr1:13470159	chr1-13470159-allele182363-669	INS	668	NA	0.0007564296520423601,0.0,0.0,0.0,0.0	0.000918741	NA	NA	NA	NA	NA	NA	NA	NA	NA	No	NA	HPRC,HGSVC,1KG-ONT	No	NA	NA	NA	NA	NA	NA
chr1:13480614	chr1-13480614-allele182493-1	DEL	2589	NA	0.0007564296520423601,0.0,0.0,0.0,0.0	0.000918741	LRRC38(0.85087, 0.612)	NA	NA	NA	NA	NA	NA	NA	NA	No	NA	No	Yes	NA	NA	NA	NA	NA	NA
chr1:13501502	chr1-13501502-allele182820-1	DEL	185	NA	0.2027231467473525,0.11527377521613832,0.03968253968253968,0.18091451292246521,0.034764826175869123	0.0561379	LRRC38(0.85087, 0.612)	NA	NA	NA	NA	NA	NA	NA	NA	No	NA	HPRC,HGSVC,1KG-ONT	No	NA	NA	NA	NA	NA	NA
chr1:13501559	chr1-13501559-allele182821-1	DEL	184	NA	0.0,0.001440922190201729,0.0,0.0009940357852882703,0.0	NA	LRRC38(0.85087, 0.612)	NA	NA	NA	NA	NA	NA	NA	NA	No	NA	HPRC,HGSVC,1KG-ONT	No	NA	NA	NA	NA	NA	NA
chr1:13501608	chr1-13501608-allele182824-188	INS	187	NA	0.0007564296520423601,0.0,0.0,0.0,0.0	0.000918741	LRRC38(0.85087, 0.612)	NA	NA	NA	NA	NA	NA	NA	NA	No	NA	No	No	NA	NA	NA	NA	NA	NA
chr1:13501625	chr1-13501625-allele182826-184	INS	183	NA	0.0007564296520423601,0.0,0.0,0.0,0.0	0.000918741	LRRC38(0.85087, 0.612)	NA	NA	NA	NA	NA	NA	NA	NA	No	NA	No	No	NA	NA	NA	NA	NA	NA
chr1:13522113	chr1-13522113-allele183034-161	INS	160	NA	0.07564296520423601,0.06484149855907781,0.07539682539682539,0.10636182902584493,0.08588957055214724	1.96895e-05	NA	NA	NA	NA	NA	NA	NA	NA	NA	No	NA	HPRC,HGSVC,1KG-ONT	No	NA	NA	NA	NA	NA	NA
chr1:13522113	chr1-13522113-allele183035-257	INS	256	NA	0.0264750378214826,0.001440922190201729,0.0,0.0,0.0	0.0462583	NA	NA	NA	NA	NA	NA	NA	NA	NA	No	NA	HPRC,HGSVC	No	NA	NA	NA	NA	NA	NA
chr1:13522113	chr1-13522113-allele183036-1	DEL	64	NA	0.18229954614220878,0.04899135446685879,0.10317460317460317,0.0,0.09304703476482618	0.0802442	NA	NA	NA	NA	NA	NA	NA	NA	NA	No	NA	HPRC,HGSVC,1KG-ONT	No	NA	NA	NA	NA	NA	NA
chr1:13522113	chr1-13522113-allele183033-129	INS	128	NA	0.21331316187594554,0.38472622478386165,0.4990079365079365,0.24353876739562624,0.25971370143149286	0.0386342	NA	NA	NA	NA	NA	NA	NA	NA	NA	No	NA	HPRC,HGSVC,1KG-ONT	No	NA	NA	NA	NA	NA	NA
chr1:13522113	chr1-13522113-allele183031-65	INS	64	NA	0.0045385779122541605,0.002881844380403458,0.0,0.0,0.002044989775051125	0.00247593	NA	NA	NA	NA	NA	NA	NA	NA	NA	No	NA	HPRC,HGSVC	No	NA	NA	NA	NA	NA	NA
chr1:13522113	chr1-13522113-allele183039-129	INS	128	NA	0.0007564296520423601,0.0,0.0,0.0,0.0	0.000918741	NA	NA	NA	NA	NA	NA	NA	NA	NA	No	NA	HPRC,HGSVC,1KG-ONT	No	NA	NA	NA	NA	NA	NA
chr1:13522113	chr1-13522113-allele183032-97	INS	96	NA	0.26626323751891073,0.03890489913544669,0.08035714285714286,0.019880715705765408,0.08282208588957055	0.194087	NA	NA	NA	NA	NA	NA	NA	NA	NA	No	NA	HPRC,HGSVC	No	NA	NA	NA	NA	NA	NA
chr1:13527705	chr1-13527705-allele183161-1	DEL	166	NA	0.26550680786686837,0.03025936599423631,0.040674603174603176,0.010934393638170975,0.03374233128834356	0.27973	NA	NA	NA	NA	NA	NA	NA	NA	NA	No	NA	HPRC,HGSVC,1KG-ONT	No	NA	NA	NA	NA	NA	NA
chr1:13527705	chr1-13527705-allele183160-1	DEL	175	NA	0.2783661119515885,0.3659942363112392,0.4365079365079365,0.20377733598409542,0.25357873210633947	0.00199915	NA	NA	NA	NA	NA	NA	NA	NA	NA	No	NA	HPRC,HGSVC,1KG-ONT	No	NA	NA	NA	NA	NA	NA
chr1:13527708	chr1-13527708-allele183162-1	DEL	157	NA	0.009833585476550681,0.06484149855907781,0.07142857142857142,0.1073558648111332,0.06339468302658487	0.0395758	NA	NA	NA	NA	NA	NA	NA	NA	NA	No	NA	HPRC,HGSVC,1KG-ONT	No	NA	NA	NA	NA	NA	NA
chr1:13557026	chr1-13557026-allele183607-1	DEL	960	NA	0.0015128593040847202,0.0,0.0,0.0,0.0	0.00234988	NA	NA	NA	NA	NA	NA	NA	NA	NA	Yes	NA	HGSVC	Yes	NA	NA	NA	NA	NA	NA
chr1:13560785	chr1-13560785-allele183665-295	INS	294	NA	0.01059001512859304,0.004322766570605188,0.0,0.0,0.0	0.0135033	NA	NA	NA	NA	NA	NA	NA	NA	NA	No	NA	HPRC	No	NA	NA	NA	NA	NA	NA
chr1:13567907	chr1-13567907-allele183794-1	DEL	84	NA	0.059001512859304085,0.008645533141210375,0.0,0.0,0.0	0.0936187	NA	NA	NA	NA	NA	NA	NA	NA	NA	No	NA	HPRC,HGSVC	No	NA	NA	NA	NA	NA	NA
chr1:13567919	chr1-13567919-allele183795-1	DEL	132	NA	0.3812405446293495,0.590778097982709,0.7103174603174603,0.6868787276341949,0.6615541922290389	0.154288	NA	NA	NA	NA	NA	NA	NA	NA	NA	No	NA	HPRC,HGSVC,1KG-ONT	No	NA	NA	NA	NA	NA	NA
chr1:13567944	chr1-13567944-allele183800-1	DEL	89	NA	0.036308623298033284,0.002881844380403458,0.0,0.0,0.0	0.061768	NA	NA	NA	NA	NA	NA	NA	NA	NA	No	NA	HPRC,HGSVC	No	NA	NA	NA	NA	NA	NA
chr1:13567968	chr1-13567968-allele183803-1	DEL	111	NA	0.0416036308623298,0.008645533141210375,0.0,0.002982107355864811,0.002044989775051125	0.0549059	NA	NA	NA	NA	NA	NA	NA	NA	NA	No	NA	HPRC,HGSVC,1KG-ONT	No	NA	NA	NA	NA	NA	NA
chr1:13568066	chr1-13568066-allele183808-1	DEL	124	NA	0.024962178517397883,0.0,0.000992063492063492,0.0,0.0	0.0435145	NA	NA	NA	NA	NA	NA	NA	NA	NA	No	NA	HPRC,HGSVC,1KG-ONT	No	NA	NA	NA	NA	NA	NA
chr1:13588647	chr1-13588647-allele184048-53	INS	52	NA	0.0015128593040847202,0.07348703170028818,0.015873015873015872,0.03180914512922465,0.08997955010224949	0.0321873	PDPN(0.7337, 0.689)	NA	NA	NA	NA	NA	NA	NA	NA	No	NA	HPRC,HGSVC,1KG-ONT	No	NA	NA	NA	NA	NA	NA
chr1:13588980	chr1-13588980-allele184062-101	INS	100	NA	0.01059001512859304,0.025936599423631124,0.00496031746031746,0.003976143141153081,0.017382413087934562	NA	PDPN(0.7337, 0.689)	NA	NA	NA	NA	NA	NA	NA	NA	No	NA	HPRC,HGSVC,1KG-ONT	No	NA	NA	NA	NA	NA	NA
chr1:13588980	chr1-13588980-allele184058-278	INS	277	NA	0.0,0.001440922190201729,0.0,0.0009940357852882703,0.003067484662576687	0.000408842	PDPN(0.7337, 0.689)	NA	NA	NA	NA	NA	NA	NA	NA	No	NA	HPRC,HGSVC,1KG-ONT	No	NA	NA	NA	NA	NA	NA
chr1:13588980	chr1-13588980-allele184074-203	INS	202	NA	0.0,0.002881844380403458,0.0,0.0009940357852882703,0.003067484662576687	0.000593574	PDPN(0.7337, 0.689)	NA	NA	NA	NA	NA	NA	NA	NA	No	NA	HPRC,HGSVC	No	NA	NA	NA	NA	NA	NA
chr1:13588980	chr1-13588980-allele184053-328	INS	327	NA	0.0,0.001440922190201729,0.0,0.004970178926441352,0.0	0.000593574	PDPN(0.7337, 0.689)	NA	NA	NA	NA	NA	NA	NA	NA	No	NA	HPRC,HGSVC,1KG-ONT	No	NA	NA	NA	NA	NA	NA
chr1:13588980	chr1-13588980-allele184052-228	INS	227	NA	0.0015128593040847202,0.007204610951008645,0.001984126984126984,0.004970178926441352,0.0081799591002045	0.0011911	PDPN(0.7337, 0.689)	NA	NA	NA	NA	NA	NA	NA	NA	No	NA	HPRC,HGSVC	No	NA	NA	NA	NA	NA	NA
chr1:13588980	chr1-13588980-allele184067-253	INS	252	NA	0.0,0.001440922190201729,0.007936507936507936,0.0,0.0	0.00114796	PDPN(0.7337, 0.689)	NA	NA	NA	NA	NA	NA	NA	NA	No	NA	HPRC,HGSVC,1KG-ONT	No	NA	NA	NA	NA	NA	NA
chr1:13588980	chr1-13588980-allele184065-176	INS	175	NA	0.0015128593040847202,0.0,0.0,0.0,0.0	0.00234988	PDPN(0.7337, 0.689)	NA	NA	NA	NA	NA	NA	NA	NA	No	NA	HPRC,HGSVC	No	NA	NA	NA	NA	NA	NA
chr1:13588980	chr1-13588980-allele184056-378	INS	377	NA	0.0,0.0,0.0,0.0,0.0010224948875255625	NA	PDPN(0.7337, 0.689)	NA	NA	NA	NA	NA	NA	NA	NA	No	NA	1KG-ONT	No	NA	NA	NA	NA	NA	NA
chr1:13588980	chr1-13588980-allele184079-328	INS	327	NA	0.0,0.001440922190201729,0.0,0.007952286282306162,0.0	0.00114796	PDPN(0.7337, 0.689)	NA	NA	NA	NA	NA	NA	NA	NA	No	NA	HPRC,HGSVC,1KG-ONT	No	NA	NA	NA	NA	NA	NA
chr1:13588980	chr1-13588980-allele184051-203	INS	202	NA	0.0,0.001440922190201729,0.0,0.0009940357852882703,0.0010224948875255625	3.94758e-05	PDPN(0.7337, 0.689)	NA	NA	NA	NA	NA	NA	NA	NA	No	NA	HPRC,HGSVC	No	NA	NA	NA	NA	NA	NA
chr1:13588980	chr1-13588980-allele184059-253	INS	252	NA	0.0,0.0,0.0,0.0019880715705765406,0.0	NA	PDPN(0.7337, 0.689)	NA	NA	NA	NA	NA	NA	NA	NA	No	NA	HPRC,HGSVC,1KG-ONT	No	NA	NA	NA	NA	NA	NA
chr1:13588980	chr1-13588980-allele184061-76	INS	75	NA	0.009077155824508321,0.0,0.0,0.0,0.0	0.0165556	PDPN(0.7337, 0.689)	NA	NA	NA	NA	NA	NA	NA	NA	No	NA	HPRC,HGSVC,1KG-ONT	No	NA	NA	NA	NA	NA	NA
chr1:13588980	chr1-13588980-allele184064-151	INS	150	NA	0.006051437216338881,0.011527377521613832,0.0,0.005964214711729622,0.019427402862985686	NA	PDPN(0.7337, 0.689)	NA	NA	NA	NA	NA	NA	NA	NA	No	NA	HPRC,HGSVC	No	NA	NA	NA	NA	NA	NA
chr1:13588980	chr1-13588980-allele184070-303	INS	302	NA	0.0,0.001440922190201729,0.0,0.003976143141153081,0.0	0.000408842	PDPN(0.7337, 0.689)	NA	NA	NA	NA	NA	NA	NA	NA	No	NA	HPRC,HGSVC,1KG-ONT	No	NA	NA	NA	NA	NA	NA
chr1:13588980	chr1-13588980-allele184071-51	INS	50	NA	0.0030257186081694403,0.0,0.0,0.0,0.0	0.00520636	PDPN(0.7337, 0.689)	NA	NA	NA	NA	NA	NA	NA	NA	No	NA	HPRC,HGSVC,1KG-ONT	No	NA	NA	NA	NA	NA	NA
chr1:13588980	chr1-13588980-allele184057-303	INS	302	NA	0.0007564296520423601,0.0,0.0,0.0,0.0	0.000918741	PDPN(0.7337, 0.689)	NA	NA	NA	NA	NA	NA	NA	NA	No	NA	HPRC,HGSVC,1KG-ONT	No	NA	NA	NA	NA	NA	NA
chr1:13588980	chr1-13588980-allele184060-51	INS	50	NA	0.11497730711043873,0.011527377521613832,0.0,0.0009940357852882703,0.0010224948875255625	0.178831	PDPN(0.7337, 0.689)	NA	NA	NA	NA	NA	NA	NA	NA	No	NA	HPRC,HGSVC,1KG-ONT	No	NA	NA	NA	NA	NA	NA
chr1:13588980	chr1-13588980-allele184068-53	INS	52	NA	0.0007564296520423601,0.0,0.0,0.0,0.0	0.000918741	PDPN(0.7337, 0.689)	NA	NA	NA	NA	NA	NA	NA	NA	No	NA	HPRC,HGSVC,1KG-ONT	No	NA	NA	NA	NA	NA	NA
chr1:13588980	chr1-13588980-allele184063-126	INS	125	NA	0.0007564296520423601,0.007204610951008645,0.000992063492063492,0.010934393638170975,0.009202453987730062	0.00314262	PDPN(0.7337, 0.689)	NA	NA	NA	NA	NA	NA	NA	NA	No	NA	HPRC,HGSVC,1KG-ONT	No	NA	NA	NA	NA	NA	NA
chr1:13588980	chr1-13588980-allele184069-178	INS	177	NA	0.0,0.001440922190201729,0.0,0.0019880715705765406,0.0	3.94758e-05	PDPN(0.7337, 0.689)	NA	NA	NA	NA	NA	NA	NA	NA	No	NA	HPRC,HGSVC	No	NA	NA	NA	NA	NA	NA
chr1:13588994	chr1-13588994-allele184080-72	INS	71	NA	0.038577912254160365,0.002881844380403458,0.0,0.0,0.0010224948875255625	0.0636961	PDPN(0.7337, 0.689)	NA	NA	NA	NA	NA	NA	NA	NA	No	NA	HPRC,HGSVC,1KG-ONT	No	NA	NA	NA	NA	NA	NA
chr1:13601966	chr1-13601966-allele184219-1	DEL	51	NA	0.09757942511346444,0.012968299711815562,0.0,0.0,0.002044989775051125	0.149136	PDPN(0.7337, 0.689)	NA	NA	NA	NA	NA	NA	NA	NA	No	ID=chr1_13601966_13602051;MOTIFS=GGTGGCTCATGCCTTTG;STRUC=(GGTGGCTCATGCCTTTG)n	HPRC,HGSVC,1KG-ONT	Yes	NA	NA	NA	NA	NA	NA
chr1:13605150	chr1-13605150-allele184257-1	DEL	62	NA	0.1762481089258699,0.1484149855907781,0.10912698412698413,0.25646123260437376,0.12474437627811862	0.000357014	PDPN(0.7337, 0.689)	NA	NA	NA	NA	NA	NA	NA	enhancer	No	NA	HPRC,HGSVC,1KG-ONT	Yes	NA	NA	NA	NA	NA	NA
chr1:13605150	chr1-13605150-allele184256-125	INS	124	NA	0.01588502269288956,0.002881844380403458,0.0,0.0,0.0	0.024855	PDPN(0.7337, 0.689)	NA	NA	NA	NA	NA	NA	NA	enhancer	No	NA	1KG-ONT	No	NA	NA	NA	NA	NA	NA
chr1:13605191	chr1-13605191-allele184259-1	DEL	61	NA	0.0,0.0,0.0,0.0,0.0010224948875255625	NA	PDPN(0.7337, 0.689)	NA	NA	NA	NA	NA	NA	NA	enhancer	No	NA	HPRC,HGSVC,1KG-ONT	No	NA	NA	NA	NA	NA	NA
chr1:13613524	chr1-13613524-allele184355-335	INS	334	NA	0.06580937972768533,0.002881844380403458,0.0,0.0,0.002044989775051125	0.109094	PDPN(0.7337, 0.689)	NA	NA	NA	NA	NA	NA	NA	NA	No	NA	HPRC,HGSVC,1KG-ONT	Yes	NA	NA	NA	NA	NA	NA
chr1:13658128	chr1-13658128-allele185048-86	INS	85	NA	0.031013615733736764,0.005763688760806916,0.0,0.004970178926441352,0.007157464212678937	0.0305131	NA	NA	NA	NA	NA	NA	NA	NA	NA	No	NA	HPRC,HGSVC	No	NA	NA	NA	NA	NA	NA
chr1:13658311	chr1-13658311-allele185060-96	INS	95	NA	0.025718608169440244,0.001440922190201729,0.0,0.0,0.0	0.0448872	NA	NA	NA	NA	NA	NA	NA	NA	NA	No	NA	HPRC,HGSVC	No	NA	NA	NA	NA	NA	NA
chr1:13658374	chr1-13658374-allele185076-128	INS	127	NA	0.012102874432677761,0.0,0.0,0.0,0.0	0.0221846	NA	NA	NA	NA	NA	NA	NA	NA	NA	No	NA	HPRC,HGSVC,1KG-ONT	No	NA	NA	NA	NA	NA	NA
chr1:13658374	chr1-13658374-allele185084-128	INS	127	NA	0.0,0.0,0.0,0.0,0.00408997955010225	0.000224143	NA	NA	NA	NA	NA	NA	NA	NA	NA	No	NA	HPRC,HGSVC,1KG-ONT	No	NA	NA	NA	NA	NA	NA
chr1:13658374	chr1-13658374-allele185070-177	INS	176	NA	0.2178517397881997,0.07492795389048991,0.00496031746031746,0.0536779324055666,0.06952965235173825	0.153133	NA	NA	NA	NA	NA	NA	NA	NA	NA	No	NA	HPRC,HGSVC,1KG-ONT	No	NA	NA	NA	NA	NA	NA
chr1:13658374	chr1-13658374-allele185081-128	INS	127	NA	0.0007564296520423601,0.0,0.0,0.0,0.0	0.000918741	NA	NA	NA	NA	NA	NA	NA	NA	NA	No	NA	HPRC,HGSVC,1KG-ONT	No	NA	NA	NA	NA	NA	NA
chr1:13658374	chr1-13658374-allele185082-176	INS	175	NA	0.006051437216338881,0.001440922190201729,0.0,0.0,0.0	0.00875367	NA	NA	NA	NA	NA	NA	NA	NA	NA	No	NA	HPRC,HGSVC,1KG-ONT	No	NA	NA	NA	NA	NA	NA
chr1:13658374	chr1-13658374-allele185069-128	INS	127	NA	0.42738275340393345,0.6397694524495677,0.8224206349206349,0.7872763419483101,0.7607361963190185	0.22007	NA	NA	NA	NA	NA	NA	NA	NA	NA	No	NA	HPRC,HGSVC,1KG-ONT	No	NA	NA	NA	NA	NA	NA
chr1:13658374	chr1-13658374-allele185073-177	INS	176	NA	0.094553706505295,0.008645533141210375,0.0,0.0,0.0	0.153156	NA	NA	NA	NA	NA	NA	NA	NA	NA	No	NA	HPRC,HGSVC,1KG-ONT	No	NA	NA	NA	NA	NA	NA
chr1:13658374	chr1-13658374-allele185077-177	INS	176	NA	0.00680786686838124,0.004322766570605188,0.0,0.0,0.0	0.00688824	NA	NA	NA	NA	NA	NA	NA	NA	NA	No	NA	HPRC,HGSVC,1KG-ONT	No	NA	NA	NA	NA	NA	NA
chr1:13658374	chr1-13658374-allele185079-128	INS	127	NA	0.0030257186081694403,0.0,0.0,0.0,0.0	0.00520636	NA	NA	NA	NA	NA	NA	NA	NA	NA	No	NA	HPRC,HGSVC,1KG-ONT	No	NA	NA	NA	NA	NA	NA
chr1:13658374	chr1-13658374-allele185078-177	INS	176	NA	0.00529500756429652,0.0,0.000992063492063492,0.0,0.0	0.00736694	NA	NA	NA	NA	NA	NA	NA	NA	NA	No	NA	HPRC,HGSVC,1KG-ONT	No	NA	NA	NA	NA	NA	NA
chr1:13658374	chr1-13658374-allele185075-128	INS	127	NA	0.038577912254160365,0.005763688760806916,0.0,0.0009940357852882703,0.0	0.059861	NA	NA	NA	NA	NA	NA	NA	NA	NA	No	NA	HPRC,HGSVC,1KG-ONT	No	NA	NA	NA	NA	NA	NA
chr1:13658435	chr1-13658435-allele185087-178	INS	177	NA	0.04084720121028744,0.1138328530259366,0.04563492063492063,0.041749502982107355,0.027607361963190184	0.000922148	NA	NA	NA	NA	NA	NA	NA	NA	NA	No	NA	HPRC,HGSVC,1KG-ONT	No	NA	NA	NA	NA	NA	NA
chr1:13658435	chr1-13658435-allele185088-129	INS	128	NA	0.05219364599092285,0.06772334293948126,0.051587301587301584,0.042743538767395624,0.05930470347648262	NA	NA	NA	NA	NA	NA	NA	NA	NA	NA	No	NA	HPRC,HGSVC,1KG-ONT	No	NA	NA	NA	NA	NA	NA
chr1:13658453	chr1-13658453-allele185090-190	INS	189	NA	0.0030257186081694403,0.0,0.0,0.0,0.0	0.00520636	NA	NA	NA	NA	NA	NA	NA	NA	NA	No	NA	HPRC,HGSVC,1KG-ONT	No	NA	NA	NA	NA	NA	NA
chr1:13658470	chr1-13658470-allele185095-178	INS	177	NA	0.0022692889561270802,0.059077809798270896,0.05357142857142857,0.02485089463220676,0.014314928425357873	0.0210232	NA	NA	NA	NA	NA	NA	NA	NA	NA	No	NA	HPRC,HGSVC,1KG-ONT	No	NA	NA	NA	NA	NA	NA
chr1:13658470	chr1-13658470-allele185093-52	INS	51	NA	0.0022692889561270802,0.0,0.0,0.0,0.0	0.00377908	NA	NA	NA	NA	NA	NA	NA	NA	NA	No	NA	No	No	NA	NA	NA	NA	NA	NA
chr1:13658470	chr1-13658470-allele185096-178	INS	177	NA	0.0,0.012968299711815562,0.0,0.003976143141153081,0.0	0.00188759	NA	NA	NA	NA	NA	NA	NA	NA	NA	No	NA	HPRC,HGSVC,1KG-ONT	No	NA	NA	NA	NA	NA	NA
chr1:13658478	chr1-13658478-allele185100-128	INS	127	NA	0.019667170953101363,0.002881844380403458,0.0,0.0,0.0	0.031723	NA	NA	NA	NA	NA	NA	NA	NA	NA	No	NA	HPRC,HGSVC,1KG-ONT	No	NA	NA	NA	NA	NA	NA
chr1:13673225	chr1-13673225-allele185371-1	DEL	311	NA	0.040090771558245086,0.004322766570605188,0.021825396825396824,0.02385685884691849,0.147239263803681	0.00107513	NA	NA	NA	NA	NA	NA	NA	NA	NA	No	NA	HPRC,HGSVC,1KG-ONT	Yes	NA	NA	NA	NA	NA	NA
chr1:13698695	chr1-13698695-allele185622-1	DEL	345	NA	0.009077155824508321,0.002881844380403458,0.001984126984126984,0.002982107355864811,0.0	0.00628123	NA	NA	NA	NA	NA	NA	NA	NA	NA	No	NA	1KG-ONT	No	NA	NA	NA	NA	NA	NA
chr1:13836598	chr1-13836598-allele186327-1	DEL	3909	NA	0.08925869894099848,0.004322766570605188,0.000992063492063492,0.0,0.0010224948875255625	0.146365	NA	NA	NA	NA	NA	NA	NA	NA	NA	No	ID=chr1_13837696_13837720;MOTIFS=CCTCCCTT;STRUC=(CCTCCCTT)n	HPRC,HGSVC,1KG-ONT	Yes	NA	NA	NA	NA	NA	NA
chr1:13838621	chr1-13838621-allele186389-63	INS	62	NA	0.0007564296520423601,0.0,0.0,0.0,0.0	0.000918741	NA	NA	NA	NA	NA	NA	NA	NA	NA	No	NA	HPRC	No	NA	NA	NA	NA	NA	NA
chr1:13869916	chr1-13869916-allele186715-61	INS	60	NA	0.0037821482602118004,0.0,0.0,0.0,0.0	0.00642696	NA	NA	NA	NA	NA	NA	NA	NA	NA	No	NA	No	Yes	NA	NA	NA	NA	NA	NA
chr1:13869916	chr1-13869916-allele186717-69	INS	68	NA	0.006051437216338881,0.0,0.0,0.0,0.0	0.0108963	NA	NA	NA	NA	NA	NA	NA	NA	NA	No	NA	No	Yes	NA	NA	NA	NA	NA	NA
chr1:13869916	chr1-13869916-allele186716-65	INS	64	NA	0.0007564296520423601,0.0,0.0,0.0,0.0	0.000918741	NA	NA	NA	NA	NA	NA	NA	NA	NA	No	NA	No	Yes	NA	NA	NA	NA	NA	NA
chr1:13869935	chr1-13869935-allele186740-81	INS	80	NA	0.0022692889561270802,0.0,0.0,0.0,0.0	0.00377908	NA	NA	NA	NA	NA	NA	NA	NA	NA	No	ID=chr1_13869916_13869992;MOTIFS=TCTT;STRUC=(TCTT)n	1KG-ONT	Yes	NA	NA	NA	NA	NA	NA
chr1:13923793	chr1-13923793-allele187318-125	INS	124	NA	0.0007564296520423601,0.002881844380403458,0.0,0.005964214711729622,0.010224948875255624	0.0017395	KAZN(6.7311e-06, 0.686)	NA	NA	NA	NA	NA	NA	NA	NA	No	NA	No	Yes	NA	NA	NA	NA	NA	NA
chr1:13927631	chr1-13927631-allele187373-837	INS	836	NA	0.01588502269288956,0.001440922190201729,0.0,0.0,0.0	0.0269135	KAZN(6.7311e-06, 0.686)	NA	NA	NA	NA	NA	NA	NA	NA	No	NA	HGSVC,1KG-ONT	Yes	NA	NA	NA	NA	NA	NA
chr1:13981091	chr1-13981091-allele188187-61	INS	60	NA	0.0007564296520423601,0.001440922190201729,0.0,0.0,0.0	NA	KAZN(6.7311e-06, 0.686)	NA	NA	NA	NA	NA	NA	NA	NA	No	NA	HPRC,HGSVC	No	NA	NA	NA	NA	NA	NA
chr1:13981095	chr1-13981095-allele188228-57	INS	56	NA	0.0,0.0,0.0,0.0,0.00408997955010225	0.000224143	KAZN(6.7311e-06, 0.686)	NA	NA	NA	NA	NA	NA	NA	NA	No	NA	HPRC,HGSVC	No	NA	NA	NA	NA	NA	NA
chr1:13981095	chr1-13981095-allele188204-73	INS	72	NA	0.00680786686838124,0.0,0.0,0.0,0.0	0.0123139	KAZN(6.7311e-06, 0.686)	NA	NA	NA	NA	NA	NA	NA	NA	No	NA	HPRC,HGSVC,1KG-ONT	No	NA	NA	NA	NA	NA	NA
chr1:13981095	chr1-13981095-allele188235-55	INS	54	NA	0.0,0.0,0.0,0.003976143141153081,0.002044989775051125	0.000593574	KAZN(6.7311e-06, 0.686)	NA	NA	NA	NA	NA	NA	NA	NA	No	NA	HPRC,HGSVC	No	NA	NA	NA	NA	NA	NA
chr1:13981095	chr1-13981095-allele188206-55	INS	54	NA	0.0030257186081694403,0.001440922190201729,0.000992063492063492,0.0,0.007157464212678937	NA	KAZN(6.7311e-06, 0.686)	NA	NA	NA	NA	NA	NA	NA	NA	No	NA	HPRC,HGSVC	No	NA	NA	NA	NA	NA	NA
chr1:13981095	chr1-13981095-allele188207-65	INS	64	NA	0.0,0.0,0.000992063492063492,0.0,0.0	NA	KAZN(6.7311e-06, 0.686)	NA	NA	NA	NA	NA	NA	NA	NA	No	NA	HPRC,HGSVC	No	NA	NA	NA	NA	NA	NA
chr1:13981095	chr1-13981095-allele188236-73	INS	72	NA	0.0015128593040847202,0.0,0.0,0.0,0.0	0.00234988	KAZN(6.7311e-06, 0.686)	NA	NA	NA	NA	NA	NA	NA	NA	No	NA	HPRC,HGSVC,1KG-ONT	No	NA	NA	NA	NA	NA	NA
chr1:13981095	chr1-13981095-allele188208-69	INS	68	NA	0.0022692889561270802,0.0,0.0,0.0,0.0	0.00377908	KAZN(6.7311e-06, 0.686)	NA	NA	NA	NA	NA	NA	NA	NA	No	NA	HPRC,HGSVC	No	NA	NA	NA	NA	NA	NA
chr1:13981095	chr1-13981095-allele188222-59	INS	58	NA	0.0007564296520423601,0.001440922190201729,0.0,0.0,0.0	NA	KAZN(6.7311e-06, 0.686)	NA	NA	NA	NA	NA	NA	NA	NA	No	NA	HPRC,HGSVC	No	NA	NA	NA	NA	NA	NA
chr1:13981095	chr1-13981095-allele188234-51	INS	50	NA	0.0,0.0,0.0,0.004970178926441352,0.0	0.000408842	KAZN(6.7311e-06, 0.686)	NA	NA	NA	NA	NA	NA	NA	NA	No	NA	HPRC	No	NA	NA	NA	NA	NA	NA
chr1:13981095	chr1-13981095-allele188205-91	INS	90	NA	0.0007564296520423601,0.0,0.0,0.0,0.0	0.000918741	KAZN(6.7311e-06, 0.686)	NA	NA	NA	NA	NA	NA	NA	NA	No	NA	HPRC,HGSVC,1KG-ONT	No	NA	NA	NA	NA	NA	NA
chr1:13981097	chr1-13981097-allele188263-141	INS	140	NA	0.0,0.001440922190201729,0.0,0.0009940357852882703,0.0	NA	KAZN(6.7311e-06, 0.686)	NA	NA	NA	NA	NA	NA	NA	NA	No	NA	HPRC,HGSVC,1KG-ONT	No	NA	NA	NA	NA	NA	NA
chr1:13981097	chr1-13981097-allele188242-113	INS	112	NA	0.0007564296520423601,0.0,0.0,0.02485089463220676,0.006134969325153374	0.00406094	KAZN(6.7311e-06, 0.686)	NA	NA	NA	NA	NA	NA	NA	NA	No	NA	HPRC,HGSVC,1KG-ONT	No	NA	NA	NA	NA	NA	NA
chr1:13981097	chr1-13981097-allele188243-127	INS	126	NA	0.006051437216338881,0.020172910662824207,0.000992063492063492,0.02385685884691849,0.005112474437627812	0.00113637	KAZN(6.7311e-06, 0.686)	NA	NA	NA	NA	NA	NA	NA	NA	No	NA	HPRC,HGSVC,1KG-ONT	No	NA	NA	NA	NA	NA	NA
chr1:13981097	chr1-13981097-allele188247-141	INS	140	NA	0.00832072617246596,0.012968299711815562,0.0,0.0268389662027833,0.002044989775051125	NA	KAZN(6.7311e-06, 0.686)	NA	NA	NA	NA	NA	NA	NA	NA	No	NA	HPRC,HGSVC,1KG-ONT	No	NA	NA	NA	NA	NA	NA
chr1:13981097	chr1-13981097-allele188264-137	INS	136	NA	0.0,0.0,0.0,0.0019880715705765406,0.0	NA	KAZN(6.7311e-06, 0.686)	NA	NA	NA	NA	NA	NA	NA	NA	No	NA	HPRC,HGSVC,1KG-ONT	No	NA	NA	NA	NA	NA	NA
chr1:13981097	chr1-13981097-allele188248-139	INS	138	NA	0.0030257186081694403,0.0,0.0,0.0,0.0	0.00520636	KAZN(6.7311e-06, 0.686)	NA	NA	NA	NA	NA	NA	NA	NA	No	NA	HPRC,HGSVC,1KG-ONT	No	NA	NA	NA	NA	NA	NA
chr1:13981097	chr1-13981097-allele188244-105	INS	104	NA	0.0037821482602118004,0.001440922190201729,0.0,0.0,0.0	0.00462462	KAZN(6.7311e-06, 0.686)	NA	NA	NA	NA	NA	NA	NA	NA	No	NA	HPRC,HGSVC,1KG-ONT	No	NA	NA	NA	NA	NA	NA
chr1:13981097	chr1-13981097-allele188267-143	INS	142	NA	0.0007564296520423601,0.0,0.0,0.0,0.0	0.000918741	KAZN(6.7311e-06, 0.686)	NA	NA	NA	NA	NA	NA	NA	NA	No	NA	HPRC,HGSVC	No	NA	NA	NA	NA	NA	NA
chr1:13981097	chr1-13981097-allele188241-137	INS	136	NA	0.08547655068078669,0.01585014409221902,0.0,0.019880715705765408,0.00408997955010225	0.0943262	KAZN(6.7311e-06, 0.686)	NA	NA	NA	NA	NA	NA	NA	NA	No	NA	HPRC,HGSVC,1KG-ONT	No	NA	NA	NA	NA	NA	NA
chr1:13981097	chr1-13981097-allele188249-167	INS	166	NA	0.0030257186081694403,0.0,0.0,0.0009940357852882703,0.0	0.00328379	KAZN(6.7311e-06, 0.686)	NA	NA	NA	NA	NA	NA	NA	NA	No	NA	HPRC,HGSVC	No	NA	NA	NA	NA	NA	NA
chr1:13981097	chr1-13981097-allele188250-141	INS	140	NA	0.0015128593040847202,0.004322766570605188,0.0,0.0019880715705765406,0.0	NA	KAZN(6.7311e-06, 0.686)	NA	NA	NA	NA	NA	NA	NA	NA	No	NA	HPRC,HGSVC,1KG-ONT	No	NA	NA	NA	NA	NA	NA
chr1:13981097	chr1-13981097-allele188254-75	INS	74	NA	0.0030257186081694403,0.0,0.0,0.0,0.0	0.00520636	KAZN(6.7311e-06, 0.686)	NA	NA	NA	NA	NA	NA	NA	NA	No	NA	HPRC,HGSVC,1KG-ONT	No	NA	NA	NA	NA	NA	NA
chr1:13981097	chr1-13981097-allele188240-169	INS	168	NA	0.018154311649016642,0.005763688760806916,0.0,0.0,0.0	0.0252986	KAZN(6.7311e-06, 0.686)	NA	NA	NA	NA	NA	NA	NA	NA	No	NA	HPRC,HGSVC	No	NA	NA	NA	NA	NA	NA
chr1:13981097	chr1-13981097-allele188255-139	INS	138	NA	0.0015128593040847202,0.024495677233429394,0.0,0.02286282306163022,0.003067484662576687	0.00526259	KAZN(6.7311e-06, 0.686)	NA	NA	NA	NA	NA	NA	NA	NA	No	NA	HPRC,HGSVC,1KG-ONT	No	NA	NA	NA	NA	NA	NA
chr1:13981097	chr1-13981097-allele188261-143	INS	142	NA	0.0045385779122541605,0.0,0.0,0.0,0.0	0.00805514	KAZN(6.7311e-06, 0.686)	NA	NA	NA	NA	NA	NA	NA	NA	No	NA	HPRC,HGSVC	No	NA	NA	NA	NA	NA	NA
chr1:13981097	chr1-13981097-allele188253-139	INS	138	NA	0.0,0.0,0.0,0.002982107355864811,0.0	3.94758e-05	KAZN(6.7311e-06, 0.686)	NA	NA	NA	NA	NA	NA	NA	NA	No	NA	HPRC,HGSVC,1KG-ONT	No	NA	NA	NA	NA	NA	NA
chr1:13981097	chr1-13981097-allele188252-137	INS	136	NA	0.0,0.001440922190201729,0.0,0.0019880715705765406,0.0	3.94758e-05	KAZN(6.7311e-06, 0.686)	NA	NA	NA	NA	NA	NA	NA	NA	No	NA	HPRC,HGSVC,1KG-ONT	No	NA	NA	NA	NA	NA	NA
chr1:13981097	chr1-13981097-allele188246-135	INS	134	NA	0.01588502269288956,0.004322766570605188,0.0,0.0009940357852882703,0.0	0.0212615	KAZN(6.7311e-06, 0.686)	NA	NA	NA	NA	NA	NA	NA	NA	No	NA	HPRC,HGSVC,1KG-ONT	No	NA	NA	NA	NA	NA	NA
chr1:13981097	chr1-13981097-allele188245-143	INS	142	NA	0.009833585476550681,0.001440922190201729,0.0,0.0,0.0	0.0157378	KAZN(6.7311e-06, 0.686)	NA	NA	NA	NA	NA	NA	NA	NA	No	NA	HPRC,HGSVC	No	NA	NA	NA	NA	NA	NA
chr1:13981097	chr1-13981097-allele188251-145	INS	144	NA	0.0022692889561270802,0.0,0.0,0.0,0.0	0.00377908	KAZN(6.7311e-06, 0.686)	NA	NA	NA	NA	NA	NA	NA	NA	No	NA	HPRC,HGSVC	No	NA	NA	NA	NA	NA	NA
chr1:13981097	chr1-13981097-allele188238-145	INS	144	NA	0.03328290468986384,0.002881844380403458,0.0,0.0009940357852882703,0.0	0.0543339	KAZN(6.7311e-06, 0.686)	NA	NA	NA	NA	NA	NA	NA	NA	No	NA	HPRC,HGSVC	No	NA	NA	NA	NA	NA	NA
chr1:14004940	chr1-14004940-allele188615-1	DEL	76	NA	0.0030257186081694403,0.0,0.0,0.0,0.0	0.00520636	KAZN(6.7311e-06, 0.686)	NA	NA	NA	NA	NA	NA	NA	NA	No	NA	HPRC	Yes	NA	NA	NA	NA	NA	NA
chr1:14030972	chr1-14030972-allele188963-332	INS	331	NA	0.0015128593040847202,0.0,0.0,0.0,0.0	0.00234988	KAZN(6.7311e-06, 0.686)	NA	NA	NA	NA	NA	NA	NA	NA	No	NA	No	Yes	NA	NA	NA	NA	NA	NA
chr1:14102397	chr1-14102397-allele189860-1	DEL	147	NA	0.0037821482602118004,0.0,0.0,0.0,0.0	0.00663171	KAZN(6.7311e-06, 0.686)	NA	NA	NA	NA	NA	NA	NA	NA	No	NA	No	Yes	NA	NA	NA	NA	NA	NA
chr1:14420881	chr1-14420881-allele192101-143	INS	142	NA	0.0007564296520423601,0.0,0.0,0.0,0.0	0.000918741	KAZN(6.7311e-06, 0.686)	NA	NA	NA	NA	NA	NA	NA	NA	No	NA	No	No	NA	NA	NA	NA	NA	NA
chr1:14492665	chr1-14492665-allele192601-410	INS	409	NA	0.9757942511346445,0.9855907780979827,0.9642857142857143,0.9870775347912525,0.9652351738241309	NA	KAZN(6.7311e-06, 0.686)	NA	NA	NA	NA	NA	NA	NA	NA	No	NA	HPRC,HGSVC	No	NA	NA	NA	NA	NA	NA
chr1:14492665	chr1-14492665-allele192603-399	INS	398	NA	0.00680786686838124,0.0,0.0,0.0,0.0	0.0123139	KAZN(6.7311e-06, 0.686)	NA	NA	NA	NA	NA	NA	NA	NA	No	NA	HPRC,HGSVC	No	NA	NA	NA	NA	NA	NA
chr1:14492665	chr1-14492665-allele192602-408	INS	407	NA	0.00680786686838124,0.0,0.0,0.0,0.0	0.0123139	KAZN(6.7311e-06, 0.686)	NA	NA	NA	NA	NA	NA	NA	NA	No	NA	HPRC,HGSVC	No	NA	NA	NA	NA	NA	NA
chr1:14492665	chr1-14492665-allele192605-410	INS	409	NA	0.0,0.002881844380403458,0.0,0.008946322067594433,0.0	0.00151771	KAZN(6.7311e-06, 0.686)	NA	NA	NA	NA	NA	NA	NA	NA	No	NA	HPRC,HGSVC	No	NA	NA	NA	NA	NA	NA
chr1:14492689	chr1-14492689-allele192608-1424	INS	1423	NA	0.9992435703479576,1.0,1.0,1.0,1.0	0.000918741	KAZN(6.7311e-06, 0.686)	NA	NA	NA	NA	NA	NA	NA	NA	No	NA	HPRC,HGSVC,1KG-ONT	No	NA	NA	NA	NA	NA	NA
chr1:14492711	chr1-14492711-allele192616-995	INS	994	NA	0.0037821482602118004,0.0,0.0,0.0,0.0	0.00663171	KAZN(6.7311e-06, 0.686)	NA	NA	NA	NA	NA	NA	NA	NA	No	NA	HPRC,HGSVC	No	NA	NA	NA	NA	NA	NA
chr1:14492711	chr1-14492711-allele192610-1015	INS	1014	NA	0.42511346444780634,0.3631123919308357,0.19543650793650794,0.4135188866799205,0.5276073619631901	0.00483076	KAZN(6.7311e-06, 0.686)	NA	NA	NA	NA	NA	NA	NA	NA	No	NA	HPRC,HGSVC,1KG-ONT	No	NA	NA	NA	NA	NA	NA
chr1:14492711	chr1-14492711-allele192612-1017	INS	1016	NA	0.056732223903177004,0.012968299711815562,0.000992063492063492,0.018886679920477135,0.0	0.0561882	KAZN(6.7311e-06, 0.686)	NA	NA	NA	NA	NA	NA	NA	NA	No	NA	HPRC,HGSVC,1KG-ONT	No	NA	NA	NA	NA	NA	NA
chr1:14492711	chr1-14492711-allele192629-1008	INS	1007	NA	0.0007564296520423601,0.0,0.0,0.0,0.0	0.000918741	KAZN(6.7311e-06, 0.686)	NA	NA	NA	NA	NA	NA	NA	NA	No	NA	HPRC,HGSVC,1KG-ONT	No	NA	NA	NA	NA	NA	NA
chr1:14492711	chr1-14492711-allele192613-1013	INS	1012	NA	0.009077155824508321,0.0,0.0,0.0,0.0	0.0165556	KAZN(6.7311e-06, 0.686)	NA	NA	NA	NA	NA	NA	NA	NA	No	NA	HPRC,HGSVC,1KG-ONT	No	NA	NA	NA	NA	NA	NA
chr1:14492711	chr1-14492711-allele192622-1017	INS	1016	NA	0.0007564296520423601,0.0,0.0,0.0,0.0	0.000918741	KAZN(6.7311e-06, 0.686)	NA	NA	NA	NA	NA	NA	NA	NA	No	NA	HPRC,HGSVC,1KG-ONT	No	NA	NA	NA	NA	NA	NA
chr1:14492711	chr1-14492711-allele192617-1011	INS	1010	NA	0.0015128593040847202,0.0,0.0,0.0,0.0	0.00234988	KAZN(6.7311e-06, 0.686)	NA	NA	NA	NA	NA	NA	NA	NA	No	NA	HPRC,HGSVC,1KG-ONT	No	NA	NA	NA	NA	NA	NA
chr1:14492711	chr1-14492711-allele192619-1015	INS	1014	NA	0.0037821482602118004,0.0,0.0,0.0,0.0	0.00663171	KAZN(6.7311e-06, 0.686)	NA	NA	NA	NA	NA	NA	NA	NA	No	NA	HPRC,HGSVC,1KG-ONT	No	NA	NA	NA	NA	NA	NA
chr1:14492711	chr1-14492711-allele192620-1013	INS	1012	NA	0.00529500756429652,0.0,0.0,0.0,0.0	0.00947665	KAZN(6.7311e-06, 0.686)	NA	NA	NA	NA	NA	NA	NA	NA	No	NA	HPRC,HGSVC,1KG-ONT	No	NA	NA	NA	NA	NA	NA
chr1:14492711	chr1-14492711-allele192615-1017	INS	1016	NA	0.01361573373676248,0.001440922190201729,0.0,0.0,0.0	0.0226766	KAZN(6.7311e-06, 0.686)	NA	NA	NA	NA	NA	NA	NA	NA	No	NA	HPRC,HGSVC,1KG-ONT	No	NA	NA	NA	NA	NA	NA
chr1:14492711	chr1-14492711-allele192625-1015	INS	1014	NA	0.0,0.004322766570605188,0.0,0.004970178926441352,0.0010224948875255625	0.00114796	KAZN(6.7311e-06, 0.686)	NA	NA	NA	NA	NA	NA	NA	NA	No	NA	HPRC,HGSVC,1KG-ONT	No	NA	NA	NA	NA	NA	NA
chr1:14492711	chr1-14492711-allele192614-1019	INS	1018	NA	0.0022692889561270802,0.0,0.0,0.0,0.0	0.00377908	KAZN(6.7311e-06, 0.686)	NA	NA	NA	NA	NA	NA	NA	NA	No	NA	HPRC,HGSVC,1KG-ONT	No	NA	NA	NA	NA	NA	NA
chr1:14492711	chr1-14492711-allele192623-1012	INS	1011	NA	0.0,0.0,0.0,0.0,0.002044989775051125	NA	KAZN(6.7311e-06, 0.686)	NA	NA	NA	NA	NA	NA	NA	NA	No	NA	HPRC,HGSVC,1KG-ONT	No	NA	NA	NA	NA	NA	NA
chr1:14492711	chr1-14492711-allele192611-1019	INS	1018	NA	0.1800302571860817,0.20893371757925072,0.34226190476190477,0.10337972166998012,0.1278118609406953	0.000216114	KAZN(6.7311e-06, 0.686)	NA	NA	NA	NA	NA	NA	NA	NA	No	NA	HPRC,HGSVC,1KG-ONT	No	NA	NA	NA	NA	NA	NA
chr1:14492711	chr1-14492711-allele192618-1012	INS	1011	NA	0.0015128593040847202,0.06484149855907781,0.1349206349206349,0.011928429423459244,0.04396728016359918	0.0415621	KAZN(6.7311e-06, 0.686)	NA	NA	NA	NA	NA	NA	NA	NA	No	NA	HPRC,HGSVC,1KG-ONT	No	NA	NA	NA	NA	NA	NA
chr1:14492719	chr1-14492719-allele192631-1006	INS	1005	NA	0.0,0.0,0.00496031746031746,0.0,0.0	0.000408842	KAZN(6.7311e-06, 0.686)	NA	NA	NA	NA	NA	NA	NA	NA	No	NA	HPRC,HGSVC,1KG-ONT	No	NA	NA	NA	NA	NA	NA
chr1:14492719	chr1-14492719-allele192630-1010	INS	1009	NA	0.037065052950075644,0.09654178674351585,0.11706349206349206,0.21769383697813122,0.12985685071574643	0.053549	KAZN(6.7311e-06, 0.686)	NA	NA	NA	NA	NA	NA	NA	NA	No	NA	HPRC,HGSVC,1KG-ONT	No	NA	NA	NA	NA	NA	NA
chr1:14496576	chr1-14496576-allele192647-99	INS	98	NA	0.0007564296520423601,0.0,0.002976190476190476,0.0009940357852882703,0.006134969325153374	0.000360376	KAZN(6.7311e-06, 0.686)	NA	NA	NA	NA	NA	NA	NA	NA	No	NA	No	Yes	NA	NA	NA	NA	NA	NA
chr1:14514329	chr1-14514329-allele192811-168	INS	167	NA	0.0007564296520423601,0.023054755043227664,0.025793650793650792,0.016898608349900597,0.08077709611451943	0.0239142	KAZN(6.7311e-06, 0.686)	NA	NA	NA	NA	NA	NA	NA	NA	No	NA	HPRC,HGSVC,1KG-ONT	Yes	NA	NA	NA	NA	NA	NA
chr1:14514329	chr1-14514329-allele192835-187	INS	186	NA	0.0007564296520423601,0.0,0.0,0.0,0.0	0.000918741	KAZN(6.7311e-06, 0.686)	NA	NA	NA	NA	NA	NA	NA	NA	No	NA	HPRC,HGSVC,1KG-ONT	No	NA	NA	NA	NA	NA	NA
chr1:14514329	chr1-14514329-allele192828-187	INS	186	NA	0.0,0.0,0.010912698412698412,0.0,0.0	0.00142414	KAZN(6.7311e-06, 0.686)	NA	NA	NA	NA	NA	NA	NA	NA	No	NA	HPRC,HGSVC,1KG-ONT	No	NA	NA	NA	NA	NA	NA
chr1:14514329	chr1-14514329-allele192833-187	INS	186	NA	0.0,0.0,0.0,0.0,0.002044989775051125	NA	KAZN(6.7311e-06, 0.686)	NA	NA	NA	NA	NA	NA	NA	NA	No	NA	HPRC,HGSVC,1KG-ONT	No	NA	NA	NA	NA	NA	NA
chr1:14514329	chr1-14514329-allele192827-305	INS	304	NA	0.0,0.0,0.0,0.0,0.007157464212678937	0.000778337	KAZN(6.7311e-06, 0.686)	NA	NA	NA	NA	NA	NA	NA	NA	No	NA	HPRC,HGSVC,1KG-ONT	No	NA	NA	NA	NA	NA	NA
chr1:14514329	chr1-14514329-allele192817-303	INS	302	NA	0.012102874432677761,0.001440922190201729,0.003968253968253968,0.02286282306163022,0.012269938650306749	NA	KAZN(6.7311e-06, 0.686)	NA	NA	NA	NA	NA	NA	NA	NA	No	NA	HPRC,HGSVC,1KG-ONT	No	NA	NA	NA	NA	NA	NA
chr1:14514329	chr1-14514329-allele192832-185	INS	184	NA	0.0,0.0,0.000992063492063492,0.0,0.0	NA	KAZN(6.7311e-06, 0.686)	NA	NA	NA	NA	NA	NA	NA	NA	No	NA	HPRC,HGSVC,1KG-ONT	No	NA	NA	NA	NA	NA	NA
chr1:14514329	chr1-14514329-allele192821-191	INS	190	NA	0.0007564296520423601,0.027377521613832854,0.002976190476190476,0.0019880715705765406,0.0	0.00269407	KAZN(6.7311e-06, 0.686)	NA	NA	NA	NA	NA	NA	NA	NA	No	NA	HPRC,HGSVC,1KG-ONT	No	NA	NA	NA	NA	NA	NA
chr1:14514329	chr1-14514329-allele192813-187	INS	186	NA	0.0340393343419062,0.018731988472622477,0.005952380952380952,0.030815109343936383,0.06237218813905931	NA	KAZN(6.7311e-06, 0.686)	NA	NA	NA	NA	NA	NA	NA	NA	No	NA	HPRC,HGSVC,1KG-ONT	No	NA	NA	NA	NA	NA	NA
chr1:14514329	chr1-14514329-allele192819-189	INS	188	NA	0.0,0.002881844380403458,0.007936507936507936,0.0,0.010224948875255624	0.00318319	KAZN(6.7311e-06, 0.686)	NA	NA	NA	NA	NA	NA	NA	NA	No	NA	HPRC,HGSVC,1KG-ONT	No	NA	NA	NA	NA	NA	NA
chr1:14514329	chr1-14514329-allele192815-59	INS	58	NA	0.0007564296520423601,0.0,0.0,0.0,0.0	0.000918741	KAZN(6.7311e-06, 0.686)	NA	NA	NA	NA	NA	NA	NA	NA	No	NA	HPRC,HGSVC	No	NA	NA	NA	NA	NA	NA
chr1:14514329	chr1-14514329-allele192812-127	INS	126	NA	0.007564296520423601,0.0,0.0,0.0,0.0010224948875255625	0.0115415	KAZN(6.7311e-06, 0.686)	NA	NA	NA	NA	NA	NA	NA	NA	No	NA	HPRC,HGSVC,1KG-ONT	Yes	NA	NA	NA	NA	NA	NA
chr1:14514329	chr1-14514329-allele192814-228	INS	227	NA	0.009833585476550681,0.005763688760806916,0.0,0.02584493041749503,0.016359918200409	NA	KAZN(6.7311e-06, 0.686)	NA	NA	NA	NA	NA	NA	NA	NA	No	NA	HPRC,HGSVC,1KG-ONT	No	NA	NA	NA	NA	NA	NA
chr1:14514330	chr1-14514330-allele192841-175	INS	174	NA	0.02042360060514372,0.02881844380403458,0.023809523809523808,0.0536779324055666,0.046012269938650305	0.00456939	KAZN(6.7311e-06, 0.686)	NA	NA	NA	NA	NA	NA	NA	NA	No	NA	HPRC,HGSVC,1KG-ONT	No	NA	NA	NA	NA	NA	NA
chr1:14514330	chr1-14514330-allele192842-204	INS	203	NA	0.0,0.0,0.001984126984126984,0.010934393638170975,0.0	0.00188759	KAZN(6.7311e-06, 0.686)	NA	NA	NA	NA	NA	NA	NA	NA	No	NA	HPRC,HGSVC	No	NA	NA	NA	NA	NA	NA
chr1:14514334	chr1-14514334-allele192853-112	INS	111	NA	0.009833585476550681,0.03890489913544669,0.012896825396825396,0.039761431411530816,0.050102249488752554	0.0108403	KAZN(6.7311e-06, 0.686)	NA	NA	NA	NA	NA	NA	NA	NA	No	NA	HPRC,HGSVC,1KG-ONT	No	NA	NA	NA	NA	NA	NA
chr1:14514341	chr1-14514341-allele192860-214	INS	213	NA	0.0007564296520423601,0.0,0.0,0.0,0.0	0.000918741	KAZN(6.7311e-06, 0.686)	NA	NA	NA	NA	NA	NA	NA	NA	No	NA	HPRC,HGSVC	No	NA	NA	NA	NA	NA	NA
chr1:14514341	chr1-14514341-allele192857-188	INS	187	NA	0.0022692889561270802,0.0,0.0,0.0,0.0	0.00377908	KAZN(6.7311e-06, 0.686)	NA	NA	NA	NA	NA	NA	NA	NA	No	NA	HPRC,HGSVC,1KG-ONT	No	NA	NA	NA	NA	NA	NA
chr1:14514341	chr1-14514341-allele192862-187	INS	186	NA	0.0,0.0,0.0,0.0,0.003067484662576687	3.94758e-05	KAZN(6.7311e-06, 0.686)	NA	NA	NA	NA	NA	NA	NA	NA	No	NA	HPRC,HGSVC,1KG-ONT	No	NA	NA	NA	NA	NA	NA
chr1:14514341	chr1-14514341-allele192858-244	INS	243	NA	0.0,0.0,0.0,0.0,0.0010224948875255625	NA	KAZN(6.7311e-06, 0.686)	NA	NA	NA	NA	NA	NA	NA	NA	No	NA	HPRC,HGSVC,1KG-ONT	No	NA	NA	NA	NA	NA	NA
chr1:14514343	chr1-14514343-allele192866-134	INS	133	NA	0.0045385779122541605,0.001440922190201729,0.003968253968253968,0.003976143141153081,0.0	0.000223704	KAZN(6.7311e-06, 0.686)	NA	NA	NA	NA	NA	NA	NA	NA	No	NA	HPRC,HGSVC,1KG-ONT	Yes	NA	NA	NA	NA	NA	NA
chr1:14514344	chr1-14514344-allele192869-69	INS	68	NA	0.0015128593040847202,0.0,0.000992063492063492,0.0,0.0	0.00077342	KAZN(6.7311e-06, 0.686)	NA	NA	NA	NA	NA	NA	NA	NA	No	NA	HPRC,HGSVC	No	NA	NA	NA	NA	NA	NA
chr1:14514346	chr1-14514346-allele192873-62	INS	61	NA	0.0022692889561270802,0.0,0.000992063492063492,0.0,0.0	0.0019853	KAZN(6.7311e-06, 0.686)	NA	NA	NA	NA	NA	NA	NA	NA	No	NA	HPRC,HGSVC	No	NA	NA	NA	NA	NA	NA
chr1:14514352	chr1-14514352-allele192878-55	INS	54	NA	0.023449319213313162,0.004322766570605188,0.020833333333333332,0.012922465208747515,0.013292433537832311	0.00253514	KAZN(6.7311e-06, 0.686)	NA	NA	NA	NA	NA	NA	NA	NA	No	NA	HPRC,HGSVC	No	NA	NA	NA	NA	NA	NA
chr1:14514352	chr1-14514352-allele192880-59	INS	58	NA	0.0113464447806354,0.0,0.0,0.0,0.0	0.0207802	KAZN(6.7311e-06, 0.686)	NA	NA	NA	NA	NA	NA	NA	NA	No	NA	HPRC,HGSVC	No	NA	NA	NA	NA	NA	NA
chr1:14514352	chr1-14514352-allele192879-54	INS	53	NA	0.019667170953101363,0.0,0.018849206349206348,0.008946322067594433,0.0010224948875255625	0.00576788	KAZN(6.7311e-06, 0.686)	NA	NA	NA	NA	NA	NA	NA	NA	No	NA	HPRC,HGSVC	No	NA	NA	NA	NA	NA	NA
chr1:14514365	chr1-14514365-allele192890-60	INS	59	0.820388	0.3184568835098336,0.5244956772334294,0.5119047619047619,0.7047713717693836,0.7566462167689162	0.176528	KAZN(6.7311e-06, 0.686)	NA	NA	NA	NA	NA	NA	NA	NA	No	NA	HPRC,HGSVC	No	ENSG00000116731.22(0.026857672880807218)	NA	NA	NA	NA	NA
chr1:14514375	chr1-14514375-allele192895-169	INS	168	NA	0.0,0.0,0.0,0.007952286282306162,0.0	0.000834484	KAZN(6.7311e-06, 0.686)	NA	NA	NA	NA	NA	NA	NA	NA	No	NA	HPRC,HGSVC,1KG-ONT	Yes	NA	NA	NA	NA	NA	NA
chr1:14514377	chr1-14514377-allele192897-166	INS	165	NA	0.0015128593040847202,0.007204610951008645,0.011904761904761904,0.018886679920477135,0.02965235173824131	0.00924048	KAZN(6.7311e-06, 0.686)	NA	NA	NA	NA	NA	NA	NA	NA	No	NA	HPRC,HGSVC,1KG-ONT	Yes	NA	NA	NA	NA	NA	NA
chr1:14514377	chr1-14514377-allele192898-148	INS	147	NA	0.0264750378214826,0.059077809798270896,0.09623015873015874,0.1441351888667992,0.10020449897750511	0.0373304	KAZN(6.7311e-06, 0.686)	NA	NA	NA	NA	NA	NA	NA	NA	No	NA	HPRC,HGSVC,1KG-ONT	Yes	NA	NA	NA	NA	NA	NA
chr1:14514378	chr1-14514378-allele192899-51	INS	50	NA	0.10514372163388805,0.04899135446685879,0.010912698412698412,0.016898608349900597,0.007157464212678937	0.0882312	KAZN(6.7311e-06, 0.686)	NA	NA	NA	NA	NA	NA	NA	NA	No	NA	HPRC,HGSVC	No	NA	NA	NA	NA	NA	NA
chr1:14514378	chr1-14514378-allele192900-53	INS	52	NA	0.018154311649016642,0.0,0.0,0.0,0.0	0.0333528	KAZN(6.7311e-06, 0.686)	NA	NA	NA	NA	NA	NA	NA	NA	No	NA	HPRC,HGSVC	No	NA	NA	NA	NA	NA	NA
chr1:14514387	chr1-14514387-allele192909-57	INS	56	NA	0.04084720121028744,0.012968299711815562,0.023809523809523808,0.0,0.005112474437627812	0.0249037	KAZN(6.7311e-06, 0.686)	NA	NA	NA	NA	NA	NA	NA	NA	No	NA	HPRC,HGSVC	No	NA	NA	NA	NA	NA	NA
chr1:14514387	chr1-14514387-allele192910-60	INS	59	NA	0.0453857791225416,0.03314121037463977,0.011904761904761904,0.016898608349900597,0.05214723926380368	0.00422601	KAZN(6.7311e-06, 0.686)	NA	NA	NA	NA	NA	NA	NA	NA	No	NA	HPRC,HGSVC	No	NA	NA	NA	NA	NA	NA
chr1:14514387	chr1-14514387-allele192922-53	INS	52	NA	0.0007564296520423601,0.0,0.0,0.0,0.0	0.000918741	KAZN(6.7311e-06, 0.686)	NA	NA	NA	NA	NA	NA	NA	NA	No	NA	HPRC,HGSVC	No	NA	NA	NA	NA	NA	NA
chr1:14514387	chr1-14514387-allele192916-58	INS	57	NA	0.01739788199697428,0.001440922190201729,0.0,0.0,0.0	0.0296959	KAZN(6.7311e-06, 0.686)	NA	NA	NA	NA	NA	NA	NA	NA	No	NA	HPRC,HGSVC	No	NA	NA	NA	NA	NA	NA
chr1:14514387	chr1-14514387-allele192915-55	INS	54	NA	0.015128593040847202,0.002881844380403458,0.002976190476190476,0.0009940357852882703,0.0	0.0169602	KAZN(6.7311e-06, 0.686)	NA	NA	NA	NA	NA	NA	NA	NA	No	NA	HPRC,HGSVC	No	NA	NA	NA	NA	NA	NA
chr1:14514387	chr1-14514387-allele192918-55	INS	54	NA	0.0015128593040847202,0.03170028818443804,0.09424603174603174,0.017892644135188866,0.034764826175869123	0.0287233	KAZN(6.7311e-06, 0.686)	NA	NA	NA	NA	NA	NA	NA	NA	No	NA	HPRC,HGSVC	No	NA	NA	NA	NA	NA	NA
chr1:14514387	chr1-14514387-allele192917-56	INS	55	NA	0.0015128593040847202,0.0,0.0,0.0,0.0	0.00234988	KAZN(6.7311e-06, 0.686)	NA	NA	NA	NA	NA	NA	NA	NA	No	NA	HPRC,HGSVC	No	NA	NA	NA	NA	NA	NA
chr1:14514387	chr1-14514387-allele192912-87	INS	86	NA	0.0007564296520423601,0.001440922190201729,0.0,0.004970178926441352,0.0010224948875255625	NA	KAZN(6.7311e-06, 0.686)	NA	NA	NA	NA	NA	NA	NA	NA	No	NA	HPRC,HGSVC	Yes	NA	NA	NA	NA	NA	NA
chr1:14514396	chr1-14514396-allele192929-88	INS	87	NA	0.0015128593040847202,0.0,0.057539682539682536,0.0009940357852882703,0.0	0.00808047	KAZN(6.7311e-06, 0.686)	NA	NA	NA	NA	NA	NA	NA	NA	No	NA	HPRC,HGSVC	Yes	NA	NA	NA	NA	NA	NA
chr1:14514417	chr1-14514417-allele192946-65	INS	64	NA	0.0022692889561270802,0.0,0.002976190476190476,0.0,0.006134969325153374	NA	KAZN(6.7311e-06, 0.686)	NA	NA	NA	NA	NA	NA	NA	NA	No	NA	HPRC,HGSVC	Yes	NA	NA	NA	NA	NA	NA
chr1:14514461	chr1-14514461-allele192948-315	INS	314	NA	0.0,0.008645533141210375,0.001984126984126984,0.005964214711729622,0.027607361963190184	0.00700406	KAZN(6.7311e-06, 0.686)	NA	NA	NA	NA	NA	NA	NA	NA	No	NA	HPRC,HGSVC,1KG-ONT	Yes	NA	NA	NA	NA	NA	NA
chr1:14514487	chr1-14514487-allele192952-52	INS	51	NA	0.0007564296520423601,0.0,0.0,0.0,0.0	0.000918741	KAZN(6.7311e-06, 0.686)	NA	NA	NA	NA	NA	NA	NA	NA	No	NA	HPRC,HGSVC	Yes	NA	NA	NA	NA	NA	NA
chr1:14514491	chr1-14514491-allele192954-86	INS	85	NA	0.06354009077155824,0.056195965417867436,0.057539682539682536,0.09045725646123261,0.0787321063394683	NA	KAZN(6.7311e-06, 0.686)	NA	NA	NA	NA	NA	NA	NA	NA	No	NA	HPRC,HGSVC	Yes	NA	NA	NA	NA	NA	NA
chr1:14514501	chr1-14514501-allele192963-92	INS	91	NA	0.04462934947049924,0.007204610951008645,0.006944444444444444,0.0,0.00408997955010225	0.052736	KAZN(6.7311e-06, 0.686)	NA	NA	NA	NA	NA	NA	NA	NA	No	NA	HPRC,HGSVC	Yes	NA	NA	NA	NA	NA	NA
chr1:14514501	chr1-14514501-allele192967-168	INS	167	NA	0.00529500756429652,0.001440922190201729,0.0,0.0,0.0	0.00736694	KAZN(6.7311e-06, 0.686)	NA	NA	NA	NA	NA	NA	NA	NA	No	NA	HPRC,HGSVC,1KG-ONT	Yes	NA	NA	NA	NA	NA	NA
chr1:14514501	chr1-14514501-allele192969-51	INS	50	NA	0.0015128593040847202,0.0,0.000992063492063492,0.0,0.0	0.00077342	KAZN(6.7311e-06, 0.686)	NA	NA	NA	NA	NA	NA	NA	NA	No	NA	HPRC,HGSVC	Yes	NA	NA	NA	NA	NA	NA
chr1:14514501	chr1-14514501-allele192979-54	INS	53	NA	0.0,0.0,0.0,0.0,0.0010224948875255625	NA	KAZN(6.7311e-06, 0.686)	NA	NA	NA	NA	NA	NA	NA	NA	No	NA	HPRC,HGSVC	Yes	NA	NA	NA	NA	NA	NA
chr1:14514501	chr1-14514501-allele192962-54	INS	53	NA	0.0015128593040847202,0.0,0.0,0.0,0.0	0.00234988	KAZN(6.7311e-06, 0.686)	NA	NA	NA	NA	NA	NA	NA	NA	No	NA	HPRC,HGSVC	Yes	NA	NA	NA	NA	NA	NA
chr1:14514501	chr1-14514501-allele192966-130	INS	129	NA	0.0,0.0,0.0,0.0009940357852882703,0.0	NA	KAZN(6.7311e-06, 0.686)	NA	NA	NA	NA	NA	NA	NA	NA	No	NA	HPRC,HGSVC,1KG-ONT	Yes	NA	NA	NA	NA	NA	NA
chr1:14514501	chr1-14514501-allele192972-83	INS	82	NA	0.0030257186081694403,0.0,0.0,0.0,0.0	0.00520636	KAZN(6.7311e-06, 0.686)	NA	NA	NA	NA	NA	NA	NA	NA	No	NA	HPRC,HGSVC	Yes	NA	NA	NA	NA	NA	NA
chr1:14514501	chr1-14514501-allele192965-92	INS	91	NA	0.01361573373676248,0.01585014409221902,0.01488095238095238,0.009940357852882704,0.018404907975460124	NA	KAZN(6.7311e-06, 0.686)	NA	NA	NA	NA	NA	NA	NA	NA	No	NA	HPRC,HGSVC	Yes	NA	NA	NA	NA	NA	NA
chr1:14514501	chr1-14514501-allele192971-92	INS	91	NA	0.018910741301059002,0.07348703170028818,0.015873015873015872,0.07554671968190854,0.053169734151329244	0.0131225	KAZN(6.7311e-06, 0.686)	NA	NA	NA	NA	NA	NA	NA	NA	No	NA	HPRC,HGSVC	Yes	NA	NA	NA	NA	NA	NA
chr1:14514501	chr1-14514501-allele192974-130	INS	129	NA	0.0,0.0,0.000992063492063492,0.0,0.0	NA	KAZN(6.7311e-06, 0.686)	NA	NA	NA	NA	NA	NA	NA	NA	No	NA	HPRC,HGSVC,1KG-ONT	Yes	NA	NA	NA	NA	NA	NA
chr1:14514501	chr1-14514501-allele192964-54	INS	53	NA	0.18683812405446293,0.15706051873198848,0.21726190476190477,0.13220675944333996,0.09406952965235174	0.00441357	KAZN(6.7311e-06, 0.686)	NA	NA	NA	NA	NA	NA	NA	NA	No	NA	HPRC,HGSVC	Yes	NA	NA	NA	NA	NA	NA
chr1:14514502	chr1-14514502-allele192982-119	INS	118	NA	0.5521936459909228,0.6887608069164265,0.7063492063492064,0.7027833001988072,0.7944785276073619	0.0655272	KAZN(6.7311e-06, 0.686)	NA	NA	NA	NA	NA	NA	NA	NA	No	NA	HPRC,HGSVC,1KG-ONT	Yes	NA	NA	NA	NA	NA	NA
chr1:14652478	chr1-14652478-allele193994-269	INS	268	NA	0.030257186081694403,0.001440922190201729,0.0,0.0,0.0	0.0530398	KAZN(6.7311e-06, 0.686)	NA	NA	NA	NA	NA	NA	NA	NA	No	NA	HPRC,HGSVC	No	NA	NA	NA	NA	NA	NA
chr1:14652486	chr1-14652486-allele193996-417	INS	416	NA	0.22087745839636913,0.15417867435158503,0.16567460317460317,0.17296222664015903,0.25766871165644173	0.00247873	KAZN(6.7311e-06, 0.686)	NA	NA	NA	NA	NA	NA	NA	NA	No	NA	HPRC,HGSVC,1KG-ONT	No	NA	NA	NA	NA	NA	NA
chr1:14652486	chr1-14652486-allele193998-413	INS	412	NA	0.0022692889561270802,0.0,0.0,0.007952286282306162,0.009202453987730062	7.46919e-05	KAZN(6.7311e-06, 0.686)	NA	NA	NA	NA	NA	NA	NA	NA	No	NA	HPRC,HGSVC,1KG-ONT	No	NA	NA	NA	NA	NA	NA
chr1:14652506	chr1-14652506-allele194007-529	INS	528	NA	0.0030257186081694403,0.0,0.0,0.0,0.0	0.00520636	KAZN(6.7311e-06, 0.686)	NA	NA	NA	NA	NA	NA	NA	NA	No	NA	HPRC,HGSVC,1KG-ONT	No	NA	NA	NA	NA	NA	NA
chr1:14652506	chr1-14652506-allele194016-385	INS	384	NA	0.0,0.0,0.006944444444444444,0.0009940357852882703,0.0081799591002045	0.00237831	KAZN(6.7311e-06, 0.686)	NA	NA	NA	NA	NA	NA	NA	NA	No	NA	HPRC,HGSVC,1KG-ONT	No	NA	NA	NA	NA	NA	NA
chr1:14652506	chr1-14652506-allele194009-389	INS	388	NA	0.0,0.0,0.001984126984126984,0.0,0.0	NA	KAZN(6.7311e-06, 0.686)	NA	NA	NA	NA	NA	NA	NA	NA	No	NA	HPRC,HGSVC,1KG-ONT	No	NA	NA	NA	NA	NA	NA
chr1:14652506	chr1-14652506-allele194004-385	INS	384	NA	0.024962178517397883,0.020172910662824207,0.008928571428571428,0.030815109343936383,0.03885480572597137	NA	KAZN(6.7311e-06, 0.686)	NA	NA	NA	NA	NA	NA	NA	NA	No	NA	HPRC,HGSVC,1KG-ONT	No	NA	NA	NA	NA	NA	NA
chr1:14652506	chr1-14652506-allele194006-265	INS	264	NA	0.15582450832072617,0.17146974063400577,0.11507936507936507,0.2077534791252485,0.17280163599182005	NA	KAZN(6.7311e-06, 0.686)	NA	NA	NA	NA	NA	NA	NA	NA	No	NA	HPRC,HGSVC	No	NA	NA	NA	NA	NA	NA
chr1:14652506	chr1-14652506-allele194005-325	INS	324	NA	0.11422087745839637,0.01729106628242075,0.0,0.0,0.0	0.174283	KAZN(6.7311e-06, 0.686)	NA	NA	NA	NA	NA	NA	NA	NA	No	NA	HPRC,HGSVC,1KG-ONT	No	NA	NA	NA	NA	NA	NA
chr1:14652507	chr1-14652507-allele194019-355	INS	354	NA	0.659606656580938,0.7867435158501441,0.8581349206349206,0.7584493041749503,0.7719836400817995	0.0480313	KAZN(6.7311e-06, 0.686)	NA	NA	NA	NA	NA	NA	NA	NA	No	NA	HPRC,HGSVC,1KG-ONT	No	NA	NA	NA	NA	NA	NA
chr1:14662876	chr1-14662876-allele194132-83	INS	82	NA	0.0007564296520423601,0.0,0.0,0.0,0.002044989775051125	NA	KAZN(6.7311e-06, 0.686)	NA	NA	NA	NA	NA	NA	NA	NA	No	NA	No	No	NA	NA	NA	NA	NA	NA
chr1:14793648	chr1-14793648-allele194779-1	DEL	87	NA	0.024962178517397883,0.005763688760806916,0.0,0.0,0.0	0.0374881	KAZN(6.7311e-06, 0.686)	NA	NA	NA	NA	NA	NA	NA	NA	No	NA	HPRC,HGSVC,1KG-ONT	Yes	NA	NA	NA	NA	NA	NA
chr1:14864339	chr1-14864339-allele195300-1	DEL	2164	NA	0.0,0.001440922190201729,0.0,0.0009940357852882703,0.0	NA	KAZN(6.7311e-06, 0.686)	NA	NA	NA	NA	NA	NA	NA	NA	No	NA	No	Yes	NA	NA	NA	NA	NA	NA
chr1:14867953	chr1-14867953-allele195342-63	INS	62	NA	0.09757942511346444,0.01440922190201729,0.0,0.0009940357852882703,0.0	0.149122	KAZN(6.7311e-06, 0.686)	NA	NA	NA	NA	NA	NA	NA	NA	No	NA	HPRC,HGSVC,1KG-ONT	No	NA	NA	NA	NA	NA	NA
chr1:14867953	chr1-14867953-allele195341-63	INS	62	NA	0.07715582450832073,0.21469740634005763,0.24503968253968253,0.3797216699801193,0.3476482617586912	0.127401	KAZN(6.7311e-06, 0.686)	NA	NA	NA	NA	NA	NA	NA	NA	No	NA	HPRC,HGSVC,1KG-ONT	No	NA	NA	NA	NA	NA	NA
chr1:14873059	chr1-14873059-allele195410-1	DEL	56	NA	0.19213313161875945,0.47406340057636887,0.6051587301587301,0.2216699801192843,0.35173824130879344	0.096177	KAZN(6.7311e-06, 0.686)	NA	NA	NA	NA	NA	NA	NA	NA	No	NA	HPRC,HGSVC,1KG-ONT	Yes	NA	NA	NA	NA	NA	NA
chr1:14873076	chr1-14873076-allele195411-1	DEL	51	NA	0.0007564296520423601,0.0,0.005952380952380952,0.0,0.002044989775051125	4.4099e-05	KAZN(6.7311e-06, 0.686)	NA	NA	NA	NA	NA	NA	NA	NA	No	NA	HPRC,HGSVC,1KG-ONT	Yes	NA	NA	NA	NA	NA	NA
chr1:14883296	chr1-14883296-allele195520-1	DEL	99	NA	0.08925869894099848,0.004322766570605188,0.0,0.0009940357852882703,0.0	0.148242	KAZN(6.7311e-06, 0.686)	NA	NA	NA	NA	NA	NA	NA	NA	No	NA	HGSVC,1KG-ONT	No	NA	NA	NA	NA	NA	NA
chr1:14883308	chr1-14883308-allele195523-139	INS	138	NA	0.0022692889561270802,0.0,0.0,0.0,0.0	0.00377908	KAZN(6.7311e-06, 0.686)	NA	NA	NA	NA	NA	NA	NA	NA	No	NA	No	No	NA	NA	NA	NA	NA	NA
chr1:14883318	chr1-14883318-allele195532-92	INS	91	NA	0.0015128593040847202,0.0,0.0,0.0,0.0	0.00234988	KAZN(6.7311e-06, 0.686)	NA	NA	NA	NA	NA	NA	NA	NA	No	NA	HPRC	No	NA	NA	NA	NA	NA	NA
chr1:14883318	chr1-14883318-allele195531-81	INS	80	NA	0.0022692889561270802,0.0,0.000992063492063492,0.0009940357852882703,0.0	0.000980669	KAZN(6.7311e-06, 0.686)	NA	NA	NA	NA	NA	NA	NA	NA	No	NA	HPRC,HGSVC	No	NA	NA	NA	NA	NA	NA
chr1:14883323	chr1-14883323-allele195556-65	INS	64	NA	0.0007564296520423601,0.0,0.0,0.0009940357852882703,0.0	NA	KAZN(6.7311e-06, 0.686)	NA	NA	NA	NA	NA	NA	NA	NA	No	NA	HPRC,HGSVC	No	NA	NA	NA	NA	NA	NA
chr1:14883323	chr1-14883323-allele195557-51	INS	50	NA	0.0037821482602118004,0.002881844380403458,0.0,0.0,0.0	0.00324023	KAZN(6.7311e-06, 0.686)	NA	NA	NA	NA	NA	NA	NA	NA	No	NA	HPRC,HGSVC	No	NA	NA	NA	NA	NA	NA
chr1:14883325	chr1-14883325-allele195558-69	INS	68	NA	0.0015128593040847202,0.0,0.0,0.0,0.0	0.00234988	KAZN(6.7311e-06, 0.686)	NA	NA	NA	NA	NA	NA	NA	NA	No	NA	HPRC,HGSVC	No	NA	NA	NA	NA	NA	NA
chr1:14883331	chr1-14883331-allele195561-55	INS	54	NA	0.0007564296520423601,0.004322766570605188,0.0,0.0,0.005112474437627812	4.4099e-05	KAZN(6.7311e-06, 0.686)	NA	NA	NA	NA	NA	NA	NA	NA	No	NA	HPRC,HGSVC	No	NA	NA	NA	NA	NA	NA
chr1:14883331	chr1-14883331-allele195562-58	INS	57	NA	0.0007564296520423601,0.001440922190201729,0.002976190476190476,0.009940357852882704,0.0010224948875255625	0.00121019	KAZN(6.7311e-06, 0.686)	NA	NA	NA	NA	NA	NA	NA	NA	No	NA	HPRC,HGSVC	No	NA	NA	NA	NA	NA	NA
chr1:14883340	chr1-14883340-allele195566-64	INS	63	NA	0.0007564296520423601,0.0,0.0,0.0,0.0	0.000918741	KAZN(6.7311e-06, 0.686)	NA	NA	NA	NA	NA	NA	NA	NA	No	NA	HPRC,HGSVC	No	NA	NA	NA	NA	NA	NA
chr1:14883340	chr1-14883340-allele195564-51	INS	50	NA	0.0045385779122541605,0.0,0.0,0.0,0.0	0.00805514	KAZN(6.7311e-06, 0.686)	NA	NA	NA	NA	NA	NA	NA	NA	No	NA	HPRC,HGSVC	No	NA	NA	NA	NA	NA	NA
chr1:14883343	chr1-14883343-allele195597-75	INS	74	NA	0.0007564296520423601,0.0,0.0,0.0,0.0	0.000918741	KAZN(6.7311e-06, 0.686)	NA	NA	NA	NA	NA	NA	NA	NA	No	NA	HPRC,HGSVC	No	NA	NA	NA	NA	NA	NA
chr1:14883343	chr1-14883343-allele195596-54	INS	53	NA	0.0,0.012968299711815562,0.000992063492063492,0.0,0.0	0.00122989	KAZN(6.7311e-06, 0.686)	NA	NA	NA	NA	NA	NA	NA	NA	No	NA	HPRC,HGSVC	No	NA	NA	NA	NA	NA	NA
chr1:14883355	chr1-14883355-allele195613-52	INS	51	NA	0.0015128593040847202,0.001440922190201729,0.0,0.0,0.0	0.00077342	KAZN(6.7311e-06, 0.686)	NA	NA	NA	NA	NA	NA	NA	NA	No	NA	HPRC,HGSVC	No	NA	NA	NA	NA	NA	NA
chr1:14883355	chr1-14883355-allele195614-56	INS	55	NA	0.0,0.002881844380403458,0.022817460317460316,0.0,0.0	0.00394479	KAZN(6.7311e-06, 0.686)	NA	NA	NA	NA	NA	NA	NA	NA	No	NA	HPRC,HGSVC	No	NA	NA	NA	NA	NA	NA
chr1:14883364	chr1-14883364-allele195633-1	DEL	51	NA	0.0015128593040847202,0.0,0.000992063492063492,0.0009940357852882703,0.0	7.61513e-05	KAZN(6.7311e-06, 0.686)	NA	NA	NA	NA	NA	NA	NA	NA	No	NA	No	No	NA	NA	NA	NA	NA	NA
chr1:14933567	chr1-14933567-allele196216-288	INS	287	NA	0.0015128593040847202,0.0,0.0,0.0,0.0	0.00234988	KAZN(6.7311e-06, 0.686)	NA	NA	NA	NA	NA	NA	NA	NA	No	NA	HPRC,HGSVC,1KG-ONT	No	NA	NA	NA	NA	NA	NA
chr1:14933567	chr1-14933567-allele196215-289	INS	288	NA	0.07034795763993948,0.010086455331412104,0.0,0.0,0.0	0.111092	KAZN(6.7311e-06, 0.686)	NA	NA	NA	NA	NA	NA	NA	NA	No	NA	HPRC,HGSVC,1KG-ONT	No	NA	NA	NA	NA	NA	NA
chr1:14975875	chr1-14975875-allele196742-176	INS	175	NA	0.0015128593040847202,0.0,0.0,0.0,0.0	0.00234988	KAZN(6.7311e-06, 0.686)	NA	NA	NA	NA	NA	NA	NA	NA	No	NA	No	Yes	NA	NA	NA	NA	NA	NA
chr1:15000152	chr1-15000152-allele197115-1	DEL	944	NA	0.031013615733736764,0.001440922190201729,0.0,0.0,0.0	0.054449	KAZN(6.7311e-06, 0.686)	NA	NA	NA	NA	NA	NA	NA	NA	No	NA	HPRC,1KG-ONT	Yes	NA	NA	NA	NA	NA	NA
chr1:15013582	chr1-15013582-allele197319-1	DEL	3544	NA	0.006051437216338881,0.0,0.0,0.0,0.0	0.0108963	KAZN(6.7311e-06, 0.686)	NA	NA	NA	NA	NA	NA	NA	enhancer	No	ID=chr1_15015132_15015168;MOTIFS=TTTA;STRUC=(TTTA)n	HGSVC,1KG-ONT	Yes	NA	NA	NA	NA	NA	NA
chr1:15036278	chr1-15036278-allele197573-70	INS	69	NA	0.07413010590015129,0.008645533141210375,0.000992063492063492,0.003976143141153081,0.002044989775051125	0.106994	KAZN(6.7311e-06, 0.686)	NA	NA	NA	NA	NA	NA	NA	NA	No	NA	HPRC,HGSVC,1KG-ONT	No	NA	NA	NA	NA	NA	NA
chr1:15036278	chr1-15036278-allele197574-93	INS	92	NA	0.019667170953101363,0.001440922190201729,0.0,0.007952286282306162,0.0	0.0206083	KAZN(6.7311e-06, 0.686)	NA	NA	NA	NA	NA	NA	NA	NA	No	NA	HPRC,HGSVC,1KG-ONT	No	NA	NA	NA	NA	NA	NA
chr1:15036278	chr1-15036278-allele197578-74	INS	73	NA	0.00529500756429652,0.0,0.0,0.0009940357852882703,0.0	0.00736694	KAZN(6.7311e-06, 0.686)	NA	NA	NA	NA	NA	NA	NA	NA	No	NA	HPRC,HGSVC,1KG-ONT	No	NA	NA	NA	NA	NA	NA
chr1:15036278	chr1-15036278-allele197582-93	INS	92	NA	0.0007564296520423601,0.0,0.0,0.0,0.0	0.000918741	KAZN(6.7311e-06, 0.686)	NA	NA	NA	NA	NA	NA	NA	NA	No	NA	HPRC,HGSVC,1KG-ONT	No	NA	NA	NA	NA	NA	NA
chr1:15036278	chr1-15036278-allele197588-93	INS	92	NA	0.0007564296520423601,0.0,0.0,0.0,0.0	0.000918741	KAZN(6.7311e-06, 0.686)	NA	NA	NA	NA	NA	NA	NA	NA	No	NA	HPRC,HGSVC,1KG-ONT	No	NA	NA	NA	NA	NA	NA
chr1:15036278	chr1-15036278-allele197577-51	INS	50	NA	0.019667170953101363,0.021613832853025938,0.016865079365079364,0.033797216699801194,0.015337423312883436	NA	KAZN(6.7311e-06, 0.686)	NA	NA	NA	NA	NA	NA	NA	NA	No	NA	HPRC,HGSVC,1KG-ONT	No	NA	NA	NA	NA	NA	NA
chr1:15036278	chr1-15036278-allele197581-70	INS	69	NA	0.0030257186081694403,0.0,0.0,0.0,0.0	0.00520636	KAZN(6.7311e-06, 0.686)	NA	NA	NA	NA	NA	NA	NA	NA	No	NA	HPRC,HGSVC,1KG-ONT	No	NA	NA	NA	NA	NA	NA
chr1:15036278	chr1-15036278-allele197576-84	INS	83	NA	0.0,0.0,0.002976190476190476,0.0,0.0	3.94758e-05	KAZN(6.7311e-06, 0.686)	NA	NA	NA	NA	NA	NA	NA	NA	No	NA	HPRC,HGSVC,1KG-ONT	No	NA	NA	NA	NA	NA	NA
chr1:15036278	chr1-15036278-allele197579-81	INS	80	NA	0.0,0.001440922190201729,0.0,0.0009940357852882703,0.0	NA	KAZN(6.7311e-06, 0.686)	NA	NA	NA	NA	NA	NA	NA	NA	No	NA	HPRC,HGSVC,1KG-ONT	No	NA	NA	NA	NA	NA	NA
chr1:15036278	chr1-15036278-allele197575-70	INS	69	NA	0.6618759455370651,0.49135446685878964,0.39384920634920634,0.42047713717693835,0.37321063394683024	0.114055	KAZN(6.7311e-06, 0.686)	NA	NA	NA	NA	NA	NA	NA	NA	No	NA	HPRC,HGSVC,1KG-ONT	No	NA	NA	NA	NA	NA	NA
chr1:15038768	chr1-15038768-allele197616-1	DEL	55	NA	0.08169440242057488,0.01440922190201729,0.001984126984126984,0.0,0.00408997955010225	0.114733	KAZN(6.7311e-06, 0.686)	NA	NA	NA	NA	NA	NA	NA	NA	No	NA	HPRC,HGSVC,1KG-ONT	No	NA	NA	NA	NA	NA	NA
chr1:15038787	chr1-15038787-allele197618-1	DEL	110	NA	0.2201210287443268,0.1685878962536023,0.06944444444444445,0.24552683896620278,0.12474437627811862	0.0163918	KAZN(6.7311e-06, 0.686)	NA	NA	NA	NA	NA	NA	NA	NA	No	NA	HPRC,HGSVC,1KG-ONT	No	NA	NA	NA	NA	NA	NA
chr1:15038897	chr1-15038897-allele197625-159	INS	158	NA	0.00832072617246596,0.0,0.0,0.0,0.0	0.0151436	KAZN(6.7311e-06, 0.686)	NA	NA	NA	NA	NA	NA	NA	NA	No	NA	HGSVC,1KG-ONT	No	NA	NA	NA	NA	NA	NA
chr1:15048604	chr1-15048604-allele197809-1	DEL	126	NA	0.01361573373676248,0.001440922190201729,0.0,0.0,0.0	0.0227299	KAZN(6.7311e-06, 0.686)	NA	NA	NA	NA	NA	NA	NA	NA	No	NA	HPRC	Yes	NA	NA	NA	NA	NA	NA
chr1:15048657	chr1-15048657-allele197818-1	DEL	98	NA	0.0264750378214826,0.004322766570605188,0.0,0.0,0.0	0.0420565	KAZN(6.7311e-06, 0.686)	NA	NA	NA	NA	NA	NA	NA	NA	No	NA	HPRC,HGSVC,1KG-ONT	Yes	NA	NA	NA	NA	NA	NA
chr1:15048657	chr1-15048657-allele197817-1	DEL	84	NA	0.0416036308623298,0.001440922190201729,0.0,0.0,0.0010224948875255625	0.0711528	KAZN(6.7311e-06, 0.686)	NA	NA	NA	NA	NA	NA	NA	NA	No	NA	HPRC,HGSVC,1KG-ONT	Yes	NA	NA	NA	NA	NA	NA
chr1:15048691	chr1-15048691-allele197822-1	DEL	112	NA	0.0037821482602118004,0.0,0.0,0.0,0.0	0.00663171	KAZN(6.7311e-06, 0.686)	NA	NA	NA	NA	NA	NA	NA	NA	No	NA	HPRC,HGSVC,1KG-ONT	Yes	NA	NA	NA	NA	NA	NA
chr1:15048711	chr1-15048711-allele197827-1	DEL	151	NA	0.0022692889561270802,0.0,0.0,0.0,0.0	0.00377908	KAZN(6.7311e-06, 0.686)	NA	NA	NA	NA	NA	NA	NA	NA	No	NA	HPRC	Yes	NA	NA	NA	NA	NA	NA
chr1:15050019	chr1-15050019-allele197892-1	DEL	50	NA	0.05446293494704992,0.0,0.0,0.0,0.0	0.0979274	KAZN(6.7311e-06, 0.686)	NA	NA	NA	NA	NA	NA	NA	NA	No	NA	HPRC,HGSVC,1KG-ONT	No	NA	NA	NA	NA	NA	NA
chr1:15050023	chr1-15050023-allele197894-1	DEL	60	NA	0.0,0.004322766570605188,0.0,0.0,0.0010224948875255625	0.000224143	KAZN(6.7311e-06, 0.686)	NA	NA	NA	NA	NA	NA	NA	NA	No	NA	HPRC,HGSVC,1KG-ONT	No	NA	NA	NA	NA	NA	NA
chr1:15050026	chr1-15050026-allele197899-1	DEL	59	NA	0.0007564296520423601,0.005763688760806916,0.1488095238095238,0.003976143141153081,0.02147239263803681	0.031799	KAZN(6.7311e-06, 0.686)	NA	NA	NA	NA	NA	NA	NA	NA	No	NA	HPRC,HGSVC,1KG-ONT	No	NA	NA	NA	NA	NA	NA
chr1:15050028	chr1-15050028-allele197900-1	DEL	55	NA	0.3789712556732224,0.11671469740634005,0.07341269841269842,0.12027833001988071,0.08384458077709611	0.238325	KAZN(6.7311e-06, 0.686)	NA	NA	NA	NA	NA	NA	NA	NA	No	NA	HPRC,HGSVC,1KG-ONT	No	NA	NA	NA	NA	NA	NA
chr1:15050028	chr1-15050028-allele197901-1	DEL	65	NA	0.04084720121028744,0.06772334293948126,0.29464285714285715,0.04572564612326044,0.10429447852760736	0.0425293	KAZN(6.7311e-06, 0.686)	NA	NA	NA	NA	NA	NA	NA	NA	No	NA	HPRC,HGSVC,1KG-ONT	No	NA	NA	NA	NA	NA	NA
chr1:15063769	chr1-15063769-allele198066-56	INS	55	NA	0.0007564296520423601,0.0,0.0,0.0,0.0	0.000918741	KAZN(6.7311e-06, 0.686)	NA	NA	NA	NA	NA	NA	NA	NA	No	NA	1KG-ONT	No	NA	NA	NA	NA	NA	NA
chr1:15063769	chr1-15063769-allele198065-1	DEL	55	NA	0.36459909228441756,0.03314121037463977,0.01984126984126984,0.002982107355864811,0.02965235173824131	0.438389	KAZN(6.7311e-06, 0.686)	NA	NA	NA	NA	NA	NA	NA	NA	No	NA	HPRC,HGSVC,1KG-ONT	No	NA	NA	NA	NA	NA	NA
chr1:15103519	chr1-15103519-allele198449-92	INS	91	NA	0.0,0.0,0.0,0.0,0.0010224948875255625	NA	KAZN(6.7311e-06, 0.686)	NA	NA	NA	NA	NA	NA	NA	NA	No	NA	HGSVC	No	NA	NA	NA	NA	NA	NA
chr1:15103519	chr1-15103519-allele198455-91	INS	90	NA	0.0,0.0,0.022817460317460316,0.0,0.0	0.00351504	KAZN(6.7311e-06, 0.686)	NA	NA	NA	NA	NA	NA	NA	NA	No	NA	HGSVC	No	NA	NA	NA	NA	NA	NA
chr1:15160438	chr1-15160438-allele199426-1	DEL	4529	NA	0.015128593040847202,0.004322766570605188,0.0,0.0,0.0	0.0215707	NA	NA	NA	NA	NA	NA	NA	NA	NA	No	NA	HPRC,1KG-ONT	Yes	NA	NA	NA	NA	NA	NA
chr1:15163623	chr1-15163623-allele199451-137	INS	136	NA	0.007564296520423601,0.040345821325648415,0.06646825396825397,0.09741550695825049,0.0736196319018405	0.038376	NA	NA	NA	NA	NA	NA	NA	NA	NA	No	NA	HPRC,HGSVC,1KG-ONT	Yes	NA	NA	NA	NA	NA	NA
chr1:15170144	chr1-15170144-allele199542-304	INS	303	NA	0.030257186081694403,0.008645533141210375,0.0,0.0019880715705765406,0.003067484662576687	0.0355822	NA	NA	NA	NA	NA	NA	NA	NA	NA	No	NA	1KG-ONT	Yes	NA	NA	NA	NA	NA	NA
chr1:15180220	chr1-15180220-allele199655-333	INS	332	NA	0.03328290468986384,0.002881844380403458,0.0,0.0,0.0	0.0563596	NA	NA	NA	NA	NA	NA	NA	NA	NA	No	NA	HPRC,HGSVC	Yes	NA	NA	NA	NA	NA	NA
chr1:15180220	chr1-15180220-allele199656-334	INS	333	NA	0.0,0.001440922190201729,0.0,0.0,0.0	NA	NA	NA	NA	NA	NA	NA	NA	NA	NA	No	NA	HPRC,HGSVC	Yes	NA	NA	NA	NA	NA	NA
chr1:15225203	chr1-15225203-allele200295-261	INS	260	NA	0.00680786686838124,0.011527377521613832,0.0,0.002982107355864811,0.003067484662576687	0.000478989	NA	NA	NA	NA	NA	NA	NA	NA	NA	No	NA	HPRC,HGSVC,1KG-ONT	No	NA	NA	NA	NA	NA	NA
chr1:15225213	chr1-15225213-allele200296-308	INS	307	NA	0.0,0.0,0.000992063492063492,0.0009940357852882703,0.0010224948875255625	3.94758e-05	NA	NA	NA	NA	NA	NA	NA	NA	NA	No	NA	HPRC,HGSVC,1KG-ONT	No	NA	NA	NA	NA	NA	NA
chr1:15225216	chr1-15225216-allele200297-285	INS	284	NA	0.0,0.0,0.0,0.0,0.0010224948875255625	NA	NA	NA	NA	NA	NA	NA	NA	NA	NA	No	NA	HPRC,HGSVC,1KG-ONT	No	NA	NA	NA	NA	NA	NA
chr1:15225218	chr1-15225218-allele200321-262	INS	261	NA	0.0,0.0,0.0,0.0,0.0010224948875255625	NA	NA	NA	NA	NA	NA	NA	NA	NA	NA	No	NA	HPRC,HGSVC,1KG-ONT	No	NA	NA	NA	NA	NA	NA
chr1:15225218	chr1-15225218-allele200301-305	INS	304	NA	0.0,0.001440922190201729,0.0,0.0,0.0	NA	NA	NA	NA	NA	NA	NA	NA	NA	NA	No	NA	HPRC,HGSVC,1KG-ONT	No	NA	NA	NA	NA	NA	NA
chr1:15225218	chr1-15225218-allele200307-331	INS	330	NA	0.0022692889561270802,0.0,0.0,0.0,0.0	0.00377908	NA	NA	NA	NA	NA	NA	NA	NA	NA	No	NA	HPRC,HGSVC,1KG-ONT	No	NA	NA	NA	NA	NA	NA
chr1:15225218	chr1-15225218-allele200312-278	INS	277	NA	0.0226928895612708,0.004322766570605188,0.0,0.0,0.0	0.0352518	NA	NA	NA	NA	NA	NA	NA	NA	NA	No	NA	HPRC,HGSVC,1KG-ONT	No	NA	NA	NA	NA	NA	NA
chr1:15225218	chr1-15225218-allele200303-266	INS	265	NA	0.0022692889561270802,0.005763688760806916,0.0,0.0,0.0	NA	NA	NA	NA	NA	NA	NA	NA	NA	NA	No	NA	HPRC,HGSVC,1KG-ONT	No	NA	NA	NA	NA	NA	NA
chr1:15225218	chr1-15225218-allele200310-287	INS	286	NA	0.006051437216338881,0.008645533141210375,0.003968253968253968,0.010934393638170975,0.0010224948875255625	NA	NA	NA	NA	NA	NA	NA	NA	NA	NA	No	NA	HPRC,HGSVC,1KG-ONT	No	NA	NA	NA	NA	NA	NA
chr1:15225218	chr1-15225218-allele200316-266	INS	265	NA	0.0007564296520423601,0.001440922190201729,0.0,0.0,0.0	NA	NA	NA	NA	NA	NA	NA	NA	NA	NA	No	NA	HPRC,HGSVC,1KG-ONT	No	NA	NA	NA	NA	NA	NA
chr1:15225218	chr1-15225218-allele200319-303	INS	302	NA	0.0007564296520423601,0.004322766570605188,0.000992063492063492,0.0019880715705765406,0.003067484662576687	0.000199544	NA	NA	NA	NA	NA	NA	NA	NA	NA	No	NA	HPRC,HGSVC,1KG-ONT	No	NA	NA	NA	NA	NA	NA
chr1:15225218	chr1-15225218-allele200320-252	INS	251	NA	0.006051437216338881,0.0,0.0,0.0009940357852882703,0.0	0.00875367	NA	NA	NA	NA	NA	NA	NA	NA	NA	No	NA	HPRC,HGSVC,1KG-ONT	No	NA	NA	NA	NA	NA	NA
chr1:15225218	chr1-15225218-allele200300-246	INS	245	NA	0.06354009077155824,0.023054755043227664,0.01984126984126984,0.02485089463220676,0.049079754601226995	0.0149206	NA	NA	NA	NA	NA	NA	NA	NA	NA	No	NA	HPRC,HGSVC,1KG-ONT	No	NA	NA	NA	NA	NA	NA
chr1:15225218	chr1-15225218-allele200325-264	INS	263	NA	0.0015128593040847202,0.01440922190201729,0.0,0.03777335984095427,0.0081799591002045	0.00759586	NA	NA	NA	NA	NA	NA	NA	NA	NA	No	NA	HPRC,HGSVC,1KG-ONT	No	NA	NA	NA	NA	NA	NA
chr1:15225218	chr1-15225218-allele200308-261	INS	260	NA	0.0,0.0,0.0,0.0,0.0010224948875255625	NA	NA	NA	NA	NA	NA	NA	NA	NA	NA	No	NA	HPRC,HGSVC,1KG-ONT	No	NA	NA	NA	NA	NA	NA
chr1:15225218	chr1-15225218-allele200315-278	INS	277	NA	0.015128593040847202,0.05763688760806916,0.10615079365079365,0.04771371769383698,0.05521472392638037	0.0260366	NA	NA	NA	NA	NA	NA	NA	NA	NA	No	NA	HPRC,HGSVC,1KG-ONT	No	NA	NA	NA	NA	NA	NA
chr1:15225218	chr1-15225218-allele200313-283	INS	282	NA	0.009833585476550681,0.002881844380403458,0.0,0.0019880715705765406,0.0010224948875255625	0.00946735	NA	NA	NA	NA	NA	NA	NA	NA	NA	No	NA	HPRC,HGSVC,1KG-ONT	No	NA	NA	NA	NA	NA	NA
chr1:15225218	chr1-15225218-allele200322-262	INS	261	NA	0.0,0.001440922190201729,0.0,0.0019880715705765406,0.002044989775051125	0.000408842	NA	NA	NA	NA	NA	NA	NA	NA	NA	No	NA	HPRC,HGSVC,1KG-ONT	No	NA	NA	NA	NA	NA	NA
chr1:15225218	chr1-15225218-allele200299-278	INS	277	NA	0.11270801815431165,0.07780979827089338,0.1765873015873016,0.1312127236580517,0.1114519427402863	0.000577662	NA	NA	NA	NA	NA	NA	NA	NA	NA	No	NA	HPRC,HGSVC,1KG-ONT	No	NA	NA	NA	NA	NA	NA
chr1:15225218	chr1-15225218-allele200298-263	INS	262	NA	0.5582450832072617,0.5115273775216138,0.43154761904761907,0.47713717693836977,0.4130879345603272	0.0208921	NA	NA	NA	NA	NA	NA	NA	NA	NA	No	NA	HPRC,HGSVC,1KG-ONT	No	NA	NA	NA	NA	NA	NA
chr1:15225218	chr1-15225218-allele200302-288	INS	287	NA	0.02042360060514372,0.023054755043227664,0.023809523809523808,0.02485089463220676,0.03680981595092025	0.000452006	NA	NA	NA	NA	NA	NA	NA	NA	NA	No	NA	HPRC,HGSVC,1KG-ONT	No	NA	NA	NA	NA	NA	NA
chr1:15225218	chr1-15225218-allele200309-242	INS	241	NA	0.0007564296520423601,0.004322766570605188,0.002976190476190476,0.002982107355864811,0.006134969325153374	0.00114578	NA	NA	NA	NA	NA	NA	NA	NA	NA	No	NA	HPRC,HGSVC,1KG-ONT	No	NA	NA	NA	NA	NA	NA
chr1:15225218	chr1-15225218-allele200306-246	INS	245	NA	0.0015128593040847202,0.0,0.0,0.0009940357852882703,0.003067484662576687	NA	NA	NA	NA	NA	NA	NA	NA	NA	NA	No	NA	HPRC,HGSVC,1KG-ONT	No	NA	NA	NA	NA	NA	NA
chr1:15225218	chr1-15225218-allele200317-265	INS	264	NA	0.0,0.0,0.0,0.0,0.0010224948875255625	NA	NA	NA	NA	NA	NA	NA	NA	NA	NA	No	NA	HPRC,HGSVC,1KG-ONT	No	NA	NA	NA	NA	NA	NA
chr1:15225218	chr1-15225218-allele200311-263	INS	262	NA	0.025718608169440244,0.010086455331412104,0.0,0.009940357852882704,0.0010224948875255625	0.0203425	NA	NA	NA	NA	NA	NA	NA	NA	NA	No	NA	HPRC,HGSVC,1KG-ONT	No	NA	NA	NA	NA	NA	NA
chr1:15225218	chr1-15225218-allele200304-236	INS	235	NA	0.007564296520423601,0.0,0.0,0.0,0.0	0.0137297	NA	NA	NA	NA	NA	NA	NA	NA	NA	No	NA	HPRC,HGSVC,1KG-ONT	No	NA	NA	NA	NA	NA	NA
chr1:15225219	chr1-15225219-allele200326-279	INS	278	NA	0.0045385779122541605,0.008645533141210375,0.04861111111111111,0.011928429423459244,0.019427402862985686	0.00916958	NA	NA	NA	NA	NA	NA	NA	NA	NA	No	NA	HPRC,HGSVC,1KG-ONT	No	NA	NA	NA	NA	NA	NA
chr1:15225220	chr1-15225220-allele200327-297	INS	296	NA	0.1021180030257186,0.5547550432276657,0.7559523809523809,0.4532803180914513,0.4621676891615542	0.33475	NA	NA	NA	NA	NA	NA	NA	NA	NA	No	NA	HPRC,HGSVC,1KG-ONT	No	NA	NA	NA	NA	NA	NA
chr1:15231316	chr1-15231316-allele200455-1	DEL	744	NA	0.03479576399394856,0.004322766570605188,0.0,0.0,0.0	0.0570165	NA	NA	NA	NA	NA	NA	NA	NA	enhancer	No	NA	HPRC,1KG-ONT	Yes	NA	NA	NA	NA	NA	NA
chr1:15301127	chr1-15301127-allele201098-312	INS	311	NA	0.025718608169440244,0.002881844380403458,0.0,0.0,0.0	0.0427568	FHAD1(8.4366e-33, 0.895)	NA	NA	NA	NA	NA	NA	NA	NA	No	NA	HPRC,HGSVC,1KG-ONT	Yes	NA	NA	NA	NA	NA	NA
chr1:15301127	chr1-15301127-allele201099-313	INS	312	NA	0.0045385779122541605,0.0,0.0,0.0,0.0	0.00805514	FHAD1(8.4366e-33, 0.895)	NA	NA	NA	NA	NA	NA	NA	NA	No	NA	HPRC,HGSVC,1KG-ONT	Yes	NA	NA	NA	NA	NA	NA
chr1:15314635	chr1-15314635-allele201240-298	INS	297	NA	0.0007564296520423601,0.0,0.0,0.0,0.0	0.000918741	FHAD1(8.4366e-33, 0.895)	NA	NA	NA	NA	NA	NA	NA	NA	No	NA	HPRC,HGSVC,1KG-ONT	No	NA	NA	NA	NA	NA	NA
chr1:15314635	chr1-15314635-allele201237-299	INS	298	NA	0.0022692889561270802,0.0,0.0,0.0,0.0	0.00377908	FHAD1(8.4366e-33, 0.895)	NA	NA	NA	NA	NA	NA	NA	NA	No	NA	HPRC,HGSVC,1KG-ONT	No	NA	NA	NA	NA	NA	NA
chr1:15314635	chr1-15314635-allele201232-295	INS	294	NA	0.046898638426626324,0.008645533141210375,0.000992063492063492,0.004970178926441352,0.0	0.0624467	FHAD1(8.4366e-33, 0.895)	NA	NA	NA	NA	NA	NA	NA	NA	No	NA	HPRC,HGSVC,1KG-ONT	No	NA	NA	NA	NA	NA	NA
chr1:15314635	chr1-15314635-allele201234-317	INS	316	NA	0.0015128593040847202,0.001440922190201729,0.00496031746031746,0.002982107355864811,0.0	NA	FHAD1(8.4366e-33, 0.895)	NA	NA	NA	NA	NA	NA	NA	NA	No	NA	HPRC,HGSVC,1KG-ONT	No	NA	NA	NA	NA	NA	NA
chr1:15314635	chr1-15314635-allele201235-297	INS	296	NA	0.046898638426626324,0.010086455331412104,0.0,0.0,0.0	0.0708019	FHAD1(8.4366e-33, 0.895)	NA	NA	NA	NA	NA	NA	NA	NA	No	NA	HPRC,HGSVC,1KG-ONT	No	NA	NA	NA	NA	NA	NA
chr1:15314635	chr1-15314635-allele201233-299	INS	298	NA	0.848714069591528,0.9538904899135446,0.9940476190476191,0.9840954274353877,0.9989775051124744	0.171745	FHAD1(8.4366e-33, 0.895)	NA	NA	NA	NA	NA	NA	NA	NA	No	NA	HPRC,HGSVC,1KG-ONT	No	NA	NA	NA	NA	NA	NA
chr1:15314635	chr1-15314635-allele201239-298	INS	297	NA	0.0,0.011527377521613832,0.0,0.0,0.0	0.000834484	FHAD1(8.4366e-33, 0.895)	NA	NA	NA	NA	NA	NA	NA	NA	No	NA	HPRC,HGSVC,1KG-ONT	No	NA	NA	NA	NA	NA	NA
chr1:15314635	chr1-15314635-allele201236-289	INS	288	NA	0.019667170953101363,0.004322766570605188,0.0,0.003976143141153081,0.0	0.0232109	FHAD1(8.4366e-33, 0.895)	NA	NA	NA	NA	NA	NA	NA	NA	No	NA	HPRC,HGSVC,1KG-ONT	No	NA	NA	NA	NA	NA	NA
chr1:15314646	chr1-15314646-allele201243-163	INS	162	NA	0.0030257186081694403,0.0,0.0,0.0,0.0	0.00520636	FHAD1(8.4366e-33, 0.895)	NA	NA	NA	NA	NA	NA	NA	NA	No	NA	HGSVC,1KG-ONT	No	NA	NA	NA	NA	NA	NA
chr1:15314646	chr1-15314646-allele201244-297	INS	296	NA	0.27987897125567324,0.7492795389048992,0.7390873015873016,0.668986083499006,0.7341513292433538	0.324959	FHAD1(8.4366e-33, 0.895)	NA	NA	NA	NA	NA	NA	NA	NA	No	NA	HPRC,HGSVC,1KG-ONT	No	NA	NA	NA	NA	NA	NA
chr1:15314646	chr1-15314646-allele201245-297	INS	296	NA	0.0,0.0,0.0,0.0009940357852882703,0.003067484662576687	0.000224143	FHAD1(8.4366e-33, 0.895)	NA	NA	NA	NA	NA	NA	NA	NA	No	NA	HPRC,HGSVC,1KG-ONT	No	NA	NA	NA	NA	NA	NA
chr1:15373356	chr1-15373356-allele201740-276	INS	275	NA	0.0030257186081694403,0.0,0.0,0.0,0.0	0.00520636	FHAD1(8.4366e-33, 0.895)	NA	NA	NA	NA	NA	NA	NA	NA	No	NA	HPRC,HGSVC,1KG-ONT	Yes	NA	NA	NA	NA	NA	NA
chr1:15373356	chr1-15373356-allele201743-275	INS	274	NA	0.0007564296520423601,0.0,0.0,0.0,0.0	0.000918741	FHAD1(8.4366e-33, 0.895)	NA	NA	NA	NA	NA	NA	NA	NA	No	NA	HPRC,HGSVC,1KG-ONT	Yes	NA	NA	NA	NA	NA	NA
chr1:15373356	chr1-15373356-allele201739-276	INS	275	NA	0.13993948562783662,0.01585014409221902,0.0,0.0,0.0	0.216008	FHAD1(8.4366e-33, 0.895)	NA	NA	NA	NA	NA	NA	NA	NA	No	NA	HPRC,HGSVC,1KG-ONT	Yes	NA	NA	NA	NA	NA	NA
chr1:15388286	chr1-15388286-allele201949-177	INS	176	NA	0.006051437216338881,0.005763688760806916,0.003968253968253968,0.0,0.00408997955010225	0.000470554	FHAD1(8.4366e-33, 0.895)	NA	NA	NA	NA	NA	NA	NA	NA	No	NA	HPRC,HGSVC	Yes	NA	NA	NA	NA	NA	NA
chr1:15388286	chr1-15388286-allele201950-217	INS	216	NA	0.0022692889561270802,0.001440922190201729,0.0,0.0,0.0	0.0019853	FHAD1(8.4366e-33, 0.895)	NA	NA	NA	NA	NA	NA	NA	NA	No	NA	HPRC,HGSVC	Yes	NA	NA	NA	NA	NA	NA
chr1:15388296	chr1-15388296-allele201952-183	INS	182	NA	0.009833585476550681,0.004322766570605188,0.0,0.011928429423459244,0.00408997955010225	0.00121269	FHAD1(8.4366e-33, 0.895)	NA	NA	NA	NA	NA	NA	NA	NA	No	NA	HPRC,HGSVC	Yes	NA	NA	NA	NA	NA	NA
chr1:15388296	chr1-15388296-allele201951-226	INS	225	NA	0.0022692889561270802,0.0,0.0,0.0,0.0	0.00377908	FHAD1(8.4366e-33, 0.895)	NA	NA	NA	NA	NA	NA	NA	NA	No	NA	HPRC,HGSVC	Yes	NA	NA	NA	NA	NA	NA
chr1:15388296	chr1-15388296-allele201953-126	INS	125	NA	0.0015128593040847202,0.002881844380403458,0.034722222222222224,0.0019880715705765406,0.002044989775051125	0.00475732	FHAD1(8.4366e-33, 0.895)	NA	NA	NA	NA	NA	NA	NA	NA	No	NA	HPRC,HGSVC,1KG-ONT	Yes	NA	NA	NA	NA	NA	NA
chr1:15388312	chr1-15388312-allele201954-173	INS	172	NA	0.023449319213313162,0.03025936599423631,0.010912698412698412,0.002982107355864811,0.0	0.00691908	FHAD1(8.4366e-33, 0.895)	NA	NA	NA	NA	NA	NA	NA	NA	No	NA	HPRC,HGSVC	Yes	NA	NA	NA	NA	NA	NA
chr1:15388323	chr1-15388323-allele201957-116	INS	115	NA	0.0015128593040847202,0.004322766570605188,0.000992063492063492,0.005964214711729622,0.0	NA	FHAD1(8.4366e-33, 0.895)	NA	NA	NA	NA	NA	NA	NA	NA	No	NA	HPRC,HGSVC,1KG-ONT	Yes	NA	NA	NA	NA	NA	NA
chr1:15388335	chr1-15388335-allele201978-181	INS	180	NA	0.00680786686838124,0.07780979827089338,0.10119047619047619,0.10139165009940358,0.17177914110429449	0.0708236	FHAD1(8.4366e-33, 0.895)	NA	NA	NA	NA	NA	NA	NA	NA	No	NA	HPRC,HGSVC	Yes	NA	NA	NA	NA	NA	NA
chr1:15388335	chr1-15388335-allele201970-213	INS	212	NA	0.0022692889561270802,0.0,0.0,0.0,0.0010224948875255625	0.0019853	FHAD1(8.4366e-33, 0.895)	NA	NA	NA	NA	NA	NA	NA	NA	No	NA	HPRC,HGSVC	Yes	NA	NA	NA	NA	NA	NA
chr1:15388335	chr1-15388335-allele201961-197	INS	196	NA	0.046898638426626324,0.01440922190201729,0.0,0.0019880715705765406,0.00408997955010225	0.0565321	FHAD1(8.4366e-33, 0.895)	NA	NA	NA	NA	NA	NA	NA	NA	No	NA	HPRC,HGSVC	Yes	NA	NA	NA	NA	NA	NA
chr1:15388335	chr1-15388335-allele201984-184	INS	183	NA	0.0007564296520423601,0.0,0.0,0.0,0.0	0.000918741	FHAD1(8.4366e-33, 0.895)	NA	NA	NA	NA	NA	NA	NA	NA	No	NA	HPRC,HGSVC	Yes	NA	NA	NA	NA	NA	NA
chr1:15388335	chr1-15388335-allele201977-111	INS	110	NA	0.0022692889561270802,0.024495677233429394,0.041666666666666664,0.06063618290258449,0.02556237218813906	0.0230536	FHAD1(8.4366e-33, 0.895)	NA	NA	NA	NA	NA	NA	NA	NA	No	NA	HPRC,HGSVC,1KG-ONT	Yes	NA	NA	NA	NA	NA	NA
chr1:15388335	chr1-15388335-allele201964-124	INS	123	NA	0.170196671709531,0.08357348703170028,0.06547619047619048,0.0775347912524851,0.09918200408997956	0.0407972	FHAD1(8.4366e-33, 0.895)	NA	NA	NA	NA	NA	NA	NA	NA	No	NA	HPRC,HGSVC,1KG-ONT	Yes	NA	NA	NA	NA	NA	NA
chr1:15388335	chr1-15388335-allele201972-114	INS	113	NA	0.01059001512859304,0.056195965417867436,0.021825396825396824,0.05765407554671968,0.010224948875255624	0.0101333	FHAD1(8.4366e-33, 0.895)	NA	NA	NA	NA	NA	NA	NA	NA	No	NA	HPRC,HGSVC,1KG-ONT	Yes	NA	NA	NA	NA	NA	NA
chr1:15388335	chr1-15388335-allele201968-131	INS	130	NA	0.012102874432677761,0.0,0.0,0.0,0.0	0.0221846	FHAD1(8.4366e-33, 0.895)	NA	NA	NA	NA	NA	NA	NA	NA	No	NA	HPRC,HGSVC,1KG-ONT	Yes	NA	NA	NA	NA	NA	NA
chr1:15388335	chr1-15388335-allele201982-177	INS	176	NA	0.006051437216338881,0.001440922190201729,0.0,0.0,0.0	0.00875367	FHAD1(8.4366e-33, 0.895)	NA	NA	NA	NA	NA	NA	NA	NA	No	NA	HPRC,HGSVC	Yes	NA	NA	NA	NA	NA	NA
chr1:15388335	chr1-15388335-allele201976-103	INS	102	NA	0.02193645990922844,0.002881844380403458,0.002976190476190476,0.0,0.0	0.0302985	FHAD1(8.4366e-33, 0.895)	NA	NA	NA	NA	NA	NA	NA	NA	No	NA	HPRC,HGSVC,1KG-ONT	Yes	NA	NA	NA	NA	NA	NA
chr1:15388335	chr1-15388335-allele201973-132	INS	131	NA	0.0015128593040847202,0.0,0.0,0.0019880715705765406,0.0	7.61513e-05	FHAD1(8.4366e-33, 0.895)	NA	NA	NA	NA	NA	NA	NA	NA	No	NA	HPRC,HGSVC,1KG-ONT	Yes	NA	NA	NA	NA	NA	NA
chr1:15388335	chr1-15388335-allele201960-140	INS	139	NA	0.0,0.0,0.011904761904761904,0.0,0.0	0.00170264	FHAD1(8.4366e-33, 0.895)	NA	NA	NA	NA	NA	NA	NA	NA	No	NA	HPRC,HGSVC,1KG-ONT	Yes	NA	NA	NA	NA	NA	NA
chr1:15388335	chr1-15388335-allele201980-189	INS	188	NA	0.00680786686838124,0.002881844380403458,0.0,0.005964214711729622,0.002044989775051125	0.00170474	FHAD1(8.4366e-33, 0.895)	NA	NA	NA	NA	NA	NA	NA	NA	No	NA	HPRC,HGSVC	Yes	NA	NA	NA	NA	NA	NA
chr1:15388335	chr1-15388335-allele201966-144	INS	143	NA	0.02118003025718608,0.0,0.0,0.0,0.0	0.0388924	FHAD1(8.4366e-33, 0.895)	NA	NA	NA	NA	NA	NA	NA	NA	No	NA	HPRC,HGSVC,1KG-ONT	Yes	NA	NA	NA	NA	NA	NA
chr1:15388335	chr1-15388335-allele201979-193	INS	192	NA	0.009833585476550681,0.002881844380403458,0.0,0.0,0.0	0.0138258	FHAD1(8.4366e-33, 0.895)	NA	NA	NA	NA	NA	NA	NA	NA	No	NA	HPRC,HGSVC	Yes	NA	NA	NA	NA	NA	NA
chr1:15388335	chr1-15388335-allele201959-214	INS	213	NA	0.0007564296520423601,0.010086455331412104,0.0,0.004970178926441352,0.0	0.000693256	FHAD1(8.4366e-33, 0.895)	NA	NA	NA	NA	NA	NA	NA	NA	No	NA	HPRC,HGSVC	Yes	NA	NA	NA	NA	NA	NA
chr1:15388335	chr1-15388335-allele201986-185	INS	184	NA	0.0015128593040847202,0.0,0.0,0.0,0.0	0.00234988	FHAD1(8.4366e-33, 0.895)	NA	NA	NA	NA	NA	NA	NA	NA	No	NA	HPRC,HGSVC	Yes	NA	NA	NA	NA	NA	NA
chr1:15388335	chr1-15388335-allele201965-107	INS	106	NA	0.13842662632375188,0.5432276657060519,0.5694444444444444,0.4552683896620278,0.5143149284253579	0.251095	FHAD1(8.4366e-33, 0.895)	NA	NA	NA	NA	NA	NA	NA	NA	No	NA	HPRC,HGSVC,1KG-ONT	Yes	NA	NA	NA	NA	NA	NA
chr1:15388335	chr1-15388335-allele201967-214	INS	213	NA	0.0718608169440242,0.012968299711815562,0.0,0.0,0.0	0.110051	FHAD1(8.4366e-33, 0.895)	NA	NA	NA	NA	NA	NA	NA	NA	No	NA	HPRC,HGSVC	Yes	NA	NA	NA	NA	NA	NA
chr1:15388335	chr1-15388335-allele201971-259	INS	258	NA	0.0037821482602118004,0.0,0.0,0.0,0.0	0.00663171	FHAD1(8.4366e-33, 0.895)	NA	NA	NA	NA	NA	NA	NA	NA	No	NA	HPRC,HGSVC	Yes	NA	NA	NA	NA	NA	NA
chr1:15388335	chr1-15388335-allele201983-218	INS	217	NA	0.0045385779122541605,0.0,0.0,0.0,0.0081799591002045	0.000493235	FHAD1(8.4366e-33, 0.895)	NA	NA	NA	NA	NA	NA	NA	NA	No	NA	HPRC,HGSVC	Yes	NA	NA	NA	NA	NA	NA
chr1:15388335	chr1-15388335-allele201962-185	INS	184	NA	0.1649016641452345,0.04610951008645533,0.030753968253968252,0.03777335984095427,0.013292433537832311	0.132747	FHAD1(8.4366e-33, 0.895)	NA	NA	NA	NA	NA	NA	NA	NA	No	NA	HPRC,HGSVC	Yes	NA	NA	NA	NA	NA	NA
chr1:15388335	chr1-15388335-allele201963-296	INS	295	NA	0.0226928895612708,0.0,0.0,0.0,0.0	0.0416511	FHAD1(8.4366e-33, 0.895)	NA	NA	NA	NA	NA	NA	NA	NA	No	NA	HPRC,HGSVC	Yes	NA	NA	NA	NA	NA	NA
chr1:15388335	chr1-15388335-allele201975-181	INS	180	NA	0.01588502269288956,0.001440922190201729,0.0,0.0,0.0	0.0269135	FHAD1(8.4366e-33, 0.895)	NA	NA	NA	NA	NA	NA	NA	NA	No	NA	HPRC,HGSVC	Yes	NA	NA	NA	NA	NA	NA
chr1:15388335	chr1-15388335-allele201969-165	INS	164	NA	0.06429652042360061,0.010086455331412104,0.0,0.0,0.003067484662576687	0.0954728	FHAD1(8.4366e-33, 0.895)	NA	NA	NA	NA	NA	NA	NA	NA	No	NA	HPRC,HGSVC	Yes	NA	NA	NA	NA	NA	NA
chr1:15416644	chr1-15416644-allele202314-1	DEL	113	NA	0.01059001512859304,0.008645533141210375,0.0,0.0,0.0	0.00953066	EFHD2(0.00065333, 1.182)	NA	NA	NA	NA	NA	NA	NA	enhancer	No	NA	No	Yes	NA	NA	NA	NA	NA	NA
chr1:15608596	chr1-15608596-allele203714-1	DEL	3135	NA	0.0045385779122541605,0.0,0.0,0.0,0.0	0.00805514	NA	NA	NA	NA	NA	NA	NA	NA	NA	No	NA	HPRC	Yes	NA	NA	NA	NA	NA	NA
chr1:15675793	chr1-15675793-allele204410-120	INS	119	NA	0.0,0.0,0.0,0.0,0.002044989775051125	NA	NA	NA	NA	NA	NA	NA	NA	NA	NA	No	NA	No	No	NA	NA	NA	NA	NA	NA
chr1:15798609	chr1-15798609-allele205817-1	DEL	310	NA	0.01664145234493192,0.004322766570605188,0.000992063492063492,0.0,0.0	0.0226044	NA	NA	NA	NA	NA	NA	NA	NA	NA	Yes	NA	HPRC,HGSVC,1KG-ONT	No	NA	NA	NA	NA	NA	NA
chr1:15816329	chr1-15816329-allele206071-318	INS	317	NA	0.00832072617246596,0.005763688760806916,0.0,0.0,0.0	0.00821341	NA	NA	NA	NA	NA	NA	NA	NA	NA	No	NA	HPRC,HGSVC,1KG-ONT	Yes	NA	NA	NA	NA	NA	NA
chr1:15825448	chr1-15825448-allele206223-1	DEL	3484	0.869564	0.06580937972768533,0.29250720461095103,0.06746031746031746,0.30417495029821073,0.3946830265848671	0.107181	NA	NA	NA	NA	NA	NA	NA	NA	enhancer	No	NA	HPRC,HGSVC,1KG-ONT	Yes	ENSG00000179743.4(0.0033218427382363425),ENSG00000186301.8(0.012139089606154906),ENSG00000186715.11(0.0001894196031440969),ENSG00000226029.1(0.016169632615977796),ENSG00000233954.6(9.779178960343248e-06)	Psoriasis(SPEN-AS1, rs4481843, 5E-8, 0.8417757229250606)	Acute on chronic systolic heart failure(3.11%, 0.92%, 3.47, [1.11;10.89], 0.03455),Benign paroxysmal positional vertigo(7.25%, 2.14%, 3.58, [1.68;7.65], 0.001844),Bipolar I disorder(4.15%, 0.61%, 7.04, [2.1;23.63], 0.001334),Chronic congestive heart failure(4.15%, 1.07%, 4.0, [1.43;11.18], 0.009099),Chronic gastritis(6.22%, 1.98%, 3.27, [1.47;7.3], 0.005685),Chronic systolic heart failure(4.66%, 1.37%, 3.51, [1.37;8.97], 0.009652),Diverticular disease of colon(8.81%, 3.97%, 2.34, [1.24;4.4], 0.01366),Hypertrophic condition of skin(7.25%, 2.60%, 2.94, [1.42;6.07], 0.007096),Lymphadenopathy(2.07%, 5.95%, 0.33, [0.12;0.95], 0.037958),Mild intermittent asthma(3.63%, 9.62%, 0.35, [0.16;0.79], 0.006898),Neoplasm of uncertain behavior of skin(7.77%, 3.05%, 2.68, [1.34;5.33], 0.006643),Obstructive sleep apnea syndrome(14.51%, 21.53%, 0.62, [0.4;0.96], 0.031634),Osteoarthritis of knee(13.47%, 20.15%, 0.62, [0.39;0.97], 0.035816),Otitis media(2.59%, 7.02%, 0.35, [0.14;0.9], 0.023976),Primary cardiomyopathy(3.63%, 1.07%, 3.48, [1.21;10.06], 0.022468),Seasonal allergic rhinitis(4.66%, 9.62%, 0.46, [0.22;0.94], 0.027939),Ventricular tachycardia(3.63%, 0.76%, 4.89, [1.54;15.59], 0.007905),Female infertility(8.82%, 3.56%, 2.62, [1.22;5.64], 0.019286),Secondary erectile dysfunction(24.07%, 11.59%, 2.42, [1.1;5.31], 0.043604)	NA	NA	NA
chr1:15957348	chr1-15957348-allele206809-196	INS	195	NA	0.0030257186081694403,0.0,0.0,0.0019880715705765406,0.0	0.00206069	ZBTB17(0.99969, 0.441)	NA	NA	NA	NA	NA	NA	NA	NA	No	NA	No	No	NA	NA	NA	NA	NA	NA
chr1:16002841	chr1-16002841-allele207231-2652	INS	2651	NA	0.06202723146747353,0.040345821325648415,0.00496031746031746,0.06958250497017893,0.053169734151329244	0.00391024	NA	NA	NA	NA	NA	NA	NA	NA	NA	No	NA	HPRC,HGSVC,1KG-ONT	No	NA	NA	NA	NA	NA	NA
chr1:16045410	chr1-16045410-allele208032-137	INS	136	NA	0.046142208774583963,0.011527377521613832,0.0,0.0,0.0	0.0677013	CLCNKB(1.4731e-22, 1.072)	CLCNKB(1.4731e-22, 1.072)	NA	NA	NA	NA	NA	NA	NA	Yes	NA	1KG-ONT	No	NA	NA	NA	NA	NA	NA
chr1:16050023	chr1-16050023-allele208135-79	INS	78	NA	0.0,0.005763688760806916,0.0,0.0,0.0	NA	CLCNKB(1.4731e-22, 1.072)	CLCNKB(1.4731e-22, 1.072)	NA	NA	NA	NA	NA	NA	NA	Yes	NA	HPRC,HGSVC,1KG-ONT	Yes	NA	NA	NA	NA	NA	NA
chr1:16050023	chr1-16050023-allele208133-80	INS	79	0.983462	0.3154311649016641,0.8429394812680115,0.9880952380952381,0.8330019880715706,0.8875255623721882	0.564434	CLCNKB(1.4731e-22, 1.072)	CLCNKB(1.4731e-22, 1.072)	NA	NA	NA	NA	NA	NA	NA	Yes	NA	HPRC,HGSVC,1KG-ONT	Yes	ENSG00000058453.17(3.2993964243838556e-09),ENSG00000080947.15(0.026220471105144035),ENSG00000142621.20(0.005560063599156626),ENSG00000159363.19(5.727252285481379e-06),ENSG00000185519.9(9.373617782683606e-05),ENSG00000215908.10(4.9956085170115655e-09),ENSG00000219481.10(3.417256777890315e-05),ENSG00000237301.1(6.532369550032151e-06)	Prostate cancer(CLCNKB, rs10803412, 6E-9, 0.985645028905385)	Alopecia(2.04%, 5.18%, 0.38, [0.18;0.83], 0.014912),Bursitis(0.74%, 2.91%, 0.25, [0.08;0.82], 0.018695),Eruption(20.78%, 14.24%, 1.58, [1.08;2.31], 0.02111),Heart failure(4.82%, 1.94%, 2.56, [1.04;6.29], 0.038747),Infection caused by Escherichia coli(2.23%, 0.32%, 7.01, [0.91;54.2], 0.038666),Plantar fascial fibromatosis(5.94%, 10.68%, 0.53, [0.32;0.88], 0.01547),Pleural effusion(5.01%, 1.94%, 2.66, [1.09;6.52], 0.026841),Psoriasis(0.56%, 3.24%, 0.17, [0.05;0.61], 0.005949),Pulmonary embolism(1.30%, 3.56%, 0.36, [0.14;0.93], 0.044383),Sciatica(10.39%, 5.50%, 1.99, [1.14;3.49], 0.015388),Talipes planus(4.27%, 8.41%, 0.49, [0.27;0.87], 0.014621),Toxic diffuse goiter with no crisis(0.93%, 2.91%, 0.31, [0.1;0.94], 0.045999),Verruca vulgaris(5.38%, 1.62%, 3.46, [1.32;9.03], 0.006094)	NA	NA	NA
chr1:16081190	chr1-16081190-allele208638-135	INS	134	NA	0.05597579425113464,0.04755043227665706,0.04563492063492063,0.02186878727634195,0.09406952965235174	NA	NA	NA	NA	NA	NA	NA	NA	NA	NA	No	NA	HPRC,HGSVC,1KG-ONT	No	NA	NA	NA	NA	NA	NA
chr1:16089599	chr1-16089599-allele208758-60	INS	59	NA	0.43040847201210286,0.17579250720461095,0.10416666666666667,0.24453280318091453,0.1359918200408998	0.17541	NA	NA	NA	NA	NA	NA	NA	NA	NA	No	NA	HPRC,HGSVC,1KG-ONT	No	NA	NA	NA	NA	NA	NA
chr1:16089599	chr1-16089599-allele208759-59	INS	58	NA	0.0030257186081694403,0.01440922190201729,0.007936507936507936,0.002982107355864811,0.002044989775051125	0.000451934	NA	NA	NA	NA	NA	NA	NA	NA	NA	No	NA	HPRC,HGSVC,1KG-ONT	No	NA	NA	NA	NA	NA	NA
chr1:16094687	chr1-16094687-allele208858-139	INS	138	NA	0.0,0.001440922190201729,0.0,0.0019880715705765406,0.0	3.94758e-05	NA	NA	NA	NA	NA	NA	NA	NA	NA	No	NA	HPRC,HGSVC	Yes	NA	NA	NA	NA	NA	NA
chr1:16094714	chr1-16094714-allele208859-160	INS	159	NA	0.0340393343419062,0.008645533141210375,0.000992063492063492,0.002982107355864811,0.003067484662576687	0.0391158	NA	NA	NA	NA	NA	NA	NA	NA	NA	No	NA	HPRC,HGSVC	Yes	NA	NA	NA	NA	NA	NA
chr1:16103207	chr1-16103207-allele208983-1	DEL	5484	NA	0.0037821482602118004,0.001440922190201729,0.0,0.0,0.0	0.00462462	NA	NA	NA	NA	NA	NA	NA	NA	NA	No	NA	HPRC,HGSVC,1KG-ONT	No	NA	NA	NA	NA	NA	NA
chr1:16132748	chr1-16132748-allele209266-1	DEL	129	NA	0.006051437216338881,0.001440922190201729,0.000992063492063492,0.0,0.0	0.00707186	EPHA2(2.8105e-07, 0.652)	EPHA2(2.8105e-07, 0.652)	NA	NA	NA	NA	NA	NA	NA	No	NA	HPRC,1KG-ONT	No	NA	NA	NA	NA	NA	NA
chr1:16132929	chr1-16132929-allele209272-123	INS	122	NA	0.07791225416036308,0.005763688760806916,0.0,0.0,0.0	0.129496	EPHA2(2.8105e-07, 0.652)	EPHA2(2.8105e-07, 0.652)	NA	NA	NA	NA	NA	NA	NA	No	NA	HPRC,HGSVC,1KG-ONT	No	NA	NA	NA	NA	NA	NA
chr1:16164054	chr1-16164054-allele209546-75	INS	74	NA	0.0030257186081694403,0.002881844380403458,0.008928571428571428,0.0,0.006134969325153374	NA	NA	NA	NA	NA	NA	NA	NA	NA	NA	No	NA	HPRC,HGSVC,1KG-ONT	Yes	NA	NA	NA	NA	NA	NA
chr1:16164054	chr1-16164054-allele209547-60	INS	59	NA	0.01588502269288956,0.002881844380403458,0.001984126984126984,0.0,0.003067484662576687	0.0169069	NA	NA	NA	NA	NA	NA	NA	NA	NA	No	NA	HPRC,HGSVC,1KG-ONT	Yes	NA	NA	NA	NA	NA	NA
chr1:16164054	chr1-16164054-allele209548-65	INS	64	NA	0.006051437216338881,0.0345821325648415,0.011904761904761904,0.02584493041749503,0.011247443762781187	0.00542094	NA	NA	NA	NA	NA	NA	NA	NA	NA	No	NA	HPRC,HGSVC,1KG-ONT	Yes	NA	NA	NA	NA	NA	NA
chr1:16164054	chr1-16164054-allele209545-70	INS	69	NA	0.02193645990922844,0.0,0.017857142857142856,0.0,0.00408997955010225	0.0120518	NA	NA	NA	NA	NA	NA	NA	NA	NA	No	NA	HPRC,HGSVC,1KG-ONT	Yes	NA	NA	NA	NA	NA	NA
chr1:16164054	chr1-16164054-allele209556-75	INS	74	NA	0.0015128593040847202,0.0,0.0,0.0,0.0	0.00234988	NA	NA	NA	NA	NA	NA	NA	NA	NA	No	NA	HPRC,HGSVC,1KG-ONT	Yes	NA	NA	NA	NA	NA	NA
chr1:16164054	chr1-16164054-allele209558-70	INS	69	NA	0.0,0.0,0.000992063492063492,0.002982107355864811,0.007157464212678937	0.00151771	NA	NA	NA	NA	NA	NA	NA	NA	NA	No	NA	HPRC,HGSVC,1KG-ONT	Yes	NA	NA	NA	NA	NA	NA
chr1:16164054	chr1-16164054-allele209560-80	INS	79	NA	0.0007564296520423601,0.01440922190201729,0.00992063492063492,0.003976143141153081,0.011247443762781187	0.00482672	NA	NA	NA	NA	NA	NA	NA	NA	NA	No	NA	HPRC,HGSVC,1KG-ONT	Yes	NA	NA	NA	NA	NA	NA
chr1:16164088	chr1-16164088-allele209583-58	INS	57	NA	0.0007564296520423601,0.0,0.0,0.0,0.0	0.000918741	NA	NA	NA	NA	NA	NA	NA	NA	NA	No	ID=chr1_16164059_16164089;MOTIFS=AAATA;STRUC=(AAATA)n	HPRC,HGSVC,1KG-ONT	Yes	NA	NA	NA	NA	NA	NA
chr1:16164088	chr1-16164088-allele209576-53	INS	52	NA	0.02193645990922844,0.005763688760806916,0.006944444444444444,0.0009940357852882703,0.006134969325153374	0.0149952	NA	NA	NA	NA	NA	NA	NA	NA	NA	No	ID=chr1_16164059_16164089;MOTIFS=AAATA;STRUC=(AAATA)n	HPRC,HGSVC,1KG-ONT	Yes	NA	NA	NA	NA	NA	NA
chr1:16166148	chr1-16166148-allele209614-117	INS	116	NA	0.0015128593040847202,0.0,0.0,0.0,0.0	0.00234988	NA	NA	NA	NA	NA	NA	NA	NA	NA	No	NA	HPRC,1KG-ONT	Yes	NA	NA	NA	NA	NA	NA
chr1:16166161	chr1-16166161-allele209616-1	DEL	68	NA	0.0,0.0,0.000992063492063492,0.0,0.0	NA	NA	NA	NA	NA	NA	NA	NA	NA	NA	No	ID=chr1_16166149_16166217;MOTIFS=CCAT;STRUC=(CCAT)n	HPRC,HGSVC,1KG-ONT	No	NA	NA	NA	NA	NA	NA
chr1:16166164	chr1-16166164-allele209628-1	DEL	92	NA	0.019667170953101363,0.001440922190201729,0.0,0.0,0.0010224948875255625	0.0317589	NA	NA	NA	NA	NA	NA	NA	NA	NA	No	ID=chr1_16166149_16166217;MOTIFS=CCAT;STRUC=(CCAT)n	HPRC,HGSVC,1KG-ONT	No	NA	NA	NA	NA	NA	NA
chr1:16166165	chr1-16166165-allele209634-117	INS	116	NA	0.0,0.0,0.0,0.0009940357852882703,0.0010224948875255625	NA	NA	NA	NA	NA	NA	NA	NA	NA	NA	No	ID=chr1_16166149_16166217;MOTIFS=CCAT;STRUC=(CCAT)n	HPRC,1KG-ONT	Yes	NA	NA	NA	NA	NA	NA
chr1:16166169	chr1-16166169-allele209636-1	DEL	72	NA	0.0045385779122541605,0.002881844380403458,0.00496031746031746,0.002982107355864811,0.011247443762781187	NA	NA	NA	NA	NA	NA	NA	NA	NA	NA	No	ID=chr1_16166149_16166217;MOTIFS=CCAT;STRUC=(CCAT)n	HPRC,HGSVC,1KG-ONT	No	NA	NA	NA	NA	NA	NA
chr1:16166172	chr1-16166172-allele209640-1	DEL	80	NA	0.012102874432677761,0.001440922190201729,0.0,0.0,0.0010224948875255625	0.0179502	NA	NA	NA	NA	NA	NA	NA	NA	NA	No	ID=chr1_16166149_16166217;MOTIFS=CCAT;STRUC=(CCAT)n	HPRC,HGSVC,1KG-ONT	No	NA	NA	NA	NA	NA	NA
chr1:16166173	chr1-16166173-allele209641-77	INS	76	NA	0.0022692889561270802,0.01585014409221902,0.003968253968253968,0.019880715705765408,0.00408997955010225	0.00363608	NA	NA	NA	NA	NA	NA	NA	NA	NA	No	ID=chr1_16166149_16166217;MOTIFS=CCAT;STRUC=(CCAT)n	HPRC,1KG-ONT	Yes	NA	NA	NA	NA	NA	NA
chr1:16166177	chr1-16166177-allele209645-1	DEL	64	NA	0.012102874432677761,0.0,0.0,0.0,0.0	0.0221846	NA	NA	NA	NA	NA	NA	NA	NA	NA	No	ID=chr1_16166149_16166217;MOTIFS=CCAT;STRUC=(CCAT)n	HPRC,HGSVC	No	NA	NA	NA	NA	NA	NA
chr1:16166177	chr1-16166177-allele209644-149	INS	148	NA	0.0,0.010086455331412104,0.0,0.0,0.0010224948875255625	0.000963133	NA	NA	NA	NA	NA	NA	NA	NA	NA	No	ID=chr1_16166149_16166217;MOTIFS=CCAT;STRUC=(CCAT)n	HPRC,HGSVC	Yes	NA	NA	NA	NA	NA	NA
chr1:16166181	chr1-16166181-allele209647-61	INS	60	NA	0.0,0.0,0.000992063492063492,0.0,0.0	NA	NA	NA	NA	NA	NA	NA	NA	NA	NA	No	ID=chr1_16166149_16166217;MOTIFS=CCAT;STRUC=(CCAT)n	HPRC	Yes	NA	NA	NA	NA	NA	NA
chr1:16166185	chr1-16166185-allele209655-1	DEL	56	NA	0.036308623298033284,0.018731988472622477,0.003968253968253968,0.019880715705765408,0.00408997955010225	0.0174559	NA	NA	NA	NA	NA	NA	NA	NA	NA	No	ID=chr1_16166149_16166217;MOTIFS=CCAT;STRUC=(CCAT)n	HPRC,HGSVC	No	NA	NA	NA	NA	NA	NA
chr1:16166189	chr1-16166189-allele209658-1	DEL	52	NA	0.030257186081694403,0.012968299711815562,0.002976190476190476,0.006958250497017893,0.003067484662576687	0.0232526	NA	NA	NA	NA	NA	NA	NA	NA	NA	No	ID=chr1_16166149_16166217;MOTIFS=CCAT;STRUC=(CCAT)n	HPRC,HGSVC	No	NA	NA	NA	NA	NA	NA
chr1:16166192	chr1-16166192-allele209663-1	DEL	60	NA	0.0007564296520423601,0.0,0.0,0.0,0.0	0.000918741	NA	NA	NA	NA	NA	NA	NA	NA	NA	No	ID=chr1_16166149_16166217;MOTIFS=CCAT;STRUC=(CCAT)n	HPRC,HGSVC	No	NA	NA	NA	NA	NA	NA
chr1:16166193	chr1-16166193-allele209664-381	INS	380	NA	0.0,0.0,0.000992063492063492,0.0,0.0	NA	NA	NA	NA	NA	NA	NA	NA	NA	NA	No	ID=chr1_16166149_16166217;MOTIFS=CCAT;STRUC=(CCAT)n	No	Yes	NA	NA	NA	NA	NA	NA
chr1:16166201	chr1-16166201-allele209668-177	INS	176	NA	0.0037821482602118004,0.001440922190201729,0.0,0.0,0.0	0.00462462	NA	NA	NA	NA	NA	NA	NA	NA	NA	No	ID=chr1_16166149_16166217;MOTIFS=CCAT;STRUC=(CCAT)n	HPRC,HGSVC,1KG-ONT	Yes	NA	NA	NA	NA	NA	NA
chr1:16166221	chr1-16166221-allele209688-89	INS	88	NA	0.0007564296520423601,0.0,0.0,0.0,0.0	0.000918741	NA	NA	NA	NA	NA	NA	NA	NA	NA	No	ID=chr1_16166149_16166217;MOTIFS=CCAT;STRUC=(CCAT)n	HPRC,1KG-ONT	Yes	NA	NA	NA	NA	NA	NA
chr1:16166233	chr1-16166233-allele209704-129	INS	128	NA	0.00832072617246596,0.0,0.0,0.0,0.0	0.0150511	NA	NA	NA	NA	NA	NA	NA	NA	NA	No	ID=chr1_16166149_16166217;MOTIFS=CCAT;STRUC=(CCAT)n	HPRC,1KG-ONT	Yes	NA	NA	NA	NA	NA	NA
chr1:16266228	chr1-16266228-allele210637-1	DEL	51	NA	0.09304084720121028,0.007204610951008645,0.0,0.0,0.0	0.152557	FBXO42(1.0, 0.271)	NA	NA	NA	NA	NA	NA	NA	NA	No	NA	HPRC,HGSVC,1KG-ONT	No	NA	NA	NA	NA	NA	NA
chr1:16311087	chr1-16311087-allele211124-149	INS	148	0.973209	0.31316187594553707,0.20317002881844382,0.17956349206349206,0.3359840954274354,0.12883435582822086	0.0264185	FBXO42(1.0, 0.271)	NA	NA	NA	NA	NA	NA	NA	NA	No	NA	HPRC,HGSVC,1KG-ONT	No	ENSG00000142632.17(1.9580658566846905e-09),ENSG00000237276.8(0.028311709774651667),ENSG00000288398.1(7.859731823035258e-07)	Estimated glomerular filtration rate (creatinine)(ANO7L1 - CPLANE2, rs41269189, 3E-13, 0.6610855148574653),Estimated glomerular filtration rate(ANO7L1 - CPLANE2, rs34966560, 1E-10, 0.6770218122261575),Estimated glomerular filtration rate(ANO7L1 - CPLANE2, rs11260709, 1E-9, 0.5176956412416971),Cortical surface area(MT1XP1 - FBXO42, rs4661727, 3E-9, 0.6928968772069096),Cortical thickness(MT1XP1 - FBXO42, rs4661727, 6E-10, 0.6928968772069096),Vertex-wise cortical thickness(MT1XP1 - FBXO42, rs4661727, 2E-12, 0.6928968772069096),Vertex-wise sulcal depth(MT1XP1 - FBXO42, rs4661727, 3E-22, 0.6928968772069096),Body mass index(FBXO42, rs12069239, 1E-8, 0.8369266851412767),Vertex-wise cortical surface area(FBXO42, rs6698317, 4E-9, 0.5060553507693919),Brain morphology (MOSTest)(SZRD1, rs6663056, 1E-9, 0.7771565164414825)	Anorectal disorder(1.64%, 4.16%, 0.39, [0.16;0.92], 0.032004),Chronic gastritis(1.64%, 4.71%, 0.34, [0.14;0.79], 0.012528),Epidermoid cyst(1.23%, 3.88%, 0.31, [0.12;0.81], 0.019752),Hypertensive heart disease without congestive heart failure(2.46%, 0.55%, 4.54, [1.01;20.39], 0.031677),Hypertensive retinopathy(0.62%, 2.77%, 0.22, [0.06;0.8], 0.019948),Incipient senile cataract(0.62%, 2.49%, 0.24, [0.07;0.9], 0.035473),Panic disorder without agoraphobia(2.05%, 5.26%, 0.38, [0.17;0.82], 0.012845),Seborrheic dermatitis(6.78%, 3.32%, 2.11, [1.08;4.15], 0.029768),Senile cataract(1.23%, 3.60%, 0.33, [0.13;0.89], 0.032165),Uncomplicated moderate persistent asthma(1.44%, 3.88%, 0.36, [0.14;0.91], 0.026652),Visual disturbance(6.78%, 12.19%, 0.52, [0.33;0.84], 0.007727),Polyp of corpus uteri(1.39%, 4.33%, 0.31, [0.11;0.91], 0.036751)	NA	NA	NA
chr1:16311087	chr1-16311087-allele211127-150	INS	149	NA	0.024962178517397883,0.001440922190201729,0.0,0.0,0.0	0.0435145	FBXO42(1.0, 0.271)	NA	NA	NA	NA	NA	NA	NA	NA	No	NA	HPRC,HGSVC,1KG-ONT	No	NA	NA	NA	NA	NA	NA
chr1:16311087	chr1-16311087-allele211125-151	INS	150	NA	0.0,0.002881844380403458,0.0,0.0,0.0	NA	FBXO42(1.0, 0.271)	NA	NA	NA	NA	NA	NA	NA	NA	No	NA	HPRC,HGSVC,1KG-ONT	No	NA	NA	NA	NA	NA	NA
chr1:16311087	chr1-16311087-allele211126-150	INS	149	NA	0.07261724659606657,0.005763688760806916,0.0,0.0,0.0	0.120624	FBXO42(1.0, 0.271)	NA	NA	NA	NA	NA	NA	NA	NA	No	NA	HPRC,HGSVC,1KG-ONT	No	NA	NA	NA	NA	NA	NA
chr1:16345615	chr1-16345615-allele211607-1	DEL	133	NA	0.00529500756429652,0.001440922190201729,0.0,0.0,0.0	0.00736694	FBXO42(1.0, 0.271)	NA	NA	NA	NA	NA	NA	NA	NA	No	NA	HPRC	Yes	NA	NA	NA	NA	NA	NA
chr1:16350749	chr1-16350749-allele211667-79	INS	78	NA	0.0,0.008645533141210375,0.0,0.0,0.0	0.000593574	FBXO42(1.0, 0.271)	NA	NA	NA	NA	NA	NA	NA	NA	No	NA	HGSVC	No	NA	NA	NA	NA	NA	NA
chr1:16350749	chr1-16350749-allele211666-72	INS	71	NA	0.0007564296520423601,0.023054755043227664,0.0,0.02584493041749503,0.010224948875255624	0.00788767	FBXO42(1.0, 0.271)	NA	NA	NA	NA	NA	NA	NA	NA	No	NA	HGSVC	No	NA	NA	NA	NA	NA	NA
chr1:16350749	chr1-16350749-allele211669-56	INS	55	NA	0.0,0.0,0.000992063492063492,0.0,0.0	NA	FBXO42(1.0, 0.271)	NA	NA	NA	NA	NA	NA	NA	NA	No	NA	No	No	NA	NA	NA	NA	NA	NA
chr1:16350757	chr1-16350757-allele211684-84	INS	83	NA	0.0007564296520423601,0.01729106628242075,0.000992063492063492,0.004970178926441352,0.003067484662576687	0.00222936	FBXO42(1.0, 0.271)	NA	NA	NA	NA	NA	NA	NA	NA	No	NA	HGSVC	No	NA	NA	NA	NA	NA	NA
chr1:16365759	chr1-16365759-allele211901-324	INS	323	NA	0.0015128593040847202,0.0,0.0,0.0,0.0	0.00234988	SZRD1(0.65821, 0.728)	NA	NA	NA	NA	NA	NA	NA	NA	No	NA	No	Yes	NA	NA	NA	NA	NA	NA
chr1:16424205	chr1-16424205-allele212552-136	INS	135	NA	0.0,0.004322766570605188,0.0,0.009940357852882704,0.002044989775051125	0.0022576	NA	SPATA21(7.7633e-13, 1.048)	NA	NA	NA	NA	NA	NA	NA	No	NA	HPRC,HGSVC,1KG-ONT	Yes	NA	NA	NA	NA	NA	NA
chr1:16424205	chr1-16424205-allele212553-136	INS	135	NA	0.0015128593040847202,0.0,0.0,0.0,0.0	0.00234988	NA	SPATA21(7.7633e-13, 1.048)	NA	NA	NA	NA	NA	NA	NA	No	NA	HPRC,HGSVC,1KG-ONT	Yes	NA	NA	NA	NA	NA	NA
chr1:16424205	chr1-16424205-allele212556-136	INS	135	NA	0.0007564296520423601,0.0,0.0,0.0,0.0	0.000918741	NA	SPATA21(7.7633e-13, 1.048)	NA	NA	NA	NA	NA	NA	NA	No	NA	HPRC,HGSVC,1KG-ONT	Yes	NA	NA	NA	NA	NA	NA
chr1:16424205	chr1-16424205-allele212551-139	INS	138	NA	0.0030257186081694403,0.01585014409221902,0.09424603174603174,0.007952286282306162,0.0081799591002045	0.0175794	NA	SPATA21(7.7633e-13, 1.048)	NA	NA	NA	NA	NA	NA	NA	No	NA	HPRC,HGSVC,1KG-ONT	Yes	NA	NA	NA	NA	NA	NA
chr1:16424205	chr1-16424205-allele212557-135	INS	134	NA	0.0,0.0,0.002976190476190476,0.0,0.0	3.94758e-05	NA	SPATA21(7.7633e-13, 1.048)	NA	NA	NA	NA	NA	NA	NA	No	NA	HPRC,HGSVC,1KG-ONT	Yes	NA	NA	NA	NA	NA	NA
chr1:16424205	chr1-16424205-allele212550-136	INS	135	NA	0.9901664145234493,0.9755043227665706,0.873015873015873,0.9681908548707754,0.9897750511247444	0.0208984	NA	SPATA21(7.7633e-13, 1.048)	NA	NA	NA	NA	NA	NA	NA	No	NA	HPRC,HGSVC,1KG-ONT	Yes	NA	NA	NA	NA	NA	NA
chr1:16424205	chr1-16424205-allele212555-136	INS	135	NA	0.0007564296520423601,0.0,0.0,0.0,0.0	0.000918741	NA	SPATA21(7.7633e-13, 1.048)	NA	NA	NA	NA	NA	NA	NA	No	NA	HPRC,HGSVC,1KG-ONT	Yes	NA	NA	NA	NA	NA	NA
chr1:16426439	chr1-16426439-allele212580-1	DEL	321	NA	0.0045385779122541605,0.001440922190201729,0.0,0.0,0.0	0.00598883	NA	SPATA21(7.7633e-13, 1.048)	NA	NA	NA	NA	NA	NA	NA	No	NA	No	Yes	NA	NA	NA	NA	NA	NA
chr1:16432096	chr1-16432096-allele212674-58	INS	57	NA	0.0,0.001440922190201729,0.0,0.0,0.0	NA	NA	SPATA21(7.7633e-13, 1.048)	NA	NA	NA	NA	NA	NA	NA	No	NA	No	Yes	NA	NA	NA	NA	NA	NA
chr1:16466783	chr1-16466783-allele212982-70	INS	69	NA	0.0030257186081694403,0.023054755043227664,0.00992063492063492,0.0,0.006134969325153374	0.00170048	NA	NA	NA	NA	NA	NA	NA	NA	NA	Yes	NA	HGSVC	Yes	NA	NA	NA	NA	NA	NA
chr1:16479843	chr1-16479843-allele213132-137	INS	136	NA	0.02118003025718608,0.09654178674351585,0.001984126984126984,0.04970178926441352,0.03885480572597137	0.00590682	NA	NA	NA	NA	NA	NA	NA	NA	NA	Yes	NA	HGSVC,1KG-ONT	Yes	NA	NA	NA	NA	NA	NA
chr1:16483368	chr1-16483368-allele213179-1	DEL	1731	NA	0.17700453857791226,0.01585014409221902,0.0,0.0,0.0	0.271065	NA	NA	NA	NA	NA	NA	NA	NA	enhancer	Yes	NA	HPRC,HGSVC,1KG-ONT	Yes	NA	NA	NA	NA	NA	NA
chr1:16537355	chr1-16537355-allele213975-332	INS	331	NA	0.02723146747352496,0.007204610951008645,0.001984126984126984,0.0009940357852882703,0.0	0.0347316	NA	NA	NA	NA	NA	NA	NA	NA	NA	Yes	NA	HPRC,HGSVC,1KG-ONT	Yes	NA	NA	NA	NA	NA	NA
chr1:16539708	chr1-16539708-allele214095-319	INS	318	NA	0.14145234493192133,0.07492795389048991,0.11507936507936507,0.05864811133200795,0.10429447852760736	0.0141463	NA	NA	NA	NA	NA	NA	NA	NA	NA	Yes	NA	1KG-ONT	No	NA	NA	NA	NA	NA	NA
chr1:16557750	chr1-16557750-allele214561-121	INS	120	NA	0.0,0.0,0.0,0.0009940357852882703,0.0	NA	NA	NA	NA	NA	NA	NA	NA	NA	NA	Yes	NA	1KG-ONT	No	NA	NA	NA	NA	NA	NA
chr1:16564842	chr1-16564842-allele214749-1	DEL	61	NA	0.0045385779122541605,0.004322766570605188,0.01984126984126984,0.008946322067594433,0.007157464212678937	0.00153921	NBPF1(0.99962, 0.371)	NA	NA	NA	NBPF1(0.99962, 0.371)	NA	NA	NA	NA	Yes	NA	No	No	NA	NA	NA	NA	NA	NA
chr1:16565784	chr1-16565784-allele214778-1563	INS	1562	NA	0.5499243570347958,0.4769452449567723,0.5625,0.55168986083499,0.523517382413088	0.000319297	NBPF1(0.99962, 0.371)	NA	NA	NA	NBPF1(0.99962, 0.371)	NA	NA	NA	NA	Yes	NA	HPRC,HGSVC,1KG-ONT	No	NA	NA	NA	NA	NA	NA
chr1:16565786	chr1-16565786-allele214780-6292	INS	6291	NA	0.0,0.004322766570605188,0.010912698412698412,0.0019880715705765406,0.0	0.00237831	NBPF1(0.99962, 0.371)	NA	NA	NA	NBPF1(0.99962, 0.371)	NA	NA	NA	NA	Yes	NA	HPRC,HGSVC,1KG-ONT	No	NA	NA	NA	NA	NA	NA
chr1:16566946	chr1-16566946-allele214892-4720	INS	4719	NA	0.0007564296520423601,0.0,0.0,0.0,0.0	0.000918741	NBPF1(0.99962, 0.371)	NA	NA	NA	NA	NA	NA	NA	NA	Yes	NA	HPRC,HGSVC	No	NA	NA	NA	NA	NA	NA
chr1:16567159	chr1-16567159-allele214895-4712	INS	4711	NA	0.0,0.001440922190201729,0.0,0.0,0.0	NA	NBPF1(0.99962, 0.371)	NA	NA	NA	NA	NA	NA	NA	NA	Yes	NA	HPRC,HGSVC	No	NA	NA	NA	NA	NA	NA
chr1:16590563	chr1-16590563-allele215863-1	DEL	61	NA	0.006051437216338881,0.008645533141210375,0.006944444444444444,0.0009940357852882703,0.003067484662576687	NA	NBPF1(0.99962, 0.371)	NA	NA	NA	NA	NA	NA	NA	NA	Yes	NA	No	No	NA	NA	NA	NA	NA	NA
chr1:16619375	chr1-16619375-allele216436-1	DEL	1809	NA	0.0007564296520423601,0.004322766570605188,0.0,0.0019880715705765406,0.007157464212678937	0.000693256	NA	NA	NA	NA	NA	NA	NA	NA	enhancer	Yes	NA	HGSVC,1KG-ONT	No	NA	NA	NA	NA	NA	NA
chr1:16674421	chr1-16674421-allele217982-1	DEL	311	NA	0.01361573373676248,0.001440922190201729,0.0,0.0,0.0	0.0226766	NA	NA	NA	NA	NA	NA	NA	NA	NA	Yes	NA	HGSVC,1KG-ONT	No	NA	NA	NA	NA	NA	NA
chr1:16701406	chr1-16701406-allele218557-77	INS	76	NA	0.00680786686838124,0.005763688760806916,0.041666666666666664,0.015904572564612324,0.019427402862985686	0.00589936	NA	NA	NA	NA	NA	NA	NA	NA	promoter	Yes	NA	HGSVC,1KG-ONT	No	NA	NA	NA	NA	NA	NA
chr1:16701406	chr1-16701406-allele218558-96	INS	95	NA	0.0007564296520423601,0.0,0.000992063492063492,0.0009940357852882703,0.0010224948875255625	NA	NA	NA	NA	NA	NA	NA	NA	NA	promoter	Yes	NA	HGSVC,1KG-ONT	No	NA	NA	NA	NA	NA	NA
chr1:16730124	chr1-16730124-allele219469-239	INS	238	NA	0.0015128593040847202,0.001440922190201729,0.003968253968253968,0.0,0.00408997955010225	NA	NA	NA	NA	NA	NA	NA	NA	NA	NA	Yes	NA	1KG-ONT	Yes	NA	NA	NA	NA	NA	NA
chr1:16730665	chr1-16730665-allele219510-97	INS	96	NA	0.02723146747352496,0.008645533141210375,0.03670634920634921,0.05864811133200795,0.015337423312883436	NA	NA	NA	NA	NA	NA	NA	NA	NA	NA	Yes	NA	1KG-ONT	No	NA	NA	NA	NA	NA	NA
chr1:16730667	chr1-16730667-allele219514-98	INS	97	NA	0.0113464447806354,0.007204610951008645,0.00992063492063492,0.012922465208747515,0.019427402862985686	NA	NA	NA	NA	NA	NA	NA	NA	NA	NA	Yes	NA	1KG-ONT	No	NA	NA	NA	NA	NA	NA
chr1:16733032	chr1-16733032-allele219634-312	INS	311	NA	0.03555219364599092,0.024495677233429394,0.12003968253968254,0.02584493041749503,0.010224948875255624	0.000963223	NA	NA	NA	NA	NA	NA	NA	NA	NA	Yes	NA	HGSVC	No	NA	NA	NA	NA	NA	NA
chr1:16733488	chr1-16733488-allele219663-1	DEL	331	NA	0.02798789712556732,0.059077809798270896,0.03968253968253968,0.012922465208747515,0.015337423312883436	NA	NA	NA	NA	NA	NA	NA	NA	NA	NA	Yes	NA	1KG-ONT	No	NA	NA	NA	NA	NA	NA
chr1:16736078	chr1-16736078-allele219815-7339	INS	7338	NA	0.0,0.0,0.0,0.0,0.003067484662576687	3.94758e-05	NA	NA	NA	NA	NA	NA	NA	NA	NA	Yes	NA	HPRC,HGSVC,1KG-ONT	No	NA	NA	NA	NA	NA	NA
chr1:16744928	chr1-16744928-allele220234-1	DEL	1764	NA	0.0015128593040847202,0.007204610951008645,0.002976190476190476,0.002982107355864811,0.0	NA	CROCC(1.2562000000000002e-62, 1.165)	NA	NA	NA	NA	NA	NA	NA	NA	Yes	NA	HPRC,HGSVC,1KG-ONT	No	NA	NA	NA	NA	NA	NA
chr1:16787808	chr1-16787808-allele221060-332	INS	331	NA	0.0,0.0,0.003968253968253968,0.0,0.0	0.000224143	CROCC(1.2562000000000002e-62, 1.165)	NA	NA	NA	NA	NA	NA	NA	NA	Yes	NA	No	Yes	NA	NA	NA	NA	NA	NA
chr1:16950084	chr1-16950084-allele223214-1	DEL	295	NA	0.11043872919818457,0.06051873198847262,0.09325396825396826,0.05964214711729622,0.04294478527607362	0.0142544	CROCC(1.2562000000000002e-62, 1.165)	NA	NA	NA	NA	NA	NA	NA	NA	Yes	NA	1KG-ONT	No	NA	NA	NA	NA	NA	NA
chr1:16951884	chr1-16951884-allele223299-1	DEL	258	NA	0.046142208774583963,0.04755043227665706,0.08928571428571429,0.039761431411530816,0.026584867075664622	NA	CROCC(1.2562000000000002e-62, 1.165)	NA	NA	NA	NA	NA	NA	NA	enhancer	Yes	NA	1KG-ONT	No	NA	NA	NA	NA	NA	NA
chr1:17023220	chr1-17023220-allele223871-1	DEL	68	NA	0.0030257186081694403,0.0,0.0,0.0,0.0	0.00520636	SDHB(0.027807, 0.741)	SDHB(0.027807, 0.741)	SDHB(0.027807, 0.741)	SDHB(0.027807, 0.741)	NA	NA	NA	NA	NA	No	NA	No	Yes	NA	NA	NA	NA	NA	NA
chr1:17114628	chr1-17114628-allele224390-310	INS	309	NA	0.012859304084720122,0.002881844380403458,0.0,0.0,0.0	0.0193295	PADI2(1.2121e-18, 1.325)	NA	NA	NA	NA	NA	NA	NA	NA	No	NA	HPRC,HGSVC,1KG-ONT	Yes	NA	NA	NA	NA	NA	NA
chr1:17114628	chr1-17114628-allele224388-309	INS	308	NA	0.13993948562783662,0.01585014409221902,0.0,0.0009940357852882703,0.0010224948875255625	0.212727	PADI2(1.2121e-18, 1.325)	NA	NA	NA	NA	NA	NA	NA	NA	No	NA	HPRC,HGSVC,1KG-ONT	Yes	NA	NA	NA	NA	NA	NA
chr1:17114628	chr1-17114628-allele224389-319	INS	318	NA	0.0015128593040847202,0.0,0.0,0.0,0.0	0.00234988	PADI2(1.2121e-18, 1.325)	NA	NA	NA	NA	NA	NA	NA	NA	No	NA	HPRC,HGSVC,1KG-ONT	Yes	NA	NA	NA	NA	NA	NA
chr1:17114628	chr1-17114628-allele224391-311	INS	310	NA	0.00680786686838124,0.0,0.0,0.0,0.0	0.0123139	PADI2(1.2121e-18, 1.325)	NA	NA	NA	NA	NA	NA	NA	NA	No	NA	HPRC,HGSVC,1KG-ONT	Yes	NA	NA	NA	NA	NA	NA
chr1:17114628	chr1-17114628-allele224392-314	INS	313	NA	0.0045385779122541605,0.002881844380403458,0.0,0.0,0.0	0.00448129	PADI2(1.2121e-18, 1.325)	NA	NA	NA	NA	NA	NA	NA	NA	No	NA	HPRC,HGSVC,1KG-ONT	Yes	NA	NA	NA	NA	NA	NA
chr1:17114628	chr1-17114628-allele224395-315	INS	314	NA	0.0045385779122541605,0.001440922190201729,0.0,0.0,0.0	0.00598883	PADI2(1.2121e-18, 1.325)	NA	NA	NA	NA	NA	NA	NA	NA	No	NA	HPRC,HGSVC,1KG-ONT	Yes	NA	NA	NA	NA	NA	NA
chr1:17114628	chr1-17114628-allele224398-300	INS	299	NA	0.0030257186081694403,0.001440922190201729,0.0,0.0,0.0	0.00328379	PADI2(1.2121e-18, 1.325)	NA	NA	NA	NA	NA	NA	NA	NA	No	NA	HPRC,HGSVC,1KG-ONT	Yes	NA	NA	NA	NA	NA	NA
chr1:17114628	chr1-17114628-allele224393-313	INS	312	NA	0.006051437216338881,0.0,0.0,0.0,0.0	0.0108963	PADI2(1.2121e-18, 1.325)	NA	NA	NA	NA	NA	NA	NA	NA	No	NA	HPRC,HGSVC,1KG-ONT	Yes	NA	NA	NA	NA	NA	NA
chr1:17133709	chr1-17133709-allele224555-1	DEL	50	NA	0.0007564296520423601,0.0,0.0,0.0,0.0	0.000918741	NA	NA	NA	NA	NA	NA	NA	NA	NA	No	NA	No	Yes	NA	NA	NA	NA	NA	NA
chr1:17166183	chr1-17166183-allele224880-664	INS	663	NA	0.19818456883509833,0.17435158501440923,0.3482142857142857,0.17395626242544732,0.22392638036809817	0.00349435	NA	NA	NA	NA	NA	NA	NA	NA	NA	No	NA	HPRC,HGSVC,1KG-ONT	Yes	NA	NA	NA	NA	NA	NA
chr1:17166218	chr1-17166218-allele224887-678	INS	677	NA	0.01059001512859304,0.010086455331412104,0.0,0.0019880715705765406,0.002044989775051125	0.00525429	NA	NA	NA	NA	NA	NA	NA	NA	NA	No	NA	HPRC,HGSVC,1KG-ONT	Yes	NA	NA	NA	NA	NA	NA
chr1:17166218	chr1-17166218-allele224888-621	INS	620	NA	0.04387291981845688,0.04899135446685879,0.2509920634920635,0.05268389662027833,0.081799591002045	0.0274437	NA	NA	NA	NA	NA	NA	NA	NA	NA	No	NA	HPRC,HGSVC,1KG-ONT	Yes	NA	NA	NA	NA	NA	NA
chr1:17166218	chr1-17166218-allele224899-819	INS	818	NA	0.0037821482602118004,0.010086455331412104,0.001984126984126984,0.009940357852882704,0.019427402862985686	0.00196667	NA	NA	NA	NA	NA	NA	NA	NA	NA	No	NA	HPRC,HGSVC,1KG-ONT	Yes	NA	NA	NA	NA	NA	NA
chr1:17166218	chr1-17166218-allele224935-654	INS	653	NA	0.01739788199697428,0.0,0.0,0.0,0.0	0.0319633	NA	NA	NA	NA	NA	NA	NA	NA	NA	No	NA	HPRC,HGSVC,1KG-ONT	Yes	NA	NA	NA	NA	NA	NA
chr1:17166218	chr1-17166218-allele224917-744	INS	743	NA	0.009833585476550681,0.001440922190201729,0.001984126984126984,0.0,0.0	0.0121717	NA	NA	NA	NA	NA	NA	NA	NA	NA	No	NA	HPRC,HGSVC,1KG-ONT	Yes	NA	NA	NA	NA	NA	NA
chr1:17166218	chr1-17166218-allele224882-1128	INS	1127	NA	0.025718608169440244,0.0,0.0,0.0,0.0	0.0471468	NA	NA	NA	NA	NA	NA	NA	NA	NA	No	NA	HPRC,HGSVC	Yes	NA	NA	NA	NA	NA	NA
chr1:17166218	chr1-17166218-allele224904-1269	INS	1268	NA	0.0030257186081694403,0.0,0.0,0.0019880715705765406,0.0010224948875255625	0.00123841	NA	NA	NA	NA	NA	NA	NA	NA	NA	No	NA	HPRC,HGSVC,1KG-ONT	No	NA	NA	NA	NA	NA	NA
chr1:17166218	chr1-17166218-allele224930-783	INS	782	NA	0.0007564296520423601,0.005763688760806916,0.005952380952380952,0.020874751491053677,0.009202453987730062	0.00574691	NA	NA	NA	NA	NA	NA	NA	NA	NA	No	NA	HPRC,HGSVC,1KG-ONT	Yes	NA	NA	NA	NA	NA	NA
chr1:17166218	chr1-17166218-allele224944-840	INS	839	NA	0.0,0.0,0.000992063492063492,0.0019880715705765406,0.0	3.94758e-05	NA	NA	NA	NA	NA	NA	NA	NA	NA	No	NA	HPRC,HGSVC,1KG-ONT	Yes	NA	NA	NA	NA	NA	NA
chr1:17166218	chr1-17166218-allele224908-1734	INS	1733	NA	0.01059001512859304,0.001440922190201729,0.0,0.0,0.0	0.0171373	NA	NA	NA	NA	NA	NA	NA	NA	NA	No	NA	HPRC,HGSVC,1KG-ONT	No	NA	NA	NA	NA	NA	NA
chr1:17166218	chr1-17166218-allele224936-780	INS	779	NA	0.00680786686838124,0.0,0.0,0.0,0.0	0.0123139	NA	NA	NA	NA	NA	NA	NA	NA	NA	No	NA	HPRC,HGSVC,1KG-ONT	Yes	NA	NA	NA	NA	NA	NA
chr1:17166218	chr1-17166218-allele224889-588	INS	587	NA	0.04236006051437216,0.01585014409221902,0.011904761904761904,0.019880715705765408,0.011247443762781187	0.0171806	NA	NA	NA	NA	NA	NA	NA	NA	NA	No	NA	HPRC,HGSVC,1KG-ONT	Yes	NA	NA	NA	NA	NA	NA
chr1:17166218	chr1-17166218-allele224900-1131	INS	1130	NA	0.0,0.0,0.0,0.002982107355864811,0.0010224948875255625	0.000224143	NA	NA	NA	NA	NA	NA	NA	NA	NA	No	NA	HPRC,HGSVC	Yes	NA	NA	NA	NA	NA	NA
chr1:17166218	chr1-17166218-allele224938-579	INS	578	NA	0.00680786686838124,0.001440922190201729,0.005952380952380952,0.0009940357852882703,0.0	0.00266242	NA	NA	NA	NA	NA	NA	NA	NA	NA	No	NA	HPRC,HGSVC,1KG-ONT	Yes	NA	NA	NA	NA	NA	NA
chr1:17166218	chr1-17166218-allele224907-975	INS	974	NA	0.0030257186081694403,0.007204610951008645,0.005952380952380952,0.010934393638170975,0.005112474437627812	0.000991057	NA	NA	NA	NA	NA	NA	NA	NA	NA	No	NA	HPRC,HGSVC,1KG-ONT	Yes	NA	NA	NA	NA	NA	NA
chr1:17166218	chr1-17166218-allele224890-654	INS	653	NA	0.025718608169440244,0.05187319884726225,0.016865079365079364,0.04473161033797217,0.009202453987730062	NA	NA	NA	NA	NA	NA	NA	NA	NA	NA	No	NA	HPRC,HGSVC,1KG-ONT	Yes	NA	NA	NA	NA	NA	NA
chr1:17166218	chr1-17166218-allele224946-645	INS	644	NA	0.0015128593040847202,0.0,0.0,0.0,0.0	0.00234988	NA	NA	NA	NA	NA	NA	NA	NA	NA	No	NA	HPRC,HGSVC,1KG-ONT	Yes	NA	NA	NA	NA	NA	NA
chr1:17166218	chr1-17166218-allele224939-588	INS	587	NA	0.0007564296520423601,0.0,0.0,0.0,0.0	0.000918741	NA	NA	NA	NA	NA	NA	NA	NA	NA	No	NA	HPRC,HGSVC,1KG-ONT	Yes	NA	NA	NA	NA	NA	NA
chr1:17166218	chr1-17166218-allele224920-555	INS	554	NA	0.0037821482602118004,0.0,0.0,0.0009940357852882703,0.0	0.00462462	NA	NA	NA	NA	NA	NA	NA	NA	NA	No	NA	HPRC,HGSVC,1KG-ONT	Yes	NA	NA	NA	NA	NA	NA
chr1:17166218	chr1-17166218-allele224896-651	INS	650	NA	0.0007564296520423601,0.0,0.003968253968253968,0.0,0.002044989775051125	NA	NA	NA	NA	NA	NA	NA	NA	NA	NA	No	NA	HPRC,HGSVC,1KG-ONT	Yes	NA	NA	NA	NA	NA	NA
chr1:17166218	chr1-17166218-allele224934-645	INS	644	NA	0.0045385779122541605,0.0,0.0,0.0009940357852882703,0.0	0.00598883	NA	NA	NA	NA	NA	NA	NA	NA	NA	No	NA	HPRC,HGSVC,1KG-ONT	Yes	NA	NA	NA	NA	NA	NA
chr1:17166218	chr1-17166218-allele224886-504	INS	503	NA	0.015128593040847202,0.0,0.0,0.0,0.0	0.0277836	NA	NA	NA	NA	NA	NA	NA	NA	NA	No	NA	HPRC,HGSVC	Yes	NA	NA	NA	NA	NA	NA
chr1:17166218	chr1-17166218-allele224910-912	INS	911	NA	0.0113464447806354,0.020172910662824207,0.006944444444444444,0.016898608349900597,0.012269938650306749	NA	NA	NA	NA	NA	NA	NA	NA	NA	NA	No	NA	HPRC,HGSVC,1KG-ONT	Yes	NA	NA	NA	NA	NA	NA
chr1:17166218	chr1-17166218-allele224915-746	INS	745	NA	0.0,0.004322766570605188,0.0,0.0,0.0	3.94758e-05	NA	NA	NA	NA	NA	NA	NA	NA	NA	No	NA	HPRC,HGSVC,1KG-ONT	Yes	NA	NA	NA	NA	NA	NA
chr1:17166218	chr1-17166218-allele224922-861	INS	860	NA	0.0,0.0,0.005952380952380952,0.002982107355864811,0.0	0.00114796	NA	NA	NA	NA	NA	NA	NA	NA	NA	No	NA	HPRC,HGSVC,1KG-ONT	Yes	NA	NA	NA	NA	NA	NA
chr1:17166218	chr1-17166218-allele224894-938	INS	937	NA	0.0007564296520423601,0.0,0.0,0.0,0.00408997955010225	NA	NA	NA	NA	NA	NA	NA	NA	NA	NA	No	NA	HPRC,HGSVC,1KG-ONT	Yes	NA	NA	NA	NA	NA	NA
chr1:17166218	chr1-17166218-allele224940-630	INS	629	NA	0.00680786686838124,0.0,0.0,0.0,0.0	0.0123139	NA	NA	NA	NA	NA	NA	NA	NA	NA	No	NA	HPRC,HGSVC,1KG-ONT	Yes	NA	NA	NA	NA	NA	NA
chr1:17166218	chr1-17166218-allele224885-621	INS	620	NA	0.014372163388804841,0.12247838616714697,0.002976190476190476,0.05168986083499006,0.07566462167689161	0.0207086	NA	NA	NA	NA	NA	NA	NA	NA	NA	No	NA	HPRC,HGSVC,1KG-ONT	Yes	NA	NA	NA	NA	NA	NA
chr1:17166218	chr1-17166218-allele224919-720	INS	719	NA	0.0037821482602118004,0.001440922190201729,0.0,0.0,0.0	0.00462462	NA	NA	NA	NA	NA	NA	NA	NA	NA	No	NA	HPRC,HGSVC,1KG-ONT	Yes	NA	NA	NA	NA	NA	NA
chr1:17166218	chr1-17166218-allele224881-546	INS	545	NA	0.00832072617246596,0.0,0.0,0.0,0.0	0.0151436	NA	NA	NA	NA	NA	NA	NA	NA	NA	No	NA	HPRC,HGSVC,1KG-ONT	Yes	NA	NA	NA	NA	NA	NA
chr1:17166218	chr1-17166218-allele224913-819	INS	818	NA	0.0037821482602118004,0.001440922190201729,0.006944444444444444,0.0,0.0081799591002045	NA	NA	NA	NA	NA	NA	NA	NA	NA	NA	No	NA	HPRC,HGSVC,1KG-ONT	Yes	NA	NA	NA	NA	NA	NA
chr1:17166218	chr1-17166218-allele224927-621	INS	620	NA	0.0015128593040847202,0.001440922190201729,0.0,0.0,0.0	0.00077342	NA	NA	NA	NA	NA	NA	NA	NA	NA	No	NA	HPRC,HGSVC,1KG-ONT	Yes	NA	NA	NA	NA	NA	NA
chr1:17166218	chr1-17166218-allele224902-1071	INS	1070	NA	0.0030257186081694403,0.0,0.00992063492063492,0.0019880715705765406,0.010224948875255624	0.000327005	NA	NA	NA	NA	NA	NA	NA	NA	NA	No	NA	HPRC,HGSVC	Yes	NA	NA	NA	NA	NA	NA
chr1:17166218	chr1-17166218-allele224883-840	INS	839	NA	0.015128593040847202,0.002881844380403458,0.0,0.006958250497017893,0.002044989775051125	0.0113986	NA	NA	NA	NA	NA	NA	NA	NA	NA	No	NA	HPRC,HGSVC,1KG-ONT	Yes	NA	NA	NA	NA	NA	NA
chr1:17166218	chr1-17166218-allele224931-726	INS	725	NA	0.009077155824508321,0.002881844380403458,0.0,0.0,0.0	0.0124585	NA	NA	NA	NA	NA	NA	NA	NA	NA	No	NA	HPRC,HGSVC,1KG-ONT	Yes	NA	NA	NA	NA	NA	NA
chr1:17166218	chr1-17166218-allele224945-711	INS	710	NA	0.0045385779122541605,0.0,0.0,0.0,0.0	0.00805514	NA	NA	NA	NA	NA	NA	NA	NA	NA	No	NA	HPRC,HGSVC,1KG-ONT	Yes	NA	NA	NA	NA	NA	NA
chr1:17166218	chr1-17166218-allele224903-1015	INS	1014	NA	0.00529500756429652,0.0,0.0,0.002982107355864811,0.0	0.00451357	NA	NA	NA	NA	NA	NA	NA	NA	NA	No	NA	HPRC,HGSVC,1KG-ONT	Yes	NA	NA	NA	NA	NA	NA
chr1:17166218	chr1-17166218-allele224937-564	INS	563	NA	0.0007564296520423601,0.007204610951008645,0.0,0.013916500994035786,0.0010224948875255625	0.00209668	NA	NA	NA	NA	NA	NA	NA	NA	NA	No	NA	HPRC,HGSVC,1KG-ONT	Yes	NA	NA	NA	NA	NA	NA
chr1:17166218	chr1-17166218-allele224901-1335	INS	1334	NA	0.0,0.010086455331412104,0.0,0.0,0.0	0.000778337	NA	NA	NA	NA	NA	NA	NA	NA	NA	No	NA	HPRC,HGSVC,1KG-ONT	No	NA	NA	NA	NA	NA	NA
chr1:17166218	chr1-17166218-allele224921-709	INS	708	NA	0.0022692889561270802,0.0,0.0,0.0,0.0	0.00377908	NA	NA	NA	NA	NA	NA	NA	NA	NA	No	NA	HPRC,HGSVC,1KG-ONT	Yes	NA	NA	NA	NA	NA	NA
chr1:17166218	chr1-17166218-allele224895-588	INS	587	NA	0.0,0.0,0.0,0.0,0.0010224948875255625	NA	NA	NA	NA	NA	NA	NA	NA	NA	NA	No	NA	HPRC,HGSVC,1KG-ONT	Yes	NA	NA	NA	NA	NA	NA
chr1:17166218	chr1-17166218-allele224911-1074	INS	1073	NA	0.0,0.004322766570605188,0.0,0.009940357852882704,0.002044989775051125	0.0022576	NA	NA	NA	NA	NA	NA	NA	NA	NA	No	NA	HPRC,HGSVC	Yes	NA	NA	NA	NA	NA	NA
chr1:17166218	chr1-17166218-allele224893-856	INS	855	NA	0.0113464447806354,0.01440922190201729,0.000992063492063492,0.002982107355864811,0.007157464212678937	0.00172402	NA	NA	NA	NA	NA	NA	NA	NA	NA	No	NA	HPRC,HGSVC,1KG-ONT	Yes	NA	NA	NA	NA	NA	NA
chr1:17166218	chr1-17166218-allele224942-864	INS	863	NA	0.006051437216338881,0.0,0.0,0.0,0.0	0.0108963	NA	NA	NA	NA	NA	NA	NA	NA	NA	No	NA	HPRC,HGSVC,1KG-ONT	Yes	NA	NA	NA	NA	NA	NA
chr1:17166218	chr1-17166218-allele224898-1194	INS	1193	NA	0.0007564296520423601,0.012968299711815562,0.0,0.010934393638170975,0.003067484662576687	0.00259388	NA	NA	NA	NA	NA	NA	NA	NA	NA	No	NA	HPRC,HGSVC,1KG-ONT	No	NA	NA	NA	NA	NA	NA
chr1:17166218	chr1-17166218-allele224943-654	INS	653	NA	0.0,0.0,0.0,0.002982107355864811,0.0	3.94758e-05	NA	NA	NA	NA	NA	NA	NA	NA	NA	No	NA	HPRC,HGSVC,1KG-ONT	Yes	NA	NA	NA	NA	NA	NA
chr1:17166218	chr1-17166218-allele224932-783	INS	782	NA	0.0007564296520423601,0.0,0.0,0.0,0.0	0.000918741	NA	NA	NA	NA	NA	NA	NA	NA	NA	No	NA	HPRC,HGSVC,1KG-ONT	Yes	NA	NA	NA	NA	NA	NA
chr1:17166218	chr1-17166218-allele224929-612	INS	611	NA	0.0045385779122541605,0.004322766570605188,0.0,0.0019880715705765406,0.0010224948875255625	0.00125867	NA	NA	NA	NA	NA	NA	NA	NA	NA	No	NA	HPRC,HGSVC,1KG-ONT	Yes	NA	NA	NA	NA	NA	NA
chr1:17166218	chr1-17166218-allele224933-612	INS	611	NA	0.0022692889561270802,0.0,0.0,0.0,0.0	0.00377908	NA	NA	NA	NA	NA	NA	NA	NA	NA	No	NA	HPRC,HGSVC,1KG-ONT	Yes	NA	NA	NA	NA	NA	NA
chr1:17166218	chr1-17166218-allele224925-698	INS	697	NA	0.02723146747352496,0.007204610951008645,0.006944444444444444,0.004970178926441352,0.0	0.0235824	NA	NA	NA	NA	NA	NA	NA	NA	NA	No	NA	HPRC,HGSVC,1KG-ONT	Yes	NA	NA	NA	NA	NA	NA
chr1:17166218	chr1-17166218-allele224928-726	INS	725	NA	0.00680786686838124,0.0,0.0,0.0,0.0	0.0123139	NA	NA	NA	NA	NA	NA	NA	NA	NA	No	NA	HPRC,HGSVC,1KG-ONT	Yes	NA	NA	NA	NA	NA	NA
chr1:17166218	chr1-17166218-allele224916-795	INS	794	NA	0.0007564296520423601,0.001440922190201729,0.0,0.0,0.0	NA	NA	NA	NA	NA	NA	NA	NA	NA	NA	No	NA	HPRC,HGSVC,1KG-ONT	Yes	NA	NA	NA	NA	NA	NA
chr1:17166218	chr1-17166218-allele224941-654	INS	653	NA	0.009077155824508321,0.0,0.0,0.0,0.0	0.0165556	NA	NA	NA	NA	NA	NA	NA	NA	NA	No	NA	HPRC,HGSVC,1KG-ONT	Yes	NA	NA	NA	NA	NA	NA
chr1:17166218	chr1-17166218-allele224918-780	INS	779	NA	0.0113464447806354,0.01440922190201729,0.000992063492063492,0.0,0.0	0.00619602	NA	NA	NA	NA	NA	NA	NA	NA	NA	No	NA	HPRC,HGSVC,1KG-ONT	Yes	NA	NA	NA	NA	NA	NA
chr1:17166218	chr1-17166218-allele224884-783	INS	782	NA	0.10741301059001512,0.11959654178674352,0.08333333333333333,0.07554671968190854,0.0736196319018405	0.00240109	NA	NA	NA	NA	NA	NA	NA	NA	NA	No	NA	HPRC,HGSVC,1KG-ONT	Yes	NA	NA	NA	NA	NA	NA
chr1:17166218	chr1-17166218-allele224891-726	INS	725	NA	0.047655068078668684,0.004322766570605188,0.0,0.015904572564612324,0.0	0.0536945	NA	NA	NA	NA	NA	NA	NA	NA	NA	No	NA	HPRC,HGSVC,1KG-ONT	Yes	NA	NA	NA	NA	NA	NA
chr1:17166218	chr1-17166218-allele224923-673	INS	672	NA	0.0037821482602118004,0.0,0.0,0.0,0.0	0.00663171	NA	NA	NA	NA	NA	NA	NA	NA	NA	No	NA	HPRC,HGSVC,1KG-ONT	Yes	NA	NA	NA	NA	NA	NA
chr1:17166218	chr1-17166218-allele224912-1050	INS	1049	NA	0.0,0.007204610951008645,0.008928571428571428,0.008946322067594433,0.003067484662576687	0.00425535	NA	NA	NA	NA	NA	NA	NA	NA	NA	No	NA	HPRC,HGSVC	Yes	NA	NA	NA	NA	NA	NA
chr1:17191906	chr1-17191906-allele225340-73	INS	72	NA	0.0,0.0,0.0,0.0,0.0010224948875255625	NA	NA	NA	NA	NA	NA	NA	NA	NA	NA	No	NA	HPRC,HGSVC,1KG-ONT	No	NA	NA	NA	NA	NA	NA
chr1:17191906	chr1-17191906-allele225322-70	INS	69	NA	0.0007564296520423601,0.0,0.0,0.0019880715705765406,0.0	NA	NA	NA	NA	NA	NA	NA	NA	NA	NA	No	NA	HPRC,HGSVC,1KG-ONT	No	NA	NA	NA	NA	NA	NA
chr1:17191906	chr1-17191906-allele225330-61	INS	60	NA	0.0015128593040847202,0.001440922190201729,0.0,0.0,0.0010224948875255625	7.61513e-05	NA	NA	NA	NA	NA	NA	NA	NA	NA	No	NA	HPRC,HGSVC,1KG-ONT	No	NA	NA	NA	NA	NA	NA
chr1:17191906	chr1-17191906-allele225339-67	INS	66	NA	0.0,0.0,0.0,0.0,0.0010224948875255625	NA	NA	NA	NA	NA	NA	NA	NA	NA	NA	No	NA	HPRC,HGSVC,1KG-ONT	No	NA	NA	NA	NA	NA	NA
chr1:17191906	chr1-17191906-allele225325-55	INS	54	NA	0.0015128593040847202,0.01585014409221902,0.003968253968253968,0.006958250497017893,0.007157464212678937	0.00276721	NA	NA	NA	NA	NA	NA	NA	NA	NA	No	NA	HPRC,HGSVC,1KG-ONT	No	NA	NA	NA	NA	NA	NA
chr1:17191906	chr1-17191906-allele225326-58	INS	57	NA	0.00680786686838124,0.001440922190201729,0.0,0.0019880715705765406,0.0	0.00697365	NA	NA	NA	NA	NA	NA	NA	NA	NA	No	NA	HPRC,HGSVC,1KG-ONT	No	NA	NA	NA	NA	NA	NA
chr1:17191906	chr1-17191906-allele225324-52	INS	51	NA	0.024205748865355523,0.025936599423631124,0.000992063492063492,0.048707753479125246,0.023517382413087935	NA	NA	NA	NA	NA	NA	NA	NA	NA	NA	No	NA	HPRC,HGSVC,1KG-ONT	No	NA	NA	NA	NA	NA	NA
chr1:17191906	chr1-17191906-allele225335-67	INS	66	NA	0.0007564296520423601,0.0,0.0,0.005964214711729622,0.0	NA	NA	NA	NA	NA	NA	NA	NA	NA	NA	No	NA	HPRC,HGSVC,1KG-ONT	No	NA	NA	NA	NA	NA	NA
chr1:17191906	chr1-17191906-allele225333-58	INS	57	NA	0.0030257186081694403,0.002881844380403458,0.0,0.0009940357852882703,0.0	0.00123841	NA	NA	NA	NA	NA	NA	NA	NA	NA	No	NA	HPRC,HGSVC,1KG-ONT	No	NA	NA	NA	NA	NA	NA
chr1:17191906	chr1-17191906-allele225323-64	INS	63	NA	0.0,0.001440922190201729,0.0,0.0009940357852882703,0.0010224948875255625	3.94758e-05	NA	NA	NA	NA	NA	NA	NA	NA	NA	No	NA	HPRC,HGSVC,1KG-ONT	No	NA	NA	NA	NA	NA	NA
chr1:17191923	chr1-17191923-allele225346-55	INS	54	NA	0.0007564296520423601,0.004322766570605188,0.0,0.0,0.0	NA	NA	NA	NA	NA	NA	NA	NA	NA	NA	No	NA	HPRC,HGSVC,1KG-ONT	No	NA	NA	NA	NA	NA	NA
chr1:17208388	chr1-17208388-allele225587-76	INS	75	NA	0.006051437216338881,0.001440922190201729,0.0,0.0,0.003067484662576687	0.00463378	PADI1(1.911e-16, 1.087)	NA	NA	NA	NA	NA	NA	NA	enhancer	No	NA	HPRC,HGSVC,1KG-ONT	No	NA	NA	NA	NA	NA	NA
chr1:17208462	chr1-17208462-allele225588-1	DEL	74	NA	0.08547655068078669,0.011527377521613832,0.0,0.0,0.0	0.134621	PADI1(1.911e-16, 1.087)	NA	NA	NA	NA	NA	NA	NA	enhancer	No	NA	HPRC,HGSVC,1KG-ONT	Yes	NA	NA	NA	NA	NA	NA
chr1:17208498	chr1-17208498-allele225589-1	DEL	74	NA	0.09304084720121028,0.007204610951008645,0.000992063492063492,0.0009940357852882703,0.0010224948875255625	0.147066	PADI1(1.911e-16, 1.087)	NA	NA	NA	NA	NA	NA	NA	enhancer	No	NA	HPRC,HGSVC,1KG-ONT	Yes	NA	NA	NA	NA	NA	NA
chr1:17208524	chr1-17208524-allele225590-79	INS	78	NA	0.0022692889561270802,0.0,0.0,0.0009940357852882703,0.0010224948875255625	0.000980669	PADI1(1.911e-16, 1.087)	NA	NA	NA	NA	NA	NA	NA	NA	No	NA	HPRC,HGSVC,1KG-ONT	Yes	NA	NA	NA	NA	NA	NA
chr1:17208536	chr1-17208536-allele225595-75	INS	74	NA	0.0015128593040847202,0.0,0.0,0.0,0.0	0.00234988	PADI1(1.911e-16, 1.087)	NA	NA	NA	NA	NA	NA	NA	NA	No	NA	HPRC,HGSVC,1KG-ONT	Yes	NA	NA	NA	NA	NA	NA
chr1:17208559	chr1-17208559-allele225599-81	INS	80	NA	0.0015128593040847202,0.0,0.0,0.0,0.0	0.00234988	PADI1(1.911e-16, 1.087)	NA	NA	NA	NA	NA	NA	NA	NA	No	NA	HPRC,HGSVC,1KG-ONT	Yes	NA	NA	NA	NA	NA	NA
chr1:17208572	chr1-17208572-allele225600-75	INS	74	NA	0.16187594553706505,0.4755043227665706,0.2371031746031746,0.46819085487077533,0.36298568507157464	0.100515	PADI1(1.911e-16, 1.087)	NA	NA	NA	NA	NA	NA	NA	NA	No	NA	HPRC,HGSVC,1KG-ONT	Yes	NA	NA	NA	NA	NA	NA
chr1:17208572	chr1-17208572-allele225601-75	INS	74	NA	0.12481089258698941,0.04178674351585014,0.022817460317460316,0.09343936381709742,0.0705521472392638	0.0304182	PADI1(1.911e-16, 1.087)	NA	NA	NA	NA	NA	NA	NA	NA	No	NA	HPRC,HGSVC,1KG-ONT	Yes	NA	NA	NA	NA	NA	NA
chr1:17208595	chr1-17208595-allele225604-76	INS	75	NA	0.05597579425113464,0.10086455331412104,0.08928571428571429,0.0636182902584493,0.06748466257668712	0.00332759	PADI1(1.911e-16, 1.087)	NA	NA	NA	NA	NA	NA	NA	NA	No	NA	HPRC,HGSVC,1KG-ONT	No	NA	NA	NA	NA	NA	NA
chr1:17235273	chr1-17235273-allele225906-53	INS	52	NA	0.01361573373676248,0.001440922190201729,0.0,0.0,0.0	0.0227299	PADI1(1.911e-16, 1.087)	NA	NA	NA	NA	NA	NA	NA	NA	No	NA	HPRC,1KG-ONT	No	NA	NA	NA	NA	NA	NA
chr1:17235273	chr1-17235273-allele225905-57	INS	56	NA	0.0113464447806354,0.0,0.0,0.0,0.0	0.0207802	PADI1(1.911e-16, 1.087)	NA	NA	NA	NA	NA	NA	NA	NA	No	NA	HPRC,1KG-ONT	No	NA	NA	NA	NA	NA	NA
chr1:17235281	chr1-17235281-allele225930-57	INS	56	NA	0.0007564296520423601,0.0,0.0,0.0,0.0	0.000918741	PADI1(1.911e-16, 1.087)	NA	NA	NA	NA	NA	NA	NA	NA	No	NA	HPRC,1KG-ONT	No	NA	NA	NA	NA	NA	NA
chr1:17235281	chr1-17235281-allele225933-53	INS	52	NA	0.00529500756429652,0.0,0.0,0.0,0.0	0.00947665	PADI1(1.911e-16, 1.087)	NA	NA	NA	NA	NA	NA	NA	NA	No	NA	HPRC,1KG-ONT	No	NA	NA	NA	NA	NA	NA
chr1:17235281	chr1-17235281-allele225936-53	INS	52	NA	0.0,0.001440922190201729,0.0,0.0,0.0	NA	PADI1(1.911e-16, 1.087)	NA	NA	NA	NA	NA	NA	NA	NA	No	NA	HPRC,1KG-ONT	No	NA	NA	NA	NA	NA	NA
chr1:17241451	chr1-17241451-allele226008-1	DEL	144	0.779053	0.32299546142208774,0.2622478386167147,0.24603174603174602,0.28628230616302186,0.29141104294478526	0.00577945	PADI1(1.911e-16, 1.087)	NA	NA	NA	NA	NA	NA	NA	NA	No	NA	HPRC,HGSVC,1KG-ONT	No	ENSG00000261135.1(0.04350703134175396)	NA	NA	NA	NA	NA
chr1:17241451	chr1-17241451-allele226010-1	DEL	216	NA	0.037065052950075644,0.002881844380403458,0.00496031746031746,0.0,0.0	0.0535369	PADI1(1.911e-16, 1.087)	NA	NA	NA	NA	NA	NA	NA	NA	No	NA	HPRC,HGSVC	No	NA	NA	NA	NA	NA	NA
chr1:17241451	chr1-17241451-allele226007-1	DEL	108	NA	0.04387291981845688,0.001440922190201729,0.015873015873015872,0.0019880715705765406,0.010224948875255624	0.0365768	PADI1(1.911e-16, 1.087)	NA	NA	NA	NA	NA	NA	NA	NA	No	NA	HGSVC,1KG-ONT	No	NA	NA	NA	NA	NA	NA
chr1:17241451	chr1-17241451-allele226009-1	DEL	180	NA	0.006051437216338881,0.0,0.0,0.0,0.0	0.0108963	PADI1(1.911e-16, 1.087)	NA	NA	NA	NA	NA	NA	NA	NA	No	NA	HPRC,HGSVC,1KG-ONT	No	NA	NA	NA	NA	NA	NA
chr1:17241451	chr1-17241451-allele226011-1	DEL	288	NA	0.012859304084720122,0.09510086455331412,0.0882936507936508,0.10139165009940358,0.19120654396728015	0.065936	PADI1(1.911e-16, 1.087)	NA	NA	NA	NA	NA	NA	NA	NA	No	NA	HPRC,HGSVC,1KG-ONT	No	NA	NA	NA	NA	NA	NA
chr1:17241503	chr1-17241503-allele226013-1	DEL	252	NA	0.07337367624810892,0.011527377521613832,0.0,0.0019880715705765406,0.002044989775051125	0.107394	PADI1(1.911e-16, 1.087)	NA	NA	NA	NA	NA	NA	NA	NA	No	NA	HPRC,HGSVC,1KG-ONT	No	NA	NA	NA	NA	NA	NA
chr1:17241623	chr1-17241623-allele226020-1	DEL	324	NA	0.019667170953101363,0.0,0.0,0.0,0.0	0.0361263	PADI1(1.911e-16, 1.087)	NA	NA	NA	NA	NA	NA	NA	NA	No	NA	HPRC,HGSVC,1KG-ONT	No	NA	NA	NA	NA	NA	NA
chr1:17265342	chr1-17265342-allele226307-359	INS	358	NA	0.012859304084720122,0.001440922190201729,0.0,0.0,0.0	0.021333	PADI3(6.5376e-12, 0.9)	NA	NA	NA	NA	NA	NA	NA	enhancer	No	NA	HPRC,HGSVC,1KG-ONT	Yes	NA	NA	NA	NA	NA	NA
chr1:17265342	chr1-17265342-allele226306-330	INS	329	NA	0.00680786686838124,0.0,0.0,0.0,0.0	0.0123139	PADI3(6.5376e-12, 0.9)	NA	NA	NA	NA	NA	NA	NA	enhancer	No	NA	HPRC,HGSVC,1KG-ONT	Yes	NA	NA	NA	NA	NA	NA
chr1:17289303	chr1-17289303-allele226595-2689	INS	2688	NA	0.7950075642965204,0.9020172910662824,0.8740079365079365,0.9165009940357853,0.84560327198364	0.0312699	NA	NA	NA	NA	NA	NA	NA	NA	NA	No	NA	HPRC,HGSVC,1KG-ONT	No	NA	NA	NA	NA	NA	NA
chr1:17289303	chr1-17289303-allele226603-2686	INS	2685	NA	0.0,0.0,0.010912698412698412,0.0,0.02147239263803681	0.0053435	NA	NA	NA	NA	NA	NA	NA	NA	NA	No	NA	HPRC,HGSVC,1KG-ONT	No	NA	NA	NA	NA	NA	NA
chr1:17289303	chr1-17289303-allele226596-2684	INS	2683	NA	0.048411497730711045,0.040345821325648415,0.057539682539682536,0.039761431411530816,0.06952965235173825	NA	NA	NA	NA	NA	NA	NA	NA	NA	NA	No	NA	HPRC,HGSVC,1KG-ONT	No	NA	NA	NA	NA	NA	NA
chr1:17289303	chr1-17289303-allele226606-2684	INS	2683	NA	0.0015128593040847202,0.018731988472622477,0.01984126984126984,0.002982107355864811,0.0010224948875255625	0.00407706	NA	NA	NA	NA	NA	NA	NA	NA	NA	No	NA	HPRC,HGSVC,1KG-ONT	No	NA	NA	NA	NA	NA	NA
chr1:17289303	chr1-17289303-allele226600-2685	INS	2684	NA	0.0,0.007204610951008645,0.015873015873015872,0.002982107355864811,0.002044989775051125	0.00425535	NA	NA	NA	NA	NA	NA	NA	NA	NA	No	NA	HPRC,HGSVC,1KG-ONT	No	NA	NA	NA	NA	NA	NA
chr1:17289303	chr1-17289303-allele226599-2685	INS	2684	NA	0.0022692889561270802,0.001440922190201729,0.0,0.0,0.0	0.0019853	NA	NA	NA	NA	NA	NA	NA	NA	NA	No	NA	HPRC,HGSVC,1KG-ONT	No	NA	NA	NA	NA	NA	NA
chr1:17291221	chr1-17291221-allele226641-2718	INS	2717	NA	0.0453857791225416,0.008645533141210375,0.0,0.0,0.0	0.0699495	NA	NA	NA	NA	NA	NA	NA	NA	NA	No	NA	HPRC,HGSVC,1KG-ONT	No	NA	NA	NA	NA	NA	NA
chr1:17291221	chr1-17291221-allele226640-3010	INS	3009	NA	0.012859304084720122,0.0,0.005952380952380952,0.0,0.0	0.0131809	NA	NA	NA	NA	NA	NA	NA	NA	NA	No	NA	HPRC,HGSVC,1KG-ONT	No	NA	NA	NA	NA	NA	NA
chr1:17292884	chr1-17292884-allele226665-86	INS	85	NA	0.007564296520423601,0.012968299711815562,0.0,0.0,0.0	0.00295463	NA	NA	NA	NA	NA	NA	NA	NA	enhancer	No	NA	HPRC,HGSVC,1KG-ONT	Yes	NA	NA	NA	NA	NA	NA
chr1:17292886	chr1-17292886-allele226672-115	INS	114	NA	0.0680786686838124,0.20317002881844382,0.07142857142857142,0.1073558648111332,0.24846625766871167	0.0306201	NA	NA	NA	NA	NA	NA	NA	NA	enhancer	No	NA	HPRC,HGSVC,1KG-ONT	Yes	NA	NA	NA	NA	NA	NA
chr1:17292886	chr1-17292886-allele226668-143	INS	142	NA	0.0022692889561270802,0.0,0.0,0.0,0.0	0.00377908	NA	NA	NA	NA	NA	NA	NA	NA	enhancer	No	NA	HPRC,HGSVC,1KG-ONT	Yes	NA	NA	NA	NA	NA	NA
chr1:17292886	chr1-17292886-allele226678-104	INS	103	NA	0.0015128593040847202,0.0,0.0,0.0,0.0	0.00234988	NA	NA	NA	NA	NA	NA	NA	NA	enhancer	No	NA	HPRC,HGSVC,1KG-ONT	Yes	NA	NA	NA	NA	NA	NA
chr1:17292886	chr1-17292886-allele226673-117	INS	116	NA	0.0,0.004322766570605188,0.0,0.0,0.0	3.94758e-05	NA	NA	NA	NA	NA	NA	NA	NA	enhancer	No	NA	HPRC,HGSVC,1KG-ONT	Yes	NA	NA	NA	NA	NA	NA
chr1:17292886	chr1-17292886-allele226680-108	INS	107	NA	0.0022692889561270802,0.0,0.0,0.0,0.0	0.00377908	NA	NA	NA	NA	NA	NA	NA	NA	enhancer	No	NA	HPRC,HGSVC,1KG-ONT	Yes	NA	NA	NA	NA	NA	NA
chr1:17292886	chr1-17292886-allele226671-92	INS	91	NA	0.0,0.001440922190201729,0.0,0.0,0.016359918200409	0.00262774	NA	NA	NA	NA	NA	NA	NA	NA	enhancer	No	NA	HPRC,HGSVC,1KG-ONT	Yes	NA	NA	NA	NA	NA	NA
chr1:17292886	chr1-17292886-allele226670-97	INS	96	NA	0.00680786686838124,0.0,0.0,0.0,0.0	0.0123139	NA	NA	NA	NA	NA	NA	NA	NA	enhancer	No	NA	HPRC,HGSVC,1KG-ONT	Yes	NA	NA	NA	NA	NA	NA
chr1:17292886	chr1-17292886-allele226667-126	INS	125	NA	0.0,0.004322766570605188,0.010912698412698412,0.0,0.0	0.00207258	NA	NA	NA	NA	NA	NA	NA	NA	enhancer	No	NA	HPRC,HGSVC,1KG-ONT	Yes	NA	NA	NA	NA	NA	NA
chr1:17292886	chr1-17292886-allele226676-114	INS	113	NA	0.058245083207261725,0.011527377521613832,0.03571428571428571,0.036779324055666,0.006134969325153374	0.0182259	NA	NA	NA	NA	NA	NA	NA	NA	enhancer	No	NA	HPRC,HGSVC,1KG-ONT	Yes	NA	NA	NA	NA	NA	NA
chr1:17292886	chr1-17292886-allele226675-118	INS	117	NA	0.009077155824508321,0.002881844380403458,0.0,0.002982107355864811,0.0	0.00825738	NA	NA	NA	NA	NA	NA	NA	NA	enhancer	No	NA	HPRC,HGSVC,1KG-ONT	Yes	NA	NA	NA	NA	NA	NA
chr1:17292886	chr1-17292886-allele226666-103	INS	102	NA	0.015128593040847202,0.0,0.0,0.0,0.0	0.0277836	NA	NA	NA	NA	NA	NA	NA	NA	enhancer	No	NA	HPRC,HGSVC,1KG-ONT	Yes	NA	NA	NA	NA	NA	NA
chr1:17292886	chr1-17292886-allele226669-109	INS	108	NA	0.26021180030257185,0.0994236311239193,0.028769841269841268,0.12127236580516898,0.04294478527607362	0.152102	NA	NA	NA	NA	NA	NA	NA	NA	enhancer	No	NA	HPRC,HGSVC,1KG-ONT	Yes	NA	NA	NA	NA	NA	NA
chr1:17292891	chr1-17292891-allele226683-113	INS	112	NA	0.527231467473525,0.6729106628242075,0.8402777777777778,0.6858846918489065,0.7576687116564417	0.102849	NA	NA	NA	NA	NA	NA	NA	NA	enhancer	No	NA	HPRC,HGSVC,1KG-ONT	Yes	NA	NA	NA	NA	NA	NA
chr1:17292895	chr1-17292895-allele226684-89	INS	88	NA	0.08623298033282904,0.19164265129682997,0.14682539682539683,0.16401590457256462,0.1605316973415133	0.0235262	NA	NA	NA	NA	NA	NA	NA	NA	enhancer	No	NA	HPRC,HGSVC,1KG-ONT	Yes	NA	NA	NA	NA	NA	NA
chr1:17292896	chr1-17292896-allele226687-123	INS	122	NA	0.018154311649016642,0.2564841498559078,0.4742063492063492,0.24254473161033796,0.33844580777096117	0.228089	NA	NA	NA	NA	NA	NA	NA	NA	NA	No	NA	HPRC,HGSVC,1KG-ONT	Yes	NA	NA	NA	NA	NA	NA
chr1:17292898	chr1-17292898-allele226689-94	INS	93	NA	0.00680786686838124,0.024495677233429394,0.00992063492063492,0.011928429423459244,0.014314928425357873	0.00178431	NA	NA	NA	NA	NA	NA	NA	NA	NA	No	NA	HPRC,HGSVC,1KG-ONT	Yes	NA	NA	NA	NA	NA	NA
chr1:17292898	chr1-17292898-allele226690-119	INS	118	NA	0.0037821482602118004,0.004322766570605188,0.008928571428571428,0.015904572564612324,0.0010224948875255625	0.000726912	NA	NA	NA	NA	NA	NA	NA	NA	NA	No	NA	HPRC,HGSVC,1KG-ONT	Yes	NA	NA	NA	NA	NA	NA
chr1:17292898	chr1-17292898-allele226688-115	INS	114	NA	0.0113464447806354,0.011527377521613832,0.02976190476190476,0.012922465208747515,0.009202453987730062	0.000304086	NA	NA	NA	NA	NA	NA	NA	NA	NA	No	NA	HPRC,HGSVC,1KG-ONT	Yes	NA	NA	NA	NA	NA	NA
chr1:17292899	chr1-17292899-allele226691-122	INS	121	NA	0.0,0.0,0.0,0.0,0.010224948875255624	0.00133282	NA	NA	NA	NA	NA	NA	NA	NA	NA	No	NA	HPRC,HGSVC,1KG-ONT	Yes	NA	NA	NA	NA	NA	NA
chr1:17292916	chr1-17292916-allele226697-109	INS	108	NA	0.0007564296520423601,0.0,0.0,0.0,0.0	0.000918741	NA	NA	NA	NA	NA	NA	NA	NA	NA	No	NA	HPRC,HGSVC,1KG-ONT	Yes	NA	NA	NA	NA	NA	NA
chr1:17292916	chr1-17292916-allele226696-103	INS	102	NA	0.019667170953101363,0.002881844380403458,0.0,0.0,0.0	0.031723	NA	NA	NA	NA	NA	NA	NA	NA	NA	No	NA	HPRC,HGSVC,1KG-ONT	Yes	NA	NA	NA	NA	NA	NA
chr1:17315532	chr1-17315532-allele227050-1	DEL	893	NA	0.01664145234493192,0.001440922190201729,0.0,0.0009940357852882703,0.0	0.0262368	PADI4(2.3688e-10, 1.012)	PADI4(2.3688e-10, 1.012)	NA	NA	NA	NA	NA	NA	NA	No	NA	HPRC,HGSVC,1KG-ONT	Yes	NA	NA	NA	NA	NA	NA
chr1:17349677	chr1-17349677-allele227580-1	DEL	1493	0.80328	0.040090771558245086,0.35446685878962536,0.42956349206349204,0.3359840954274354,0.37627811860940696	0.235142	PADI4(2.3688e-10, 1.012)	PADI4(2.3688e-10, 1.012)	NA	NA	NA	NA	NA	NA	NA	No	NA	HPRC,HGSVC,1KG-ONT	Yes	ENSG00000037637.11(0.03215572085100399)	Basophil percentage of white cells(PADI4, rs34470277, 3E-16, 0.6877418886754434),Citrullinated and MMP-degraded vimentin(PADI4, rs13375202, 1E-43, 0.6793010138210345),Rheumatoid arthritis(PADI4, rs2301888, 1E-18, 0.6630661328539617),Rheumatoid arthritis(PADI4, rs2301888, 4E-26, 0.6630661328539617),Rheumatoid arthritis(PADI4, rs2301888, 6E-19, 0.6630661328539617),Rheumatoid arthritis(PADI4, rs2301888, 6E-9, 0.6630661328539617),Rheumatoid arthritis(PADI4, rs2301888, 6E-9, 0.6630661328539617),Rheumatoid arthritis(PADI4, rs2301888, 8E-13, 0.6630661328539617),Rheumatoid arthritis(PADI4, rs2301888, 9E-13, 0.6630661328539617),Rheumatoid arthritis (ACPA-positive)(PADI4, rs2301888, 5E-21, 0.6630661328539617)	Asthma(12.64%, 18.92%, 0.62, [0.38;1.0], 0.04852),Atopic dermatitis(7.14%, 2.85%, 2.62, [1.27;5.41], 0.013564),Bacterial enteritis of intestine(4.40%, 1.20%, 3.78, [1.4;10.22], 0.010189),Bipolar disorder(9.89%, 4.35%, 2.41, [1.31;4.45], 0.005983),Bursitis of right shoulder(3.30%, 0.60%, 5.64, [1.58;20.21], 0.008769),Callosity(1.10%, 4.65%, 0.23, [0.05;0.96], 0.028661),Centriacinar emphysema(2.75%, 0.75%, 3.73, [1.07;13.04], 0.042474),Chronic gastritis(6.04%, 2.10%, 3.0, [1.34;6.72], 0.010833),Depressive disorder(25.82%, 17.27%, 1.67, [1.13;2.46], 0.010771),Dysfunction of eustachian tube(3.30%, 1.05%, 3.21, [1.07;9.67], 0.040145),Eruption(26.92%, 16.07%, 1.93, [1.31;2.84], 0.001174),Follicular cysts of skin and subcutaneous tissue(3.30%, 1.05%, 3.21, [1.07;9.67], 0.040145),Hair follicle disorder(1.65%, 5.86%, 0.27, [0.08;0.88], 0.019451),Helicobacter-associated disease(4.40%, 1.50%, 3.02, [1.17;7.76], 0.035552),Hypercholesterolemia(3.30%, 0.90%, 3.75, [1.2;11.77], 0.026195),Hypersomnia(9.34%, 4.95%, 1.98, [1.07;3.64], 0.0327),Hypertensive disorder(10.44%, 6.01%, 1.82, [1.03;3.23], 0.047475),Hypokalemia(5.49%, 11.71%, 0.44, [0.22;0.87], 0.013357),Infectious disease(6.59%, 2.40%, 2.87, [1.33;6.18], 0.008927),Melanocytic nevus(7.69%, 3.00%, 2.69, [1.33;5.44], 0.008805),Non-toxic multinodular goiter(10.44%, 5.71%, 1.93, [1.08;3.43], 0.029639),Osteoporosis(7.69%, 3.90%, 2.05, [1.05;4.02], 0.046252),Pruritic disorder(9.34%, 3.60%, 2.76, [1.45;5.25], 0.002906),Pulmonary emphysema(4.95%, 1.95%, 2.61, [1.1;6.21], 0.033829),Schizophrenia(2.75%, 0.75%, 3.73, [1.07;13.04], 0.042474),Scoliosis deformity of spine(4.40%, 1.50%, 3.02, [1.17;7.76], 0.035552),Spinal stenosis in cervical region(8.24%, 3.90%, 2.21, [1.15;4.27], 0.029616),Spinal stenosis of lumbosacral region(3.30%, 0.75%, 4.51, [1.36;14.94], 0.015888),Thyrotoxicosis without goiter or other cause(3.85%, 1.20%, 3.29, [1.18;9.2], 0.025101),Endometriosis (clinical)(4.86%, 1.28%, 3.95, [1.31;11.95], 0.016128),Benign prostatic hyperplasia(27.03%, 8.84%, 3.82, [1.57;9.29], 0.004352),Benign prostatic hyperplasia with outflow obstruction(21.62%, 7.73%, 3.29, [1.27;8.54], 0.017261)	NA	NA	NA
chr1:17351907	chr1-17351907-allele227654-1	DEL	220	NA	0.0007564296520423601,0.0,0.000992063492063492,0.0,0.0	NA	PADI4(2.3688e-10, 1.012)	PADI4(2.3688e-10, 1.012)	NA	NA	NA	NA	NA	NA	NA	No	NA	1KG-ONT	No	NA	NA	NA	NA	NA	NA
chr1:17351923	chr1-17351923-allele227655-1	DEL	149	NA	0.04236006051437216,0.002881844380403458,0.005952380952380952,0.0009940357852882703,0.0	0.0594253	PADI4(2.3688e-10, 1.012)	PADI4(2.3688e-10, 1.012)	NA	NA	NA	NA	NA	NA	NA	No	NA	HPRC,HGSVC,1KG-ONT	No	NA	NA	NA	NA	NA	NA
chr1:17351931	chr1-17351931-allele227656-1	DEL	115	NA	0.040090771558245086,0.01585014409221902,0.002976190476190476,0.012922465208747515,0.002044989775051125	0.0311319	PADI4(2.3688e-10, 1.012)	PADI4(2.3688e-10, 1.012)	NA	NA	NA	NA	NA	NA	NA	No	NA	HPRC,HGSVC,1KG-ONT	No	NA	NA	NA	NA	NA	NA
chr1:17351951	chr1-17351951-allele227658-1	DEL	54	NA	0.0,0.008645533141210375,0.008928571428571428,0.015904572564612324,0.016359918200409	0.00812952	PADI4(2.3688e-10, 1.012)	PADI4(2.3688e-10, 1.012)	NA	NA	NA	NA	NA	NA	NA	No	NA	HPRC,HGSVC	No	NA	NA	NA	NA	NA	NA
chr1:17351964	chr1-17351964-allele227663-1	DEL	152	NA	0.0030257186081694403,0.004322766570605188,0.0,0.0009940357852882703,0.0010224948875255625	0.000263486	PADI4(2.3688e-10, 1.012)	PADI4(2.3688e-10, 1.012)	NA	NA	NA	NA	NA	NA	NA	No	NA	HPRC,HGSVC,1KG-ONT	No	NA	NA	NA	NA	NA	NA
chr1:17351967	chr1-17351967-allele227668-55	INS	54	NA	0.0,0.0,0.000992063492063492,0.0009940357852882703,0.0	NA	PADI4(2.3688e-10, 1.012)	PADI4(2.3688e-10, 1.012)	NA	NA	NA	NA	NA	NA	NA	No	NA	HPRC,HGSVC	No	NA	NA	NA	NA	NA	NA
chr1:17351967	chr1-17351967-allele227666-1	DEL	81	NA	0.009833585476550681,0.020172910662824207,0.005952380952380952,0.032803180914512925,0.005112474437627812	0.000724466	PADI4(2.3688e-10, 1.012)	PADI4(2.3688e-10, 1.012)	NA	NA	NA	NA	NA	NA	NA	No	NA	HPRC,HGSVC	No	NA	NA	NA	NA	NA	NA
chr1:17351982	chr1-17351982-allele227690-280	INS	279	NA	0.01588502269288956,0.002881844380403458,0.0,0.0,0.0	0.024855	PADI4(2.3688e-10, 1.012)	PADI4(2.3688e-10, 1.012)	NA	NA	NA	NA	NA	NA	NA	No	NA	HPRC,HGSVC,1KG-ONT	No	NA	NA	NA	NA	NA	NA
chr1:17351982	chr1-17351982-allele227703-246	INS	245	NA	0.0007564296520423601,0.0,0.0,0.0,0.0	0.000918741	PADI4(2.3688e-10, 1.012)	PADI4(2.3688e-10, 1.012)	NA	NA	NA	NA	NA	NA	NA	No	NA	HPRC,HGSVC	No	NA	NA	NA	NA	NA	NA
chr1:17351982	chr1-17351982-allele227697-215	INS	214	NA	0.0007564296520423601,0.0,0.0,0.0,0.0	0.000918741	PADI4(2.3688e-10, 1.012)	PADI4(2.3688e-10, 1.012)	NA	NA	NA	NA	NA	NA	NA	No	NA	HPRC,HGSVC	No	NA	NA	NA	NA	NA	NA
chr1:17351984	chr1-17351984-allele227708-144	INS	143	NA	0.0007564296520423601,0.0,0.002976190476190476,0.002982107355864811,0.0	NA	PADI4(2.3688e-10, 1.012)	PADI4(2.3688e-10, 1.012)	NA	NA	NA	NA	NA	NA	NA	No	NA	HPRC,HGSVC,1KG-ONT	Yes	NA	NA	NA	NA	NA	NA
chr1:17351984	chr1-17351984-allele227709-1	DEL	88	NA	0.0,0.001440922190201729,0.0,0.0,0.0	NA	PADI4(2.3688e-10, 1.012)	PADI4(2.3688e-10, 1.012)	NA	NA	NA	NA	NA	NA	NA	No	NA	HPRC,HGSVC	No	NA	NA	NA	NA	NA	NA
chr1:17351984	chr1-17351984-allele227713-110	INS	109	NA	0.0007564296520423601,0.0,0.0,0.0009940357852882703,0.0	NA	PADI4(2.3688e-10, 1.012)	PADI4(2.3688e-10, 1.012)	NA	NA	NA	NA	NA	NA	NA	No	NA	HPRC,HGSVC,1KG-ONT	No	NA	NA	NA	NA	NA	NA
chr1:17351984	chr1-17351984-allele227716-110	INS	109	NA	0.0,0.0,0.0,0.0009940357852882703,0.003067484662576687	0.000224143	PADI4(2.3688e-10, 1.012)	PADI4(2.3688e-10, 1.012)	NA	NA	NA	NA	NA	NA	NA	No	NA	HPRC,HGSVC,1KG-ONT	No	NA	NA	NA	NA	NA	NA
chr1:17351985	chr1-17351985-allele227721-736	INS	735	NA	0.0007564296520423601,0.0,0.0,0.0,0.0	0.000918741	PADI4(2.3688e-10, 1.012)	PADI4(2.3688e-10, 1.012)	NA	NA	NA	NA	NA	NA	NA	No	NA	HGSVC	No	NA	NA	NA	NA	NA	NA
chr1:17352005	chr1-17352005-allele227741-283	INS	282	NA	0.0,0.01585014409221902,0.0,0.0,0.0	0.00151771	PADI4(2.3688e-10, 1.012)	PADI4(2.3688e-10, 1.012)	NA	NA	NA	NA	NA	NA	NA	No	NA	HPRC,HGSVC,1KG-ONT	No	NA	NA	NA	NA	NA	NA
chr1:17352005	chr1-17352005-allele227739-79	INS	78	NA	0.0,0.0,0.001984126984126984,0.0,0.0	NA	PADI4(2.3688e-10, 1.012)	PADI4(2.3688e-10, 1.012)	NA	NA	NA	NA	NA	NA	NA	No	NA	HPRC,HGSVC,1KG-ONT	No	NA	NA	NA	NA	NA	NA
chr1:17352005	chr1-17352005-allele227740-255	INS	254	NA	0.0007564296520423601,0.0,0.0,0.0,0.0	0.000918741	PADI4(2.3688e-10, 1.012)	PADI4(2.3688e-10, 1.012)	NA	NA	NA	NA	NA	NA	NA	No	NA	HPRC,HGSVC,1KG-ONT	No	NA	NA	NA	NA	NA	NA
chr1:17352005	chr1-17352005-allele227738-144	INS	143	NA	0.0045385779122541605,0.0,0.0,0.0,0.0	0.00805514	PADI4(2.3688e-10, 1.012)	PADI4(2.3688e-10, 1.012)	NA	NA	NA	NA	NA	NA	NA	No	NA	HPRC,HGSVC,1KG-ONT	Yes	NA	NA	NA	NA	NA	NA
chr1:17352005	chr1-17352005-allele227747-150	INS	149	NA	0.0015128593040847202,0.0,0.0,0.0,0.0	0.00234988	PADI4(2.3688e-10, 1.012)	PADI4(2.3688e-10, 1.012)	NA	NA	NA	NA	NA	NA	NA	No	NA	HPRC,HGSVC,1KG-ONT	Yes	NA	NA	NA	NA	NA	NA
chr1:17352009	chr1-17352009-allele227752-113	INS	112	NA	0.0,0.001440922190201729,0.005952380952380952,0.0,0.0010224948875255625	0.000963133	PADI4(2.3688e-10, 1.012)	PADI4(2.3688e-10, 1.012)	NA	NA	NA	NA	NA	NA	NA	No	NA	HPRC,HGSVC,1KG-ONT	Yes	NA	NA	NA	NA	NA	NA
chr1:17352009	chr1-17352009-allele227754-246	INS	245	NA	0.0022692889561270802,0.0,0.0,0.0,0.0	0.00377908	PADI4(2.3688e-10, 1.012)	PADI4(2.3688e-10, 1.012)	NA	NA	NA	NA	NA	NA	NA	No	NA	HPRC,HGSVC	No	NA	NA	NA	NA	NA	NA
chr1:17352009	chr1-17352009-allele227751-144	INS	143	NA	0.0015128593040847202,0.0,0.0,0.0,0.0	0.00234988	PADI4(2.3688e-10, 1.012)	PADI4(2.3688e-10, 1.012)	NA	NA	NA	NA	NA	NA	NA	No	NA	HPRC,HGSVC,1KG-ONT	Yes	NA	NA	NA	NA	NA	NA
chr1:17352009	chr1-17352009-allele227760-79	INS	78	NA	0.0,0.001440922190201729,0.007936507936507936,0.0,0.0	0.0010336	PADI4(2.3688e-10, 1.012)	PADI4(2.3688e-10, 1.012)	NA	NA	NA	NA	NA	NA	NA	No	NA	HPRC,HGSVC,1KG-ONT	No	NA	NA	NA	NA	NA	NA
chr1:17352009	chr1-17352009-allele227753-110	INS	109	NA	0.0264750378214826,0.001440922190201729,0.0,0.0,0.0	0.0462583	PADI4(2.3688e-10, 1.012)	PADI4(2.3688e-10, 1.012)	NA	NA	NA	NA	NA	NA	NA	No	NA	HPRC,HGSVC,1KG-ONT	Yes	NA	NA	NA	NA	NA	NA
chr1:17352011	chr1-17352011-allele227769-144	INS	143	NA	0.0,0.0,0.003968253968253968,0.0009940357852882703,0.0	0.000408842	PADI4(2.3688e-10, 1.012)	PADI4(2.3688e-10, 1.012)	NA	NA	NA	NA	NA	NA	NA	No	NA	HPRC,HGSVC,1KG-ONT	Yes	NA	NA	NA	NA	NA	NA
chr1:17352011	chr1-17352011-allele227762-108	INS	107	NA	0.0015128593040847202,0.001440922190201729,0.0,0.0019880715705765406,0.003067484662576687	NA	PADI4(2.3688e-10, 1.012)	PADI4(2.3688e-10, 1.012)	NA	NA	NA	NA	NA	NA	NA	No	NA	HPRC,HGSVC,1KG-ONT	Yes	NA	NA	NA	NA	NA	NA
chr1:17352011	chr1-17352011-allele227767-76	INS	75	NA	0.0015128593040847202,0.002881844380403458,0.0,0.006958250497017893,0.0	NA	PADI4(2.3688e-10, 1.012)	PADI4(2.3688e-10, 1.012)	NA	NA	NA	NA	NA	NA	NA	No	NA	HPRC,HGSVC,1KG-ONT	No	NA	NA	NA	NA	NA	NA
chr1:17352011	chr1-17352011-allele227764-286	INS	285	NA	0.0015128593040847202,0.0,0.002976190476190476,0.0,0.0	NA	PADI4(2.3688e-10, 1.012)	PADI4(2.3688e-10, 1.012)	NA	NA	NA	NA	NA	NA	NA	No	NA	HPRC,HGSVC,1KG-ONT	No	NA	NA	NA	NA	NA	NA
chr1:17352011	chr1-17352011-allele227761-76	INS	75	NA	0.0,0.0,0.0,0.0019880715705765406,0.0	NA	PADI4(2.3688e-10, 1.012)	PADI4(2.3688e-10, 1.012)	NA	NA	NA	NA	NA	NA	NA	No	NA	HPRC,HGSVC,1KG-ONT	No	NA	NA	NA	NA	NA	NA
chr1:17352011	chr1-17352011-allele227763-320	INS	319	NA	0.0037821482602118004,0.0,0.0,0.0,0.0	0.00663171	PADI4(2.3688e-10, 1.012)	PADI4(2.3688e-10, 1.012)	NA	NA	NA	NA	NA	NA	NA	No	NA	HPRC,HGSVC,1KG-ONT	No	NA	NA	NA	NA	NA	NA
chr1:17352032	chr1-17352032-allele227777-110	INS	109	NA	0.0007564296520423601,0.0,0.000992063492063492,0.0,0.0	NA	PADI4(2.3688e-10, 1.012)	PADI4(2.3688e-10, 1.012)	NA	NA	NA	NA	NA	NA	NA	No	NA	HPRC,HGSVC,1KG-ONT	Yes	NA	NA	NA	NA	NA	NA
chr1:17352032	chr1-17352032-allele227776-147	INS	146	NA	0.0007564296520423601,0.0,0.0,0.0,0.0	0.000918741	PADI4(2.3688e-10, 1.012)	PADI4(2.3688e-10, 1.012)	NA	NA	NA	NA	NA	NA	NA	No	NA	HPRC,HGSVC,1KG-ONT	Yes	NA	NA	NA	NA	NA	NA
chr1:17352032	chr1-17352032-allele227775-113	INS	112	NA	0.0022692889561270802,0.0,0.0,0.0,0.0	0.00377908	PADI4(2.3688e-10, 1.012)	PADI4(2.3688e-10, 1.012)	NA	NA	NA	NA	NA	NA	NA	No	NA	HPRC,HGSVC,1KG-ONT	Yes	NA	NA	NA	NA	NA	NA
chr1:17352036	chr1-17352036-allele227784-79	INS	78	NA	0.0,0.001440922190201729,0.012896825396825396,0.0,0.0	0.00199905	PADI4(2.3688e-10, 1.012)	PADI4(2.3688e-10, 1.012)	NA	NA	NA	NA	NA	NA	NA	No	NA	HPRC,HGSVC,1KG-ONT	No	NA	NA	NA	NA	NA	NA
chr1:17352036	chr1-17352036-allele227786-52	INS	51	NA	0.0007564296520423601,0.0,0.0,0.0,0.0	0.000918741	PADI4(2.3688e-10, 1.012)	PADI4(2.3688e-10, 1.012)	NA	NA	NA	NA	NA	NA	NA	No	NA	HPRC,HGSVC	No	NA	NA	NA	NA	NA	NA
chr1:17352036	chr1-17352036-allele227785-76	INS	75	NA	0.0,0.0,0.0,0.0,0.005112474437627812	0.000408842	PADI4(2.3688e-10, 1.012)	PADI4(2.3688e-10, 1.012)	NA	NA	NA	NA	NA	NA	NA	No	NA	HPRC,HGSVC,1KG-ONT	No	NA	NA	NA	NA	NA	NA
chr1:17352038	chr1-17352038-allele227816-283	INS	282	NA	0.0,0.01585014409221902,0.0,0.0,0.0	0.00151771	PADI4(2.3688e-10, 1.012)	PADI4(2.3688e-10, 1.012)	NA	NA	NA	NA	NA	NA	NA	No	NA	HPRC,HGSVC,1KG-ONT	No	NA	NA	NA	NA	NA	NA
chr1:17352038	chr1-17352038-allele227796-215	INS	214	NA	0.0007564296520423601,0.0,0.0,0.0,0.0	0.000918741	PADI4(2.3688e-10, 1.012)	PADI4(2.3688e-10, 1.012)	NA	NA	NA	NA	NA	NA	NA	No	NA	HPRC,HGSVC	No	NA	NA	NA	NA	NA	NA
chr1:17352038	chr1-17352038-allele227802-317	INS	316	NA	0.0,0.0,0.001984126984126984,0.0,0.0	NA	PADI4(2.3688e-10, 1.012)	PADI4(2.3688e-10, 1.012)	NA	NA	NA	NA	NA	NA	NA	No	NA	HPRC,HGSVC,1KG-ONT	No	NA	NA	NA	NA	NA	NA
chr1:17352038	chr1-17352038-allele227798-354	INS	353	NA	0.0030257186081694403,0.0,0.0,0.0,0.0	0.00520636	PADI4(2.3688e-10, 1.012)	PADI4(2.3688e-10, 1.012)	NA	NA	NA	NA	NA	NA	NA	No	NA	HPRC,HGSVC,1KG-ONT	No	NA	NA	NA	NA	NA	NA
chr1:17352038	chr1-17352038-allele227799-110	INS	109	NA	0.00529500756429652,0.0,0.0,0.0,0.0	0.00947665	PADI4(2.3688e-10, 1.012)	PADI4(2.3688e-10, 1.012)	NA	NA	NA	NA	NA	NA	NA	No	NA	HPRC,HGSVC,1KG-ONT	Yes	NA	NA	NA	NA	NA	NA
chr1:17352038	chr1-17352038-allele227800-385	INS	384	NA	0.02118003025718608,0.0,0.0,0.0,0.002044989775051125	0.0344817	PADI4(2.3688e-10, 1.012)	PADI4(2.3688e-10, 1.012)	NA	NA	NA	NA	NA	NA	NA	No	NA	HPRC,HGSVC,1KG-ONT	No	NA	NA	NA	NA	NA	NA
chr1:17352038	chr1-17352038-allele227813-147	INS	146	NA	0.0,0.0,0.001984126984126984,0.0,0.0	NA	PADI4(2.3688e-10, 1.012)	PADI4(2.3688e-10, 1.012)	NA	NA	NA	NA	NA	NA	NA	No	NA	HPRC,HGSVC,1KG-ONT	Yes	NA	NA	NA	NA	NA	NA
chr1:17352038	chr1-17352038-allele227801-351	INS	350	NA	0.0015128593040847202,0.0,0.0,0.0,0.0	0.00234988	PADI4(2.3688e-10, 1.012)	PADI4(2.3688e-10, 1.012)	NA	NA	NA	NA	NA	NA	NA	No	NA	HPRC,HGSVC,1KG-ONT	No	NA	NA	NA	NA	NA	NA
chr1:17352038	chr1-17352038-allele227814-144	INS	143	NA	0.0007564296520423601,0.0,0.0,0.0,0.0	0.000918741	PADI4(2.3688e-10, 1.012)	PADI4(2.3688e-10, 1.012)	NA	NA	NA	NA	NA	NA	NA	No	NA	HPRC,HGSVC,1KG-ONT	Yes	NA	NA	NA	NA	NA	NA
chr1:17352123	chr1-17352123-allele227837-69	INS	68	NA	0.0022692889561270802,0.0,0.0,0.0,0.0	0.00377908	PADI4(2.3688e-10, 1.012)	PADI4(2.3688e-10, 1.012)	NA	NA	NA	NA	NA	NA	NA	No	NA	HPRC,HGSVC,1KG-ONT	Yes	NA	NA	NA	NA	NA	NA
chr1:17352132	chr1-17352132-allele227843-69	INS	68	NA	0.014372163388804841,0.0,0.0,0.0,0.0	0.0263867	PADI4(2.3688e-10, 1.012)	PADI4(2.3688e-10, 1.012)	NA	NA	NA	NA	NA	NA	NA	No	NA	HPRC,HGSVC,1KG-ONT	Yes	NA	NA	NA	NA	NA	NA
chr1:17352132	chr1-17352132-allele227845-69	INS	68	NA	0.0045385779122541605,0.0,0.0,0.0,0.0	0.00805514	PADI4(2.3688e-10, 1.012)	PADI4(2.3688e-10, 1.012)	NA	NA	NA	NA	NA	NA	NA	No	NA	HPRC,HGSVC,1KG-ONT	Yes	NA	NA	NA	NA	NA	NA
chr1:17352173	chr1-17352173-allele227856-72	INS	71	NA	0.0,0.0,0.0,0.0019880715705765406,0.0	NA	PADI4(2.3688e-10, 1.012)	PADI4(2.3688e-10, 1.012)	NA	NA	NA	NA	NA	NA	NA	No	NA	HPRC,HGSVC,1KG-ONT	Yes	NA	NA	NA	NA	NA	NA
chr1:17352186	chr1-17352186-allele227860-140	INS	139	NA	0.0007564296520423601,0.0,0.001984126984126984,0.0,0.0	NA	PADI4(2.3688e-10, 1.012)	PADI4(2.3688e-10, 1.012)	NA	NA	NA	NA	NA	NA	NA	No	NA	HPRC,HGSVC,1KG-ONT	Yes	NA	NA	NA	NA	NA	NA
chr1:17352194	chr1-17352194-allele227865-103	INS	102	NA	0.0015128593040847202,0.0,0.0,0.0,0.0	0.00234988	PADI4(2.3688e-10, 1.012)	PADI4(2.3688e-10, 1.012)	NA	NA	NA	NA	NA	NA	NA	No	NA	HPRC,HGSVC,1KG-ONT	Yes	NA	NA	NA	NA	NA	NA
chr1:17358269	chr1-17358269-allele227955-1	DEL	322	NA	0.9001512859304085,0.6945244956772334,0.7748015873015873,0.6998011928429424,0.6615541922290389	0.0936441	PADI4(2.3688e-10, 1.012)	PADI4(2.3688e-10, 1.012)	NA	NA	NA	NA	NA	NA	NA	No	NA	HPRC,HGSVC,1KG-ONT	Yes	NA	NA	NA	NA	NA	NA
chr1:17379101	chr1-17379101-allele228262-1	DEL	312	NA	0.09909228441754916,0.011527377521613832,0.0,0.0,0.0	0.156886	PADI6(2.6604e-18, 0.995)	NA	NA	NA	NA	NA	NA	NA	NA	No	NA	HPRC,HGSVC,1KG-ONT	No	NA	NA	NA	NA	NA	NA
chr1:17431359	chr1-17431359-allele228888-56	INS	55	NA	0.0,0.0,0.0,0.017892644135188866,0.0	0.00281286	RCC2(0.9685, 0.508)	NA	NA	NA	NA	NA	NA	NA	NA	No	NA	HPRC,HGSVC	No	NA	NA	NA	NA	NA	NA
chr1:17431359	chr1-17431359-allele228889-53	INS	52	NA	0.0007564296520423601,0.0,0.0,0.0,0.0	0.000918741	RCC2(0.9685, 0.508)	NA	NA	NA	NA	NA	NA	NA	NA	No	NA	HPRC,HGSVC	No	NA	NA	NA	NA	NA	NA
chr1:17437669	chr1-17437669-allele228963-82	INS	81	NA	0.0015128593040847202,0.001440922190201729,0.0,0.002982107355864811,0.0010224948875255625	NA	RCC2(0.9685, 0.508)	NA	NA	NA	NA	NA	NA	NA	NA	No	NA	HPRC,HGSVC,1KG-ONT	Yes	NA	NA	NA	NA	NA	NA
chr1:17437673	chr1-17437673-allele228969-79	INS	78	NA	0.0,0.001440922190201729,0.0,0.002982107355864811,0.0	0.000224143	RCC2(0.9685, 0.508)	NA	NA	NA	NA	NA	NA	NA	NA	No	NA	HPRC,HGSVC,1KG-ONT	Yes	NA	NA	NA	NA	NA	NA
chr1:17437673	chr1-17437673-allele228964-79	INS	78	NA	0.9720121028744326,0.9884726224783862,0.9742063492063492,0.9801192842942346,0.9785276073619632	0.000794949	RCC2(0.9685, 0.508)	NA	NA	NA	NA	NA	NA	NA	NA	No	NA	HPRC,HGSVC,1KG-ONT	Yes	NA	NA	NA	NA	NA	NA
chr1:17437673	chr1-17437673-allele228968-86	INS	85	NA	0.0030257186081694403,0.0,0.0,0.0,0.003067484662576687	0.00123841	RCC2(0.9685, 0.508)	NA	NA	NA	NA	NA	NA	NA	NA	No	NA	HPRC,HGSVC,1KG-ONT	Yes	NA	NA	NA	NA	NA	NA
chr1:17437673	chr1-17437673-allele228971-79	INS	78	NA	0.0007564296520423601,0.0,0.0,0.0019880715705765406,0.0	NA	RCC2(0.9685, 0.508)	NA	NA	NA	NA	NA	NA	NA	NA	No	NA	HPRC,HGSVC,1KG-ONT	Yes	NA	NA	NA	NA	NA	NA
chr1:17437673	chr1-17437673-allele228966-79	INS	78	NA	0.014372163388804841,0.001440922190201729,0.0,0.0,0.0	0.0241257	RCC2(0.9685, 0.508)	NA	NA	NA	NA	NA	NA	NA	NA	No	NA	HPRC,HGSVC,1KG-ONT	Yes	NA	NA	NA	NA	NA	NA
chr1:17437673	chr1-17437673-allele228965-87	INS	86	NA	0.0030257186081694403,0.001440922190201729,0.0,0.006958250497017893,0.0	NA	RCC2(0.9685, 0.508)	NA	NA	NA	NA	NA	NA	NA	NA	No	NA	HPRC,HGSVC,1KG-ONT	Yes	NA	NA	NA	NA	NA	NA
chr1:17464588	chr1-17464588-allele229327-328	INS	327	NA	0.0007564296520423601,0.0,0.0,0.0,0.0	0.000918741	NA	NA	NA	NA	NA	NA	NA	NA	NA	No	NA	1KG-ONT	No	NA	NA	NA	NA	NA	NA
chr1:17466017	chr1-17466017-allele229352-64	INS	63	NA	0.006051437216338881,0.01440922190201729,0.000992063492063492,0.003976143141153081,0.0010224948875255625	NA	NA	NA	NA	NA	NA	NA	NA	NA	NA	No	NA	No	Yes	NA	NA	NA	NA	NA	NA
chr1:17484586	chr1-17484586-allele229574-1	DEL	166	NA	0.0,0.012968299711815562,0.002976190476190476,0.0,0.0	0.00170264	NA	NA	NA	NA	NA	NA	NA	NA	NA	No	NA	No	Yes	NA	NA	NA	NA	NA	NA
chr1:17556234	chr1-17556234-allele230134-1	DEL	86	NA	0.007564296520423601,0.0,0.0,0.0,0.0	0.0137297	ARHGEF10L(7.2835e-10, 0.654)	ARHGEF10L(7.2835e-10, 0.654)	NA	NA	NA	NA	NA	NA	NA	No	NA	HPRC,HGSVC,1KG-ONT	Yes	NA	NA	NA	NA	NA	NA
chr1:17562173	chr1-17562173-allele230218-138	INS	137	NA	0.006051437216338881,0.0,0.0,0.0,0.0	0.0108963	ARHGEF10L(7.2835e-10, 0.654)	ARHGEF10L(7.2835e-10, 0.654)	NA	NA	NA	NA	NA	NA	NA	No	NA	No	Yes	NA	NA	NA	NA	NA	NA
chr1:17661885	chr1-17661885-allele231038-325	INS	324	NA	0.02042360060514372,0.001440922190201729,0.0,0.0,0.0	0.0352427	ARHGEF10L(7.2835e-10, 0.654)	ARHGEF10L(7.2835e-10, 0.654)	NA	NA	NA	NA	NA	NA	enhancer	No	NA	1KG-ONT	Yes	NA	NA	NA	NA	NA	NA
chr1:17676249	chr1-17676249-allele231147-1	DEL	83	NA	0.0007564296520423601,0.0,0.0,0.0,0.0	0.000918741	ARHGEF10L(7.2835e-10, 0.654)	ARHGEF10L(7.2835e-10, 0.654)	NA	NA	NA	NA	NA	NA	NA	No	NA	1KG-ONT	No	NA	NA	NA	NA	NA	NA
chr1:17683116	chr1-17683116-allele231208-1	DEL	140	NA	0.0030257186081694403,0.0,0.0,0.0,0.0	0.00520636	ARHGEF10L(7.2835e-10, 0.654)	ARHGEF10L(7.2835e-10, 0.654)	NA	NA	NA	NA	NA	NA	NA	No	NA	HPRC,HGSVC,1KG-ONT	No	NA	NA	NA	NA	NA	NA
chr1:17683117	chr1-17683117-allele231211-58	INS	57	NA	0.0015128593040847202,0.0,0.0,0.0,0.007157464212678937	NA	ARHGEF10L(7.2835e-10, 0.654)	ARHGEF10L(7.2835e-10, 0.654)	NA	NA	NA	NA	NA	NA	NA	No	NA	No	No	NA	NA	NA	NA	NA	NA
chr1:17683172	chr1-17683172-allele231212-1	DEL	56	NA	0.049167927382753406,0.007204610951008645,0.0,0.0,0.0	0.0784712	ARHGEF10L(7.2835e-10, 0.654)	ARHGEF10L(7.2835e-10, 0.654)	NA	NA	NA	NA	NA	NA	NA	No	NA	No	No	NA	NA	NA	NA	NA	NA
chr1:17683200	chr1-17683200-allele231215-1	DEL	224	NA	0.0,0.001440922190201729,0.0,0.015904572564612324,0.0	0.00256718	ARHGEF10L(7.2835e-10, 0.654)	ARHGEF10L(7.2835e-10, 0.654)	NA	NA	NA	NA	NA	NA	NA	No	NA	HPRC,HGSVC,1KG-ONT	No	NA	NA	NA	NA	NA	NA
chr1:17683225	chr1-17683225-allele231220-1	DEL	197	0.929494	0.12254160363086233,0.10230547550432277,0.10119047619047619,0.16202783300198806,0.08793456032719836	NA	ARHGEF10L(7.2835e-10, 0.654)	ARHGEF10L(7.2835e-10, 0.654)	NA	NA	NA	NA	NA	NA	NA	No	NA	HPRC,HGSVC,1KG-ONT	No	NA	Core binding factor acute myeloid leukemia(ARHGEF10L, rs11580813, 1E-13, 0.5065120389079949),Core binding factor acute myeloid leukemia(ARHGEF10L, rs12143113, 1E-13, 0.6012945817571101),Neuroticism conditioned on average household income before tax (multi-trait conditioning and joint analysis)(ARHGEF10L, rs2279817, 2E-8, 0.5663775745485348),Neuroticism conditioned on cognitive performance (multi-trait conditioning and joint analysis)(ARHGEF10L, rs2279817, 4E-8, 0.5663775745485348),Neuroticism conditioned on highest math class (multi-trait conditioning and joint analysis)(ARHGEF10L, rs2279817, 2E-8, 0.5663775745485348),Neuroticism conditioned on self-rated math ability (multi-trait conditioning and joint analysis)(ARHGEF10L, rs2279817, 4E-8, 0.5663775745485348),Neuroticism conditioned on Townsend deprivation index (multi-trait conditioning and joint analysis)(ARHGEF10L, rs2279817, 3E-8, 0.5663775745485348)	Acute on chronic diastolic heart failure(2.84%, 0.74%, 3.9, [1.12;13.63], 0.037121),Bacterial infectious disease(3.41%, 8.18%, 0.4, [0.17;0.94], 0.031959),Bipolar disorder(2.27%, 6.40%, 0.34, [0.12;0.96], 0.039777),Brachial radiculitis(8.52%, 4.32%, 2.07, [1.08;3.95], 0.03431),Bursitis(3.41%, 1.04%, 3.35, [1.11;10.11], 0.034423),Cervical radiculopathy(10.23%, 5.80%, 1.85, [1.03;3.32], 0.042784),Cholecystitis(3.41%, 0.74%, 4.71, [1.42;15.61], 0.013435),Chronic allergic conjunctivitis(5.68%, 1.79%, 3.31, [1.41;7.8], 0.007301),Chronic obstructive pulmonary disease(3.41%, 8.48%, 0.38, [0.16;0.9], 0.022868),Dystrophia unguium(3.98%, 0.60%, 6.92, [2.0;23.9], 0.002302),Frank hematuria(5.11%, 1.79%, 2.96, [1.23;7.15], 0.024087),Hemorrhage of rectum and anus(10.80%, 5.95%, 1.91, [1.08;3.39], 0.030331),Lobar pneumonia(3.98%, 0.89%, 4.6, [1.53;13.86], 0.008171),Myopia(15.34%, 9.23%, 1.78, [1.1;2.9], 0.026208),Pure hypercholesterolemia(21.02%, 13.54%, 1.7, [1.11;2.6], 0.017673),Retinal lattice degeneration(3.98%, 0.60%, 6.92, [2.0;23.9], 0.002302),Secondary pulmonary hypertension(2.84%, 0.74%, 3.9, [1.12;13.63], 0.037121),Supraventricular tachycardia(5.11%, 1.64%, 3.24, [1.32;7.94], 0.011797),Synovitis and tenosynovitis(6.82%, 2.53%, 2.82, [1.32;6.02], 0.009334),Verruca vulgaris(6.82%, 3.27%, 2.16, [1.05;4.46], 0.04895),Cyst of ovary(7.26%, 14.08%, 0.48, [0.23;0.99], 0.048782)	NA	NA	NA
chr1:17683256	chr1-17683256-allele231222-1	DEL	84	NA	0.08018154311649017,0.05043227665706052,0.000992063492063492,0.0,0.002044989775051125	0.0824729	ARHGEF10L(7.2835e-10, 0.654)	ARHGEF10L(7.2835e-10, 0.654)	NA	NA	NA	NA	NA	NA	NA	No	NA	HPRC,HGSVC,1KG-ONT	No	NA	NA	NA	NA	NA	NA
chr1:17683269	chr1-17683269-allele231226-224	INS	223	NA	0.0007564296520423601,0.0,0.0,0.0,0.0	0.000918741	ARHGEF10L(7.2835e-10, 0.654)	ARHGEF10L(7.2835e-10, 0.654)	NA	NA	NA	NA	NA	NA	NA	No	NA	No	No	NA	NA	NA	NA	NA	NA
chr1:17689479	chr1-17689479-allele231303-1281	INS	1280	NA	0.012859304084720122,0.01729106628242075,0.006944444444444444,0.05467196819085487,0.009202453987730062	0.00184661	ARHGEF10L(7.2835e-10, 0.654)	ARHGEF10L(7.2835e-10, 0.654)	NA	NA	NA	NA	NA	NA	NA	No	NA	HPRC,HGSVC,1KG-ONT	No	NA	NA	NA	NA	NA	NA
chr1:17689481	chr1-17689481-allele231306-667	INS	666	NA	0.0015128593040847202,0.03314121037463977,0.000992063492063492,0.04572564612326044,0.028629856850715747	0.015365	ARHGEF10L(7.2835e-10, 0.654)	ARHGEF10L(7.2835e-10, 0.654)	NA	NA	NA	NA	NA	NA	NA	No	NA	HPRC,HGSVC,1KG-ONT	No	NA	NA	NA	NA	NA	NA
chr1:17689481	chr1-17689481-allele231310-1184	INS	1183	NA	0.0022692889561270802,0.0,0.0,0.0,0.0	0.00377908	ARHGEF10L(7.2835e-10, 0.654)	ARHGEF10L(7.2835e-10, 0.654)	NA	NA	NA	NA	NA	NA	NA	No	NA	HPRC,HGSVC,1KG-ONT	No	NA	NA	NA	NA	NA	NA
chr1:17689481	chr1-17689481-allele231309-1101	INS	1100	NA	0.07110438729198185,0.007204610951008645,0.0,0.0,0.0	0.116139	ARHGEF10L(7.2835e-10, 0.654)	ARHGEF10L(7.2835e-10, 0.654)	NA	NA	NA	NA	NA	NA	NA	No	NA	HPRC,HGSVC,1KG-ONT	No	NA	NA	NA	NA	NA	NA
chr1:17689481	chr1-17689481-allele231307-1306	INS	1305	NA	0.6860816944024206,0.760806916426513,0.8759920634920635,0.7067594433399602,0.8323108384458078	0.0329733	ARHGEF10L(7.2835e-10, 0.654)	ARHGEF10L(7.2835e-10, 0.654)	NA	NA	NA	NA	NA	NA	NA	No	NA	HPRC,HGSVC,1KG-ONT	No	NA	NA	NA	NA	NA	NA
chr1:17689481	chr1-17689481-allele231312-1065	INS	1064	NA	0.049167927382753406,0.012968299711815562,0.007936507936507936,0.0009940357852882703,0.005112474437627812	0.0511791	ARHGEF10L(7.2835e-10, 0.654)	ARHGEF10L(7.2835e-10, 0.654)	NA	NA	NA	NA	NA	NA	NA	No	NA	HPRC,HGSVC,1KG-ONT	No	NA	NA	NA	NA	NA	NA
chr1:17689481	chr1-17689481-allele231311-1883	INS	1882	NA	0.0015128593040847202,0.0,0.0,0.0,0.0	0.00234988	ARHGEF10L(7.2835e-10, 0.654)	ARHGEF10L(7.2835e-10, 0.654)	NA	NA	NA	NA	NA	NA	NA	No	NA	HPRC,HGSVC	No	NA	NA	NA	NA	NA	NA
chr1:17689481	chr1-17689481-allele231305-1010	INS	1009	NA	0.10892586989409984,0.040345821325648415,0.017857142857142856,0.06063618290258449,0.007157464212678937	0.0594828	ARHGEF10L(7.2835e-10, 0.654)	ARHGEF10L(7.2835e-10, 0.654)	NA	NA	NA	NA	NA	NA	NA	No	NA	HPRC,HGSVC,1KG-ONT	No	NA	NA	NA	NA	NA	NA
chr1:17689481	chr1-17689481-allele231308-1390	INS	1389	NA	0.0022692889561270802,0.0,0.0,0.0,0.0	0.00377908	ARHGEF10L(7.2835e-10, 0.654)	ARHGEF10L(7.2835e-10, 0.654)	NA	NA	NA	NA	NA	NA	NA	No	NA	HPRC,HGSVC,1KG-ONT	No	NA	NA	NA	NA	NA	NA
chr1:17689483	chr1-17689483-allele231314-1063	INS	1062	NA	0.0022692889561270802,0.001440922190201729,0.0,0.0019880715705765406,0.011247443762781187	NA	ARHGEF10L(7.2835e-10, 0.654)	ARHGEF10L(7.2835e-10, 0.654)	NA	NA	NA	NA	NA	NA	NA	No	NA	HPRC,HGSVC,1KG-ONT	No	NA	NA	NA	NA	NA	NA
chr1:17689483	chr1-17689483-allele231313-721	INS	720	NA	0.009833585476550681,0.0,0.000992063492063492,0.0,0.0	0.0157378	ARHGEF10L(7.2835e-10, 0.654)	ARHGEF10L(7.2835e-10, 0.654)	NA	NA	NA	NA	NA	NA	NA	No	NA	HPRC,HGSVC,1KG-ONT	No	NA	NA	NA	NA	NA	NA
chr1:17689484	chr1-17689484-allele231317-1173	INS	1172	NA	0.0,0.0,0.0,0.0009940357852882703,0.0	NA	ARHGEF10L(7.2835e-10, 0.654)	ARHGEF10L(7.2835e-10, 0.654)	NA	NA	NA	NA	NA	NA	NA	No	NA	HPRC,HGSVC,1KG-ONT	No	NA	NA	NA	NA	NA	NA
chr1:17689511	chr1-17689511-allele231322-975	INS	974	NA	0.1172465960665658,0.30547550432276654,0.44841269841269843,0.27435387673956263,0.34355828220858897	0.118706	ARHGEF10L(7.2835e-10, 0.654)	ARHGEF10L(7.2835e-10, 0.654)	NA	NA	NA	NA	NA	NA	NA	No	NA	HPRC,HGSVC,1KG-ONT	No	NA	NA	NA	NA	NA	NA
chr1:17727657	chr1-17727657-allele231758-1	DEL	73	NA	0.0015128593040847202,0.0,0.0,0.0,0.0	0.00234988	NA	NA	NA	NA	NA	NA	NA	NA	NA	No	NA	HGSVC,1KG-ONT	No	NA	NA	NA	NA	NA	NA
chr1:17727659	chr1-17727659-allele231759-58	INS	57	NA	0.02042360060514372,0.001440922190201729,0.008928571428571428,0.0,0.0	0.0206164	NA	NA	NA	NA	NA	NA	NA	NA	NA	No	NA	HPRC,HGSVC,1KG-ONT	No	NA	NA	NA	NA	NA	NA
chr1:17727661	chr1-17727661-allele231762-1	DEL	69	NA	0.009077155824508321,0.001440922190201729,0.018849206349206348,0.0019880715705765406,0.0010224948875255625	3.99789e-05	NA	NA	NA	NA	NA	NA	NA	NA	NA	No	NA	HGSVC,1KG-ONT	No	NA	NA	NA	NA	NA	NA
chr1:17727670	chr1-17727670-allele231784-1	DEL	60	NA	0.00529500756429652,0.001440922190201729,0.0,0.0,0.0	0.00736694	NA	NA	NA	NA	NA	NA	NA	NA	NA	No	NA	HGSVC,1KG-ONT	No	NA	NA	NA	NA	NA	NA
chr1:17727674	chr1-17727674-allele231785-1	DEL	56	NA	0.0226928895612708,0.001440922190201729,0.0,0.0,0.002044989775051125	0.0352518	NA	NA	NA	NA	NA	NA	NA	NA	NA	No	NA	HGSVC,1KG-ONT	No	NA	NA	NA	NA	NA	NA
chr1:17727701	chr1-17727701-allele231791-77	INS	76	NA	0.0022692889561270802,0.0,0.0,0.0,0.0	0.00377908	NA	NA	NA	NA	NA	NA	NA	NA	NA	No	NA	HPRC,HGSVC,1KG-ONT	Yes	NA	NA	NA	NA	NA	NA
chr1:17727731	chr1-17727731-allele231810-55	INS	54	NA	0.009077155824508321,0.001440922190201729,0.0,0.0,0.0	0.0142599	NA	NA	NA	NA	NA	NA	NA	NA	NA	No	NA	HPRC,HGSVC,1KG-ONT	Yes	NA	NA	NA	NA	NA	NA
chr1:17727772	chr1-17727772-allele231828-54	INS	53	NA	0.024962178517397883,0.002881844380403458,0.0,0.0,0.0	0.0413578	NA	NA	NA	NA	NA	NA	NA	NA	NA	No	NA	HPRC,HGSVC,1KG-ONT	Yes	NA	NA	NA	NA	NA	NA
chr1:17727772	chr1-17727772-allele231827-58	INS	57	NA	0.00832072617246596,0.002881844380403458,0.0,0.0,0.0	0.0110972	NA	NA	NA	NA	NA	NA	NA	NA	NA	No	NA	HPRC,HGSVC,1KG-ONT	Yes	NA	NA	NA	NA	NA	NA
chr1:17754332	chr1-17754332-allele232122-412	INS	411	NA	0.046898638426626324,0.002881844380403458,0.0,0.0,0.0	0.0804608	NA	NA	NA	NA	NA	NA	NA	NA	NA	No	NA	HPRC,HGSVC,1KG-ONT	No	NA	NA	NA	NA	NA	NA
chr1:17768315	chr1-17768315-allele232249-51	INS	50	NA	0.08245083207261725,0.4034582132564842,0.2926587301587302,0.34791252485089463,0.21881390593047034	0.126115	ACTL8(0.60141, 0.756)	NA	NA	NA	NA	NA	NA	NA	NA	No	NA	HPRC,HGSVC,1KG-ONT	Yes	NA	NA	NA	NA	NA	NA
chr1:17782007	chr1-17782007-allele232376-1	DEL	1249	NA	0.0015128593040847202,0.0,0.0,0.0,0.0	0.00234988	ACTL8(0.60141, 0.756)	NA	NA	NA	NA	NA	NA	NA	NA	No	NA	HGSVC	Yes	NA	NA	NA	NA	NA	NA
chr1:17812610	chr1-17812610-allele232754-54	INS	53	NA	0.0037821482602118004,0.001440922190201729,0.0,0.0,0.0	0.00462462	ACTL8(0.60141, 0.756)	NA	NA	NA	NA	NA	NA	NA	NA	No	NA	1KG-ONT	No	NA	NA	NA	NA	NA	NA
chr1:17814602	chr1-17814602-allele232770-208	INS	207	NA	0.0007564296520423601,0.004322766570605188,0.060515873015873016,0.0009940357852882703,0.005112474437627812	0.0112971	ACTL8(0.60141, 0.756)	NA	NA	NA	NA	NA	NA	NA	NA	No	NA	HPRC,HGSVC	No	NA	NA	NA	NA	NA	NA
chr1:17859662	chr1-17859662-allele233154-214	INS	213	NA	0.01059001512859304,0.020172910662824207,0.05952380952380952,0.04970178926441352,0.017382413087934562	0.0120894	NA	NA	NA	NA	NA	NA	NA	NA	NA	No	NA	HPRC,HGSVC,1KG-ONT	Yes	NA	NA	NA	NA	NA	NA
chr1:17859662	chr1-17859662-allele233156-200	INS	199	NA	0.05370650529500756,0.020172910662824207,0.006944444444444444,0.003976143141153081,0.0	0.0560306	NA	NA	NA	NA	NA	NA	NA	NA	NA	No	NA	HPRC,HGSVC,1KG-ONT	Yes	NA	NA	NA	NA	NA	NA
chr1:17859662	chr1-17859662-allele233155-220	INS	219	NA	0.0022692889561270802,0.004322766570605188,0.013888888888888888,0.0,0.0	0.000126309	NA	NA	NA	NA	NA	NA	NA	NA	NA	No	NA	HPRC,HGSVC,1KG-ONT	Yes	NA	NA	NA	NA	NA	NA
chr1:17859662	chr1-17859662-allele233152-444	INS	443	NA	0.0007564296520423601,0.0,0.0,0.0,0.0	0.000918741	NA	NA	NA	NA	NA	NA	NA	NA	NA	No	NA	No	Yes	NA	NA	NA	NA	NA	NA
chr1:17859662	chr1-17859662-allele233153-230	INS	229	NA	0.0007564296520423601,0.001440922190201729,0.0,0.0019880715705765406,0.0	NA	NA	NA	NA	NA	NA	NA	NA	NA	NA	No	NA	HPRC,HGSVC,1KG-ONT	Yes	NA	NA	NA	NA	NA	NA
chr1:17859664	chr1-17859664-allele233157-226	INS	225	NA	0.0,0.002881844380403458,0.000992063492063492,0.0,0.0	3.94758e-05	NA	NA	NA	NA	NA	NA	NA	NA	NA	No	NA	HPRC,HGSVC,1KG-ONT	Yes	NA	NA	NA	NA	NA	NA
chr1:17859665	chr1-17859665-allele233161-199	INS	198	NA	0.18608169440242056,0.15129682997118155,0.2490079365079365,0.2047713717693837,0.14212678936605316	NA	NA	NA	NA	NA	NA	NA	NA	NA	NA	No	NA	HPRC,HGSVC,1KG-ONT	Yes	NA	NA	NA	NA	NA	NA
chr1:17859665	chr1-17859665-allele233163-217	INS	216	NA	0.0,0.0,0.0,0.007952286282306162,0.0	0.000705828	NA	NA	NA	NA	NA	NA	NA	NA	NA	No	NA	HPRC,HGSVC,1KG-ONT	Yes	NA	NA	NA	NA	NA	NA
chr1:17859665	chr1-17859665-allele233168-197	INS	196	NA	0.00832072617246596,0.0,0.0,0.0,0.0	0.0150511	NA	NA	NA	NA	NA	NA	NA	NA	NA	No	NA	HPRC,HGSVC,1KG-ONT	Yes	NA	NA	NA	NA	NA	NA
chr1:17859665	chr1-17859665-allele233162-216	INS	215	NA	0.0015128593040847202,0.0,0.0,0.0,0.0	0.00234988	NA	NA	NA	NA	NA	NA	NA	NA	NA	No	NA	HPRC,HGSVC,1KG-ONT	Yes	NA	NA	NA	NA	NA	NA
chr1:17859665	chr1-17859665-allele233169-197	INS	196	NA	0.00529500756429652,0.0,0.020833333333333332,0.0,0.0	NA	NA	NA	NA	NA	NA	NA	NA	NA	NA	No	NA	HPRC,HGSVC,1KG-ONT	Yes	NA	NA	NA	NA	NA	NA
chr1:17859665	chr1-17859665-allele233166-222	INS	221	NA	0.0,0.0,0.0,0.0,0.003067484662576687	3.94758e-05	NA	NA	NA	NA	NA	NA	NA	NA	NA	No	NA	HPRC,HGSVC,1KG-ONT	Yes	NA	NA	NA	NA	NA	NA
chr1:17859665	chr1-17859665-allele233164-217	INS	216	NA	0.0,0.0,0.0,0.005964214711729622,0.0010224948875255625	0.000631316	NA	NA	NA	NA	NA	NA	NA	NA	NA	No	NA	HPRC,HGSVC,1KG-ONT	Yes	NA	NA	NA	NA	NA	NA
chr1:17859665	chr1-17859665-allele233160-201	INS	200	NA	0.4697428139183056,0.4034582132564842,0.3055555555555556,0.3091451292246521,0.2995910020449898	0.0446619	NA	NA	NA	NA	NA	NA	NA	NA	NA	No	NA	HPRC,HGSVC,1KG-ONT	Yes	NA	NA	NA	NA	NA	NA
chr1:17859674	chr1-17859674-allele233173-215	INS	214	NA	0.3350983358547655,0.670028818443804,0.7817460317460317,0.6858846918489065,0.6206543967280164	0.227435	NA	NA	NA	NA	NA	NA	NA	NA	NA	No	NA	HPRC,HGSVC,1KG-ONT	No	NA	NA	NA	NA	NA	NA
chr1:17868629	chr1-17868629-allele233253-67	INS	66	NA	0.8305597579425114,0.946685878962536,0.9781746031746031,0.9423459244532804,0.9488752556237219	0.100058	NA	NA	NA	NA	NA	NA	NA	NA	NA	No	NA	HPRC,HGSVC,1KG-ONT	Yes	NA	NA	NA	NA	NA	NA
chr1:17868632	chr1-17868632-allele233255-68	INS	67	NA	0.9947049924357034,0.9812680115273775,0.9990079365079365,0.9980119284294234,0.9683026584867076	0.00205671	NA	NA	NA	NA	NA	NA	NA	NA	NA	No	NA	HPRC,HGSVC,1KG-ONT	Yes	NA	NA	NA	NA	NA	NA
chr1:17868632	chr1-17868632-allele233257-69	INS	68	NA	0.0007564296520423601,0.0,0.0,0.0,0.0	0.000918741	NA	NA	NA	NA	NA	NA	NA	NA	NA	No	NA	HPRC,HGSVC,1KG-ONT	Yes	NA	NA	NA	NA	NA	NA
chr1:17880950	chr1-17880950-allele233400-61	INS	60	NA	0.0,0.0,0.000992063492063492,0.0,0.0	NA	NA	NA	NA	NA	NA	NA	NA	NA	NA	No	NA	No	No	NA	NA	NA	NA	NA	NA
chr1:17897587	chr1-17897587-allele233677-91	INS	90	NA	0.0,0.0,0.0,0.0,0.00408997955010225	0.000224143	NA	NA	NA	NA	NA	NA	NA	NA	NA	No	NA	HPRC,HGSVC,1KG-ONT	Yes	NA	NA	NA	NA	NA	NA
chr1:17897587	chr1-17897587-allele233675-95	INS	94	NA	0.0030257186081694403,0.0,0.0,0.0009940357852882703,0.0	0.00328379	NA	NA	NA	NA	NA	NA	NA	NA	NA	No	NA	HPRC,HGSVC,1KG-ONT	Yes	NA	NA	NA	NA	NA	NA
chr1:17897591	chr1-17897591-allele233707-61	INS	60	NA	0.0015128593040847202,0.0,0.0,0.0,0.0	0.00234988	NA	NA	NA	NA	NA	NA	NA	NA	NA	No	NA	HPRC,HGSVC,1KG-ONT	Yes	NA	NA	NA	NA	NA	NA
chr1:17897591	chr1-17897591-allele233679-53	INS	52	NA	0.0113464447806354,0.001440922190201729,0.00496031746031746,0.003976143141153081,0.0	0.00692212	NA	NA	NA	NA	NA	NA	NA	NA	NA	No	NA	HPRC,HGSVC	Yes	NA	NA	NA	NA	NA	NA
chr1:17897591	chr1-17897591-allele233689-69	INS	68	NA	0.0015128593040847202,0.0,0.0,0.0009940357852882703,0.0	0.00077342	NA	NA	NA	NA	NA	NA	NA	NA	NA	No	NA	HPRC,HGSVC,1KG-ONT	Yes	NA	NA	NA	NA	NA	NA
chr1:17897591	chr1-17897591-allele233717-87	INS	86	NA	0.0,0.001440922190201729,0.0,0.0,0.002044989775051125	3.94758e-05	NA	NA	NA	NA	NA	NA	NA	NA	NA	No	NA	HPRC,HGSVC,1KG-ONT	Yes	NA	NA	NA	NA	NA	NA
chr1:17897591	chr1-17897591-allele233699-99	INS	98	NA	0.012859304084720122,0.001440922190201729,0.001984126984126984,0.016898608349900597,0.02147239263803681	NA	NA	NA	NA	NA	NA	NA	NA	NA	NA	No	NA	HPRC,HGSVC,1KG-ONT	Yes	NA	NA	NA	NA	NA	NA
chr1:17897591	chr1-17897591-allele233686-57	INS	56	NA	0.0030257186081694403,0.001440922190201729,0.0,0.0,0.0	0.00328379	NA	NA	NA	NA	NA	NA	NA	NA	NA	No	NA	HPRC,HGSVC,1KG-ONT	Yes	NA	NA	NA	NA	NA	NA
chr1:17897591	chr1-17897591-allele233710-65	INS	64	NA	0.0030257186081694403,0.0,0.0,0.0,0.0	0.00520636	NA	NA	NA	NA	NA	NA	NA	NA	NA	No	NA	HPRC,HGSVC,1KG-ONT	Yes	NA	NA	NA	NA	NA	NA
chr1:17897591	chr1-17897591-allele233690-61	INS	60	NA	0.00529500756429652,0.001440922190201729,0.00496031746031746,0.0,0.0010224948875255625	0.00155463	NA	NA	NA	NA	NA	NA	NA	NA	NA	No	NA	HPRC,HGSVC,1KG-ONT	Yes	NA	NA	NA	NA	NA	NA
chr1:17897591	chr1-17897591-allele233706-125	INS	124	NA	0.0007564296520423601,0.0,0.0,0.0,0.003067484662576687	NA	NA	NA	NA	NA	NA	NA	NA	NA	NA	No	NA	HPRC,HGSVC	Yes	NA	NA	NA	NA	NA	NA
chr1:17897591	chr1-17897591-allele233681-61	INS	60	NA	0.0,0.0,0.0,0.009940357852882704,0.0	0.00133282	NA	NA	NA	NA	NA	NA	NA	NA	NA	No	NA	HPRC,HGSVC,1KG-ONT	Yes	NA	NA	NA	NA	NA	NA
chr1:17897591	chr1-17897591-allele233680-57	INS	56	NA	0.0030257186081694403,0.001440922190201729,0.0,0.0019880715705765406,0.0	0.00123841	NA	NA	NA	NA	NA	NA	NA	NA	NA	No	NA	HPRC,HGSVC,1KG-ONT	Yes	NA	NA	NA	NA	NA	NA
chr1:17897591	chr1-17897591-allele233687-61	INS	60	NA	0.0015128593040847202,0.0,0.0,0.0009940357852882703,0.0	0.00077342	NA	NA	NA	NA	NA	NA	NA	NA	NA	No	NA	HPRC,HGSVC,1KG-ONT	Yes	NA	NA	NA	NA	NA	NA
chr1:17897591	chr1-17897591-allele233691-65	INS	64	NA	0.0,0.005763688760806916,0.001984126984126984,0.0019880715705765406,0.0010224948875255625	0.00114796	NA	NA	NA	NA	NA	NA	NA	NA	NA	No	NA	HPRC,HGSVC,1KG-ONT	Yes	NA	NA	NA	NA	NA	NA
chr1:17897591	chr1-17897591-allele233688-65	INS	64	NA	0.0007564296520423601,0.005763688760806916,0.0,0.0019880715705765406,0.012269938650306749	0.00152248	NA	NA	NA	NA	NA	NA	NA	NA	NA	No	NA	HPRC,HGSVC,1KG-ONT	Yes	NA	NA	NA	NA	NA	NA
chr1:17897591	chr1-17897591-allele233705-73	INS	72	NA	0.0,0.0,0.0,0.002982107355864811,0.0	3.94758e-05	NA	NA	NA	NA	NA	NA	NA	NA	NA	No	NA	HPRC,HGSVC,1KG-ONT	Yes	NA	NA	NA	NA	NA	NA
chr1:17897591	chr1-17897591-allele233712-73	INS	72	NA	0.0,0.001440922190201729,0.0,0.0,0.0	NA	NA	NA	NA	NA	NA	NA	NA	NA	NA	No	NA	HPRC,HGSVC,1KG-ONT	Yes	NA	NA	NA	NA	NA	NA
chr1:17897591	chr1-17897591-allele233696-86	INS	85	NA	0.0022692889561270802,0.0,0.0,0.0,0.002044989775051125	0.000980669	NA	NA	NA	NA	NA	NA	NA	NA	NA	No	NA	HPRC,HGSVC,1KG-ONT	Yes	NA	NA	NA	NA	NA	NA
chr1:17897591	chr1-17897591-allele233718-92	INS	91	NA	0.00529500756429652,0.002881844380403458,0.0,0.0,0.0010224948875255625	0.00451357	NA	NA	NA	NA	NA	NA	NA	NA	NA	No	NA	HPRC,HGSVC,1KG-ONT	Yes	NA	NA	NA	NA	NA	NA
chr1:17897591	chr1-17897591-allele233700-73	INS	72	NA	0.0,0.0,0.00496031746031746,0.0009940357852882703,0.0	0.000593574	NA	NA	NA	NA	NA	NA	NA	NA	NA	No	NA	HPRC,HGSVC,1KG-ONT	Yes	NA	NA	NA	NA	NA	NA
chr1:17897591	chr1-17897591-allele233692-69	INS	68	NA	0.0,0.0,0.0,0.004970178926441352,0.0	0.000408842	NA	NA	NA	NA	NA	NA	NA	NA	NA	No	NA	HPRC,HGSVC,1KG-ONT	Yes	NA	NA	NA	NA	NA	NA
chr1:17897591	chr1-17897591-allele233685-53	INS	52	NA	0.007564296520423601,0.001440922190201729,0.0,0.0,0.0	0.0115415	NA	NA	NA	NA	NA	NA	NA	NA	NA	No	NA	HPRC,HGSVC	Yes	NA	NA	NA	NA	NA	NA
chr1:17897591	chr1-17897591-allele233682-65	INS	64	NA	0.0,0.0,0.00496031746031746,0.0,0.0	0.000408842	NA	NA	NA	NA	NA	NA	NA	NA	NA	No	NA	HPRC,HGSVC,1KG-ONT	Yes	NA	NA	NA	NA	NA	NA
chr1:17897591	chr1-17897591-allele233695-69	INS	68	NA	0.0030257186081694403,0.0,0.0,0.0,0.0	0.00520636	NA	NA	NA	NA	NA	NA	NA	NA	NA	No	NA	HPRC,HGSVC,1KG-ONT	Yes	NA	NA	NA	NA	NA	NA
chr1:17897591	chr1-17897591-allele233702-107	INS	106	NA	0.0113464447806354,0.012968299711815562,0.021825396825396824,0.018886679920477135,0.02965235173824131	0.00222141	NA	NA	NA	NA	NA	NA	NA	NA	NA	No	NA	HPRC,HGSVC,1KG-ONT	Yes	NA	NA	NA	NA	NA	NA
chr1:17897591	chr1-17897591-allele233715-73	INS	72	NA	0.0007564296520423601,0.001440922190201729,0.0,0.0,0.005112474437627812	NA	NA	NA	NA	NA	NA	NA	NA	NA	NA	No	NA	HPRC,HGSVC,1KG-ONT	Yes	NA	NA	NA	NA	NA	NA
chr1:17897591	chr1-17897591-allele233731-61	INS	60	NA	0.0,0.0,0.00496031746031746,0.0,0.0	0.000408842	NA	NA	NA	NA	NA	NA	NA	NA	NA	No	NA	HPRC,HGSVC,1KG-ONT	Yes	NA	NA	NA	NA	NA	NA
chr1:17897591	chr1-17897591-allele233698-117	INS	116	NA	0.0030257186081694403,0.001440922190201729,0.00992063492063492,0.002982107355864811,0.019427402862985686	0.00188312	NA	NA	NA	NA	NA	NA	NA	NA	NA	No	NA	HPRC,HGSVC	Yes	NA	NA	NA	NA	NA	NA
chr1:17897591	chr1-17897591-allele233716-89	INS	88	NA	0.0,0.0,0.002976190476190476,0.002982107355864811,0.0	0.000422056	NA	NA	NA	NA	NA	NA	NA	NA	NA	No	NA	HPRC,HGSVC,1KG-ONT	Yes	NA	NA	NA	NA	NA	NA
chr1:17897591	chr1-17897591-allele233708-65	INS	64	NA	0.009077155824508321,0.0,0.0,0.0,0.0	0.0165556	NA	NA	NA	NA	NA	NA	NA	NA	NA	No	NA	HPRC,HGSVC,1KG-ONT	Yes	NA	NA	NA	NA	NA	NA
chr1:17897591	chr1-17897591-allele233683-53	INS	52	NA	0.0022692889561270802,0.011527377521613832,0.005952380952380952,0.011928429423459244,0.007157464212678937	0.00261548	NA	NA	NA	NA	NA	NA	NA	NA	NA	No	NA	HPRC,HGSVC	Yes	NA	NA	NA	NA	NA	NA
chr1:17897591	chr1-17897591-allele233709-81	INS	80	NA	0.0,0.0,0.0,0.0,0.00408997955010225	0.000224143	NA	NA	NA	NA	NA	NA	NA	NA	NA	No	NA	HPRC,HGSVC,1KG-ONT	Yes	NA	NA	NA	NA	NA	NA
chr1:17897591	chr1-17897591-allele233711-69	INS	68	NA	0.0007564296520423601,0.001440922190201729,0.0,0.0,0.0	NA	NA	NA	NA	NA	NA	NA	NA	NA	NA	No	NA	HPRC,HGSVC,1KG-ONT	Yes	NA	NA	NA	NA	NA	NA
chr1:17897591	chr1-17897591-allele233693-69	INS	68	NA	0.0,0.001440922190201729,0.0,0.0,0.0010224948875255625	NA	NA	NA	NA	NA	NA	NA	NA	NA	NA	No	NA	HPRC,HGSVC,1KG-ONT	Yes	NA	NA	NA	NA	NA	NA
chr1:17897591	chr1-17897591-allele233684-57	INS	56	NA	0.00529500756429652,0.002881844380403458,0.0,0.003976143141153081,0.007157464212678937	NA	NA	NA	NA	NA	NA	NA	NA	NA	NA	No	NA	HPRC,HGSVC,1KG-ONT	Yes	NA	NA	NA	NA	NA	NA
chr1:17897591	chr1-17897591-allele233701-77	INS	76	NA	0.0007564296520423601,0.0,0.0,0.0,0.0	0.000918741	NA	NA	NA	NA	NA	NA	NA	NA	NA	No	NA	HPRC,HGSVC,1KG-ONT	Yes	NA	NA	NA	NA	NA	NA
chr1:17897591	chr1-17897591-allele233713-77	INS	76	NA	0.0,0.0,0.0,0.0019880715705765406,0.0	NA	NA	NA	NA	NA	NA	NA	NA	NA	NA	No	NA	HPRC,HGSVC,1KG-ONT	Yes	NA	NA	NA	NA	NA	NA
chr1:17897591	chr1-17897591-allele233678-105	INS	104	NA	0.0045385779122541605,0.001440922190201729,0.0,0.0,0.002044989775051125	0.00334747	NA	NA	NA	NA	NA	NA	NA	NA	NA	No	NA	HPRC,HGSVC,1KG-ONT	Yes	NA	NA	NA	NA	NA	NA
chr1:17897591	chr1-17897591-allele233697-127	INS	126	NA	0.0,0.0,0.0,0.0,0.002044989775051125	NA	NA	NA	NA	NA	NA	NA	NA	NA	NA	No	NA	HPRC,HGSVC	Yes	NA	NA	NA	NA	NA	NA
chr1:17897592	chr1-17897592-allele233734-66	INS	65	NA	0.0037821482602118004,0.0,0.0,0.0,0.009202453987730062	NA	NA	NA	NA	NA	NA	NA	NA	NA	NA	No	NA	HPRC,HGSVC,1KG-ONT	Yes	NA	NA	NA	NA	NA	NA
chr1:17924123	chr1-17924123-allele233968-77	INS	76	NA	0.039334341906202726,0.0,0.003968253968253968,0.0,0.0010224948875255625	0.0611807	NA	NA	NA	NA	NA	NA	NA	NA	NA	No	NA	HPRC,HGSVC,1KG-ONT	Yes	NA	NA	NA	NA	NA	NA
chr1:17932402	chr1-17932402-allele234064-1	DEL	1326	NA	0.0015128593040847202,0.0,0.0,0.0,0.0	0.00234988	NA	NA	NA	NA	NA	NA	NA	NA	NA	No	ID=chr1_17932455_17932473;MOTIFS=TTG;STRUC=(TTG)n	No	Yes	NA	NA	NA	NA	NA	NA
chr1:17944606	chr1-17944606-allele234234-349	INS	348	NA	0.030257186081694403,0.008645533141210375,0.0,0.0,0.0	0.0433286	NA	NA	NA	NA	NA	NA	NA	NA	NA	No	NA	HPRC,HGSVC,1KG-ONT	Yes	NA	NA	NA	NA	NA	NA
chr1:17944606	chr1-17944606-allele234237-351	INS	350	NA	0.012102874432677761,0.0,0.0,0.0,0.0	0.0221846	NA	NA	NA	NA	NA	NA	NA	NA	NA	No	NA	HPRC,HGSVC,1KG-ONT	Yes	NA	NA	NA	NA	NA	NA
chr1:17944606	chr1-17944606-allele234233-338	INS	337	NA	0.08169440242057488,0.01729106628242075,0.0,0.0,0.0010224948875255625	0.119642	NA	NA	NA	NA	NA	NA	NA	NA	NA	No	NA	HPRC,HGSVC,1KG-ONT	Yes	NA	NA	NA	NA	NA	NA
chr1:17944606	chr1-17944606-allele234239-350	INS	349	NA	0.0007564296520423601,0.001440922190201729,0.0,0.0,0.0	NA	NA	NA	NA	NA	NA	NA	NA	NA	NA	No	NA	HPRC,HGSVC,1KG-ONT	Yes	NA	NA	NA	NA	NA	NA
chr1:17944606	chr1-17944606-allele234245-324	INS	323	NA	0.0007564296520423601,0.0,0.0,0.0,0.0	0.000918741	NA	NA	NA	NA	NA	NA	NA	NA	NA	No	NA	HPRC,HGSVC,1KG-ONT	Yes	NA	NA	NA	NA	NA	NA
chr1:17944606	chr1-17944606-allele234232-321	INS	320	NA	0.0045385779122541605,0.0,0.0,0.0,0.0	0.00805514	NA	NA	NA	NA	NA	NA	NA	NA	NA	No	NA	HPRC,HGSVC,1KG-ONT	Yes	NA	NA	NA	NA	NA	NA
chr1:17944606	chr1-17944606-allele234235-331	INS	330	NA	0.009077155824508321,0.001440922190201729,0.0,0.0,0.0	0.0143383	NA	NA	NA	NA	NA	NA	NA	NA	NA	No	NA	HPRC,HGSVC,1KG-ONT	Yes	NA	NA	NA	NA	NA	NA
chr1:17989924	chr1-17989924-allele234764-1	DEL	102	NA	0.0015128593040847202,0.0,0.0,0.0,0.002044989775051125	7.61513e-05	NA	NA	NA	NA	NA	NA	NA	NA	NA	No	NA	No	Yes	NA	NA	NA	NA	NA	NA
chr1:18004995	chr1-18004995-allele234900-333	INS	332	NA	0.02798789712556732,0.001440922190201729,0.0,0.0,0.0	0.0489431	NA	NA	NA	NA	NA	NA	NA	NA	NA	No	NA	HGSVC,1KG-ONT	Yes	NA	NA	NA	NA	NA	NA
chr1:18041735	chr1-18041735-allele235379-1	DEL	752	NA	0.0045385779122541605,0.0,0.0,0.0,0.0	0.00805514	NA	NA	NA	NA	NA	NA	NA	NA	CTCF_binding_site	No	NA	No	Yes	NA	NA	NA	NA	NA	NA
chr1:18049637	chr1-18049637-allele235474-4571	INS	4570	NA	0.6497730711043873,0.345821325648415,0.3819444444444444,0.3210735586481113,0.4284253578732106	0.143277	NA	NA	NA	NA	NA	NA	NA	NA	NA	No	NA	HPRC,HGSVC,1KG-ONT	No	NA	NA	NA	NA	NA	NA
chr1:18049637	chr1-18049637-allele235475-4354	INS	4353	NA	0.0007564296520423601,0.001440922190201729,0.000992063492063492,0.005964214711729622,0.011247443762781187	0.00191774	NA	NA	NA	NA	NA	NA	NA	NA	NA	No	NA	HPRC,HGSVC,1KG-ONT	No	NA	NA	NA	NA	NA	NA
chr1:18049637	chr1-18049637-allele235482-4600	INS	4599	NA	0.0007564296520423601,0.001440922190201729,0.0,0.0,0.0	NA	NA	NA	NA	NA	NA	NA	NA	NA	NA	No	NA	HPRC,HGSVC,1KG-ONT	No	NA	NA	NA	NA	NA	NA
chr1:18049637	chr1-18049637-allele235486-4441	INS	4440	NA	0.0007564296520423601,0.0,0.0,0.0,0.0	0.000918741	NA	NA	NA	NA	NA	NA	NA	NA	NA	No	NA	HPRC,HGSVC,1KG-ONT	No	NA	NA	NA	NA	NA	NA
chr1:18049637	chr1-18049637-allele235480-3737	INS	3736	NA	0.0,0.005763688760806916,0.0,0.0,0.0	0.000224143	NA	NA	NA	NA	NA	NA	NA	NA	NA	No	NA	HPRC,HGSVC,1KG-ONT	No	NA	NA	NA	NA	NA	NA
chr1:18049642	chr1-18049642-allele235487-4835	INS	4834	NA	0.06656580937972768,0.33861671469740634,0.3482142857142857,0.34791252485089463,0.22903885480572597	0.149086	NA	NA	NA	NA	NA	NA	NA	NA	NA	No	NA	HPRC,HGSVC,1KG-ONT	No	NA	NA	NA	NA	NA	NA
chr1:18049691	chr1-18049691-allele235505-4324	INS	4323	NA	0.2329803328290469,0.19596541786743515,0.10416666666666667,0.23757455268389663,0.1523517382413088	0.0121784	NA	NA	NA	NA	NA	NA	NA	NA	NA	No	NA	HPRC,HGSVC,1KG-ONT	No	NA	NA	NA	NA	NA	NA
chr1:18049691	chr1-18049691-allele235506-315	INS	314	NA	0.0007564296520423601,0.0,0.0,0.0,0.0	0.000918741	NA	NA	NA	NA	NA	NA	NA	NA	NA	No	NA	HPRC,HGSVC	Yes	NA	NA	NA	NA	NA	NA
chr1:18049694	chr1-18049694-allele235507-298	INS	297	NA	0.0022692889561270802,0.0,0.0,0.0,0.0010224948875255625	0.0019853	NA	NA	NA	NA	NA	NA	NA	NA	NA	No	NA	HPRC,HGSVC	Yes	NA	NA	NA	NA	NA	NA
chr1:18049729	chr1-18049729-allele235514-217	INS	216	NA	0.0007564296520423601,0.007204610951008645,0.0,0.0,0.0	NA	NA	NA	NA	NA	NA	NA	NA	NA	NA	No	NA	HPRC,HGSVC,1KG-ONT	Yes	NA	NA	NA	NA	NA	NA
chr1:18049744	chr1-18049744-allele235521-367	INS	366	NA	0.0,0.0,0.0,0.0009940357852882703,0.0	NA	NA	NA	NA	NA	NA	NA	NA	NA	NA	No	NA	HPRC,HGSVC	Yes	NA	NA	NA	NA	NA	NA
chr1:18049744	chr1-18049744-allele235524-316	INS	315	NA	0.0007564296520423601,0.0,0.0,0.0,0.011247443762781187	0.000525255	NA	NA	NA	NA	NA	NA	NA	NA	NA	No	NA	HPRC,HGSVC	Yes	NA	NA	NA	NA	NA	NA
chr1:18049744	chr1-18049744-allele235523-337	INS	336	NA	0.0,0.001440922190201729,0.03273809523809524,0.016898608349900597,0.003067484662576687	0.00944134	NA	NA	NA	NA	NA	NA	NA	NA	NA	No	NA	HPRC,HGSVC	Yes	NA	NA	NA	NA	NA	NA
chr1:18049744	chr1-18049744-allele235525-337	INS	336	NA	0.0,0.0,0.000992063492063492,0.0009940357852882703,0.0	NA	NA	NA	NA	NA	NA	NA	NA	NA	NA	No	NA	HPRC,HGSVC	Yes	NA	NA	NA	NA	NA	NA
chr1:18049768	chr1-18049768-allele235540-172	INS	171	NA	0.0007564296520423601,0.007204610951008645,0.0,0.016898608349900597,0.0	0.00236665	NA	NA	NA	NA	NA	NA	NA	NA	NA	No	NA	HPRC,HGSVC,1KG-ONT	Yes	NA	NA	NA	NA	NA	NA
chr1:18049768	chr1-18049768-allele235543-550	INS	549	NA	0.0,0.0,0.0,0.0009940357852882703,0.0	NA	NA	NA	NA	NA	NA	NA	NA	NA	NA	No	NA	HPRC,HGSVC	Yes	NA	NA	NA	NA	NA	NA
chr1:18049768	chr1-18049768-allele235538-85	INS	84	NA	0.0,0.0,0.0,0.0,0.002044989775051125	NA	NA	NA	NA	NA	NA	NA	NA	NA	NA	No	NA	HPRC,HGSVC,1KG-ONT	Yes	NA	NA	NA	NA	NA	NA
chr1:18049774	chr1-18049774-allele235549-109	INS	108	NA	0.014372163388804841,0.001440922190201729,0.003968253968253968,0.0,0.0	0.0170718	NA	NA	NA	NA	NA	NA	NA	NA	NA	No	NA	HPRC,HGSVC,1KG-ONT	Yes	NA	NA	NA	NA	NA	NA
chr1:18049832	chr1-18049832-allele235587-106	INS	105	NA	0.0007564296520423601,0.008645533141210375,0.0,0.004970178926441352,0.013292433537832311	0.00273532	NA	NA	NA	NA	NA	NA	NA	NA	NA	No	NA	HPRC,HGSVC,1KG-ONT	Yes	NA	NA	NA	NA	NA	NA
chr1:18049832	chr1-18049832-allele235577-160	INS	159	NA	0.00529500756429652,0.001440922190201729,0.0,0.0,0.0	0.00736694	NA	NA	NA	NA	NA	NA	NA	NA	NA	No	NA	HPRC,HGSVC,1KG-ONT	Yes	NA	NA	NA	NA	NA	NA
chr1:18049832	chr1-18049832-allele235581-139	INS	138	NA	0.0,0.0,0.002976190476190476,0.0,0.00408997955010225	0.000778337	NA	NA	NA	NA	NA	NA	NA	NA	NA	No	NA	HPRC,HGSVC,1KG-ONT	Yes	NA	NA	NA	NA	NA	NA
chr1:18049832	chr1-18049832-allele235576-97	INS	96	NA	0.01059001512859304,0.0,0.00496031746031746,0.0,0.002044989775051125	0.00844096	NA	NA	NA	NA	NA	NA	NA	NA	NA	No	NA	HPRC,HGSVC,1KG-ONT	Yes	NA	NA	NA	NA	NA	NA
chr1:18049832	chr1-18049832-allele235574-55	INS	54	NA	0.0340393343419062,0.007204610951008645,0.011904761904761904,0.004970178926441352,0.024539877300613498	0.0123956	NA	NA	NA	NA	NA	NA	NA	NA	NA	No	NA	HPRC,HGSVC	Yes	NA	NA	NA	NA	NA	NA
chr1:18049832	chr1-18049832-allele235586-118	INS	117	NA	0.0,0.001440922190201729,0.0,0.005964214711729622,0.0	0.000778337	NA	NA	NA	NA	NA	NA	NA	NA	NA	No	NA	HPRC,HGSVC,1KG-ONT	Yes	NA	NA	NA	NA	NA	NA
chr1:18049832	chr1-18049832-allele235579-109	INS	108	NA	0.015128593040847202,0.001440922190201729,0.002976190476190476,0.0,0.0	0.0199223	NA	NA	NA	NA	NA	NA	NA	NA	NA	No	NA	HPRC,HGSVC,1KG-ONT	Yes	NA	NA	NA	NA	NA	NA
chr1:18049832	chr1-18049832-allele235583-55	INS	54	NA	0.00832072617246596,0.0,0.0,0.0,0.0	0.0151436	NA	NA	NA	NA	NA	NA	NA	NA	NA	No	NA	HPRC,HGSVC	Yes	NA	NA	NA	NA	NA	NA
chr1:18049832	chr1-18049832-allele235578-55	INS	54	NA	0.0037821482602118004,0.004322766570605188,0.0,0.011928429423459244,0.00408997955010225	NA	NA	NA	NA	NA	NA	NA	NA	NA	NA	No	NA	HPRC,HGSVC	Yes	NA	NA	NA	NA	NA	NA
chr1:18049837	chr1-18049837-allele235598-64	INS	63	NA	0.0022692889561270802,0.0,0.0,0.0,0.0	0.00377908	NA	NA	NA	NA	NA	NA	NA	NA	NA	No	NA	HPRC,HGSVC	Yes	NA	NA	NA	NA	NA	NA
chr1:18049837	chr1-18049837-allele235595-211	INS	210	NA	0.006051437216338881,0.0,0.0,0.0,0.0	0.0108963	NA	NA	NA	NA	NA	NA	NA	NA	NA	No	NA	HPRC,HGSVC,1KG-ONT	Yes	NA	NA	NA	NA	NA	NA
chr1:18049837	chr1-18049837-allele235597-88	INS	87	NA	0.0,0.0,0.002976190476190476,0.0,0.0	3.94758e-05	NA	NA	NA	NA	NA	NA	NA	NA	NA	No	NA	HPRC,HGSVC,1KG-ONT	Yes	NA	NA	NA	NA	NA	NA
chr1:18049837	chr1-18049837-allele235600-106	INS	105	NA	0.0,0.020172910662824207,0.007936507936507936,0.0,0.0	0.00346003	NA	NA	NA	NA	NA	NA	NA	NA	NA	No	NA	HPRC,HGSVC,1KG-ONT	Yes	NA	NA	NA	NA	NA	NA
chr1:18049837	chr1-18049837-allele235602-148	INS	147	NA	0.0015128593040847202,0.0,0.0,0.0,0.0	0.00234988	NA	NA	NA	NA	NA	NA	NA	NA	NA	No	NA	HPRC,HGSVC,1KG-ONT	Yes	NA	NA	NA	NA	NA	NA
chr1:18049837	chr1-18049837-allele235594-175	INS	174	NA	0.06883509833585477,0.005763688760806916,0.0,0.003976143141153081,0.002044989775051125	0.103187	NA	NA	NA	NA	NA	NA	NA	NA	NA	No	NA	HPRC,HGSVC,1KG-ONT	Yes	NA	NA	NA	NA	NA	NA
chr1:18049837	chr1-18049837-allele235593-106	INS	105	NA	0.3517397881996974,0.30403458213256485,0.22321428571428573,0.34095427435387676,0.34151329243353784	0.00523069	NA	NA	NA	NA	NA	NA	NA	NA	NA	No	NA	HPRC,HGSVC,1KG-ONT	Yes	NA	NA	NA	NA	NA	NA
chr1:18049837	chr1-18049837-allele235599-232	INS	231	NA	0.0,0.0,0.001984126984126984,0.0009940357852882703,0.003067484662576687	0.000593574	NA	NA	NA	NA	NA	NA	NA	NA	NA	No	NA	HPRC,HGSVC,1KG-ONT	Yes	NA	NA	NA	NA	NA	NA
chr1:18049886	chr1-18049886-allele235610-106	INS	105	NA	0.0045385779122541605,0.0,0.0,0.0,0.018404907975460124	NA	NA	NA	NA	NA	NA	NA	NA	NA	NA	No	NA	HPRC,HGSVC,1KG-ONT	Yes	NA	NA	NA	NA	NA	NA
chr1:18049901	chr1-18049901-allele235619-100	INS	99	NA	0.0007564296520423601,0.012968299711815562,0.0,0.012922465208747515,0.0	0.0024563	NA	NA	NA	NA	NA	NA	NA	NA	NA	No	NA	HPRC,HGSVC,1KG-ONT	Yes	NA	NA	NA	NA	NA	NA
chr1:18049901	chr1-18049901-allele235617-421	INS	420	NA	0.006051437216338881,0.010086455331412104,0.044642857142857144,0.010934393638170975,0.034764826175869123	0.00940692	NA	NA	NA	NA	NA	NA	NA	NA	NA	No	NA	HPRC,HGSVC	Yes	NA	NA	NA	NA	NA	NA
chr1:18049901	chr1-18049901-allele235618-100	INS	99	NA	0.0045385779122541605,0.12103746397694524,0.10813492063492064,0.10636182902584493,0.0541922290388548	0.0597564	NA	NA	NA	NA	NA	NA	NA	NA	NA	No	NA	HPRC,HGSVC,1KG-ONT	Yes	NA	NA	NA	NA	NA	NA
chr1:18049901	chr1-18049901-allele235624-331	INS	330	NA	0.0007564296520423601,0.0,0.0,0.0,0.0	0.000918741	NA	NA	NA	NA	NA	NA	NA	NA	NA	No	NA	HPRC,HGSVC	Yes	NA	NA	NA	NA	NA	NA
chr1:18049901	chr1-18049901-allele235620-214	INS	213	NA	0.0,0.0,0.0,0.0,0.002044989775051125	NA	NA	NA	NA	NA	NA	NA	NA	NA	NA	No	NA	HPRC,HGSVC,1KG-ONT	Yes	NA	NA	NA	NA	NA	NA
chr1:18087828	chr1-18087828-allele236009-1	DEL	57	NA	0.0037821482602118004,0.001440922190201729,0.000992063492063492,0.0,0.0	0.00324023	NA	NA	NA	NA	NA	NA	NA	NA	NA	No	NA	HPRC,1KG-ONT	Yes	NA	NA	NA	NA	NA	NA
chr1:18093759	chr1-18093759-allele236046-1	DEL	111	NA	0.0007564296520423601,0.0,0.011904761904761904,0.0,0.003067484662576687	0.00121019	NA	NA	NA	NA	NA	NA	NA	NA	NA	No	NA	No	Yes	NA	NA	NA	NA	NA	NA
chr1:18097442	chr1-18097442-allele236098-53	INS	52	NA	0.0,0.002881844380403458,0.003968253968253968,0.006958250497017893,0.006134969325153374	0.00299801	NA	NA	NA	NA	NA	NA	NA	NA	NA	No	NA	No	No	NA	NA	NA	NA	NA	NA
chr1:18101208	chr1-18101208-allele236215-59	INS	58	NA	0.0022692889561270802,0.007204610951008645,0.013888888888888888,0.0009940357852882703,0.002044989775051125	0.00086573	NA	NA	NA	NA	NA	NA	NA	NA	NA	No	NA	No	No	NA	NA	NA	NA	NA	NA
chr1:18171673	chr1-18171673-allele236914-315	INS	314	NA	0.0015128593040847202,0.0,0.0,0.0,0.0	0.00234988	NA	NA	NA	NA	NA	NA	NA	NA	NA	No	NA	HGSVC	Yes	NA	NA	NA	NA	NA	NA
chr1:18208376	chr1-18208376-allele237300-55	INS	54	NA	0.0022692889561270802,0.001440922190201729,0.0,0.0019880715705765406,0.0	0.000371588	NA	NA	NA	NA	NA	NA	NA	NA	NA	No	NA	HPRC,HGSVC	No	NA	NA	NA	NA	NA	NA
chr1:18208376	chr1-18208376-allele237299-51	INS	50	NA	0.01059001512859304,0.007204610951008645,0.0,0.002982107355864811,0.0081799591002045	0.0027642	NA	NA	NA	NA	NA	NA	NA	NA	NA	No	NA	HPRC,HGSVC	No	NA	NA	NA	NA	NA	NA
chr1:18208376	chr1-18208376-allele237324-53	INS	52	NA	0.0015128593040847202,0.0,0.0,0.0,0.0	0.00234988	NA	NA	NA	NA	NA	NA	NA	NA	NA	No	NA	HPRC,HGSVC	No	NA	NA	NA	NA	NA	NA
chr1:18254311	chr1-18254311-allele237849-100	INS	99	NA	0.05143721633888049,0.011527377521613832,0.022817460317460316,0.006958250497017893,0.032719836400818	0.0189267	NA	NA	NA	NA	NA	NA	NA	NA	NA	No	NA	HPRC,HGSVC,1KG-ONT	Yes	NA	NA	NA	NA	NA	NA
chr1:18254357	chr1-18254357-allele237850-106	INS	105	NA	0.024205748865355523,0.001440922190201729,0.000992063492063492,0.0009940357852882703,0.00408997955010225	0.0310924	NA	NA	NA	NA	NA	NA	NA	NA	NA	No	NA	HPRC,HGSVC,1KG-ONT	Yes	NA	NA	NA	NA	NA	NA
chr1:18254369	chr1-18254369-allele237853-88	INS	87	NA	0.0037821482602118004,0.001440922190201729,0.0,0.0,0.0	0.00462462	NA	NA	NA	NA	NA	NA	NA	NA	NA	No	ID=chr1_18254357_18254387;MOTIFS=AACCCT;STRUC=(AACCCT)n	HPRC,HGSVC,1KG-ONT	Yes	NA	NA	NA	NA	NA	NA
chr1:18273389	chr1-18273389-allele238042-1	DEL	94	NA	0.012102874432677761,0.0,0.002976190476190476,0.004970178926441352,0.002044989775051125	0.00798684	NA	NA	NA	NA	NA	NA	NA	NA	NA	No	NA	HGSVC	No	NA	NA	NA	NA	NA	NA
chr1:18273394	chr1-18273394-allele238043-1	DEL	89	NA	0.0007564296520423601,0.0,0.0,0.0,0.0	0.000918741	NA	NA	NA	NA	NA	NA	NA	NA	NA	No	NA	HGSVC	No	NA	NA	NA	NA	NA	NA
chr1:18273399	chr1-18273399-allele238044-1	DEL	84	NA	0.012102874432677761,0.001440922190201729,0.0,0.0,0.0	0.0199352	NA	NA	NA	NA	NA	NA	NA	NA	NA	No	NA	HPRC,HGSVC,1KG-ONT	No	NA	NA	NA	NA	NA	NA
chr1:18273414	chr1-18273414-allele238045-1	DEL	69	NA	0.0022692889561270802,0.0,0.000992063492063492,0.0,0.002044989775051125	0.000371588	NA	NA	NA	NA	NA	NA	NA	NA	NA	No	NA	HPRC,HGSVC,1KG-ONT	No	NA	NA	NA	NA	NA	NA
chr1:18273445	chr1-18273445-allele238056-1	DEL	54	NA	0.06127080181543117,0.01585014409221902,0.0,0.013916500994035786,0.003067484662576687	0.06449	NA	NA	NA	NA	NA	NA	NA	NA	NA	No	NA	HPRC,HGSVC,1KG-ONT	No	NA	NA	NA	NA	NA	NA
chr1:18273445	chr1-18273445-allele238055-1	DEL	50	NA	0.0015128593040847202,0.0,0.0,0.0,0.0	0.00234988	NA	NA	NA	NA	NA	NA	NA	NA	NA	No	NA	HPRC,HGSVC,1KG-ONT	No	NA	NA	NA	NA	NA	NA
chr1:18273459	chr1-18273459-allele238060-1	DEL	61	NA	0.03177004538577912,0.002881844380403458,0.0,0.0,0.0	0.0536684	NA	NA	NA	NA	NA	NA	NA	NA	NA	No	NA	HPRC,HGSVC,1KG-ONT	No	NA	NA	NA	NA	NA	NA
chr1:18273463	chr1-18273463-allele238074-1	DEL	57	NA	0.023449319213313162,0.10806916426512968,0.016865079365079364,0.13817097415506957,0.05112474437627812	0.0229569	NA	NA	NA	NA	NA	NA	NA	NA	NA	No	NA	HPRC,HGSVC,1KG-ONT	No	NA	NA	NA	NA	NA	NA
chr1:18281123	chr1-18281123-allele238194-57	INS	56	NA	0.10741301059001512,0.18155619596541786,0.051587301587301584,0.21669980119284293,0.08997955010224949	0.00207524	NA	NA	NA	NA	NA	NA	NA	NA	NA	No	NA	HPRC,HGSVC,1KG-ONT	Yes	NA	NA	NA	NA	NA	NA
chr1:18281123	chr1-18281123-allele238195-57	INS	56	NA	0.07715582450832073,0.010086455331412104,0.0,0.0009940357852882703,0.0	0.120751	NA	NA	NA	NA	NA	NA	NA	NA	NA	No	NA	HPRC,HGSVC,1KG-ONT	Yes	NA	NA	NA	NA	NA	NA
chr1:18281127	chr1-18281127-allele238197-57	INS	56	NA	0.13161875945537066,0.018731988472622477,0.0,0.0019880715705765406,0.0	0.196615	NA	NA	NA	NA	NA	NA	NA	NA	NA	No	NA	HPRC,HGSVC,1KG-ONT	Yes	NA	NA	NA	NA	NA	NA
chr1:18281161	chr1-18281161-allele238198-54	INS	53	NA	0.0022692889561270802,0.001440922190201729,0.0,0.0,0.0	0.0019853	NA	NA	NA	NA	NA	NA	NA	NA	NA	No	NA	HPRC,HGSVC,1KG-ONT	Yes	NA	NA	NA	NA	NA	NA
chr1:18284880	chr1-18284880-allele238246-248	INS	247	NA	0.0022692889561270802,0.004322766570605188,0.0,0.012922465208747515,0.002044989775051125	0.000306318	NA	NA	NA	NA	NA	NA	NA	NA	NA	No	NA	1KG-ONT	No	NA	NA	NA	NA	NA	NA
chr1:18305474	chr1-18305474-allele238462-1	DEL	58	NA	0.0037821482602118004,0.0,0.0,0.0,0.0	0.00663171	NA	NA	NA	NA	NA	NA	NA	NA	NA	No	NA	No	Yes	NA	NA	NA	NA	NA	NA
chr1:18319521	chr1-18319521-allele238607-1	DEL	54	NA	0.01664145234493192,0.004322766570605188,0.0,0.0,0.0	0.0243429	NA	NA	NA	NA	NA	NA	NA	NA	NA	No	NA	HPRC,HGSVC,1KG-ONT	Yes	NA	NA	NA	NA	NA	NA
chr1:18330520	chr1-18330520-allele238726-193	INS	192	NA	0.00529500756429652,0.0,0.006944444444444444,0.0,0.006134969325153374	NA	NA	NA	NA	NA	NA	NA	NA	NA	NA	No	NA	No	No	NA	NA	NA	NA	NA	NA
chr1:18330584	chr1-18330584-allele238731-1	DEL	96	NA	0.08547655068078669,0.41210374639769454,0.43452380952380953,0.41848906560636184,0.5153374233128835	0.24388	NA	NA	NA	NA	NA	NA	NA	NA	NA	No	NA	HPRC,HGSVC,1KG-ONT	No	NA	NA	NA	NA	NA	NA
chr1:18354841	chr1-18354841-allele238988-1	DEL	50	0.992893	0.44478063540090773,0.24495677233429394,0.2896825396825397,0.26938369781312127,0.3507157464212679	0.0505347	NA	NA	NA	NA	NA	NA	NA	NA	enhancer	No	NA	HPRC,HGSVC,1KG-ONT	No	NA	Core binding factor acute myeloid leukemia(IGSF21, rs2003724, 8E-9, 0.7350306810791898),Core binding factor acute myeloid leukemia(IGSF21, rs4920486, 8E-9, 0.7720283120993793)	Acute deep vein thrombosis of lower limb(1.22%, 3.66%, 0.32, [0.12;0.86], 0.031869),Arthropathy(5.57%, 9.89%, 0.54, [0.32;0.92], 0.02932),Cerebral infarction(1.57%, 4.03%, 0.38, [0.16;0.93], 0.049021),Cervical spondylosis(0.52%, 2.93%, 0.17, [0.05;0.66], 0.006642),Chronic ethmoidal sinusitis(0.52%, 2.56%, 0.2, [0.05;0.78], 0.015528),Chronic kidney disease due to hypertension(6.43%, 2.56%, 2.61, [1.15;5.94], 0.019423),Chronic kidney disease stage 4(2.78%, 0.37%, 7.79, [1.03;59.01], 0.017173),Deviated nasal septum(1.91%, 4.76%, 0.39, [0.17;0.88], 0.025833),Diverticular disease(1.91%, 4.76%, 0.39, [0.17;0.88], 0.025833),Glaucoma(2.09%, 5.86%, 0.34, [0.16;0.73], 0.006553),Herpes simplex without complication(3.13%, 0.73%, 4.38, [1.01;19.01], 0.03022),Hypertrophy of nasal turbinates(0.70%, 3.30%, 0.21, [0.06;0.67], 0.006451),Infection by Trichomonas(2.26%, 0.37%, 6.29, [0.82;48.34], 0.045192),Low compliance urinary bladder(0.87%, 3.30%, 0.26, [0.09;0.78], 0.017141),Miscarriage without complication(1.39%, 4.03%, 0.34, [0.13;0.85], 0.023152),Mycosis(0.87%, 2.93%, 0.29, [0.09;0.9], 0.033266),Osteoporosis(3.30%, 7.69%, 0.41, [0.22;0.78], 0.008373),Primary malignant neoplasm(0.70%, 2.56%, 0.27, [0.08;0.92], 0.044583),Prolapsed lumbar intervertebral disc(5.22%, 2.20%, 2.45, [1.01;5.96], 0.044911),Radial styloid tenosynovitis(1.57%, 4.03%, 0.38, [0.16;0.93], 0.049021),Refractory migraine(0.70%, 2.93%, 0.23, [0.07;0.78], 0.023508),Respiratory failure(0.52%, 2.56%, 0.2, [0.05;0.78], 0.015528),Retention of urine(1.91%, 5.13%, 0.36, [0.16;0.81], 0.015188),Spinal stenosis in cervical region(3.65%, 7.33%, 0.48, [0.26;0.9], 0.025338),Tibialis tendinitis(1.74%, 4.40%, 0.39, [0.16;0.9], 0.034869),Tinea corporis(0.87%, 3.66%, 0.23, [0.08;0.68], 0.008811),Ureteric stone(0.87%, 2.93%, 0.29, [0.09;0.9], 0.033266),Primary malignant neoplasm of female breast(1.96%, 6.34%, 0.3, [0.12;0.72], 0.008076),Subserous leiomyoma of uterus(2.93%, 6.83%, 0.41, [0.19;0.91], 0.032317),Trichomonal vulvovaginitis(5.13%, 1.46%, 3.64, [1.07;12.36], 0.027106)	NA	NA	NA
chr1:18359356	chr1-18359356-allele239072-57	INS	56	NA	0.0015128593040847202,0.0,0.0,0.004970178926441352,0.0	NA	NA	NA	NA	NA	NA	NA	NA	NA	NA	No	NA	HPRC,HGSVC,1KG-ONT	Yes	NA	NA	NA	NA	NA	NA
chr1:18359360	chr1-18359360-allele239073-69	INS	68	NA	0.0,0.0,0.000992063492063492,0.0,0.005112474437627812	0.000593574	NA	NA	NA	NA	NA	NA	NA	NA	NA	No	NA	HPRC,HGSVC,1KG-ONT	Yes	NA	NA	NA	NA	NA	NA
chr1:18359362	chr1-18359362-allele239075-65	INS	64	NA	0.0030257186081694403,0.007204610951008645,0.0,0.03578528827037773,0.002044989775051125	0.00345476	NA	NA	NA	NA	NA	NA	NA	NA	NA	No	NA	HPRC,HGSVC,1KG-ONT	Yes	NA	NA	NA	NA	NA	NA
chr1:18359362	chr1-18359362-allele239074-53	INS	52	NA	0.00680786686838124,0.010086455331412104,0.005952380952380952,0.0,0.002044989775051125	0.000231526	NA	NA	NA	NA	NA	NA	NA	NA	NA	No	NA	HPRC,HGSVC,1KG-ONT	Yes	NA	NA	NA	NA	NA	NA
chr1:18359366	chr1-18359366-allele239078-61	INS	60	NA	0.0015128593040847202,0.002881844380403458,0.0,0.007952286282306162,0.0010224948875255625	NA	NA	NA	NA	NA	NA	NA	NA	NA	NA	No	NA	HPRC,HGSVC,1KG-ONT	Yes	NA	NA	NA	NA	NA	NA
chr1:18359366	chr1-18359366-allele239081-53	INS	52	NA	0.0,0.004322766570605188,0.0,0.0,0.002044989775051125	0.000408842	NA	NA	NA	NA	NA	NA	NA	NA	NA	No	NA	HPRC,HGSVC,1KG-ONT	Yes	NA	NA	NA	NA	NA	NA
chr1:18359393	chr1-18359393-allele239129-54	INS	53	NA	0.00529500756429652,0.001440922190201729,0.000992063492063492,0.0,0.0	0.00576273	NA	NA	NA	NA	NA	NA	NA	NA	NA	No	NA	HPRC,HGSVC,1KG-ONT	Yes	NA	NA	NA	NA	NA	NA
chr1:18372523	chr1-18372523-allele239334-109	INS	108	NA	0.0007564296520423601,0.0,0.0,0.0,0.0	0.000918741	NA	NA	NA	NA	NA	NA	NA	NA	NA	No	NA	HPRC	Yes	NA	NA	NA	NA	NA	NA
chr1:18372822	chr1-18372822-allele239348-53	INS	52	NA	0.0,0.0,0.0,0.0009940357852882703,0.0010224948875255625	NA	NA	NA	NA	NA	NA	NA	NA	NA	NA	No	NA	1KG-ONT	No	NA	NA	NA	NA	NA	NA
chr1:18441593	chr1-18441593-allele239953-116	INS	115	NA	0.0030257186081694403,0.002881844380403458,0.0,0.009940357852882704,0.002044989775051125	NA	NA	NA	NA	NA	NA	NA	NA	NA	NA	No	NA	No	Yes	NA	NA	NA	NA	NA	NA
chr1:18460376	chr1-18460376-allele240155-63	INS	62	NA	0.057488653555219364,0.001440922190201729,0.0,0.0,0.0	0.100996	NA	NA	NA	NA	NA	NA	NA	NA	NA	No	NA	HPRC,HGSVC,1KG-ONT	Yes	NA	NA	NA	NA	NA	NA
chr1:18460376	chr1-18460376-allele240156-94	INS	93	NA	0.0015128593040847202,0.0,0.0,0.0,0.0	0.00234988	NA	NA	NA	NA	NA	NA	NA	NA	NA	No	NA	No	No	NA	NA	NA	NA	NA	NA
chr1:18466045	chr1-18466045-allele240226-61	INS	60	NA	0.0007564296520423601,0.0,0.000992063492063492,0.0,0.0010224948875255625	NA	NA	NA	NA	NA	NA	NA	NA	NA	NA	No	NA	HPRC,HGSVC,1KG-ONT	Yes	NA	NA	NA	NA	NA	NA
chr1:18466050	chr1-18466050-allele240227-56	INS	55	NA	0.0,0.0,0.0,0.0019880715705765406,0.0	NA	NA	NA	NA	NA	NA	NA	NA	NA	NA	No	NA	HPRC,HGSVC,1KG-ONT	No	NA	NA	NA	NA	NA	NA
chr1:18466059	chr1-18466059-allele240230-59	INS	58	NA	0.0015128593040847202,0.0,0.0,0.0,0.0	0.00234988	NA	NA	NA	NA	NA	NA	NA	NA	NA	No	NA	HPRC,HGSVC,1KG-ONT	Yes	NA	NA	NA	NA	NA	NA
chr1:18466059	chr1-18466059-allele240228-60	INS	59	0.891208	0.7481089258698941,0.8501440922190202,0.9206349206349206,0.7773359840954275,0.591002044989775	0.00246952	NA	NA	NA	NA	NA	NA	NA	NA	NA	No	NA	HPRC,HGSVC,1KG-ONT	Yes	NA	Gamma glutamyl transferase levels(IGSF21 - KLHDC7A, rs3007727, 1E-12, 0.7965602783403393),Gamma glutamyl transpeptidase(IGSF21 - KLHDC7A, rs3007727, 1E-9, 0.7965602783403393),Liver enzyme levels (gamma-glutamyl transferase)(IGSF21 - KLHDC7A, rs3007727, 1E-11, 0.7965602783403393)	Abnormal auditory perception(0.89%, 6.56%, 0.13, [0.04;0.45], 0.005466),Anxiety disorder(19.57%, 8.20%, 2.73, [1.07;6.92], 0.026557),Brachial radiculitis(4.70%, 11.48%, 0.38, [0.16;0.89], 0.032337),Candidiasis of mouth(1.65%, 6.56%, 0.24, [0.08;0.76], 0.028396),Centriacinar emphysema(0.89%, 4.92%, 0.17, [0.04;0.69], 0.029551),Disturbance of salivary secretion(1.02%, 4.92%, 0.2, [0.05;0.77], 0.038583),Herpes zoster without complication(2.03%, 6.56%, 0.3, [0.1;0.91], 0.049129),Impaired glucose tolerance(2.29%, 11.48%, 0.18, [0.07;0.45], 0.001213),Lymphadenopathy(4.45%, 13.11%, 0.31, [0.14;0.7], 0.008764),Overactive urinary bladder(2.67%, 9.84%, 0.25, [0.1;0.65], 0.0097),Polyp of nasal cavity and/or nasal sinus(0.76%, 6.56%, 0.11, [0.03;0.4], 0.003675),Cervical intraepithelial neoplasia grade 1(2.65%, 8.51%, 0.29, [0.09;0.92], 0.049776),Endometriosis (clinical)(1.59%, 8.51%, 0.17, [0.05;0.59], 0.012933),Vaginitis(17.99%, 4.26%, 4.94, [1.18;20.68], 0.01375)	NA	NA	NA
chr1:18466097	chr1-18466097-allele240231-61	INS	60	NA	0.01739788199697428,0.005763688760806916,0.0,0.020874751491053677,0.02556237218813906	NA	NA	NA	NA	NA	NA	NA	NA	NA	NA	No	NA	HPRC,HGSVC,1KG-ONT	Yes	NA	NA	NA	NA	NA	NA
chr1:18502855	chr1-18502855-allele240669-87	INS	86	NA	0.023449319213313162,0.004322766570605188,0.018849206349206348,0.003976143141153081,0.0081799591002045	0.007327	NA	NA	NA	NA	NA	NA	NA	NA	NA	No	NA	HGSVC	Yes	NA	NA	NA	NA	NA	NA
chr1:18502855	chr1-18502855-allele240668-55	INS	54	NA	0.0015128593040847202,0.0,0.001984126984126984,0.0,0.0	7.61513e-05	NA	NA	NA	NA	NA	NA	NA	NA	NA	No	NA	HGSVC	No	NA	NA	NA	NA	NA	NA
chr1:18502856	chr1-18502856-allele240674-1	DEL	50	NA	0.019667170953101363,0.012968299711815562,0.006944444444444444,0.02186878727634195,0.03783231083844581	NA	NA	NA	NA	NA	NA	NA	NA	NA	NA	No	NA	HGSVC	No	NA	NA	NA	NA	NA	NA
chr1:18502857	chr1-18502857-allele240676-1	DEL	57	NA	0.00680786686838124,0.0,0.0,0.0009940357852882703,0.0	0.0101459	NA	NA	NA	NA	NA	NA	NA	NA	NA	No	NA	HGSVC	No	NA	NA	NA	NA	NA	NA
chr1:18502857	chr1-18502857-allele240677-1	DEL	61	NA	0.00529500756429652,0.0,0.015873015873015872,0.0,0.00408997955010225	NA	NA	NA	NA	NA	NA	NA	NA	NA	NA	No	NA	HGSVC,1KG-ONT	No	NA	NA	NA	NA	NA	NA
chr1:18502857	chr1-18502857-allele240678-1	DEL	65	NA	0.006051437216338881,0.001440922190201729,0.0,0.007952286282306162,0.010224948875255624	NA	NA	NA	NA	NA	NA	NA	NA	NA	NA	No	NA	HGSVC,1KG-ONT	No	NA	NA	NA	NA	NA	NA
chr1:18502857	chr1-18502857-allele240675-1	DEL	53	NA	0.00529500756429652,0.0,0.0,0.002982107355864811,0.005112474437627812	0.00105295	NA	NA	NA	NA	NA	NA	NA	NA	NA	No	NA	HGSVC	No	NA	NA	NA	NA	NA	NA
chr1:18502858	chr1-18502858-allele240679-1	DEL	69	NA	0.0007564296520423601,0.0,0.001984126984126984,0.0,0.0	NA	NA	NA	NA	NA	NA	NA	NA	NA	NA	No	NA	HGSVC,1KG-ONT	No	NA	NA	NA	NA	NA	NA
chr1:18502859	chr1-18502859-allele240681-1	DEL	73	NA	0.01361573373676248,0.001440922190201729,0.0,0.0009940357852882703,0.0	0.02071	NA	NA	NA	NA	NA	NA	NA	NA	NA	No	NA	HGSVC,1KG-ONT	No	NA	NA	NA	NA	NA	NA
chr1:18502859	chr1-18502859-allele240682-1	DEL	81	NA	0.0030257186081694403,0.0,0.0,0.0,0.0	0.00520636	NA	NA	NA	NA	NA	NA	NA	NA	NA	No	NA	HGSVC,1KG-ONT	No	NA	NA	NA	NA	NA	NA
chr1:18502904	chr1-18502904-allele240704-1	DEL	54	NA	0.0007564296520423601,0.0,0.0,0.0009940357852882703,0.0	NA	NA	NA	NA	NA	NA	NA	NA	NA	NA	No	NA	HGSVC	Yes	NA	NA	NA	NA	NA	NA
chr1:18502928	chr1-18502928-allele240709-65	INS	64	NA	0.0,0.0,0.0,0.0009940357852882703,0.0	NA	NA	NA	NA	NA	NA	NA	NA	NA	NA	No	NA	HGSVC	Yes	NA	NA	NA	NA	NA	NA
chr1:18502958	chr1-18502958-allele240721-1	DEL	54	NA	0.02193645990922844,0.002881844380403458,0.018849206349206348,0.003976143141153081,0.0081799591002045	0.00632904	NA	NA	NA	NA	NA	NA	NA	NA	NA	No	NA	HGSVC	Yes	NA	NA	NA	NA	NA	NA
chr1:18539860	chr1-18539860-allele241180-1	DEL	178	NA	0.025718608169440244,0.002881844380403458,0.0,0.0009940357852882703,0.0	0.0407454	NA	NA	NA	NA	NA	NA	NA	NA	NA	No	NA	HPRC,HGSVC,1KG-ONT	No	NA	NA	NA	NA	NA	NA
chr1:18568171	chr1-18568171-allele241436-1942	INS	1941	NA	0.0226928895612708,0.002881844380403458,0.001984126984126984,0.0009940357852882703,0.0	0.0316406	NA	NA	NA	NA	NA	NA	NA	NA	NA	No	NA	HPRC,HGSVC	Yes	NA	NA	NA	NA	NA	NA
chr1:18578556	chr1-18578556-allele241562-137	INS	136	NA	0.0,0.0,0.0,0.0,0.002044989775051125	NA	NA	NA	NA	NA	NA	NA	NA	NA	NA	No	NA	No	Yes	NA	NA	NA	NA	NA	NA
chr1:18591316	chr1-18591316-allele241756-52	INS	51	NA	0.0022692889561270802,0.0,0.0,0.0,0.0	0.00377908	NA	NA	NA	NA	NA	NA	NA	NA	NA	No	NA	No	Yes	NA	NA	NA	NA	NA	NA
chr1:18591316	chr1-18591316-allele241732-58	INS	57	NA	0.0007564296520423601,0.0,0.0,0.0,0.0	0.000918741	NA	NA	NA	NA	NA	NA	NA	NA	NA	No	NA	No	Yes	NA	NA	NA	NA	NA	NA
chr1:18591316	chr1-18591316-allele241731-52	INS	51	NA	0.0007564296520423601,0.0,0.0,0.0,0.0	0.000918741	NA	NA	NA	NA	NA	NA	NA	NA	NA	No	NA	No	Yes	NA	NA	NA	NA	NA	NA
chr1:18591316	chr1-18591316-allele241761-55	INS	54	NA	0.0007564296520423601,0.0,0.0,0.0,0.0	0.000918741	NA	NA	NA	NA	NA	NA	NA	NA	NA	No	NA	No	Yes	NA	NA	NA	NA	NA	NA
chr1:18597996	chr1-18597996-allele241848-1	DEL	214	NA	0.01739788199697428,0.010086455331412104,0.001984126984126984,0.0009940357852882703,0.002044989775051125	0.0137556	NA	NA	NA	NA	NA	NA	NA	NA	enhancer	No	NA	HPRC,HGSVC,1KG-ONT	No	NA	NA	NA	NA	NA	NA
chr1:18598002	chr1-18598002-allele241849-1	DEL	70	NA	0.0015128593040847202,0.001440922190201729,0.0,0.0009940357852882703,0.0010224948875255625	NA	NA	NA	NA	NA	NA	NA	NA	NA	enhancer	No	NA	HPRC,HGSVC,1KG-ONT	No	NA	NA	NA	NA	NA	NA
chr1:18598028	chr1-18598028-allele241851-1	DEL	70	NA	0.3350983358547655,0.037463976945244955,0.012896825396825396,0.007952286282306162,0.006134969325153374	0.425906	NA	NA	NA	NA	NA	NA	NA	NA	enhancer	No	NA	HPRC,HGSVC,1KG-ONT	No	NA	NA	NA	NA	NA	NA
chr1:18602583	chr1-18602583-allele241934-1	DEL	63	NA	0.02042360060514372,0.001440922190201729,0.0,0.0,0.0	0.0352427	NA	NA	NA	NA	NA	NA	NA	NA	NA	No	NA	HPRC,HGSVC,1KG-ONT	No	NA	NA	NA	NA	NA	NA
chr1:18602604	chr1-18602604-allele241942-72	INS	71	NA	0.0022692889561270802,0.005763688760806916,0.010912698412698412,0.002982107355864811,0.0010224948875255625	0.000392983	NA	NA	NA	NA	NA	NA	NA	NA	NA	No	NA	HPRC,HGSVC,1KG-ONT	Yes	NA	NA	NA	NA	NA	NA
chr1:18602604	chr1-18602604-allele241941-1	DEL	87	NA	0.09606656580937972,0.021613832853025938,0.02976190476190476,0.014910536779324055,0.06134969325153374	0.0414018	NA	NA	NA	NA	NA	NA	NA	NA	NA	No	NA	HPRC,HGSVC,1KG-ONT	No	NA	NA	NA	NA	NA	NA
chr1:18602611	chr1-18602611-allele241944-1	DEL	80	NA	0.16187594553706505,0.01729106628242075,0.0,0.0009940357852882703,0.00408997955010225	0.239456	NA	NA	NA	NA	NA	NA	NA	NA	NA	No	NA	HPRC,HGSVC,1KG-ONT	No	NA	NA	NA	NA	NA	NA
chr1:18602679	chr1-18602679-allele241948-57	INS	56	NA	0.0015128593040847202,0.0,0.0,0.0,0.0	0.00234988	NA	NA	NA	NA	NA	NA	NA	NA	NA	No	NA	HPRC,HGSVC,1KG-ONT	Yes	NA	NA	NA	NA	NA	NA
chr1:18602699	chr1-18602699-allele241953-56	INS	55	NA	0.13918305597579425,0.010086455331412104,0.0,0.0009940357852882703,0.0	0.219894	NA	NA	NA	NA	NA	NA	NA	NA	NA	No	NA	HPRC,HGSVC,1KG-ONT	Yes	NA	NA	NA	NA	NA	NA
chr1:18602703	chr1-18602703-allele241955-52	INS	51	NA	0.0007564296520423601,0.001440922190201729,0.0,0.0,0.0	NA	NA	NA	NA	NA	NA	NA	NA	NA	NA	No	NA	HPRC,HGSVC,1KG-ONT	Yes	NA	NA	NA	NA	NA	NA
chr1:18602722	chr1-18602722-allele241963-61	INS	60	NA	0.00529500756429652,0.001440922190201729,0.0,0.0,0.0	0.00736694	NA	NA	NA	NA	NA	NA	NA	NA	NA	No	NA	HPRC,HGSVC,1KG-ONT	Yes	NA	NA	NA	NA	NA	NA
chr1:18602736	chr1-18602736-allele241966-65	INS	64	NA	0.00832072617246596,0.001440922190201729,0.0,0.0,0.0	0.0129393	NA	NA	NA	NA	NA	NA	NA	NA	NA	No	NA	HPRC,HGSVC,1KG-ONT	Yes	NA	NA	NA	NA	NA	NA
chr1:18604737	chr1-18604737-allele241993-1	DEL	57	NA	0.11497730711043873,0.10518731988472622,0.040674603174603176,0.07157057654075547,0.05112474437627812	0.0174478	NA	NA	NA	NA	NA	NA	NA	NA	NA	No	NA	HPRC,HGSVC,1KG-ONT	No	NA	NA	NA	NA	NA	NA
chr1:18604755	chr1-18604755-allele241996-1	DEL	95	NA	0.0037821482602118004,0.001440922190201729,0.0,0.0,0.0	0.00462462	NA	NA	NA	NA	NA	NA	NA	NA	NA	No	NA	HPRC,HGSVC	No	NA	NA	NA	NA	NA	NA
chr1:18604849	chr1-18604849-allele242009-1	DEL	76	NA	0.08396369137670197,0.1585014409221902,0.06646825396825397,0.21371769383697814,0.16359918200409	0.0181254	NA	NA	NA	NA	NA	NA	NA	NA	NA	No	NA	HPRC,HGSVC,1KG-ONT	Yes	NA	NA	NA	NA	NA	NA
chr1:18604888	chr1-18604888-allele242015-1	DEL	114	NA	0.06202723146747353,0.004322766570605188,0.0,0.0,0.0	0.10461	NA	NA	NA	NA	NA	NA	NA	NA	NA	No	NA	HPRC,HGSVC	Yes	NA	NA	NA	NA	NA	NA
chr1:18604965	chr1-18604965-allele242028-1	DEL	94	NA	0.0022692889561270802,0.0,0.0,0.0,0.0	0.00377908	NA	NA	NA	NA	NA	NA	NA	NA	NA	No	NA	HPRC,HGSVC	Yes	NA	NA	NA	NA	NA	NA
chr1:18613579	chr1-18613579-allele242143-110	INS	109	NA	0.029500756429652043,0.002881844380403458,0.0,0.0,0.0	0.0495634	NA	NA	NA	NA	NA	NA	NA	NA	NA	No	NA	HPRC,1KG-ONT	Yes	NA	NA	NA	NA	NA	NA
chr1:18726094	chr1-18726094-allele243204-1	DEL	134	NA	0.0037821482602118004,0.0,0.0,0.0,0.0010224948875255625	0.00462462	PAX7(0.97674, 0.504)	PAX7(0.97674, 0.504)	PAX7(0.97674, 0.504)	NA	NA	NA	NA	NA	NA	No	ID=chr1_18726145_18726179;MOTIFS=GT;STRUC=(GT)n	HPRC,1KG-ONT	Yes	NA	NA	NA	NA	NA	NA
chr1:18744441	chr1-18744441-allele243416-94	INS	93	NA	0.00529500756429652,0.020172910662824207,0.0,0.030815109343936383,0.005112474437627812	0.00252741	PAX7(0.97674, 0.504)	PAX7(0.97674, 0.504)	PAX7(0.97674, 0.504)	NA	NA	NA	NA	NA	NA	No	NA	HPRC,HGSVC,1KG-ONT	Yes	NA	NA	NA	NA	NA	NA
chr1:18744453	chr1-18744453-allele243418-86	INS	85	NA	0.06656580937972768,0.005763688760806916,0.002976190476190476,0.0019880715705765406,0.0010224948875255625	0.0993302	PAX7(0.97674, 0.504)	PAX7(0.97674, 0.504)	PAX7(0.97674, 0.504)	NA	NA	NA	NA	NA	NA	No	NA	HPRC,HGSVC,1KG-ONT	Yes	NA	NA	NA	NA	NA	NA
chr1:18744453	chr1-18744453-allele243419-77	INS	76	NA	0.04462934947049924,0.012968299711815562,0.016865079365079364,0.003976143141153081,0.02147239263803681	0.0212815	PAX7(0.97674, 0.504)	PAX7(0.97674, 0.504)	PAX7(0.97674, 0.504)	NA	NA	NA	NA	NA	NA	No	NA	HPRC,HGSVC,1KG-ONT	Yes	NA	NA	NA	NA	NA	NA
chr1:18744453	chr1-18744453-allele243420-78	INS	77	NA	0.23978819969742815,0.30403458213256485,0.37797619047619047,0.2952286282306163,0.4263803680981595	0.028887	PAX7(0.97674, 0.504)	PAX7(0.97674, 0.504)	PAX7(0.97674, 0.504)	NA	NA	NA	NA	NA	NA	No	NA	HPRC,HGSVC,1KG-ONT	Yes	NA	NA	NA	NA	NA	NA
chr1:18744453	chr1-18744453-allele243421-74	INS	73	NA	0.0022692889561270802,0.001440922190201729,0.0,0.0009940357852882703,0.0	0.000980669	PAX7(0.97674, 0.504)	PAX7(0.97674, 0.504)	PAX7(0.97674, 0.504)	NA	NA	NA	NA	NA	NA	No	NA	HPRC,HGSVC,1KG-ONT	Yes	NA	NA	NA	NA	NA	NA
chr1:18744453	chr1-18744453-allele243417-82	INS	81	NA	0.39334341906202724,0.21181556195965417,0.10515873015873016,0.23658051689860835,0.18711656441717792	0.113099	PAX7(0.97674, 0.504)	PAX7(0.97674, 0.504)	PAX7(0.97674, 0.504)	NA	NA	NA	NA	NA	NA	No	NA	HPRC,HGSVC,1KG-ONT	Yes	NA	NA	NA	NA	NA	NA
chr1:18744453	chr1-18744453-allele243423-94	INS	93	NA	0.0007564296520423601,0.0,0.0,0.0,0.0	0.000918741	PAX7(0.97674, 0.504)	PAX7(0.97674, 0.504)	PAX7(0.97674, 0.504)	NA	NA	NA	NA	NA	NA	No	NA	HPRC,HGSVC,1KG-ONT	Yes	NA	NA	NA	NA	NA	NA
chr1:18744467	chr1-18744467-allele243424-73	INS	72	NA	0.0,0.001440922190201729,0.0,0.0,0.0	NA	PAX7(0.97674, 0.504)	PAX7(0.97674, 0.504)	PAX7(0.97674, 0.504)	NA	NA	NA	NA	NA	NA	No	NA	HPRC,HGSVC,1KG-ONT	Yes	NA	NA	NA	NA	NA	NA
chr1:18787839	chr1-18787839-allele243986-61	INS	60	NA	0.0030257186081694403,0.0,0.000992063492063492,0.0,0.0	0.00328379	NA	NA	NA	NA	NA	NA	NA	NA	NA	No	NA	No	No	NA	NA	NA	NA	NA	NA
chr1:18801247	chr1-18801247-allele244186-124	INS	123	NA	0.0015128593040847202,0.03314121037463977,0.08035714285714286,0.002982107355864811,0.006134969325153374	0.0181798	NA	NA	NA	NA	NA	NA	NA	NA	NA	No	NA	HPRC,HGSVC,1KG-ONT	Yes	NA	NA	NA	NA	NA	NA
chr1:18801269	chr1-18801269-allele244190-121	INS	120	NA	0.0007564296520423601,0.023054755043227664,0.07837301587301587,0.0019880715705765406,0.005112474437627812	0.0172673	NA	NA	NA	NA	NA	NA	NA	NA	NA	No	ID=chr1_18801266_18801293;MOTIFS=CAC;STRUC=(CAC)n	HPRC,HGSVC,1KG-ONT	Yes	NA	NA	NA	NA	NA	NA
chr1:18818299	chr1-18818299-allele244337-352	INS	351	NA	0.009077155824508321,0.004322766570605188,0.0,0.0,0.0	0.0108499	NA	NA	NA	NA	NA	NA	NA	NA	NA	No	NA	HGSVC	Yes	NA	NA	NA	NA	NA	NA
chr1:18825275	chr1-18825275-allele244454-1	DEL	266	NA	0.9984871406959153,0.9985590778097982,0.9940476190476191,0.9930417495029821,1.0	0.000307536	NA	NA	NA	NA	NA	NA	NA	NA	NA	No	NA	HPRC,HGSVC,1KG-ONT	No	NA	NA	NA	NA	NA	NA
chr1:18833764	chr1-18833764-allele244562-1	DEL	143	NA	0.0045385779122541605,0.0,0.0,0.0,0.0	0.00805514	NA	NA	NA	NA	NA	NA	NA	NA	NA	No	NA	No	Yes	NA	NA	NA	NA	NA	NA
chr1:18853397	chr1-18853397-allele244807-297	INS	296	NA	0.0022692889561270802,0.0,0.0,0.0,0.0	0.00377908	TAS1R2(4.6979e-15, 1.127)	NA	NA	NA	NA	NA	NA	NA	NA	No	NA	No	Yes	NA	NA	NA	NA	NA	NA
chr1:18925787	chr1-18925787-allele245408-648	INS	647	NA	0.014372163388804841,0.01585014409221902,0.006944444444444444,0.004970178926441352,0.007157464212678937	0.00149506	NA	NA	NA	NA	NA	NA	NA	NA	NA	No	NA	HPRC,HGSVC,1KG-ONT	Yes	NA	NA	NA	NA	NA	NA
chr1:18925804	chr1-18925804-allele245414-748	INS	747	NA	0.0113464447806354,0.0,0.0,0.0,0.0	0.0207802	NA	NA	NA	NA	NA	NA	NA	NA	NA	No	NA	HPRC,HGSVC,1KG-ONT	Yes	NA	NA	NA	NA	NA	NA
chr1:18925804	chr1-18925804-allele245423-796	INS	795	NA	0.0007564296520423601,0.0,0.0,0.0,0.0	0.000918741	NA	NA	NA	NA	NA	NA	NA	NA	NA	No	NA	HPRC,HGSVC,1KG-ONT	Yes	NA	NA	NA	NA	NA	NA
chr1:18925804	chr1-18925804-allele245413-756	INS	755	NA	0.00529500756429652,0.0,0.0,0.0,0.0	0.00947665	NA	NA	NA	NA	NA	NA	NA	NA	NA	No	NA	HPRC,HGSVC,1KG-ONT	Yes	NA	NA	NA	NA	NA	NA
chr1:18925804	chr1-18925804-allele245410-85	INS	84	NA	0.11119515885022693,0.010086455331412104,0.0,0.002982107355864811,0.0	0.172837	NA	NA	NA	NA	NA	NA	NA	NA	NA	No	NA	HPRC	No	NA	NA	NA	NA	NA	NA
chr1:18925804	chr1-18925804-allele245411-86	INS	85	NA	0.009077155824508321,0.0,0.0,0.0,0.0	0.0165556	NA	NA	NA	NA	NA	NA	NA	NA	NA	No	NA	HPRC	No	NA	NA	NA	NA	NA	NA
chr1:18925804	chr1-18925804-allele245415-760	INS	759	NA	0.0030257186081694403,0.001440922190201729,0.0,0.0,0.0	0.00328379	NA	NA	NA	NA	NA	NA	NA	NA	NA	No	NA	HPRC,HGSVC,1KG-ONT	Yes	NA	NA	NA	NA	NA	NA
chr1:18925804	chr1-18925804-allele245417-756	INS	755	NA	0.0015128593040847202,0.0,0.0,0.0,0.0	0.00234988	NA	NA	NA	NA	NA	NA	NA	NA	NA	No	NA	HPRC,HGSVC,1KG-ONT	Yes	NA	NA	NA	NA	NA	NA
chr1:18925804	chr1-18925804-allele245422-756	INS	755	NA	0.0007564296520423601,0.0,0.0,0.0,0.0	0.000918741	NA	NA	NA	NA	NA	NA	NA	NA	NA	No	NA	HPRC,HGSVC,1KG-ONT	Yes	NA	NA	NA	NA	NA	NA
chr1:18925808	chr1-18925808-allele245435-78	INS	77	NA	0.0,0.002881844380403458,0.000992063492063492,0.0,0.0	3.94758e-05	NA	NA	NA	NA	NA	NA	NA	NA	NA	No	NA	HPRC	No	NA	NA	NA	NA	NA	NA
chr1:18925816	chr1-18925816-allele245448-825	INS	824	NA	0.0113464447806354,0.0,0.0,0.0,0.0	0.0207802	NA	NA	NA	NA	NA	NA	NA	NA	NA	No	NA	HPRC,HGSVC,1KG-ONT	Yes	NA	NA	NA	NA	NA	NA
chr1:18925816	chr1-18925816-allele245454-780	INS	779	NA	0.0,0.0,0.0,0.0,0.0010224948875255625	NA	NA	NA	NA	NA	NA	NA	NA	NA	NA	No	NA	HPRC,HGSVC,1KG-ONT	Yes	NA	NA	NA	NA	NA	NA
chr1:18925816	chr1-18925816-allele245452-768	INS	767	NA	0.0007564296520423601,0.0,0.0,0.0,0.0	0.000918741	NA	NA	NA	NA	NA	NA	NA	NA	NA	No	NA	HPRC,HGSVC,1KG-ONT	Yes	NA	NA	NA	NA	NA	NA
chr1:18925816	chr1-18925816-allele245453-829	INS	828	NA	0.0007564296520423601,0.0,0.0,0.0,0.0	0.000918741	NA	NA	NA	NA	NA	NA	NA	NA	NA	No	NA	HPRC,HGSVC,1KG-ONT	Yes	NA	NA	NA	NA	NA	NA
chr1:18925816	chr1-18925816-allele245447-772	INS	771	NA	0.0007564296520423601,0.0,0.0,0.0009940357852882703,0.0	NA	NA	NA	NA	NA	NA	NA	NA	NA	NA	No	NA	HPRC,HGSVC,1KG-ONT	Yes	NA	NA	NA	NA	NA	NA
chr1:18925816	chr1-18925816-allele245450-780	INS	779	NA	0.0015128593040847202,0.0,0.0,0.0,0.0	0.00234988	NA	NA	NA	NA	NA	NA	NA	NA	NA	No	NA	HPRC,HGSVC,1KG-ONT	Yes	NA	NA	NA	NA	NA	NA
chr1:18925816	chr1-18925816-allele245445-776	INS	775	NA	0.00529500756429652,0.001440922190201729,0.0,0.0009940357852882703,0.0010224948875255625	0.00451357	NA	NA	NA	NA	NA	NA	NA	NA	NA	No	NA	HPRC,HGSVC,1KG-ONT	Yes	NA	NA	NA	NA	NA	NA
chr1:18925848	chr1-18925848-allele245460-781	INS	780	NA	0.29954614220877457,0.7103746397694525,0.5565476190476191,0.6530815109343936,0.7576687116564417	0.233266	NA	NA	NA	NA	NA	NA	NA	NA	NA	No	NA	HPRC,HGSVC,1KG-ONT	Yes	NA	NA	NA	NA	NA	NA
chr1:18925853	chr1-18925853-allele245468-764	INS	763	NA	0.0,0.0,0.0,0.002982107355864811,0.0	NA	NA	NA	NA	NA	NA	NA	NA	NA	NA	No	NA	HPRC,HGSVC,1KG-ONT	Yes	NA	NA	NA	NA	NA	NA
chr1:18925853	chr1-18925853-allele245470-776	INS	775	NA	0.0,0.001440922190201729,0.0,0.003976143141153081,0.0	0.000408842	NA	NA	NA	NA	NA	NA	NA	NA	NA	No	NA	HPRC,HGSVC,1KG-ONT	Yes	NA	NA	NA	NA	NA	NA
chr1:18925857	chr1-18925857-allele245478-740	INS	739	NA	0.13691376701966718,0.043227665706051875,0.06944444444444445,0.07256461232604373,0.034764826175869123	0.0438972	NA	NA	NA	NA	NA	NA	NA	NA	NA	No	NA	HPRC,HGSVC,1KG-ONT	Yes	NA	NA	NA	NA	NA	NA
chr1:18925857	chr1-18925857-allele245489-768	INS	767	NA	0.0,0.0,0.0,0.0009940357852882703,0.0	NA	NA	NA	NA	NA	NA	NA	NA	NA	NA	No	NA	HPRC,HGSVC,1KG-ONT	Yes	NA	NA	NA	NA	NA	NA
chr1:18925857	chr1-18925857-allele245484-772	INS	771	NA	0.0007564296520423601,0.0,0.0,0.0,0.0	0.000918741	NA	NA	NA	NA	NA	NA	NA	NA	NA	No	NA	HPRC,HGSVC,1KG-ONT	Yes	NA	NA	NA	NA	NA	NA
chr1:18925857	chr1-18925857-allele245487-748	INS	747	NA	0.0015128593040847202,0.0,0.0,0.0,0.0	0.00234988	NA	NA	NA	NA	NA	NA	NA	NA	NA	No	NA	HPRC,HGSVC,1KG-ONT	Yes	NA	NA	NA	NA	NA	NA
chr1:18925857	chr1-18925857-allele245494-756	INS	755	NA	0.0030257186081694403,0.008645533141210375,0.0,0.002982107355864811,0.0081799591002045	NA	NA	NA	NA	NA	NA	NA	NA	NA	NA	No	NA	HPRC,HGSVC,1KG-ONT	Yes	NA	NA	NA	NA	NA	NA
chr1:18925857	chr1-18925857-allele245485-825	INS	824	NA	0.0,0.001440922190201729,0.003968253968253968,0.0,0.0	0.000408842	NA	NA	NA	NA	NA	NA	NA	NA	NA	No	NA	HPRC,HGSVC,1KG-ONT	Yes	NA	NA	NA	NA	NA	NA
chr1:18925857	chr1-18925857-allele245483-792	INS	791	NA	0.0007564296520423601,0.0,0.0,0.0,0.0	0.000918741	NA	NA	NA	NA	NA	NA	NA	NA	NA	No	NA	HPRC,HGSVC,1KG-ONT	Yes	NA	NA	NA	NA	NA	NA
chr1:18925857	chr1-18925857-allele245503-796	INS	795	NA	0.0007564296520423601,0.0,0.0,0.0,0.0	0.000918741	NA	NA	NA	NA	NA	NA	NA	NA	NA	No	NA	HPRC,HGSVC,1KG-ONT	Yes	NA	NA	NA	NA	NA	NA
chr1:18925893	chr1-18925893-allele245514-1080	INS	1079	NA	0.0037821482602118004,0.001440922190201729,0.0,0.0,0.0	0.00462462	NA	NA	NA	NA	NA	NA	NA	NA	NA	No	NA	HPRC,HGSVC,1KG-ONT	Yes	NA	NA	NA	NA	NA	NA
chr1:18925894	chr1-18925894-allele245518-686	INS	685	NA	0.0,0.023054755043227664,0.044642857142857144,0.02882703777335984,0.04294478527607362	0.024114	NA	NA	NA	NA	NA	NA	NA	NA	NA	No	NA	HPRC,HGSVC,1KG-ONT	Yes	NA	NA	NA	NA	NA	NA
chr1:18925902	chr1-18925902-allele245530-781	INS	780	NA	0.0015128593040847202,0.0,0.0,0.0,0.0	0.00234988	NA	NA	NA	NA	NA	NA	NA	NA	NA	No	NA	HPRC,HGSVC,1KG-ONT	Yes	NA	NA	NA	NA	NA	NA
chr1:18925919	chr1-18925919-allele245542-900	INS	899	NA	0.0226928895612708,0.002881844380403458,0.001984126984126984,0.0,0.0	0.0334197	NA	NA	NA	NA	NA	NA	NA	NA	NA	No	NA	HPRC,HGSVC,1KG-ONT	Yes	NA	NA	NA	NA	NA	NA
chr1:18925955	chr1-18925955-allele245550-850	INS	849	NA	0.2291981845688351,0.04610951008645533,0.19543650793650794,0.03180914512922465,0.065439672801636	0.0854333	NA	NA	NA	NA	NA	NA	NA	NA	NA	No	NA	HPRC,HGSVC,1KG-ONT	No	NA	NA	NA	NA	NA	NA
chr1:18926033	chr1-18926033-allele245589-80	INS	79	NA	0.006051437216338881,0.0,0.0,0.0,0.0	0.0108963	NA	NA	NA	NA	NA	NA	NA	NA	NA	No	NA	HPRC	No	NA	NA	NA	NA	NA	NA
chr1:18926086	chr1-18926086-allele245606-802	INS	801	NA	0.0,0.011527377521613832,0.0,0.004970178926441352,0.0	0.00172922	NA	NA	NA	NA	NA	NA	NA	NA	NA	No	NA	HPRC,HGSVC,1KG-ONT	No	NA	NA	NA	NA	NA	NA
chr1:18926109	chr1-18926109-allele245626-730	INS	729	NA	0.0007564296520423601,0.0,0.0,0.0,0.0	0.000918741	NA	NA	NA	NA	NA	NA	NA	NA	NA	No	NA	HPRC,HGSVC,1KG-ONT	No	NA	NA	NA	NA	NA	NA
chr1:18982107	chr1-18982107-allele246236-1	DEL	62	NA	0.01059001512859304,0.0,0.0,0.0,0.0	0.0193739	NA	NA	NA	NA	NA	NA	NA	NA	NA	No	NA	HGSVC	No	NA	NA	NA	NA	NA	NA
chr1:18999951	chr1-18999951-allele246558-55	INS	54	NA	0.0030257186081694403,0.0,0.0,0.0,0.0010224948875255625	0.00328379	NA	NA	NA	NA	NA	NA	NA	NA	NA	No	NA	HPRC,HGSVC,1KG-ONT	Yes	NA	NA	NA	NA	NA	NA
chr1:19000022	chr1-19000022-allele246598-58	INS	57	NA	0.0,0.001440922190201729,0.000992063492063492,0.009940357852882704,0.011247443762781187	0.00369415	NA	NA	NA	NA	NA	NA	NA	NA	NA	No	NA	HPRC,HGSVC,1KG-ONT	Yes	NA	NA	NA	NA	NA	NA
chr1:19000022	chr1-19000022-allele246597-61	INS	60	NA	0.0045385779122541605,0.0,0.000992063492063492,0.0,0.003067484662576687	0.00247593	NA	NA	NA	NA	NA	NA	NA	NA	NA	No	NA	HPRC,HGSVC,1KG-ONT	Yes	NA	NA	NA	NA	NA	NA
chr1:19000022	chr1-19000022-allele246599-55	INS	54	NA	0.006051437216338881,0.001440922190201729,0.0,0.0,0.0010224948875255625	0.00707186	NA	NA	NA	NA	NA	NA	NA	NA	NA	No	NA	HPRC,HGSVC,1KG-ONT	Yes	NA	NA	NA	NA	NA	NA
chr1:19000022	chr1-19000022-allele246601-70	INS	69	NA	0.0007564296520423601,0.0,0.0,0.0,0.0	0.000918741	NA	NA	NA	NA	NA	NA	NA	NA	NA	No	NA	HPRC,HGSVC,1KG-ONT	Yes	NA	NA	NA	NA	NA	NA
chr1:19000022	chr1-19000022-allele246600-52	INS	51	NA	0.00832072617246596,0.005763688760806916,0.012896825396825396,0.0009940357852882703,0.002044989775051125	0.000136864	NA	NA	NA	NA	NA	NA	NA	NA	NA	No	NA	HPRC,HGSVC,1KG-ONT	Yes	NA	NA	NA	NA	NA	NA
chr1:19000044	chr1-19000044-allele246645-73	INS	72	NA	0.0,0.001440922190201729,0.0,0.003976143141153081,0.0	0.000408842	NA	NA	NA	NA	NA	NA	NA	NA	NA	No	NA	HPRC,HGSVC,1KG-ONT	Yes	NA	NA	NA	NA	NA	NA
chr1:19000044	chr1-19000044-allele246646-67	INS	66	NA	0.0007564296520423601,0.004322766570605188,0.001984126984126984,0.004970178926441352,0.002044989775051125	0.000693256	NA	NA	NA	NA	NA	NA	NA	NA	NA	No	NA	HPRC,HGSVC,1KG-ONT	Yes	NA	NA	NA	NA	NA	NA
chr1:19037189	chr1-19037189-allele247258-2780	INS	2779	NA	0.00529500756429652,0.0,0.0,0.0,0.0	0.00947665	NA	NA	NA	NA	NA	NA	NA	NA	NA	No	NA	1KG-ONT	Yes	NA	NA	NA	NA	NA	NA
chr1:19043175	chr1-19043175-allele247304-1	DEL	118	NA	0.0007564296520423601,0.0,0.0,0.0,0.0	0.000918741	NA	NA	NA	NA	NA	NA	NA	NA	NA	No	NA	No	Yes	NA	NA	NA	NA	NA	NA
chr1:19060086	chr1-19060086-allele247502-120	INS	119	NA	0.02798789712556732,0.03170028818443804,0.10515873015873016,0.0805168986083499,0.20245398773006135	0.040549	NA	NA	NA	NA	NA	NA	NA	NA	NA	No	NA	HPRC,HGSVC,1KG-ONT	Yes	NA	NA	NA	NA	NA	NA
chr1:19060108	chr1-19060108-allele247505-252	INS	251	NA	0.12859304084720122,0.1282420749279539,0.46726190476190477,0.2216699801192843,0.3210633946830266	0.0716979	NA	NA	NA	NA	NA	NA	NA	NA	NA	No	NA	HPRC,HGSVC,1KG-ONT	No	NA	NA	NA	NA	NA	NA
chr1:19060120	chr1-19060120-allele247506-81	INS	80	NA	0.0030257186081694403,0.001440922190201729,0.0,0.0,0.0	0.00328379	NA	NA	NA	NA	NA	NA	NA	NA	NA	No	NA	HPRC,HGSVC,1KG-ONT	No	NA	NA	NA	NA	NA	NA
chr1:19060138	chr1-19060138-allele247509-1	DEL	80	NA	0.00529500756429652,0.0,0.0,0.0,0.0	0.00947665	NA	NA	NA	NA	NA	NA	NA	NA	NA	No	NA	HPRC,HGSVC	No	NA	NA	NA	NA	NA	NA
chr1:19060141	chr1-19060141-allele247510-1	DEL	119	NA	0.0007564296520423601,0.002881844380403458,0.028769841269841268,0.003976143141153081,0.041922290388548056	0.012377	NA	NA	NA	NA	NA	NA	NA	NA	NA	No	NA	HPRC,HGSVC,1KG-ONT	No	NA	NA	NA	NA	NA	NA
chr1:19060166	chr1-19060166-allele247520-83	INS	82	NA	0.0007564296520423601,0.0,0.0,0.0,0.0	0.000918741	NA	NA	NA	NA	NA	NA	NA	NA	NA	No	NA	HPRC,HGSVC,1KG-ONT	No	NA	NA	NA	NA	NA	NA
chr1:19060183	chr1-19060183-allele247526-1	DEL	373	NA	0.031013615733736764,0.004322766570605188,0.000992063492063492,0.0,0.0010224948875255625	0.0464638	NA	NA	NA	NA	NA	NA	NA	NA	NA	No	NA	HGSVC	No	NA	NA	NA	NA	NA	NA
chr1:19060260	chr1-19060260-allele247551-174	INS	173	NA	0.0007564296520423601,0.002881844380403458,0.002976190476190476,0.0009940357852882703,0.0	NA	NA	NA	NA	NA	NA	NA	NA	NA	NA	No	NA	HPRC,HGSVC,1KG-ONT	Yes	NA	NA	NA	NA	NA	NA
chr1:19060260	chr1-19060260-allele247550-168	INS	167	NA	0.0015128593040847202,0.011527377521613832,0.01488095238095238,0.0,0.0	0.00165368	NA	NA	NA	NA	NA	NA	NA	NA	NA	No	NA	HPRC,HGSVC,1KG-ONT	Yes	NA	NA	NA	NA	NA	NA
chr1:19060260	chr1-19060260-allele247552-396	INS	395	NA	0.0,0.0,0.0,0.0009940357852882703,0.0	NA	NA	NA	NA	NA	NA	NA	NA	NA	NA	No	NA	HPRC,HGSVC,1KG-ONT	Yes	NA	NA	NA	NA	NA	NA
chr1:19060265	chr1-19060265-allele247555-303	INS	302	NA	0.0,0.0,0.0,0.007952286282306162,0.0010224948875255625	0.00114796	NA	NA	NA	NA	NA	NA	NA	NA	NA	No	NA	HPRC,HGSVC,1KG-ONT	Yes	NA	NA	NA	NA	NA	NA
chr1:19060272	chr1-19060272-allele247559-1	DEL	166	NA	0.0007564296520423601,0.010086455331412104,0.00992063492063492,0.0009940357852882703,0.0010224948875255625	0.00191774	NA	NA	NA	NA	NA	NA	NA	NA	NA	No	NA	HPRC,HGSVC,1KG-ONT	No	NA	NA	NA	NA	NA	NA
chr1:19060301	chr1-19060301-allele247571-1	DEL	123	NA	0.0226928895612708,0.023054755043227664,0.10416666666666667,0.055666003976143144,0.0787321063394683	0.0191695	NA	NA	NA	NA	NA	NA	NA	NA	NA	No	NA	HPRC,HGSVC,1KG-ONT	No	NA	NA	NA	NA	NA	NA
chr1:19060303	chr1-19060303-allele247572-1	DEL	246	NA	0.0,0.001440922190201729,0.0,0.0,0.0	NA	NA	NA	NA	NA	NA	NA	NA	NA	NA	No	NA	No	No	NA	NA	NA	NA	NA	NA
chr1:19060312	chr1-19060312-allele247581-171	INS	170	NA	0.0,0.0,0.00496031746031746,0.0,0.0	0.000203029	NA	NA	NA	NA	NA	NA	NA	NA	NA	No	NA	HPRC,HGSVC,1KG-ONT	Yes	NA	NA	NA	NA	NA	NA
chr1:19060330	chr1-19060330-allele247593-84	INS	83	NA	0.0037821482602118004,0.005763688760806916,0.003968253968253968,0.0009940357852882703,0.0010224948875255625	NA	NA	NA	NA	NA	NA	NA	NA	NA	NA	No	NA	HPRC,HGSVC,1KG-ONT	Yes	NA	NA	NA	NA	NA	NA
chr1:19060330	chr1-19060330-allele247614-212	INS	211	NA	0.0007564296520423601,0.005763688760806916,0.002976190476190476,0.005964214711729622,0.0010224948875255625	0.000967446	NA	NA	NA	NA	NA	NA	NA	NA	NA	No	NA	HPRC,HGSVC,1KG-ONT	Yes	NA	NA	NA	NA	NA	NA
chr1:19060330	chr1-19060330-allele247631-343	INS	342	NA	0.0007564296520423601,0.001440922190201729,0.0,0.002982107355864811,0.0010224948875255625	NA	NA	NA	NA	NA	NA	NA	NA	NA	NA	No	NA	HPRC,HGSVC,1KG-ONT	Yes	NA	NA	NA	NA	NA	NA
chr1:19060330	chr1-19060330-allele247605-302	INS	301	NA	0.0007564296520423601,0.0,0.0,0.0,0.0	0.000918741	NA	NA	NA	NA	NA	NA	NA	NA	NA	No	NA	HPRC,HGSVC,1KG-ONT	Yes	NA	NA	NA	NA	NA	NA
chr1:19060330	chr1-19060330-allele247622-84	INS	83	NA	0.0015128593040847202,0.0,0.0,0.0,0.0	0.00234988	NA	NA	NA	NA	NA	NA	NA	NA	NA	No	NA	HPRC,HGSVC,1KG-ONT	Yes	NA	NA	NA	NA	NA	NA
chr1:19060330	chr1-19060330-allele247594-86	INS	85	NA	0.16414523449319213,0.08789625360230548,0.06448412698412699,0.027833001988071572,0.02965235173824131	0.0840891	NA	NA	NA	NA	NA	NA	NA	NA	NA	No	NA	HPRC,HGSVC,1KG-ONT	Yes	NA	NA	NA	NA	NA	NA
chr1:19060330	chr1-19060330-allele247628-252	INS	251	NA	0.0,0.008645533141210375,0.0,0.006958250497017893,0.003067484662576687	0.00237831	NA	NA	NA	NA	NA	NA	NA	NA	NA	No	NA	HPRC,HGSVC,1KG-ONT	Yes	NA	NA	NA	NA	NA	NA
chr1:19060330	chr1-19060330-allele247592-166	INS	165	NA	0.0045385779122541605,0.004322766570605188,0.0,0.010934393638170975,0.011247443762781187	NA	NA	NA	NA	NA	NA	NA	NA	NA	NA	No	NA	HPRC,HGSVC,1KG-ONT	Yes	NA	NA	NA	NA	NA	NA
chr1:19060330	chr1-19060330-allele247608-918	INS	917	NA	0.0,0.0,0.0,0.0009940357852882703,0.0	NA	NA	NA	NA	NA	NA	NA	NA	NA	NA	No	NA	HGSVC,1KG-ONT	No	NA	NA	NA	NA	NA	NA
chr1:19060330	chr1-19060330-allele247623-127	INS	126	NA	0.0037821482602118004,0.0,0.0,0.0,0.0	0.00663171	NA	NA	NA	NA	NA	NA	NA	NA	NA	No	NA	HPRC,HGSVC,1KG-ONT	Yes	NA	NA	NA	NA	NA	NA
chr1:19060330	chr1-19060330-allele247609-253	INS	252	NA	0.018910741301059002,0.0,0.0,0.0,0.0	0.0347404	NA	NA	NA	NA	NA	NA	NA	NA	NA	No	NA	HPRC,HGSVC,1KG-ONT	Yes	NA	NA	NA	NA	NA	NA
chr1:19060330	chr1-19060330-allele247599-598	INS	597	NA	0.0015128593040847202,0.0,0.0,0.0,0.0	0.00234988	NA	NA	NA	NA	NA	NA	NA	NA	NA	No	NA	HPRC,HGSVC,1KG-ONT	Yes	NA	NA	NA	NA	NA	NA
chr1:19060330	chr1-19060330-allele247611-265	INS	264	NA	0.0,0.0,0.0,0.003976143141153081,0.0	NA	NA	NA	NA	NA	NA	NA	NA	NA	NA	No	NA	HPRC,HGSVC,1KG-ONT	Yes	NA	NA	NA	NA	NA	NA
chr1:19060330	chr1-19060330-allele247610-381	INS	380	NA	0.0,0.018731988472622477,0.0,0.008946322067594433,0.0	0.00355365	NA	NA	NA	NA	NA	NA	NA	NA	NA	No	NA	HPRC,HGSVC,1KG-ONT	Yes	NA	NA	NA	NA	NA	NA
chr1:19060330	chr1-19060330-allele247602-377	INS	376	NA	0.00832072617246596,0.002881844380403458,0.016865079365079364,0.0,0.0	0.000261799	NA	NA	NA	NA	NA	NA	NA	NA	NA	No	NA	HPRC,HGSVC,1KG-ONT	Yes	NA	NA	NA	NA	NA	NA
chr1:19060330	chr1-19060330-allele247620-83	INS	82	NA	0.0015128593040847202,0.001440922190201729,0.0,0.0,0.0	0.00077342	NA	NA	NA	NA	NA	NA	NA	NA	NA	No	NA	HPRC,HGSVC,1KG-ONT	Yes	NA	NA	NA	NA	NA	NA
chr1:19060330	chr1-19060330-allele247607-418	INS	417	NA	0.0,0.0,0.0,0.004970178926441352,0.0	0.000203029	NA	NA	NA	NA	NA	NA	NA	NA	NA	No	NA	HPRC,HGSVC,1KG-ONT	Yes	NA	NA	NA	NA	NA	NA
chr1:19060330	chr1-19060330-allele247598-124	INS	123	NA	0.00529500756429652,0.002881844380403458,0.001984126984126984,0.0009940357852882703,0.0	0.00272776	NA	NA	NA	NA	NA	NA	NA	NA	NA	No	NA	HPRC,HGSVC,1KG-ONT	Yes	NA	NA	NA	NA	NA	NA
chr1:19060330	chr1-19060330-allele247596-171	INS	170	NA	0.0416036308623298,0.008645533141210375,0.013888888888888888,0.013916500994035786,0.005112474437627812	0.0251572	NA	NA	NA	NA	NA	NA	NA	NA	NA	No	NA	HPRC,HGSVC,1KG-ONT	Yes	NA	NA	NA	NA	NA	NA
chr1:19060330	chr1-19060330-allele247619-85	INS	84	NA	0.0007564296520423601,0.0,0.0,0.002982107355864811,0.0	NA	NA	NA	NA	NA	NA	NA	NA	NA	NA	No	NA	HPRC,HGSVC,1KG-ONT	Yes	NA	NA	NA	NA	NA	NA
chr1:19060330	chr1-19060330-allele247618-87	INS	86	NA	0.0007564296520423601,0.0,0.001984126984126984,0.0,0.012269938650306749	0.000967446	NA	NA	NA	NA	NA	NA	NA	NA	NA	No	NA	HPRC,HGSVC,1KG-ONT	Yes	NA	NA	NA	NA	NA	NA
chr1:19060330	chr1-19060330-allele247629-127	INS	126	NA	0.0,0.001440922190201729,0.0,0.0009940357852882703,0.002044989775051125	0.000224143	NA	NA	NA	NA	NA	NA	NA	NA	NA	No	NA	HPRC,HGSVC,1KG-ONT	Yes	NA	NA	NA	NA	NA	NA
chr1:19060330	chr1-19060330-allele247621-85	INS	84	NA	0.0,0.001440922190201729,0.0,0.005964214711729622,0.006134969325153374	0.00188759	NA	NA	NA	NA	NA	NA	NA	NA	NA	No	NA	HPRC,HGSVC,1KG-ONT	Yes	NA	NA	NA	NA	NA	NA
chr1:19060330	chr1-19060330-allele247601-208	INS	207	NA	0.0,0.0,0.0,0.004970178926441352,0.003067484662576687	0.000963133	NA	NA	NA	NA	NA	NA	NA	NA	NA	No	NA	HPRC,HGSVC,1KG-ONT	Yes	NA	NA	NA	NA	NA	NA
chr1:19060330	chr1-19060330-allele247625-126	INS	125	NA	0.0015128593040847202,0.0,0.0,0.0,0.0010224948875255625	0.00077342	NA	NA	NA	NA	NA	NA	NA	NA	NA	No	NA	HPRC,HGSVC,1KG-ONT	Yes	NA	NA	NA	NA	NA	NA
chr1:19060330	chr1-19060330-allele247597-130	INS	129	NA	0.0037821482602118004,0.011527377521613832,0.008928571428571428,0.0268389662027833,0.02556237218813906	0.00708511	NA	NA	NA	NA	NA	NA	NA	NA	NA	No	NA	HPRC,HGSVC,1KG-ONT	Yes	NA	NA	NA	NA	NA	NA
chr1:19060330	chr1-19060330-allele247595-253	INS	252	NA	0.0,0.002881844380403458,0.0,0.005964214711729622,0.0	0.000963133	NA	NA	NA	NA	NA	NA	NA	NA	NA	No	NA	HPRC,HGSVC,1KG-ONT	Yes	NA	NA	NA	NA	NA	NA
chr1:19060330	chr1-19060330-allele247613-386	INS	385	NA	0.0007564296520423601,0.0,0.0,0.0009940357852882703,0.0081799591002045	0.000199544	NA	NA	NA	NA	NA	NA	NA	NA	NA	No	NA	HPRC,HGSVC,1KG-ONT	Yes	NA	NA	NA	NA	NA	NA
chr1:19060330	chr1-19060330-allele247615-166	INS	165	NA	0.0,0.0345821325648415,0.005952380952380952,0.013916500994035786,0.011247443762781187	0.0096662	NA	NA	NA	NA	NA	NA	NA	NA	NA	No	NA	HPRC,HGSVC,1KG-ONT	Yes	NA	NA	NA	NA	NA	NA
chr1:19060330	chr1-19060330-allele247606-465	INS	464	NA	0.0022692889561270802,0.001440922190201729,0.000992063492063492,0.0,0.0	0.000980669	NA	NA	NA	NA	NA	NA	NA	NA	NA	No	NA	HPRC,HGSVC,1KG-ONT	Yes	NA	NA	NA	NA	NA	NA
chr1:19060340	chr1-19060340-allele247639-137	INS	136	NA	0.0007564296520423601,0.001440922190201729,0.000992063492063492,0.005964214711729622,0.0	NA	NA	NA	NA	NA	NA	NA	NA	NA	NA	No	NA	HPRC,HGSVC,1KG-ONT	Yes	NA	NA	NA	NA	NA	NA
chr1:19060340	chr1-19060340-allele247637-447	INS	446	NA	0.0,0.0,0.000992063492063492,0.004970178926441352,0.0	0.000422056	NA	NA	NA	NA	NA	NA	NA	NA	NA	No	NA	HPRC,HGSVC,1KG-ONT	Yes	NA	NA	NA	NA	NA	NA
chr1:19060344	chr1-19060344-allele247645-1	DEL	80	NA	0.02042360060514372,0.005763688760806916,0.007936507936507936,0.009940357852882704,0.005112474437627812	0.00746287	NA	NA	NA	NA	NA	NA	NA	NA	NA	No	NA	HPRC,HGSVC	No	NA	NA	NA	NA	NA	NA
chr1:19060347	chr1-19060347-allele247648-128	INS	127	NA	0.015128593040847202,0.008645533141210375,0.0,0.006958250497017893,0.013292433537832311	0.0030678	NA	NA	NA	NA	NA	NA	NA	NA	NA	No	NA	HPRC,HGSVC,1KG-ONT	Yes	NA	NA	NA	NA	NA	NA
chr1:19060347	chr1-19060347-allele247649-1782	INS	1781	NA	0.0,0.001440922190201729,0.0,0.0,0.0	NA	NA	NA	NA	NA	NA	NA	NA	NA	NA	No	NA	No	No	NA	NA	NA	NA	NA	NA
chr1:19060347	chr1-19060347-allele247650-214	INS	213	NA	0.0015128593040847202,0.0,0.0,0.0009940357852882703,0.0010224948875255625	7.61513e-05	NA	NA	NA	NA	NA	NA	NA	NA	NA	No	NA	HPRC,HGSVC,1KG-ONT	Yes	NA	NA	NA	NA	NA	NA
chr1:19060424	chr1-19060424-allele247680-167	INS	166	NA	0.0007564296520423601,0.0,0.0,0.0,0.0	0.000918741	NA	NA	NA	NA	NA	NA	NA	NA	NA	No	NA	HPRC,HGSVC,1KG-ONT	Yes	NA	NA	NA	NA	NA	NA
chr1:19060425	chr1-19060425-allele247681-83	INS	82	NA	0.0015128593040847202,0.012968299711815562,0.1130952380952381,0.027833001988071572,0.081799591002045	0.0405284	NA	NA	NA	NA	NA	NA	NA	NA	NA	No	NA	HPRC,HGSVC,1KG-ONT	Yes	NA	NA	NA	NA	NA	NA
chr1:19060438	chr1-19060438-allele247687-175	INS	174	NA	0.0022692889561270802,0.0,0.0,0.0,0.0	0.00377908	NA	NA	NA	NA	NA	NA	NA	NA	NA	No	NA	HPRC,HGSVC,1KG-ONT	Yes	NA	NA	NA	NA	NA	NA
chr1:19060438	chr1-19060438-allele247686-86	INS	85	NA	0.0,0.0,0.006944444444444444,0.0009940357852882703,0.0	0.000705828	NA	NA	NA	NA	NA	NA	NA	NA	NA	No	NA	HPRC,HGSVC,1KG-ONT	No	NA	NA	NA	NA	NA	NA
chr1:19060476	chr1-19060476-allele247697-84	INS	83	NA	0.0007564296520423601,0.001440922190201729,0.018849206349206348,0.007952286282306162,0.015337423312883436	0.00627694	NA	NA	NA	NA	NA	NA	NA	NA	NA	No	NA	HPRC,HGSVC,1KG-ONT	No	NA	NA	NA	NA	NA	NA
chr1:19060479	chr1-19060479-allele247701-83	INS	82	NA	0.0,0.0,0.0,0.004970178926441352,0.0	0.000203029	NA	NA	NA	NA	NA	NA	NA	NA	NA	No	NA	HPRC,HGSVC,1KG-ONT	No	NA	NA	NA	NA	NA	NA
chr1:19060506	chr1-19060506-allele247711-167	INS	166	NA	0.0,0.0,0.0,0.0009940357852882703,0.0	NA	NA	NA	NA	NA	NA	NA	NA	NA	NA	No	NA	HPRC,HGSVC,1KG-ONT	Yes	NA	NA	NA	NA	NA	NA
chr1:19060509	chr1-19060509-allele247718-295	INS	294	NA	0.0022692889561270802,0.0,0.000992063492063492,0.0,0.0	0.0019853	NA	NA	NA	NA	NA	NA	NA	NA	NA	No	NA	HPRC,HGSVC,1KG-ONT	Yes	NA	NA	NA	NA	NA	NA
chr1:19060519	chr1-19060519-allele247725-342	INS	341	NA	0.00529500756429652,0.0,0.0,0.0,0.005112474437627812	0.00272776	NA	NA	NA	NA	NA	NA	NA	NA	NA	No	NA	HPRC,HGSVC,1KG-ONT	No	NA	NA	NA	NA	NA	NA
chr1:19060520	chr1-19060520-allele247726-249	INS	248	NA	0.0,0.0,0.002976190476190476,0.0,0.0	3.94758e-05	NA	NA	NA	NA	NA	NA	NA	NA	NA	No	NA	HPRC,HGSVC,1KG-ONT	Yes	NA	NA	NA	NA	NA	NA
chr1:19060521	chr1-19060521-allele247730-124	INS	123	NA	0.0022692889561270802,0.008645533141210375,0.005952380952380952,0.007952286282306162,0.0	0.00048825	NA	NA	NA	NA	NA	NA	NA	NA	NA	No	NA	HPRC,HGSVC,1KG-ONT	Yes	NA	NA	NA	NA	NA	NA
chr1:19060561	chr1-19060561-allele247738-127	INS	126	NA	0.0,0.0,0.0,0.0,0.00408997955010225	0.000224143	NA	NA	NA	NA	NA	NA	NA	NA	NA	No	NA	HPRC,HGSVC,1KG-ONT	Yes	NA	NA	NA	NA	NA	NA
chr1:19060579	chr1-19060579-allele247741-333	INS	332	NA	0.007564296520423601,0.002881844380403458,0.0,0.0,0.002044989775051125	0.00698807	NA	NA	NA	NA	NA	NA	NA	NA	NA	No	NA	HPRC,HGSVC,1KG-ONT	Yes	NA	NA	NA	NA	NA	NA
chr1:19060594	chr1-19060594-allele247747-79	INS	78	NA	0.0,0.0,0.0,0.009940357852882704,0.0	0.00133282	NA	NA	NA	NA	NA	NA	NA	NA	NA	No	NA	HPRC,HGSVC,1KG-ONT	Yes	NA	NA	NA	NA	NA	NA
chr1:19060618	chr1-19060618-allele247750-127	INS	126	NA	0.0,0.0,0.008928571428571428,0.0,0.0	0.00114796	NA	NA	NA	NA	NA	NA	NA	NA	NA	No	NA	HPRC,HGSVC,1KG-ONT	Yes	NA	NA	NA	NA	NA	NA
chr1:19060631	chr1-19060631-allele247752-87	INS	86	NA	0.0,0.011527377521613832,0.016865079365079364,0.0009940357852882703,0.003067484662576687	0.00481576	NA	NA	NA	NA	NA	NA	NA	NA	NA	No	NA	HPRC,HGSVC,1KG-ONT	Yes	NA	NA	NA	NA	NA	NA
chr1:19060631	chr1-19060631-allele247753-170	INS	169	NA	0.0007564296520423601,0.004322766570605188,0.000992063492063492,0.0,0.0	NA	NA	NA	NA	NA	NA	NA	NA	NA	NA	No	NA	HPRC,HGSVC,1KG-ONT	Yes	NA	NA	NA	NA	NA	NA
chr1:19060646	chr1-19060646-allele247757-127	INS	126	NA	0.047655068078668684,0.053314121037463975,0.11706349206349206,0.073558648111332,0.12985685071574643	0.01498	NA	NA	NA	NA	NA	NA	NA	NA	NA	No	NA	HPRC,HGSVC,1KG-ONT	Yes	NA	NA	NA	NA	NA	NA
chr1:19061417	chr1-19061417-allele247803-1585	INS	1584	NA	0.0,0.008645533141210375,0.0,0.003976143141153081,0.011247443762781187	0.00336841	NA	NA	NA	NA	NA	NA	NA	NA	NA	No	NA	HPRC,HGSVC,1KG-ONT	Yes	NA	NA	NA	NA	NA	NA
chr1:19061417	chr1-19061417-allele247779-2866	INS	2865	NA	0.24357034795763993,0.1440922190201729,0.001984126984126984,0.14015904572564614,0.02147239263803681	0.131125	NA	NA	NA	NA	NA	NA	NA	NA	NA	No	NA	HPRC,HGSVC,1KG-ONT	No	NA	NA	NA	NA	NA	NA
chr1:19061417	chr1-19061417-allele247799-3703	INS	3702	NA	0.0,0.0,0.0,0.0009940357852882703,0.00408997955010225	0.000408842	NA	NA	NA	NA	NA	NA	NA	NA	NA	No	NA	HPRC,HGSVC,1KG-ONT	No	NA	NA	NA	NA	NA	NA
chr1:19061417	chr1-19061417-allele247784-1999	INS	1998	NA	0.00680786686838124,0.0,0.0,0.0,0.002044989775051125	0.00840062	NA	NA	NA	NA	NA	NA	NA	NA	NA	No	NA	HPRC,HGSVC,1KG-ONT	No	NA	NA	NA	NA	NA	NA
chr1:19061417	chr1-19061417-allele247807-1582	INS	1581	NA	0.0007564296520423601,0.0,0.0,0.0,0.002044989775051125	NA	NA	NA	NA	NA	NA	NA	NA	NA	NA	No	NA	HPRC,HGSVC,1KG-ONT	Yes	NA	NA	NA	NA	NA	NA
chr1:19061417	chr1-19061417-allele247791-1358	INS	1357	NA	0.0007564296520423601,0.0,0.0,0.0,0.0	0.000918741	NA	NA	NA	NA	NA	NA	NA	NA	NA	No	NA	HPRC,HGSVC,1KG-ONT	Yes	NA	NA	NA	NA	NA	NA
chr1:19061417	chr1-19061417-allele247797-1579	INS	1578	NA	0.0007564296520423601,0.0,0.000992063492063492,0.0009940357852882703,0.0	NA	NA	NA	NA	NA	NA	NA	NA	NA	NA	No	NA	HPRC,HGSVC,1KG-ONT	Yes	NA	NA	NA	NA	NA	NA
chr1:19061417	chr1-19061417-allele247781-3700	INS	3699	NA	0.4319213313161876,0.3573487031700288,0.31646825396825395,0.48807157057654077,0.5449897750511248	NA	NA	NA	NA	NA	NA	NA	NA	NA	NA	No	NA	HPRC,HGSVC,1KG-ONT	No	NA	NA	NA	NA	NA	NA
chr1:19061417	chr1-19061417-allele247788-4177	INS	4176	NA	0.10060514372163389,0.04610951008645533,0.05853174603174603,0.0009940357852882703,0.00408997955010225	0.0608364	NA	NA	NA	NA	NA	NA	NA	NA	NA	No	NA	HPRC,HGSVC,1KG-ONT	No	NA	NA	NA	NA	NA	NA
chr1:19061417	chr1-19061417-allele247780-1585	INS	1584	0.860278	0.09152798789712557,0.3919308357348703,0.5744047619047619,0.28628230616302186,0.32719836400818	0.189115	NA	NA	NA	NA	NA	NA	NA	NA	NA	No	NA	HPRC,HGSVC,1KG-ONT	Yes	ENSG00000053372.5(0.03708054559257566),ENSG00000127463.15(4.446677014088607e-16)	NA	NA	NA	NA	NA
chr1:19061417	chr1-19061417-allele247804-1999	INS	1998	NA	0.0007564296520423601,0.0,0.0,0.0,0.0	0.000918741	NA	NA	NA	NA	NA	NA	NA	NA	NA	No	NA	HPRC,HGSVC,1KG-ONT	No	NA	NA	NA	NA	NA	NA
chr1:19061417	chr1-19061417-allele247805-2848	INS	2847	NA	0.0,0.0,0.0,0.010934393638170975,0.0010224948875255625	0.00161686	NA	NA	NA	NA	NA	NA	NA	NA	NA	No	NA	HPRC,HGSVC,1KG-ONT	No	NA	NA	NA	NA	NA	NA
chr1:19061417	chr1-19061417-allele247801-3685	INS	3684	NA	0.0007564296520423601,0.0,0.0,0.0,0.0	0.000918741	NA	NA	NA	NA	NA	NA	NA	NA	NA	No	NA	HPRC,HGSVC,1KG-ONT	No	NA	NA	NA	NA	NA	NA
chr1:19061417	chr1-19061417-allele247800-3697	INS	3696	NA	0.0,0.0,0.0,0.0019880715705765406,0.0010224948875255625	3.94758e-05	NA	NA	NA	NA	NA	NA	NA	NA	NA	No	NA	HPRC,HGSVC,1KG-ONT	No	NA	NA	NA	NA	NA	NA
chr1:19061417	chr1-19061417-allele247786-4259	INS	4258	NA	0.0030257186081694403,0.0,0.0,0.0019880715705765406,0.0	0.00206069	NA	NA	NA	NA	NA	NA	NA	NA	NA	No	NA	HPRC,HGSVC,1KG-ONT	No	NA	NA	NA	NA	NA	NA
chr1:19061417	chr1-19061417-allele247785-3934	INS	3933	NA	0.04236006051437216,0.018731988472622477,0.008928571428571428,0.007952286282306162,0.024539877300613498	0.0171712	NA	NA	NA	NA	NA	NA	NA	NA	NA	No	NA	HPRC,HGSVC,1KG-ONT	No	NA	NA	NA	NA	NA	NA
chr1:19061417	chr1-19061417-allele247787-4534	INS	4533	NA	0.009833585476550681,0.001440922190201729,0.00496031746031746,0.0,0.018404907975460124	0.000242386	NA	NA	NA	NA	NA	NA	NA	NA	NA	No	NA	HPRC,HGSVC,1KG-ONT	No	NA	NA	NA	NA	NA	NA
chr1:19061417	chr1-19061417-allele247794-2863	INS	2862	NA	0.0,0.001440922190201729,0.0,0.0,0.0	NA	NA	NA	NA	NA	NA	NA	NA	NA	NA	No	NA	HPRC,HGSVC,1KG-ONT	No	NA	NA	NA	NA	NA	NA
chr1:19061417	chr1-19061417-allele247793-1588	INS	1587	NA	0.0007564296520423601,0.004322766570605188,0.001984126984126984,0.003976143141153081,0.002044989775051125	0.000525255	NA	NA	NA	NA	NA	NA	NA	NA	NA	No	NA	HPRC,HGSVC,1KG-ONT	Yes	NA	NA	NA	NA	NA	NA
chr1:19072402	chr1-19072402-allele247918-54	INS	53	NA	0.05219364599092285,0.008645533141210375,0.0,0.0,0.0	0.0818635	NA	NA	NA	NA	NA	NA	NA	NA	NA	No	NA	HPRC,HGSVC,1KG-ONT	Yes	NA	NA	NA	NA	NA	NA
chr1:19072402	chr1-19072402-allele247919-82	INS	81	NA	0.006051437216338881,0.0,0.0,0.0,0.0	0.0108963	NA	NA	NA	NA	NA	NA	NA	NA	NA	No	NA	No	Yes	NA	NA	NA	NA	NA	NA
chr1:19080950	chr1-19080950-allele248003-88	INS	87	NA	0.0,0.001440922190201729,0.0,0.0,0.0	NA	UBR4(1.0, 0.242)	NA	NA	NA	NA	NA	NA	NA	enhancer	No	NA	No	Yes	NA	NA	NA	NA	NA	NA
chr1:19092425	chr1-19092425-allele248071-1	DEL	64	NA	0.00832072617246596,0.0,0.0,0.0,0.0	0.0151436	UBR4(1.0, 0.242)	NA	NA	NA	NA	NA	NA	NA	NA	No	NA	HGSVC	Yes	NA	NA	NA	NA	NA	NA
chr1:19118592	chr1-19118592-allele248238-307	INS	306	NA	0.02118003025718608,0.001440922190201729,0.000992063492063492,0.0,0.011247443762781187	0.0184477	UBR4(1.0, 0.242)	NA	NA	NA	NA	NA	NA	NA	NA	No	NA	HPRC,1KG-ONT	Yes	NA	NA	NA	NA	NA	NA
chr1:19159895	chr1-19159895-allele248533-320	INS	319	NA	0.018154311649016642,0.020172910662824207,0.05853174603174603,0.0,0.03578732106339468	0.00189438	UBR4(1.0, 0.242)	NA	NA	NA	NA	NA	NA	NA	NA	No	NA	HPRC,HGSVC,1KG-ONT	Yes	NA	NA	NA	NA	NA	NA
chr1:19175319	chr1-19175319-allele248658-505	INS	504	NA	0.0007564296520423601,0.005763688760806916,0.0,0.03180914512922465,0.0010224948875255625	0.00516727	UBR4(1.0, 0.242)	NA	NA	NA	NA	NA	NA	NA	NA	No	NA	1KG-ONT	No	NA	NA	NA	NA	NA	NA
chr1:19189137	chr1-19189137-allele248767-1	DEL	105	NA	0.0015128593040847202,0.0,0.0,0.0,0.0	0.00234988	UBR4(1.0, 0.242)	NA	NA	NA	NA	NA	NA	NA	NA	No	NA	No	Yes	NA	NA	NA	NA	NA	NA
chr1:19286400	chr1-19286400-allele250022-206	INS	205	NA	0.015128593040847202,0.001440922190201729,0.0,0.0,0.0	0.0254721	AKR7A3(5.944e-14, 1.409)	NA	NA	NA	NA	NA	NA	NA	NA	Yes	NA	No	No	NA	NA	NA	NA	NA	NA
chr1:19320695	chr1-19320695-allele250464-1	DEL	1152	NA	0.13767019667170954,0.012968299711815562,0.0,0.0,0.0081799591002045	0.202771	SLC66A1(4.7046e-06, 0.975)	NA	NA	NA	NA	NA	NA	NA	NA	No	NA	HPRC,HGSVC,1KG-ONT	Yes	NA	NA	NA	NA	NA	NA
chr1:19366283	chr1-19366283-allele251056-53	INS	52	NA	0.0045385779122541605,0.005763688760806916,0.09226190476190477,0.0019880715705765406,0.03067484662576687	0.0169477	CAPZB(0.99985, 0.221)	NA	NA	NA	NA	NA	NA	NA	NA	No	NA	HPRC,HGSVC	No	NA	NA	NA	NA	NA	NA
chr1:19366283	chr1-19366283-allele251057-57	INS	56	NA	0.0030257186081694403,0.0,0.0,0.0,0.0	0.00520636	CAPZB(0.99985, 0.221)	NA	NA	NA	NA	NA	NA	NA	NA	No	NA	HPRC,HGSVC	No	NA	NA	NA	NA	NA	NA
chr1:19366313	chr1-19366313-allele251110-61	INS	60	NA	0.0,0.001440922190201729,0.031746031746031744,0.0,0.011247443762781187	0.00754355	CAPZB(0.99985, 0.221)	NA	NA	NA	NA	NA	NA	NA	NA	No	NA	HPRC,HGSVC	No	NA	NA	NA	NA	NA	NA
chr1:19434933	chr1-19434933-allele251648-1	DEL	166	0.939002	0.09606656580937972,0.25360230547550433,0.21428571428571427,0.2544731610337972,0.20552147239263804	0.0549832	CAPZB(0.99985, 0.221)	NA	NA	NA	NA	NA	NA	NA	enhancer	No	NA	HPRC,HGSVC,1KG-ONT	No	NA	Heel bone mineral density(CAPZB, rs4912090, 6E-23, 0.6512362084120146),Atrial fibrillation(CAPZB, rs58952060, 1E-10, 0.7633167182407411),Thyroid stimulating hormone levels(CAPZB, rs12409301, 3E-78, 0.7624651028155505)	Arthropathy(3.79%, 8.01%, 0.45, [0.21;0.97], 0.04157),Bipolar disorder(9.00%, 4.40%, 2.15, [1.18;3.94], 0.014886),Brachial radiculitis(2.37%, 6.12%, 0.37, [0.15;0.96], 0.031862),Complication due to diabetes mellitus(10.43%, 4.55%, 2.44, [1.37;4.35], 0.003892),Esophagitis(0.47%, 2.98%, 0.16, [0.02;1.16], 0.036192),Infectious disease(6.64%, 2.20%, 3.16, [1.48;6.75], 0.003382),Lobar pneumonia(3.32%, 0.94%, 3.61, [1.2;10.86], 0.022772),Slow transit constipation(2.84%, 0.78%, 3.7, [1.12;12.25], 0.032639),Temporomandibular joint disorder(0.95%, 3.77%, 0.24, [0.06;1.04], 0.038527),Tinea pedis(6.64%, 3.14%, 2.19, [1.09;4.42], 0.04027)	NA	NA	NA
chr1:19491045	chr1-19491045-allele252225-325	INS	324	NA	0.7170953101361573,0.8184438040345822,0.7569444444444444,0.8389662027833003,0.7811860940695297	0.0177082	MICOS10(0.14236, 1.398)	NA	NA	NA	NA	NA	NA	NA	NA	No	NA	HPRC,HGSVC,1KG-ONT	No	NA	NA	NA	NA	NA	NA
chr1:19571782	chr1-19571782-allele253394-321	INS	320	NA	0.0030257186081694403,0.0,0.0,0.0,0.0	0.00520636	MICOS10(0.14236, 1.398)	NA	NA	NA	NA	NA	NA	NA	NA	No	NA	HPRC,HGSVC	Yes	NA	NA	NA	NA	NA	NA
chr1:19571782	chr1-19571782-allele253392-322	INS	321	NA	0.038577912254160365,0.001440922190201729,0.0,0.0,0.0	0.0679244	MICOS10(0.14236, 1.398)	NA	NA	NA	NA	NA	NA	NA	NA	No	NA	HPRC,HGSVC	Yes	NA	NA	NA	NA	NA	NA
chr1:19628383	chr1-19628383-allele253997-1	DEL	66	0.993691	0.036308623298033284,0.3184438040345821,0.5248015873015873,0.2286282306163022,0.2331288343558282	0.198115	MICOS10(0.14236, 1.398),NBL1(0.022305, 0.979)	NA	NA	NA	NA	NA	NA	NA	NA	No	NA	HPRC,HGSVC,1KG-ONT	No	NA	Subclinical hypothyroidism in pregnancy(MICOS10, rs11805391, 8E-9, 0.788679278396151),T1 brain MRIs Unsupervised Deep learning derived Imaging Phenotypes (dimension 32)(MICOS10, rs11805391, 4E-11, 0.788679278396151),Hip shape mode 3(MICOS10-DT, MICOS10, rs12041062, 4E-9, 0.9653623761073629),Body mass index(MICOS10-NBL1, MICOS10, NBL1, rs76193741, 2E-8, 0.9528433721408258),Body mass index(MICOS10, NBL1, MICOS10-NBL1, rs12024554, 9E-9, 0.9603590107803149),Waist-hip ratio(MICOS10, NBL1, MICOS10-NBL1, rs12024554, 1E-10, 0.9603590107803149),Body mass index(MICOS10, NBL1, MICOS10-NBL1, rs61740466, 2E-10, 0.9585937308559631),Body mass index(MICOS10, NBL1, MICOS10-NBL1, rs61740466, 3E-8, 0.9585937308559631),Body mass index(MICOS10, NBL1, MICOS10-NBL1, rs61740466, 4E-9, 0.9585937308559631),Body mass index (MTAG)(MICOS10, NBL1, MICOS10-NBL1, rs61740466, 5E-10, 0.9585937308559631),Height (maximum, inv-normal transformed)(MICOS10, NBL1, MICOS10-NBL1, rs61740466, 8E-13, 0.9585937308559631),height (mean, inv-normal transformed)(MICOS10, NBL1, MICOS10-NBL1, rs61740466, 7E-14, 0.9585937308559631),IGFBP6/NBL1 protein level ratio(MICOS10-NBL1, NBL1, rs3748746, 1E-53, 0.9946229376485052),NBL1/NECTIN4 protein level ratio(MICOS10-NBL1, NBL1, rs3748746, 2E-47, 0.9946229376485052),NBL1/TGFBR2 protein level ratio(MICOS10-NBL1, NBL1, rs3748746, 7E-71, 0.9946229376485052),Brain shape (segment 15)(NBL1, MICOS10-NBL1, rs10917502, 5E-20, 0.9350145290501908),Brain morphology (MOSTest)(MICOS10-NBL1, NBL1, rs78170481, 1E-20, 0.9316385694983752),Cortical thickness(MICOS10-NBL1, NBL1, rs78170481, 2E-16, 0.9316385694983752),height (minimum, inv-normal transformed)(MICOS10-NBL1, NBL1, rs78170481, 3E-15, 0.9316385694983752),Height(MICOS10-NBL1, NBL1, rs12407400, 4E-16, 0.9324786106735183),Thyroid stimulating hormone levels(NBL1, MICOS10-NBL1, rs60206411, 1E-22, 0.9298448585048716),Brain morphology (MOSTest)(NBL1, MICOS10-NBL1, rs12408663, 3E-16, 0.911545012321148),Cortical surface area(NBL1, MICOS10-NBL1, rs12408663, 1E-17, 0.911545012321148),Height(NBL1, MICOS10-NBL1, rs12408663, 3E-92, 0.911545012321148),Height(NBL1, MICOS10-NBL1, rs12408663, 6E-15, 0.911545012321148),Neuroblastoma suppressor of tumorigenicity 1 levels(NBL1, MICOS10-NBL1, rs12408663, 1E-28, 0.911545012321148),Vertex-wise cortical surface area(NBL1, MICOS10-NBL1, rs12408663, 1E-25, 0.911545012321148),Vertex-wise cortical thickness(NBL1, MICOS10-NBL1, rs12408663, 3E-16, 0.911545012321148),Vertex-wise sulcal depth(NBL1, MICOS10-NBL1, rs12408663, 8E-61, 0.911545012321148),Whole brain restricted isotropic diffusion (multivariate analysis)(NBL1, MICOS10-NBL1, rs12408663, 1E-14, 0.911545012321148),Retinal thickness (functional principal component 4)(MICOS10-NBL1, NBL1, rs3020595, 6E-13, 0.9005782907280642),Cortical surface area (MOSTest)(NBL1, MICOS10-NBL1, rs2854108, 3E-14, 0.8938579895494053),Retinal thickness (pixel 117_91)(NBL1, MICOS10-NBL1, rs2854108, 1E-12, 0.8938579895494053),Whole brain free water diffusion (multivariate analysis)(NBL1, MICOS10-NBL1, rs2854108, 6E-11, 0.8938579895494053),Whole brain restricted directional diffusion (multivariate analysis)(NBL1, MICOS10-NBL1, rs2854108, 4E-16, 0.8938579895494053)	Acquired hypothyroidism(12.70%, 6.79%, 2.0, [1.1;3.64], 0.028575),Anemia due to chronic blood loss(5.56%, 1.52%, 3.8, [1.45;10.0], 0.0104),Centriacinar emphysema(3.17%, 0.83%, 3.91, [1.09;14.07], 0.047437),Diaphragmatic hernia(15.87%, 6.93%, 2.54, [1.45;4.43], 0.002287),Essential hypertension(40.48%, 53.19%, 0.6, [0.41;0.88], 0.009105),Fibromyalgia(7.14%, 2.91%, 2.57, [1.15;5.74], 0.031322),Goiter(7.14%, 3.05%, 2.45, [1.1;5.45], 0.035844),Inflammatory polyarthropathy(3.17%, 0.83%, 3.91, [1.09;14.07], 0.047437),Localized enlarged lymph nodes(8.73%, 4.02%, 2.29, [1.11;4.7], 0.036388),Low compliance urinary bladder(3.97%, 1.25%, 3.27, [1.08;9.93], 0.043692),Megaloblastic anemia due to vitamin B-12 deficiency(3.17%, 0.83%, 3.91, [1.09;14.07], 0.047437),Non-toxic uninodular goiter(12.70%, 6.51%, 2.09, [1.14;3.81], 0.025067),Simple goiter(7.14%, 2.22%, 3.39, [1.47;7.86], 0.006637),Spinal stenosis of lumbosacral region(3.97%, 0.83%, 4.93, [1.48;16.41], 0.014639),Thyrotoxicosis without goiter or other cause(5.56%, 1.11%, 5.25, [1.87;14.75], 0.003109),Erectile dysfunction(3.45%, 20.11%, 0.14, [0.02;1.08], 0.034438)	NA	NA	NA
chr1:19642877	chr1-19642877-allele254235-142	INS	141	NA	0.0007564296520423601,0.0,0.0,0.0,0.0	0.000918741	NBL1(0.022305, 0.979)	NA	NA	NA	NA	NA	NA	NA	NA	No	NA	No	No	NA	NA	NA	NA	NA	NA
chr1:19642973	chr1-19642973-allele254236-1	DEL	144	0.839867	0.4296520423600605,0.056195965417867436,0.012896825396825396,0.03180914512922465,0.013292433537832311	0.493082	NBL1(0.022305, 0.979)	NA	NA	NA	NA	NA	NA	NA	promoter	No	NA	HPRC,HGSVC,1KG-ONT	No	ENSG00000158828.8(0.0030198294808498408)	NA	NA	NA	NA	NA
chr1:19649969	chr1-19649969-allele254324-51	INS	50	NA	0.006051437216338881,0.0,0.0,0.0,0.0	0.0107687	NBL1(0.022305, 0.979)	NA	NA	NA	NA	NA	NA	NA	NA	No	NA	HPRC	Yes	NA	NA	NA	NA	NA	NA
chr1:19652713	chr1-19652713-allele254360-301	INS	300	NA	0.0022692889561270802,0.001440922190201729,0.0,0.0,0.0	0.0019853	NBL1(0.022305, 0.979)	NA	NA	NA	NA	NA	NA	NA	NA	No	NA	No	No	NA	NA	NA	NA	NA	NA
chr1:19758178	chr1-19758178-allele255027-1	DEL	124	NA	0.00832072617246596,0.001440922190201729,0.0,0.0,0.0	0.0129393	NA	NA	NA	NA	NA	NA	NA	NA	enhancer	No	NA	HGSVC,1KG-ONT	Yes	NA	NA	NA	NA	NA	NA
chr1:19769885	chr1-19769885-allele255158-1362	INS	1361	NA	0.10363086232980333,0.0446685878962536,0.000992063492063492,0.10934393638170974,0.09815950920245399	0.0104022	NA	NA	NA	NA	NA	NA	NA	NA	NA	No	NA	HPRC,HGSVC,1KG-ONT	No	NA	NA	NA	NA	NA	NA
chr1:19788376	chr1-19788376-allele255341-2890	INS	2889	NA	0.0007564296520423601,0.0,0.0,0.0,0.0	0.000918741	NA	NA	NA	NA	NA	NA	NA	NA	NA	No	NA	No	No	NA	NA	NA	NA	NA	NA
chr1:19836391	chr1-19836391-allele255954-56	INS	55	NA	0.0030257186081694403,0.0,0.0,0.0,0.0	0.00520636	NA	NA	NA	NA	NA	NA	NA	NA	NA	No	NA	HPRC,HGSVC,1KG-ONT	Yes	NA	NA	NA	NA	NA	NA
chr1:19836391	chr1-19836391-allele255953-51	INS	50	NA	0.023449319213313162,0.001440922190201729,0.0,0.0,0.0	0.0407638	NA	NA	NA	NA	NA	NA	NA	NA	NA	No	NA	HPRC,HGSVC,1KG-ONT	Yes	NA	NA	NA	NA	NA	NA
chr1:19930589	chr1-19930589-allele256880-326	INS	325	NA	0.0,0.0,0.006944444444444444,0.0019880715705765406,0.006134969325153374	0.0022576	NA	NA	NA	NA	NA	NA	NA	NA	NA	No	NA	HPRC,HGSVC,1KG-ONT	No	NA	NA	NA	NA	NA	NA
chr1:19930589	chr1-19930589-allele256877-323	INS	322	NA	0.0030257186081694403,0.13544668587896252,0.026785714285714284,0.11332007952286283,0.08997955010224949	0.0561082	NA	NA	NA	NA	NA	NA	NA	NA	NA	No	NA	HPRC,HGSVC,1KG-ONT	No	NA	NA	NA	NA	NA	NA
chr1:19930589	chr1-19930589-allele256879-325	INS	324	NA	0.0,0.011527377521613832,0.0,0.002982107355864811,0.0	0.00151771	NA	NA	NA	NA	NA	NA	NA	NA	NA	No	NA	HPRC,HGSVC,1KG-ONT	No	NA	NA	NA	NA	NA	NA
chr1:19932928	chr1-19932928-allele256900-320	INS	319	NA	0.08018154311649017,0.1239193083573487,0.07142857142857142,0.11928429423459244,0.09100204498977506	0.00168201	NA	NA	NA	NA	NA	NA	NA	NA	NA	No	NA	HPRC,HGSVC,1KG-ONT	Yes	NA	NA	NA	NA	NA	NA
chr1:19932928	chr1-19932928-allele256901-320	INS	319	NA	0.0529500756429652,0.010086455331412104,0.0,0.0,0.0	0.0812816	NA	NA	NA	NA	NA	NA	NA	NA	NA	No	NA	HPRC,HGSVC,1KG-ONT	Yes	NA	NA	NA	NA	NA	NA
chr1:19932931	chr1-19932931-allele256907-326	INS	325	NA	0.00832072617246596,0.0,0.12202380952380952,0.0,0.02556237218813906	0.0157786	NA	NA	NA	NA	NA	NA	NA	NA	NA	No	NA	HPRC,HGSVC,1KG-ONT	Yes	NA	NA	NA	NA	NA	NA
chr1:19932931	chr1-19932931-allele256905-326	INS	325	NA	0.8245083207261724,0.8631123919308358,0.814484126984127,0.8628230616302187,0.8629856850715747	0.00188982	NA	NA	NA	NA	NA	NA	NA	NA	NA	No	NA	HPRC,HGSVC,1KG-ONT	Yes	NA	NA	NA	NA	NA	NA
chr1:19932931	chr1-19932931-allele256908-326	INS	325	NA	0.0,0.001440922190201729,0.0,0.0019880715705765406,0.0010224948875255625	0.000224143	NA	NA	NA	NA	NA	NA	NA	NA	NA	No	NA	HPRC,HGSVC,1KG-ONT	Yes	NA	NA	NA	NA	NA	NA
chr1:19932931	chr1-19932931-allele256906-326	INS	325	NA	0.05446293494704992,0.002881844380403458,0.0,0.0009940357852882703,0.0	0.091606	NA	NA	NA	NA	NA	NA	NA	NA	NA	No	NA	HPRC,HGSVC,1KG-ONT	Yes	NA	NA	NA	NA	NA	NA
chr1:19991502	chr1-19991502-allele257482-3870	INS	3869	NA	0.08623298033282904,0.004322766570605188,0.0,0.0009940357852882703,0.0	0.143252	NA	NA	NA	NA	NA	NA	NA	NA	NA	No	NA	HPRC,HGSVC,1KG-ONT	No	NA	NA	NA	NA	NA	NA
chr1:19999557	chr1-19999557-allele257558-1	DEL	2531	NA	0.0,0.0,0.0,0.0,0.0010224948875255625	NA	NA	NA	NA	NA	NA	NA	NA	NA	NA	No	NA	No	Yes	NA	NA	NA	NA	NA	NA
chr1:20080592	chr1-20080592-allele258263-1	DEL	3538	NA	0.036308623298033284,0.001440922190201729,0.0,0.0009940357852882703,0.0	0.0617877	PLA2G5(0.0065224, 1.057)	PLA2G5(0.0065224, 1.057)	NA	NA	NA	NA	NA	NA	CTCF_binding_site,enhancer	No	NA	No	Yes	NA	NA	NA	NA	NA	NA
chr1:20149293	chr1-20149293-allele258798-95	INS	94	NA	0.012102874432677761,0.0,0.0,0.0009940357852882703,0.0	0.0199352	PLA2G2F(9.9525e-05, 1.484)	NA	NA	NA	NA	NA	NA	NA	NA	No	NA	HPRC,HGSVC	No	NA	NA	NA	NA	NA	NA
chr1:20170696	chr1-20170696-allele258962-1	DEL	548	NA	0.283661119515885,0.12103746397694524,0.17857142857142858,0.18588469184890655,0.3783231083844581	0.00961587	NA	NA	NA	NA	NA	NA	NA	NA	NA	No	NA	HPRC,HGSVC,1KG-ONT	Yes	NA	NA	NA	NA	NA	NA
chr1:20254944	chr1-20254944-allele259509-1	DEL	91	NA	0.0,0.002881844380403458,0.0,0.0,0.0	NA	NA	NA	NA	NA	NA	NA	NA	NA	NA	No	NA	HPRC,1KG-ONT	Yes	NA	NA	NA	NA	NA	NA
chr1:20255108	chr1-20255108-allele259512-1	DEL	178	NA	0.024205748865355523,0.1786743515850144,0.2757936507936508,0.042743538767395624,0.0950920245398773	0.0698197	NA	NA	NA	NA	NA	NA	NA	NA	NA	No	NA	HPRC,HGSVC,1KG-ONT	No	NA	NA	NA	NA	NA	NA
chr1:20273941	chr1-20273941-allele259741-117	INS	116	NA	0.09379727685325265,0.008645533141210375,0.0,0.0,0.0	0.151907	NA	NA	NA	NA	NA	NA	NA	NA	NA	No	NA	HPRC,HGSVC,1KG-ONT	Yes	NA	NA	NA	NA	NA	NA
chr1:20274016	chr1-20274016-allele259745-127	INS	126	NA	0.0030257186081694403,0.0,0.0,0.0,0.0	0.00520636	NA	NA	NA	NA	NA	NA	NA	NA	NA	No	NA	HPRC,HGSVC,1KG-ONT	Yes	NA	NA	NA	NA	NA	NA
chr1:20294629	chr1-20294629-allele260007-111	INS	110	NA	0.05597579425113464,0.004322766570605188,0.0,0.0,0.0	0.0942367	NA	NA	NA	NA	NA	NA	NA	NA	NA	No	NA	HPRC,HGSVC,1KG-ONT	No	NA	NA	NA	NA	NA	NA
chr1:20294629	chr1-20294629-allele260008-1	DEL	110	NA	0.0045385779122541605,0.0,0.0,0.0,0.0	0.00805514	NA	NA	NA	NA	NA	NA	NA	NA	NA	No	NA	1KG-ONT	No	NA	NA	NA	NA	NA	NA
chr1:20321636	chr1-20321636-allele260278-1	DEL	76	NA	0.0,0.0,0.0,0.0009940357852882703,0.0	NA	NA	NA	NA	NA	NA	NA	NA	NA	NA	No	NA	No	Yes	NA	NA	NA	NA	NA	NA
chr1:20332479	chr1-20332479-allele260377-136	INS	135	NA	0.0037821482602118004,0.0,0.0,0.0,0.0	0.00663171	NA	NA	NA	NA	NA	NA	NA	NA	NA	No	NA	HPRC	Yes	NA	NA	NA	NA	NA	NA
chr1:20332479	chr1-20332479-allele260379-189	INS	188	NA	0.0015128593040847202,0.0,0.0,0.0,0.0	0.00234988	NA	NA	NA	NA	NA	NA	NA	NA	NA	No	NA	No	Yes	NA	NA	NA	NA	NA	NA
chr1:20332541	chr1-20332541-allele260408-111	INS	110	NA	0.0,0.001440922190201729,0.0,0.0,0.0	NA	NA	NA	NA	NA	NA	NA	NA	NA	NA	No	ID=chr1_20332479_20332549;MOTIFS=AAAAT;STRUC=(AAAAT)n	HPRC	Yes	NA	NA	NA	NA	NA	NA
chr1:20382468	chr1-20382468-allele260807-435	INS	434	NA	0.014372163388804841,0.001440922190201729,0.0,0.0,0.0	0.0240751	NA	NA	NA	NA	NA	NA	NA	NA	NA	No	NA	HPRC,HGSVC,1KG-ONT	No	NA	NA	NA	NA	NA	NA
chr1:20382468	chr1-20382468-allele260808-439	INS	438	NA	0.00680786686838124,0.0,0.0,0.0,0.0	0.0122007	NA	NA	NA	NA	NA	NA	NA	NA	NA	No	NA	HPRC,HGSVC,1KG-ONT	No	NA	NA	NA	NA	NA	NA
chr1:20382468	chr1-20382468-allele260806-445	INS	444	NA	0.006051437216338881,0.001440922190201729,0.008928571428571428,0.0,0.0010224948875255625	0.000732246	NA	NA	NA	NA	NA	NA	NA	NA	NA	No	NA	HPRC,HGSVC,1KG-ONT	No	NA	NA	NA	NA	NA	NA
chr1:20382468	chr1-20382468-allele260805-354	INS	353	NA	0.023449319213313162,0.004322766570605188,0.000992063492063492,0.0009940357852882703,0.0	0.033012	NA	NA	NA	NA	NA	NA	NA	NA	NA	No	NA	HPRC,HGSVC,1KG-ONT	No	NA	NA	NA	NA	NA	NA
chr1:20382468	chr1-20382468-allele260803-438	INS	437	NA	0.9394856278366112,0.9582132564841499,0.9801587301587301,0.9940357852882704,0.9846625766871165	0.0286335	NA	NA	NA	NA	NA	NA	NA	NA	NA	No	NA	HPRC,HGSVC,1KG-ONT	No	NA	NA	NA	NA	NA	NA
chr1:20382468	chr1-20382468-allele260810-438	INS	437	NA	0.0,0.0,0.0,0.0019880715705765406,0.0010224948875255625	3.94758e-05	NA	NA	NA	NA	NA	NA	NA	NA	NA	No	NA	HPRC,HGSVC,1KG-ONT	No	NA	NA	NA	NA	NA	NA
chr1:20382468	chr1-20382468-allele260804-507	INS	506	NA	0.0037821482602118004,0.004322766570605188,0.0,0.0,0.0	0.00224623	NA	NA	NA	NA	NA	NA	NA	NA	NA	No	NA	HPRC,HGSVC,1KG-ONT	No	NA	NA	NA	NA	NA	NA
chr1:20382468	chr1-20382468-allele260809-369	INS	368	NA	0.0007564296520423601,0.0,0.0,0.0,0.0	0.000918741	NA	NA	NA	NA	NA	NA	NA	NA	NA	No	NA	HPRC,HGSVC,1KG-ONT	No	NA	NA	NA	NA	NA	NA
chr1:20427681	chr1-20427681-allele261054-314	INS	313	NA	0.039334341906202726,0.002881844380403458,0.0,0.0,0.0	0.0671686	NA	NA	NA	NA	NA	NA	NA	NA	NA	No	NA	HPRC,1KG-ONT	Yes	NA	NA	NA	NA	NA	NA
chr1:20463539	chr1-20463539-allele261424-914	INS	913	NA	0.01361573373676248,0.0,0.0,0.0,0.0	0.0249879	NA	NA	NA	NA	NA	NA	NA	NA	NA	No	NA	HPRC,HGSVC,1KG-ONT	Yes	NA	NA	NA	NA	NA	NA
chr1:20463539	chr1-20463539-allele261422-911	INS	910	NA	0.040090771558245086,0.002881844380403458,0.0,0.0009940357852882703,0.0	0.0664343	NA	NA	NA	NA	NA	NA	NA	NA	NA	No	NA	HPRC,HGSVC,1KG-ONT	Yes	NA	NA	NA	NA	NA	NA
chr1:20463539	chr1-20463539-allele261433-914	INS	913	NA	0.018154311649016642,0.0,0.0,0.0,0.0	0.0333109	NA	NA	NA	NA	NA	NA	NA	NA	NA	No	NA	HPRC,HGSVC,1KG-ONT	Yes	NA	NA	NA	NA	NA	NA
chr1:20463539	chr1-20463539-allele261432-908	INS	907	NA	0.0045385779122541605,0.0,0.0,0.0,0.0	0.00805514	NA	NA	NA	NA	NA	NA	NA	NA	NA	No	NA	HPRC,HGSVC,1KG-ONT	Yes	NA	NA	NA	NA	NA	NA
chr1:20463539	chr1-20463539-allele261411-963	INS	962	NA	0.0045385779122541605,0.012968299711815562,0.0,0.02982107355864811,0.002044989775051125	0.00177682	NA	NA	NA	NA	NA	NA	NA	NA	NA	No	NA	HPRC,HGSVC,1KG-ONT	Yes	NA	NA	NA	NA	NA	NA
chr1:20463539	chr1-20463539-allele261419-944	INS	943	NA	0.00680786686838124,0.04899135446685879,0.0,0.0775347912524851,0.03783231083844581	0.017736	NA	NA	NA	NA	NA	NA	NA	NA	NA	No	NA	HPRC,HGSVC,1KG-ONT	Yes	NA	NA	NA	NA	NA	NA
chr1:20463539	chr1-20463539-allele261413-914	INS	913	NA	0.05219364599092285,0.03025936599423631,0.0,0.033797216699801194,0.03169734151329243	0.0132632	NA	NA	NA	NA	NA	NA	NA	NA	NA	No	NA	HPRC,HGSVC,1KG-ONT	Yes	NA	NA	NA	NA	NA	NA
chr1:20463539	chr1-20463539-allele261425-914	INS	913	NA	0.006051437216338881,0.024495677233429394,0.0,0.0,0.0	NA	NA	NA	NA	NA	NA	NA	NA	NA	NA	No	NA	HPRC,HGSVC,1KG-ONT	Yes	NA	NA	NA	NA	NA	NA
chr1:20463539	chr1-20463539-allele261441-911	INS	910	NA	0.0022692889561270802,0.0,0.0,0.0,0.0	0.00377908	NA	NA	NA	NA	NA	NA	NA	NA	NA	No	NA	HPRC,HGSVC,1KG-ONT	Yes	NA	NA	NA	NA	NA	NA
chr1:20463539	chr1-20463539-allele261436-914	INS	913	NA	0.0,0.012968299711815562,0.0,0.018886679920477135,0.00408997955010225	0.0054079	NA	NA	NA	NA	NA	NA	NA	NA	NA	No	NA	HPRC,HGSVC,1KG-ONT	Yes	NA	NA	NA	NA	NA	NA
chr1:20463539	chr1-20463539-allele261428-911	INS	910	NA	0.006051437216338881,0.0,0.0,0.0,0.0	0.0108963	NA	NA	NA	NA	NA	NA	NA	NA	NA	No	NA	HPRC,HGSVC,1KG-ONT	Yes	NA	NA	NA	NA	NA	NA
chr1:20463539	chr1-20463539-allele261430-911	INS	910	NA	0.009077155824508321,0.0,0.0,0.0,0.0	0.0165556	NA	NA	NA	NA	NA	NA	NA	NA	NA	No	NA	HPRC,HGSVC,1KG-ONT	Yes	NA	NA	NA	NA	NA	NA
chr1:20463539	chr1-20463539-allele261416-911	INS	910	NA	0.048411497730711045,0.03602305475504323,0.19146825396825398,0.0536779324055666,0.1165644171779141	0.0186527	NA	NA	NA	NA	NA	NA	NA	NA	NA	No	NA	HPRC,HGSVC,1KG-ONT	Yes	NA	NA	NA	NA	NA	NA
chr1:20463539	chr1-20463539-allele261423-914	INS	913	NA	0.014372163388804841,0.0,0.0,0.0009940357852882703,0.0	0.0241257	NA	NA	NA	NA	NA	NA	NA	NA	NA	No	NA	HPRC,HGSVC,1KG-ONT	Yes	NA	NA	NA	NA	NA	NA
chr1:20463539	chr1-20463539-allele261414-911	INS	910	NA	0.04387291981845688,0.03314121037463977,0.037698412698412696,0.040755467196819085,0.02965235173824131	0.000433861	NA	NA	NA	NA	NA	NA	NA	NA	NA	No	NA	HPRC,HGSVC,1KG-ONT	Yes	NA	NA	NA	NA	NA	NA
chr1:20463539	chr1-20463539-allele261427-911	INS	910	NA	0.00529500756429652,0.0,0.0,0.0,0.0	0.00947665	NA	NA	NA	NA	NA	NA	NA	NA	NA	No	NA	HPRC,HGSVC,1KG-ONT	Yes	NA	NA	NA	NA	NA	NA
chr1:20463539	chr1-20463539-allele261417-911	INS	910	NA	0.04462934947049924,0.008645533141210375,0.000992063492063492,0.0,0.0	0.0667964	NA	NA	NA	NA	NA	NA	NA	NA	NA	No	NA	HPRC,HGSVC,1KG-ONT	Yes	NA	NA	NA	NA	NA	NA
chr1:20463539	chr1-20463539-allele261431-911	INS	910	NA	0.0007564296520423601,0.0,0.0,0.0,0.0	0.000918741	NA	NA	NA	NA	NA	NA	NA	NA	NA	No	NA	HPRC,HGSVC,1KG-ONT	Yes	NA	NA	NA	NA	NA	NA
chr1:20463539	chr1-20463539-allele261420-914	INS	913	NA	0.0226928895612708,0.09654178674351585,0.09126984126984126,0.014910536779324055,0.11349693251533742	0.0243821	NA	NA	NA	NA	NA	NA	NA	NA	NA	No	NA	HPRC,HGSVC,1KG-ONT	Yes	NA	NA	NA	NA	NA	NA
chr1:20463539	chr1-20463539-allele261438-911	INS	910	NA	0.0,0.002881844380403458,0.000992063492063492,0.005964214711729622,0.002044989775051125	0.00151771	NA	NA	NA	NA	NA	NA	NA	NA	NA	No	NA	HPRC,HGSVC,1KG-ONT	Yes	NA	NA	NA	NA	NA	NA
chr1:20463539	chr1-20463539-allele261434-905	INS	904	NA	0.0007564296520423601,0.0,0.0,0.0,0.0	0.000918741	NA	NA	NA	NA	NA	NA	NA	NA	NA	No	NA	HPRC,HGSVC,1KG-ONT	Yes	NA	NA	NA	NA	NA	NA
chr1:20463539	chr1-20463539-allele261410-911	INS	910	NA	0.321482602118003,0.2579250720461095,0.1746031746031746,0.20377733598409542,0.17791411042944785	0.0405679	NA	NA	NA	NA	NA	NA	NA	NA	NA	No	NA	HPRC,HGSVC,1KG-ONT	Yes	NA	NA	NA	NA	NA	NA
chr1:20463539	chr1-20463539-allele261435-971	INS	970	NA	0.0030257186081694403,0.002881844380403458,0.0,0.0,0.0	0.00206069	NA	NA	NA	NA	NA	NA	NA	NA	NA	No	NA	HPRC,HGSVC,1KG-ONT	Yes	NA	NA	NA	NA	NA	NA
chr1:20463539	chr1-20463539-allele261418-869	INS	868	NA	0.0529500756429652,0.004322766570605188,0.0,0.0009940357852882703,0.0	0.086986	NA	NA	NA	NA	NA	NA	NA	NA	NA	No	NA	HPRC,HGSVC,1KG-ONT	Yes	NA	NA	NA	NA	NA	NA
chr1:20463539	chr1-20463539-allele261437-908	INS	907	NA	0.0007564296520423601,0.001440922190201729,0.0,0.0,0.0	NA	NA	NA	NA	NA	NA	NA	NA	NA	NA	No	NA	HPRC,HGSVC,1KG-ONT	Yes	NA	NA	NA	NA	NA	NA
chr1:20463539	chr1-20463539-allele261421-913	INS	912	NA	0.030257186081694403,0.005763688760806916,0.000992063492063492,0.0,0.0010224948875255625	0.0433069	NA	NA	NA	NA	NA	NA	NA	NA	NA	No	NA	HPRC,HGSVC,1KG-ONT	Yes	NA	NA	NA	NA	NA	NA
chr1:20463539	chr1-20463539-allele261412-914	INS	913	NA	0.11800302571860817,0.2881844380403458,0.31547619047619047,0.3667992047713718,0.3609406952965235	0.110176	NA	NA	NA	NA	NA	NA	NA	NA	NA	No	NA	HPRC,HGSVC,1KG-ONT	Yes	NA	NA	NA	NA	NA	NA
chr1:20463539	chr1-20463539-allele261415-911	INS	910	NA	0.06429652042360061,0.021613832853025938,0.03869047619047619,0.03180914512922465,0.03680981595092025	0.0116873	NA	NA	NA	NA	NA	NA	NA	NA	NA	No	NA	HPRC,HGSVC,1KG-ONT	Yes	NA	NA	NA	NA	NA	NA
chr1:20469853	chr1-20469853-allele261492-1	DEL	56	NA	0.0007564296520423601,0.0,0.0,0.0019880715705765406,0.0	NA	NA	NA	NA	NA	NA	NA	NA	NA	NA	No	ID=chr1_20469853_20469889;MOTIFS=GATG;STRUC=(GATG)n	No	No	NA	NA	NA	NA	NA	NA
chr1:20498394	chr1-20498394-allele261689-53	INS	52	0.885151	0.0030257186081694403,0.0446685878962536,0.051587301587301584,0.10437375745526839,0.06441717791411043	0.0421712	NA	NA	NA	NA	NA	NA	NA	NA	NA	No	NA	HPRC,HGSVC,1KG-ONT	Yes	NA	Age when finished full-time education (standard GWA)(LINC01141 - CAMK2N1, rs112662287, 5E-8, 0.6697642661526501),Cognitive performance (MTAG)(LINC01141 - CAMK2N1, rs75810319, 3E-10, 0.5469693001755003),Educational attainment (years of education)(RPS4XP4 - FAM43B, rs111235962, 2E-8, 0.6810750558541468),Educational attainment (MTAG)(RPS4XP4 - FAM43B, rs4615814, 2E-10, 0.681075055854147),Self-reported math ability (MTAG)(RPS4XP4 - FAM43B, rs4615814, 1E-8, 0.681075055854147),Highest math class taken (MTAG)(RPS4XP4 - FAM43B, rs74701752, 1E-10, 0.681075055854147),General cognitive ability(FAM43B - CDA, rs79582714, 3E-10, 0.5575686891999159)	Asthma(2.94%, 18.18%, 0.14, [0.02;1.01], 0.019331),Genitourinary tract hemorrhage(26.47%, 8.60%, 3.83, [1.72;8.52], 0.002552),Hypothyroidism(17.65%, 7.62%, 2.6, [1.04;6.52], 0.04747),Mild hyperemesis gravidarum(8.82%, 1.47%, 6.47, [1.74;24.09], 0.019272),Pure hypercholesterolemia(2.94%, 15.60%, 0.16, [0.02;1.21], 0.047403)	NA	NA	NA
chr1:20498394	chr1-20498394-allele261690-79	INS	78	NA	0.0,0.0,0.0,0.0019880715705765406,0.0	NA	NA	NA	NA	NA	NA	NA	NA	NA	NA	No	NA	HGSVC	Yes	NA	NA	NA	NA	NA	NA
chr1:20498394	chr1-20498394-allele261691-105	INS	104	NA	0.0,0.002881844380403458,0.0,0.0019880715705765406,0.002044989775051125	0.000593574	NA	NA	NA	NA	NA	NA	NA	NA	NA	No	NA	HGSVC	Yes	NA	NA	NA	NA	NA	NA
chr1:20511293	chr1-20511293-allele261859-1	DEL	483	NA	0.0,0.0,0.0,0.0,0.002044989775051125	NA	NA	NA	NA	NA	NA	NA	NA	NA	NA	No	NA	HPRC,1KG-ONT	Yes	NA	NA	NA	NA	NA	NA
chr1:20537539	chr1-20537539-allele262110-1	DEL	714	NA	0.0030257186081694403,0.05043227665706052,0.04662698412698413,0.10337972166998012,0.05112474437627812	0.0392806	NA	NA	NA	NA	NA	NA	NA	NA	NA	No	NA	HPRC,HGSVC,1KG-ONT	Yes	NA	NA	NA	NA	NA	NA
chr1:20544965	chr1-20544965-allele262182-1	DEL	214	NA	0.0022692889561270802,0.0,0.0,0.0,0.0	0.00377908	NA	NA	NA	NA	NA	NA	NA	NA	NA	No	NA	No	Yes	NA	NA	NA	NA	NA	NA
chr1:20587112	chr1-20587112-allele262806-1	DEL	58	0.934304	0.3237518910741301,0.5605187319884726,0.6259920634920635,0.48906560636182905,0.5398773006134969	0.0986848	NA	NA	NA	NA	NA	NA	NA	NA	NA	No	NA	HPRC,HGSVC,1KG-ONT	Yes	ENSG00000158825.6(1.433846640547507e-08)	Lymphocyte percentage of white cells(FAM43B - CDA, rs6704070, 3E-13, 0.8468954777815592)	Bacterial enteritis of intestine(0.79%, 3.50%, 0.22, [0.07;0.69], 0.007849),Benign intracranial hypertension(0.40%, 2.92%, 0.13, [0.03;0.61], 0.004808),Benign mammary dysplasia(1.98%, 0.29%, 6.91, [0.88;54.22], 0.033727),Chronic gastritis(1.78%, 4.66%, 0.37, [0.16;0.85], 0.021306),Chronic ischemic heart disease(2.97%, 0.87%, 3.47, [1.0;12.08], 0.049998),Diaphragmatic hernia(6.53%, 10.79%, 0.58, [0.35;0.95], 0.030712),Esophagitis(1.19%, 4.08%, 0.28, [0.11;0.74], 0.009633),Hypertrophy of breast(2.38%, 5.25%, 0.44, [0.21;0.93], 0.035842),Localized infection of skin AND/OR subcutaneous tissue(3.76%, 1.17%, 3.31, [1.12;9.83], 0.029247),Lumbar spondylosis(8.71%, 13.41%, 0.62, [0.4;0.96], 0.031287),Morbid obesity(19.41%, 27.99%, 0.62, [0.45;0.86], 0.004548),Obesity(37.43%, 46.06%, 0.7, [0.53;0.93], 0.01283),Polycystic ovary syndrome(1.58%, 4.37%, 0.35, [0.15;0.84], 0.017444),Viral hepatitis C(0.40%, 2.33%, 0.17, [0.04;0.79], 0.01824)	NA	NA	NA
chr1:20599617	chr1-20599617-allele262943-66	INS	65	NA	0.0,0.0,0.0,0.003976143141153081,0.0	NA	CDA(0.078742, 0.955)	CDA(0.078742, 0.955)	NA	NA	NA	NA	NA	NA	NA	No	NA	HPRC,HGSVC	No	NA	NA	NA	NA	NA	NA
chr1:20599617	chr1-20599617-allele262930-51	INS	50	NA	0.0030257186081694403,0.0,0.0,0.0,0.0	0.00520636	CDA(0.078742, 0.955)	CDA(0.078742, 0.955)	NA	NA	NA	NA	NA	NA	NA	No	NA	HPRC,HGSVC	No	NA	NA	NA	NA	NA	NA
chr1:20599617	chr1-20599617-allele262932-61	INS	60	NA	0.0007564296520423601,0.0,0.0,0.0,0.0081799591002045	4.4099e-05	CDA(0.078742, 0.955)	CDA(0.078742, 0.955)	NA	NA	NA	NA	NA	NA	NA	No	NA	HPRC,HGSVC	No	NA	NA	NA	NA	NA	NA
chr1:20599617	chr1-20599617-allele262931-56	INS	55	NA	0.00529500756429652,0.0,0.001984126984126984,0.004970178926441352,0.0	0.00148106	CDA(0.078742, 0.955)	CDA(0.078742, 0.955)	NA	NA	NA	NA	NA	NA	NA	No	NA	HPRC,HGSVC	No	NA	NA	NA	NA	NA	NA
chr1:20599671	chr1-20599671-allele262969-141	INS	140	NA	0.0,0.0,0.0,0.0,0.002044989775051125	NA	CDA(0.078742, 0.955)	CDA(0.078742, 0.955)	NA	NA	NA	NA	NA	NA	NA	No	NA	HPRC,HGSVC,1KG-ONT	Yes	NA	NA	NA	NA	NA	NA
chr1:20599671	chr1-20599671-allele262958-122	INS	121	NA	0.0037821482602118004,0.0,0.0,0.0,0.0	0.00663171	CDA(0.078742, 0.955)	CDA(0.078742, 0.955)	NA	NA	NA	NA	NA	NA	NA	No	NA	HPRC,HGSVC,1KG-ONT	Yes	NA	NA	NA	NA	NA	NA
chr1:20599671	chr1-20599671-allele262963-140	INS	139	NA	0.0007564296520423601,0.0,0.0,0.0,0.0	0.000918741	CDA(0.078742, 0.955)	CDA(0.078742, 0.955)	NA	NA	NA	NA	NA	NA	NA	No	NA	HPRC,HGSVC,1KG-ONT	Yes	NA	NA	NA	NA	NA	NA
chr1:20599671	chr1-20599671-allele262957-132	INS	131	NA	0.00529500756429652,0.001440922190201729,0.0,0.0,0.0	0.00736694	CDA(0.078742, 0.955)	CDA(0.078742, 0.955)	NA	NA	NA	NA	NA	NA	NA	No	NA	HPRC,HGSVC,1KG-ONT	Yes	NA	NA	NA	NA	NA	NA
chr1:20599671	chr1-20599671-allele262959-145	INS	144	NA	0.01664145234493192,0.0,0.0,0.0,0.0	0.0305719	CDA(0.078742, 0.955)	CDA(0.078742, 0.955)	NA	NA	NA	NA	NA	NA	NA	No	NA	HPRC,HGSVC,1KG-ONT	Yes	NA	NA	NA	NA	NA	NA
chr1:20599671	chr1-20599671-allele262964-117	INS	116	NA	0.0022692889561270802,0.0,0.0,0.0,0.0	0.00377908	CDA(0.078742, 0.955)	CDA(0.078742, 0.955)	NA	NA	NA	NA	NA	NA	NA	No	NA	HPRC,HGSVC,1KG-ONT	Yes	NA	NA	NA	NA	NA	NA
chr1:20599671	chr1-20599671-allele262961-127	INS	126	NA	0.0015128593040847202,0.0,0.0,0.0,0.0	0.00234988	CDA(0.078742, 0.955)	CDA(0.078742, 0.955)	NA	NA	NA	NA	NA	NA	NA	No	NA	HPRC,HGSVC,1KG-ONT	Yes	NA	NA	NA	NA	NA	NA
chr1:20599671	chr1-20599671-allele262966-137	INS	136	NA	0.0015128593040847202,0.0,0.0,0.0,0.0	0.00234988	CDA(0.078742, 0.955)	CDA(0.078742, 0.955)	NA	NA	NA	NA	NA	NA	NA	No	NA	HPRC,HGSVC,1KG-ONT	Yes	NA	NA	NA	NA	NA	NA
chr1:20605522	chr1-20605522-allele263044-1	DEL	675	0.842045	0.2617246596066566,0.2953890489913545,0.25892857142857145,0.33697813121272363,0.3619631901840491	0.00607865	CDA(0.078742, 0.955)	CDA(0.078742, 0.955)	NA	NA	NA	NA	NA	NA	NA	No	NA	HPRC,HGSVC,1KG-ONT	Yes	ENSG00000117242.7(0.000180775714142087)	NA	NA	NA	NA	NA
chr1:20605971	chr1-20605971-allele263064-1	DEL	1207	NA	0.0015128593040847202,0.0,0.000992063492063492,0.0,0.0	0.00077342	CDA(0.078742, 0.955)	CDA(0.078742, 0.955)	NA	NA	NA	NA	NA	NA	NA	No	NA	1KG-ONT	Yes	NA	NA	NA	NA	NA	NA
chr1:20618244	chr1-20618244-allele263242-322	INS	321	NA	0.012859304084720122,0.004322766570605188,0.0,0.0,0.0	0.0175398	CDA(0.078742, 0.955)	CDA(0.078742, 0.955)	NA	NA	NA	NA	NA	NA	NA	No	NA	HPRC,HGSVC,1KG-ONT	No	NA	NA	NA	NA	NA	NA
chr1:20618244	chr1-20618244-allele263239-322	INS	321	NA	0.0226928895612708,0.15706051873198848,0.11011904761904762,0.05069582504970179,0.05214723926380368	0.0308781	CDA(0.078742, 0.955)	CDA(0.078742, 0.955)	NA	NA	NA	NA	NA	NA	NA	No	NA	HPRC,HGSVC,1KG-ONT	No	NA	NA	NA	NA	NA	NA
chr1:20618244	chr1-20618244-allele263250-321	INS	320	NA	0.0,0.0,0.0,0.003976143141153081,0.0	0.000224143	CDA(0.078742, 0.955)	CDA(0.078742, 0.955)	NA	NA	NA	NA	NA	NA	NA	No	NA	HPRC,HGSVC,1KG-ONT	No	NA	NA	NA	NA	NA	NA
chr1:20618244	chr1-20618244-allele263240-322	INS	321	NA	0.037821482602118005,0.008645533141210375,0.0,0.0,0.0	0.0566873	CDA(0.078742, 0.955)	CDA(0.078742, 0.955)	NA	NA	NA	NA	NA	NA	NA	No	NA	HPRC,HGSVC,1KG-ONT	No	NA	NA	NA	NA	NA	NA
chr1:20618244	chr1-20618244-allele263245-323	INS	322	NA	0.0007564296520423601,0.0,0.0,0.0,0.0	0.000918741	CDA(0.078742, 0.955)	CDA(0.078742, 0.955)	NA	NA	NA	NA	NA	NA	NA	No	NA	HPRC,HGSVC,1KG-ONT	No	NA	NA	NA	NA	NA	NA
chr1:20618244	chr1-20618244-allele263244-322	INS	321	NA	0.0,0.0,0.0,0.0009940357852882703,0.0	NA	CDA(0.078742, 0.955)	CDA(0.078742, 0.955)	NA	NA	NA	NA	NA	NA	NA	No	NA	HPRC,HGSVC,1KG-ONT	No	NA	NA	NA	NA	NA	NA
chr1:20618244	chr1-20618244-allele263243-323	INS	322	NA	0.0,0.001440922190201729,0.0,0.0,0.007157464212678937	0.000963133	CDA(0.078742, 0.955)	CDA(0.078742, 0.955)	NA	NA	NA	NA	NA	NA	NA	No	NA	HPRC,HGSVC,1KG-ONT	No	NA	NA	NA	NA	NA	NA
chr1:20618244	chr1-20618244-allele263238-321	INS	320	NA	0.2700453857791225,0.13688760806916425,0.11805555555555555,0.25646123260437376,0.22699386503067484	0.0194026	CDA(0.078742, 0.955)	CDA(0.078742, 0.955)	NA	NA	NA	NA	NA	NA	NA	No	NA	HPRC,HGSVC,1KG-ONT	No	NA	NA	NA	NA	NA	NA
chr1:20618244	chr1-20618244-allele263241-320	INS	319	NA	0.015128593040847202,0.002881844380403458,0.001984126984126984,0.003976143141153081,0.007157464212678937	0.0082609	CDA(0.078742, 0.955)	CDA(0.078742, 0.955)	NA	NA	NA	NA	NA	NA	NA	No	NA	HPRC,HGSVC,1KG-ONT	No	NA	NA	NA	NA	NA	NA
chr1:20623746	chr1-20623746-allele263381-938	INS	937	NA	0.0022692889561270802,0.0,0.0,0.0,0.0	0.00377908	NA	NA	NA	NA	NA	NA	NA	NA	NA	No	NA	HPRC,HGSVC,1KG-ONT	No	NA	NA	NA	NA	NA	NA
chr1:20623746	chr1-20623746-allele263372-938	INS	937	NA	0.0007564296520423601,0.0,0.0,0.0,0.0	0.000918741	NA	NA	NA	NA	NA	NA	NA	NA	NA	No	NA	HPRC,HGSVC,1KG-ONT	No	NA	NA	NA	NA	NA	NA
chr1:20623746	chr1-20623746-allele263379-1259	INS	1258	NA	0.0007564296520423601,0.0,0.0,0.0,0.0	0.000918741	NA	NA	NA	NA	NA	NA	NA	NA	NA	No	NA	HPRC,HGSVC,1KG-ONT	No	NA	NA	NA	NA	NA	NA
chr1:20623746	chr1-20623746-allele263370-936	INS	935	NA	0.0015128593040847202,0.0,0.0,0.0,0.0	0.00234988	NA	NA	NA	NA	NA	NA	NA	NA	NA	No	NA	HPRC,HGSVC,1KG-ONT	No	NA	NA	NA	NA	NA	NA
chr1:20623746	chr1-20623746-allele263365-939	INS	938	NA	0.4659606656580938,0.21181556195965417,0.3968253968253968,0.27037773359840955,0.4274028629856851	0.0351501	NA	NA	NA	NA	NA	NA	NA	NA	NA	No	NA	HPRC,HGSVC,1KG-ONT	No	NA	NA	NA	NA	NA	NA
chr1:20623746	chr1-20623746-allele263369-940	INS	939	NA	0.0007564296520423601,0.001440922190201729,0.0,0.003976143141153081,0.0010224948875255625	NA	NA	NA	NA	NA	NA	NA	NA	NA	NA	No	NA	HPRC,HGSVC,1KG-ONT	No	NA	NA	NA	NA	NA	NA
chr1:20623746	chr1-20623746-allele263367-1254	INS	1253	NA	0.2102874432677761,0.3414985590778098,0.2113095238095238,0.3290258449304175,0.2198364008179959	0.00891454	NA	NA	NA	NA	NA	NA	NA	NA	NA	No	NA	HPRC,HGSVC,1KG-ONT	No	NA	NA	NA	NA	NA	NA
chr1:20623746	chr1-20623746-allele263366-1263	INS	1262	NA	0.2723146747352496,0.36743515850144093,0.3263888888888889,0.3230616302186879,0.3169734151329243	0.00737483	NA	NA	NA	NA	NA	NA	NA	NA	NA	No	NA	HPRC,HGSVC,1KG-ONT	No	NA	NA	NA	NA	NA	NA
chr1:20623746	chr1-20623746-allele263373-946	INS	945	NA	0.00529500756429652,0.0,0.0,0.0,0.0	0.00947665	NA	NA	NA	NA	NA	NA	NA	NA	NA	No	NA	HPRC,HGSVC,1KG-ONT	No	NA	NA	NA	NA	NA	NA
chr1:20625992	chr1-20625992-allele263404-1	DEL	180	0.972574	0.22692889561270801,0.13256484149855907,0.06547619047619048,0.19483101391650098,0.13394683026584867	0.0331852	NA	NA	NA	NA	NA	NA	NA	NA	NA	No	NA	HPRC,HGSVC,1KG-ONT	No	NA	Height(DDOST, rs10799657, 1E-14, 0.6024812064286212)	Blindness AND/OR vision impairment level(0.80%, 3.16%, 0.25, [0.07;0.86], 0.027923),Centriacinar emphysema(0.27%, 1.90%, 0.14, [0.02;1.1], 0.049092),Cystitis(3.21%, 1.05%, 3.11, [1.09;8.91], 0.045128),Diaphragmatic hernia(5.88%, 10.13%, 0.56, [0.33;0.94], 0.03207),Neoplasm of uncertain behavior of soft tissues(0.53%, 2.32%, 0.23, [0.05;1.03], 0.046773),Polyp of nasal cavity and/or nasal sinus(2.14%, 0.42%, 5.16, [1.09;24.44], 0.026138),Presbyopia(13.37%, 8.65%, 1.63, [1.05;2.52], 0.033402),Primary malignant neoplasm(0.27%, 2.11%, 0.12, [0.02;0.98], 0.02781)	NA	NA	NA
chr1:20625996	chr1-20625996-allele263406-1	DEL	152	NA	0.08472012102874432,0.01440922190201729,0.0,0.0,0.0	0.129778	NA	NA	NA	NA	NA	NA	NA	NA	NA	No	NA	HPRC,HGSVC,1KG-ONT	No	NA	NA	NA	NA	NA	NA
chr1:20626009	chr1-20626009-allele263409-1	DEL	72	NA	0.046142208774583963,0.11095100864553314,0.07539682539682539,0.14910536779324055,0.12269938650306748	0.0260237	NA	NA	NA	NA	NA	NA	NA	NA	NA	No	NA	HPRC,HGSVC	No	NA	NA	NA	NA	NA	NA
chr1:20626037	chr1-20626037-allele263416-1	DEL	92	NA	0.11951588502269289,0.20028818443804033,0.1746031746031746,0.17992047713717693,0.09406952965235174	0.00574629	NA	NA	NA	NA	NA	NA	NA	NA	NA	No	NA	HPRC,HGSVC	No	NA	NA	NA	NA	NA	NA
chr1:20626060	chr1-20626060-allele263424-1	DEL	112	NA	0.0,0.0,0.003968253968253968,0.0,0.0010224948875255625	0.000408842	NA	NA	NA	NA	NA	NA	NA	NA	NA	No	NA	HPRC,HGSVC	No	NA	NA	NA	NA	NA	NA
chr1:20626072	chr1-20626072-allele263425-1	DEL	64	NA	0.0037821482602118004,0.020172910662824207,0.0,0.006958250497017893,0.003067484662576687	2.87328e-05	NA	NA	NA	NA	NA	NA	NA	NA	NA	No	NA	HPRC,HGSVC	No	NA	NA	NA	NA	NA	NA
chr1:20626072	chr1-20626072-allele263426-1	DEL	100	NA	0.048411497730711045,0.008645533141210375,0.010912698412698412,0.004970178926441352,0.0010224948875255625	0.0499734	NA	NA	NA	NA	NA	NA	NA	NA	NA	No	NA	HPRC,HGSVC	No	NA	NA	NA	NA	NA	NA
chr1:20626073	chr1-20626073-allele263427-1	DEL	84	NA	0.01739788199697428,0.005763688760806916,0.00496031746031746,0.005964214711729622,0.010224948875255624	0.00538797	NA	NA	NA	NA	NA	NA	NA	NA	NA	No	NA	HPRC,HGSVC	No	NA	NA	NA	NA	NA	NA
chr1:20626097	chr1-20626097-allele263431-1	DEL	60	NA	0.0,0.001440922190201729,0.005952380952380952,0.0,0.0	0.000778337	NA	NA	NA	NA	NA	NA	NA	NA	NA	No	NA	HPRC	No	NA	NA	NA	NA	NA	NA
chr1:20626104	chr1-20626104-allele263433-1	DEL	68	NA	0.0007564296520423601,0.0,0.0,0.0,0.0	0.000918741	NA	NA	NA	NA	NA	NA	NA	NA	NA	No	NA	HPRC,HGSVC	No	NA	NA	NA	NA	NA	NA
chr1:20683848	chr1-20683848-allele264087-1	DEL	111	NA	0.00529500756429652,0.0,0.0,0.0,0.0	0.0093307	KIF17(3.2601e-21, 1.008)	NA	NA	NA	NA	NA	NA	NA	NA	No	NA	HPRC	Yes	NA	NA	NA	NA	NA	NA
chr1:20712565	chr1-20712565-allele264507-103	INS	102	NA	0.0,0.0,0.000992063492063492,0.0,0.0	NA	KIF17(3.2601e-21, 1.008)	NA	NA	NA	NA	NA	NA	NA	NA	No	NA	HPRC,HGSVC,1KG-ONT	No	NA	NA	NA	NA	NA	NA
chr1:20712600	chr1-20712600-allele264519-109	INS	108	NA	0.0,0.002881844380403458,0.0,0.009940357852882704,0.0	0.00170264	KIF17(3.2601e-21, 1.008)	NA	NA	NA	NA	NA	NA	NA	NA	No	NA	HPRC,HGSVC,1KG-ONT	No	NA	NA	NA	NA	NA	NA
chr1:20712606	chr1-20712606-allele264538-125	INS	124	NA	0.0,0.01440922190201729,0.030753968253968252,0.0009940357852882703,0.0	0.00724083	KIF17(3.2601e-21, 1.008)	NA	NA	NA	NA	NA	NA	NA	NA	No	NA	HPRC,HGSVC	Yes	NA	NA	NA	NA	NA	NA
chr1:20712606	chr1-20712606-allele264525-104	INS	103	NA	0.060514372163388806,0.008645533141210375,0.00496031746031746,0.0,0.0010224948875255625	0.085619	KIF17(3.2601e-21, 1.008)	NA	NA	NA	NA	NA	NA	NA	NA	No	NA	HPRC,HGSVC,1KG-ONT	Yes	NA	NA	NA	NA	NA	NA
chr1:20712606	chr1-20712606-allele264527-126	INS	125	NA	0.0022692889561270802,0.0,0.0,0.0,0.0	0.00377908	KIF17(3.2601e-21, 1.008)	NA	NA	NA	NA	NA	NA	NA	NA	No	NA	HPRC,HGSVC	Yes	NA	NA	NA	NA	NA	NA
chr1:20712606	chr1-20712606-allele264528-131	INS	130	NA	0.0045385779122541605,0.001440922190201729,0.0,0.0,0.0	0.00598883	KIF17(3.2601e-21, 1.008)	NA	NA	NA	NA	NA	NA	NA	NA	No	NA	HPRC,HGSVC	Yes	NA	NA	NA	NA	NA	NA
chr1:20712606	chr1-20712606-allele264526-101	INS	100	NA	0.03328290468986384,0.004322766570605188,0.000992063492063492,0.0,0.0	0.0522911	KIF17(3.2601e-21, 1.008)	NA	NA	NA	NA	NA	NA	NA	NA	No	NA	HPRC,HGSVC,1KG-ONT	Yes	NA	NA	NA	NA	NA	NA
chr1:20712606	chr1-20712606-allele264531-101	INS	100	NA	0.007564296520423601,0.0,0.0,0.0,0.0	0.0137297	KIF17(3.2601e-21, 1.008)	NA	NA	NA	NA	NA	NA	NA	NA	No	NA	HPRC,HGSVC,1KG-ONT	Yes	NA	NA	NA	NA	NA	NA
chr1:20712606	chr1-20712606-allele264530-128	INS	127	NA	0.0007564296520423601,0.0,0.0,0.0,0.0	0.000918741	KIF17(3.2601e-21, 1.008)	NA	NA	NA	NA	NA	NA	NA	NA	No	NA	HPRC,HGSVC	Yes	NA	NA	NA	NA	NA	NA
chr1:20712606	chr1-20712606-allele264539-105	INS	104	NA	0.0,0.0,0.0,0.0019880715705765406,0.0	NA	KIF17(3.2601e-21, 1.008)	NA	NA	NA	NA	NA	NA	NA	NA	No	NA	HPRC,HGSVC,1KG-ONT	Yes	NA	NA	NA	NA	NA	NA
chr1:20712607	chr1-20712607-allele264543-606	INS	605	NA	0.037065052950075644,0.005763688760806916,0.0,0.0,0.0	0.0590854	KIF17(3.2601e-21, 1.008)	NA	NA	NA	NA	NA	NA	NA	NA	No	NA	HPRC,HGSVC,1KG-ONT	Yes	NA	NA	NA	NA	NA	NA
chr1:20712608	chr1-20712608-allele264552-130	INS	129	NA	0.0,0.0,0.0,0.0009940357852882703,0.0	NA	KIF17(3.2601e-21, 1.008)	NA	NA	NA	NA	NA	NA	NA	NA	No	NA	HPRC,HGSVC	Yes	NA	NA	NA	NA	NA	NA
chr1:20712608	chr1-20712608-allele264548-180	INS	179	NA	0.0015128593040847202,0.0,0.0,0.0,0.0	0.00234988	KIF17(3.2601e-21, 1.008)	NA	NA	NA	NA	NA	NA	NA	NA	No	NA	HPRC,HGSVC,1KG-ONT	Yes	NA	NA	NA	NA	NA	NA
chr1:20712608	chr1-20712608-allele264547-155	INS	154	NA	0.0015128593040847202,0.0,0.0,0.0,0.0	0.00234988	KIF17(3.2601e-21, 1.008)	NA	NA	NA	NA	NA	NA	NA	NA	No	NA	HPRC,HGSVC	Yes	NA	NA	NA	NA	NA	NA
chr1:20712608	chr1-20712608-allele264556-125	INS	124	NA	0.0,0.007204610951008645,0.0,0.0019880715705765406,0.0	0.000778337	KIF17(3.2601e-21, 1.008)	NA	NA	NA	NA	NA	NA	NA	NA	No	NA	HPRC,HGSVC	Yes	NA	NA	NA	NA	NA	NA
chr1:20712609	chr1-20712609-allele264557-451	INS	450	NA	0.0022692889561270802,0.001440922190201729,0.0,0.0,0.0	0.0019853	KIF17(3.2601e-21, 1.008)	NA	NA	NA	NA	NA	NA	NA	NA	No	NA	HPRC,HGSVC	Yes	NA	NA	NA	NA	NA	NA
chr1:20712616	chr1-20712616-allele264566-151	INS	150	NA	0.0022692889561270802,0.001440922190201729,0.000992063492063492,0.002982107355864811,0.00408997955010225	NA	KIF17(3.2601e-21, 1.008)	NA	NA	NA	NA	NA	NA	NA	NA	No	NA	HPRC,HGSVC	Yes	NA	NA	NA	NA	NA	NA
chr1:20712616	chr1-20712616-allele264567-126	INS	125	NA	0.0,0.001440922190201729,0.0,0.0009940357852882703,0.0	NA	KIF17(3.2601e-21, 1.008)	NA	NA	NA	NA	NA	NA	NA	NA	No	NA	HPRC,HGSVC	Yes	NA	NA	NA	NA	NA	NA
chr1:20712616	chr1-20712616-allele264576-97	INS	96	NA	0.0,0.0,0.0,0.0009940357852882703,0.0	NA	KIF17(3.2601e-21, 1.008)	NA	NA	NA	NA	NA	NA	NA	NA	No	NA	HPRC,HGSVC,1KG-ONT	Yes	NA	NA	NA	NA	NA	NA
chr1:20712616	chr1-20712616-allele264563-99	INS	98	NA	0.0022692889561270802,0.005763688760806916,0.001984126984126984,0.006958250497017893,0.0010224948875255625	NA	KIF17(3.2601e-21, 1.008)	NA	NA	NA	NA	NA	NA	NA	NA	No	NA	HPRC,HGSVC,1KG-ONT	Yes	NA	NA	NA	NA	NA	NA
chr1:20712616	chr1-20712616-allele264570-128	INS	127	NA	0.0,0.0,0.0,0.0019880715705765406,0.0	NA	KIF17(3.2601e-21, 1.008)	NA	NA	NA	NA	NA	NA	NA	NA	No	NA	HPRC,HGSVC	Yes	NA	NA	NA	NA	NA	NA
chr1:20712616	chr1-20712616-allele264564-124	INS	123	NA	0.00832072617246596,0.005763688760806916,0.012896825396825396,0.03180914512922465,0.02965235173824131	0.00416105	KIF17(3.2601e-21, 1.008)	NA	NA	NA	NA	NA	NA	NA	NA	No	NA	HPRC,HGSVC	Yes	NA	NA	NA	NA	NA	NA
chr1:20712616	chr1-20712616-allele264569-178	INS	177	NA	0.0015128593040847202,0.005763688760806916,0.002976190476190476,0.020874751491053677,0.005112474437627812	0.00344132	KIF17(3.2601e-21, 1.008)	NA	NA	NA	NA	NA	NA	NA	NA	No	NA	HPRC,HGSVC,1KG-ONT	Yes	NA	NA	NA	NA	NA	NA
chr1:20712616	chr1-20712616-allele264565-124	INS	123	NA	0.0,0.0,0.000992063492063492,0.0,0.0	NA	KIF17(3.2601e-21, 1.008)	NA	NA	NA	NA	NA	NA	NA	NA	No	NA	HPRC,HGSVC	Yes	NA	NA	NA	NA	NA	NA
chr1:20712617	chr1-20712617-allele264578-466	INS	465	NA	0.01739788199697428,0.021613832853025938,0.04563492063492063,0.03180914512922465,0.03374233128834356	0.00434271	KIF17(3.2601e-21, 1.008)	NA	NA	NA	NA	NA	NA	NA	NA	No	NA	HPRC,HGSVC	Yes	NA	NA	NA	NA	NA	NA
chr1:20712617	chr1-20712617-allele264577-379	INS	378	NA	0.009833585476550681,0.15994236311239193,0.02976190476190476,0.18588469184890655,0.08997955010224949	0.0645259	KIF17(3.2601e-21, 1.008)	NA	NA	NA	NA	NA	NA	NA	NA	No	NA	HPRC,HGSVC	Yes	NA	NA	NA	NA	NA	NA
chr1:20712632	chr1-20712632-allele264593-220	INS	219	NA	0.0022692889561270802,0.0,0.0,0.0,0.0	0.00377908	KIF17(3.2601e-21, 1.008)	NA	NA	NA	NA	NA	NA	NA	NA	No	NA	HPRC,HGSVC,1KG-ONT	Yes	NA	NA	NA	NA	NA	NA
chr1:20712682	chr1-20712682-allele264609-124	INS	123	NA	0.0022692889561270802,0.027377521613832854,0.13095238095238096,0.008946322067594433,0.016359918200409	0.0288661	KIF17(3.2601e-21, 1.008)	NA	NA	NA	NA	NA	NA	NA	NA	No	NA	HPRC,HGSVC	Yes	NA	NA	NA	NA	NA	NA
chr1:20712738	chr1-20712738-allele264643-69	INS	68	NA	0.0,0.005763688760806916,0.0,0.0009940357852882703,0.0010224948875255625	0.000593574	KIF17(3.2601e-21, 1.008)	NA	NA	NA	NA	NA	NA	NA	NA	No	NA	HPRC,HGSVC,1KG-ONT	Yes	NA	NA	NA	NA	NA	NA
chr1:20712738	chr1-20712738-allele264654-297	INS	296	NA	0.0022692889561270802,0.0,0.0,0.0,0.0	0.00377908	KIF17(3.2601e-21, 1.008)	NA	NA	NA	NA	NA	NA	NA	NA	No	NA	HPRC,HGSVC,1KG-ONT	Yes	NA	NA	NA	NA	NA	NA
chr1:20712738	chr1-20712738-allele264649-197	INS	196	NA	0.0,0.0,0.0,0.0,0.0010224948875255625	NA	KIF17(3.2601e-21, 1.008)	NA	NA	NA	NA	NA	NA	NA	NA	No	NA	HPRC,HGSVC,1KG-ONT	Yes	NA	NA	NA	NA	NA	NA
chr1:20712738	chr1-20712738-allele264640-96	INS	95	NA	0.0015128593040847202,0.03025936599423631,0.047619047619047616,0.02584493041749503,0.06339468302658487	0.0264811	KIF17(3.2601e-21, 1.008)	NA	NA	NA	NA	NA	NA	NA	NA	No	NA	HPRC,HGSVC,1KG-ONT	Yes	NA	NA	NA	NA	NA	NA
chr1:20712739	chr1-20712739-allele264677-192	INS	191	NA	0.0007564296520423601,0.0,0.0,0.0,0.0	0.000918741	KIF17(3.2601e-21, 1.008)	NA	NA	NA	NA	NA	NA	NA	NA	No	NA	HPRC,HGSVC,1KG-ONT	Yes	NA	NA	NA	NA	NA	NA
chr1:20712739	chr1-20712739-allele264664-614	INS	613	NA	0.0045385779122541605,0.001440922190201729,0.0,0.0,0.0	0.00598883	KIF17(3.2601e-21, 1.008)	NA	NA	NA	NA	NA	NA	NA	NA	No	NA	HPRC,HGSVC,1KG-ONT	Yes	NA	NA	NA	NA	NA	NA
chr1:20712739	chr1-20712739-allele264671-261	INS	260	NA	0.0015128593040847202,0.0,0.002976190476190476,0.009940357852882704,0.0	9.78865e-05	KIF17(3.2601e-21, 1.008)	NA	NA	NA	NA	NA	NA	NA	NA	No	NA	HPRC,HGSVC,1KG-ONT	Yes	NA	NA	NA	NA	NA	NA
chr1:20712739	chr1-20712739-allele264672-237	INS	236	NA	0.0007564296520423601,0.0,0.0,0.0,0.0	0.000918741	KIF17(3.2601e-21, 1.008)	NA	NA	NA	NA	NA	NA	NA	NA	No	NA	HPRC,HGSVC,1KG-ONT	Yes	NA	NA	NA	NA	NA	NA
chr1:20712739	chr1-20712739-allele264674-146	INS	145	NA	0.0,0.001440922190201729,0.001984126984126984,0.0,0.0	3.94758e-05	KIF17(3.2601e-21, 1.008)	NA	NA	NA	NA	NA	NA	NA	NA	No	NA	HPRC,HGSVC	Yes	NA	NA	NA	NA	NA	NA
chr1:20712739	chr1-20712739-allele264675-220	INS	219	NA	0.0,0.0,0.016865079365079364,0.0,0.0	0.00244604	KIF17(3.2601e-21, 1.008)	NA	NA	NA	NA	NA	NA	NA	NA	No	NA	HPRC,HGSVC,1KG-ONT	Yes	NA	NA	NA	NA	NA	NA
chr1:20712739	chr1-20712739-allele264667-119	INS	118	NA	0.0015128593040847202,0.0,0.016865079365079364,0.0,0.0	0.000758343	KIF17(3.2601e-21, 1.008)	NA	NA	NA	NA	NA	NA	NA	NA	No	NA	HPRC,HGSVC	Yes	NA	NA	NA	NA	NA	NA
chr1:20712740	chr1-20712740-allele264678-782	INS	781	NA	0.0015128593040847202,0.0,0.0,0.0009940357852882703,0.0	0.00077342	KIF17(3.2601e-21, 1.008)	NA	NA	NA	NA	NA	NA	NA	NA	No	NA	HPRC,1KG-ONT	Yes	NA	NA	NA	NA	NA	NA
chr1:20712758	chr1-20712758-allele264679-351	INS	350	NA	0.0,0.0,0.0,0.003976143141153081,0.0	0.000224143	KIF17(3.2601e-21, 1.008)	NA	NA	NA	NA	NA	NA	NA	NA	No	NA	HPRC,HGSVC,1KG-ONT	Yes	NA	NA	NA	NA	NA	NA
chr1:20712758	chr1-20712758-allele264680-428	INS	427	NA	0.0015128593040847202,0.008645533141210375,0.00496031746031746,0.013916500994035786,0.005112474437627812	0.00294215	KIF17(3.2601e-21, 1.008)	NA	NA	NA	NA	NA	NA	NA	NA	No	NA	HPRC,HGSVC	Yes	NA	NA	NA	NA	NA	NA
chr1:20712782	chr1-20712782-allele264684-487	INS	486	NA	0.040090771558245086,0.004322766570605188,0.0,0.0,0.0	0.0664167	KIF17(3.2601e-21, 1.008)	NA	NA	NA	NA	NA	NA	NA	NA	No	NA	HPRC,HGSVC	Yes	NA	NA	NA	NA	NA	NA
chr1:20712782	chr1-20712782-allele264685-514	INS	513	NA	0.02723146747352496,0.01440922190201729,0.13293650793650794,0.0009940357852882703,0.002044989775051125	0.00164226	KIF17(3.2601e-21, 1.008)	NA	NA	NA	NA	NA	NA	NA	NA	No	NA	HPRC,HGSVC	Yes	NA	NA	NA	NA	NA	NA
chr1:20712794	chr1-20712794-allele264686-574	INS	573	NA	0.007564296520423601,0.0,0.0,0.0,0.0	0.0136279	KIF17(3.2601e-21, 1.008)	NA	NA	NA	NA	NA	NA	NA	NA	No	NA	HPRC,HGSVC,1KG-ONT	Yes	NA	NA	NA	NA	NA	NA
chr1:20712818	chr1-20712818-allele264696-673	INS	672	NA	0.06429652042360061,0.01585014409221902,0.0,0.0,0.0	0.0937113	KIF17(3.2601e-21, 1.008)	NA	NA	NA	NA	NA	NA	NA	NA	No	NA	HPRC,HGSVC,1KG-ONT	Yes	NA	NA	NA	NA	NA	NA
chr1:20712818	chr1-20712818-allele264693-807	INS	806	NA	0.015128593040847202,0.001440922190201729,0.0,0.0,0.0	0.025424	KIF17(3.2601e-21, 1.008)	NA	NA	NA	NA	NA	NA	NA	NA	No	NA	1KG-ONT	No	NA	NA	NA	NA	NA	NA
chr1:20712818	chr1-20712818-allele264694-749	INS	748	NA	0.009833585476550681,0.0,0.0,0.0,0.0	0.0178876	KIF17(3.2601e-21, 1.008)	NA	NA	NA	NA	NA	NA	NA	NA	No	NA	HPRC,HGSVC,1KG-ONT	No	NA	NA	NA	NA	NA	NA
chr1:20712818	chr1-20712818-allele264691-702	INS	701	NA	0.00529500756429652,0.0,0.0,0.0,0.0	0.0093307	KIF17(3.2601e-21, 1.008)	NA	NA	NA	NA	NA	NA	NA	NA	No	NA	HPRC,HGSVC,1KG-ONT	No	NA	NA	NA	NA	NA	NA
chr1:20712818	chr1-20712818-allele264695-415	INS	414	NA	0.0007564296520423601,0.021613832853025938,0.011904761904761904,0.04473161033797217,0.03374233128834356	0.0177924	KIF17(3.2601e-21, 1.008)	NA	NA	NA	NA	NA	NA	NA	NA	No	NA	HPRC,HGSVC	Yes	NA	NA	NA	NA	NA	NA
chr1:20712818	chr1-20712818-allele264690-606	INS	605	NA	0.0015128593040847202,0.0,0.0,0.0,0.0	0.00234988	KIF17(3.2601e-21, 1.008)	NA	NA	NA	NA	NA	NA	NA	NA	No	NA	HPRC,HGSVC,1KG-ONT	Yes	NA	NA	NA	NA	NA	NA
chr1:20712841	chr1-20712841-allele264711-565	INS	564	NA	0.0045385779122541605,0.0,0.0,0.0,0.0	0.00805514	KIF17(3.2601e-21, 1.008)	NA	NA	NA	NA	NA	NA	NA	NA	No	NA	HPRC,HGSVC,1KG-ONT	No	NA	NA	NA	NA	NA	NA
chr1:20712841	chr1-20712841-allele264721-379	INS	378	NA	0.0007564296520423601,0.007204610951008645,0.0,0.0,0.0	NA	KIF17(3.2601e-21, 1.008)	NA	NA	NA	NA	NA	NA	NA	NA	No	NA	HPRC,HGSVC	No	NA	NA	NA	NA	NA	NA
chr1:20712841	chr1-20712841-allele264708-178	INS	177	NA	0.0113464447806354,0.059077809798270896,0.24404761904761904,0.013916500994035786,0.022494887525562373	0.0443878	KIF17(3.2601e-21, 1.008)	NA	NA	NA	NA	NA	NA	NA	NA	No	NA	HPRC,HGSVC,1KG-ONT	Yes	NA	NA	NA	NA	NA	NA
chr1:20712841	chr1-20712841-allele264712-175	INS	174	NA	0.0015128593040847202,0.0,0.0,0.0,0.0	0.00234988	KIF17(3.2601e-21, 1.008)	NA	NA	NA	NA	NA	NA	NA	NA	No	NA	HPRC,HGSVC,1KG-ONT	Yes	NA	NA	NA	NA	NA	NA
chr1:20712841	chr1-20712841-allele264729-437	INS	436	NA	0.0007564296520423601,0.0,0.0,0.0,0.0	0.000918741	KIF17(3.2601e-21, 1.008)	NA	NA	NA	NA	NA	NA	NA	NA	No	NA	HPRC,HGSVC	No	NA	NA	NA	NA	NA	NA
chr1:20712841	chr1-20712841-allele264717-340	INS	339	NA	0.018154311649016642,0.0,0.0,0.0,0.0	0.0333528	KIF17(3.2601e-21, 1.008)	NA	NA	NA	NA	NA	NA	NA	NA	No	NA	HPRC,HGSVC,1KG-ONT	No	NA	NA	NA	NA	NA	NA
chr1:20712841	chr1-20712841-allele264707-205	INS	204	NA	0.0015128593040847202,0.0,0.0,0.0,0.0	0.00234988	KIF17(3.2601e-21, 1.008)	NA	NA	NA	NA	NA	NA	NA	NA	No	NA	HPRC,HGSVC,1KG-ONT	Yes	NA	NA	NA	NA	NA	NA
chr1:20712841	chr1-20712841-allele264722-175	INS	174	NA	0.0,0.0,0.0,0.0019880715705765406,0.0	NA	KIF17(3.2601e-21, 1.008)	NA	NA	NA	NA	NA	NA	NA	NA	No	NA	HPRC,HGSVC,1KG-ONT	Yes	NA	NA	NA	NA	NA	NA
chr1:20712841	chr1-20712841-allele264716-178	INS	177	NA	0.0,0.0,0.0,0.011928429423459244,0.007157464212678937	0.00294382	KIF17(3.2601e-21, 1.008)	NA	NA	NA	NA	NA	NA	NA	NA	No	NA	HPRC,HGSVC,1KG-ONT	Yes	NA	NA	NA	NA	NA	NA
chr1:20712841	chr1-20712841-allele264720-391	INS	390	NA	0.0007564296520423601,0.0,0.0,0.0,0.0	0.000918741	KIF17(3.2601e-21, 1.008)	NA	NA	NA	NA	NA	NA	NA	NA	No	NA	HPRC,HGSVC	No	NA	NA	NA	NA	NA	NA
chr1:20712841	chr1-20712841-allele264732-205	INS	204	NA	0.0,0.001440922190201729,0.05257936507936508,0.0009940357852882703,0.0010224948875255625	0.00974237	KIF17(3.2601e-21, 1.008)	NA	NA	NA	NA	NA	NA	NA	NA	No	NA	HPRC,HGSVC,1KG-ONT	Yes	NA	NA	NA	NA	NA	NA
chr1:20712841	chr1-20712841-allele264706-205	INS	204	NA	0.0037821482602118004,0.0,0.0,0.0,0.0	0.00663171	KIF17(3.2601e-21, 1.008)	NA	NA	NA	NA	NA	NA	NA	NA	No	NA	HPRC,HGSVC,1KG-ONT	Yes	NA	NA	NA	NA	NA	NA
chr1:20712841	chr1-20712841-allele264715-196	INS	195	NA	0.0,0.0,0.006944444444444444,0.0,0.0	0.000631316	KIF17(3.2601e-21, 1.008)	NA	NA	NA	NA	NA	NA	NA	NA	No	NA	HPRC,HGSVC,1KG-ONT	Yes	NA	NA	NA	NA	NA	NA
chr1:20712845	chr1-20712845-allele264750-394	INS	393	NA	0.006051437216338881,0.002881844380403458,0.0,0.0,0.0	0.00707186	KIF17(3.2601e-21, 1.008)	NA	NA	NA	NA	NA	NA	NA	NA	No	NA	HPRC,HGSVC	No	NA	NA	NA	NA	NA	NA
chr1:20712845	chr1-20712845-allele264744-271	INS	270	NA	0.0113464447806354,0.0,0.0,0.002982107355864811,0.002044989775051125	0.0118964	KIF17(3.2601e-21, 1.008)	NA	NA	NA	NA	NA	NA	NA	NA	No	NA	HPRC,HGSVC,1KG-ONT	Yes	NA	NA	NA	NA	NA	NA
chr1:20712845	chr1-20712845-allele264737-271	INS	270	NA	0.0045385779122541605,0.008645533141210375,0.025793650793650792,0.013916500994035786,0.044989775051124746	0.00985855	KIF17(3.2601e-21, 1.008)	NA	NA	NA	NA	NA	NA	NA	NA	No	NA	HPRC,HGSVC,1KG-ONT	Yes	NA	NA	NA	NA	NA	NA
chr1:20712845	chr1-20712845-allele264736-298	INS	297	NA	0.0007564296520423601,0.0,0.0,0.0,0.0	0.000918741	KIF17(3.2601e-21, 1.008)	NA	NA	NA	NA	NA	NA	NA	NA	No	NA	HPRC,HGSVC,1KG-ONT	No	NA	NA	NA	NA	NA	NA
chr1:20712845	chr1-20712845-allele264747-217	INS	216	NA	0.0,0.005763688760806916,0.001984126984126984,0.0,0.0010224948875255625	0.000778337	KIF17(3.2601e-21, 1.008)	NA	NA	NA	NA	NA	NA	NA	NA	No	NA	HPRC,HGSVC,1KG-ONT	Yes	NA	NA	NA	NA	NA	NA
chr1:20712845	chr1-20712845-allele264739-187	INS	186	NA	0.012859304084720122,0.13976945244956773,0.026785714285714284,0.30318091451292245,0.11247443762781185	0.0848087	KIF17(3.2601e-21, 1.008)	NA	NA	NA	NA	NA	NA	NA	NA	No	NA	HPRC,HGSVC,1KG-ONT	Yes	NA	NA	NA	NA	NA	NA
chr1:20712845	chr1-20712845-allele264741-379	INS	378	NA	0.023449319213313162,0.001440922190201729,0.0,0.0,0.0	0.0407638	KIF17(3.2601e-21, 1.008)	NA	NA	NA	NA	NA	NA	NA	NA	No	NA	HPRC,HGSVC	No	NA	NA	NA	NA	NA	NA
chr1:20712845	chr1-20712845-allele264733-241	INS	240	NA	0.0022692889561270802,0.002881844380403458,0.005952380952380952,0.009940357852882704,0.0	0.000306318	KIF17(3.2601e-21, 1.008)	NA	NA	NA	NA	NA	NA	NA	NA	No	NA	HPRC,HGSVC,1KG-ONT	Yes	NA	NA	NA	NA	NA	NA
chr1:20712845	chr1-20712845-allele264749-604	INS	603	NA	0.0045385779122541605,0.0,0.0,0.0,0.0	0.00771423	KIF17(3.2601e-21, 1.008)	NA	NA	NA	NA	NA	NA	NA	NA	No	NA	HPRC,HGSVC,1KG-ONT	No	NA	NA	NA	NA	NA	NA
chr1:20712845	chr1-20712845-allele264751-499	INS	498	NA	0.0007564296520423601,0.0,0.0,0.0,0.0081799591002045	4.4099e-05	KIF17(3.2601e-21, 1.008)	NA	NA	NA	NA	NA	NA	NA	NA	No	NA	HPRC,HGSVC	No	NA	NA	NA	NA	NA	NA
chr1:20712845	chr1-20712845-allele264752-256	INS	255	NA	0.0,0.004322766570605188,0.0,0.0,0.0	3.94758e-05	KIF17(3.2601e-21, 1.008)	NA	NA	NA	NA	NA	NA	NA	NA	No	NA	HPRC,HGSVC,1KG-ONT	Yes	NA	NA	NA	NA	NA	NA
chr1:20712845	chr1-20712845-allele264742-214	INS	213	NA	0.01059001512859304,0.007204610951008645,0.013888888888888888,0.027833001988071572,0.006134969325153374	5.5385e-06	KIF17(3.2601e-21, 1.008)	NA	NA	NA	NA	NA	NA	NA	NA	No	NA	HPRC,HGSVC,1KG-ONT	Yes	NA	NA	NA	NA	NA	NA
chr1:20712845	chr1-20712845-allele264757-214	INS	213	NA	0.0015128593040847202,0.0,0.010912698412698412,0.0,0.0010224948875255625	NA	KIF17(3.2601e-21, 1.008)	NA	NA	NA	NA	NA	NA	NA	NA	No	NA	HPRC,HGSVC,1KG-ONT	Yes	NA	NA	NA	NA	NA	NA
chr1:20712845	chr1-20712845-allele264755-519	INS	518	NA	0.006051437216338881,0.0,0.0,0.004970178926441352,0.0	0.00373626	KIF17(3.2601e-21, 1.008)	NA	NA	NA	NA	NA	NA	NA	NA	No	NA	HPRC,HGSVC	No	NA	NA	NA	NA	NA	NA
chr1:20712845	chr1-20712845-allele264762-587	INS	586	NA	0.006051437216338881,0.0,0.0,0.0009940357852882703,0.0	0.00875367	KIF17(3.2601e-21, 1.008)	NA	NA	NA	NA	NA	NA	NA	NA	No	NA	HPRC,HGSVC,1KG-ONT	No	NA	NA	NA	NA	NA	NA
chr1:20712845	chr1-20712845-allele264745-360	INS	359	NA	0.012859304084720122,0.0,0.0,0.0,0.0	0.0235872	KIF17(3.2601e-21, 1.008)	NA	NA	NA	NA	NA	NA	NA	NA	No	NA	HPRC,HGSVC	No	NA	NA	NA	NA	NA	NA
chr1:20712845	chr1-20712845-allele264746-214	INS	213	NA	0.0037821482602118004,0.020172910662824207,0.0,0.0437375745526839,0.00408997955010225	0.00586566	KIF17(3.2601e-21, 1.008)	NA	NA	NA	NA	NA	NA	NA	NA	No	NA	HPRC,HGSVC,1KG-ONT	Yes	NA	NA	NA	NA	NA	NA
chr1:20712845	chr1-20712845-allele264740-445	INS	444	NA	0.037065052950075644,0.005763688760806916,0.001984126984126984,0.0,0.0	0.0552813	KIF17(3.2601e-21, 1.008)	NA	NA	NA	NA	NA	NA	NA	NA	No	NA	HPRC,HGSVC	No	NA	NA	NA	NA	NA	NA
chr1:20712845	chr1-20712845-allele264743-244	INS	243	NA	0.0030257186081694403,0.005763688760806916,0.01488095238095238,0.013916500994035786,0.011247443762781187	0.00366616	KIF17(3.2601e-21, 1.008)	NA	NA	NA	NA	NA	NA	NA	NA	No	NA	HPRC,HGSVC,1KG-ONT	Yes	NA	NA	NA	NA	NA	NA
chr1:20712845	chr1-20712845-allele264753-391	INS	390	NA	0.0007564296520423601,0.0,0.0,0.0,0.0	0.000918741	KIF17(3.2601e-21, 1.008)	NA	NA	NA	NA	NA	NA	NA	NA	No	NA	HPRC,HGSVC	No	NA	NA	NA	NA	NA	NA
chr1:20712854	chr1-20712854-allele264772-464	INS	463	NA	0.0,0.0,0.001984126984126984,0.0,0.0	NA	KIF17(3.2601e-21, 1.008)	NA	NA	NA	NA	NA	NA	NA	NA	No	NA	HPRC,HGSVC	No	NA	NA	NA	NA	NA	NA
chr1:20712854	chr1-20712854-allele264771-485	INS	484	NA	0.012102874432677761,0.01440922190201729,0.002976190476190476,0.05864811133200795,0.010224948875255624	0.00211105	KIF17(3.2601e-21, 1.008)	NA	NA	NA	NA	NA	NA	NA	NA	No	NA	HPRC,HGSVC	No	NA	NA	NA	NA	NA	NA
chr1:20712854	chr1-20712854-allele264773-437	INS	436	NA	0.00529500756429652,0.07492795389048991,0.20337301587301587,0.02584493041749503,0.019427402862985686	0.0486097	KIF17(3.2601e-21, 1.008)	NA	NA	NA	NA	NA	NA	NA	NA	No	NA	HPRC,HGSVC	No	NA	NA	NA	NA	NA	NA
chr1:20712868	chr1-20712868-allele264784-134	INS	133	NA	0.0022692889561270802,0.0,0.0,0.0,0.0	0.00377908	KIF17(3.2601e-21, 1.008)	NA	NA	NA	NA	NA	NA	NA	NA	No	NA	HPRC,HGSVC	No	NA	NA	NA	NA	NA	NA
chr1:20712906	chr1-20712906-allele264803-143	INS	142	NA	0.0226928895612708,0.01729106628242075,0.3492063492063492,0.005964214711729622,0.07157464212678936	0.052608	KIF17(3.2601e-21, 1.008)	NA	NA	NA	NA	NA	NA	NA	NA	No	NA	HPRC,HGSVC	No	NA	NA	NA	NA	NA	NA
chr1:20733447	chr1-20733447-allele264968-1	DEL	53	NA	0.0007564296520423601,0.01729106628242075,0.000992063492063492,0.004970178926441352,0.0	0.00163099	NA	NA	NA	NA	NA	NA	NA	NA	NA	No	NA	HPRC,1KG-ONT	No	NA	NA	NA	NA	NA	NA
chr1:20804379	chr1-20804379-allele265583-330	INS	329	NA	0.0030257186081694403,0.0,0.0,0.0,0.0	0.00520636	NA	NA	NA	NA	NA	NA	NA	NA	NA	No	NA	No	Yes	NA	NA	NA	NA	NA	NA
chr1:20807947	chr1-20807947-allele265602-1	DEL	60	NA	0.009077155824508321,0.0,0.0,0.0,0.0	0.0164709	EIF4G3(1.0, 0.213)	NA	NA	NA	NA	NA	NA	NA	NA	No	NA	HGSVC,1KG-ONT	Yes	NA	NA	NA	NA	NA	NA
chr1:20815645	chr1-20815645-allele265694-1	DEL	175	NA	0.0007564296520423601,0.0,0.0,0.0,0.0	0.000918741	EIF4G3(1.0, 0.213)	NA	NA	NA	NA	NA	NA	NA	NA	No	NA	HPRC,HGSVC	No	NA	NA	NA	NA	NA	NA
chr1:20815870	chr1-20815870-allele265710-75	INS	74	NA	0.0015128593040847202,0.0,0.0,0.0,0.0	0.00234988	EIF4G3(1.0, 0.213)	NA	NA	NA	NA	NA	NA	NA	NA	No	NA	1KG-ONT	No	NA	NA	NA	NA	NA	NA
chr1:20816260	chr1-20816260-allele265727-1	DEL	93	NA	0.0022692889561270802,0.0,0.0,0.0,0.0	0.00377908	EIF4G3(1.0, 0.213)	NA	NA	NA	NA	NA	NA	NA	NA	No	NA	1KG-ONT	No	NA	NA	NA	NA	NA	NA
chr1:20830847	chr1-20830847-allele265885-1595	INS	1594	NA	0.0030257186081694403,0.0,0.0,0.0,0.0	0.00520636	EIF4G3(1.0, 0.213)	NA	NA	NA	NA	NA	NA	NA	NA	No	NA	HPRC	Yes	NA	NA	NA	NA	NA	NA
chr1:20919866	chr1-20919866-allele266203-1	DEL	155	NA	0.0,0.004322766570605188,0.0,0.019880715705765408,0.024539877300613498	0.0081734	EIF4G3(1.0, 0.213)	NA	NA	NA	NA	NA	NA	NA	NA	No	NA	HGSVC,1KG-ONT	Yes	NA	NA	NA	NA	NA	NA
chr1:20965634	chr1-20965634-allele266542-55	INS	54	0.936227	0.23071104387291982,0.3314121037463977,0.057539682539682536,0.3499005964214712,0.2443762781186094	NA	EIF4G3(1.0, 0.213)	NA	NA	NA	NA	NA	NA	NA	NA	No	NA	HPRC,HGSVC,1KG-ONT	Yes	NA	Life satisfaction(EIF4G3, rs10737452, 2E-8, 0.5593504867628936),Chronotype(EIF4G3, rs10916892, 5E-19, 0.7211080851308783),Morning person(EIF4G3, rs10916892, 5E-19, 0.7211080851308783),Red blood cell count(EIF4G3, rs17410008, 6E-14, 0.7392277370927982),Depressive symptoms(EIF4G3, rs3767247, 4E-10, 0.7148781651174992),Neuroticism(EIF4G3, rs3767247, 3E-10, 0.7148781651174992),Positive affect(EIF4G3, rs3767247, 2E-9, 0.7148781651174992),Red blood cell count(EIF4G3, rs61781106, 1E-19, 0.566955931763545),red cell diameter width (RDW, minimum, inv-norm transformed)(EIF4G3, rs6698440, 2E-14, 0.5331503472088516),Morning person(EIF4G3, rs6680486, 1E-17, 0.8582241163027619),Serum alkaline phosphatase levels(EIF4G3, rs143370804, 3E-13, 0.8573119397949982),General risk tolerance (MTAG)(EIF4G3, rs6426658, 1E-15, 0.7960302071424764),red cell diameter width (RDW, mean, inv-norm transformed)(EIF4G3, rs10493006, 1E-12, 0.6010616340189031),F-deep fried food liking (derived food-liking factor)(EIF4G3, rs6693020, 1E-10, 0.5890691883491176)	Acute pancreatitis(0.81%, 2.73%, 0.29, [0.08;1.03], 0.044691),Arthritis of shoulder region joint(0.81%, 2.94%, 0.27, [0.08;0.95], 0.044967),Cholecystitis(2.43%, 0.42%, 5.91, [1.27;27.5], 0.01317),Deficiency of macronutrients(0.54%, 2.52%, 0.21, [0.05;0.94], 0.02886),Hyperkalemia(1.35%, 3.98%, 0.33, [0.12;0.89], 0.022153),Localized enlarged lymph nodes(6.47%, 3.35%, 1.99, [1.04;3.81], 0.048803),Neoplasm of uncertain behavior of skin(6.47%, 2.31%, 2.93, [1.42;6.06], 0.002899),Orthostatic hypotension(0.81%, 3.14%, 0.25, [0.07;0.87], 0.027912),Peripheral nerve disease(2.96%, 5.87%, 0.49, [0.24;1.0], 0.048223),Polyneuropathy(4.31%, 8.81%, 0.47, [0.26;0.84], 0.012979),Polyneuropathy due to diabetes mellitus(0.54%, 2.73%, 0.19, [0.04;0.86], 0.017444),Polyneuropathy due to type 2 diabetes mellitus(1.62%, 4.82%, 0.32, [0.13;0.81], 0.01237),Renal disorder due to type 2 diabetes mellitus(0.54%, 2.94%, 0.18, [0.04;0.79], 0.010501),Systemic lupus erythematosus(4.04%, 0.84%, 4.98, [1.64;15.14], 0.002012),Viral disease(8.89%, 13.63%, 0.62, [0.4;0.96], 0.039296),Submucous leiomyoma of uterus(6.79%, 2.58%, 2.75, [1.22;6.23], 0.015946)	NA	NA	NA
chr1:20965634	chr1-20965634-allele266543-58	INS	57	NA	0.0015128593040847202,0.0,0.0,0.002982107355864811,0.0	NA	EIF4G3(1.0, 0.213)	NA	NA	NA	NA	NA	NA	NA	NA	No	NA	HPRC,HGSVC,1KG-ONT	Yes	NA	NA	NA	NA	NA	NA
chr1:20965651	chr1-20965651-allele266544-56	INS	55	NA	0.0037821482602118004,0.02881844380403458,0.003968253968253968,0.04572564612326044,0.019427402862985686	0.0106739	EIF4G3(1.0, 0.213)	NA	NA	NA	NA	NA	NA	NA	NA	No	NA	HPRC,HGSVC,1KG-ONT	Yes	NA	NA	NA	NA	NA	NA
chr1:20981484	chr1-20981484-allele266652-1	DEL	70	NA	0.00832072617246596,0.0,0.0,0.0009940357852882703,0.0	0.0129393	EIF4G3(1.0, 0.213)	NA	NA	NA	NA	NA	NA	NA	NA	No	NA	HPRC,HGSVC,1KG-ONT	No	NA	NA	NA	NA	NA	NA
chr1:20981520	chr1-20981520-allele266657-1	DEL	66	NA	0.018154311649016642,0.004322766570605188,0.012896825396825396,0.005964214711729622,0.003067484662576687	0.00610074	EIF4G3(1.0, 0.213)	NA	NA	NA	NA	NA	NA	NA	NA	No	NA	HPRC,HGSVC	No	NA	NA	NA	NA	NA	NA
chr1:20981520	chr1-20981520-allele266658-1	DEL	97	NA	0.3729198184568835,0.36743515850144093,0.24702380952380953,0.43141153081510936,0.33844580777096117	0.00125711	EIF4G3(1.0, 0.213)	NA	NA	NA	NA	NA	NA	NA	NA	No	NA	HPRC,HGSVC,1KG-ONT	No	NA	NA	NA	NA	NA	NA
chr1:20981520	chr1-20981520-allele266659-1	DEL	128	NA	0.0007564296520423601,0.002881844380403458,0.034722222222222224,0.007952286282306162,0.034764826175869123	0.0129133	EIF4G3(1.0, 0.213)	NA	NA	NA	NA	NA	NA	NA	NA	No	NA	HPRC,HGSVC,1KG-ONT	No	NA	NA	NA	NA	NA	NA
chr1:20981555	chr1-20981555-allele266662-1	DEL	62	0.90497	0.2927382753403933,0.5389048991354467,0.5952380952380952,0.49502982107355864,0.47137014314928427	0.100782	EIF4G3(1.0, 0.213)	NA	NA	NA	NA	NA	NA	NA	NA	No	NA	HPRC,HGSVC	No	ENSG00000189410.12(0.025260202163168936)	eosinophil (absolute count, mean, inv-norm transformed)(EIF4G3, rs10799673, 1E-11, 0.6163277299706116),Social science traits (pleiotropy) (HIPO component 1)(EIF4G3, rs2874367, 1E-8, 0.6735198396310206)	Allergic rhinitis caused by pollen(3.85%, 7.61%, 0.49, [0.27;0.89], 0.022841),Benign neoplasm of right breast(0.43%, 2.10%, 0.2, [0.04;0.95], 0.049289),Brachial radiculitis(6.64%, 3.41%, 2.01, [1.04;3.9], 0.042386),Cervical spondylosis(2.14%, 0.26%, 8.32, [1.06;65.25], 0.027734),Diabetes mellitus(1.50%, 4.46%, 0.33, [0.13;0.79], 0.011789),Hemorrhage of rectum and anus(8.57%, 4.99%, 1.79, [1.02;3.14], 0.042756),Human papilloma virus infection(1.93%, 0.26%, 7.47, [0.94;59.2], 0.027139),Hypersomnia(7.49%, 3.94%, 1.98, [1.06;3.68], 0.039235),Hypomagnesemia(4.28%, 1.57%, 2.8, [1.11;7.04], 0.026794),Hypoxemia(4.28%, 1.57%, 2.8, [1.11;7.04], 0.026794),Neoplasm of uncertain behavior of skin(2.36%, 6.30%, 0.36, [0.17;0.74], 0.00504),Pleural effusion(5.35%, 2.10%, 2.64, [1.18;5.92], 0.01913),Polyp of colon(10.06%, 5.77%, 1.83, [1.08;3.09], 0.023416),Residual hemorrhoidal skin tags(5.78%, 2.89%, 2.06, [1.01;4.22], 0.045987),Snapping thumb syndrome(1.93%, 0.26%, 7.47, [0.94;59.2], 0.027139),Benign prostatic hyperplasia with outflow obstruction(14.04%, 5.77%, 2.67, [1.0;7.1], 0.046124)	NA	NA	NA
chr1:20981559	chr1-20981559-allele266665-1	DEL	89	NA	0.0,0.0,0.002976190476190476,0.0,0.0	NA	EIF4G3(1.0, 0.213)	NA	NA	NA	NA	NA	NA	NA	NA	No	NA	HPRC,HGSVC,1KG-ONT	No	NA	NA	NA	NA	NA	NA
chr1:20981663	chr1-20981663-allele266668-1	DEL	97	NA	0.0045385779122541605,0.0,0.0,0.0,0.0	0.00805514	EIF4G3(1.0, 0.213)	NA	NA	NA	NA	NA	NA	NA	NA	No	NA	HPRC,HGSVC,1KG-ONT	No	NA	NA	NA	NA	NA	NA
chr1:20981696	chr1-20981696-allele266671-1	DEL	66	NA	0.0,0.012968299711815562,0.0,0.014910536779324055,0.005112474437627812	0.00481576	EIF4G3(1.0, 0.213)	NA	NA	NA	NA	NA	NA	NA	NA	No	NA	HPRC,HGSVC	No	NA	NA	NA	NA	NA	NA
chr1:20989051	chr1-20989051-allele266757-57	INS	56	NA	0.00680786686838124,0.0,0.0,0.0,0.002044989775051125	0.00840062	EIF4G3(1.0, 0.213)	NA	NA	NA	NA	NA	NA	NA	NA	No	NA	HPRC,HGSVC	No	NA	NA	NA	NA	NA	NA
chr1:20989051	chr1-20989051-allele266758-82	INS	81	NA	0.0037821482602118004,0.04178674351585014,0.04563492063492063,0.014910536779324055,0.03374233128834356	0.0167465	EIF4G3(1.0, 0.213)	NA	NA	NA	NA	NA	NA	NA	NA	No	NA	HPRC,HGSVC	No	NA	NA	NA	NA	NA	NA
chr1:20989056	chr1-20989056-allele266760-56	INS	55	NA	0.014372163388804841,0.04755043227665706,0.13392857142857142,0.030815109343936383,0.03374233128834356	0.0238442	EIF4G3(1.0, 0.213)	NA	NA	NA	NA	NA	NA	NA	NA	No	NA	HPRC,HGSVC	No	NA	NA	NA	NA	NA	NA
chr1:20989056	chr1-20989056-allele266761-61	INS	60	NA	0.01664145234493192,0.05475504322766571,0.060515873015873016,0.040755467196819085,0.07157464212678936	0.0176466	EIF4G3(1.0, 0.213)	NA	NA	NA	NA	NA	NA	NA	NA	No	NA	HPRC,HGSVC	No	NA	NA	NA	NA	NA	NA
chr1:20989056	chr1-20989056-allele266771-85	INS	84	NA	0.0015128593040847202,0.001440922190201729,0.003968253968253968,0.0,0.0	NA	EIF4G3(1.0, 0.213)	NA	NA	NA	NA	NA	NA	NA	NA	No	NA	HPRC,HGSVC,1KG-ONT	No	NA	NA	NA	NA	NA	NA
chr1:20989056	chr1-20989056-allele266772-95	INS	94	NA	0.009833585476550681,0.004322766570605188,0.00496031746031746,0.013916500994035786,0.007157464212678937	NA	EIF4G3(1.0, 0.213)	NA	NA	NA	NA	NA	NA	NA	NA	No	NA	HPRC,HGSVC,1KG-ONT	No	NA	NA	NA	NA	NA	NA
chr1:20989056	chr1-20989056-allele266800-70	INS	69	NA	0.006051437216338881,0.0,0.04265873015873016,0.0268389662027833,0.046012269938650305	0.0125258	EIF4G3(1.0, 0.213)	NA	NA	NA	NA	NA	NA	NA	NA	No	NA	HPRC,HGSVC	No	NA	NA	NA	NA	NA	NA
chr1:20989056	chr1-20989056-allele266770-124	INS	123	NA	0.012102874432677761,0.0,0.000992063492063492,0.009940357852882704,0.0	0.00717329	EIF4G3(1.0, 0.213)	NA	NA	NA	NA	NA	NA	NA	NA	No	NA	HPRC,HGSVC,1KG-ONT	No	NA	NA	NA	NA	NA	NA
chr1:20989056	chr1-20989056-allele266796-99	INS	98	NA	0.0037821482602118004,0.004322766570605188,0.000992063492063492,0.0,0.0	0.00151308	EIF4G3(1.0, 0.213)	NA	NA	NA	NA	NA	NA	NA	NA	No	NA	HPRC,HGSVC,1KG-ONT	No	NA	NA	NA	NA	NA	NA
chr1:20989056	chr1-20989056-allele266765-133	INS	132	NA	0.01664145234493192,0.004322766570605188,0.0,0.0,0.0	0.0242619	EIF4G3(1.0, 0.213)	NA	NA	NA	NA	NA	NA	NA	NA	No	NA	HPRC,HGSVC,1KG-ONT	No	NA	NA	NA	NA	NA	NA
chr1:20989056	chr1-20989056-allele266787-138	INS	137	NA	0.0015128593040847202,0.001440922190201729,0.0,0.0,0.0	0.00077342	EIF4G3(1.0, 0.213)	NA	NA	NA	NA	NA	NA	NA	NA	No	NA	HPRC,HGSVC,1KG-ONT	No	NA	NA	NA	NA	NA	NA
chr1:20989056	chr1-20989056-allele266767-123	INS	122	NA	0.0015128593040847202,0.001440922190201729,0.0,0.0,0.0	0.00077342	EIF4G3(1.0, 0.213)	NA	NA	NA	NA	NA	NA	NA	NA	No	NA	HPRC,HGSVC,1KG-ONT	No	NA	NA	NA	NA	NA	NA
chr1:20989056	chr1-20989056-allele266789-69	INS	68	NA	0.015128593040847202,0.0,0.0,0.0,0.0	0.0277836	EIF4G3(1.0, 0.213)	NA	NA	NA	NA	NA	NA	NA	NA	No	NA	HPRC,HGSVC	No	NA	NA	NA	NA	NA	NA
chr1:20989056	chr1-20989056-allele266791-86	INS	85	NA	0.0,0.001440922190201729,0.015873015873015872,0.016898608349900597,0.0	0.00577913	EIF4G3(1.0, 0.213)	NA	NA	NA	NA	NA	NA	NA	NA	No	NA	HPRC,HGSVC,1KG-ONT	No	NA	NA	NA	NA	NA	NA
chr1:20989056	chr1-20989056-allele266786-65	INS	64	NA	0.01361573373676248,0.004322766570605188,0.08134920634920635,0.009940357852882704,0.1032719836400818	0.0183218	EIF4G3(1.0, 0.213)	NA	NA	NA	NA	NA	NA	NA	NA	No	NA	HPRC,HGSVC	No	NA	NA	NA	NA	NA	NA
chr1:20989056	chr1-20989056-allele266797-119	INS	118	NA	0.012859304084720122,0.002881844380403458,0.0,0.0,0.0	0.0193295	EIF4G3(1.0, 0.213)	NA	NA	NA	NA	NA	NA	NA	NA	No	NA	HPRC,HGSVC,1KG-ONT	No	NA	NA	NA	NA	NA	NA
chr1:20989056	chr1-20989056-allele266776-90	INS	89	NA	0.0,0.0,0.011904761904761904,0.0,0.0	0.00170264	EIF4G3(1.0, 0.213)	NA	NA	NA	NA	NA	NA	NA	NA	No	NA	HPRC,HGSVC,1KG-ONT	No	NA	NA	NA	NA	NA	NA
chr1:20989056	chr1-20989056-allele266769-91	INS	90	NA	0.00529500756429652,0.010086455331412104,0.005952380952380952,0.017892644135188866,0.02147239263803681	0.00278775	EIF4G3(1.0, 0.213)	NA	NA	NA	NA	NA	NA	NA	NA	No	NA	HPRC,HGSVC,1KG-ONT	No	NA	NA	NA	NA	NA	NA
chr1:20989056	chr1-20989056-allele266759-51	INS	50	NA	0.07337367624810892,0.1628242074927954,0.11408730158730158,0.18190854870775347,0.1278118609406953	0.0226015	EIF4G3(1.0, 0.213)	NA	NA	NA	NA	NA	NA	NA	NA	No	NA	HPRC,HGSVC	No	NA	NA	NA	NA	NA	NA
chr1:20989056	chr1-20989056-allele266763-71	INS	70	NA	0.0022692889561270802,0.040345821325648415,0.027777777777777776,0.02385685884691849,0.0081799591002045	0.0123924	EIF4G3(1.0, 0.213)	NA	NA	NA	NA	NA	NA	NA	NA	No	NA	HPRC,HGSVC	No	NA	NA	NA	NA	NA	NA
chr1:20989056	chr1-20989056-allele266764-75	INS	74	NA	0.0030257186081694403,0.018731988472622477,0.06349206349206349,0.007952286282306162,0.011247443762781187	0.0128199	EIF4G3(1.0, 0.213)	NA	NA	NA	NA	NA	NA	NA	NA	No	NA	HPRC,HGSVC	No	NA	NA	NA	NA	NA	NA
chr1:20989056	chr1-20989056-allele266795-80	INS	79	NA	0.0007564296520423601,0.001440922190201729,0.013888888888888888,0.0,0.02556237218813906	0.00557073	EIF4G3(1.0, 0.213)	NA	NA	NA	NA	NA	NA	NA	NA	No	NA	HPRC,HGSVC	No	NA	NA	NA	NA	NA	NA
chr1:20989056	chr1-20989056-allele266762-66	INS	65	NA	0.00529500756429652,0.04178674351585014,0.04662698412698413,0.019880715705765408,0.022494887525562373	0.0139629	EIF4G3(1.0, 0.213)	NA	NA	NA	NA	NA	NA	NA	NA	No	NA	HPRC,HGSVC	No	NA	NA	NA	NA	NA	NA
chr1:20989056	chr1-20989056-allele266798-69	INS	68	NA	0.0015128593040847202,0.0,0.0,0.0,0.0	0.00234988	EIF4G3(1.0, 0.213)	NA	NA	NA	NA	NA	NA	NA	NA	No	NA	HPRC,HGSVC	No	NA	NA	NA	NA	NA	NA
chr1:20989056	chr1-20989056-allele266766-103	INS	102	NA	0.07639939485627836,0.018731988472622477,0.0,0.0,0.0	0.110786	EIF4G3(1.0, 0.213)	NA	NA	NA	NA	NA	NA	NA	NA	No	NA	HPRC,HGSVC,1KG-ONT	No	NA	NA	NA	NA	NA	NA
chr1:20989056	chr1-20989056-allele266799-61	INS	60	NA	0.0015128593040847202,0.0,0.000992063492063492,0.0,0.0	0.00077342	EIF4G3(1.0, 0.213)	NA	NA	NA	NA	NA	NA	NA	NA	No	NA	HPRC,HGSVC	No	NA	NA	NA	NA	NA	NA
chr1:20989056	chr1-20989056-allele266778-87	INS	86	NA	0.0,0.0,0.000992063492063492,0.0,0.0	NA	EIF4G3(1.0, 0.213)	NA	NA	NA	NA	NA	NA	NA	NA	No	NA	HPRC,HGSVC,1KG-ONT	No	NA	NA	NA	NA	NA	NA
chr1:20989056	chr1-20989056-allele266768-118	INS	117	NA	0.0,0.0,0.005952380952380952,0.002982107355864811,0.007157464212678937	0.00231396	EIF4G3(1.0, 0.213)	NA	NA	NA	NA	NA	NA	NA	NA	No	NA	HPRC,HGSVC,1KG-ONT	No	NA	NA	NA	NA	NA	NA
chr1:20989056	chr1-20989056-allele266773-79	INS	78	NA	0.00832072617246596,0.0345821325648415,0.011904761904761904,0.007952286282306162,0.003067484662576687	0.000241621	EIF4G3(1.0, 0.213)	NA	NA	NA	NA	NA	NA	NA	NA	No	NA	HPRC,HGSVC	No	NA	NA	NA	NA	NA	NA
chr1:20989056	chr1-20989056-allele266794-70	INS	69	NA	0.0015128593040847202,0.0,0.0,0.0,0.0	0.00234988	EIF4G3(1.0, 0.213)	NA	NA	NA	NA	NA	NA	NA	NA	No	NA	HPRC,HGSVC	No	NA	NA	NA	NA	NA	NA
chr1:20989056	chr1-20989056-allele266774-143	INS	142	NA	0.02798789712556732,0.001440922190201729,0.0,0.0,0.0	0.0489692	EIF4G3(1.0, 0.213)	NA	NA	NA	NA	NA	NA	NA	NA	No	NA	HPRC,HGSVC,1KG-ONT	No	NA	NA	NA	NA	NA	NA
chr1:20989059	chr1-20989059-allele266801-109	INS	108	NA	0.01739788199697428,0.0,0.006944444444444444,0.0,0.0	0.01943	EIF4G3(1.0, 0.213)	NA	NA	NA	NA	NA	NA	NA	NA	No	NA	HPRC,HGSVC,1KG-ONT	No	NA	NA	NA	NA	NA	NA
chr1:20989060	chr1-20989060-allele266802-85	INS	84	NA	0.01588502269288956,0.001440922190201729,0.011904761904761904,0.02982107355864811,0.011247443762781187	NA	EIF4G3(1.0, 0.213)	NA	NA	NA	NA	NA	NA	NA	NA	No	NA	HPRC,HGSVC,1KG-ONT	No	NA	NA	NA	NA	NA	NA
chr1:20989060	chr1-20989060-allele266803-107	INS	106	NA	0.0045385779122541605,0.0,0.001984126984126984,0.0,0.0	0.00448129	EIF4G3(1.0, 0.213)	NA	NA	NA	NA	NA	NA	NA	NA	No	NA	HPRC,HGSVC,1KG-ONT	No	NA	NA	NA	NA	NA	NA
chr1:20989063	chr1-20989063-allele266805-146	INS	145	NA	0.006051437216338881,0.0,0.0,0.0,0.0	0.0108963	EIF4G3(1.0, 0.213)	NA	NA	NA	NA	NA	NA	NA	NA	No	NA	HPRC,HGSVC,1KG-ONT	No	NA	NA	NA	NA	NA	NA
chr1:20989064	chr1-20989064-allele266806-80	INS	79	NA	0.0007564296520423601,0.0,0.0,0.0,0.0	0.000918741	EIF4G3(1.0, 0.213)	NA	NA	NA	NA	NA	NA	NA	NA	No	NA	HPRC,HGSVC	No	NA	NA	NA	NA	NA	NA
chr1:20989065	chr1-20989065-allele266807-140	INS	139	NA	0.00529500756429652,0.0,0.0,0.0,0.0	0.00947665	EIF4G3(1.0, 0.213)	NA	NA	NA	NA	NA	NA	NA	NA	No	NA	HPRC,HGSVC,1KG-ONT	No	NA	NA	NA	NA	NA	NA
chr1:20989067	chr1-20989067-allele266808-156	INS	155	NA	0.0007564296520423601,0.001440922190201729,0.0,0.0,0.0	NA	EIF4G3(1.0, 0.213)	NA	NA	NA	NA	NA	NA	NA	NA	No	NA	HPRC,HGSVC,1KG-ONT	No	NA	NA	NA	NA	NA	NA
chr1:20989069	chr1-20989069-allele266809-76	INS	75	NA	0.0007564296520423601,0.0,0.0,0.0,0.0	0.000918741	EIF4G3(1.0, 0.213)	NA	NA	NA	NA	NA	NA	NA	NA	No	NA	HPRC,HGSVC	No	NA	NA	NA	NA	NA	NA
chr1:20989073	chr1-20989073-allele266811-64	INS	63	NA	0.009833585476550681,0.004322766570605188,0.021825396825396824,0.007952286282306162,0.005112474437627812	NA	EIF4G3(1.0, 0.213)	NA	NA	NA	NA	NA	NA	NA	NA	No	NA	HPRC,HGSVC	No	NA	NA	NA	NA	NA	NA
chr1:20989076	chr1-20989076-allele266813-179	INS	178	NA	0.0416036308623298,0.21613832853025935,0.12003968253968254,0.20974155069582506,0.19325153374233128	0.0754894	EIF4G3(1.0, 0.213)	NA	NA	NA	NA	NA	NA	NA	NA	No	NA	HPRC	No	NA	NA	NA	NA	NA	NA
chr1:20989078	chr1-20989078-allele266814-93	INS	92	NA	0.0,0.001440922190201729,0.0,0.0,0.0	NA	EIF4G3(1.0, 0.213)	NA	NA	NA	NA	NA	NA	NA	NA	No	NA	HPRC,HGSVC,1KG-ONT	No	NA	NA	NA	NA	NA	NA
chr1:20989079	chr1-20989079-allele266816-159	INS	158	NA	0.0007564296520423601,0.002881844380403458,0.0,0.0,0.0	NA	EIF4G3(1.0, 0.213)	NA	NA	NA	NA	NA	NA	NA	NA	No	NA	HPRC,HGSVC,1KG-ONT	No	NA	NA	NA	NA	NA	NA
chr1:20989079	chr1-20989079-allele266815-55	INS	54	NA	0.0037821482602118004,0.01585014409221902,0.015873015873015872,0.027833001988071572,0.0081799591002045	0.00603863	EIF4G3(1.0, 0.213)	NA	NA	NA	NA	NA	NA	NA	NA	No	NA	HPRC,HGSVC	No	NA	NA	NA	NA	NA	NA
chr1:20989081	chr1-20989081-allele266828-61	INS	60	NA	0.0,0.0,0.000992063492063492,0.008946322067594433,0.0081799591002045	0.00281286	EIF4G3(1.0, 0.213)	NA	NA	NA	NA	NA	NA	NA	NA	No	NA	HPRC,HGSVC	No	NA	NA	NA	NA	NA	NA
chr1:20989081	chr1-20989081-allele266831-60	INS	59	NA	0.0007564296520423601,0.005763688760806916,0.05357142857142857,0.008946322067594433,0.032719836400818	0.0166932	EIF4G3(1.0, 0.213)	NA	NA	NA	NA	NA	NA	NA	NA	No	NA	HPRC,HGSVC	No	NA	NA	NA	NA	NA	NA
chr1:20989081	chr1-20989081-allele266825-51	INS	50	NA	0.007564296520423601,0.037463976945244955,0.002976190476190476,0.03777335984095427,0.027607361963190184	0.00731595	EIF4G3(1.0, 0.213)	NA	NA	NA	NA	NA	NA	NA	NA	No	NA	HPRC,HGSVC	No	NA	NA	NA	NA	NA	NA
chr1:20989081	chr1-20989081-allele266818-116	INS	115	NA	0.0037821482602118004,0.01585014409221902,0.000992063492063492,0.0,0.0	NA	EIF4G3(1.0, 0.213)	NA	NA	NA	NA	NA	NA	NA	NA	No	NA	HPRC,HGSVC,1KG-ONT	No	NA	NA	NA	NA	NA	NA
chr1:20989081	chr1-20989081-allele266835-66	INS	65	NA	0.0,0.018731988472622477,0.006944444444444444,0.0,0.0	0.00302873	EIF4G3(1.0, 0.213)	NA	NA	NA	NA	NA	NA	NA	NA	No	NA	HPRC,HGSVC	No	NA	NA	NA	NA	NA	NA
chr1:20989081	chr1-20989081-allele266838-66	INS	65	NA	0.0015128593040847202,0.0,0.0,0.0,0.0	0.00234988	EIF4G3(1.0, 0.213)	NA	NA	NA	NA	NA	NA	NA	NA	No	NA	HPRC,HGSVC	No	NA	NA	NA	NA	NA	NA
chr1:20989081	chr1-20989081-allele266844-55	INS	54	NA	0.0,0.004322766570605188,0.007936507936507936,0.003976143141153081,0.0010224948875255625	0.00244266	EIF4G3(1.0, 0.213)	NA	NA	NA	NA	NA	NA	NA	NA	No	NA	HPRC,HGSVC	No	NA	NA	NA	NA	NA	NA
chr1:20989081	chr1-20989081-allele266833-56	INS	55	NA	0.0007564296520423601,0.0,0.0,0.0,0.0	0.000918741	EIF4G3(1.0, 0.213)	NA	NA	NA	NA	NA	NA	NA	NA	No	NA	HPRC,HGSVC	No	NA	NA	NA	NA	NA	NA
chr1:20989081	chr1-20989081-allele266819-195	INS	194	NA	0.0037821482602118004,0.0,0.0,0.0,0.0	0.00663171	EIF4G3(1.0, 0.213)	NA	NA	NA	NA	NA	NA	NA	NA	No	NA	HPRC	No	NA	NA	NA	NA	NA	NA
chr1:20989084	chr1-20989084-allele266845-122	INS	121	NA	0.024205748865355523,0.004322766570605188,0.0,0.0,0.0	0.0379866	EIF4G3(1.0, 0.213)	NA	NA	NA	NA	NA	NA	NA	NA	No	NA	HPRC,HGSVC,1KG-ONT	No	NA	NA	NA	NA	NA	NA
chr1:20989084	chr1-20989084-allele266846-66	INS	65	NA	0.007564296520423601,0.007204610951008645,0.05257936507936508,0.010934393638170975,0.03578732106339468	0.0089705	EIF4G3(1.0, 0.213)	NA	NA	NA	NA	NA	NA	NA	NA	No	NA	HPRC,HGSVC	No	NA	NA	NA	NA	NA	NA
chr1:20989085	chr1-20989085-allele266848-65	INS	64	NA	0.0007564296520423601,0.0,0.003968253968253968,0.014910536779324055,0.0	0.00191774	EIF4G3(1.0, 0.213)	NA	NA	NA	NA	NA	NA	NA	NA	No	NA	HPRC,HGSVC	No	NA	NA	NA	NA	NA	NA
chr1:20989085	chr1-20989085-allele266849-119	INS	118	NA	0.0007564296520423601,0.0,0.0,0.0,0.0	0.000918741	EIF4G3(1.0, 0.213)	NA	NA	NA	NA	NA	NA	NA	NA	No	NA	HPRC,HGSVC,1KG-ONT	No	NA	NA	NA	NA	NA	NA
chr1:20989085	chr1-20989085-allele266850-127	INS	126	NA	0.0045385779122541605,0.01440922190201729,0.000992063492063492,0.0009940357852882703,0.0	NA	EIF4G3(1.0, 0.213)	NA	NA	NA	NA	NA	NA	NA	NA	No	NA	HPRC,HGSVC,1KG-ONT	No	NA	NA	NA	NA	NA	NA
chr1:20989086	chr1-20989086-allele266851-53	INS	52	NA	0.007564296520423601,0.0,0.007936507936507936,0.0,0.0010224948875255625	0.00290044	EIF4G3(1.0, 0.213)	NA	NA	NA	NA	NA	NA	NA	NA	No	NA	HPRC,HGSVC	No	NA	NA	NA	NA	NA	NA
chr1:20989089	chr1-20989089-allele266854-70	INS	69	NA	0.0,0.011527377521613832,0.0,0.0,0.0	0.000705828	EIF4G3(1.0, 0.213)	NA	NA	NA	NA	NA	NA	NA	NA	No	NA	HPRC,HGSVC	No	NA	NA	NA	NA	NA	NA
chr1:21017545	chr1-21017545-allele267061-1	DEL	932	NA	0.0030257186081694403,0.0,0.0,0.0,0.0	0.00520636	EIF4G3(1.0, 0.213)	NA	NA	NA	NA	NA	NA	NA	NA	No	NA	No	Yes	NA	NA	NA	NA	NA	NA
chr1:21053590	chr1-21053590-allele267346-1	DEL	127	NA	0.0015128593040847202,0.004322766570605188,0.0,0.010934393638170975,0.003067484662576687	0.00064975	EIF4G3(1.0, 0.213)	NA	NA	NA	NA	NA	NA	NA	NA	No	NA	HPRC,HGSVC,1KG-ONT	No	NA	NA	NA	NA	NA	NA
chr1:21053730	chr1-21053730-allele267352-1	DEL	127	NA	0.0264750378214826,0.0,0.007936507936507936,0.0009940357852882703,0.0	0.0319742	EIF4G3(1.0, 0.213)	NA	NA	NA	NA	NA	NA	NA	NA	No	NA	HPRC,HGSVC,1KG-ONT	No	NA	NA	NA	NA	NA	NA
chr1:21094105	chr1-21094105-allele267675-1	DEL	660	NA	0.0030257186081694403,0.0,0.0,0.0,0.0	0.00520636	EIF4G3(1.0, 0.213)	NA	NA	NA	NA	NA	NA	NA	NA	No	NA	HPRC	Yes	NA	NA	NA	NA	NA	NA
chr1:21129497	chr1-21129497-allele267954-333	INS	332	NA	0.00680786686838124,0.0,0.002976190476190476,0.0019880715705765406,0.002044989775051125	0.00326485	EIF4G3(1.0, 0.213)	NA	NA	NA	NA	NA	NA	NA	NA	No	NA	HGSVC	Yes	NA	NA	NA	NA	NA	NA
chr1:21129497	chr1-21129497-allele267955-354	INS	353	NA	0.01588502269288956,0.011527377521613832,0.016865079365079364,0.008946322067594433,0.027607361963190184	NA	EIF4G3(1.0, 0.213)	NA	NA	NA	NA	NA	NA	NA	NA	No	NA	HGSVC	Yes	NA	NA	NA	NA	NA	NA
chr1:21166095	chr1-21166095-allele268229-334	INS	333	NA	0.0,0.0,0.0,0.012922465208747515,0.0	0.00165003	EIF4G3(1.0, 0.213)	NA	NA	NA	NA	NA	NA	NA	NA	No	NA	HPRC,HGSVC,1KG-ONT	Yes	NA	NA	NA	NA	NA	NA
chr1:21166095	chr1-21166095-allele268221-335	INS	334	NA	0.00529500756429652,0.0,0.0,0.0,0.0	0.00947665	EIF4G3(1.0, 0.213)	NA	NA	NA	NA	NA	NA	NA	NA	No	NA	HPRC,HGSVC,1KG-ONT	Yes	NA	NA	NA	NA	NA	NA
chr1:21166095	chr1-21166095-allele268231-344	INS	343	NA	0.0,0.0,0.010912698412698412,0.0,0.0	0.00133056	EIF4G3(1.0, 0.213)	NA	NA	NA	NA	NA	NA	NA	NA	No	NA	HPRC,HGSVC,1KG-ONT	Yes	NA	NA	NA	NA	NA	NA
chr1:21166095	chr1-21166095-allele268237-331	INS	330	NA	0.0,0.001440922190201729,0.0,0.005964214711729622,0.0	0.000778337	EIF4G3(1.0, 0.213)	NA	NA	NA	NA	NA	NA	NA	NA	No	NA	HPRC,HGSVC,1KG-ONT	Yes	NA	NA	NA	NA	NA	NA
chr1:21166095	chr1-21166095-allele268224-325	INS	324	NA	0.0022692889561270802,0.0,0.0,0.0,0.0	0.00377908	EIF4G3(1.0, 0.213)	NA	NA	NA	NA	NA	NA	NA	NA	No	NA	HPRC,HGSVC,1KG-ONT	Yes	NA	NA	NA	NA	NA	NA
chr1:21166095	chr1-21166095-allele268223-343	INS	342	NA	0.0022692889561270802,0.0,0.0,0.0,0.0081799591002045	NA	EIF4G3(1.0, 0.213)	NA	NA	NA	NA	NA	NA	NA	NA	No	NA	HPRC,HGSVC,1KG-ONT	Yes	NA	NA	NA	NA	NA	NA
chr1:21166095	chr1-21166095-allele268218-334	INS	333	NA	0.0007564296520423601,0.0,0.003968253968253968,0.0019880715705765406,0.003067484662576687	9.6519e-05	EIF4G3(1.0, 0.213)	NA	NA	NA	NA	NA	NA	NA	NA	No	NA	HPRC,HGSVC,1KG-ONT	Yes	NA	NA	NA	NA	NA	NA
chr1:21166095	chr1-21166095-allele268225-322	INS	321	NA	0.007564296520423601,0.027377521613832854,0.05654761904761905,0.02186878727634195,0.0541922290388548	0.0172052	EIF4G3(1.0, 0.213)	NA	NA	NA	NA	NA	NA	NA	NA	No	NA	HPRC,HGSVC,1KG-ONT	Yes	NA	NA	NA	NA	NA	NA
chr1:21166095	chr1-21166095-allele268240-316	INS	315	NA	0.00529500756429652,0.0,0.0,0.0,0.0	0.0093307	EIF4G3(1.0, 0.213)	NA	NA	NA	NA	NA	NA	NA	NA	No	NA	HPRC,HGSVC,1KG-ONT	Yes	NA	NA	NA	NA	NA	NA
chr1:21166095	chr1-21166095-allele268213-354	INS	353	NA	0.019667170953101363,0.002881844380403458,0.0,0.0,0.0	0.031687	EIF4G3(1.0, 0.213)	NA	NA	NA	NA	NA	NA	NA	NA	No	NA	HPRC,HGSVC,1KG-ONT	Yes	NA	NA	NA	NA	NA	NA
chr1:21166095	chr1-21166095-allele268212-336	INS	335	NA	0.07034795763993948,0.018731988472622477,0.034722222222222224,0.003976143141153081,0.016359918200409	0.0416224	EIF4G3(1.0, 0.213)	NA	NA	NA	NA	NA	NA	NA	NA	No	NA	HPRC,HGSVC,1KG-ONT	Yes	NA	NA	NA	NA	NA	NA
chr1:21166095	chr1-21166095-allele268236-311	INS	310	NA	0.0,0.0,0.0,0.0,0.0010224948875255625	NA	EIF4G3(1.0, 0.213)	NA	NA	NA	NA	NA	NA	NA	NA	No	NA	HPRC,HGSVC,1KG-ONT	Yes	NA	NA	NA	NA	NA	NA
chr1:21166095	chr1-21166095-allele268241-326	INS	325	NA	0.0,0.0,0.003968253968253968,0.0,0.0	0.000224143	EIF4G3(1.0, 0.213)	NA	NA	NA	NA	NA	NA	NA	NA	No	NA	HPRC,HGSVC,1KG-ONT	Yes	NA	NA	NA	NA	NA	NA
chr1:21166095	chr1-21166095-allele268227-319	INS	318	NA	0.0,0.0,0.001984126984126984,0.0,0.0	NA	EIF4G3(1.0, 0.213)	NA	NA	NA	NA	NA	NA	NA	NA	No	NA	HPRC,HGSVC,1KG-ONT	Yes	NA	NA	NA	NA	NA	NA
chr1:21166095	chr1-21166095-allele268217-330	INS	329	NA	0.0045385779122541605,0.0,0.0,0.0,0.0	0.00805514	EIF4G3(1.0, 0.213)	NA	NA	NA	NA	NA	NA	NA	NA	No	NA	HPRC,HGSVC,1KG-ONT	Yes	NA	NA	NA	NA	NA	NA
chr1:21166095	chr1-21166095-allele268220-323	INS	322	NA	0.0015128593040847202,0.021613832853025938,0.0,0.002982107355864811,0.005112474437627812	0.00165368	EIF4G3(1.0, 0.213)	NA	NA	NA	NA	NA	NA	NA	NA	No	NA	HPRC,HGSVC,1KG-ONT	Yes	NA	NA	NA	NA	NA	NA
chr1:21166095	chr1-21166095-allele268219-340	INS	339	NA	0.0,0.001440922190201729,0.0,0.0,0.0	NA	EIF4G3(1.0, 0.213)	NA	NA	NA	NA	NA	NA	NA	NA	No	NA	HPRC,HGSVC,1KG-ONT	Yes	NA	NA	NA	NA	NA	NA
chr1:21166095	chr1-21166095-allele268211-319	INS	318	NA	0.03252647503782148,0.19740634005763688,0.07043650793650794,0.21769383697813122,0.17893660531697342	0.0723013	EIF4G3(1.0, 0.213)	NA	NA	NA	NA	NA	NA	NA	NA	No	NA	HPRC,HGSVC,1KG-ONT	Yes	NA	NA	NA	NA	NA	NA
chr1:21166095	chr1-21166095-allele268215-318	INS	317	NA	0.0,0.0,0.0,0.0019880715705765406,0.014314928425357873	0.00231396	EIF4G3(1.0, 0.213)	NA	NA	NA	NA	NA	NA	NA	NA	No	NA	HPRC,HGSVC,1KG-ONT	Yes	NA	NA	NA	NA	NA	NA
chr1:21166095	chr1-21166095-allele268216-342	INS	341	NA	0.0007564296520423601,0.0,0.0,0.0,0.0	0.000918741	EIF4G3(1.0, 0.213)	NA	NA	NA	NA	NA	NA	NA	NA	No	NA	HPRC,HGSVC,1KG-ONT	Yes	NA	NA	NA	NA	NA	NA
chr1:21166095	chr1-21166095-allele268228-329	INS	328	NA	0.007564296520423601,0.0,0.005952380952380952,0.0,0.0	0.00494209	EIF4G3(1.0, 0.213)	NA	NA	NA	NA	NA	NA	NA	NA	No	NA	HPRC,HGSVC,1KG-ONT	Yes	NA	NA	NA	NA	NA	NA
chr1:21166095	chr1-21166095-allele268234-306	INS	305	NA	0.0007564296520423601,0.011527377521613832,0.0,0.0,0.0010224948875255625	9.6519e-05	EIF4G3(1.0, 0.213)	NA	NA	NA	NA	NA	NA	NA	NA	No	NA	HPRC,HGSVC,1KG-ONT	Yes	NA	NA	NA	NA	NA	NA
chr1:21166095	chr1-21166095-allele268214-320	INS	319	NA	0.0037821482602118004,0.021613832853025938,0.00992063492063492,0.0805168986083499,0.04805725971370143	0.0223795	EIF4G3(1.0, 0.213)	NA	NA	NA	NA	NA	NA	NA	NA	No	NA	HPRC,HGSVC,1KG-ONT	Yes	NA	NA	NA	NA	NA	NA
chr1:21172733	chr1-21172733-allele268305-1	DEL	83	NA	0.0045385779122541605,0.0,0.0,0.0,0.0010224948875255625	0.00598883	EIF4G3(1.0, 0.213)	NA	NA	NA	NA	NA	NA	NA	NA	No	NA	No	Yes	NA	NA	NA	NA	NA	NA
chr1:21179786	chr1-21179786-allele268383-140	INS	139	NA	0.030257186081694403,0.0345821325648415,0.01984126984126984,0.05864811133200795,0.09304703476482618	0.00487242	NA	NA	NA	NA	NA	NA	NA	NA	NA	No	NA	HPRC,HGSVC,1KG-ONT	Yes	NA	NA	NA	NA	NA	NA
chr1:21179788	chr1-21179788-allele268405-133	INS	132	NA	0.0007564296520423601,0.0,0.007936507936507936,0.0,0.0	NA	NA	NA	NA	NA	NA	NA	NA	NA	NA	No	NA	HPRC,HGSVC,1KG-ONT	Yes	NA	NA	NA	NA	NA	NA
chr1:21179788	chr1-21179788-allele268395-140	INS	139	NA	0.00529500756429652,0.0,0.0,0.0,0.0	0.00918473	NA	NA	NA	NA	NA	NA	NA	NA	NA	No	NA	HPRC,HGSVC,1KG-ONT	Yes	NA	NA	NA	NA	NA	NA
chr1:21179788	chr1-21179788-allele268397-119	INS	118	NA	0.0007564296520423601,0.0,0.0,0.0,0.0	0.000918741	NA	NA	NA	NA	NA	NA	NA	NA	NA	No	NA	HPRC,HGSVC,1KG-ONT	Yes	NA	NA	NA	NA	NA	NA
chr1:21179788	chr1-21179788-allele268407-202	INS	201	NA	0.0,0.0,0.003968253968253968,0.0,0.0	0.000224143	NA	NA	NA	NA	NA	NA	NA	NA	NA	No	NA	HPRC,HGSVC,1KG-ONT	Yes	NA	NA	NA	NA	NA	NA
chr1:21179788	chr1-21179788-allele268385-221	INS	220	NA	0.0045385779122541605,0.0,0.0,0.0,0.0	0.00805514	NA	NA	NA	NA	NA	NA	NA	NA	NA	No	NA	HPRC,HGSVC,1KG-ONT	Yes	NA	NA	NA	NA	NA	NA
chr1:21179788	chr1-21179788-allele268387-140	INS	139	NA	0.0907715582450832,0.018731988472622477,0.0,0.0,0.0	0.134587	NA	NA	NA	NA	NA	NA	NA	NA	NA	No	NA	HPRC,HGSVC,1KG-ONT	Yes	NA	NA	NA	NA	NA	NA
chr1:21179788	chr1-21179788-allele268384-204	INS	203	NA	0.04084720121028744,0.004322766570605188,0.0,0.006958250497017893,0.0	0.0551622	NA	NA	NA	NA	NA	NA	NA	NA	NA	No	NA	HPRC,HGSVC,1KG-ONT	Yes	NA	NA	NA	NA	NA	NA
chr1:21179788	chr1-21179788-allele268398-172	INS	171	NA	0.0045385779122541605,0.0,0.0,0.0,0.0	0.00805514	NA	NA	NA	NA	NA	NA	NA	NA	NA	No	NA	HPRC,HGSVC,1KG-ONT	Yes	NA	NA	NA	NA	NA	NA
chr1:21179788	chr1-21179788-allele268404-140	INS	139	NA	0.0007564296520423601,0.005763688760806916,0.0,0.0,0.0	NA	NA	NA	NA	NA	NA	NA	NA	NA	NA	No	NA	HPRC,HGSVC,1KG-ONT	Yes	NA	NA	NA	NA	NA	NA
chr1:21179788	chr1-21179788-allele268401-168	INS	167	NA	0.0,0.0,0.002976190476190476,0.0,0.0	3.94758e-05	NA	NA	NA	NA	NA	NA	NA	NA	NA	No	NA	HPRC,HGSVC,1KG-ONT	Yes	NA	NA	NA	NA	NA	NA
chr1:21179788	chr1-21179788-allele268408-214	INS	213	NA	0.0,0.0,0.016865079365079364,0.018886679920477135,0.0	0.00595012	NA	NA	NA	NA	NA	NA	NA	NA	NA	No	NA	HPRC,HGSVC,1KG-ONT	Yes	NA	NA	NA	NA	NA	NA
chr1:21179788	chr1-21179788-allele268389-131	INS	130	NA	0.0,0.0,0.010912698412698412,0.0,0.0	0.00142414	NA	NA	NA	NA	NA	NA	NA	NA	NA	No	NA	HPRC,HGSVC,1KG-ONT	Yes	NA	NA	NA	NA	NA	NA
chr1:21179788	chr1-21179788-allele268392-140	INS	139	NA	0.0,0.0,0.0,0.0,0.003067484662576687	NA	NA	NA	NA	NA	NA	NA	NA	NA	NA	No	NA	HPRC,HGSVC,1KG-ONT	Yes	NA	NA	NA	NA	NA	NA
chr1:21179788	chr1-21179788-allele268393-200	INS	199	NA	0.02118003025718608,0.0,0.0,0.0,0.007157464212678937	0.025863	NA	NA	NA	NA	NA	NA	NA	NA	NA	No	NA	HPRC,HGSVC,1KG-ONT	Yes	NA	NA	NA	NA	NA	NA
chr1:21179788	chr1-21179788-allele268394-204	INS	203	NA	0.0007564296520423601,0.0,0.0,0.0,0.0	0.000918741	NA	NA	NA	NA	NA	NA	NA	NA	NA	No	NA	HPRC,HGSVC,1KG-ONT	Yes	NA	NA	NA	NA	NA	NA
chr1:21179788	chr1-21179788-allele268390-220	INS	219	NA	0.0,0.0,0.00496031746031746,0.0,0.0	0.000408842	NA	NA	NA	NA	NA	NA	NA	NA	NA	No	NA	HPRC,HGSVC,1KG-ONT	Yes	NA	NA	NA	NA	NA	NA
chr1:21179788	chr1-21179788-allele268386-210	INS	209	NA	0.01739788199697428,0.002881844380403458,0.017857142857142856,0.02385685884691849,0.015337423312883436	NA	NA	NA	NA	NA	NA	NA	NA	NA	NA	No	NA	HPRC,HGSVC,1KG-ONT	Yes	NA	NA	NA	NA	NA	NA
chr1:21179788	chr1-21179788-allele268403-197	INS	196	NA	0.0045385779122541605,0.0,0.0,0.0,0.009202453987730062	8.62012e-05	NA	NA	NA	NA	NA	NA	NA	NA	NA	No	NA	HPRC,HGSVC,1KG-ONT	Yes	NA	NA	NA	NA	NA	NA
chr1:21179788	chr1-21179788-allele268388-170	INS	169	NA	0.0007564296520423601,0.0,0.0,0.0,0.0	0.000918741	NA	NA	NA	NA	NA	NA	NA	NA	NA	No	NA	HPRC,HGSVC,1KG-ONT	Yes	NA	NA	NA	NA	NA	NA
chr1:21179800	chr1-21179800-allele268420-170	INS	169	NA	0.0,0.001440922190201729,0.0,0.0,0.026584867075664622	0.00428961	NA	NA	NA	NA	NA	NA	NA	NA	NA	No	NA	HPRC,HGSVC,1KG-ONT	Yes	NA	NA	NA	NA	NA	NA
chr1:21179906	chr1-21179906-allele268449-180	INS	179	NA	0.0045385779122541605,0.0,0.0,0.011928429423459244,0.002044989775051125	NA	NA	NA	NA	NA	NA	NA	NA	NA	NA	No	NA	HPRC,HGSVC,1KG-ONT	No	NA	NA	NA	NA	NA	NA
chr1:21179906	chr1-21179906-allele268450-83	INS	82	NA	0.0,0.0,0.0,0.008946322067594433,0.0	0.00114796	NA	NA	NA	NA	NA	NA	NA	NA	NA	No	NA	HGSVC,1KG-ONT	No	NA	NA	NA	NA	NA	NA
chr1:21179943	chr1-21179943-allele268480-51	INS	50	NA	0.0045385779122541605,0.001440922190201729,0.03670634920634921,0.005964214711729622,0.0	0.00213294	NA	NA	NA	NA	NA	NA	NA	NA	NA	No	NA	HGSVC	No	NA	NA	NA	NA	NA	NA
chr1:21179943	chr1-21179943-allele268476-74	INS	73	NA	0.00680786686838124,0.040345821325648415,0.005952380952380952,0.03777335984095427,0.09406952965235174	0.0203384	NA	NA	NA	NA	NA	NA	NA	NA	NA	No	NA	HGSVC,1KG-ONT	No	NA	NA	NA	NA	NA	NA
chr1:21179944	chr1-21179944-allele268482-336	INS	335	NA	0.0340393343419062,0.11239193083573487,0.003968253968253968,0.02882703777335984,0.050102249488752554	0.000385014	NA	NA	NA	NA	NA	NA	NA	NA	NA	No	NA	HPRC,HGSVC,1KG-ONT	No	NA	NA	NA	NA	NA	NA
chr1:21179944	chr1-21179944-allele268481-345	INS	344	NA	0.01361573373676248,0.0,0.0,0.004970178926441352,0.002044989775051125	0.0132027	NA	NA	NA	NA	NA	NA	NA	NA	NA	No	NA	HPRC,HGSVC,1KG-ONT	No	NA	NA	NA	NA	NA	NA
chr1:21179961	chr1-21179961-allele268485-183	INS	182	NA	0.00680786686838124,0.040345821325648415,0.013888888888888888,0.030815109343936383,0.007157464212678937	0.00551518	NA	NA	NA	NA	NA	NA	NA	NA	NA	No	NA	HPRC,HGSVC,1KG-ONT	No	NA	NA	NA	NA	NA	NA
chr1:21179972	chr1-21179972-allele268491-112	INS	111	NA	0.0,0.004322766570605188,0.0,0.0,0.00408997955010225	0.000778337	NA	NA	NA	NA	NA	NA	NA	NA	NA	No	NA	HPRC,HGSVC,1KG-ONT	No	NA	NA	NA	NA	NA	NA
chr1:21179981	chr1-21179981-allele268499-311	INS	310	NA	0.7904689863842662,0.9337175792507204,0.9563492063492064,0.9403578528827038,0.941717791411043	0.123907	NA	NA	NA	NA	NA	NA	NA	NA	NA	No	NA	HPRC,HGSVC,1KG-ONT	No	NA	NA	NA	NA	NA	NA
chr1:21179997	chr1-21179997-allele268501-194	INS	193	NA	0.13010590015128592,0.08789625360230548,0.18948412698412698,0.16302186878727634,0.19427402862985685	0.00402159	NA	NA	NA	NA	NA	NA	NA	NA	NA	No	NA	HPRC,HGSVC,1KG-ONT	No	NA	NA	NA	NA	NA	NA
chr1:21180050	chr1-21180050-allele268530-213	INS	212	NA	0.02118003025718608,0.005763688760806916,0.0,0.0,0.003067484662576687	0.0257762	NA	NA	NA	NA	NA	NA	NA	NA	NA	No	NA	HPRC,HGSVC,1KG-ONT	No	NA	NA	NA	NA	NA	NA
chr1:21180050	chr1-21180050-allele268527-163	INS	162	NA	0.0,0.001440922190201729,0.0,0.0,0.0	NA	NA	NA	NA	NA	NA	NA	NA	NA	NA	No	NA	HPRC,HGSVC,1KG-ONT	No	NA	NA	NA	NA	NA	NA
chr1:21180050	chr1-21180050-allele268529-222	INS	221	NA	0.0037821482602118004,0.008645533141210375,0.003968253968253968,0.0,0.0	NA	NA	NA	NA	NA	NA	NA	NA	NA	NA	No	NA	HPRC,HGSVC,1KG-ONT	No	NA	NA	NA	NA	NA	NA
chr1:21180050	chr1-21180050-allele268528-248	INS	247	NA	0.012859304084720122,0.06051873198847262,0.0763888888888889,0.04970178926441352,0.028629856850715747	0.0192564	NA	NA	NA	NA	NA	NA	NA	NA	NA	No	NA	HPRC,HGSVC,1KG-ONT	No	NA	NA	NA	NA	NA	NA
chr1:21180050	chr1-21180050-allele268534-204	INS	203	NA	0.0,0.0,0.001984126984126984,0.0,0.0	NA	NA	NA	NA	NA	NA	NA	NA	NA	NA	No	NA	HPRC,HGSVC,1KG-ONT	No	NA	NA	NA	NA	NA	NA
chr1:21180050	chr1-21180050-allele268533-213	INS	212	NA	0.0015128593040847202,0.0,0.0,0.0,0.0	0.00234988	NA	NA	NA	NA	NA	NA	NA	NA	NA	No	NA	HPRC,HGSVC,1KG-ONT	No	NA	NA	NA	NA	NA	NA
chr1:21180050	chr1-21180050-allele268526-211	INS	210	NA	0.037821482602118005,0.1138328530259366,0.05853174603174603,0.05964214711729622,0.05930470347648262	0.00806455	NA	NA	NA	NA	NA	NA	NA	NA	NA	No	NA	HPRC,HGSVC,1KG-ONT	No	NA	NA	NA	NA	NA	NA
chr1:21180050	chr1-21180050-allele268535-208	INS	207	NA	0.0,0.0,0.0,0.0,0.005112474437627812	0.000203029	NA	NA	NA	NA	NA	NA	NA	NA	NA	No	NA	HPRC,HGSVC,1KG-ONT	No	NA	NA	NA	NA	NA	NA
chr1:21180050	chr1-21180050-allele268531-211	INS	210	NA	0.0022692889561270802,0.001440922190201729,0.003968253968253968,0.010934393638170975,0.04294478527607362	0.00682923	NA	NA	NA	NA	NA	NA	NA	NA	NA	No	NA	HPRC,HGSVC,1KG-ONT	No	NA	NA	NA	NA	NA	NA
chr1:21180062	chr1-21180062-allele268543-378	INS	377	NA	0.025718608169440244,0.010086455331412104,0.027777777777777776,0.016898608349900597,0.019427402862985686	0.000492308	NA	NA	NA	NA	NA	NA	NA	NA	NA	No	NA	HPRC,HGSVC	No	NA	NA	NA	NA	NA	NA
chr1:21180064	chr1-21180064-allele268548-212	INS	211	NA	0.0007564296520423601,0.0,0.003968253968253968,0.0,0.0	NA	NA	NA	NA	NA	NA	NA	NA	NA	NA	No	NA	HPRC,HGSVC,1KG-ONT	No	NA	NA	NA	NA	NA	NA
chr1:21180064	chr1-21180064-allele268546-265	INS	264	NA	0.0,0.0,0.000992063492063492,0.0,0.0	NA	NA	NA	NA	NA	NA	NA	NA	NA	NA	No	NA	HPRC,HGSVC,1KG-ONT	No	NA	NA	NA	NA	NA	NA
chr1:21180064	chr1-21180064-allele268547-183	INS	182	NA	0.0045385779122541605,0.0,0.0,0.0,0.0	0.00805514	NA	NA	NA	NA	NA	NA	NA	NA	NA	No	NA	HPRC,HGSVC,1KG-ONT	No	NA	NA	NA	NA	NA	NA
chr1:21180064	chr1-21180064-allele268545-185	INS	184	NA	0.0,0.0,0.0,0.007952286282306162,0.005112474437627812	0.00180841	NA	NA	NA	NA	NA	NA	NA	NA	NA	No	NA	HPRC,HGSVC,1KG-ONT	No	NA	NA	NA	NA	NA	NA
chr1:21180069	chr1-21180069-allele268549-291	INS	290	NA	0.0007564296520423601,0.0,0.0,0.0,0.0	0.000918741	NA	NA	NA	NA	NA	NA	NA	NA	NA	No	NA	HPRC,HGSVC,1KG-ONT	No	NA	NA	NA	NA	NA	NA
chr1:21180070	chr1-21180070-allele268551-111	INS	110	NA	0.0007564296520423601,0.0,0.0,0.0,0.003067484662576687	NA	NA	NA	NA	NA	NA	NA	NA	NA	NA	No	NA	HPRC,HGSVC,1KG-ONT	No	NA	NA	NA	NA	NA	NA
chr1:21180070	chr1-21180070-allele268552-327	INS	326	NA	0.0007564296520423601,0.0,0.0,0.0,0.010224948875255624	0.00026671	NA	NA	NA	NA	NA	NA	NA	NA	NA	No	NA	HPRC,HGSVC,1KG-ONT	No	NA	NA	NA	NA	NA	NA
chr1:21180071	chr1-21180071-allele268570-253	INS	252	NA	0.0022692889561270802,0.0,0.0,0.0,0.0	0.00377908	NA	NA	NA	NA	NA	NA	NA	NA	NA	No	NA	HPRC,HGSVC,1KG-ONT	No	NA	NA	NA	NA	NA	NA
chr1:21180071	chr1-21180071-allele268581-373	INS	372	NA	0.0,0.0,0.002976190476190476,0.0009940357852882703,0.0	0.000224143	NA	NA	NA	NA	NA	NA	NA	NA	NA	No	NA	HPRC,HGSVC	No	NA	NA	NA	NA	NA	NA
chr1:21180071	chr1-21180071-allele268568-251	INS	250	NA	0.0015128593040847202,0.020172910662824207,0.0,0.0,0.0	0.00017861	NA	NA	NA	NA	NA	NA	NA	NA	NA	No	NA	HPRC,HGSVC,1KG-ONT	No	NA	NA	NA	NA	NA	NA
chr1:21180071	chr1-21180071-allele268579-255	INS	254	NA	0.0022692889561270802,0.005763688760806916,0.05257936507936508,0.019880715705765408,0.014314928425357873	0.0129279	NA	NA	NA	NA	NA	NA	NA	NA	NA	No	NA	HPRC,HGSVC,1KG-ONT	No	NA	NA	NA	NA	NA	NA
chr1:21180071	chr1-21180071-allele268560-388	INS	387	NA	0.031013615733736764,0.05043227665706052,0.09623015873015874,0.05168986083499006,0.1114519427402863	0.018062	NA	NA	NA	NA	NA	NA	NA	NA	NA	No	NA	HPRC,HGSVC	No	NA	NA	NA	NA	NA	NA
chr1:21180071	chr1-21180071-allele268564-251	INS	250	NA	0.00832072617246596,0.010086455331412104,0.03968253968253968,0.032803180914512925,0.015337423312883436	0.00676154	NA	NA	NA	NA	NA	NA	NA	NA	NA	No	NA	HPRC,HGSVC,1KG-ONT	No	NA	NA	NA	NA	NA	NA
chr1:21180071	chr1-21180071-allele268573-373	INS	372	NA	0.0,0.008645533141210375,0.0,0.0,0.0	0.000593574	NA	NA	NA	NA	NA	NA	NA	NA	NA	No	NA	HPRC,HGSVC	No	NA	NA	NA	NA	NA	NA
chr1:21180071	chr1-21180071-allele268554-255	INS	254	NA	0.0264750378214826,0.018731988472622477,0.04662698412698413,0.02485089463220676,0.041922290388548056	0.000292869	NA	NA	NA	NA	NA	NA	NA	NA	NA	No	NA	HPRC,HGSVC,1KG-ONT	No	NA	NA	NA	NA	NA	NA
chr1:21180071	chr1-21180071-allele268556-341	INS	340	NA	0.0007564296520423601,0.0,0.0,0.0,0.0	0.000918741	NA	NA	NA	NA	NA	NA	NA	NA	NA	No	NA	HPRC,HGSVC,1KG-ONT	No	NA	NA	NA	NA	NA	NA
chr1:21180071	chr1-21180071-allele268567-257	INS	256	NA	0.0113464447806354,0.0,0.017857142857142856,0.0009940357852882703,0.013292433537832311	NA	NA	NA	NA	NA	NA	NA	NA	NA	NA	No	NA	HPRC,HGSVC,1KG-ONT	No	NA	NA	NA	NA	NA	NA
chr1:21180071	chr1-21180071-allele268584-244	INS	243	NA	0.0,0.002881844380403458,0.013888888888888888,0.005964214711729622,0.0	0.00336641	NA	NA	NA	NA	NA	NA	NA	NA	NA	No	NA	HPRC,HGSVC,1KG-ONT	No	NA	NA	NA	NA	NA	NA
chr1:21180071	chr1-21180071-allele268586-342	INS	341	NA	0.0,0.0,0.01984126984126984,0.0,0.0	0.00308022	NA	NA	NA	NA	NA	NA	NA	NA	NA	No	NA	HPRC,HGSVC,1KG-ONT	No	NA	NA	NA	NA	NA	NA
chr1:21180071	chr1-21180071-allele268565-251	INS	250	NA	0.00680786686838124,0.010086455331412104,0.0,0.0,0.0	0.00320055	NA	NA	NA	NA	NA	NA	NA	NA	NA	No	NA	HPRC,HGSVC,1KG-ONT	No	NA	NA	NA	NA	NA	NA
chr1:21180071	chr1-21180071-allele268557-241	INS	240	NA	0.0007564296520423601,0.0,0.0,0.006958250497017893,0.0	NA	NA	NA	NA	NA	NA	NA	NA	NA	NA	No	NA	HPRC,HGSVC,1KG-ONT	No	NA	NA	NA	NA	NA	NA
chr1:21180071	chr1-21180071-allele268569-255	INS	254	NA	0.0007564296520423601,0.01440922190201729,0.003968253968253968,0.0019880715705765406,0.003067484662576687	0.00181465	NA	NA	NA	NA	NA	NA	NA	NA	NA	No	NA	HPRC,HGSVC,1KG-ONT	No	NA	NA	NA	NA	NA	NA
chr1:21180071	chr1-21180071-allele268562-248	INS	247	NA	0.01059001512859304,0.13256484149855907,0.026785714285714284,0.09145129224652088,0.11554192229038855	0.0455583	NA	NA	NA	NA	NA	NA	NA	NA	NA	No	NA	HPRC,HGSVC,1KG-ONT	No	NA	NA	NA	NA	NA	NA
chr1:21180071	chr1-21180071-allele268566-257	INS	256	NA	0.0015128593040847202,0.0,0.0,0.0,0.0	0.00234988	NA	NA	NA	NA	NA	NA	NA	NA	NA	No	NA	HPRC,HGSVC,1KG-ONT	No	NA	NA	NA	NA	NA	NA
chr1:21180071	chr1-21180071-allele268575-243	INS	242	NA	0.0007564296520423601,0.004322766570605188,0.0,0.011928429423459244,0.002044989775051125	0.0015048	NA	NA	NA	NA	NA	NA	NA	NA	NA	No	NA	HPRC,HGSVC,1KG-ONT	No	NA	NA	NA	NA	NA	NA
chr1:21180087	chr1-21180087-allele268588-211	INS	210	NA	0.0007564296520423601,0.0,0.03968253968253968,0.009940357852882704,0.0081799591002045	0.00892138	NA	NA	NA	NA	NA	NA	NA	NA	NA	No	NA	HPRC,HGSVC,1KG-ONT	No	NA	NA	NA	NA	NA	NA
chr1:21190917	chr1-21190917-allele268707-69	INS	68	NA	0.009833585476550681,0.0,0.006944444444444444,0.0,0.0010224948875255625	0.00644632	NA	NA	NA	NA	NA	NA	NA	NA	enhancer	No	NA	No	Yes	NA	NA	NA	NA	NA	NA
chr1:21210412	chr1-21210412-allele268954-1	DEL	421	NA	0.0045385779122541605,0.0,0.0,0.0,0.0	0.00805514	NA	NA	NA	NA	NA	NA	NA	NA	NA	No	NA	No	Yes	NA	NA	NA	NA	NA	NA
chr1:21214295	chr1-21214295-allele269010-1	DEL	65	NA	0.0022692889561270802,0.0,0.0,0.0,0.0	0.00377908	NA	NA	NA	NA	NA	NA	NA	NA	NA	No	NA	No	Yes	NA	NA	NA	NA	NA	NA
chr1:21224564	chr1-21224564-allele269096-1	DEL	68	NA	0.0007564296520423601,0.0,0.0,0.0,0.0	0.000918741	ECE1(0.98765, 0.482)	ECE1(0.98765, 0.482)	NA	NA	NA	NA	NA	NA	NA	No	NA	No	Yes	NA	NA	NA	NA	NA	NA
chr1:21297838	chr1-21297838-allele269531-305	INS	304	NA	0.0015128593040847202,0.0,0.0,0.0,0.0	0.00234988	ECE1(0.98765, 0.482)	ECE1(0.98765, 0.482)	NA	NA	NA	NA	NA	NA	NA	No	NA	No	Yes	NA	NA	NA	NA	NA	NA
chr1:21332719	chr1-21332719-allele269913-95	INS	94	NA	0.0007564296520423601,0.005763688760806916,0.0,0.004970178926441352,0.003067484662576687	0.000693256	ECE1(0.98765, 0.482)	ECE1(0.98765, 0.482)	NA	NA	NA	NA	NA	NA	enhancer	No	NA	No	No	NA	NA	NA	NA	NA	NA
chr1:21374549	chr1-21374549-allele270589-124	INS	123	NA	0.0007564296520423601,0.0,0.0,0.0,0.0	0.000918741	NA	NA	NA	NA	NA	NA	NA	NA	NA	No	NA	No	Yes	NA	NA	NA	NA	NA	NA
chr1:21374549	chr1-21374549-allele270587-77	INS	76	NA	0.040090771558245086,0.001440922190201729,0.0,0.0,0.0	0.0706078	NA	NA	NA	NA	NA	NA	NA	NA	NA	No	NA	HPRC,HGSVC,1KG-ONT	Yes	NA	NA	NA	NA	NA	NA
chr1:21374549	chr1-21374549-allele270594-79	INS	78	NA	0.0,0.0,0.0,0.003976143141153081,0.0	0.000224143	NA	NA	NA	NA	NA	NA	NA	NA	NA	No	NA	HPRC,HGSVC,1KG-ONT	Yes	NA	NA	NA	NA	NA	NA
chr1:21374549	chr1-21374549-allele270591-79	INS	78	NA	0.009833585476550681,0.007204610951008645,0.0,0.0009940357852882703,0.0	0.00835456	NA	NA	NA	NA	NA	NA	NA	NA	NA	No	NA	HPRC,HGSVC,1KG-ONT	Yes	NA	NA	NA	NA	NA	NA
chr1:21374553	chr1-21374553-allele270600-53	INS	52	NA	0.0007564296520423601,0.0,0.0,0.0,0.0	0.000918741	NA	NA	NA	NA	NA	NA	NA	NA	NA	No	NA	No	Yes	NA	NA	NA	NA	NA	NA
chr1:21374553	chr1-21374553-allele270599-71	INS	70	NA	0.006051437216338881,0.0,0.0,0.0,0.0	0.0108963	NA	NA	NA	NA	NA	NA	NA	NA	NA	No	NA	HPRC,HGSVC,1KG-ONT	Yes	NA	NA	NA	NA	NA	NA
chr1:21374556	chr1-21374556-allele270606-53	INS	52	NA	0.014372163388804841,0.004322766570605188,0.005952380952380952,0.005964214711729622,0.009202453987730062	0.00292229	NA	NA	NA	NA	NA	NA	NA	NA	NA	No	NA	No	Yes	NA	NA	NA	NA	NA	NA
chr1:21374587	chr1-21374587-allele270627-79	INS	78	NA	0.0015128593040847202,0.0,0.0,0.0,0.0	0.00234988	NA	NA	NA	NA	NA	NA	NA	NA	NA	No	NA	HPRC,HGSVC,1KG-ONT	Yes	NA	NA	NA	NA	NA	NA
chr1:21374587	chr1-21374587-allele270625-77	INS	76	NA	0.0030257186081694403,0.0,0.0,0.0,0.0	0.00520636	NA	NA	NA	NA	NA	NA	NA	NA	NA	No	NA	HPRC,HGSVC,1KG-ONT	Yes	NA	NA	NA	NA	NA	NA
chr1:21374594	chr1-21374594-allele270634-300	INS	299	NA	0.0007564296520423601,0.001440922190201729,0.0,0.0,0.0	NA	NA	NA	NA	NA	NA	NA	NA	NA	NA	No	NA	No	No	NA	NA	NA	NA	NA	NA
chr1:21374594	chr1-21374594-allele270633-261	INS	260	NA	0.0030257186081694403,0.0,0.0,0.0,0.0	0.00520636	NA	NA	NA	NA	NA	NA	NA	NA	NA	No	NA	No	No	NA	NA	NA	NA	NA	NA
chr1:21386965	chr1-21386965-allele270894-61	INS	60	NA	0.0,0.001440922190201729,0.0,0.0,0.0010224948875255625	NA	NA	NA	NA	NA	NA	NA	NA	NA	NA	No	NA	HPRC,HGSVC,1KG-ONT	No	NA	NA	NA	NA	NA	NA
chr1:21386965	chr1-21386965-allele270903-191	INS	190	NA	0.0007564296520423601,0.001440922190201729,0.0,0.0,0.0	NA	NA	NA	NA	NA	NA	NA	NA	NA	NA	No	NA	HPRC,HGSVC,1KG-ONT	No	NA	NA	NA	NA	NA	NA
chr1:21386965	chr1-21386965-allele270895-289	INS	288	NA	0.0037821482602118004,0.002881844380403458,0.0,0.002982107355864811,0.003067484662576687	NA	NA	NA	NA	NA	NA	NA	NA	NA	NA	No	NA	HPRC,HGSVC	No	NA	NA	NA	NA	NA	NA
chr1:21386965	chr1-21386965-allele270899-52	INS	51	NA	0.0007564296520423601,0.001440922190201729,0.0,0.0019880715705765406,0.002044989775051125	NA	NA	NA	NA	NA	NA	NA	NA	NA	NA	No	NA	HPRC,HGSVC	No	NA	NA	NA	NA	NA	NA
chr1:21386965	chr1-21386965-allele270902-258	INS	257	NA	0.01664145234493192,0.023054755043227664,0.000992063492063492,0.0705765407554672,0.012269938650306749	0.00173363	NA	NA	NA	NA	NA	NA	NA	NA	NA	No	NA	HPRC,HGSVC	No	NA	NA	NA	NA	NA	NA
chr1:21386965	chr1-21386965-allele270898-67	INS	66	NA	0.0,0.0,0.001984126984126984,0.0,0.002044989775051125	NA	NA	NA	NA	NA	NA	NA	NA	NA	NA	No	NA	HPRC,HGSVC,1KG-ONT	No	NA	NA	NA	NA	NA	NA
chr1:21386965	chr1-21386965-allele270897-202	INS	201	NA	0.015128593040847202,0.001440922190201729,0.0,0.0009940357852882703,0.0010224948875255625	0.0214824	NA	NA	NA	NA	NA	NA	NA	NA	NA	No	NA	HPRC,HGSVC,1KG-ONT	No	NA	NA	NA	NA	NA	NA
chr1:21386965	chr1-21386965-allele270905-378	INS	377	NA	0.0,0.001440922190201729,0.0,0.002982107355864811,0.0	0.000224143	NA	NA	NA	NA	NA	NA	NA	NA	NA	No	NA	HPRC,HGSVC	No	NA	NA	NA	NA	NA	NA
chr1:21386965	chr1-21386965-allele270901-218	INS	217	NA	0.012102874432677761,0.001440922190201729,0.0,0.0,0.0	0.0199352	NA	NA	NA	NA	NA	NA	NA	NA	NA	No	NA	HPRC,HGSVC,1KG-ONT	No	NA	NA	NA	NA	NA	NA
chr1:21386965	chr1-21386965-allele270904-163	INS	162	NA	0.0007564296520423601,0.0,0.0,0.0,0.0	0.000918741	NA	NA	NA	NA	NA	NA	NA	NA	NA	No	NA	HPRC,HGSVC,1KG-ONT	No	NA	NA	NA	NA	NA	NA
chr1:21386965	chr1-21386965-allele270896-128	INS	127	NA	0.0022692889561270802,0.0,0.0,0.0,0.0	0.00377908	NA	NA	NA	NA	NA	NA	NA	NA	NA	No	NA	HPRC,HGSVC,1KG-ONT	No	NA	NA	NA	NA	NA	NA
chr1:21386965	chr1-21386965-allele270900-57	INS	56	NA	0.0,0.002881844380403458,0.000992063492063492,0.0,0.0010224948875255625	0.000224143	NA	NA	NA	NA	NA	NA	NA	NA	NA	No	NA	HPRC,HGSVC,1KG-ONT	No	NA	NA	NA	NA	NA	NA
chr1:21386971	chr1-21386971-allele270914-279	INS	278	NA	0.0045385779122541605,0.011527377521613832,0.0,0.007952286282306162,0.002044989775051125	NA	NA	NA	NA	NA	NA	NA	NA	NA	NA	No	NA	HPRC,HGSVC	No	NA	NA	NA	NA	NA	NA
chr1:21387000	chr1-21387000-allele270921-325	INS	324	NA	0.006051437216338881,0.012968299711815562,0.000992063492063492,0.019880715705765408,0.012269938650306749	0.000893353	NA	NA	NA	NA	NA	NA	NA	NA	NA	No	NA	HPRC,HGSVC	No	NA	NA	NA	NA	NA	NA
chr1:21387023	chr1-21387023-allele270943-1	DEL	50	NA	0.12708018154311648,0.010086455331412104,0.0,0.0,0.0	0.203051	NA	NA	NA	NA	NA	NA	NA	NA	NA	No	NA	HPRC	No	NA	NA	NA	NA	NA	NA
chr1:21387030	chr1-21387030-allele270946-51	INS	50	NA	0.0,0.001440922190201729,0.0,0.0,0.0	NA	NA	NA	NA	NA	NA	NA	NA	NA	NA	No	NA	HPRC,HGSVC	No	NA	NA	NA	NA	NA	NA
chr1:21387061	chr1-21387061-allele270971-180	INS	179	NA	0.0022692889561270802,0.004322766570605188,0.0,0.0,0.0	0.000371588	NA	NA	NA	NA	NA	NA	NA	NA	NA	No	NA	HPRC,HGSVC,1KG-ONT	No	NA	NA	NA	NA	NA	NA
chr1:21387061	chr1-21387061-allele270973-306	INS	305	NA	0.01059001512859304,0.002881844380403458,0.000992063492063492,0.014910536779324055,0.009202453987730062	0.00014662	NA	NA	NA	NA	NA	NA	NA	NA	NA	No	NA	HPRC,HGSVC	No	NA	NA	NA	NA	NA	NA
chr1:21387061	chr1-21387061-allele270974-144	INS	143	NA	0.0015128593040847202,0.0,0.0,0.0,0.0	0.00234988	NA	NA	NA	NA	NA	NA	NA	NA	NA	No	NA	HPRC,HGSVC,1KG-ONT	No	NA	NA	NA	NA	NA	NA
chr1:21387061	chr1-21387061-allele270975-232	INS	231	NA	0.0113464447806354,0.001440922190201729,0.006944444444444444,0.007952286282306162,0.027607361963190184	NA	NA	NA	NA	NA	NA	NA	NA	NA	NA	No	NA	HPRC,HGSVC,1KG-ONT	No	NA	NA	NA	NA	NA	NA
chr1:21387061	chr1-21387061-allele270970-108	INS	107	NA	0.0007564296520423601,0.0,0.0,0.0,0.0010224948875255625	NA	NA	NA	NA	NA	NA	NA	NA	NA	NA	No	NA	HPRC,1KG-ONT	No	NA	NA	NA	NA	NA	NA
chr1:21387061	chr1-21387061-allele270972-234	INS	233	NA	0.0045385779122541605,0.001440922190201729,0.0,0.004970178926441352,0.0	0.00125867	NA	NA	NA	NA	NA	NA	NA	NA	NA	No	NA	HPRC,HGSVC,1KG-ONT	No	NA	NA	NA	NA	NA	NA
chr1:21387066	chr1-21387066-allele270983-67	INS	66	NA	0.0007564296520423601,0.0,0.000992063492063492,0.0,0.0	NA	NA	NA	NA	NA	NA	NA	NA	NA	NA	No	NA	HPRC,HGSVC,1KG-ONT	No	NA	NA	NA	NA	NA	NA
chr1:21387066	chr1-21387066-allele270987-55	INS	54	NA	0.0015128593040847202,0.0,0.0,0.0,0.0	0.00234988	NA	NA	NA	NA	NA	NA	NA	NA	NA	No	NA	HPRC,HGSVC,1KG-ONT	No	NA	NA	NA	NA	NA	NA
chr1:21387066	chr1-21387066-allele270985-61	INS	60	NA	0.0007564296520423601,0.0,0.0,0.0,0.0	0.000918741	NA	NA	NA	NA	NA	NA	NA	NA	NA	No	NA	HPRC,HGSVC,1KG-ONT	No	NA	NA	NA	NA	NA	NA
chr1:21387066	chr1-21387066-allele270979-61	INS	60	NA	0.0015128593040847202,0.0,0.000992063492063492,0.0,0.0	0.00077342	NA	NA	NA	NA	NA	NA	NA	NA	NA	No	NA	HPRC,HGSVC,1KG-ONT	No	NA	NA	NA	NA	NA	NA
chr1:21387907	chr1-21387907-allele271020-1	DEL	50	NA	0.0037821482602118004,0.0,0.0,0.0,0.0	0.00663171	NA	NA	NA	NA	NA	NA	NA	NA	NA	No	NA	HPRC,HGSVC	No	NA	NA	NA	NA	NA	NA
chr1:21388130	chr1-21388130-allele271030-1	DEL	50	NA	0.0015128593040847202,0.0,0.0,0.0,0.0	0.00234988	NA	NA	NA	NA	NA	NA	NA	NA	NA	No	NA	HPRC,HGSVC	Yes	NA	NA	NA	NA	NA	NA
chr1:21388220	chr1-21388220-allele271037-1	DEL	50	NA	0.0007564296520423601,0.001440922190201729,0.0,0.0,0.0	NA	NA	NA	NA	NA	NA	NA	NA	NA	NA	No	NA	HPRC,HGSVC	No	NA	NA	NA	NA	NA	NA
chr1:21388277	chr1-21388277-allele271047-79	INS	78	NA	0.0022692889561270802,0.0,0.0,0.0,0.0	0.00377908	NA	NA	NA	NA	NA	NA	NA	NA	NA	No	NA	HPRC,HGSVC,1KG-ONT	No	NA	NA	NA	NA	NA	NA
chr1:21388372	chr1-21388372-allele271052-1	DEL	697	NA	0.0007564296520423601,0.0,0.0,0.0,0.0	0.000918741	NA	NA	NA	NA	NA	NA	NA	NA	NA	No	NA	No	No	NA	NA	NA	NA	NA	NA
chr1:21388418	chr1-21388418-allele271059-128	INS	127	NA	0.038577912254160365,0.001440922190201729,0.0,0.0,0.0	0.0679056	NA	NA	NA	NA	NA	NA	NA	NA	NA	No	NA	HPRC,HGSVC,1KG-ONT	No	NA	NA	NA	NA	NA	NA
chr1:21388448	chr1-21388448-allele271061-1	DEL	299	NA	0.040090771558245086,0.01585014409221902,0.012896825396825396,0.027833001988071572,0.002044989775051125	0.0148123	NA	NA	NA	NA	NA	NA	NA	NA	NA	No	NA	HPRC,HGSVC,1KG-ONT	Yes	NA	NA	NA	NA	NA	NA
chr1:21388482	chr1-21388482-allele271065-1	DEL	246	NA	0.08472012102874432,0.07492795389048991,0.09623015873015874,0.0874751491053678,0.049079754601226995	NA	NA	NA	NA	NA	NA	NA	NA	NA	NA	No	NA	HPRC,HGSVC,1KG-ONT	Yes	NA	NA	NA	NA	NA	NA
chr1:21388609	chr1-21388609-allele271075-1	DEL	119	NA	0.00529500756429652,0.0,0.0,0.0,0.0	0.00947665	NA	NA	NA	NA	NA	NA	NA	NA	NA	No	NA	HPRC,HGSVC,1KG-ONT	No	NA	NA	NA	NA	NA	NA
chr1:21388658	chr1-21388658-allele271076-1	DEL	570	NA	0.0,0.001440922190201729,0.0,0.0,0.0	NA	NA	NA	NA	NA	NA	NA	NA	NA	NA	No	NA	No	No	NA	NA	NA	NA	NA	NA
chr1:21388677	chr1-21388677-allele271077-1	DEL	316	NA	0.0007564296520423601,0.002881844380403458,0.0,0.0,0.0	NA	NA	NA	NA	NA	NA	NA	NA	NA	NA	No	NA	HPRC,HGSVC,1KG-ONT	Yes	NA	NA	NA	NA	NA	NA
chr1:21388908	chr1-21388908-allele271087-1	DEL	223	NA	0.00832072617246596,0.0,0.0,0.0,0.0	0.0151436	NA	NA	NA	NA	NA	NA	NA	NA	NA	No	NA	HPRC,HGSVC,1KG-ONT	No	NA	NA	NA	NA	NA	NA
chr1:21389022	chr1-21389022-allele271093-1	DEL	127	NA	0.0416036308623298,0.06340057636887608,0.001984126984126984,0.06063618290258449,0.024539877300613498	NA	NA	NA	NA	NA	NA	NA	NA	NA	NA	No	NA	HPRC,HGSVC,1KG-ONT	No	NA	NA	NA	NA	NA	NA
chr1:21402318	chr1-21402318-allele271280-1	DEL	317	NA	0.03555219364599092,0.011527377521613832,0.0,0.0,0.0	0.0492323	NA	NA	NA	NA	NA	NA	NA	NA	NA	No	NA	HGSVC,1KG-ONT	Yes	NA	NA	NA	NA	NA	NA
chr1:21418529	chr1-21418529-allele271487-58	INS	57	NA	0.00529500756429652,0.008645533141210375,0.018849206349206348,0.004970178926441352,0.013292433537832311	0.00152229	NA	NA	NA	NA	NA	NA	NA	NA	NA	Yes	NA	HPRC,HGSVC,1KG-ONT	No	NA	NA	NA	NA	NA	NA
chr1:21418529	chr1-21418529-allele271507-58	INS	57	NA	0.0,0.0,0.0,0.005964214711729622,0.0	0.000593574	NA	NA	NA	NA	NA	NA	NA	NA	NA	Yes	NA	HPRC,HGSVC,1KG-ONT	No	NA	NA	NA	NA	NA	NA
chr1:21418529	chr1-21418529-allele271503-58	INS	57	NA	0.0037821482602118004,0.0,0.0,0.0,0.0	0.00663171	NA	NA	NA	NA	NA	NA	NA	NA	NA	Yes	NA	HPRC,HGSVC,1KG-ONT	No	NA	NA	NA	NA	NA	NA
chr1:21418529	chr1-21418529-allele271510-52	INS	51	NA	0.0007564296520423601,0.0,0.0,0.0,0.0	0.000918741	NA	NA	NA	NA	NA	NA	NA	NA	NA	Yes	NA	HPRC,HGSVC,1KG-ONT	No	NA	NA	NA	NA	NA	NA
chr1:21418529	chr1-21418529-allele271509-52	INS	51	NA	0.0,0.018731988472622477,0.010912698412698412,0.0,0.0	0.00383842	NA	NA	NA	NA	NA	NA	NA	NA	NA	Yes	NA	HPRC,HGSVC,1KG-ONT	No	NA	NA	NA	NA	NA	NA
chr1:21418529	chr1-21418529-allele271511-64	INS	63	NA	0.0,0.024495677233429394,0.0,0.0,0.009202453987730062	0.00413649	NA	NA	NA	NA	NA	NA	NA	NA	NA	Yes	NA	HPRC,HGSVC,1KG-ONT	No	NA	NA	NA	NA	NA	NA
chr1:21418529	chr1-21418529-allele271488-52	INS	51	NA	0.038577912254160365,0.037463976945244955,0.11011904761904762,0.040755467196819085,0.024539877300613498	0.0022074	NA	NA	NA	NA	NA	NA	NA	NA	NA	Yes	NA	HPRC,HGSVC,1KG-ONT	No	NA	NA	NA	NA	NA	NA
chr1:21424735	chr1-21424735-allele271581-327	INS	326	0.919901	0.009833585476550681,0.0994236311239193,0.15773809523809523,0.13717693836978131,0.3047034764826176	0.114827	NA	NA	NA	NA	NA	NA	NA	NA	NA	Yes	NA	HPRC,HGSVC,1KG-ONT	Yes	NA	Serum alkaline phosphatase levels(NBPF3, rs60515836, 3E-113, 0.5230879707175224),Serum phosphate levels(NBPF3, rs60515836, 3E-77, 0.5230879707175224)	Acquired hypothyroidism(16.98%, 7.04%, 2.7, [1.25;5.81], 0.015216),Acute exacerbation of chronic obstructive pulmonary disease(7.55%, 1.38%, 5.82, [1.79;18.94], 0.011106),Arthralgia of temporomandibular joint(7.55%, 2.14%, 3.74, [1.21;11.53], 0.036789),Bacterial enteritis of intestine(7.55%, 1.51%, 5.33, [1.66;17.13], 0.01413),Benign paroxysmal positional vertigo(11.32%, 2.77%, 4.49, [1.74;11.59], 0.005804),Blindness AND/OR vision impairment level(7.55%, 1.76%, 4.55, [1.45;14.36], 0.021634),Blood coagulation disorder(5.66%, 1.13%, 5.24, [1.38;19.96], 0.03395),Dysfunction of eustachian tube(5.66%, 1.26%, 4.71, [1.26;17.66], 0.042218),Enthesopathy of lower limb(5.66%, 1.26%, 4.71, [1.26;17.66], 0.042218),Hypertensive retinopathy(5.66%, 1.26%, 4.71, [1.26;17.66], 0.042218),Hypothyroidism(18.87%, 7.30%, 2.96, [1.41;6.18], 0.006726),Irritable bowel syndrome with diarrhea(5.66%, 0.88%, 6.75, [1.7;26.91], 0.020246),Localized infection of skin AND/OR subcutaneous tissue(7.55%, 2.39%, 3.33, [1.09;10.18], 0.049603),Melanocytic nevus(11.32%, 3.52%, 3.5, [1.38;8.86], 0.015462),Migraine with aura(11.32%, 2.26%, 5.51, [2.09;14.53], 0.002521),Mitral valve disorder(9.43%, 2.64%, 3.84, [1.39;10.63], 0.018941),Non-neoplastic nevus(5.66%, 1.26%, 4.71, [1.26;17.66], 0.042218),Primary open angle glaucoma(7.55%, 1.89%, 4.25, [1.36;13.27], 0.026152),Prolapsed lumbar intervertebral disc(11.32%, 3.77%, 3.26, [1.29;8.21], 0.020315),Restless legs(5.66%, 1.01%, 5.9, [1.52;22.94], 0.026622),Sleep disorder(16.98%, 5.41%, 3.58, [1.64;7.8], 0.003329),Spinal stenosis of lumbosacral region(5.66%, 1.01%, 5.9, [1.52;22.94], 0.026622),Ureteric stone(5.66%, 1.26%, 4.71, [1.26;17.66], 0.042218),Endometriosis (clinical)(7.50%, 1.74%, 4.57, [1.21;17.33], 0.046441),Vulval and/or perineal noninflammatory disorders(10.00%, 2.09%, 5.2, [1.6;16.95], 0.015918),Secondary erectile dysfunction(38.46%, 13.17%, 4.12, [1.26;13.52], 0.027053)	NA	NA	NA
chr1:21424735	chr1-21424735-allele271582-328	INS	327	NA	0.0,0.037463976945244955,0.008928571428571428,0.0,0.0	0.00587648	NA	NA	NA	NA	NA	NA	NA	NA	NA	Yes	NA	HPRC,HGSVC,1KG-ONT	Yes	NA	NA	NA	NA	NA	NA
chr1:21459925	chr1-21459925-allele271981-1	DEL	272	0.98898	0.38199697428139184,0.7536023054755043,0.8095238095238095,0.7196819085487077,0.8946830265848671	0.321687	NBPF3(1.7165e-16, 1.136)	NA	NA	NA	NA	NA	NA	NA	NA	Yes	NA	HPRC,HGSVC,1KG-ONT	Yes	ENSG00000142794.19(1.8166643319811185e-52)	Liver enzyme levels (alkaline phosphatase)(CROCCP5 - NBPF3, rs6680628, 1E-300, 0.8113986672365094)	Achilles tendinitis(2.26%, 0.37%, 6.26, [0.81;48.08], 0.0455),Acidosis(2.78%, 7.72%, 0.34, [0.18;0.67], 0.001814),Arthritis of shoulder region joint(1.04%, 4.04%, 0.25, [0.09;0.68], 0.006633),Bipolar disorder(4.34%, 8.09%, 0.52, [0.29;0.93], 0.035486),Cataract(6.42%, 2.21%, 3.04, [1.27;7.3], 0.007246),Cellulitis and abscess of trunk(0.52%, 2.57%, 0.2, [0.05;0.77], 0.015194),Combined form of senile cataract(3.47%, 0.74%, 4.86, [1.13;20.93], 0.019267),Diabetes mellitus(1.74%, 5.15%, 0.33, [0.14;0.74], 0.007418),Disorder due to type 2 diabetes mellitus(1.04%, 3.31%, 0.31, [0.11;0.87], 0.02576),Hearing loss(6.08%, 2.57%, 2.45, [1.07;5.59], 0.027751),Hemorrhoids(15.97%, 9.19%, 1.88, [1.18;3.0], 0.007524),Hypertensive heart failure(1.74%, 4.78%, 0.35, [0.15;0.81], 0.020878),Intestinal infectious disease(1.91%, 4.78%, 0.39, [0.17;0.88], 0.025411),Lumbar spondylosis with myelopathy(2.08%, 4.78%, 0.42, [0.19;0.94], 0.047539),Lymphadenopathy(3.99%, 7.35%, 0.52, [0.28;0.97], 0.044155),Melena(4.17%, 1.47%, 2.91, [1.0;8.48], 0.040583),Pulmonary hypertension(1.39%, 4.04%, 0.33, [0.13;0.84], 0.022822),Rectal polyp(3.13%, 0.74%, 4.36, [1.0;18.9], 0.030486),Sciatica(6.42%, 13.24%, 0.45, [0.28;0.73], 0.001506),Secondary hypertension(0.87%, 3.31%, 0.26, [0.09;0.77], 0.016907),Sleep apnea(9.90%, 15.07%, 0.62, [0.4;0.95], 0.037773),Systolic heart failure(0.69%, 2.57%, 0.27, [0.08;0.91], 0.044219),Varicose veins of lower extremity(4.17%, 1.10%, 3.9, [1.16;13.06], 0.01951),Xerostomia(0.87%, 3.31%, 0.26, [0.09;0.77], 0.016907),Benign prostatic hyperplasia(15.60%, 5.19%, 3.37, [1.12;10.18], 0.027882)	NA	NA	NA
chr1:21461252	chr1-21461252-allele271994-1	DEL	64	0.996046	0.4394856278366112,0.7593659942363112,0.8115079365079365,0.7326043737574552,0.8946830265848671	0.265357	NBPF3(1.7165e-16, 1.136)	NA	NA	NA	NA	NA	NA	NA	NA	Yes	NA	HPRC,HGSVC,1KG-ONT	Yes	ENSG00000231105.2(0.011694259264841099)	Liver enzyme levels (alkaline phosphatase)(CROCCP5 - NBPF3, rs6680628, 1E-300, 0.7534887678563672)	Acidosis(3.24%, 7.36%, 0.42, [0.22;0.82], 0.013235),Acute pancreatitis(1.30%, 3.46%, 0.37, [0.14;0.99], 0.04846),Arthritis of shoulder region joint(1.30%, 3.90%, 0.32, [0.12;0.85], 0.024972),Cerebral infarction due to thrombosis of cerebral arteries(0.97%, 3.46%, 0.27, [0.09;0.8], 0.02799),Combined form of senile cataract(3.40%, 0.43%, 8.1, [1.08;60.6], 0.013422),Diabetes mellitus(1.94%, 5.19%, 0.36, [0.16;0.82], 0.017911),Disorder due to type 2 diabetes mellitus(0.97%, 3.90%, 0.24, [0.09;0.69], 0.007283),Hammer toe(1.62%, 4.76%, 0.33, [0.14;0.79], 0.012888),Hypertensive heart failure(1.94%, 4.76%, 0.4, [0.17;0.91], 0.032135),Miscarriage without complication(2.92%, 0.43%, 6.91, [0.92;52.07], 0.03392),Non-scarring alopecia(5.35%, 1.73%, 3.21, [1.12;9.15], 0.022344),Osteophyte of bone(1.30%, 3.46%, 0.37, [0.14;0.99], 0.04846),Pulmonary hypertension(1.46%, 4.33%, 0.33, [0.13;0.82], 0.017796),Pyogenic infection of skin and subcutaneous tissues caused by bacterium(1.30%, 3.46%, 0.37, [0.14;0.99], 0.04846),Sciatica(7.29%, 12.12%, 0.57, [0.35;0.94], 0.038174),Secondary hypertension(0.97%, 3.46%, 0.27, [0.09;0.8], 0.02799),Sleep disorder(5.02%, 9.09%, 0.53, [0.3;0.94], 0.035852),Varicose veins of lower extremity(4.05%, 0.87%, 4.84, [1.14;20.58], 0.015376),Viral hepatitis C(0.65%, 2.60%, 0.25, [0.07;0.88], 0.029181),Xerostomia(0.81%, 3.90%, 0.2, [0.07;0.61], 0.003809)	NA	NA	NA
chr1:21497000	chr1-21497000-allele272468-1	DEL	91	NA	0.0015128593040847202,0.0,0.0,0.0,0.0	0.00234988	NA	NA	NA	NA	NA	NA	NA	NA	NA	No	NA	No	Yes	NA	NA	NA	NA	NA	NA
chr1:21499765	chr1-21499765-allele272493-2396	INS	2395	NA	0.0037821482602118004,0.0,0.000992063492063492,0.0,0.0	0.00462462	NA	NA	NA	NA	NA	NA	NA	NA	NA	No	NA	HPRC,HGSVC	Yes	NA	NA	NA	NA	NA	NA
chr1:21502632	chr1-21502632-allele272527-95	INS	94	NA	0.031013615733736764,0.005763688760806916,0.0,0.0009940357852882703,0.0	0.0464422	NA	NA	NA	NA	NA	NA	NA	NA	NA	No	NA	HPRC,HGSVC,1KG-ONT	Yes	NA	NA	NA	NA	NA	NA
chr1:21502657	chr1-21502657-allele272532-52	INS	51	0.94514	0.16565809379727686,0.2507204610951009,0.28174603174603174,0.06759443339960239,0.11042944785276074	NA	NA	NA	NA	NA	NA	NA	NA	NA	NA	No	NA	No	Yes	NA	Urolithiasis(NBPF3 - ALPL, rs6667242, 3E-10, 0.7755216967963087),Urolithiasis(NBPF3 - ALPL, rs13353032, 6E-20, 0.6720532534755312),Kidney stone disease(ALPL, rs77362499, 2E-17, 0.7280795841481205),Kidney stones(ALPL, rs10917002, 3E-11, 0.5925594638808562),Kidney stones(ALPL, rs6703976, 4E-9, 0.5881451328542128),Cerebrospinal fluid choline phosphate levels(ALPL, rs16825455, 5E-24, 0.5960602633913954),Urolithiasis(ALPL, rs16825455, 1E-11, 0.5960602633913954)	Anorectal disorder(4.87%, 1.93%, 2.6, [1.13;5.98], 0.029233),Autoimmune thyroiditis(2.65%, 0.64%, 4.21, [1.18;15.07], 0.026219),Benign neoplasm of ascending colon(6.19%, 2.57%, 2.5, [1.2;5.21], 0.018828),Benign neoplasm of cecum(4.42%, 1.45%, 3.15, [1.26;7.86], 0.015847),Benign neoplasm of sigmoid colon(5.75%, 1.61%, 3.74, [1.61;8.64], 0.002761),Cervical radiculopathy(9.73%, 5.63%, 1.81, [1.04;3.16], 0.043107),Chondromalacia(3.10%, 0.80%, 3.94, [1.24;12.56], 0.019601),Heart failure(6.19%, 2.89%, 2.22, [1.08;4.53], 0.03915),Hyperparathyroidism due to renal insufficiency(4.42%, 1.29%, 3.55, [1.38;9.12], 0.011707),Impacted cerumen(5.31%, 10.13%, 0.5, [0.26;0.94], 0.028685),Leukocytosis(1.77%, 7.23%, 0.23, [0.08;0.65], 0.001404),Morbid obesity(28.32%, 20.90%, 1.5, [1.06;2.12], 0.026431),Polyneuropathy due to diabetes mellitus(3.54%, 1.13%, 3.22, [1.16;9.0], 0.033425),Sebaceous cyst of skin(1.77%, 5.63%, 0.3, [0.11;0.86], 0.015591),Spinal stenosis(3.54%, 0.96%, 3.77, [1.29;10.98], 0.014644),Vitreous degeneration(0.44%, 3.22%, 0.13, [0.02;1.0], 0.021927),Cervical intraepithelial neoplasia grade 1(5.99%, 2.01%, 3.1, [1.24;7.77], 0.017188),Submucous leiomyoma of uterus(7.19%, 3.36%, 2.23, [1.02;4.87], 0.047184)	NA	NA	NA
chr1:21502706	chr1-21502706-allele272534-95	INS	94	NA	0.00832072617246596,0.025936599423631124,0.0,0.02982107355864811,0.002044989775051125	0.00060084	NA	NA	NA	NA	NA	NA	NA	NA	NA	No	NA	HPRC,HGSVC,1KG-ONT	Yes	NA	NA	NA	NA	NA	NA
chr1:21527015	chr1-21527015-allele272812-106	INS	105	NA	0.0,0.001440922190201729,0.0,0.0009940357852882703,0.0	NA	ALPL(1.7059e-11, 0.987)	ALPL(1.7059e-11, 0.987)	NA	NA	NA	NA	NA	NA	NA	No	NA	HPRC	No	NA	NA	NA	NA	NA	NA
chr1:21527015	chr1-21527015-allele272817-191	INS	190	NA	0.0,0.0,0.0,0.003976143141153081,0.0	0.000224143	ALPL(1.7059e-11, 0.987)	ALPL(1.7059e-11, 0.987)	NA	NA	NA	NA	NA	NA	NA	No	NA	HPRC,HGSVC,1KG-ONT	No	NA	NA	NA	NA	NA	NA
chr1:21527015	chr1-21527015-allele272820-361	INS	360	NA	0.0015128593040847202,0.001440922190201729,0.0,0.0019880715705765406,0.002044989775051125	NA	ALPL(1.7059e-11, 0.987)	ALPL(1.7059e-11, 0.987)	NA	NA	NA	NA	NA	NA	NA	No	NA	HPRC,1KG-ONT	No	NA	NA	NA	NA	NA	NA
chr1:21527015	chr1-21527015-allele272843-136	INS	135	NA	0.0,0.002881844380403458,0.0,0.005964214711729622,0.0	0.000963133	ALPL(1.7059e-11, 0.987)	ALPL(1.7059e-11, 0.987)	NA	NA	NA	NA	NA	NA	NA	No	NA	HPRC,1KG-ONT	No	NA	NA	NA	NA	NA	NA
chr1:21527015	chr1-21527015-allele272813-121	INS	120	NA	0.0,0.001440922190201729,0.0,0.008946322067594433,0.0	0.00133282	ALPL(1.7059e-11, 0.987)	ALPL(1.7059e-11, 0.987)	NA	NA	NA	NA	NA	NA	NA	No	NA	HPRC,1KG-ONT	No	NA	NA	NA	NA	NA	NA
chr1:21527015	chr1-21527015-allele272818-300	INS	299	NA	0.0,0.001440922190201729,0.0,0.0,0.0010224948875255625	NA	ALPL(1.7059e-11, 0.987)	ALPL(1.7059e-11, 0.987)	NA	NA	NA	NA	NA	NA	NA	No	NA	HPRC,HGSVC,1KG-ONT	No	NA	NA	NA	NA	NA	NA
chr1:21527015	chr1-21527015-allele272811-56	INS	55	NA	0.0007564296520423601,0.0,0.0,0.0,0.0	0.000918741	ALPL(1.7059e-11, 0.987)	ALPL(1.7059e-11, 0.987)	NA	NA	NA	NA	NA	NA	NA	No	NA	No	No	NA	NA	NA	NA	NA	NA
chr1:21527015	chr1-21527015-allele272814-131	INS	130	NA	0.0015128593040847202,0.0,0.0,0.002982107355864811,0.0	NA	ALPL(1.7059e-11, 0.987)	ALPL(1.7059e-11, 0.987)	NA	NA	NA	NA	NA	NA	NA	No	NA	HPRC,1KG-ONT	No	NA	NA	NA	NA	NA	NA
chr1:21527015	chr1-21527015-allele272835-111	INS	110	NA	0.0,0.001440922190201729,0.0,0.004970178926441352,0.0	0.000593574	ALPL(1.7059e-11, 0.987)	ALPL(1.7059e-11, 0.987)	NA	NA	NA	NA	NA	NA	NA	No	NA	HPRC,1KG-ONT	No	NA	NA	NA	NA	NA	NA
chr1:21527015	chr1-21527015-allele272821-386	INS	385	NA	0.0,0.0,0.0,0.0009940357852882703,0.0010224948875255625	NA	ALPL(1.7059e-11, 0.987)	ALPL(1.7059e-11, 0.987)	NA	NA	NA	NA	NA	NA	NA	No	NA	HPRC,1KG-ONT	No	NA	NA	NA	NA	NA	NA
chr1:21527015	chr1-21527015-allele272816-176	INS	175	NA	0.0037821482602118004,0.010086455331412104,0.0,0.002982107355864811,0.003067484662576687	NA	ALPL(1.7059e-11, 0.987)	ALPL(1.7059e-11, 0.987)	NA	NA	NA	NA	NA	NA	NA	No	NA	HPRC,HGSVC,1KG-ONT	No	NA	NA	NA	NA	NA	NA
chr1:21527015	chr1-21527015-allele272844-216	INS	215	NA	0.0015128593040847202,0.004322766570605188,0.0,0.004970178926441352,0.0	NA	ALPL(1.7059e-11, 0.987)	ALPL(1.7059e-11, 0.987)	NA	NA	NA	NA	NA	NA	NA	No	NA	HPRC,HGSVC,1KG-ONT	No	NA	NA	NA	NA	NA	NA
chr1:21527015	chr1-21527015-allele272815-250	INS	249	NA	0.0,0.0446685878962536,0.0,0.013916500994035786,0.005112474437627812	0.00862996	ALPL(1.7059e-11, 0.987)	ALPL(1.7059e-11, 0.987)	NA	NA	NA	NA	NA	NA	NA	No	NA	HPRC,HGSVC,1KG-ONT	No	NA	NA	NA	NA	NA	NA
chr1:21527029	chr1-21527029-allele272845-232	INS	231	NA	0.0015128593040847202,0.004322766570605188,0.0,0.009940357852882704,0.0010224948875255625	0.000307536	ALPL(1.7059e-11, 0.987)	ALPL(1.7059e-11, 0.987)	NA	NA	NA	NA	NA	NA	NA	No	ID=chr1_21527015_21527045;MOTIFS=TTCTT;STRUC=(TTCTT)n	HPRC,HGSVC,1KG-ONT	No	NA	NA	NA	NA	NA	NA
chr1:21554412	chr1-21554412-allele273149-88	INS	87	NA	0.0007564296520423601,0.001440922190201729,0.0,0.0,0.0	NA	ALPL(1.7059e-11, 0.987)	ALPL(1.7059e-11, 0.987)	NA	NA	NA	NA	NA	NA	NA	No	NA	No	Yes	NA	NA	NA	NA	NA	NA
chr1:21554412	chr1-21554412-allele273150-117	INS	116	NA	0.0007564296520423601,0.0,0.0,0.0,0.0	0.000918741	ALPL(1.7059e-11, 0.987)	ALPL(1.7059e-11, 0.987)	NA	NA	NA	NA	NA	NA	NA	No	NA	No	Yes	NA	NA	NA	NA	NA	NA
chr1:21576224	chr1-21576224-allele273437-52	INS	51	0.88878	0.00529500756429652,0.04610951008645533,0.003968253968253968,0.08648111332007952,0.147239263803681	0.0419227	ALPL(1.7059e-11, 0.987)	ALPL(1.7059e-11, 0.987)	NA	NA	NA	NA	NA	NA	NA	No	NA	HPRC,HGSVC,1KG-ONT	Yes	NA	Height(ALPL, rs1256348, 3E-11, 0.5829325770410612),Serum alkaline phosphatase levels(ALPL, rs6656120, 2E-264, 0.8084093051140047)	Anemia in chronic kidney disease(10.34%, 2.20%, 5.14, [1.42;18.53], 0.031603),Cardiomyopathy(10.34%, 2.08%, 5.44, [1.5;19.74], 0.027719),Cervical spondylosis without myelopathy(17.24%, 6.59%, 2.95, [1.08;8.04], 0.044681),Chronic kidney disease(17.24%, 6.35%, 3.07, [1.13;8.38], 0.039224),Cyst of kidney(6.90%, 0.98%, 7.51, [1.52;37.05], 0.042881),Degeneration of cervical intervertebral disc(13.79%, 4.52%, 3.38, [1.12;10.22], 0.046393),Epilepsy(10.34%, 1.83%, 6.19, [1.69;22.69], 0.020779),Hyperkalemia(13.79%, 2.44%, 6.39, [2.03;20.09], 0.007305),Hyperosmolality and or hypernatremia(6.90%, 0.98%, 7.51, [1.52;37.05], 0.042881),Hypothyroidism(20.69%, 7.57%, 3.19, [1.25;8.11], 0.023092),Non-rheumatic mitral valve stenosis with regurgitation(10.34%, 1.83%, 6.19, [1.69;22.69], 0.020779),Renal failure syndrome(6.90%, 0.98%, 7.51, [1.52;37.05], 0.042881),Spinal cord disease(10.34%, 1.83%, 6.19, [1.69;22.69], 0.020779),Synovial cyst of knee(10.34%, 1.47%, 7.76, [2.06;29.17], 0.012418),Systemic lupus erythematosus(13.79%, 1.83%, 8.58, [2.66;27.7], 0.003003)	NA	NA	NA
chr1:21660339	chr1-21660339-allele274352-53	INS	52	NA	0.0015128593040847202,0.0,0.0,0.0,0.0010224948875255625	0.00077342	RAP1GAP(0.013631, 0.593)	NA	NA	NA	NA	NA	NA	NA	NA	No	NA	HPRC,HGSVC,1KG-ONT	No	NA	NA	NA	NA	NA	NA
chr1:21660339	chr1-21660339-allele274334-51	INS	50	NA	0.009077155824508321,0.023054755043227664,0.016865079365079364,0.033797216699801194,0.034764826175869123	0.00705272	RAP1GAP(0.013631, 0.593)	NA	NA	NA	NA	NA	NA	NA	NA	No	NA	HPRC,HGSVC,1KG-ONT	No	NA	NA	NA	NA	NA	NA
chr1:21660339	chr1-21660339-allele274361-57	INS	56	NA	0.0,0.002881844380403458,0.0,0.003976143141153081,0.0	0.000593574	RAP1GAP(0.013631, 0.593)	NA	NA	NA	NA	NA	NA	NA	NA	No	NA	HPRC,HGSVC,1KG-ONT	No	NA	NA	NA	NA	NA	NA
chr1:21660339	chr1-21660339-allele274333-59	INS	58	NA	0.00680786686838124,0.007204610951008645,0.0,0.004970178926441352,0.002044989775051125	0.000949539	RAP1GAP(0.013631, 0.593)	NA	NA	NA	NA	NA	NA	NA	NA	No	NA	HPRC,HGSVC,1KG-ONT	No	NA	NA	NA	NA	NA	NA
chr1:21660339	chr1-21660339-allele274358-63	INS	62	NA	0.0007564296520423601,0.001440922190201729,0.0,0.006958250497017893,0.0010224948875255625	0.000199544	RAP1GAP(0.013631, 0.593)	NA	NA	NA	NA	NA	NA	NA	NA	No	NA	HPRC,HGSVC,1KG-ONT	No	NA	NA	NA	NA	NA	NA
chr1:21660339	chr1-21660339-allele274344-61	INS	60	NA	0.0015128593040847202,0.001440922190201729,0.0,0.0,0.0	0.00077342	RAP1GAP(0.013631, 0.593)	NA	NA	NA	NA	NA	NA	NA	NA	No	NA	HPRC,HGSVC,1KG-ONT	No	NA	NA	NA	NA	NA	NA
chr1:21660339	chr1-21660339-allele274346-63	INS	62	NA	0.0,0.001440922190201729,0.0,0.0009940357852882703,0.002044989775051125	0.000224143	RAP1GAP(0.013631, 0.593)	NA	NA	NA	NA	NA	NA	NA	NA	No	NA	HPRC,HGSVC,1KG-ONT	No	NA	NA	NA	NA	NA	NA
chr1:21660339	chr1-21660339-allele274348-53	INS	52	NA	0.0,0.0,0.0,0.0009940357852882703,0.0	NA	RAP1GAP(0.013631, 0.593)	NA	NA	NA	NA	NA	NA	NA	NA	No	NA	HPRC,HGSVC,1KG-ONT	No	NA	NA	NA	NA	NA	NA
chr1:21660339	chr1-21660339-allele274360-55	INS	54	NA	0.0007564296520423601,0.008645533141210375,0.0,0.006958250497017893,0.0	0.000863716	RAP1GAP(0.013631, 0.593)	NA	NA	NA	NA	NA	NA	NA	NA	No	NA	HPRC,HGSVC,1KG-ONT	No	NA	NA	NA	NA	NA	NA
chr1:21660339	chr1-21660339-allele274359-51	INS	50	NA	0.0,0.0,0.000992063492063492,0.0,0.0010224948875255625	NA	RAP1GAP(0.013631, 0.593)	NA	NA	NA	NA	NA	NA	NA	NA	No	NA	HPRC,HGSVC,1KG-ONT	No	NA	NA	NA	NA	NA	NA
chr1:21660339	chr1-21660339-allele274335-65	INS	64	NA	0.00529500756429652,0.0,0.0,0.0,0.0	0.00947665	RAP1GAP(0.013631, 0.593)	NA	NA	NA	NA	NA	NA	NA	NA	No	NA	HPRC,HGSVC,1KG-ONT	No	NA	NA	NA	NA	NA	NA
chr1:21660339	chr1-21660339-allele274332-55	INS	54	NA	0.01664145234493192,0.007204610951008645,0.028769841269841268,0.0019880715705765406,0.018404907975460124	NA	RAP1GAP(0.013631, 0.593)	NA	NA	NA	NA	NA	NA	NA	NA	No	NA	HPRC,HGSVC,1KG-ONT	No	NA	NA	NA	NA	NA	NA
chr1:21660345	chr1-21660345-allele274390-55	INS	54	NA	0.009077155824508321,0.004322766570605188,0.0,0.002982107355864811,0.018404907975460124	NA	RAP1GAP(0.013631, 0.593)	NA	NA	NA	NA	NA	NA	NA	NA	No	NA	HPRC,HGSVC,1KG-ONT	No	NA	NA	NA	NA	NA	NA
chr1:21660345	chr1-21660345-allele274366-75	INS	74	NA	0.0007564296520423601,0.0,0.0,0.0,0.0	0.000918741	RAP1GAP(0.013631, 0.593)	NA	NA	NA	NA	NA	NA	NA	NA	No	NA	HPRC,HGSVC,1KG-ONT	No	NA	NA	NA	NA	NA	NA
chr1:21660345	chr1-21660345-allele274393-77	INS	76	NA	0.00832072617246596,0.0,0.0,0.0,0.0	0.0151436	RAP1GAP(0.013631, 0.593)	NA	NA	NA	NA	NA	NA	NA	NA	No	NA	HPRC,HGSVC	No	NA	NA	NA	NA	NA	NA
chr1:21660345	chr1-21660345-allele274389-61	INS	60	NA	0.0007564296520423601,0.004322766570605188,0.000992063492063492,0.0,0.0	NA	RAP1GAP(0.013631, 0.593)	NA	NA	NA	NA	NA	NA	NA	NA	No	NA	HPRC,HGSVC,1KG-ONT	No	NA	NA	NA	NA	NA	NA
chr1:21660345	chr1-21660345-allele274395-65	INS	64	NA	0.0022692889561270802,0.0,0.0,0.0,0.0	0.00377908	RAP1GAP(0.013631, 0.593)	NA	NA	NA	NA	NA	NA	NA	NA	No	NA	HPRC,HGSVC,1KG-ONT	No	NA	NA	NA	NA	NA	NA
chr1:21660345	chr1-21660345-allele274383-53	INS	52	NA	0.0015128593040847202,0.001440922190201729,0.0,0.0,0.0010224948875255625	7.61513e-05	RAP1GAP(0.013631, 0.593)	NA	NA	NA	NA	NA	NA	NA	NA	No	NA	HPRC,HGSVC,1KG-ONT	No	NA	NA	NA	NA	NA	NA
chr1:21660345	chr1-21660345-allele274394-57	INS	56	NA	0.0015128593040847202,0.0,0.0,0.0,0.0	0.00234988	RAP1GAP(0.013631, 0.593)	NA	NA	NA	NA	NA	NA	NA	NA	No	NA	HPRC,HGSVC,1KG-ONT	No	NA	NA	NA	NA	NA	NA
chr1:21660345	chr1-21660345-allele274379-51	INS	50	NA	0.0007564296520423601,0.002881844380403458,0.000992063492063492,0.005964214711729622,0.002044989775051125	0.000525255	RAP1GAP(0.013631, 0.593)	NA	NA	NA	NA	NA	NA	NA	NA	No	NA	HPRC,HGSVC,1KG-ONT	No	NA	NA	NA	NA	NA	NA
chr1:21660345	chr1-21660345-allele274391-55	INS	54	NA	0.0007564296520423601,0.001440922190201729,0.022817460317460316,0.0009940357852882703,0.012269938650306749	0.00511296	RAP1GAP(0.013631, 0.593)	NA	NA	NA	NA	NA	NA	NA	NA	No	NA	HPRC,HGSVC,1KG-ONT	No	NA	NA	NA	NA	NA	NA
chr1:21660345	chr1-21660345-allele274378-59	INS	58	NA	0.0022692889561270802,0.0,0.0,0.0,0.0	0.00377908	RAP1GAP(0.013631, 0.593)	NA	NA	NA	NA	NA	NA	NA	NA	No	NA	HPRC,HGSVC,1KG-ONT	No	NA	NA	NA	NA	NA	NA
chr1:21660352	chr1-21660352-allele274414-101	INS	100	NA	0.0,0.0,0.0,0.0,0.0010224948875255625	NA	RAP1GAP(0.013631, 0.593)	NA	NA	NA	NA	NA	NA	NA	NA	No	NA	HPRC,HGSVC	No	NA	NA	NA	NA	NA	NA
chr1:21660352	chr1-21660352-allele274409-71	INS	70	NA	0.0,0.0,0.0,0.0019880715705765406,0.0	NA	RAP1GAP(0.013631, 0.593)	NA	NA	NA	NA	NA	NA	NA	NA	No	NA	HPRC,HGSVC,1KG-ONT	No	NA	NA	NA	NA	NA	NA
chr1:21685833	chr1-21685833-allele274646-1	DEL	86	NA	0.09379727685325265,0.01440922190201729,0.0,0.012922465208747515,0.0	0.123879	USP48(1.0, 0.373)	NA	NA	NA	NA	NA	NA	NA	NA	No	NA	HPRC,HGSVC,1KG-ONT	Yes	NA	NA	NA	NA	NA	NA
chr1:21694601	chr1-21694601-allele274742-54	INS	53	NA	0.0007564296520423601,0.0,0.0,0.0,0.0	0.000918741	USP48(1.0, 0.373)	NA	NA	NA	NA	NA	NA	NA	NA	No	NA	No	No	NA	NA	NA	NA	NA	NA
chr1:21714926	chr1-21714926-allele274917-6091	INS	6090	NA	0.0022692889561270802,0.0,0.0,0.0,0.0	0.00377908	USP48(1.0, 0.373)	NA	NA	NA	NA	NA	NA	NA	NA	No	NA	No	Yes	NA	NA	NA	NA	NA	NA
chr1:21760438	chr1-21760438-allele275311-1	DEL	379	NA	0.0015128593040847202,0.0,0.0,0.0,0.0	0.00234988	USP48(1.0, 0.373)	NA	NA	NA	NA	NA	NA	NA	NA	No	NA	HPRC	Yes	NA	NA	NA	NA	NA	NA
chr1:21803754	chr1-21803754-allele275817-2660	INS	2659	NA	0.03252647503782148,0.07492795389048991,0.0,0.1073558648111332,0.02044989775051125	0.00259273	NA	NA	NA	NA	NA	NA	NA	NA	NA	No	NA	HPRC,HGSVC,1KG-ONT	No	NA	NA	NA	NA	NA	NA
chr1:21818006	chr1-21818006-allele275941-1	DEL	135	NA	0.959909228441755,0.8659942363112392,0.9851190476190477,0.8886679920477137,0.9631901840490797	0.00686646	NA	NA	NA	NA	NA	NA	NA	NA	NA	No	NA	HPRC,HGSVC,1KG-ONT	No	NA	NA	NA	NA	NA	NA
chr1:21818263	chr1-21818263-allele275943-136	INS	135	NA	0.006051437216338881,0.023054755043227664,0.0,0.003976143141153081,0.003067484662576687	NA	NA	NA	NA	NA	NA	NA	NA	NA	NA	No	NA	HGSVC,1KG-ONT	No	NA	NA	NA	NA	NA	NA
chr1:21856617	chr1-21856617-allele276276-168	INS	167	NA	0.0,0.001440922190201729,0.0,0.0,0.0	NA	HSPG2(1.3604e-38, 0.603)	HSPG2(1.3604e-38, 0.603)	NA	NA	NA	NA	NA	NA	NA	No	NA	HGSVC	No	NA	NA	NA	NA	NA	NA
chr1:21889528	chr1-21889528-allele276583-1	DEL	224	NA	0.0226928895612708,0.001440922190201729,0.0,0.0,0.0	0.039386	HSPG2(1.3604e-38, 0.603)	HSPG2(1.3604e-38, 0.603)	NA	NA	NA	NA	NA	NA	NA	No	NA	HGSVC,1KG-ONT	Yes	NA	NA	NA	NA	NA	NA
chr1:21900882	chr1-21900882-allele276659-2504	INS	2503	NA	0.0007564296520423601,0.0,0.0,0.0,0.0	0.000918741	HSPG2(1.3604e-38, 0.603)	HSPG2(1.3604e-38, 0.603)	NA	NA	NA	NA	NA	NA	NA	No	NA	No	Yes	NA	NA	NA	NA	NA	NA
chr1:21905334	chr1-21905334-allele276711-102	INS	101	NA	0.0,0.007204610951008645,0.000992063492063492,0.0,0.0	0.000422056	HSPG2(1.3604e-38, 0.603)	HSPG2(1.3604e-38, 0.603)	NA	NA	NA	NA	NA	NA	enhancer	No	NA	No	Yes	NA	NA	NA	NA	NA	NA
chr1:21946392	chr1-21946392-allele277092-1	DEL	3963	NA	0.0045385779122541605,0.002881844380403458,0.0,0.0,0.0	0.00448129	NA	NA	NA	NA	NA	NA	NA	NA	enhancer	No	NA	HPRC,1KG-ONT	Yes	NA	NA	NA	NA	NA	NA
chr1:21959836	chr1-21959836-allele277269-151	INS	150	NA	0.0,0.002881844380403458,0.0,0.007952286282306162,0.00408997955010225	0.00207258	NA	NA	NA	NA	NA	NA	NA	NA	NA	No	NA	No	No	NA	NA	NA	NA	NA	NA
chr1:21959836	chr1-21959836-allele277268-1	DEL	50	0.963877	0.4659606656580938,0.8227665706051873,0.7311507936507936,0.8667992047713717,0.8834355828220859	0.273667	NA	NA	NA	NA	NA	NA	NA	NA	NA	No	NA	HPRC,HGSVC,1KG-ONT	Yes	NA	Alzheimer's disease (MTAG)(HSPG2 - CELA3B, rs7529220, 2E-8, 0.8378250791262496),Atrial fibrillation(HSPG2 - CELA3B, rs7529220, 1E-20, 0.8378250791262496),Atrial fibrillation(HSPG2 - CELA3B, rs7529220, 2E-10, 0.8378250791262496),Atrial fibrillation(HSPG2 - CELA3B, rs7529220, 2E-15, 0.8378250791262496),Atrial fibrillation (MTAG)(HSPG2 - CELA3B, rs7529220, 1E-9, 0.8378250791262496),Atrial fibrillation (MTAG)(HSPG2 - CELA3B, rs7529220, 3E-10, 0.8378250791262496),PR interval(HSPG2 - CELA3B, rs7529220, 2E-10, 0.8378250791262496),PR interval(HSPG2 - CELA3B, rs4655001, 3E-8, 0.6015844427500775)	Anxiety disorder(20.37%, 13.50%, 1.64, [1.05;2.57], 0.029701),Astigmatism(7.87%, 1.00%, 8.46, [2.04;35.06], 9.1e-05),COVID-19(8.64%, 3.50%, 2.61, [1.17;5.82], 0.01339),Chronic sinusitis(11.73%, 6.50%, 1.91, [1.04;3.52], 0.034898),Dental caries(5.56%, 1.50%, 3.86, [1.18;12.68], 0.018652),Diaphragmatic hernia(9.57%, 4.00%, 2.54, [1.2;5.4], 0.011894),Displacement of lumbar intervertebral disc without myelopathy(3.09%, 0.50%, 6.34, [0.85;47.52], 0.037738),Gastroesophageal reflux disease(22.38%, 14.50%, 1.7, [1.1;2.63], 0.016143),Iron deficiency anemia(16.82%, 10.00%, 1.82, [1.1;3.02], 0.018078),Scar conditions and fibrosis of skin(4.32%, 0.50%, 8.99, [1.22;66.48], 0.006359),Sciatica(9.88%, 4.50%, 2.33, [1.14;4.76], 0.020149)	NA	NA	NA
chr1:21984663	chr1-21984663-allele277792-1	DEL	312	NA	0.0007564296520423601,0.0,0.0,0.0,0.0	0.000918741	CELA3B(8.3933e-12, 1.28)	NA	NA	NA	NA	NA	NA	NA	NA	Yes	NA	No	No	NA	NA	NA	NA	NA	NA
chr1:21986212	chr1-21986212-allele277856-306	INS	305	NA	0.0007564296520423601,0.0,0.0,0.0,0.0	0.000918741	CELA3B(8.3933e-12, 1.28)	NA	NA	NA	NA	NA	NA	NA	NA	Yes	NA	No	No	NA	NA	NA	NA	NA	NA
chr1:22006366	chr1-22006366-allele278417-1466	INS	1465	NA	0.006051437216338881,0.002881844380403458,0.0,0.0,0.0	0.00655964	CELA3A(3.1208e-11, 1.209)	NA	NA	NA	NA	NA	NA	NA	NA	Yes	NA	1KG-ONT	No	NA	NA	NA	NA	NA	NA
chr1:22007847	chr1-22007847-allele278486-313	INS	312	NA	0.007564296520423601,0.002881844380403458,0.0,0.0009940357852882703,0.0	0.00785323	CELA3A(3.1208e-11, 1.209)	NA	NA	NA	NA	NA	NA	NA	NA	Yes	NA	1KG-ONT	No	NA	NA	NA	NA	NA	NA
chr1:22009083	chr1-22009083-allele278580-1	DEL	305	NA	0.018154311649016642,0.002881844380403458,0.002976190476190476,0.006958250497017893,0.0010224948875255625	0.0138219	CELA3A(3.1208e-11, 1.209)	NA	NA	NA	NA	NA	NA	NA	NA	Yes	NA	1KG-ONT	No	NA	NA	NA	NA	NA	NA
chr1:22082073	chr1-22082073-allele279686-77	INS	76	NA	0.0030257186081694403,0.007204610951008645,0.010912698412698412,0.010934393638170975,0.002044989775051125	0.00121662	CDC42(0.872, 0.611)	CDC42(0.872, 0.611)	CDC42(0.872, 0.611)	NA	NA	NA	NA	NA	NA	No	NA	1KG-ONT	Yes	NA	NA	NA	NA	NA	NA
chr1:22094285	chr1-22094285-allele279804-1	DEL	311	NA	0.05143721633888049,0.004322766570605188,0.0,0.0,0.0	0.0863777	CDC42(0.872, 0.611)	CDC42(0.872, 0.611)	CDC42(0.872, 0.611)	NA	NA	NA	NA	NA	NA	No	NA	HPRC,HGSVC,1KG-ONT	Yes	NA	NA	NA	NA	NA	NA
chr1:22189470	chr1-22189470-allele280659-1	DEL	94	NA	0.00529500756429652,0.0,0.0,0.0,0.0	0.00947665	NA	NA	NA	NA	NA	NA	NA	NA	NA	No	NA	1KG-ONT	Yes	NA	NA	NA	NA	NA	NA
chr1:22227609	chr1-22227609-allele281242-89	INS	88	NA	0.0007564296520423601,0.0,0.0,0.0,0.0	0.000918741	NA	NA	NA	NA	NA	NA	NA	NA	NA	No	NA	HPRC,1KG-ONT	Yes	NA	NA	NA	NA	NA	NA
chr1:22227623	chr1-22227623-allele281248-53	INS	52	NA	0.00680786686838124,0.0,0.005952380952380952,0.0,0.0	0.00397144	NA	NA	NA	NA	NA	NA	NA	NA	NA	No	NA	HPRC,HGSVC,1KG-ONT	Yes	NA	NA	NA	NA	NA	NA
chr1:22227623	chr1-22227623-allele281249-57	INS	56	NA	0.00529500756429652,0.0,0.0,0.0,0.0	0.00947665	NA	NA	NA	NA	NA	NA	NA	NA	NA	No	NA	HPRC,HGSVC,1KG-ONT	Yes	NA	NA	NA	NA	NA	NA
chr1:22227623	chr1-22227623-allele281250-61	INS	60	NA	0.0007564296520423601,0.0,0.0,0.0,0.0	0.000918741	NA	NA	NA	NA	NA	NA	NA	NA	NA	No	NA	HPRC,HGSVC,1KG-ONT	Yes	NA	NA	NA	NA	NA	NA
chr1:22227623	chr1-22227623-allele281252-69	INS	68	NA	0.01059001512859304,0.001440922190201729,0.00992063492063492,0.0,0.0	0.00525429	NA	NA	NA	NA	NA	NA	NA	NA	NA	No	NA	HPRC,HGSVC,1KG-ONT	Yes	NA	NA	NA	NA	NA	NA
chr1:22227623	chr1-22227623-allele281251-65	INS	64	NA	0.0007564296520423601,0.0,0.0,0.0,0.0	0.000918741	NA	NA	NA	NA	NA	NA	NA	NA	NA	No	NA	HPRC,HGSVC,1KG-ONT	Yes	NA	NA	NA	NA	NA	NA
chr1:22320097	chr1-22320097-allele281790-1	DEL	230	NA	0.007564296520423601,0.0,0.0,0.0,0.0	0.0137297	NA	NA	NA	NA	NA	NA	NA	NA	NA	No	NA	HPRC	Yes	NA	NA	NA	NA	NA	NA
chr1:22336429	chr1-22336429-allele281938-129	INS	128	NA	0.0007564296520423601,0.0,0.0,0.0,0.0	0.000918741	NA	NA	NA	NA	NA	NA	NA	NA	NA	No	NA	No	No	NA	NA	NA	NA	NA	NA
chr1:22336546	chr1-22336546-allele281947-1	DEL	52	NA	0.02118003025718608,0.0,0.0,0.0,0.0	0.0388566	NA	NA	NA	NA	NA	NA	NA	NA	NA	No	NA	HPRC,1KG-ONT	No	NA	NA	NA	NA	NA	NA
chr1:22360526	chr1-22360526-allele282189-57	INS	56	NA	0.0,0.0,0.000992063492063492,0.0,0.0	NA	NA	NA	NA	NA	NA	NA	NA	NA	NA	No	NA	HPRC,HGSVC	No	NA	NA	NA	NA	NA	NA
chr1:22370173	chr1-22370173-allele282304-52	INS	51	NA	0.007564296520423601,0.005763688760806916,0.005952380952380952,0.0,0.007157464212678937	0.000263129	NA	NA	NA	NA	NA	NA	NA	NA	NA	No	NA	HPRC,HGSVC	Yes	NA	NA	NA	NA	NA	NA
chr1:22370173	chr1-22370173-allele282303-61	INS	60	NA	0.02798789712556732,0.13112391930835735,0.2123015873015873,0.0536779324055666,0.15848670756646216	0.0605913	NA	NA	NA	NA	NA	NA	NA	NA	NA	No	NA	HPRC,HGSVC,1KG-ONT	Yes	NA	NA	NA	NA	NA	NA
chr1:22370177	chr1-22370177-allele282307-69	INS	68	NA	0.037065052950075644,0.0,0.0,0.0,0.0	0.067499	NA	NA	NA	NA	NA	NA	NA	NA	NA	No	NA	HPRC,HGSVC,1KG-ONT	Yes	NA	NA	NA	NA	NA	NA
chr1:22370177	chr1-22370177-allele282338-61	INS	60	NA	0.00529500756429652,0.001440922190201729,0.0,0.0,0.0	0.00736694	NA	NA	NA	NA	NA	NA	NA	NA	NA	No	NA	HPRC,HGSVC,1KG-ONT	Yes	NA	NA	NA	NA	NA	NA
chr1:22370177	chr1-22370177-allele282311-68	INS	67	NA	0.006051437216338881,0.0,0.000992063492063492,0.0,0.0	0.00875367	NA	NA	NA	NA	NA	NA	NA	NA	NA	No	NA	HPRC,HGSVC,1KG-ONT	Yes	NA	NA	NA	NA	NA	NA
chr1:22370177	chr1-22370177-allele282326-69	INS	68	NA	0.0045385779122541605,0.0,0.0,0.0,0.0	0.00805514	NA	NA	NA	NA	NA	NA	NA	NA	NA	No	NA	HPRC,HGSVC,1KG-ONT	Yes	NA	NA	NA	NA	NA	NA
chr1:22370177	chr1-22370177-allele282337-65	INS	64	NA	0.0015128593040847202,0.001440922190201729,0.000992063492063492,0.005964214711729622,0.0010224948875255625	NA	NA	NA	NA	NA	NA	NA	NA	NA	NA	No	NA	HPRC,HGSVC,1KG-ONT	Yes	NA	NA	NA	NA	NA	NA
chr1:22370177	chr1-22370177-allele282310-53	INS	52	NA	0.024962178517397883,0.001440922190201729,0.002976190476190476,0.0,0.0010224948875255625	0.0356206	NA	NA	NA	NA	NA	NA	NA	NA	NA	No	NA	HPRC,HGSVC	Yes	NA	NA	NA	NA	NA	NA
chr1:22370177	chr1-22370177-allele282333-61	INS	60	NA	0.0,0.004322766570605188,0.0,0.007952286282306162,0.0010224948875255625	0.00170264	NA	NA	NA	NA	NA	NA	NA	NA	NA	No	NA	HPRC,HGSVC,1KG-ONT	Yes	NA	NA	NA	NA	NA	NA
chr1:22370177	chr1-22370177-allele282317-55	INS	54	NA	0.0,0.001440922190201729,0.001984126984126984,0.007952286282306162,0.005112474437627812	0.00244266	NA	NA	NA	NA	NA	NA	NA	NA	NA	No	NA	HPRC,HGSVC	Yes	NA	NA	NA	NA	NA	NA
chr1:22370177	chr1-22370177-allele282305-65	INS	64	NA	0.01588502269288956,0.004322766570605188,0.0,0.007952286282306162,0.002044989775051125	0.0107452	NA	NA	NA	NA	NA	NA	NA	NA	NA	No	NA	HPRC,HGSVC,1KG-ONT	Yes	NA	NA	NA	NA	NA	NA
chr1:22370177	chr1-22370177-allele282308-57	INS	56	NA	0.0453857791225416,0.010086455331412104,0.011904761904761904,0.013916500994035786,0.011247443762781187	0.0265528	NA	NA	NA	NA	NA	NA	NA	NA	NA	No	NA	HPRC,HGSVC,1KG-ONT	Yes	NA	NA	NA	NA	NA	NA
chr1:22370177	chr1-22370177-allele282325-57	INS	56	NA	0.014372163388804841,0.0,0.0,0.0,0.0	0.0263867	NA	NA	NA	NA	NA	NA	NA	NA	NA	No	NA	HPRC,HGSVC,1KG-ONT	Yes	NA	NA	NA	NA	NA	NA
chr1:22370177	chr1-22370177-allele282328-69	INS	68	NA	0.006051437216338881,0.001440922190201729,0.000992063492063492,0.0,0.0	0.00707186	NA	NA	NA	NA	NA	NA	NA	NA	NA	No	NA	HPRC,HGSVC,1KG-ONT	Yes	NA	NA	NA	NA	NA	NA
chr1:22370177	chr1-22370177-allele282329-69	INS	68	NA	0.0045385779122541605,0.002881844380403458,0.0,0.0,0.0	0.00448129	NA	NA	NA	NA	NA	NA	NA	NA	NA	No	NA	HPRC,HGSVC,1KG-ONT	Yes	NA	NA	NA	NA	NA	NA
chr1:22370177	chr1-22370177-allele282336-61	INS	60	NA	0.0015128593040847202,0.07204610951008646,0.06944444444444445,0.013916500994035786,0.11554192229038855	0.0436691	NA	NA	NA	NA	NA	NA	NA	NA	NA	No	NA	HPRC,HGSVC,1KG-ONT	Yes	NA	NA	NA	NA	NA	NA
chr1:22370177	chr1-22370177-allele282309-61	INS	60	NA	0.09228441754916793,0.012968299711815562,0.001984126984126984,0.003976143141153081,0.00408997955010225	0.127453	NA	NA	NA	NA	NA	NA	NA	NA	NA	No	NA	HPRC,HGSVC,1KG-ONT	Yes	NA	NA	NA	NA	NA	NA
chr1:22370177	chr1-22370177-allele282334-57	INS	56	NA	0.0045385779122541605,0.002881844380403458,0.000992063492063492,0.019880715705765408,0.002044989775051125	NA	NA	NA	NA	NA	NA	NA	NA	NA	NA	No	NA	HPRC,HGSVC,1KG-ONT	Yes	NA	NA	NA	NA	NA	NA
chr1:22370177	chr1-22370177-allele282332-53	INS	52	NA	0.0015128593040847202,0.0,0.0,0.0,0.0	0.00234988	NA	NA	NA	NA	NA	NA	NA	NA	NA	No	NA	HPRC,HGSVC	Yes	NA	NA	NA	NA	NA	NA
chr1:22370177	chr1-22370177-allele282324-61	INS	60	NA	0.0022692889561270802,0.040345821325648415,0.12301587301587301,0.05467196819085487,0.05930470347648262	0.045982	NA	NA	NA	NA	NA	NA	NA	NA	NA	No	NA	HPRC,HGSVC,1KG-ONT	Yes	NA	NA	NA	NA	NA	NA
chr1:22370177	chr1-22370177-allele282335-65	INS	64	NA	0.0015128593040847202,0.004322766570605188,0.0,0.009940357852882704,0.0010224948875255625	0.000307536	NA	NA	NA	NA	NA	NA	NA	NA	NA	No	NA	HPRC,HGSVC,1KG-ONT	Yes	NA	NA	NA	NA	NA	NA
chr1:22370177	chr1-22370177-allele282314-77	INS	76	NA	0.006051437216338881,0.001440922190201729,0.0,0.0,0.0	0.00875367	NA	NA	NA	NA	NA	NA	NA	NA	NA	No	NA	HPRC,HGSVC,1KG-ONT	Yes	NA	NA	NA	NA	NA	NA
chr1:22370177	chr1-22370177-allele282315-69	INS	68	NA	0.0030257186081694403,0.001440922190201729,0.0,0.0,0.0	0.00328379	NA	NA	NA	NA	NA	NA	NA	NA	NA	No	NA	HPRC,HGSVC,1KG-ONT	Yes	NA	NA	NA	NA	NA	NA
chr1:22370177	chr1-22370177-allele282342-65	INS	64	NA	0.012102874432677761,0.0,0.0,0.0,0.0	0.0221846	NA	NA	NA	NA	NA	NA	NA	NA	NA	No	NA	HPRC,HGSVC,1KG-ONT	Yes	NA	NA	NA	NA	NA	NA
chr1:22370177	chr1-22370177-allele282306-73	INS	72	NA	0.02193645990922844,0.002881844380403458,0.000992063492063492,0.0,0.0	0.033915	NA	NA	NA	NA	NA	NA	NA	NA	NA	No	NA	HPRC,HGSVC,1KG-ONT	Yes	NA	NA	NA	NA	NA	NA
chr1:22370177	chr1-22370177-allele282319-69	INS	68	NA	0.0007564296520423601,0.0,0.0,0.0,0.0	0.000918741	NA	NA	NA	NA	NA	NA	NA	NA	NA	No	NA	HPRC,HGSVC,1KG-ONT	Yes	NA	NA	NA	NA	NA	NA
chr1:22394287	chr1-22394287-allele282548-54	INS	53	NA	0.0,0.0,0.0,0.004970178926441352,0.0	0.000408842	NA	NA	NA	NA	NA	NA	NA	NA	NA	No	ID=chr1_22394254_22394306;MOTIFS=AAAG;STRUC=(AAAG)n	No	No	NA	NA	NA	NA	NA	NA
chr1:22431245	chr1-22431245-allele282943-101	INS	100	NA	0.07791225416036308,0.0345821325648415,0.016865079365079364,0.002982107355864811,0.002044989775051125	0.0704658	ZBTB40(3.0721e-06, 0.603)	ZBTB40(3.0721e-06, 0.603)	NA	NA	NA	NA	NA	NA	NA	No	NA	HPRC,HGSVC,1KG-ONT	Yes	NA	NA	NA	NA	NA	NA
chr1:22431245	chr1-22431245-allele282948-126	INS	125	NA	0.025718608169440244,0.007204610951008645,0.001984126984126984,0.0,0.0010224948875255625	0.0321663	ZBTB40(3.0721e-06, 0.603)	ZBTB40(3.0721e-06, 0.603)	NA	NA	NA	NA	NA	NA	NA	No	NA	HPRC,HGSVC,1KG-ONT	No	NA	NA	NA	NA	NA	NA
chr1:22431245	chr1-22431245-allele282940-251	INS	250	NA	0.00680786686838124,0.0,0.0,0.0,0.0	0.0123139	ZBTB40(3.0721e-06, 0.603)	ZBTB40(3.0721e-06, 0.603)	NA	NA	NA	NA	NA	NA	NA	No	NA	HPRC,HGSVC,1KG-ONT	No	NA	NA	NA	NA	NA	NA
chr1:22431245	chr1-22431245-allele282957-126	INS	125	NA	0.00529500756429652,0.001440922190201729,0.0,0.0,0.0	0.00736694	ZBTB40(3.0721e-06, 0.603)	ZBTB40(3.0721e-06, 0.603)	NA	NA	NA	NA	NA	NA	NA	No	NA	HPRC,HGSVC,1KG-ONT	No	NA	NA	NA	NA	NA	NA
chr1:22431245	chr1-22431245-allele282939-126	INS	125	NA	0.2700453857791225,0.18587896253602307,0.006944444444444444,0.06063618290258449,0.06339468302658487	0.165759	ZBTB40(3.0721e-06, 0.603)	ZBTB40(3.0721e-06, 0.603)	NA	NA	NA	NA	NA	NA	NA	No	NA	HPRC,HGSVC,1KG-ONT	No	NA	NA	NA	NA	NA	NA
chr1:22431245	chr1-22431245-allele282952-126	INS	125	NA	0.007564296520423601,0.0,0.0,0.0,0.0	0.0137297	ZBTB40(3.0721e-06, 0.603)	ZBTB40(3.0721e-06, 0.603)	NA	NA	NA	NA	NA	NA	NA	No	NA	HPRC,HGSVC,1KG-ONT	No	NA	NA	NA	NA	NA	NA
chr1:22431245	chr1-22431245-allele282958-201	INS	200	NA	0.0007564296520423601,0.0,0.0,0.0,0.0	0.000918741	ZBTB40(3.0721e-06, 0.603)	ZBTB40(3.0721e-06, 0.603)	NA	NA	NA	NA	NA	NA	NA	No	NA	HPRC,HGSVC	No	NA	NA	NA	NA	NA	NA
chr1:22431245	chr1-22431245-allele282941-201	INS	200	NA	0.0015128593040847202,0.001440922190201729,0.0,0.0,0.0	0.00077342	ZBTB40(3.0721e-06, 0.603)	ZBTB40(3.0721e-06, 0.603)	NA	NA	NA	NA	NA	NA	NA	No	NA	HPRC,HGSVC	No	NA	NA	NA	NA	NA	NA
chr1:22431245	chr1-22431245-allele282954-76	INS	75	NA	0.0,0.0,0.000992063492063492,0.0009940357852882703,0.0	NA	ZBTB40(3.0721e-06, 0.603)	ZBTB40(3.0721e-06, 0.603)	NA	NA	NA	NA	NA	NA	NA	No	NA	HPRC,HGSVC	Yes	NA	NA	NA	NA	NA	NA
chr1:22431245	chr1-22431245-allele282946-226	INS	225	NA	0.01664145234493192,0.0,0.000992063492063492,0.0,0.0	0.0282616	ZBTB40(3.0721e-06, 0.603)	ZBTB40(3.0721e-06, 0.603)	NA	NA	NA	NA	NA	NA	NA	No	NA	HPRC,HGSVC	No	NA	NA	NA	NA	NA	NA
chr1:22431245	chr1-22431245-allele282945-176	INS	175	NA	0.00680786686838124,0.001440922190201729,0.0,0.003976143141153081,0.0	0.00480429	ZBTB40(3.0721e-06, 0.603)	ZBTB40(3.0721e-06, 0.603)	NA	NA	NA	NA	NA	NA	NA	No	NA	HPRC,HGSVC,1KG-ONT	No	NA	NA	NA	NA	NA	NA
chr1:22431245	chr1-22431245-allele282944-151	INS	150	NA	0.0,0.0,0.0,0.0,0.006134969325153374	0.000593574	ZBTB40(3.0721e-06, 0.603)	ZBTB40(3.0721e-06, 0.603)	NA	NA	NA	NA	NA	NA	NA	No	NA	HPRC,HGSVC,1KG-ONT	No	NA	NA	NA	NA	NA	NA
chr1:22431245	chr1-22431245-allele282956-51	INS	50	NA	0.0,0.01440922190201729,0.000992063492063492,0.0,0.0	0.00151771	ZBTB40(3.0721e-06, 0.603)	ZBTB40(3.0721e-06, 0.603)	NA	NA	NA	NA	NA	NA	NA	No	NA	HPRC,HGSVC	Yes	NA	NA	NA	NA	NA	NA
chr1:22431245	chr1-22431245-allele282966-126	INS	125	NA	0.0,0.0,0.0,0.0,0.005112474437627812	0.000203029	ZBTB40(3.0721e-06, 0.603)	ZBTB40(3.0721e-06, 0.603)	NA	NA	NA	NA	NA	NA	NA	No	NA	HPRC,HGSVC,1KG-ONT	No	NA	NA	NA	NA	NA	NA
chr1:22431245	chr1-22431245-allele282965-176	INS	175	NA	0.0,0.0,0.002976190476190476,0.0,0.0	3.94758e-05	ZBTB40(3.0721e-06, 0.603)	ZBTB40(3.0721e-06, 0.603)	NA	NA	NA	NA	NA	NA	NA	No	NA	HPRC,HGSVC,1KG-ONT	No	NA	NA	NA	NA	NA	NA
chr1:22431245	chr1-22431245-allele282953-125	INS	124	NA	0.0007564296520423601,0.001440922190201729,0.0,0.0,0.0	NA	ZBTB40(3.0721e-06, 0.603)	ZBTB40(3.0721e-06, 0.603)	NA	NA	NA	NA	NA	NA	NA	No	NA	HPRC,HGSVC,1KG-ONT	No	NA	NA	NA	NA	NA	NA
chr1:22431245	chr1-22431245-allele282961-151	INS	150	NA	0.0,0.0,0.0,0.0009940357852882703,0.0010224948875255625	NA	ZBTB40(3.0721e-06, 0.603)	ZBTB40(3.0721e-06, 0.603)	NA	NA	NA	NA	NA	NA	NA	No	NA	HPRC,HGSVC,1KG-ONT	No	NA	NA	NA	NA	NA	NA
chr1:22431245	chr1-22431245-allele282938-51	INS	50	NA	0.0,0.001440922190201729,0.0,0.002982107355864811,0.0010224948875255625	0.000408842	ZBTB40(3.0721e-06, 0.603)	ZBTB40(3.0721e-06, 0.603)	NA	NA	NA	NA	NA	NA	NA	No	NA	HPRC,HGSVC	Yes	NA	NA	NA	NA	NA	NA
chr1:22431245	chr1-22431245-allele282949-126	INS	125	NA	0.0015128593040847202,0.027377521613832854,0.0,0.033797216699801194,0.06748466257668712	0.0193341	ZBTB40(3.0721e-06, 0.603)	ZBTB40(3.0721e-06, 0.603)	NA	NA	NA	NA	NA	NA	NA	No	NA	HPRC,HGSVC,1KG-ONT	No	NA	NA	NA	NA	NA	NA
chr1:22431245	chr1-22431245-allele282951-126	INS	125	NA	0.0030257186081694403,0.012968299711815562,0.0,0.011928429423459244,0.002044989775051125	0.000451934	ZBTB40(3.0721e-06, 0.603)	ZBTB40(3.0721e-06, 0.603)	NA	NA	NA	NA	NA	NA	NA	No	NA	HPRC,HGSVC,1KG-ONT	No	NA	NA	NA	NA	NA	NA
chr1:22431245	chr1-22431245-allele282942-76	INS	75	NA	0.014372163388804841,0.004322766570605188,0.0,0.0,0.0	0.0202074	ZBTB40(3.0721e-06, 0.603)	ZBTB40(3.0721e-06, 0.603)	NA	NA	NA	NA	NA	NA	NA	No	NA	HPRC,HGSVC	Yes	NA	NA	NA	NA	NA	NA
chr1:22431251	chr1-22431251-allele282968-160	INS	159	NA	0.0007564296520423601,0.002881844380403458,0.0,0.0,0.0	NA	ZBTB40(3.0721e-06, 0.603)	ZBTB40(3.0721e-06, 0.603)	NA	NA	NA	NA	NA	NA	NA	No	NA	HPRC,HGSVC,1KG-ONT	No	NA	NA	NA	NA	NA	NA
chr1:22431253	chr1-22431253-allele282972-326	INS	325	NA	0.0030257186081694403,0.0,0.0,0.0,0.0	0.00520636	ZBTB40(3.0721e-06, 0.603)	ZBTB40(3.0721e-06, 0.603)	NA	NA	NA	NA	NA	NA	NA	No	NA	HPRC,HGSVC,1KG-ONT	No	NA	NA	NA	NA	NA	NA
chr1:22431253	chr1-22431253-allele282971-401	INS	400	NA	0.03555219364599092,0.002881844380403458,0.0,0.0,0.0	0.0604183	ZBTB40(3.0721e-06, 0.603)	ZBTB40(3.0721e-06, 0.603)	NA	NA	NA	NA	NA	NA	NA	No	NA	HPRC,HGSVC,1KG-ONT	No	NA	NA	NA	NA	NA	NA
chr1:22431253	chr1-22431253-allele282978-276	INS	275	NA	0.0015128593040847202,0.0,0.0,0.0,0.0	0.00234988	ZBTB40(3.0721e-06, 0.603)	ZBTB40(3.0721e-06, 0.603)	NA	NA	NA	NA	NA	NA	NA	No	NA	HPRC,HGSVC,1KG-ONT	No	NA	NA	NA	NA	NA	NA
chr1:22431253	chr1-22431253-allele282973-301	INS	300	NA	0.0015128593040847202,0.0,0.0,0.0,0.0	0.00234988	ZBTB40(3.0721e-06, 0.603)	ZBTB40(3.0721e-06, 0.603)	NA	NA	NA	NA	NA	NA	NA	No	NA	HPRC,HGSVC,1KG-ONT	No	NA	NA	NA	NA	NA	NA
chr1:22431253	chr1-22431253-allele282974-301	INS	300	NA	0.0022692889561270802,0.0,0.0,0.0,0.0	0.00377908	ZBTB40(3.0721e-06, 0.603)	ZBTB40(3.0721e-06, 0.603)	NA	NA	NA	NA	NA	NA	NA	No	NA	HPRC,HGSVC,1KG-ONT	No	NA	NA	NA	NA	NA	NA
chr1:22431253	chr1-22431253-allele282986-326	INS	325	NA	0.0007564296520423601,0.0,0.0,0.0,0.0	0.000918741	ZBTB40(3.0721e-06, 0.603)	ZBTB40(3.0721e-06, 0.603)	NA	NA	NA	NA	NA	NA	NA	No	NA	HPRC,HGSVC,1KG-ONT	No	NA	NA	NA	NA	NA	NA
chr1:22431253	chr1-22431253-allele282980-326	INS	325	NA	0.0015128593040847202,0.0,0.0,0.0,0.0	0.00234988	ZBTB40(3.0721e-06, 0.603)	ZBTB40(3.0721e-06, 0.603)	NA	NA	NA	NA	NA	NA	NA	No	NA	HPRC,HGSVC,1KG-ONT	No	NA	NA	NA	NA	NA	NA
chr1:22431253	chr1-22431253-allele282969-326	INS	325	NA	0.06429652042360061,0.002881844380403458,0.0,0.0,0.0	0.110537	ZBTB40(3.0721e-06, 0.603)	ZBTB40(3.0721e-06, 0.603)	NA	NA	NA	NA	NA	NA	NA	No	NA	HPRC,HGSVC,1KG-ONT	No	NA	NA	NA	NA	NA	NA
chr1:22431253	chr1-22431253-allele282997-276	INS	275	NA	0.0007564296520423601,0.0,0.0,0.0,0.0	0.000918741	ZBTB40(3.0721e-06, 0.603)	ZBTB40(3.0721e-06, 0.603)	NA	NA	NA	NA	NA	NA	NA	No	NA	HPRC,HGSVC,1KG-ONT	No	NA	NA	NA	NA	NA	NA
chr1:22431253	chr1-22431253-allele282985-401	INS	400	NA	0.0,0.0,0.0,0.0,0.002044989775051125	NA	ZBTB40(3.0721e-06, 0.603)	ZBTB40(3.0721e-06, 0.603)	NA	NA	NA	NA	NA	NA	NA	No	NA	HPRC,HGSVC,1KG-ONT	No	NA	NA	NA	NA	NA	NA
chr1:22431278	chr1-22431278-allele283015-326	INS	325	NA	0.0015128593040847202,0.0,0.0,0.0,0.0	0.00234988	ZBTB40(3.0721e-06, 0.603)	ZBTB40(3.0721e-06, 0.603)	NA	NA	NA	NA	NA	NA	NA	No	NA	HPRC,HGSVC,1KG-ONT	No	NA	NA	NA	NA	NA	NA
chr1:22431278	chr1-22431278-allele283001-276	INS	275	NA	0.01739788199697428,0.0,0.0,0.0,0.0	0.0319196	ZBTB40(3.0721e-06, 0.603)	ZBTB40(3.0721e-06, 0.603)	NA	NA	NA	NA	NA	NA	NA	No	NA	HPRC,HGSVC,1KG-ONT	No	NA	NA	NA	NA	NA	NA
chr1:22431278	chr1-22431278-allele283004-326	INS	325	NA	0.0007564296520423601,0.0,0.0,0.0,0.0	0.000918741	ZBTB40(3.0721e-06, 0.603)	ZBTB40(3.0721e-06, 0.603)	NA	NA	NA	NA	NA	NA	NA	No	NA	HPRC,HGSVC,1KG-ONT	No	NA	NA	NA	NA	NA	NA
chr1:22431278	chr1-22431278-allele283000-301	INS	300	NA	0.031013615733736764,0.0,0.0,0.0,0.0	0.0566945	ZBTB40(3.0721e-06, 0.603)	ZBTB40(3.0721e-06, 0.603)	NA	NA	NA	NA	NA	NA	NA	No	NA	HPRC,HGSVC,1KG-ONT	No	NA	NA	NA	NA	NA	NA
chr1:22431278	chr1-22431278-allele283007-251	INS	250	NA	0.0045385779122541605,0.0,0.0,0.0,0.0	0.00805514	ZBTB40(3.0721e-06, 0.603)	ZBTB40(3.0721e-06, 0.603)	NA	NA	NA	NA	NA	NA	NA	No	NA	HPRC,HGSVC,1KG-ONT	No	NA	NA	NA	NA	NA	NA
chr1:22431278	chr1-22431278-allele283006-326	INS	325	NA	0.0015128593040847202,0.0,0.0,0.0,0.0	0.00234988	ZBTB40(3.0721e-06, 0.603)	ZBTB40(3.0721e-06, 0.603)	NA	NA	NA	NA	NA	NA	NA	No	NA	HPRC,HGSVC,1KG-ONT	No	NA	NA	NA	NA	NA	NA
chr1:22431278	chr1-22431278-allele283005-401	INS	400	NA	0.007564296520423601,0.001440922190201729,0.0,0.0,0.0	0.0114487	ZBTB40(3.0721e-06, 0.603)	ZBTB40(3.0721e-06, 0.603)	NA	NA	NA	NA	NA	NA	NA	No	NA	HPRC,HGSVC,1KG-ONT	No	NA	NA	NA	NA	NA	NA
chr1:22431278	chr1-22431278-allele283013-251	INS	250	NA	0.0007564296520423601,0.0,0.0,0.0,0.0	0.000918741	ZBTB40(3.0721e-06, 0.603)	ZBTB40(3.0721e-06, 0.603)	NA	NA	NA	NA	NA	NA	NA	No	NA	HPRC,HGSVC,1KG-ONT	No	NA	NA	NA	NA	NA	NA
chr1:22431292	chr1-22431292-allele283032-51	INS	50	NA	0.0,0.001440922190201729,0.0,0.002982107355864811,0.0010224948875255625	0.000408842	ZBTB40(3.0721e-06, 0.603)	ZBTB40(3.0721e-06, 0.603)	NA	NA	NA	NA	NA	NA	NA	No	NA	HPRC,HGSVC	Yes	NA	NA	NA	NA	NA	NA
chr1:22431292	chr1-22431292-allele283031-126	INS	125	NA	0.0045385779122541605,0.0994236311239193,0.001984126984126984,0.0268389662027833,0.02556237218813906	0.0158434	ZBTB40(3.0721e-06, 0.603)	ZBTB40(3.0721e-06, 0.603)	NA	NA	NA	NA	NA	NA	NA	No	NA	HPRC,HGSVC,1KG-ONT	No	NA	NA	NA	NA	NA	NA
chr1:22431292	chr1-22431292-allele283034-151	INS	150	NA	0.0,0.0,0.0,0.0,0.0010224948875255625	NA	ZBTB40(3.0721e-06, 0.603)	ZBTB40(3.0721e-06, 0.603)	NA	NA	NA	NA	NA	NA	NA	No	NA	HPRC,HGSVC,1KG-ONT	No	NA	NA	NA	NA	NA	NA
chr1:22431292	chr1-22431292-allele283037-176	INS	175	NA	0.0,0.0,0.0,0.004970178926441352,0.0	0.000408842	ZBTB40(3.0721e-06, 0.603)	ZBTB40(3.0721e-06, 0.603)	NA	NA	NA	NA	NA	NA	NA	No	NA	HPRC,HGSVC,1KG-ONT	No	NA	NA	NA	NA	NA	NA
chr1:22431292	chr1-22431292-allele283038-126	INS	125	NA	0.0,0.001440922190201729,0.0,0.0,0.0	NA	ZBTB40(3.0721e-06, 0.603)	ZBTB40(3.0721e-06, 0.603)	NA	NA	NA	NA	NA	NA	NA	No	NA	HPRC,HGSVC,1KG-ONT	No	NA	NA	NA	NA	NA	NA
chr1:22433556	chr1-22433556-allele283119-1	DEL	87	NA	0.009077155824508321,0.004322766570605188,0.0,0.0,0.0	0.0108499	ZBTB40(3.0721e-06, 0.603)	ZBTB40(3.0721e-06, 0.603)	NA	NA	NA	NA	NA	NA	NA	No	NA	HGSVC,1KG-ONT	Yes	NA	NA	NA	NA	NA	NA
chr1:22442361	chr1-22442361-allele283178-80	INS	79	NA	0.0022692889561270802,0.0,0.0,0.0,0.0	0.00377908	ZBTB40(3.0721e-06, 0.603)	ZBTB40(3.0721e-06, 0.603)	NA	NA	NA	NA	NA	NA	NA	No	NA	No	No	NA	NA	NA	NA	NA	NA
chr1:22496407	chr1-22496407-allele283481-333	INS	332	NA	0.0022692889561270802,0.0,0.017857142857142856,0.0,0.0010224948875255625	0.000439915	ZBTB40(3.0721e-06, 0.603)	ZBTB40(3.0721e-06, 0.603)	NA	NA	NA	NA	NA	NA	NA	No	NA	No	Yes	NA	NA	NA	NA	NA	NA
chr1:22547454	chr1-22547454-allele283807-1	DEL	91	NA	0.0226928895612708,0.0,0.0,0.0,0.0	0.0416178	NA	NA	NA	NA	NA	NA	NA	NA	NA	No	NA	HPRC	Yes	NA	NA	NA	NA	NA	NA
chr1:22570440	chr1-22570440-allele284046-94	INS	93	0.937184	0.6164901664145235,0.22478386167146974,0.18055555555555555,0.220675944333996,0.3261758691206544	0.266708	EPHA8(3.9755e-10, 0.717)	NA	NA	NA	NA	NA	NA	NA	NA	No	NA	HPRC,HGSVC,1KG-ONT	Yes	ENSG00000090686.16(0.00011604872773721012)	NA	NA	NA	NA	NA
chr1:22570496	chr1-22570496-allele284049-94	INS	93	NA	0.11346444780635401,0.007204610951008645,0.0,0.0,0.0	0.185342	EPHA8(3.9755e-10, 0.717)	NA	NA	NA	NA	NA	NA	NA	NA	No	NA	HPRC,HGSVC,1KG-ONT	Yes	NA	NA	NA	NA	NA	NA
chr1:22570513	chr1-22570513-allele284050-94	INS	93	NA	0.024962178517397883,0.0,0.0,0.0,0.0	0.0457756	EPHA8(3.9755e-10, 0.717)	NA	NA	NA	NA	NA	NA	NA	NA	No	NA	HPRC,HGSVC,1KG-ONT	Yes	NA	NA	NA	NA	NA	NA
chr1:22577938	chr1-22577938-allele284146-1250	INS	1249	NA	0.0007564296520423601,0.0,0.0,0.0,0.0	0.000918741	EPHA8(3.9755e-10, 0.717)	NA	NA	NA	NA	NA	NA	NA	NA	No	NA	HPRC,HGSVC,1KG-ONT	Yes	NA	NA	NA	NA	NA	NA
chr1:22577938	chr1-22577938-allele284148-85	INS	84	NA	0.00529500756429652,0.0,0.0,0.0,0.002044989775051125	0.00576273	EPHA8(3.9755e-10, 0.717)	NA	NA	NA	NA	NA	NA	NA	NA	No	NA	HPRC	No	NA	NA	NA	NA	NA	NA
chr1:22577939	chr1-22577939-allele284156-1282	INS	1281	NA	0.0,0.0,0.0,0.005964214711729622,0.0	0.000593574	EPHA8(3.9755e-10, 0.717)	NA	NA	NA	NA	NA	NA	NA	NA	No	NA	HPRC,HGSVC,1KG-ONT	Yes	NA	NA	NA	NA	NA	NA
chr1:22577939	chr1-22577939-allele284153-1292	INS	1291	NA	0.02042360060514372,0.069164265129683,0.047619047619047616,0.06759443339960239,0.1554192229038855	0.0322448	EPHA8(3.9755e-10, 0.717)	NA	NA	NA	NA	NA	NA	NA	NA	No	NA	HPRC,HGSVC,1KG-ONT	Yes	NA	NA	NA	NA	NA	NA
chr1:22577974	chr1-22577974-allele284172-1205	INS	1204	NA	0.08018154311649017,0.012968299711815562,0.0,0.027833001988071572,0.026584867075664622	0.0583478	EPHA8(3.9755e-10, 0.717)	NA	NA	NA	NA	NA	NA	NA	NA	No	NA	HPRC,HGSVC,1KG-ONT	Yes	NA	NA	NA	NA	NA	NA
chr1:22577987	chr1-22577987-allele284180-1296	INS	1295	NA	0.00680786686838124,0.0,0.0,0.0,0.0	0.0123139	EPHA8(3.9755e-10, 0.717)	NA	NA	NA	NA	NA	NA	NA	NA	No	NA	HPRC,HGSVC,1KG-ONT	Yes	NA	NA	NA	NA	NA	NA
chr1:22577987	chr1-22577987-allele284181-1361	INS	1360	NA	0.0,0.0,0.0,0.0019880715705765406,0.0	NA	EPHA8(3.9755e-10, 0.717)	NA	NA	NA	NA	NA	NA	NA	NA	No	NA	HPRC,HGSVC,1KG-ONT	Yes	NA	NA	NA	NA	NA	NA
chr1:22577987	chr1-22577987-allele284177-1363	INS	1362	NA	0.0030257186081694403,0.0,0.0,0.0,0.0	0.00520636	EPHA8(3.9755e-10, 0.717)	NA	NA	NA	NA	NA	NA	NA	NA	No	NA	HPRC,HGSVC,1KG-ONT	Yes	NA	NA	NA	NA	NA	NA
chr1:22577987	chr1-22577987-allele284178-1191	INS	1190	NA	0.0,0.025936599423631124,0.05357142857142857,0.004970178926441352,0.011247443762781187	0.0157461	EPHA8(3.9755e-10, 0.717)	NA	NA	NA	NA	NA	NA	NA	NA	No	NA	HPRC,HGSVC,1KG-ONT	Yes	NA	NA	NA	NA	NA	NA
chr1:22577990	chr1-22577990-allele284189-1292	INS	1291	NA	0.012102874432677761,0.001440922190201729,0.0,0.0,0.0	0.0199352	EPHA8(3.9755e-10, 0.717)	NA	NA	NA	NA	NA	NA	NA	NA	No	NA	HPRC,HGSVC,1KG-ONT	Yes	NA	NA	NA	NA	NA	NA
chr1:22577990	chr1-22577990-allele284190-1292	INS	1291	NA	0.02042360060514372,0.001440922190201729,0.0,0.0,0.0	0.0352427	EPHA8(3.9755e-10, 0.717)	NA	NA	NA	NA	NA	NA	NA	NA	No	NA	HPRC,HGSVC,1KG-ONT	Yes	NA	NA	NA	NA	NA	NA
chr1:22577990	chr1-22577990-allele284213-1300	INS	1299	NA	0.0,0.010086455331412104,0.006944444444444444,0.0,0.0	0.00207258	EPHA8(3.9755e-10, 0.717)	NA	NA	NA	NA	NA	NA	NA	NA	No	NA	HPRC,HGSVC,1KG-ONT	Yes	NA	NA	NA	NA	NA	NA
chr1:22577990	chr1-22577990-allele284184-2983	INS	2982	NA	0.028744326777609682,0.001440922190201729,0.0,0.0,0.0	0.0503614	EPHA8(3.9755e-10, 0.717)	NA	NA	NA	NA	NA	NA	NA	NA	No	NA	HGSVC,1KG-ONT	No	NA	NA	NA	NA	NA	NA
chr1:22577990	chr1-22577990-allele284212-1296	INS	1295	NA	0.0,0.0,0.0,0.002982107355864811,0.009202453987730062	0.00170264	EPHA8(3.9755e-10, 0.717)	NA	NA	NA	NA	NA	NA	NA	NA	No	NA	HPRC,HGSVC,1KG-ONT	Yes	NA	NA	NA	NA	NA	NA
chr1:22577990	chr1-22577990-allele284188-1294	INS	1293	NA	0.0340393343419062,0.007204610951008645,0.0,0.0,0.0	0.0517991	EPHA8(3.9755e-10, 0.717)	NA	NA	NA	NA	NA	NA	NA	NA	No	NA	HPRC,HGSVC,1KG-ONT	Yes	NA	NA	NA	NA	NA	NA
chr1:22577990	chr1-22577990-allele284199-1273	INS	1272	NA	0.00529500756429652,0.023054755043227664,0.0,0.04473161033797217,0.026584867075664622	0.00851868	EPHA8(3.9755e-10, 0.717)	NA	NA	NA	NA	NA	NA	NA	NA	No	NA	HPRC,HGSVC,1KG-ONT	Yes	NA	NA	NA	NA	NA	NA
chr1:22577990	chr1-22577990-allele284204-1300	INS	1299	NA	0.007564296520423601,0.004322766570605188,0.0,0.0,0.0	0.00824708	EPHA8(3.9755e-10, 0.717)	NA	NA	NA	NA	NA	NA	NA	NA	No	NA	HPRC,HGSVC,1KG-ONT	Yes	NA	NA	NA	NA	NA	NA
chr1:22577990	chr1-22577990-allele284198-1296	INS	1295	NA	0.00680786686838124,0.012968299711815562,0.006944444444444444,0.002982107355864811,0.006134969325153374	NA	EPHA8(3.9755e-10, 0.717)	NA	NA	NA	NA	NA	NA	NA	NA	No	NA	HPRC,HGSVC,1KG-ONT	Yes	NA	NA	NA	NA	NA	NA
chr1:22577990	chr1-22577990-allele284191-1290	INS	1289	NA	0.023449319213313162,0.0,0.0,0.0,0.0	0.0430278	EPHA8(3.9755e-10, 0.717)	NA	NA	NA	NA	NA	NA	NA	NA	No	NA	HPRC,HGSVC,1KG-ONT	Yes	NA	NA	NA	NA	NA	NA
chr1:22577990	chr1-22577990-allele284193-1286	INS	1285	NA	0.00832072617246596,0.0,0.0,0.0,0.0	0.0151436	EPHA8(3.9755e-10, 0.717)	NA	NA	NA	NA	NA	NA	NA	NA	No	NA	HPRC,HGSVC,1KG-ONT	Yes	NA	NA	NA	NA	NA	NA
chr1:22577990	chr1-22577990-allele284194-1278	INS	1277	NA	0.009077155824508321,0.0,0.0,0.0,0.0	0.0165556	EPHA8(3.9755e-10, 0.717)	NA	NA	NA	NA	NA	NA	NA	NA	No	NA	HPRC,HGSVC,1KG-ONT	Yes	NA	NA	NA	NA	NA	NA
chr1:22577990	chr1-22577990-allele284200-1282	INS	1281	NA	0.0,0.01729106628242075,0.00496031746031746,0.009940357852882704,0.011247443762781187	0.006522	EPHA8(3.9755e-10, 0.717)	NA	NA	NA	NA	NA	NA	NA	NA	No	NA	HPRC,HGSVC,1KG-ONT	Yes	NA	NA	NA	NA	NA	NA
chr1:22577990	chr1-22577990-allele284195-1298	INS	1297	NA	0.0,0.0,0.0,0.004970178926441352,0.015337423312883436	0.00318319	EPHA8(3.9755e-10, 0.717)	NA	NA	NA	NA	NA	NA	NA	NA	No	NA	HPRC,HGSVC,1KG-ONT	Yes	NA	NA	NA	NA	NA	NA
chr1:22577990	chr1-22577990-allele284201-1296	INS	1295	NA	0.0037821482602118004,0.0,0.0,0.0,0.0	0.00663171	EPHA8(3.9755e-10, 0.717)	NA	NA	NA	NA	NA	NA	NA	NA	No	NA	HPRC,HGSVC,1KG-ONT	Yes	NA	NA	NA	NA	NA	NA
chr1:22577990	chr1-22577990-allele284202-1292	INS	1291	NA	0.012102874432677761,0.001440922190201729,0.0,0.0,0.0	0.0199352	EPHA8(3.9755e-10, 0.717)	NA	NA	NA	NA	NA	NA	NA	NA	No	NA	HPRC,HGSVC,1KG-ONT	Yes	NA	NA	NA	NA	NA	NA
chr1:22577990	chr1-22577990-allele284211-1298	INS	1297	NA	0.0015128593040847202,0.0,0.0,0.0,0.0	0.00234988	EPHA8(3.9755e-10, 0.717)	NA	NA	NA	NA	NA	NA	NA	NA	No	NA	HPRC,HGSVC,1KG-ONT	Yes	NA	NA	NA	NA	NA	NA
chr1:22577990	chr1-22577990-allele284183-1300	INS	1299	NA	0.5007564296520424,0.6354466858789626,0.7648809523809523,0.6709741550695825,0.5920245398773006	0.0577597	EPHA8(3.9755e-10, 0.717)	NA	NA	NA	NA	NA	NA	NA	NA	No	NA	HPRC,HGSVC,1KG-ONT	Yes	NA	NA	NA	NA	NA	NA
chr1:22577990	chr1-22577990-allele284210-1245	INS	1244	NA	0.009077155824508321,0.002881844380403458,0.0,0.0,0.0	0.0124585	EPHA8(3.9755e-10, 0.717)	NA	NA	NA	NA	NA	NA	NA	NA	No	NA	HPRC,HGSVC,1KG-ONT	Yes	NA	NA	NA	NA	NA	NA
chr1:22577990	chr1-22577990-allele284192-1300	INS	1299	NA	0.007564296520423601,0.011527377521613832,0.006944444444444444,0.0,0.0	0.00067651	EPHA8(3.9755e-10, 0.717)	NA	NA	NA	NA	NA	NA	NA	NA	No	NA	HPRC,HGSVC,1KG-ONT	Yes	NA	NA	NA	NA	NA	NA
chr1:22577990	chr1-22577990-allele284187-1302	INS	1301	NA	0.05143721633888049,0.053314121037463975,0.04265873015873016,0.06858846918489066,0.08282208588957055	0.000533099	EPHA8(3.9755e-10, 0.717)	NA	NA	NA	NA	NA	NA	NA	NA	No	NA	HPRC,HGSVC,1KG-ONT	Yes	NA	NA	NA	NA	NA	NA
chr1:22577990	chr1-22577990-allele284209-1298	INS	1297	NA	0.0022692889561270802,0.0,0.0,0.0,0.0	0.00377908	EPHA8(3.9755e-10, 0.717)	NA	NA	NA	NA	NA	NA	NA	NA	No	NA	HPRC,HGSVC,1KG-ONT	Yes	NA	NA	NA	NA	NA	NA
chr1:22577990	chr1-22577990-allele284205-1292	INS	1291	NA	0.0030257186081694403,0.0,0.0,0.0,0.0	0.00520636	EPHA8(3.9755e-10, 0.717)	NA	NA	NA	NA	NA	NA	NA	NA	No	NA	HPRC,HGSVC,1KG-ONT	Yes	NA	NA	NA	NA	NA	NA
chr1:22577990	chr1-22577990-allele284206-1296	INS	1295	NA	0.0,0.004322766570605188,0.008928571428571428,0.0,0.002044989775051125	0.00192551	EPHA8(3.9755e-10, 0.717)	NA	NA	NA	NA	NA	NA	NA	NA	No	NA	HPRC,HGSVC,1KG-ONT	Yes	NA	NA	NA	NA	NA	NA
chr1:22577990	chr1-22577990-allele284208-1284	INS	1283	NA	0.0007564296520423601,0.0,0.0,0.0,0.0	0.000918741	EPHA8(3.9755e-10, 0.717)	NA	NA	NA	NA	NA	NA	NA	NA	No	NA	HPRC,HGSVC,1KG-ONT	Yes	NA	NA	NA	NA	NA	NA
chr1:22577990	chr1-22577990-allele284196-1266	INS	1265	NA	0.012102874432677761,0.0,0.0,0.0,0.0	0.0221846	EPHA8(3.9755e-10, 0.717)	NA	NA	NA	NA	NA	NA	NA	NA	No	NA	HPRC,HGSVC,1KG-ONT	Yes	NA	NA	NA	NA	NA	NA
chr1:22577990	chr1-22577990-allele284197-1266	INS	1265	NA	0.01361573373676248,0.0,0.0,0.0,0.0	0.0249879	EPHA8(3.9755e-10, 0.717)	NA	NA	NA	NA	NA	NA	NA	NA	No	NA	HPRC,HGSVC,1KG-ONT	Yes	NA	NA	NA	NA	NA	NA
chr1:22599605	chr1-22599605-allele284627-1	DEL	129	NA	0.0007564296520423601,0.0,0.0,0.0,0.0	0.000918741	EPHA8(3.9755e-10, 0.717)	NA	NA	NA	NA	NA	NA	NA	NA	No	NA	HPRC,HGSVC	No	NA	NA	NA	NA	NA	NA
chr1:22599605	chr1-22599605-allele284626-1	DEL	53	NA	0.08623298033282904,0.024495677233429394,0.0,0.032803180914512925,0.028629856850715747	0.0550008	EPHA8(3.9755e-10, 0.717)	NA	NA	NA	NA	NA	NA	NA	NA	No	NA	HPRC,HGSVC,1KG-ONT	No	NA	NA	NA	NA	NA	NA
chr1:22599631	chr1-22599631-allele284629-1	DEL	105	NA	0.0113464447806354,0.005763688760806916,0.0,0.008946322067594433,0.003067484662576687	0.00347152	EPHA8(3.9755e-10, 0.717)	NA	NA	NA	NA	NA	NA	NA	NA	No	NA	HPRC,HGSVC	No	NA	NA	NA	NA	NA	NA
chr1:22599633	chr1-22599633-allele284630-1	DEL	57	NA	0.0007564296520423601,0.001440922190201729,0.0,0.0,0.0	NA	EPHA8(3.9755e-10, 0.717)	NA	NA	NA	NA	NA	NA	NA	NA	No	NA	HPRC,HGSVC,1KG-ONT	No	NA	NA	NA	NA	NA	NA
chr1:22599637	chr1-22599637-allele284631-1	DEL	97	NA	0.15582450832072617,0.10951008645533142,0.06349206349206349,0.08648111332007952,0.09611451942740286	0.0242062	EPHA8(3.9755e-10, 0.717)	NA	NA	NA	NA	NA	NA	NA	NA	No	NA	HPRC,HGSVC	No	NA	NA	NA	NA	NA	NA
chr1:22599644	chr1-22599644-allele284634-1	DEL	74	NA	0.0022692889561270802,0.001440922190201729,0.005952380952380952,0.019880715705765408,0.010224948875255624	0.00326674	EPHA8(3.9755e-10, 0.717)	NA	NA	NA	NA	NA	NA	NA	NA	No	NA	HPRC,HGSVC,1KG-ONT	No	NA	NA	NA	NA	NA	NA
chr1:22599648	chr1-22599648-allele284635-1	DEL	70	NA	0.06202723146747353,0.002881844380403458,0.000992063492063492,0.008946322067594433,0.0	0.0882023	EPHA8(3.9755e-10, 0.717)	NA	NA	NA	NA	NA	NA	NA	NA	No	NA	HPRC,HGSVC,1KG-ONT	No	NA	NA	NA	NA	NA	NA
chr1:22599652	chr1-22599652-allele284636-1	DEL	66	NA	0.0007564296520423601,0.0,0.0,0.0,0.0	0.000918741	EPHA8(3.9755e-10, 0.717)	NA	NA	NA	NA	NA	NA	NA	NA	No	NA	HPRC,HGSVC,1KG-ONT	No	NA	NA	NA	NA	NA	NA
chr1:22599654	chr1-22599654-allele284637-1	DEL	81	NA	0.01588502269288956,0.0,0.013888888888888888,0.0019880715705765406,0.0	0.00847743	EPHA8(3.9755e-10, 0.717)	NA	NA	NA	NA	NA	NA	NA	NA	No	NA	HPRC,HGSVC	No	NA	NA	NA	NA	NA	NA
chr1:22599684	chr1-22599684-allele284639-1	DEL	52	NA	0.01059001512859304,0.07348703170028818,0.054563492063492064,0.06858846918489066,0.05623721881390593	0.0279393	EPHA8(3.9755e-10, 0.717)	NA	NA	NA	NA	NA	NA	NA	NA	No	NA	HPRC,HGSVC,1KG-ONT	No	NA	NA	NA	NA	NA	NA
chr1:22599696	chr1-22599696-allele284643-100	INS	99	NA	0.01739788199697428,0.005763688760806916,0.0,0.0009940357852882703,0.0	0.0223262	EPHA8(3.9755e-10, 0.717)	NA	NA	NA	NA	NA	NA	NA	NA	No	NA	HPRC,HGSVC,1KG-ONT	Yes	NA	NA	NA	NA	NA	NA
chr1:22599697	chr1-22599697-allele284644-100	INS	99	NA	0.0,0.0,0.002976190476190476,0.0,0.0	3.94758e-05	EPHA8(3.9755e-10, 0.717)	NA	NA	NA	NA	NA	NA	NA	NA	No	NA	HPRC,HGSVC,1KG-ONT	Yes	NA	NA	NA	NA	NA	NA
chr1:22599701	chr1-22599701-allele284646-455	INS	454	NA	0.0007564296520423601,0.0,0.0,0.0,0.0	0.000918741	EPHA8(3.9755e-10, 0.717)	NA	NA	NA	NA	NA	NA	NA	NA	No	NA	HPRC,HGSVC	Yes	NA	NA	NA	NA	NA	NA
chr1:22599827	chr1-22599827-allele284656-473	INS	472	NA	0.009077155824508321,0.002881844380403458,0.0,0.0,0.00408997955010225	0.00720493	EPHA8(3.9755e-10, 0.717)	NA	NA	NA	NA	NA	NA	NA	NA	No	NA	HPRC,HGSVC	Yes	NA	NA	NA	NA	NA	NA
chr1:22599865	chr1-22599865-allele284660-312	INS	311	NA	0.0007564296520423601,0.0,0.0,0.0,0.0	0.000918741	EPHA8(3.9755e-10, 0.717)	NA	NA	NA	NA	NA	NA	NA	NA	No	NA	HPRC,HGSVC,1KG-ONT	Yes	NA	NA	NA	NA	NA	NA
chr1:22599868	chr1-22599868-allele284665-315	INS	314	NA	0.1021180030257186,0.01440922190201729,0.0,0.0,0.0	0.158255	EPHA8(3.9755e-10, 0.717)	NA	NA	NA	NA	NA	NA	NA	NA	No	NA	HPRC,HGSVC,1KG-ONT	Yes	NA	NA	NA	NA	NA	NA
chr1:22599868	chr1-22599868-allele284666-231	INS	230	NA	0.01664145234493192,0.005763688760806916,0.003968253968253968,0.0009940357852882703,0.0	0.0157279	EPHA8(3.9755e-10, 0.717)	NA	NA	NA	NA	NA	NA	NA	NA	No	NA	HPRC,HGSVC,1KG-ONT	Yes	NA	NA	NA	NA	NA	NA
chr1:22599870	chr1-22599870-allele284669-299	INS	298	NA	0.0015128593040847202,0.0,0.0,0.0,0.0	0.00234988	EPHA8(3.9755e-10, 0.717)	NA	NA	NA	NA	NA	NA	NA	NA	No	NA	HPRC,HGSVC,1KG-ONT	Yes	NA	NA	NA	NA	NA	NA
chr1:22599872	chr1-22599872-allele284670-157	INS	156	NA	0.12783661119515885,0.2478386167146974,0.33035714285714285,0.20278330019880716,0.25357873210633947	0.0480228	EPHA8(3.9755e-10, 0.717)	NA	NA	NA	NA	NA	NA	NA	NA	No	NA	No	Yes	NA	NA	NA	NA	NA	NA
chr1:22600159	chr1-22600159-allele284687-1	DEL	55	NA	0.0,0.01440922190201729,0.0,0.016898608349900597,0.03067484662576687	0.0100215	EPHA8(3.9755e-10, 0.717)	NA	NA	NA	NA	NA	NA	NA	NA	No	NA	HPRC,HGSVC,1KG-ONT	Yes	NA	NA	NA	NA	NA	NA
chr1:22605235	chr1-22605235-allele284761-69	INS	68	NA	0.0,0.0,0.000992063492063492,0.0,0.006134969325153374	0.000778337	NA	NA	NA	NA	NA	NA	NA	NA	NA	No	NA	No	Yes	NA	NA	NA	NA	NA	NA
chr1:22659285	chr1-22659285-allele285345-1	DEL	54	NA	0.0030257186081694403,0.0,0.18353174603174602,0.0,0.03885480572597137	0.0367125	C1QB(0.24893, 1.001)	C1QB(0.24893, 1.001)	NA	NA	NA	NA	NA	NA	NA	No	NA	HPRC,HGSVC,1KG-ONT	No	NA	NA	NA	NA	NA	NA
chr1:22659292	chr1-22659292-allele285346-1	DEL	58	NA	0.009833585476550681,0.002881844380403458,0.005952380952380952,0.004970178926441352,0.0705521472392638	0.0035402	C1QB(0.24893, 1.001)	C1QB(0.24893, 1.001)	NA	NA	NA	NA	NA	NA	NA	No	NA	HPRC,HGSVC,1KG-ONT	No	NA	NA	NA	NA	NA	NA
chr1:22659292	chr1-22659292-allele285347-1	DEL	62	NA	0.0045385779122541605,0.025936599423631124,0.0,0.04671968190854871,0.005112474437627812	0.00641621	C1QB(0.24893, 1.001)	C1QB(0.24893, 1.001)	NA	NA	NA	NA	NA	NA	NA	No	NA	HPRC,HGSVC,1KG-ONT	No	NA	NA	NA	NA	NA	NA
chr1:22754841	chr1-22754841-allele286043-616	INS	615	NA	0.22239031770045387,0.018731988472622477,0.0,0.0009940357852882703,0.0	0.330021	EPHB2(1.0, 0.265)	EPHB2(1.0, 0.265)	NA	NA	NA	NA	NA	NA	NA	No	NA	HPRC,HGSVC,1KG-ONT	No	NA	NA	NA	NA	NA	NA
chr1:22754841	chr1-22754841-allele286056-610	INS	609	NA	0.0037821482602118004,0.0,0.0,0.0009940357852882703,0.0	0.00462462	EPHB2(1.0, 0.265)	EPHB2(1.0, 0.265)	NA	NA	NA	NA	NA	NA	NA	No	NA	HPRC,HGSVC,1KG-ONT	No	NA	NA	NA	NA	NA	NA
chr1:22754841	chr1-22754841-allele286049-621	INS	620	NA	0.05068078668683813,0.1642651296829971,0.010912698412698412,0.15208747514910537,0.08486707566462168	0.0136506	EPHB2(1.0, 0.265)	EPHB2(1.0, 0.265)	NA	NA	NA	NA	NA	NA	NA	No	NA	HPRC,HGSVC,1KG-ONT	No	NA	NA	NA	NA	NA	NA
chr1:22754841	chr1-22754841-allele286053-584	INS	583	NA	0.012102874432677761,0.004322766570605188,0.0,0.0,0.0	0.0161887	EPHB2(1.0, 0.265)	EPHB2(1.0, 0.265)	NA	NA	NA	NA	NA	NA	NA	No	NA	HPRC,HGSVC,1KG-ONT	No	NA	NA	NA	NA	NA	NA
chr1:22754841	chr1-22754841-allele286044-647	INS	646	NA	0.058245083207261725,0.1138328530259366,0.04861111111111111,0.220675944333996,0.14314928425357873	0.0268424	EPHB2(1.0, 0.265)	EPHB2(1.0, 0.265)	NA	NA	NA	NA	NA	NA	NA	No	NA	HPRC,HGSVC,1KG-ONT	No	NA	NA	NA	NA	NA	NA
chr1:22754841	chr1-22754841-allele286055-645	INS	644	NA	0.0007564296520423601,0.03025936599423631,0.003968253968253968,0.04771371769383698,0.034764826175869123	0.0182077	EPHB2(1.0, 0.265)	EPHB2(1.0, 0.265)	NA	NA	NA	NA	NA	NA	NA	No	NA	HPRC,HGSVC,1KG-ONT	No	NA	NA	NA	NA	NA	NA
chr1:22754841	chr1-22754841-allele286054-867	INS	866	NA	0.00529500756429652,0.001440922190201729,0.0,0.0,0.0	0.00736694	EPHB2(1.0, 0.265)	EPHB2(1.0, 0.265)	NA	NA	NA	NA	NA	NA	NA	No	NA	HPRC,HGSVC,1KG-ONT	No	NA	NA	NA	NA	NA	NA
chr1:22754841	chr1-22754841-allele286046-795	INS	794	NA	0.0,0.0,0.0,0.002982107355864811,0.0	3.94758e-05	EPHB2(1.0, 0.265)	EPHB2(1.0, 0.265)	NA	NA	NA	NA	NA	NA	NA	No	NA	HPRC,HGSVC,1KG-ONT	No	NA	NA	NA	NA	NA	NA
chr1:22754841	chr1-22754841-allele286052-868	INS	867	NA	0.024205748865355523,0.010086455331412104,0.003968253968253968,0.039761431411530816,0.023517382413087935	NA	EPHB2(1.0, 0.265)	EPHB2(1.0, 0.265)	NA	NA	NA	NA	NA	NA	NA	No	NA	HPRC,HGSVC,1KG-ONT	No	NA	NA	NA	NA	NA	NA
chr1:22754841	chr1-22754841-allele286045-585	INS	584	NA	0.00529500756429652,0.0,0.0,0.0,0.0	0.00947665	EPHB2(1.0, 0.265)	EPHB2(1.0, 0.265)	NA	NA	NA	NA	NA	NA	NA	No	NA	HPRC,HGSVC,1KG-ONT	No	NA	NA	NA	NA	NA	NA
chr1:22754841	chr1-22754841-allele286050-647	INS	646	NA	0.024205748865355523,0.10086455331412104,0.16468253968253968,0.03777335984095427,0.06032719836400818	0.0312177	EPHB2(1.0, 0.265)	EPHB2(1.0, 0.265)	NA	NA	NA	NA	NA	NA	NA	No	NA	HPRC,HGSVC,1KG-ONT	No	NA	NA	NA	NA	NA	NA
chr1:22754841	chr1-22754841-allele286051-637	INS	636	NA	0.028744326777609682,0.001440922190201729,0.0,0.0,0.0	0.0503614	EPHB2(1.0, 0.265)	EPHB2(1.0, 0.265)	NA	NA	NA	NA	NA	NA	NA	No	NA	HPRC,HGSVC,1KG-ONT	No	NA	NA	NA	NA	NA	NA
chr1:22754841	chr1-22754841-allele286058-606	INS	605	NA	0.0007564296520423601,0.0,0.0,0.0,0.0	0.000918741	EPHB2(1.0, 0.265)	EPHB2(1.0, 0.265)	NA	NA	NA	NA	NA	NA	NA	No	NA	HPRC,HGSVC,1KG-ONT	No	NA	NA	NA	NA	NA	NA
chr1:22754843	chr1-22754843-allele286060-649	INS	648	NA	0.07866868381240545,0.024495677233429394,0.002976190476190476,0.004970178926441352,0.006134969325153374	0.0885111	EPHB2(1.0, 0.265)	EPHB2(1.0, 0.265)	NA	NA	NA	NA	NA	NA	NA	No	NA	HPRC,HGSVC,1KG-ONT	No	NA	NA	NA	NA	NA	NA
chr1:22754851	chr1-22754851-allele286061-654	INS	653	NA	0.00832072617246596,0.01585014409221902,0.001984126984126984,0.017892644135188866,0.0081799591002045	NA	EPHB2(1.0, 0.265)	EPHB2(1.0, 0.265)	NA	NA	NA	NA	NA	NA	NA	No	NA	HPRC,HGSVC,1KG-ONT	No	NA	NA	NA	NA	NA	NA
chr1:22754855	chr1-22754855-allele286063-914	INS	913	NA	0.1021180030257186,0.2017291066282421,0.5466269841269841,0.18091451292246521,0.36912065439672803	0.125344	EPHB2(1.0, 0.265)	EPHB2(1.0, 0.265)	NA	NA	NA	NA	NA	NA	NA	No	NA	HPRC,HGSVC,1KG-ONT	No	NA	NA	NA	NA	NA	NA
chr1:22754856	chr1-22754856-allele286064-689	INS	688	NA	0.3290468986384266,0.26512968299711814,0.29563492063492064,0.17892644135188868,0.19734151329243355	0.0237768	EPHB2(1.0, 0.265)	EPHB2(1.0, 0.265)	NA	NA	NA	NA	NA	NA	NA	No	NA	HPRC,HGSVC,1KG-ONT	No	NA	NA	NA	NA	NA	NA
chr1:22754856	chr1-22754856-allele286065-619	INS	618	NA	0.03252647503782148,0.010086455331412104,0.0,0.0,0.0	0.0456414	EPHB2(1.0, 0.265)	EPHB2(1.0, 0.265)	NA	NA	NA	NA	NA	NA	NA	No	NA	HPRC,HGSVC,1KG-ONT	No	NA	NA	NA	NA	NA	NA
chr1:22803631	chr1-22803631-allele286521-1	DEL	50	NA	0.0,0.005763688760806916,0.0,0.009940357852882704,0.013292433537832311	0.00448037	EPHB2(1.0, 0.265)	EPHB2(1.0, 0.265)	NA	NA	NA	NA	NA	NA	NA	No	NA	HGSVC	No	NA	NA	NA	NA	NA	NA
chr1:22950447	chr1-22950447-allele287245-256	INS	255	NA	0.0015128593040847202,0.0,0.0,0.0,0.0	0.00234988	NA	NA	NA	NA	NA	NA	NA	NA	NA	No	NA	HPRC,HGSVC,1KG-ONT	Yes	NA	NA	NA	NA	NA	NA
chr1:22950447	chr1-22950447-allele287241-257	INS	256	NA	0.17700453857791226,0.01440922190201729,0.0,0.0,0.0	0.272639	NA	NA	NA	NA	NA	NA	NA	NA	NA	No	NA	HPRC,HGSVC,1KG-ONT	Yes	NA	NA	NA	NA	NA	NA
chr1:22950447	chr1-22950447-allele287238-257	INS	256	NA	0.5173978819969742,0.7449567723342939,0.685515873015873,0.7166998011928429,0.8312883435582822	0.110211	NA	NA	NA	NA	NA	NA	NA	NA	NA	No	NA	HPRC,HGSVC,1KG-ONT	Yes	NA	NA	NA	NA	NA	NA
chr1:22950447	chr1-22950447-allele287239-267	INS	266	NA	0.007564296520423601,0.001440922190201729,0.0,0.0009940357852882703,0.002044989775051125	0.00698807	NA	NA	NA	NA	NA	NA	NA	NA	NA	No	NA	HPRC,HGSVC,1KG-ONT	Yes	NA	NA	NA	NA	NA	NA
chr1:22950447	chr1-22950447-allele287240-257	INS	256	0.826248	0.2586989409984871,0.21469740634005763,0.26785714285714285,0.2544731610337972,0.15439672801635992	0.00280988	NA	NA	NA	NA	NA	NA	NA	NA	NA	No	NA	HPRC,HGSVC,1KG-ONT	Yes	ENSG00000125945.15(0.00272108756959477)	NA	NA	NA	NA	NA
chr1:22950447	chr1-22950447-allele287242-257	INS	256	NA	0.024962178517397883,0.001440922190201729,0.0,0.0009940357852882703,0.0	0.0413578	NA	NA	NA	NA	NA	NA	NA	NA	NA	No	NA	HPRC,HGSVC,1KG-ONT	Yes	NA	NA	NA	NA	NA	NA
chr1:22950447	chr1-22950447-allele287243-257	INS	256	NA	0.0,0.0,0.013888888888888888,0.0,0.0	0.00207258	NA	NA	NA	NA	NA	NA	NA	NA	NA	No	NA	HPRC,HGSVC,1KG-ONT	Yes	NA	NA	NA	NA	NA	NA
chr1:23140122	chr1-23140122-allele288436-1	DEL	2862	NA	0.0007564296520423601,0.0,0.0,0.0,0.0	0.000918741	LUZP1(0.99911, 0.454)	NA	NA	NA	NA	NA	NA	NA	NA	No	NA	No	Yes	NA	NA	NA	NA	NA	NA
chr1:23257707	chr1-23257707-allele289066-1	DEL	204	NA	0.0030257186081694403,0.0,0.0,0.0,0.0	0.00520636	NA	NA	NA	NA	NA	NA	NA	NA	NA	No	NA	1KG-ONT	Yes	NA	NA	NA	NA	NA	NA
chr1:23257729	chr1-23257729-allele289067-1	DEL	127	NA	0.03252647503782148,0.001440922190201729,0.0,0.0,0.0	0.0571654	NA	NA	NA	NA	NA	NA	NA	NA	NA	No	NA	HPRC,HGSVC	Yes	NA	NA	NA	NA	NA	NA
chr1:23277272	chr1-23277272-allele289227-7474	INS	7473	NA	0.6505295007564297,0.5951008645533141,0.6557539682539683,0.7823061630218688,0.6952965235173824	0.00301581	NA	NA	NA	NA	NA	NA	NA	NA	NA	No	NA	HPRC,HGSVC,1KG-ONT	No	NA	NA	NA	NA	NA	NA
chr1:23277272	chr1-23277272-allele289226-7492	INS	7491	NA	0.07639939485627836,0.15417867435158503,0.12103174603174603,0.04572564612326044,0.05828220858895705	0.000665584	NA	NA	NA	NA	NA	NA	NA	NA	NA	No	NA	HPRC,HGSVC,1KG-ONT	No	NA	NA	NA	NA	NA	NA
chr1:23380747	chr1-23380747-allele289599-60	INS	59	NA	0.030257186081694403,0.002881844380403458,0.0,0.0,0.0	0.0509258	NA	NA	NA	NA	NA	NA	NA	NA	enhancer	No	NA	HPRC,1KG-ONT	Yes	NA	NA	NA	NA	NA	NA
chr1:23392364	chr1-23392364-allele289716-430	INS	429	NA	0.0007564296520423601,0.0,0.006944444444444444,0.003976143141153081,0.0	0.000353522	TCEA3(5.7263e-10, 1.063)	NA	NA	NA	NA	NA	NA	NA	NA	No	NA	HPRC,HGSVC	No	NA	NA	NA	NA	NA	NA
chr1:23392405	chr1-23392405-allele289730-411	INS	410	NA	0.0,0.004322766570605188,0.0,0.0,0.0	NA	TCEA3(5.7263e-10, 1.063)	NA	NA	NA	NA	NA	NA	NA	NA	No	NA	HPRC,HGSVC	No	NA	NA	NA	NA	NA	NA
chr1:23392405	chr1-23392405-allele289719-436	INS	435	NA	0.26853252647503784,0.19164265129682997,0.14484126984126985,0.1341948310139165,0.11758691206543967	0.0515496	TCEA3(5.7263e-10, 1.063)	NA	NA	NA	NA	NA	NA	NA	NA	No	NA	HPRC,HGSVC	No	NA	NA	NA	NA	NA	NA
chr1:23392405	chr1-23392405-allele289725-483	INS	482	NA	0.0007564296520423601,0.011527377521613832,0.001984126984126984,0.02385685884691849,0.03783231083844581	0.011455	TCEA3(5.7263e-10, 1.063)	NA	NA	NA	NA	NA	NA	NA	NA	No	NA	HPRC,HGSVC	No	NA	NA	NA	NA	NA	NA
chr1:23392405	chr1-23392405-allele289721-483	INS	482	NA	0.06505295007564296,0.4106628242074928,0.26686507936507936,0.43339960238568587,0.22392638036809817	0.161991	TCEA3(5.7263e-10, 1.063)	NA	NA	NA	NA	NA	NA	NA	NA	No	NA	HPRC,HGSVC	No	NA	NA	NA	NA	NA	NA
chr1:23392405	chr1-23392405-allele289722-463	INS	462	NA	0.02118003025718608,0.024495677233429394,0.05952380952380952,0.018886679920477135,0.07464212678936605	0.00746639	TCEA3(5.7263e-10, 1.063)	NA	NA	NA	NA	NA	NA	NA	NA	No	NA	HPRC,HGSVC	No	NA	NA	NA	NA	NA	NA
chr1:23392405	chr1-23392405-allele289723-461	INS	460	NA	0.02723146747352496,0.0,0.0,0.0,0.0	0.0498837	TCEA3(5.7263e-10, 1.063)	NA	NA	NA	NA	NA	NA	NA	NA	No	NA	HPRC,HGSVC	No	NA	NA	NA	NA	NA	NA
chr1:23392405	chr1-23392405-allele289726-463	INS	462	NA	0.0007564296520423601,0.0,0.0,0.0,0.0	0.000918741	TCEA3(5.7263e-10, 1.063)	NA	NA	NA	NA	NA	NA	NA	NA	No	NA	HPRC,HGSVC	No	NA	NA	NA	NA	NA	NA
chr1:23392405	chr1-23392405-allele289720-463	INS	462	NA	0.1686838124054463,0.012968299711815562,0.0,0.0019880715705765406,0.0	0.258963	TCEA3(5.7263e-10, 1.063)	NA	NA	NA	NA	NA	NA	NA	NA	No	NA	HPRC,HGSVC	No	NA	NA	NA	NA	NA	NA
chr1:23392405	chr1-23392405-allele289724-441	INS	440	NA	0.03252647503782148,0.0,0.0,0.0,0.0	0.0594063	TCEA3(5.7263e-10, 1.063)	NA	NA	NA	NA	NA	NA	NA	NA	No	NA	HPRC,HGSVC	No	NA	NA	NA	NA	NA	NA
chr1:23392445	chr1-23392445-allele289764-872	INS	871	NA	0.0,0.0,0.0,0.0,0.002044989775051125	NA	TCEA3(5.7263e-10, 1.063)	NA	NA	NA	NA	NA	NA	NA	NA	No	NA	HPRC,HGSVC	No	NA	NA	NA	NA	NA	NA
chr1:23392445	chr1-23392445-allele289749-896	INS	895	NA	0.0718608169440242,0.012968299711815562,0.0,0.0,0.0	0.110069	TCEA3(5.7263e-10, 1.063)	NA	NA	NA	NA	NA	NA	NA	NA	No	NA	HPRC,HGSVC	No	NA	NA	NA	NA	NA	NA
chr1:23392445	chr1-23392445-allele289748-1295	INS	1294	NA	0.3608169440242057,0.26945244956772335,0.16865079365079366,0.1978131212723658,0.17484662576687116	0.0696671	TCEA3(5.7263e-10, 1.063)	NA	NA	NA	NA	NA	NA	NA	NA	No	NA	1KG-ONT	No	NA	NA	NA	NA	NA	NA
chr1:23392445	chr1-23392445-allele289758-894	INS	893	NA	0.0030257186081694403,0.0,0.0,0.0,0.0	0.00520636	TCEA3(5.7263e-10, 1.063)	NA	NA	NA	NA	NA	NA	NA	NA	No	NA	HPRC,HGSVC	No	NA	NA	NA	NA	NA	NA
chr1:23392445	chr1-23392445-allele289761-872	INS	871	NA	0.0,0.0,0.00496031746031746,0.0,0.0010224948875255625	0.000593574	TCEA3(5.7263e-10, 1.063)	NA	NA	NA	NA	NA	NA	NA	NA	No	NA	HPRC,HGSVC	No	NA	NA	NA	NA	NA	NA
chr1:23392445	chr1-23392445-allele289751-898	INS	897	NA	0.024205748865355523,0.005763688760806916,0.0,0.0,0.0	0.0361319	TCEA3(5.7263e-10, 1.063)	NA	NA	NA	NA	NA	NA	NA	NA	No	NA	HPRC,HGSVC	No	NA	NA	NA	NA	NA	NA
chr1:23392445	chr1-23392445-allele289760-848	INS	847	NA	0.0007564296520423601,0.0,0.0,0.0,0.0	0.000918741	TCEA3(5.7263e-10, 1.063)	NA	NA	NA	NA	NA	NA	NA	NA	No	NA	HPRC,HGSVC	No	NA	NA	NA	NA	NA	NA
chr1:23392445	chr1-23392445-allele289754-872	INS	871	NA	0.007564296520423601,0.0,0.002976190476190476,0.0009940357852882703,0.003067484662576687	0.00422108	TCEA3(5.7263e-10, 1.063)	NA	NA	NA	NA	NA	NA	NA	NA	No	NA	HPRC,HGSVC	No	NA	NA	NA	NA	NA	NA
chr1:23392445	chr1-23392445-allele289752-870	INS	869	NA	0.01059001512859304,0.001440922190201729,0.0,0.0,0.0	0.0170695	TCEA3(5.7263e-10, 1.063)	NA	NA	NA	NA	NA	NA	NA	NA	No	NA	HPRC,HGSVC	No	NA	NA	NA	NA	NA	NA
chr1:23392445	chr1-23392445-allele289755-872	INS	871	NA	0.0015128593040847202,0.0,0.008928571428571428,0.0,0.026584867075664622	0.00374227	TCEA3(5.7263e-10, 1.063)	NA	NA	NA	NA	NA	NA	NA	NA	No	NA	HPRC,HGSVC	No	NA	NA	NA	NA	NA	NA
chr1:23392445	chr1-23392445-allele289746-1364	INS	1363	NA	0.3086232980332829,0.569164265129683,0.6736111111111112,0.7157057654075547,0.6339468302658486	0.211783	TCEA3(5.7263e-10, 1.063)	NA	NA	NA	NA	NA	NA	NA	NA	No	NA	1KG-ONT	No	NA	NA	NA	NA	NA	NA
chr1:23392445	chr1-23392445-allele289759-870	INS	869	NA	0.0007564296520423601,0.0,0.0,0.0,0.0	0.000918741	TCEA3(5.7263e-10, 1.063)	NA	NA	NA	NA	NA	NA	NA	NA	No	NA	HPRC,HGSVC	No	NA	NA	NA	NA	NA	NA
chr1:23392445	chr1-23392445-allele289753-872	INS	871	NA	0.02118003025718608,0.0,0.0,0.0,0.0	0.0388924	TCEA3(5.7263e-10, 1.063)	NA	NA	NA	NA	NA	NA	NA	NA	No	NA	HPRC,HGSVC	No	NA	NA	NA	NA	NA	NA
chr1:23392445	chr1-23392445-allele289747-789	INS	788	NA	0.0,0.001440922190201729,0.0,0.0019880715705765406,0.0	3.94758e-05	TCEA3(5.7263e-10, 1.063)	NA	NA	NA	NA	NA	NA	NA	NA	No	NA	HPRC,HGSVC	No	NA	NA	NA	NA	NA	NA
chr1:23409658	chr1-23409658-allele289951-1	DEL	1609	NA	0.0,0.0,0.00992063492063492,0.0,0.0	0.00133282	TCEA3(5.7263e-10, 1.063)	NA	NA	NA	NA	NA	NA	NA	NA	No	NA	HPRC,1KG-ONT	Yes	NA	NA	NA	NA	NA	NA
chr1:23495229	chr1-23495229-allele290397-66	INS	65	NA	0.0037821482602118004,0.012968299711815562,0.017857142857142856,0.0019880715705765406,0.013292433537832311	0.00253755	NA	NA	NA	NA	NA	NA	NA	NA	NA	No	NA	HPRC,HGSVC,1KG-ONT	Yes	NA	NA	NA	NA	NA	NA
chr1:23495229	chr1-23495229-allele290398-65	INS	64	NA	0.0007564296520423601,0.0,0.0,0.0,0.0	0.000918741	NA	NA	NA	NA	NA	NA	NA	NA	NA	No	NA	HPRC,HGSVC,1KG-ONT	Yes	NA	NA	NA	NA	NA	NA
chr1:23495229	chr1-23495229-allele290396-65	INS	64	0.89651	0.7140695915279879,0.8659942363112392,0.8482142857142857,0.9194831013916501,0.8476482617586912	0.0820457	NA	NA	NA	NA	NA	NA	NA	NA	NA	No	NA	HPRC,HGSVC,1KG-ONT	Yes	NA	Height(ASAP3, rs1767148, 1E-14, 0.5637852831539438),Free cholesterol levels in small HDL(ASAP3, rs612177, 1E-8, 0.5288814721208929),Total lipid levels in small HDL(ASAP3, rs612177, 3E-8, 0.5288814721208929)	Acne(9.49%, 2.53%, 4.04, [0.97;16.78], 0.036251),Chronic diastolic heart failure(1.82%, 7.59%, 0.23, [0.08;0.61], 0.007244),Diastolic heart failure(1.04%, 5.06%, 0.2, [0.06;0.67], 0.019369),Eruption(19.77%, 5.06%, 4.62, [1.66;12.83], 0.000642),Infective otitis externa(1.43%, 5.06%, 0.27, [0.09;0.88], 0.043031),Lumbar radiculopathy(8.84%, 1.27%, 7.57, [1.04;55.25], 0.015344),Otitis media(5.46%, 11.39%, 0.45, [0.21;0.96], 0.045085)	NA	NA	NA
chr1:23504062	chr1-23504062-allele290547-1	DEL	80	NA	0.047655068078668684,0.001440922190201729,0.0,0.0,0.0	0.08386	NA	NA	NA	NA	NA	NA	NA	NA	NA	No	NA	HPRC,1KG-ONT	No	NA	NA	NA	NA	NA	NA
chr1:23508778	chr1-23508778-allele290608-1	DEL	64	NA	0.0022692889561270802,0.0,0.0,0.0,0.0	0.00377908	E2F2(0.0020761, 0.761)	NA	NA	NA	NA	NA	NA	NA	NA	No	NA	No	Yes	NA	NA	NA	NA	NA	NA
chr1:23621455	chr1-23621455-allele291706-344	INS	343	NA	0.0113464447806354,0.001440922190201729,0.0,0.0,0.0	0.0185365	MDS2(NA, NA)	MDS2(NA, NA)	NA	NA	NA	NA	NA	NA	NA	No	NA	HPRC,HGSVC,1KG-ONT	Yes	NA	NA	NA	NA	NA	NA
chr1:23621455	chr1-23621455-allele291705-326	INS	325	NA	0.0007564296520423601,0.0,0.0,0.0,0.0	0.000918741	MDS2(NA, NA)	MDS2(NA, NA)	NA	NA	NA	NA	NA	NA	NA	No	NA	HPRC,HGSVC,1KG-ONT	Yes	NA	NA	NA	NA	NA	NA
chr1:23626187	chr1-23626187-allele291764-1	DEL	78	NA	0.0007564296520423601,0.0,0.0,0.0,0.0	0.000918741	MDS2(NA, NA)	MDS2(NA, NA)	NA	NA	NA	NA	NA	NA	NA	No	NA	No	No	NA	NA	NA	NA	NA	NA
chr1:23654637	chr1-23654637-allele292056-330	INS	329	NA	0.009077155824508321,0.0,0.0,0.0009940357852882703,0.002044989775051125	0.0107137	NA	NA	NA	NA	NA	NA	NA	NA	NA	No	NA	HPRC,HGSVC,1KG-ONT	No	NA	NA	NA	NA	NA	NA
chr1:23654637	chr1-23654637-allele292055-332	INS	331	NA	0.01588502269288956,0.07636887608069164,0.0,0.03479125248508946,0.0408997955010225	0.0055399	NA	NA	NA	NA	NA	NA	NA	NA	NA	No	NA	HPRC,HGSVC,1KG-ONT	No	NA	NA	NA	NA	NA	NA
chr1:23654637	chr1-23654637-allele292054-331	INS	330	NA	0.1459909228441755,0.10086455331412104,0.001984126984126984,0.14314115308151093,0.09406952965235174	0.020822	NA	NA	NA	NA	NA	NA	NA	NA	NA	No	NA	HPRC,HGSVC,1KG-ONT	No	NA	NA	NA	NA	NA	NA
chr1:23654637	chr1-23654637-allele292057-331	INS	330	NA	0.0022692889561270802,0.01585014409221902,0.0,0.010934393638170975,0.014314928425357873	0.00304247	NA	NA	NA	NA	NA	NA	NA	NA	NA	No	NA	HPRC,HGSVC,1KG-ONT	No	NA	NA	NA	NA	NA	NA
chr1:23688734	chr1-23688734-allele292519-1	DEL	273	NA	0.025718608169440244,0.005763688760806916,0.0,0.0,0.0	0.0388441	NA	NA	NA	NA	NA	NA	NA	NA	NA	No	NA	HPRC,HGSVC,1KG-ONT	No	NA	NA	NA	NA	NA	NA
chr1:23689071	chr1-23689071-allele292529-51	INS	50	NA	0.009077155824508321,0.0,0.0,0.0,0.0	0.0165556	NA	NA	NA	NA	NA	NA	NA	NA	NA	No	NA	No	Yes	NA	NA	NA	NA	NA	NA
chr1:23689107	chr1-23689107-allele292535-1	DEL	50	NA	0.04084720121028744,0.020172910662824207,0.007936507936507936,0.0019880715705765406,0.017382413087934562	0.0228698	NA	NA	NA	NA	NA	NA	NA	NA	NA	No	NA	No	No	NA	NA	NA	NA	NA	NA
chr1:23703672	chr1-23703672-allele292712-95	INS	94	NA	0.0,0.011527377521613832,0.005952380952380952,0.007952286282306162,0.0	0.00346003	NA	NA	NA	NA	NA	NA	NA	NA	NA	No	NA	HPRC,HGSVC,1KG-ONT	Yes	NA	NA	NA	NA	NA	NA
chr1:23703672	chr1-23703672-allele292713-67	INS	66	NA	0.0037821482602118004,0.0,0.0,0.0,0.0	0.00663171	NA	NA	NA	NA	NA	NA	NA	NA	NA	No	NA	HPRC,HGSVC	No	NA	NA	NA	NA	NA	NA
chr1:23703672	chr1-23703672-allele292715-91	INS	90	NA	0.012102874432677761,0.001440922190201729,0.021825396825396824,0.0,0.0	0.00168637	NA	NA	NA	NA	NA	NA	NA	NA	NA	No	NA	HPRC,HGSVC,1KG-ONT	No	NA	NA	NA	NA	NA	NA
chr1:23703672	chr1-23703672-allele292711-62	INS	61	NA	0.01361573373676248,0.002881844380403458,0.002976190476190476,0.006958250497017893,0.0	0.0084595	NA	NA	NA	NA	NA	NA	NA	NA	NA	No	NA	HPRC,HGSVC	No	NA	NA	NA	NA	NA	NA
chr1:23703675	chr1-23703675-allele292719-76	INS	75	NA	0.0,0.0,0.002976190476190476,0.010934393638170975,0.0	0.00207258	NA	NA	NA	NA	NA	NA	NA	NA	NA	No	NA	HPRC,HGSVC,1KG-ONT	No	NA	NA	NA	NA	NA	NA
chr1:23703677	chr1-23703677-allele292721-1	DEL	97	NA	0.0007564296520423601,0.0,0.0,0.0,0.0	0.000918741	NA	NA	NA	NA	NA	NA	NA	NA	NA	No	NA	HPRC,HGSVC	No	NA	NA	NA	NA	NA	NA
chr1:23703677	chr1-23703677-allele292720-1	DEL	63	NA	0.056732223903177004,0.008645533141210375,0.0,0.003976143141153081,0.0010224948875255625	0.0808756	NA	NA	NA	NA	NA	NA	NA	NA	NA	No	NA	HPRC,HGSVC,1KG-ONT	No	NA	NA	NA	NA	NA	NA
chr1:23703702	chr1-23703702-allele292725-1	DEL	75	NA	0.02798789712556732,0.001440922190201729,0.0,0.0,0.0	0.0488646	NA	NA	NA	NA	NA	NA	NA	NA	NA	No	NA	HPRC,HGSVC,1KG-ONT	No	NA	NA	NA	NA	NA	NA
chr1:23703712	chr1-23703712-allele292729-188	INS	187	NA	0.009833585476550681,0.005763688760806916,0.022817460317460316,0.003976143141153081,0.007157464212678937	NA	NA	NA	NA	NA	NA	NA	NA	NA	NA	No	NA	HPRC,HGSVC,1KG-ONT	Yes	NA	NA	NA	NA	NA	NA
chr1:23703743	chr1-23703743-allele292734-96	INS	95	NA	0.0007564296520423601,0.0,0.0,0.0,0.002044989775051125	NA	NA	NA	NA	NA	NA	NA	NA	NA	NA	No	NA	HPRC,HGSVC,1KG-ONT	Yes	NA	NA	NA	NA	NA	NA
chr1:23703743	chr1-23703743-allele292738-137	INS	136	NA	0.0,0.0,0.000992063492063492,0.0,0.0	NA	NA	NA	NA	NA	NA	NA	NA	NA	NA	No	NA	HPRC,HGSVC,1KG-ONT	Yes	NA	NA	NA	NA	NA	NA
chr1:23703743	chr1-23703743-allele292736-137	INS	136	NA	0.0,0.0,0.000992063492063492,0.0,0.0	NA	NA	NA	NA	NA	NA	NA	NA	NA	NA	No	NA	HPRC,HGSVC,1KG-ONT	Yes	NA	NA	NA	NA	NA	NA
chr1:23703777	chr1-23703777-allele292746-137	INS	136	NA	0.0022692889561270802,0.012968299711815562,0.015873015873015872,0.0,0.0	0.00128288	NA	NA	NA	NA	NA	NA	NA	NA	NA	No	NA	HPRC,HGSVC,1KG-ONT	Yes	NA	NA	NA	NA	NA	NA
chr1:23703777	chr1-23703777-allele292745-103	INS	102	0.729091	0.06278366111951589,0.2838616714697406,0.3759920634920635,0.28628230616302186,0.23517382413087934	0.138899	NA	NA	NA	NA	NA	NA	NA	NA	NA	No	NA	HPRC,HGSVC,1KG-ONT	Yes	ENSG00000179163.12(1.1622591324624095e-06)	NA	NA	NA	NA	NA
chr1:23703777	chr1-23703777-allele292744-69	INS	68	NA	0.0007564296520423601,0.008645533141210375,0.018849206349206348,0.018886679920477135,0.006134969325153374	0.00757476	NA	NA	NA	NA	NA	NA	NA	NA	NA	No	NA	HPRC,HGSVC,1KG-ONT	No	NA	NA	NA	NA	NA	NA
chr1:23703777	chr1-23703777-allele292748-103	INS	102	NA	0.0,0.0,0.0,0.005964214711729622,0.0	0.000593574	NA	NA	NA	NA	NA	NA	NA	NA	NA	No	NA	HPRC,HGSVC,1KG-ONT	Yes	NA	NA	NA	NA	NA	NA
chr1:23703819	chr1-23703819-allele292752-102	INS	101	NA	0.006051437216338881,0.0,0.0,0.0,0.0	0.0108963	NA	NA	NA	NA	NA	NA	NA	NA	NA	No	NA	HPRC,HGSVC,1KG-ONT	Yes	NA	NA	NA	NA	NA	NA
chr1:23703819	chr1-23703819-allele292753-132	INS	131	NA	0.0007564296520423601,0.0,0.0,0.0,0.0	0.000918741	NA	NA	NA	NA	NA	NA	NA	NA	NA	No	NA	HPRC,HGSVC,1KG-ONT	Yes	NA	NA	NA	NA	NA	NA
chr1:23703820	chr1-23703820-allele292755-121	INS	120	NA	0.02798789712556732,0.001440922190201729,0.0,0.0009940357852882703,0.0	0.0468341	NA	NA	NA	NA	NA	NA	NA	NA	NA	No	NA	HPRC,HGSVC,1KG-ONT	Yes	NA	NA	NA	NA	NA	NA
chr1:23703820	chr1-23703820-allele292757-121	INS	120	NA	0.0022692889561270802,0.0,0.0,0.0,0.0	0.00377908	NA	NA	NA	NA	NA	NA	NA	NA	NA	No	NA	HPRC,HGSVC,1KG-ONT	Yes	NA	NA	NA	NA	NA	NA
chr1:23703820	chr1-23703820-allele292758-227	INS	226	NA	0.007564296520423601,0.0,0.0,0.0,0.003067484662576687	0.00824708	NA	NA	NA	NA	NA	NA	NA	NA	NA	No	NA	HGSVC,1KG-ONT	Yes	NA	NA	NA	NA	NA	NA
chr1:23703820	chr1-23703820-allele292754-193	INS	192	NA	0.00529500756429652,0.0,0.0,0.0,0.0	0.00947665	NA	NA	NA	NA	NA	NA	NA	NA	NA	No	NA	HPRC,HGSVC,1KG-ONT	Yes	NA	NA	NA	NA	NA	NA
chr1:23703838	chr1-23703838-allele292761-59	INS	58	NA	0.0,0.0,0.000992063492063492,0.002982107355864811,0.0	0.000224143	NA	NA	NA	NA	NA	NA	NA	NA	NA	No	NA	HPRC,HGSVC	No	NA	NA	NA	NA	NA	NA
chr1:23703857	chr1-23703857-allele292764-61	INS	60	NA	0.0015128593040847202,0.0,0.0,0.0,0.0	0.00234988	NA	NA	NA	NA	NA	NA	NA	NA	NA	No	NA	HPRC,HGSVC	No	NA	NA	NA	NA	NA	NA
