## Supplemental Table 1 for "Population-scale Long-read Sequencing in the *All of Us* Research Program": 1KG_genotyped_SV_summary.csv (part 3 of 3)

SV_coordinate	SV_ID	SV type	SV length	Mean GenotypePosterior nonref	AF(AFR,AMR,EAS,EUR,SAS)	Fst(AFR vs Non-AFR)	OMIM genes intersected(pLI, LOEUF)	Disease genes intersected(pLI, LOEUF)	Cancer genes intersected(pLI, LOEUF)	ACMG genes intersected(pLI, LOEUF)	OMIM CDS intersected(pLI, LOEUF)	Disease CDS intersected(pLI, LOEUF)	Cancer CDS intersected(pLI, LOEUF)	ACMG CDS intersected(pLI, LOEUF)	Regulatory element_intersected	SegDUP association(INS:within 1kb, DEL:intersect)	Tandem repeats intersected	Detected in other LR datasets(HPRC,HGSVC,1KG-ONT)	Detected in AoU SR(990/1,027 AoU Phase I matched samples)	eQTLs: gene(qvalue)	GWAS associations: trait(gene, rsID, pvalue, LD_r2)	SV-trait associations in AoU Phase I (n = 848 with condition records) (Carrier%, Non-carrier%, OR, [95% CI], pvalue)	SR validation	LR assembly-supported	Locityper validation (percentage of carriers with allele differences <20 between the imputed and Locityper calls.)
chr1:23710770	chr1-23710770-allele292857-53	INS	52	0.828086	0.2700453857791225,0.37175792507204614,0.4930555555555556,0.44831013916500995,0.3660531697341513	0.0483268	NA	NA	NA	NA	NA	NA	NA	NA	NA	No	NA	No	No	NA	AFP levels(ELOA-AS1, rs2813878, 8E-15, 0.8177335651758111),APBB1IP/ELOA protein level ratio(ELOA-AS1, rs985086, 7E-33, 0.8630067877657371),ELOA/MAD1L1 protein level ratio(ELOA-AS1, rs985086, 3E-42, 0.8630067877657371),ELOA/POLR2F protein level ratio(ELOA-AS1, rs985086, 3E-34, 0.8630067877657371),alpha-Fetoprotein levels(ELOA-AS1, rs561733, 4E-12, 0.6746219464738458),Severe COVID-19 infection(ELOA-AS1, rs12040737, 5E-11, 0.5880703959791874)	Acute pancreatitis(2.93%, 0.91%, 3.29, [1.05;10.28], 0.041351),Autonomic neuropathy due to type 2 diabetes mellitus(2.20%, 0.23%, 9.86, [1.24;78.13], 0.009016),Bacterial enteritis of intestine(3.18%, 0.68%, 4.77, [1.35;16.87], 0.009804),Benign neoplasm of colon(11.00%, 6.61%, 1.75, [1.07;2.85], 0.028027),Bipolar I disorder(0.49%, 2.28%, 0.21, [0.05;0.97], 0.038651),Chlamydial infection(0.49%, 2.28%, 0.21, [0.05;0.97], 0.038651),Chronic maxillary sinusitis(2.93%, 0.91%, 3.29, [1.05;10.28], 0.041351),Complication due to diabetes mellitus(8.56%, 3.64%, 2.47, [1.35;4.54], 0.003489),Degeneration of thoracic intervertebral disc(2.69%, 0.68%, 4.02, [1.11;14.5], 0.029004),Deviated nasal septum(4.16%, 1.59%, 2.68, [1.1;6.52], 0.036227),Diabetes mellitus(4.40%, 1.37%, 3.32, [1.31;8.45], 0.011385),Diabetes mellitus without complication(8.07%, 3.87%, 2.18, [1.19;3.98], 0.012504),Displacement of lumbar intervertebral disc without myelopathy(3.91%, 1.14%, 3.53, [1.28;9.74], 0.013274),Gastroparesis syndrome(2.69%, 0.68%, 4.02, [1.11;14.5], 0.029004),Herpesvirus infection(3.18%, 0.91%, 3.57, [1.16;11.04], 0.025259),Hypercholesterolemia(2.44%, 0.46%, 5.48, [1.19;25.15], 0.018),Hyperglycemia due to type 2 diabetes mellitus(11.00%, 5.47%, 2.14, [1.28;3.58], 0.00368),Hyperlipidemia(36.92%, 30.07%, 1.36, [1.02;1.81], 0.034962),Idiopathic osteoarthritis(4.16%, 1.14%, 3.76, [1.38;10.3], 0.008081),IgE-mediated allergic asthma(4.16%, 1.59%, 2.68, [1.1;6.52], 0.036227),Intestinal obstruction(2.44%, 0.46%, 5.48, [1.19;25.15], 0.018),Irritable bowel syndrome(6.36%, 2.73%, 2.42, [1.2;4.85], 0.01237),Keloid scar(2.44%, 0.46%, 5.48, [1.19;25.15], 0.018),Kidney disease(2.44%, 0.68%, 3.64, [1.0;13.33], 0.04887),Neoplastic disease(2.44%, 0.68%, 3.64, [1.0;13.33], 0.04887),Peripheral nerve disease(6.11%, 3.19%, 1.98, [1.01;3.86], 0.048944),Polyneuropathy due to diabetes mellitus(2.93%, 0.68%, 4.39, [1.23;15.68], 0.01697),Psoriasis(2.44%, 0.68%, 3.64, [1.0;13.33], 0.04887),Pure hypercholesterolemia(18.09%, 12.30%, 1.58, [1.08;2.3], 0.021123),Senile cataract(0.98%, 3.42%, 0.28, [0.09;0.85], 0.019277),Sensorineural hearing loss(5.38%, 2.28%, 2.44, [1.14;5.22], 0.019326),Spinal stenosis of lumbar region(8.56%, 4.33%, 2.07, [1.16;3.68], 0.01605),Spondylosis(2.44%, 0.68%, 3.64, [1.0;13.33], 0.04887),Spondylosis without myelopathy(5.13%, 0.91%, 5.89, [2.0;17.3], 0.000327),Supraventricular tachycardia(3.91%, 0.91%, 4.43, [1.47;13.36], 0.005328),Type 2 diabetes mellitus(13.94%, 9.11%, 1.62, [1.05;2.48], 0.03075),Visual disturbance(11.98%, 6.38%, 2.0, [1.23;3.25], 0.005689),Vitamin D deficiency(28.85%, 22.55%, 1.39, [1.02;1.9], 0.040546)	NA	NA	NA
chr1:23710861	chr1-23710861-allele292860-97	INS	96	NA	0.047655068078668684,0.005763688760806916,0.0,0.0009940357852882703,0.0	0.0758278	NA	NA	NA	NA	NA	NA	NA	NA	NA	No	NA	HPRC,HGSVC,1KG-ONT	No	NA	NA	NA	NA	NA	NA
chr1:23710865	chr1-23710865-allele292863-550	INS	549	NA	0.012859304084720122,0.0,0.000992063492063492,0.0,0.0	0.0212767	NA	NA	NA	NA	NA	NA	NA	NA	NA	No	NA	HGSVC,1KG-ONT	No	NA	NA	NA	NA	NA	NA
chr1:23710865	chr1-23710865-allele292862-97	INS	96	0.824009	0.5915279878971256,0.5878962536023055,0.4851190476190476,0.525844930417495,0.6298568507157464	0.00232933	NA	NA	NA	NA	NA	NA	NA	NA	NA	No	NA	HPRC,HGSVC,1KG-ONT	No	NA	AFP levels(ELOA-AS1, rs2813878, 8E-15, 0.7194426149795543),APBB1IP/ELOA protein level ratio(ELOA-AS1, rs985086, 7E-33, 0.761729650152085),ELOA/MAD1L1 protein level ratio(ELOA-AS1, rs985086, 3E-42, 0.761729650152085),ELOA/POLR2F protein level ratio(ELOA-AS1, rs985086, 3E-34, 0.761729650152085),alpha-Fetoprotein levels(ELOA-AS1, rs561733, 4E-12, 0.6000040672623167),Severe COVID-19 infection(ELOA-AS1, rs12040737, 5E-11, 0.5134611912560124)	Anorectal disorder(1.99%, 5.15%, 0.37, [0.16;0.87], 0.023579),Arthralgia of temporomandibular joint(1.83%, 4.64%, 0.38, [0.16;0.93], 0.035567),Asymptomatic human immunodeficiency virus infection(1.68%, 4.64%, 0.35, [0.14;0.86], 0.027584),Autonomic neuropathy due to type 2 diabetes mellitus(0.61%, 3.09%, 0.19, [0.05;0.69], 0.012188),Benign neoplasm of sigmoid colon(3.36%, 0.52%, 6.72, [0.9;50.17], 0.039976),Degeneration of lumbar intervertebral disc(4.59%, 8.76%, 0.5, [0.27;0.93], 0.031802),Degeneration of thoracic intervertebral disc(1.07%, 3.61%, 0.29, [0.1;0.83], 0.023105),Eustachian tube disorder(1.83%, 4.64%, 0.38, [0.16;0.93], 0.035567),Frank hematuria(1.83%, 4.64%, 0.38, [0.16;0.93], 0.035567),Hearing loss of left ear(0.61%, 3.09%, 0.19, [0.05;0.69], 0.012188),Herpes zoster without complication(1.68%, 4.64%, 0.35, [0.14;0.86], 0.027584),Herpesvirus infection(1.22%, 4.64%, 0.26, [0.1;0.67], 0.006217),Human immunodeficiency virus infection(1.83%, 4.64%, 0.38, [0.16;0.93], 0.035567),Hypertensive disorder(5.81%, 10.82%, 0.51, [0.29;0.89], 0.023353),Intestinal obstruction(0.92%, 3.09%, 0.29, [0.09;0.91], 0.035393),Mammographic calcification of breast(3.67%, 0.52%, 7.35, [0.99;54.7], 0.026106),Migraine without aura(5.81%, 2.06%, 2.93, [1.03;8.32], 0.037069),Non-rheumatic mitral valve stenosis with regurgitation(1.38%, 4.64%, 0.29, [0.11;0.73], 0.010003),Onychomycosis due to dermatophyte(8.72%, 13.92%, 0.59, [0.36;0.96], 0.039788),Panic disorder without agoraphobia(4.13%, 1.03%, 4.13, [0.97;17.54], 0.040956),Premature beats(0.76%, 3.09%, 0.24, [0.07;0.8], 0.021771),Retinal lattice degeneration(0.46%, 4.12%, 0.11, [0.03;0.41], 0.000574),Secondary diabetes mellitus(0.92%, 3.09%, 0.29, [0.09;0.91], 0.035393),Sensorineural hearing loss(2.75%, 7.22%, 0.36, [0.18;0.75], 0.008403),Ventricular premature complex(0.61%, 3.09%, 0.19, [0.05;0.69], 0.012188),Visual disturbance(7.49%, 14.43%, 0.48, [0.29;0.79], 0.006323),Subserous leiomyoma of uterus(3.16%, 7.86%, 0.38, [0.17;0.86], 0.028042)	NA	NA	NA
chr1:23710865	chr1-23710865-allele292864-55	INS	54	NA	0.0022692889561270802,0.008645533141210375,0.0,0.0009940357852882703,0.00408997955010225	NA	NA	NA	NA	NA	NA	NA	NA	NA	NA	No	NA	No	No	NA	NA	NA	NA	NA	NA
chr1:23710936	chr1-23710936-allele292868-100	INS	99	NA	0.0,0.002881844380403458,0.00496031746031746,0.002982107355864811,0.0010224948875255625	0.00151771	NA	NA	NA	NA	NA	NA	NA	NA	NA	No	NA	HPRC,HGSVC,1KG-ONT	No	NA	NA	NA	NA	NA	NA
chr1:23710948	chr1-23710948-allele292869-97	INS	96	NA	0.07413010590015129,0.007204610951008645,0.0,0.0009940357852882703,0.002044989775051125	0.115651	NA	NA	NA	NA	NA	NA	NA	NA	NA	No	NA	HPRC,HGSVC,1KG-ONT	No	NA	NA	NA	NA	NA	NA
chr1:23710961	chr1-23710961-allele292873-193	INS	192	NA	0.0007564296520423601,0.0,0.0,0.0,0.0	0.000918741	NA	NA	NA	NA	NA	NA	NA	NA	NA	No	NA	No	No	NA	NA	NA	NA	NA	NA
chr1:23710961	chr1-23710961-allele292872-145	INS	144	NA	0.06505295007564296,0.005763688760806916,0.00496031746031746,0.003976143141153081,0.0010224948875255625	0.0900999	NA	NA	NA	NA	NA	NA	NA	NA	NA	No	NA	No	No	NA	NA	NA	NA	NA	NA
chr1:23711005	chr1-23711005-allele292877-97	INS	96	NA	0.0007564296520423601,0.0,0.0,0.0,0.0	0.000918741	NA	NA	NA	NA	NA	NA	NA	NA	NA	No	NA	HPRC,HGSVC,1KG-ONT	No	NA	NA	NA	NA	NA	NA
chr1:23739372	chr1-23739372-allele293136-1	DEL	156	NA	0.01059001512859304,0.001440922190201729,0.000992063492063492,0.0009940357852882703,0.0010224948875255625	0.0120142	NA	NA	NA	NA	NA	NA	NA	NA	NA	No	NA	HPRC,HGSVC,1KG-ONT	No	NA	NA	NA	NA	NA	NA
chr1:23746220	chr1-23746220-allele293197-1	DEL	319	NA	0.0007564296520423601,0.0,0.0,0.0,0.0	0.000918741	ELOA(1.0, 0.285)	NA	NA	NA	NA	NA	NA	NA	NA	No	NA	No	No	NA	NA	NA	NA	NA	NA
chr1:23783400	chr1-23783400-allele293600-87	INS	86	NA	0.0007564296520423601,0.0,0.0,0.0,0.0	0.000918741	PITHD1(0.057679, 1.776)	NA	NA	NA	NA	NA	NA	NA	NA	No	NA	No	No	NA	NA	NA	NA	NA	NA
chr1:23784459	chr1-23784459-allele293624-573	INS	572	NA	0.0030257186081694403,0.001440922190201729,0.0,0.0,0.003067484662576687	0.000538473	PITHD1(0.057679, 1.776)	NA	NA	NA	NA	NA	NA	NA	NA	No	NA	1KG-ONT	Yes	NA	NA	NA	NA	NA	NA
chr1:23836798	chr1-23836798-allele294074-1	DEL	784	NA	0.012859304084720122,0.001440922190201729,0.0,0.0,0.0	0.021333	HMGCL(3.4786e-06, 1.032)	HMGCL(3.4786e-06, 1.032)	NA	NA	NA	NA	NA	NA	NA	No	NA	HGSVC,1KG-ONT	Yes	NA	NA	NA	NA	NA	NA
chr1:23836873	chr1-23836873-allele294075-1	DEL	56	NA	0.024205748865355523,0.005763688760806916,0.0,0.0,0.007157464212678937	0.0254719	HMGCL(3.4786e-06, 1.032)	HMGCL(3.4786e-06, 1.032)	NA	NA	NA	NA	NA	NA	NA	No	NA	HPRC,1KG-ONT	No	NA	NA	NA	NA	NA	NA
chr1:23837078	chr1-23837078-allele294082-57	INS	56	NA	0.0,0.0,0.000992063492063492,0.0,0.0	NA	HMGCL(3.4786e-06, 1.032)	HMGCL(3.4786e-06, 1.032)	NA	NA	NA	NA	NA	NA	NA	No	NA	HPRC,HGSVC,1KG-ONT	No	NA	NA	NA	NA	NA	NA
chr1:23837095	chr1-23837095-allele294084-57	INS	56	NA	0.132375189107413,0.01729106628242075,0.03373015873015873,0.016898608349900597,0.024539877300613498	0.110758	HMGCL(3.4786e-06, 1.032)	HMGCL(3.4786e-06, 1.032)	NA	NA	NA	NA	NA	NA	NA	No	NA	HPRC,HGSVC,1KG-ONT	No	NA	NA	NA	NA	NA	NA
chr1:23837095	chr1-23837095-allele294086-57	INS	56	NA	0.0,0.06628242074927954,0.000992063492063492,0.007952286282306162,0.0010224948875255625	0.00972395	HMGCL(3.4786e-06, 1.032)	HMGCL(3.4786e-06, 1.032)	NA	NA	NA	NA	NA	NA	NA	No	NA	HPRC,HGSVC,1KG-ONT	No	NA	NA	NA	NA	NA	NA
chr1:23837095	chr1-23837095-allele294087-113	INS	112	NA	0.0007564296520423601,0.0,0.0,0.0,0.0	0.000918741	HMGCL(3.4786e-06, 1.032)	HMGCL(3.4786e-06, 1.032)	NA	NA	NA	NA	NA	NA	NA	No	NA	HPRC	No	NA	NA	NA	NA	NA	NA
chr1:23837217	chr1-23837217-allele294090-59	INS	58	NA	0.0007564296520423601,0.0,0.00992063492063492,0.0,0.007157464212678937	0.0015048	HMGCL(3.4786e-06, 1.032)	HMGCL(3.4786e-06, 1.032)	NA	NA	NA	NA	NA	NA	NA	No	NA	HPRC,HGSVC,1KG-ONT	No	NA	NA	NA	NA	NA	NA
chr1:23837248	chr1-23837248-allele294093-58	INS	57	NA	0.0007564296520423601,0.004322766570605188,0.008928571428571428,0.0009940357852882703,0.0	0.000790109	HMGCL(3.4786e-06, 1.032)	HMGCL(3.4786e-06, 1.032)	NA	NA	NA	NA	NA	NA	NA	No	NA	HPRC,HGSVC,1KG-ONT	No	NA	NA	NA	NA	NA	NA
chr1:23837255	chr1-23837255-allele294094-55	INS	54	NA	0.0037821482602118004,0.01729106628242075,0.006944444444444444,0.0019880715705765406,0.019427402862985686	0.00229422	HMGCL(3.4786e-06, 1.032)	HMGCL(3.4786e-06, 1.032)	NA	NA	NA	NA	NA	NA	NA	No	NA	HPRC,HGSVC,1KG-ONT	No	NA	NA	NA	NA	NA	NA
chr1:23837316	chr1-23837316-allele294097-1	DEL	54	NA	0.0,0.0,0.0,0.0,0.002044989775051125	NA	HMGCL(3.4786e-06, 1.032)	HMGCL(3.4786e-06, 1.032)	NA	NA	NA	NA	NA	NA	NA	No	NA	HPRC,1KG-ONT	No	NA	NA	NA	NA	NA	NA
chr1:23837388	chr1-23837388-allele294100-60	INS	59	NA	0.0030257186081694403,0.004322766570605188,0.01488095238095238,0.007952286282306162,0.0010224948875255625	0.000924353	HMGCL(3.4786e-06, 1.032)	HMGCL(3.4786e-06, 1.032)	NA	NA	NA	NA	NA	NA	NA	No	NA	HPRC,HGSVC,1KG-ONT	No	NA	NA	NA	NA	NA	NA
chr1:23837428	chr1-23837428-allele294101-1	DEL	56	NA	0.0,0.001440922190201729,0.0,0.002982107355864811,0.0	0.000224143	HMGCL(3.4786e-06, 1.032)	HMGCL(3.4786e-06, 1.032)	NA	NA	NA	NA	NA	NA	NA	No	NA	HPRC,1KG-ONT	No	NA	NA	NA	NA	NA	NA
chr1:23837433	chr1-23837433-allele294106-57	INS	56	NA	0.0007564296520423601,0.001440922190201729,0.0,0.003976143141153081,0.0081799591002045	0.000863716	HMGCL(3.4786e-06, 1.032)	HMGCL(3.4786e-06, 1.032)	NA	NA	NA	NA	NA	NA	NA	No	NA	HPRC,HGSVC,1KG-ONT	No	NA	NA	NA	NA	NA	NA
chr1:23837468	chr1-23837468-allele294109-57	INS	56	NA	0.009833585476550681,0.0,0.0,0.0009940357852882703,0.010224948875255624	0.00439563	HMGCL(3.4786e-06, 1.032)	HMGCL(3.4786e-06, 1.032)	NA	NA	NA	NA	NA	NA	NA	No	NA	HPRC,HGSVC,1KG-ONT	No	NA	NA	NA	NA	NA	NA
chr1:23837484	chr1-23837484-allele294111-54	INS	53	NA	0.0,0.004322766570605188,0.002976190476190476,0.007952286282306162,0.0081799591002045	0.00355365	HMGCL(3.4786e-06, 1.032)	HMGCL(3.4786e-06, 1.032)	NA	NA	NA	NA	NA	NA	NA	No	NA	HPRC,HGSVC,1KG-ONT	No	NA	NA	NA	NA	NA	NA
chr1:23837484	chr1-23837484-allele294112-55	INS	54	NA	0.01739788199697428,0.053314121037463975,0.07936507936507936,0.042743538767395624,0.017382413087934562	0.0115907	HMGCL(3.4786e-06, 1.032)	HMGCL(3.4786e-06, 1.032)	NA	NA	NA	NA	NA	NA	NA	No	NA	HPRC,HGSVC,1KG-ONT	No	NA	NA	NA	NA	NA	NA
chr1:23837484	chr1-23837484-allele294113-55	INS	54	NA	0.0,0.0,0.0,0.004970178926441352,0.0	0.000408842	HMGCL(3.4786e-06, 1.032)	HMGCL(3.4786e-06, 1.032)	NA	NA	NA	NA	NA	NA	NA	No	NA	HPRC,HGSVC,1KG-ONT	No	NA	NA	NA	NA	NA	NA
chr1:23837488	chr1-23837488-allele294118-113	INS	112	NA	0.03177004538577912,0.025936599423631124,0.03373015873015873,0.014910536779324055,0.019427402862985686	0.000862728	HMGCL(3.4786e-06, 1.032)	HMGCL(3.4786e-06, 1.032)	NA	NA	NA	NA	NA	NA	NA	No	NA	HPRC	No	NA	NA	NA	NA	NA	NA
chr1:23837489	chr1-23837489-allele294126-57	INS	56	NA	0.0794251134644478,0.002881844380403458,0.0,0.0,0.0010224948875255625	0.133981	HMGCL(3.4786e-06, 1.032)	HMGCL(3.4786e-06, 1.032)	NA	NA	NA	NA	NA	NA	NA	No	NA	HPRC,HGSVC,1KG-ONT	No	NA	NA	NA	NA	NA	NA
chr1:23837489	chr1-23837489-allele294127-113	INS	112	NA	0.0030257186081694403,0.002881844380403458,0.0,0.013916500994035786,0.007157464212678937	0.000375375	HMGCL(3.4786e-06, 1.032)	HMGCL(3.4786e-06, 1.032)	NA	NA	NA	NA	NA	NA	NA	No	NA	HPRC	No	NA	NA	NA	NA	NA	NA
chr1:23837495	chr1-23837495-allele294129-116	INS	115	NA	0.006051437216338881,0.002881844380403458,0.000992063492063492,0.004970178926441352,0.02147239263803681	NA	HMGCL(3.4786e-06, 1.032)	HMGCL(3.4786e-06, 1.032)	NA	NA	NA	NA	NA	NA	NA	No	NA	HPRC	No	NA	NA	NA	NA	NA	NA
chr1:23837531	chr1-23837531-allele294131-57	INS	56	NA	0.009077155824508321,0.005763688760806916,0.0,0.0,0.0	0.00946238	HMGCL(3.4786e-06, 1.032)	HMGCL(3.4786e-06, 1.032)	NA	NA	NA	NA	NA	NA	NA	No	NA	HPRC,HGSVC,1KG-ONT	No	NA	NA	NA	NA	NA	NA
chr1:23837585	chr1-23837585-allele294133-54	INS	53	NA	0.0,0.0,0.0,0.0009940357852882703,0.003067484662576687	0.000224143	HMGCL(3.4786e-06, 1.032)	HMGCL(3.4786e-06, 1.032)	NA	NA	NA	NA	NA	NA	NA	No	NA	HPRC,HGSVC,1KG-ONT	No	NA	NA	NA	NA	NA	NA
chr1:23837626	chr1-23837626-allele294134-58	INS	57	NA	0.0022692889561270802,0.007204610951008645,0.021825396825396824,0.019880715705765408,0.009202453987730062	0.0066039	HMGCL(3.4786e-06, 1.032)	HMGCL(3.4786e-06, 1.032)	NA	NA	NA	NA	NA	NA	NA	No	NA	HPRC,HGSVC,1KG-ONT	No	NA	NA	NA	NA	NA	NA
chr1:23837689	chr1-23837689-allele294137-59	INS	58	NA	0.0015128593040847202,0.004322766570605188,0.0,0.0009940357852882703,0.0	NA	HMGCL(3.4786e-06, 1.032)	HMGCL(3.4786e-06, 1.032)	NA	NA	NA	NA	NA	NA	NA	No	NA	HPRC,HGSVC,1KG-ONT	No	NA	NA	NA	NA	NA	NA
chr1:23838639	chr1-23838639-allele294140-199	INS	198	NA	0.0037821482602118004,0.01729106628242075,0.000992063492063492,0.0,0.003067484662576687	NA	NA	NA	NA	NA	NA	NA	NA	NA	enhancer	No	NA	No	Yes	NA	NA	NA	NA	NA	NA
chr1:23838678	chr1-23838678-allele294141-55	INS	54	NA	0.4114977307110439,0.49135446685878964,0.4990079365079365,0.49502982107355864,0.49897750511247446	0.0142701	NA	NA	NA	NA	NA	NA	NA	NA	enhancer	No	NA	HPRC	Yes	NA	NA	NA	NA	NA	NA
chr1:23838696	chr1-23838696-allele294142-109	INS	108	NA	0.0037821482602118004,0.004322766570605188,0.0,0.0,0.0	0.00224623	NA	NA	NA	NA	NA	NA	NA	NA	enhancer	No	NA	HPRC	Yes	NA	NA	NA	NA	NA	NA
chr1:23851562	chr1-23851562-allele294270-80	INS	79	NA	0.0,0.0,0.018849206349206348,0.008946322067594433,0.0	0.00455544	FUCA1(3.6291e-15, 1.162)	FUCA1(3.6291e-15, 1.162)	NA	NA	NA	NA	NA	NA	NA	No	NA	HGSVC,1KG-ONT	No	NA	NA	NA	NA	NA	NA
chr1:23853368	chr1-23853368-allele294319-1	DEL	50	NA	0.06278366111951589,0.05475504322766571,0.000992063492063492,0.009940357852882704,0.016359918200409	0.034257	FUCA1(3.6291e-15, 1.162)	FUCA1(3.6291e-15, 1.162)	NA	NA	NA	NA	NA	NA	NA	No	NA	No	No	NA	NA	NA	NA	NA	NA
chr1:23884345	chr1-23884345-allele294712-2152	INS	2151	NA	0.0015128593040847202,0.0,0.006944444444444444,0.0019880715705765406,0.028629856850715747	0.00391816	CNR2(0.052898, 1.531)	CNR2(0.052898, 1.531)	NA	NA	NA	NA	NA	NA	NA	No	NA	HPRC,HGSVC,1KG-ONT	No	NA	NA	NA	NA	NA	NA
chr1:23884345	chr1-23884345-allele294710-2152	INS	2151	NA	0.0045385779122541605,0.0,0.008928571428571428,0.0009940357852882703,0.0	1.08443e-05	CNR2(0.052898, 1.531)	CNR2(0.052898, 1.531)	NA	NA	NA	NA	NA	NA	NA	No	NA	HPRC,HGSVC,1KG-ONT	No	NA	NA	NA	NA	NA	NA
chr1:23884345	chr1-23884345-allele294713-2152	INS	2151	NA	0.0,0.01585014409221902,0.0,0.0,0.0	0.00133056	CNR2(0.052898, 1.531)	CNR2(0.052898, 1.531)	NA	NA	NA	NA	NA	NA	NA	No	NA	HPRC,HGSVC,1KG-ONT	No	NA	NA	NA	NA	NA	NA
chr1:23884345	chr1-23884345-allele294711-2152	INS	2151	NA	0.0007564296520423601,0.0,0.002976190476190476,0.0009940357852882703,0.0	NA	CNR2(0.052898, 1.531)	CNR2(0.052898, 1.531)	NA	NA	NA	NA	NA	NA	NA	No	NA	HPRC,HGSVC,1KG-ONT	No	NA	NA	NA	NA	NA	NA
chr1:23884345	chr1-23884345-allele294706-2152	INS	2151	NA	0.03328290468986384,0.001440922190201729,0.0,0.0019880715705765406,0.006134969325153374	0.043644	CNR2(0.052898, 1.531)	CNR2(0.052898, 1.531)	NA	NA	NA	NA	NA	NA	NA	No	NA	HPRC,HGSVC,1KG-ONT	No	NA	NA	NA	NA	NA	NA
chr1:23884345	chr1-23884345-allele294705-2152	INS	2151	NA	0.6104387291981845,0.7521613832853026,0.20833333333333334,0.7117296222664016,0.5593047034764826	0.00905477	CNR2(0.052898, 1.531)	CNR2(0.052898, 1.531)	NA	NA	NA	NA	NA	NA	NA	No	NA	HPRC,HGSVC,1KG-ONT	No	NA	NA	NA	NA	NA	NA
chr1:23884345	chr1-23884345-allele294707-2152	INS	2151	NA	0.0030257186081694403,0.001440922190201729,0.0,0.0,0.0	0.00328379	CNR2(0.052898, 1.531)	CNR2(0.052898, 1.531)	NA	NA	NA	NA	NA	NA	NA	No	NA	HPRC,HGSVC,1KG-ONT	No	NA	NA	NA	NA	NA	NA
chr1:23899805	chr1-23899805-allele294997-234	INS	233	NA	0.6384266263237519,0.7853025936599424,0.6785714285714286,0.7813121272365805,0.6554192229038854	0.0152781	CNR2(0.052898, 1.531)	CNR2(0.052898, 1.531)	NA	NA	NA	NA	NA	NA	NA	No	NA	HGSVC,1KG-ONT	No	NA	NA	NA	NA	NA	NA
chr1:23899810	chr1-23899810-allele295006-126	INS	125	NA	0.0,0.0,0.002976190476190476,0.0,0.0	3.94758e-05	CNR2(0.052898, 1.531)	CNR2(0.052898, 1.531)	NA	NA	NA	NA	NA	NA	NA	No	NA	HGSVC	No	NA	NA	NA	NA	NA	NA
chr1:23899821	chr1-23899821-allele295008-131	INS	130	NA	0.0007564296520423601,0.0,0.0,0.0,0.0	0.000918741	CNR2(0.052898, 1.531)	CNR2(0.052898, 1.531)	NA	NA	NA	NA	NA	NA	NA	No	NA	HGSVC	No	NA	NA	NA	NA	NA	NA
chr1:23899843	chr1-23899843-allele295029-105	INS	104	NA	0.0030257186081694403,0.0,0.0,0.0,0.0	0.00520636	CNR2(0.052898, 1.531)	CNR2(0.052898, 1.531)	NA	NA	NA	NA	NA	NA	NA	No	NA	HGSVC,1KG-ONT	No	NA	NA	NA	NA	NA	NA
chr1:23899843	chr1-23899843-allele295028-152	INS	151	NA	0.0015128593040847202,0.0,0.0,0.0,0.0	0.00234988	CNR2(0.052898, 1.531)	CNR2(0.052898, 1.531)	NA	NA	NA	NA	NA	NA	NA	No	NA	HGSVC	No	NA	NA	NA	NA	NA	NA
chr1:23899843	chr1-23899843-allele295027-109	INS	108	NA	0.0007564296520423601,0.0,0.0,0.0,0.00408997955010225	NA	CNR2(0.052898, 1.531)	CNR2(0.052898, 1.531)	NA	NA	NA	NA	NA	NA	NA	No	NA	HGSVC,1KG-ONT	No	NA	NA	NA	NA	NA	NA
chr1:23899843	chr1-23899843-allele295026-144	INS	143	NA	0.0,0.0,0.0,0.0009940357852882703,0.013292433537832311	0.00207258	CNR2(0.052898, 1.531)	CNR2(0.052898, 1.531)	NA	NA	NA	NA	NA	NA	NA	No	NA	HGSVC	No	NA	NA	NA	NA	NA	NA
chr1:23899854	chr1-23899854-allele295033-98	INS	97	NA	0.0,0.0,0.0,0.0,0.003067484662576687	NA	CNR2(0.052898, 1.531)	CNR2(0.052898, 1.531)	NA	NA	NA	NA	NA	NA	NA	No	NA	HGSVC,1KG-ONT	No	NA	NA	NA	NA	NA	NA
chr1:23899854	chr1-23899854-allele295035-81	INS	80	NA	0.015128593040847202,0.025936599423631124,0.000992063492063492,0.0009940357852882703,0.0010224948875255625	0.00475198	CNR2(0.052898, 1.531)	CNR2(0.052898, 1.531)	NA	NA	NA	NA	NA	NA	NA	No	NA	HGSVC,1KG-ONT	No	NA	NA	NA	NA	NA	NA
chr1:23899854	chr1-23899854-allele295032-115	INS	114	NA	0.0045385779122541605,0.007204610951008645,0.0,0.006958250497017893,0.0010224948875255625	NA	CNR2(0.052898, 1.531)	CNR2(0.052898, 1.531)	NA	NA	NA	NA	NA	NA	NA	No	NA	HGSVC	No	NA	NA	NA	NA	NA	NA
chr1:23899854	chr1-23899854-allele295034-90	INS	89	NA	0.0007564296520423601,0.001440922190201729,0.001984126984126984,0.003976143141153081,0.0	NA	CNR2(0.052898, 1.531)	CNR2(0.052898, 1.531)	NA	NA	NA	NA	NA	NA	NA	No	NA	HGSVC,1KG-ONT	No	NA	NA	NA	NA	NA	NA
chr1:23899880	chr1-23899880-allele295045-162	INS	161	NA	0.023449319213313162,0.010086455331412104,0.001984126984126984,0.0,0.0	0.0268445	CNR2(0.052898, 1.531)	CNR2(0.052898, 1.531)	NA	NA	NA	NA	NA	NA	NA	No	NA	HGSVC	No	NA	NA	NA	NA	NA	NA
chr1:23899893	chr1-23899893-allele295047-115	INS	114	NA	0.0,0.0,0.005952380952380952,0.0,0.0	0.000593574	CNR2(0.052898, 1.531)	CNR2(0.052898, 1.531)	NA	NA	NA	NA	NA	NA	NA	No	NA	HGSVC	No	NA	NA	NA	NA	NA	NA
chr1:23899894	chr1-23899894-allele295049-151	INS	150	NA	0.0022692889561270802,0.0446685878962536,0.003968253968253968,0.017892644135188866,0.0	0.00595331	CNR2(0.052898, 1.531)	CNR2(0.052898, 1.531)	NA	NA	NA	NA	NA	NA	NA	No	NA	HGSVC	No	NA	NA	NA	NA	NA	NA
chr1:23899899	chr1-23899899-allele295051-124	INS	123	NA	0.02723146747352496,0.05043227665706052,0.003968253968253968,0.013916500994035786,0.034764826175869123	NA	CNR2(0.052898, 1.531)	CNR2(0.052898, 1.531)	NA	NA	NA	NA	NA	NA	NA	No	NA	HGSVC	No	NA	NA	NA	NA	NA	NA
chr1:23899907	chr1-23899907-allele295056-125	INS	124	NA	0.0,0.0,0.0,0.011928429423459244,0.0	0.00170264	CNR2(0.052898, 1.531)	CNR2(0.052898, 1.531)	NA	NA	NA	NA	NA	NA	NA	No	NA	HGSVC	No	NA	NA	NA	NA	NA	NA
chr1:23899907	chr1-23899907-allele295053-164	INS	163	NA	0.00832072617246596,0.07348703170028818,0.060515873015873016,0.013916500994035786,0.013292433537832311	0.0140481	CNR2(0.052898, 1.531)	CNR2(0.052898, 1.531)	NA	NA	NA	NA	NA	NA	NA	No	NA	HGSVC	No	NA	NA	NA	NA	NA	NA
chr1:23899907	chr1-23899907-allele295055-143	INS	142	NA	0.00832072617246596,0.0,0.000992063492063492,0.010934393638170975,0.005112474437627812	0.000688679	CNR2(0.052898, 1.531)	CNR2(0.052898, 1.531)	NA	NA	NA	NA	NA	NA	NA	No	NA	HGSVC	No	NA	NA	NA	NA	NA	NA
chr1:23899907	chr1-23899907-allele295054-151	INS	150	NA	0.0,0.0,0.0,0.0,0.0081799591002045	0.000963133	CNR2(0.052898, 1.531)	CNR2(0.052898, 1.531)	NA	NA	NA	NA	NA	NA	NA	No	NA	HGSVC	No	NA	NA	NA	NA	NA	NA
chr1:23899908	chr1-23899908-allele295058-131	INS	130	NA	0.01361573373676248,0.01729106628242075,0.025793650793650792,0.032803180914512925,0.02044989775051125	0.00227713	CNR2(0.052898, 1.531)	CNR2(0.052898, 1.531)	NA	NA	NA	NA	NA	NA	NA	No	NA	HGSVC	No	NA	NA	NA	NA	NA	NA
chr1:23899908	chr1-23899908-allele295059-184	INS	183	NA	0.0,0.0,0.0,0.002982107355864811,0.0	3.94758e-05	CNR2(0.052898, 1.531)	CNR2(0.052898, 1.531)	NA	NA	NA	NA	NA	NA	NA	No	NA	HGSVC	No	NA	NA	NA	NA	NA	NA
chr1:23899921	chr1-23899921-allele295064-114	INS	113	NA	0.0037821482602118004,0.0,0.0,0.0,0.0	0.00663171	CNR2(0.052898, 1.531)	CNR2(0.052898, 1.531)	NA	NA	NA	NA	NA	NA	NA	No	NA	HGSVC	No	NA	NA	NA	NA	NA	NA
chr1:23899921	chr1-23899921-allele295062-225	INS	224	NA	0.0030257186081694403,0.0,0.001984126984126984,0.0,0.0	0.00188938	CNR2(0.052898, 1.531)	CNR2(0.052898, 1.531)	NA	NA	NA	NA	NA	NA	NA	No	NA	HGSVC,1KG-ONT	No	NA	NA	NA	NA	NA	NA
chr1:23899921	chr1-23899921-allele295063-159	INS	158	NA	0.039334341906202726,0.04178674351585014,0.040674603174603176,0.0805168986083499,0.05828220858895705	0.00232971	CNR2(0.052898, 1.531)	CNR2(0.052898, 1.531)	NA	NA	NA	NA	NA	NA	NA	No	NA	HGSVC	No	NA	NA	NA	NA	NA	NA
chr1:23899931	chr1-23899931-allele295069-122	INS	121	NA	0.0007564296520423601,0.004322766570605188,0.020833333333333332,0.004970178926441352,0.012269938650306749	0.00578388	CNR2(0.052898, 1.531)	CNR2(0.052898, 1.531)	NA	NA	NA	NA	NA	NA	NA	No	NA	HGSVC	No	NA	NA	NA	NA	NA	NA
chr1:23899931	chr1-23899931-allele295068-173	INS	172	NA	0.0,0.025936599423631124,0.008928571428571428,0.014910536779324055,0.0408997955010225	0.0146397	CNR2(0.052898, 1.531)	CNR2(0.052898, 1.531)	NA	NA	NA	NA	NA	NA	NA	No	NA	HGSVC	No	NA	NA	NA	NA	NA	NA
chr1:23899932	chr1-23899932-allele295072-151	INS	150	NA	0.006051437216338881,0.001440922190201729,0.005952380952380952,0.014910536779324055,0.006134969325153374	NA	CNR2(0.052898, 1.531)	CNR2(0.052898, 1.531)	NA	NA	NA	NA	NA	NA	NA	No	NA	HGSVC	No	NA	NA	NA	NA	NA	NA
chr1:23899932	chr1-23899932-allele295073-142	INS	141	NA	0.00680786686838124,0.001440922190201729,0.011904761904761904,0.03180914512922465,0.0081799591002045	0.001734	CNR2(0.052898, 1.531)	CNR2(0.052898, 1.531)	NA	NA	NA	NA	NA	NA	NA	No	NA	HGSVC	No	NA	NA	NA	NA	NA	NA
chr1:23899941	chr1-23899941-allele295092-172	INS	171	NA	0.0,0.0,0.002976190476190476,0.0,0.0	3.94758e-05	CNR2(0.052898, 1.531)	CNR2(0.052898, 1.531)	NA	NA	NA	NA	NA	NA	NA	No	NA	HGSVC	No	NA	NA	NA	NA	NA	NA
chr1:23899941	chr1-23899941-allele295089-172	INS	171	NA	0.0,0.002881844380403458,0.0,0.0009940357852882703,0.019427402862985686	0.00336641	CNR2(0.052898, 1.531)	CNR2(0.052898, 1.531)	NA	NA	NA	NA	NA	NA	NA	No	NA	HGSVC	No	NA	NA	NA	NA	NA	NA
chr1:23899941	chr1-23899941-allele295084-150	INS	149	NA	0.0113464447806354,0.0,0.001984126984126984,0.002982107355864811,0.0	0.0118964	CNR2(0.052898, 1.531)	CNR2(0.052898, 1.531)	NA	NA	NA	NA	NA	NA	NA	No	NA	HGSVC	No	NA	NA	NA	NA	NA	NA
chr1:23899941	chr1-23899941-allele295083-177	INS	176	NA	0.0022692889561270802,0.01729106628242075,0.14384920634920634,0.0805168986083499,0.08077709611451943	0.0558986	CNR2(0.052898, 1.531)	CNR2(0.052898, 1.531)	NA	NA	NA	NA	NA	NA	NA	No	NA	HGSVC	No	NA	NA	NA	NA	NA	NA
chr1:23899941	chr1-23899941-allele295086-189	INS	188	NA	0.0022692889561270802,0.0,0.013888888888888888,0.0,0.0010224948875255625	NA	CNR2(0.052898, 1.531)	CNR2(0.052898, 1.531)	NA	NA	NA	NA	NA	NA	NA	No	NA	HGSVC	No	NA	NA	NA	NA	NA	NA
chr1:23899941	chr1-23899941-allele295082-212	INS	211	NA	0.0,0.0,0.016865079365079364,0.005964214711729622,0.0	0.00355982	CNR2(0.052898, 1.531)	CNR2(0.052898, 1.531)	NA	NA	NA	NA	NA	NA	NA	No	NA	HGSVC,1KG-ONT	No	NA	NA	NA	NA	NA	NA
chr1:23899944	chr1-23899944-allele295094-163	INS	162	NA	0.012102874432677761,0.0345821325648415,0.000992063492063492,0.010934393638170975,0.0	NA	CNR2(0.052898, 1.531)	CNR2(0.052898, 1.531)	NA	NA	NA	NA	NA	NA	NA	No	NA	HGSVC	No	NA	NA	NA	NA	NA	NA
chr1:23899946	chr1-23899946-allele295097-195	INS	194	NA	0.0,0.0,0.0,0.0,0.0010224948875255625	NA	CNR2(0.052898, 1.531)	CNR2(0.052898, 1.531)	NA	NA	NA	NA	NA	NA	NA	No	NA	HGSVC,1KG-ONT	No	NA	NA	NA	NA	NA	NA
chr1:23993255	chr1-23993255-allele296185-1	DEL	681	NA	0.0,0.001440922190201729,0.0,0.0019880715705765406,0.0	3.94758e-05	NA	NA	NA	NA	NA	NA	NA	NA	NA	No	NA	HGSVC,1KG-ONT	No	NA	NA	NA	NA	NA	NA
chr1:23993389	chr1-23993389-allele296192-1	DEL	129	NA	0.0,0.0,0.002976190476190476,0.0,0.0	3.94758e-05	NA	NA	NA	NA	NA	NA	NA	NA	NA	No	NA	HPRC,HGSVC,1KG-ONT	No	NA	NA	NA	NA	NA	NA
chr1:23993483	chr1-23993483-allele296199-1	DEL	227	NA	0.0045385779122541605,0.001440922190201729,0.0,0.005964214711729622,0.0	0.000832449	NA	NA	NA	NA	NA	NA	NA	NA	NA	No	NA	HPRC,HGSVC,1KG-ONT	No	NA	NA	NA	NA	NA	NA
chr1:23993515	chr1-23993515-allele296203-1	DEL	311	NA	0.0,0.0,0.002976190476190476,0.0,0.0	3.94758e-05	NA	NA	NA	NA	NA	NA	NA	NA	NA	No	NA	HPRC,HGSVC,1KG-ONT	No	NA	NA	NA	NA	NA	NA
chr1:23993614	chr1-23993614-allele296209-1	DEL	374	NA	0.2231467473524962,0.1930835734870317,0.2728174603174603,0.1749502982107356,0.26789366053169733	NA	NA	NA	NA	NA	NA	NA	NA	NA	NA	No	NA	HPRC,HGSVC,1KG-ONT	No	NA	NA	NA	NA	NA	NA
chr1:23993622	chr1-23993622-allele296211-1	DEL	198	NA	0.0264750378214826,0.04178674351585014,0.005952380952380952,0.004970178926441352,0.005112474437627812	0.00585696	NA	NA	NA	NA	NA	NA	NA	NA	NA	No	NA	HPRC,HGSVC,1KG-ONT	No	NA	NA	NA	NA	NA	NA
chr1:23993640	chr1-23993640-allele296215-1	DEL	373	NA	0.0045385779122541605,0.01585014409221902,0.022817460317460316,0.0009940357852882703,0.0	0.000800565	NA	NA	NA	NA	NA	NA	NA	NA	NA	No	NA	HPRC,HGSVC,1KG-ONT	No	NA	NA	NA	NA	NA	NA
chr1:23993662	chr1-23993662-allele296220-1	DEL	146	NA	0.1573373676248109,0.345821325648415,0.4662698412698413,0.4284294234592445,0.2719836400817996	0.107156	NA	NA	NA	NA	NA	NA	NA	NA	NA	No	NA	HPRC,HGSVC,1KG-ONT	No	NA	NA	NA	NA	NA	NA
chr1:23993662	chr1-23993662-allele296219-1	DEL	97	NA	0.197428139183056,0.02881844380403458,0.002976190476190476,0.04572564612326044,0.07668711656441718	0.152517	NA	NA	NA	NA	NA	NA	NA	NA	NA	No	NA	HPRC,HGSVC,1KG-ONT	No	NA	NA	NA	NA	NA	NA
chr1:23993839	chr1-23993839-allele296223-1	DEL	135	NA	0.0022692889561270802,0.0,0.0,0.0,0.0	0.00343715	NA	NA	NA	NA	NA	NA	NA	NA	NA	No	NA	HPRC,HGSVC,1KG-ONT	No	NA	NA	NA	NA	NA	NA
chr1:24002280	chr1-24002280-allele296338-332	INS	331	NA	0.019667170953101363,0.005763688760806916,0.0,0.014910536779324055,0.0010224948875255625	0.0105666	NA	NA	NA	NA	NA	NA	NA	NA	NA	No	NA	HPRC,HGSVC,1KG-ONT	Yes	NA	NA	NA	NA	NA	NA
chr1:24010984	chr1-24010984-allele296454-112	INS	111	NA	0.0007564296520423601,0.01729106628242075,0.07341269841269842,0.02385685884691849,0.03987730061349693	0.0260557	NA	NA	NA	NA	NA	NA	NA	NA	NA	No	NA	HPRC,HGSVC,1KG-ONT	Yes	NA	NA	NA	NA	NA	NA
chr1:24010992	chr1-24010992-allele296470-196	INS	195	NA	0.006051437216338881,0.012968299711815562,0.0,0.005964214711729622,0.0010224948875255625	NA	NA	NA	NA	NA	NA	NA	NA	NA	NA	No	NA	HPRC,HGSVC	Yes	NA	NA	NA	NA	NA	NA
chr1:24010992	chr1-24010992-allele296471-144	INS	143	NA	0.0015128593040847202,0.0,0.0,0.0,0.0	0.00234988	NA	NA	NA	NA	NA	NA	NA	NA	NA	No	NA	HPRC,HGSVC,1KG-ONT	Yes	NA	NA	NA	NA	NA	NA
chr1:24010992	chr1-24010992-allele296461-219	INS	218	NA	0.0045385779122541605,0.001440922190201729,0.001984126984126984,0.0,0.0010224948875255625	0.0023731	NA	NA	NA	NA	NA	NA	NA	NA	NA	No	NA	HPRC,HGSVC	Yes	NA	NA	NA	NA	NA	NA
chr1:24010992	chr1-24010992-allele296472-181	INS	180	NA	0.012859304084720122,0.010086455331412104,0.09226190476190477,0.03777335984095427,0.007157464212678937	0.0105116	NA	NA	NA	NA	NA	NA	NA	NA	NA	No	NA	HPRC,HGSVC	Yes	NA	NA	NA	NA	NA	NA
chr1:24010992	chr1-24010992-allele296469-136	INS	135	NA	0.0030257186081694403,0.0,0.002976190476190476,0.008946322067594433,0.0010224948875255625	NA	NA	NA	NA	NA	NA	NA	NA	NA	NA	No	NA	HPRC,HGSVC,1KG-ONT	Yes	NA	NA	NA	NA	NA	NA
chr1:24010992	chr1-24010992-allele296462-159	INS	158	NA	0.006051437216338881,0.004322766570605188,0.001984126984126984,0.015904572564612324,0.003067484662576687	NA	NA	NA	NA	NA	NA	NA	NA	NA	NA	No	NA	HPRC,HGSVC,1KG-ONT	Yes	NA	NA	NA	NA	NA	NA
chr1:24010992	chr1-24010992-allele296465-125	INS	124	NA	0.025718608169440244,0.03890489913544669,0.03373015873015873,0.02286282306163022,0.022494887525562373	NA	NA	NA	NA	NA	NA	NA	NA	NA	NA	No	NA	HPRC,HGSVC,1KG-ONT	Yes	NA	NA	NA	NA	NA	NA
chr1:24010992	chr1-24010992-allele296463-139	INS	138	NA	0.015128593040847202,0.0,0.000992063492063492,0.0009940357852882703,0.0	0.023381	NA	NA	NA	NA	NA	NA	NA	NA	NA	No	NA	HPRC,HGSVC,1KG-ONT	Yes	NA	NA	NA	NA	NA	NA
chr1:24010992	chr1-24010992-allele296468-121	INS	120	NA	0.0037821482602118004,0.004322766570605188,0.03571428571428571,0.006958250497017893,0.00408997955010225	0.00371895	NA	NA	NA	NA	NA	NA	NA	NA	NA	No	NA	HPRC,HGSVC,1KG-ONT	Yes	NA	NA	NA	NA	NA	NA
chr1:24010996	chr1-24010996-allele296477-173	INS	172	NA	0.01361573373676248,0.0,0.0,0.004970178926441352,0.0	0.0157753	NA	NA	NA	NA	NA	NA	NA	NA	NA	No	NA	HPRC,HGSVC	Yes	NA	NA	NA	NA	NA	NA
chr1:24010996	chr1-24010996-allele296487-151	INS	150	NA	0.0007564296520423601,0.0,0.0,0.0,0.014314928425357873	0.00089874	NA	NA	NA	NA	NA	NA	NA	NA	NA	No	NA	HPRC,HGSVC,1KG-ONT	Yes	NA	NA	NA	NA	NA	NA
chr1:24010996	chr1-24010996-allele296484-146	INS	145	NA	0.0007564296520423601,0.07060518731988473,0.000992063492063492,0.033797216699801194,0.003067484662576687	0.0142631	NA	NA	NA	NA	NA	NA	NA	NA	NA	No	NA	HPRC,HGSVC,1KG-ONT	Yes	NA	NA	NA	NA	NA	NA
chr1:24010996	chr1-24010996-allele296485-151	INS	150	NA	0.0007564296520423601,0.001440922190201729,0.14682539682539683,0.019880715705765408,0.081799591002045	0.0450548	NA	NA	NA	NA	NA	NA	NA	NA	NA	No	NA	HPRC,HGSVC,1KG-ONT	Yes	NA	NA	NA	NA	NA	NA
chr1:24010996	chr1-24010996-allele296480-142	INS	141	NA	0.0,0.0,0.000992063492063492,0.0,0.0010224948875255625	NA	NA	NA	NA	NA	NA	NA	NA	NA	NA	No	NA	HPRC,HGSVC,1KG-ONT	Yes	NA	NA	NA	NA	NA	NA
chr1:24010996	chr1-24010996-allele296491-146	INS	145	NA	0.0,0.0,0.000992063492063492,0.0,0.002044989775051125	3.94758e-05	NA	NA	NA	NA	NA	NA	NA	NA	NA	No	NA	HPRC,HGSVC,1KG-ONT	Yes	NA	NA	NA	NA	NA	NA
chr1:24010996	chr1-24010996-allele296488-191	INS	190	NA	0.0030257186081694403,0.0,0.0,0.0,0.0	0.00520636	NA	NA	NA	NA	NA	NA	NA	NA	NA	No	NA	HPRC,HGSVC	Yes	NA	NA	NA	NA	NA	NA
chr1:24010996	chr1-24010996-allele296476-201	INS	200	NA	0.0113464447806354,0.002881844380403458,0.0,0.004970178926441352,0.0	0.00963646	NA	NA	NA	NA	NA	NA	NA	NA	NA	No	NA	HPRC,HGSVC	Yes	NA	NA	NA	NA	NA	NA
chr1:24010996	chr1-24010996-allele296490-206	INS	205	NA	0.0,0.0,0.0,0.003976143141153081,0.0	0.000224143	NA	NA	NA	NA	NA	NA	NA	NA	NA	No	NA	HPRC,HGSVC	Yes	NA	NA	NA	NA	NA	NA
chr1:24010996	chr1-24010996-allele296474-221	INS	220	NA	0.0015128593040847202,0.0,0.0,0.0,0.0	0.00234988	NA	NA	NA	NA	NA	NA	NA	NA	NA	No	NA	HPRC,HGSVC	Yes	NA	NA	NA	NA	NA	NA
chr1:24010996	chr1-24010996-allele296482-226	INS	225	NA	0.0007564296520423601,0.0,0.0,0.0,0.0	0.000918741	NA	NA	NA	NA	NA	NA	NA	NA	NA	No	NA	HPRC,HGSVC	Yes	NA	NA	NA	NA	NA	NA
chr1:24010996	chr1-24010996-allele296475-156	INS	155	NA	0.007564296520423601,0.001440922190201729,0.040674603174603176,0.0009940357852882703,0.02147239263803681	0.00267452	NA	NA	NA	NA	NA	NA	NA	NA	NA	No	NA	HPRC,HGSVC,1KG-ONT	Yes	NA	NA	NA	NA	NA	NA
chr1:24010996	chr1-24010996-allele296492-146	INS	145	NA	0.0037821482602118004,0.008645533141210375,0.0,0.002982107355864811,0.0	NA	NA	NA	NA	NA	NA	NA	NA	NA	NA	No	NA	HPRC,HGSVC,1KG-ONT	Yes	NA	NA	NA	NA	NA	NA
chr1:24010996	chr1-24010996-allele296481-181	INS	180	NA	0.00680786686838124,0.008645533141210375,0.03373015873015873,0.018886679920477135,0.002044989775051125	0.00276759	NA	NA	NA	NA	NA	NA	NA	NA	NA	No	NA	HPRC,HGSVC	Yes	NA	NA	NA	NA	NA	NA
chr1:24010996	chr1-24010996-allele296479-151	INS	150	NA	0.00680786686838124,0.021613832853025938,0.002976190476190476,0.017892644135188866,0.019427402862985686	0.00206669	NA	NA	NA	NA	NA	NA	NA	NA	NA	No	NA	HPRC,HGSVC,1KG-ONT	Yes	NA	NA	NA	NA	NA	NA
chr1:24011000	chr1-24011000-allele296495-266	INS	265	NA	0.462178517397882,0.7665706051873199,0.8125,0.7147117296222664,0.6687116564417178	0.155503	NA	NA	NA	NA	NA	NA	NA	NA	NA	No	NA	HPRC,HGSVC	Yes	NA	NA	NA	NA	NA	NA
chr1:24011001	chr1-24011001-allele296498-176	INS	175	NA	0.0,0.0,0.003968253968253968,0.0,0.0	0.000224143	NA	NA	NA	NA	NA	NA	NA	NA	NA	No	NA	HPRC,HGSVC	Yes	NA	NA	NA	NA	NA	NA
chr1:24011005	chr1-24011005-allele296504-170	INS	169	NA	0.4962178517397882,0.6714697406340058,0.7172619047619048,0.6510934393638171,0.6370143149284253	0.0611975	NA	NA	NA	NA	NA	NA	NA	NA	NA	No	NA	HPRC,HGSVC	Yes	NA	NA	NA	NA	NA	NA
chr1:24011011	chr1-24011011-allele296505-158	INS	157	NA	0.0,0.001440922190201729,0.0,0.0009940357852882703,0.005112474437627812	0.000778337	NA	NA	NA	NA	NA	NA	NA	NA	NA	No	NA	HPRC,HGSVC,1KG-ONT	Yes	NA	NA	NA	NA	NA	NA
chr1:24011012	chr1-24011012-allele296529-208	INS	207	NA	0.0015128593040847202,0.0,0.0,0.0,0.0	0.00234988	NA	NA	NA	NA	NA	NA	NA	NA	NA	No	NA	HPRC,HGSVC	Yes	NA	NA	NA	NA	NA	NA
chr1:24011012	chr1-24011012-allele296509-218	INS	217	NA	0.019667170953101363,0.01585014409221902,0.001984126984126984,0.0,0.0	0.0161626	NA	NA	NA	NA	NA	NA	NA	NA	NA	No	NA	HPRC,HGSVC	Yes	NA	NA	NA	NA	NA	NA
chr1:24011012	chr1-24011012-allele296526-248	INS	247	NA	0.0,0.0,0.0,0.014910536779324055,0.0	0.00212033	NA	NA	NA	NA	NA	NA	NA	NA	NA	No	NA	HPRC,HGSVC	Yes	NA	NA	NA	NA	NA	NA
chr1:24011012	chr1-24011012-allele296520-205	INS	204	NA	0.0,0.001440922190201729,0.0,0.0009940357852882703,0.0	NA	NA	NA	NA	NA	NA	NA	NA	NA	NA	No	NA	HPRC,HGSVC	Yes	NA	NA	NA	NA	NA	NA
chr1:24011012	chr1-24011012-allele296507-198	INS	197	NA	0.0015128593040847202,0.004322766570605188,0.0,0.0,0.0	NA	NA	NA	NA	NA	NA	NA	NA	NA	NA	No	NA	HPRC,HGSVC	Yes	NA	NA	NA	NA	NA	NA
chr1:24011012	chr1-24011012-allele296518-236	INS	235	NA	0.0022692889561270802,0.001440922190201729,0.0,0.0,0.002044989775051125	0.000371588	NA	NA	NA	NA	NA	NA	NA	NA	NA	No	NA	HPRC,HGSVC	Yes	NA	NA	NA	NA	NA	NA
chr1:24011012	chr1-24011012-allele296528-134	INS	133	NA	0.0022692889561270802,0.0,0.0,0.0,0.0010224948875255625	0.00172842	NA	NA	NA	NA	NA	NA	NA	NA	NA	No	NA	HPRC,HGSVC,1KG-ONT	Yes	NA	NA	NA	NA	NA	NA
chr1:24011012	chr1-24011012-allele296517-149	INS	148	NA	0.0007564296520423601,0.0,0.0,0.0,0.0	0.000918741	NA	NA	NA	NA	NA	NA	NA	NA	NA	No	NA	HPRC,HGSVC,1KG-ONT	Yes	NA	NA	NA	NA	NA	NA
chr1:24011012	chr1-24011012-allele296531-113	INS	112	NA	0.0,0.008645533141210375,0.013888888888888888,0.003976143141153081,0.007157464212678937	0.00515586	NA	NA	NA	NA	NA	NA	NA	NA	NA	No	NA	HPRC,HGSVC,1KG-ONT	Yes	NA	NA	NA	NA	NA	NA
chr1:24011012	chr1-24011012-allele296508-223	INS	222	NA	0.09304084720121028,0.011527377521613832,0.000992063492063492,0.020874751491053677,0.009202453987730062	0.101411	NA	NA	NA	NA	NA	NA	NA	NA	NA	No	NA	HPRC,HGSVC	Yes	NA	NA	NA	NA	NA	NA
chr1:24011012	chr1-24011012-allele296524-136	INS	135	NA	0.0015128593040847202,0.012968299711815562,0.000992063492063492,0.020874751491053677,0.0081799591002045	0.00446597	NA	NA	NA	NA	NA	NA	NA	NA	NA	No	NA	HPRC,HGSVC,1KG-ONT	Yes	NA	NA	NA	NA	NA	NA
chr1:24011012	chr1-24011012-allele296510-143	INS	142	NA	0.012859304084720122,0.007204610951008645,0.013888888888888888,0.04671968190854871,0.06748466257668712	0.00842718	NA	NA	NA	NA	NA	NA	NA	NA	NA	No	NA	HPRC,HGSVC,1KG-ONT	Yes	NA	NA	NA	NA	NA	NA
chr1:24011012	chr1-24011012-allele296515-243	INS	242	NA	0.006051437216338881,0.0,0.00496031746031746,0.0009940357852882703,0.0	0.00299231	NA	NA	NA	NA	NA	NA	NA	NA	NA	No	NA	HPRC,HGSVC	Yes	NA	NA	NA	NA	NA	NA
chr1:24011012	chr1-24011012-allele296527-207	INS	206	NA	0.0,0.0,0.0,0.002982107355864811,0.0	3.94758e-05	NA	NA	NA	NA	NA	NA	NA	NA	NA	No	NA	HPRC,HGSVC	Yes	NA	NA	NA	NA	NA	NA
chr1:24011012	chr1-24011012-allele296533-248	INS	247	NA	0.0030257186081694403,0.001440922190201729,0.008928571428571428,0.006958250497017893,0.011247443762781187	0.00106923	NA	NA	NA	NA	NA	NA	NA	NA	NA	No	NA	HPRC,HGSVC	Yes	NA	NA	NA	NA	NA	NA
chr1:24011012	chr1-24011012-allele296532-218	INS	217	NA	0.0015128593040847202,0.0,0.0,0.0,0.0	0.00234988	NA	NA	NA	NA	NA	NA	NA	NA	NA	No	NA	HPRC,HGSVC	Yes	NA	NA	NA	NA	NA	NA
chr1:24011012	chr1-24011012-allele296511-188	INS	187	NA	0.049167927382753406,0.018731988472622477,0.08234126984126984,0.003976143141153081,0.013292433537832311	0.00439611	NA	NA	NA	NA	NA	NA	NA	NA	NA	No	NA	HPRC,HGSVC	Yes	NA	NA	NA	NA	NA	NA
chr1:24011012	chr1-24011012-allele296512-203	INS	202	NA	0.00680786686838124,0.002881844380403458,0.00496031746031746,0.004970178926441352,0.024539877300613498	NA	NA	NA	NA	NA	NA	NA	NA	NA	NA	No	NA	HPRC,HGSVC	Yes	NA	NA	NA	NA	NA	NA
chr1:24011012	chr1-24011012-allele296521-152	INS	151	NA	0.0007564296520423601,0.04755043227665706,0.0,0.04473161033797217,0.03169734151329243	0.0184334	NA	NA	NA	NA	NA	NA	NA	NA	NA	No	NA	HPRC,HGSVC,1KG-ONT	Yes	NA	NA	NA	NA	NA	NA
chr1:24011012	chr1-24011012-allele296523-158	INS	157	NA	0.0,0.0,0.0,0.0019880715705765406,0.0	NA	NA	NA	NA	NA	NA	NA	NA	NA	NA	No	NA	HPRC,HGSVC,1KG-ONT	Yes	NA	NA	NA	NA	NA	NA
chr1:24011012	chr1-24011012-allele296519-118	INS	117	NA	0.0030257186081694403,0.01585014409221902,0.0,0.02186878727634195,0.013292433537832311	0.00392042	NA	NA	NA	NA	NA	NA	NA	NA	NA	No	NA	HPRC,HGSVC,1KG-ONT	Yes	NA	NA	NA	NA	NA	NA
chr1:24011013	chr1-24011013-allele296535-235	INS	234	NA	0.20801815431164902,0.020172910662824207,0.005952380952380952,0.048707753479125246,0.08077709611451943	0.163526	NA	NA	NA	NA	NA	NA	NA	NA	NA	No	NA	HPRC,HGSVC	Yes	NA	NA	NA	NA	NA	NA
chr1:24015675	chr1-24015675-allele296616-1	DEL	88	0.981305	0.02042360060514372,0.3270893371757925,0.35119047619047616,0.474155069582505,0.18711656441717792	0.227258	NA	NA	NA	NA	NA	NA	NA	NA	NA	No	NA	HPRC,HGSVC,1KG-ONT	Yes	ENSG00000117318.9(0.017378301998735475)	Educational attainment(RPL36P5 - MYOM3, rs17184588, 4E-11, 0.9527712544201348),Smoking initiation(RPL36P5 - MYOM3, rs6424144, 1E-12, 0.8474403097136312),Smoking initiation(RPL36P5 - MYOM3, rs6424145, 1E-12, 0.8483384123751749),Smoking initiation(RPL36P5 - MYOM3, rs6424145, 2E-9, 0.8483384123751749)	Benign neoplasm of skin of lower limb(4.08%, 0.71%, 5.92, [1.78;19.68], 0.005326),Dental caries(8.16%, 3.85%, 2.22, [1.1;4.49], 0.030238),Lesion of oral mucosa(4.76%, 1.00%, 4.96, [1.71;14.36], 0.004787),Mononeuritis(0.68%, 4.99%, 0.13, [0.02;0.96], 0.012617),Peripheral nerve disease(1.36%, 5.28%, 0.25, [0.06;1.04], 0.048062),Threatened miscarriage(4.08%, 1.00%, 4.22, [1.4;12.74], 0.014586),Urinary tract infectious disease(14.29%, 21.83%, 0.6, [0.36;0.98], 0.042973),Benign prostatic hyperplasia with outflow obstruction(22.58%, 8.02%, 3.34, [1.24;9.03], 0.021537)	NA	NA	NA
chr1:24032295	chr1-24032295-allele296852-81	INS	80	NA	0.0,0.0,0.000992063492063492,0.0,0.0	NA	NA	NA	NA	NA	NA	NA	NA	NA	NA	No	NA	No	No	NA	NA	NA	NA	NA	NA
chr1:24040879	chr1-24040879-allele296968-1	DEL	421	NA	0.04236006051437216,0.020172910662824207,0.0,0.0,0.0	0.0517456	NA	NA	NA	NA	NA	NA	NA	NA	NA	No	NA	HPRC,HGSVC,1KG-ONT	No	NA	NA	NA	NA	NA	NA
chr1:24048172	chr1-24048172-allele297053-66	INS	65	NA	0.0007564296520423601,0.002881844380403458,0.002976190476190476,0.0,0.0	NA	NA	NA	NA	NA	NA	NA	NA	NA	NA	No	NA	HPRC,HGSVC	No	NA	NA	NA	NA	NA	NA
chr1:24048175	chr1-24048175-allele297071-60	INS	59	NA	0.012859304084720122,0.002881844380403458,0.001984126984126984,0.0,0.0	0.0158856	NA	NA	NA	NA	NA	NA	NA	NA	NA	No	NA	HPRC,HGSVC	No	NA	NA	NA	NA	NA	NA
chr1:24048175	chr1-24048175-allele297070-56	INS	55	NA	0.00529500756429652,0.0,0.0,0.0,0.0	0.00947665	NA	NA	NA	NA	NA	NA	NA	NA	NA	No	NA	HPRC,HGSVC	No	NA	NA	NA	NA	NA	NA
chr1:24067283	chr1-24067283-allele297318-53	INS	52	NA	0.0037821482602118004,0.0,0.0,0.0,0.0	0.00663171	MYOM3(6.3794e-39, 0.936)	NA	NA	NA	NA	NA	NA	NA	NA	No	NA	HPRC	No	NA	NA	NA	NA	NA	NA
chr1:24067301	chr1-24067301-allele297328-53	INS	52	NA	0.0,0.0,0.000992063492063492,0.0,0.0	NA	MYOM3(6.3794e-39, 0.936)	NA	NA	NA	NA	NA	NA	NA	NA	No	NA	HPRC	No	NA	NA	NA	NA	NA	NA
chr1:24069907	chr1-24069907-allele297430-332	INS	331	NA	0.014372163388804841,0.001440922190201729,0.0,0.0,0.0	0.0241257	MYOM3(6.3794e-39, 0.936)	NA	NA	NA	NA	NA	NA	NA	NA	No	NA	HGSVC	Yes	NA	NA	NA	NA	NA	NA
chr1:24076495	chr1-24076495-allele297488-1	DEL	317	NA	0.3290468986384266,0.34870317002881845,0.4246031746031746,0.4433399602385686,0.18813905930470348	0.000683072	MYOM3(6.3794e-39, 0.936)	NA	NA	NA	NA	NA	NA	NA	NA	No	NA	HPRC,HGSVC,1KG-ONT	Yes	NA	NA	NA	NA	NA	NA
chr1:24162723	chr1-24162723-allele298184-1	DEL	55	NA	0.0045385779122541605,0.0,0.0,0.0,0.0	0.00805514	IFNLR1(3.9938e-05, 0.769)	NA	NA	NA	NA	NA	NA	NA	NA	No	NA	HPRC,HGSVC,1KG-ONT	No	NA	NA	NA	NA	NA	NA
chr1:24162725	chr1-24162725-allele298188-1	DEL	51	NA	0.009833585476550681,0.002881844380403458,0.027777777777777776,0.002982107355864811,0.006134969325153374	NA	IFNLR1(3.9938e-05, 0.769)	NA	NA	NA	NA	NA	NA	NA	NA	No	NA	HPRC,HGSVC,1KG-ONT	No	NA	NA	NA	NA	NA	NA
chr1:24162739	chr1-24162739-allele298193-1	DEL	80	NA	0.0030257186081694403,0.0,0.0,0.0,0.0	0.00520636	IFNLR1(3.9938e-05, 0.769)	NA	NA	NA	NA	NA	NA	NA	NA	No	NA	HGSVC,1KG-ONT	No	NA	NA	NA	NA	NA	NA
chr1:24162755	chr1-24162755-allele298203-1	DEL	88	NA	0.0037821482602118004,0.0,0.0,0.0,0.0	0.00663171	IFNLR1(3.9938e-05, 0.769)	NA	NA	NA	NA	NA	NA	NA	NA	No	NA	HGSVC,1KG-ONT	No	NA	NA	NA	NA	NA	NA
chr1:24162763	chr1-24162763-allele298206-1	DEL	56	NA	0.0,0.001440922190201729,0.018849206349206348,0.0,0.0	0.00308022	IFNLR1(3.9938e-05, 0.769)	NA	NA	NA	NA	NA	NA	NA	NA	No	NA	HPRC,HGSVC,1KG-ONT	No	NA	NA	NA	NA	NA	NA
chr1:24162766	chr1-24162766-allele298207-1	DEL	64	NA	0.0007564296520423601,0.0,0.0,0.0,0.0	0.000918741	IFNLR1(3.9938e-05, 0.769)	NA	NA	NA	NA	NA	NA	NA	NA	No	NA	HPRC,HGSVC,1KG-ONT	No	NA	NA	NA	NA	NA	NA
chr1:24162767	chr1-24162767-allele298208-1	DEL	52	NA	0.0,0.0,0.0,0.006958250497017893,0.0	0.000778337	IFNLR1(3.9938e-05, 0.769)	NA	NA	NA	NA	NA	NA	NA	NA	No	NA	HPRC,HGSVC,1KG-ONT	No	NA	NA	NA	NA	NA	NA
chr1:24162780	chr1-24162780-allele298212-1	DEL	59	NA	0.00529500756429652,0.018731988472622477,0.0,0.011928429423459244,0.003067484662576687	NA	IFNLR1(3.9938e-05, 0.769)	NA	NA	NA	NA	NA	NA	NA	NA	No	NA	HPRC,HGSVC,1KG-ONT	No	NA	NA	NA	NA	NA	NA
chr1:24193857	chr1-24193857-allele298716-1	DEL	3315	0.857851	0.038577912254160365,0.08789625360230548,0.1875,0.12624254473161034,0.12167689161554192	0.0455256	NA	NA	NA	NA	NA	NA	NA	NA	NA	No	NA	HPRC,HGSVC,1KG-ONT	Yes	NA	Psoriasis or type 2 diabetes (trans-disease meta-analysis)(IFNLR1, rs78312791, 2E-13, 0.7227809464926982),Chronic inflammatory diseases (ankylosing spondylitis, Crohn's disease, psoriasis, primary sclerosing cholangitis, ulcerative colitis) (pleiotropy)(IFNLR1 - GRHL3, rs7552167, 1E-8, 0.6628425497818061),Psoriasis(IFNLR1 - GRHL3, rs7552167, 9E-12, 0.6628425497818061),Psoriasis vulgaris(IFNLR1 - GRHL3, rs7552167, 3E-11, 0.6628425497818061)	Anemia in chronic kidney disease(8.08%, 1.74%, 4.98, [2.01;12.33], 0.001461),Chronic diastolic heart failure(6.06%, 1.87%, 3.39, [1.27;9.03], 0.021549),Chronic kidney disease due to type 2 diabetes mellitus(7.07%, 2.40%, 3.09, [1.26;7.6], 0.019437),Chronic kidney disease stage 4(5.05%, 1.60%, 3.27, [1.13;9.48], 0.03859),Cystitis(5.05%, 1.60%, 3.27, [1.13;9.48], 0.03859),Hypertensive heart and renal disease with (congestive) heart failure(6.06%, 0.93%, 6.84, [2.25;20.78], 0.001894),Old myocardial infarction(5.05%, 1.20%, 4.37, [1.44;13.33], 0.016612),Polyneuropathy due to diabetes mellitus(5.05%, 1.34%, 3.93, [1.32;11.75], 0.022649),Pre-eclampsia(4.04%, 1.07%, 3.9, [1.15;13.2], 0.041324),Pulmonary hypertension(6.06%, 1.74%, 3.65, [1.36;9.84], 0.016628),Secondary diabetes mellitus(4.04%, 1.07%, 3.9, [1.15;13.2], 0.041324),Secondary pulmonary hypertension(4.04%, 0.80%, 5.21, [1.45;18.81], 0.021079),Female pelvic inflammatory disease(6.33%, 1.87%, 3.55, [1.18;10.67], 0.032874),Uterine leiomyoma(26.58%, 16.45%, 1.84, [1.06;3.19], 0.039035)	NA	NA	NA
chr1:24211930	chr1-24211930-allele298956-274	INS	273	NA	0.0,0.008645533141210375,0.0,0.0,0.0	0.000593574	NA	NA	NA	NA	NA	NA	NA	NA	NA	No	NA	HPRC,HGSVC,1KG-ONT	No	NA	NA	NA	NA	NA	NA
chr1:24211985	chr1-24211985-allele298959-307	INS	306	NA	0.0,0.0,0.0,0.0,0.003067484662576687	3.94758e-05	NA	NA	NA	NA	NA	NA	NA	NA	NA	No	NA	HPRC,HGSVC,1KG-ONT	No	NA	NA	NA	NA	NA	NA
chr1:24212020	chr1-24212020-allele298971-235	INS	234	NA	0.0,0.001440922190201729,0.0,0.008946322067594433,0.013292433537832311	0.00373893	NA	NA	NA	NA	NA	NA	NA	NA	NA	No	NA	HPRC,HGSVC,1KG-ONT	No	NA	NA	NA	NA	NA	NA
chr1:24212020	chr1-24212020-allele298965-295	INS	294	NA	0.0,0.004322766570605188,0.013888888888888888,0.010934393638170975,0.019427402862985686	0.00819533	NA	NA	NA	NA	NA	NA	NA	NA	NA	No	NA	HPRC,HGSVC,1KG-ONT	No	NA	NA	NA	NA	NA	NA
chr1:24212020	chr1-24212020-allele298978-229	INS	228	NA	0.0,0.007204610951008645,0.0,0.0,0.006134969325153374	0.00151771	NA	NA	NA	NA	NA	NA	NA	NA	NA	No	NA	HPRC,HGSVC,1KG-ONT	No	NA	NA	NA	NA	NA	NA
chr1:24212020	chr1-24212020-allele298967-469	INS	468	NA	0.019667170953101363,0.001440922190201729,0.000992063492063492,0.0,0.0010224948875255625	0.0298114	NA	NA	NA	NA	NA	NA	NA	NA	NA	No	NA	HPRC,HGSVC,1KG-ONT	No	NA	NA	NA	NA	NA	NA
chr1:24212020	chr1-24212020-allele298973-205	INS	204	NA	0.0007564296520423601,0.0,0.0,0.0,0.0	0.000918741	NA	NA	NA	NA	NA	NA	NA	NA	NA	No	NA	HPRC,HGSVC,1KG-ONT	No	NA	NA	NA	NA	NA	NA
chr1:24212020	chr1-24212020-allele298964-265	INS	264	NA	0.0030257186081694403,0.002881844380403458,0.034722222222222224,0.015904572564612324,0.012269938650306749	0.00729956	NA	NA	NA	NA	NA	NA	NA	NA	NA	No	NA	HPRC,HGSVC,1KG-ONT	No	NA	NA	NA	NA	NA	NA
chr1:24212020	chr1-24212020-allele298970-235	INS	234	NA	0.0,0.0,0.002976190476190476,0.0,0.0010224948875255625	0.000224143	NA	NA	NA	NA	NA	NA	NA	NA	NA	No	NA	HPRC,HGSVC,1KG-ONT	No	NA	NA	NA	NA	NA	NA
chr1:24212020	chr1-24212020-allele298979-151	INS	150	NA	0.0,0.0,0.00992063492063492,0.0,0.0	0.00133282	NA	NA	NA	NA	NA	NA	NA	NA	NA	No	NA	HPRC,HGSVC,1KG-ONT	No	NA	NA	NA	NA	NA	NA
chr1:24212021	chr1-24212021-allele298981-101	INS	100	NA	0.1800302571860817,0.06628242074927954,0.06349206349206349,0.02385685884691849,0.034764826175869123	0.112568	NA	NA	NA	NA	NA	NA	NA	NA	NA	No	NA	HPRC,HGSVC,1KG-ONT	No	NA	NA	NA	NA	NA	NA
chr1:24212021	chr1-24212021-allele298980-280	INS	279	NA	0.023449319213313162,0.0,0.0,0.0,0.0	0.0430278	NA	NA	NA	NA	NA	NA	NA	NA	NA	No	NA	HPRC,HGSVC,1KG-ONT	No	NA	NA	NA	NA	NA	NA
chr1:24212027	chr1-24212027-allele298989-61	INS	60	NA	0.0,0.0,0.005952380952380952,0.0,0.0	0.000593574	NA	NA	NA	NA	NA	NA	NA	NA	NA	No	NA	HPRC,HGSVC	No	NA	NA	NA	NA	NA	NA
chr1:24212051	chr1-24212051-allele298993-1	DEL	68	NA	0.007564296520423601,0.0,0.0,0.0,0.0	0.0137297	NA	NA	NA	NA	NA	NA	NA	NA	NA	No	NA	HPRC,HGSVC	No	NA	NA	NA	NA	NA	NA
chr1:24212057	chr1-24212057-allele298997-125	INS	124	NA	0.0037821482602118004,0.001440922190201729,0.0,0.0,0.0	0.00462462	NA	NA	NA	NA	NA	NA	NA	NA	NA	No	NA	HPRC,HGSVC,1KG-ONT	No	NA	NA	NA	NA	NA	NA
chr1:24212057	chr1-24212057-allele298996-83	INS	82	NA	0.00680786686838124,0.0,0.0,0.0009940357852882703,0.0	0.0101459	NA	NA	NA	NA	NA	NA	NA	NA	NA	No	NA	HPRC,HGSVC	No	NA	NA	NA	NA	NA	NA
chr1:24212081	chr1-24212081-allele299016-123	INS	122	NA	0.0,0.0,0.0,0.0009940357852882703,0.0	NA	NA	NA	NA	NA	NA	NA	NA	NA	NA	No	NA	HPRC,HGSVC,1KG-ONT	No	NA	NA	NA	NA	NA	NA
chr1:24212081	chr1-24212081-allele299011-125	INS	124	NA	0.0,0.002881844380403458,0.0,0.002982107355864811,0.0	0.000408842	NA	NA	NA	NA	NA	NA	NA	NA	NA	No	NA	HPRC,HGSVC,1KG-ONT	No	NA	NA	NA	NA	NA	NA
chr1:24212081	chr1-24212081-allele299010-153	INS	152	NA	0.0007564296520423601,0.0,0.0,0.0,0.002044989775051125	NA	NA	NA	NA	NA	NA	NA	NA	NA	NA	No	NA	HPRC,HGSVC,1KG-ONT	No	NA	NA	NA	NA	NA	NA
chr1:24212081	chr1-24212081-allele299012-53	INS	52	NA	0.009833585476550681,0.08645533141210375,0.14682539682539683,0.12922465208747516,0.1329243353783231	0.0749224	NA	NA	NA	NA	NA	NA	NA	NA	NA	No	NA	HPRC,HGSVC	No	NA	NA	NA	NA	NA	NA
chr1:24212122	chr1-24212122-allele299036-263	INS	262	NA	0.0015128593040847202,0.0,0.007936507936507936,0.0,0.002044989775051125	NA	NA	NA	NA	NA	NA	NA	NA	NA	NA	No	NA	HPRC,HGSVC,1KG-ONT	No	NA	NA	NA	NA	NA	NA
chr1:24212126	chr1-24212126-allele299044-225	INS	224	NA	0.0037821482602118004,0.0,0.0,0.0,0.0	0.00663171	NA	NA	NA	NA	NA	NA	NA	NA	NA	No	NA	HPRC,HGSVC,1KG-ONT	No	NA	NA	NA	NA	NA	NA
chr1:24212126	chr1-24212126-allele299043-263	INS	262	NA	0.0007564296520423601,0.0,0.0,0.0,0.0	0.000918741	NA	NA	NA	NA	NA	NA	NA	NA	NA	No	NA	HPRC,HGSVC,1KG-ONT	No	NA	NA	NA	NA	NA	NA
chr1:24212126	chr1-24212126-allele299042-113	INS	112	NA	0.11346444780635401,0.007204610951008645,0.000992063492063492,0.005964214711729622,0.0	0.173051	NA	NA	NA	NA	NA	NA	NA	NA	NA	No	NA	HPRC,HGSVC,1KG-ONT	No	NA	NA	NA	NA	NA	NA
chr1:24212126	chr1-24212126-allele299040-264	INS	263	NA	0.0,0.001440922190201729,0.0,0.0,0.013292433537832311	0.00207258	NA	NA	NA	NA	NA	NA	NA	NA	NA	No	NA	HPRC,HGSVC,1KG-ONT	No	NA	NA	NA	NA	NA	NA
chr1:24212140	chr1-24212140-allele299050-457	INS	456	NA	0.0,0.002881844380403458,0.0,0.0019880715705765406,0.011247443762781187	0.0022576	NA	NA	NA	NA	NA	NA	NA	NA	NA	No	NA	HPRC,HGSVC,1KG-ONT	No	NA	NA	NA	NA	NA	NA
chr1:24212200	chr1-24212200-allele299095-79	INS	78	NA	0.0015128593040847202,0.0,0.0,0.0,0.0	0.00234988	NA	NA	NA	NA	NA	NA	NA	NA	NA	No	NA	HPRC,HGSVC	Yes	NA	NA	NA	NA	NA	NA
chr1:24212234	chr1-24212234-allele299107-826	INS	825	NA	0.0453857791225416,0.010086455331412104,0.0,0.009940357852882704,0.005112474437627812	0.0463489	NA	NA	NA	NA	NA	NA	NA	NA	NA	No	NA	HPRC,HGSVC,1KG-ONT	No	NA	NA	NA	NA	NA	NA
chr1:24212234	chr1-24212234-allele299111-661	INS	660	NA	0.0037821482602118004,0.0,0.0,0.0,0.0	0.00663171	NA	NA	NA	NA	NA	NA	NA	NA	NA	No	NA	HPRC,HGSVC,1KG-ONT	No	NA	NA	NA	NA	NA	NA
chr1:24212234	chr1-24212234-allele299101-109	INS	108	NA	0.0007564296520423601,0.01440922190201729,0.003968253968253968,0.005964214711729622,0.0010224948875255625	0.00227622	NA	NA	NA	NA	NA	NA	NA	NA	NA	No	NA	HPRC,HGSVC,1KG-ONT	No	NA	NA	NA	NA	NA	NA
chr1:24212234	chr1-24212234-allele299098-79	INS	78	NA	0.0,0.012968299711815562,0.0,0.0,0.0	0.00114796	NA	NA	NA	NA	NA	NA	NA	NA	NA	No	NA	HPRC,HGSVC	Yes	NA	NA	NA	NA	NA	NA
chr1:24212234	chr1-24212234-allele299103-241	INS	240	NA	0.006051437216338881,0.0,0.0,0.0,0.0	0.0108963	NA	NA	NA	NA	NA	NA	NA	NA	NA	No	NA	HPRC,HGSVC,1KG-ONT	No	NA	NA	NA	NA	NA	NA
chr1:24212238	chr1-24212238-allele299117-793	INS	792	NA	0.00529500756429652,0.001440922190201729,0.0,0.0,0.0	0.00736694	NA	NA	NA	NA	NA	NA	NA	NA	NA	No	NA	HPRC,HGSVC,1KG-ONT	No	NA	NA	NA	NA	NA	NA
chr1:24212241	chr1-24212241-allele299120-90	INS	89	NA	0.0,0.001440922190201729,0.0,0.011928429423459244,0.0	0.00188759	NA	NA	NA	NA	NA	NA	NA	NA	NA	No	NA	HPRC,HGSVC	No	NA	NA	NA	NA	NA	NA
chr1:24212272	chr1-24212272-allele299132-331	INS	330	NA	0.00529500756429652,0.2622478386167147,0.2857142857142857,0.16699801192842942,0.3016359918200409	0.178968	NA	NA	NA	NA	NA	NA	NA	NA	NA	No	NA	HPRC,HGSVC,1KG-ONT	No	NA	NA	NA	NA	NA	NA
chr1:24212313	chr1-24212313-allele299153-547	INS	546	NA	0.0045385779122541605,0.0,0.0,0.0,0.0	0.00805514	NA	NA	NA	NA	NA	NA	NA	NA	NA	No	NA	HPRC,HGSVC	No	NA	NA	NA	NA	NA	NA
chr1:24212313	chr1-24212313-allele299154-1	DEL	60	NA	0.0037821482602118004,0.01729106628242075,0.001984126984126984,0.017892644135188866,0.003067484662576687	0.00152282	NA	NA	NA	NA	NA	NA	NA	NA	NA	No	NA	HPRC,HGSVC	No	NA	NA	NA	NA	NA	NA
chr1:24212324	chr1-24212324-allele299163-823	INS	822	NA	0.18683812405446293,0.018731988472622477,0.0,0.002982107355864811,0.012269938650306749	0.259921	NA	NA	NA	NA	NA	NA	NA	NA	NA	No	NA	HPRC,HGSVC,1KG-ONT	No	NA	NA	NA	NA	NA	NA
chr1:24212324	chr1-24212324-allele299162-61	INS	60	NA	0.0007564296520423601,0.0,0.002976190476190476,0.0,0.0	NA	NA	NA	NA	NA	NA	NA	NA	NA	NA	No	NA	HPRC,HGSVC	No	NA	NA	NA	NA	NA	NA
chr1:24212324	chr1-24212324-allele299167-295	INS	294	NA	0.007564296520423601,0.020172910662824207,0.0,0.0,0.0010224948875255625	0.000717825	NA	NA	NA	NA	NA	NA	NA	NA	NA	No	NA	HPRC,HGSVC,1KG-ONT	No	NA	NA	NA	NA	NA	NA
chr1:24212329	chr1-24212329-allele299171-181	INS	180	NA	0.0037821482602118004,0.0,0.0,0.0,0.0	0.00663171	NA	NA	NA	NA	NA	NA	NA	NA	NA	No	NA	HPRC,HGSVC,1KG-ONT	No	NA	NA	NA	NA	NA	NA
chr1:24212343	chr1-24212343-allele299187-421	INS	420	NA	0.0015128593040847202,0.002881844380403458,0.012896825396825396,0.003976143141153081,0.0	0.00107567	NA	NA	NA	NA	NA	NA	NA	NA	NA	No	NA	HPRC,HGSVC,1KG-ONT	Yes	NA	NA	NA	NA	NA	NA
chr1:24212343	chr1-24212343-allele299189-403	INS	402	NA	0.0,0.0,0.001984126984126984,0.0,0.0	NA	NA	NA	NA	NA	NA	NA	NA	NA	NA	No	NA	HPRC,HGSVC,1KG-ONT	Yes	NA	NA	NA	NA	NA	NA
chr1:24212343	chr1-24212343-allele299181-565	INS	564	NA	0.02118003025718608,0.002881844380403458,0.0,0.0009940357852882703,0.0	0.0325473	NA	NA	NA	NA	NA	NA	NA	NA	NA	No	NA	HPRC,HGSVC	Yes	NA	NA	NA	NA	NA	NA
chr1:24212343	chr1-24212343-allele299182-301	INS	300	NA	0.02723146747352496,0.004322766570605188,0.0,0.0009940357852882703,0.0	0.0415303	NA	NA	NA	NA	NA	NA	NA	NA	NA	No	NA	HPRC,HGSVC,1KG-ONT	Yes	NA	NA	NA	NA	NA	NA
chr1:24212343	chr1-24212343-allele299183-487	INS	486	NA	0.0,0.0,0.0,0.004970178926441352,0.0	0.000408842	NA	NA	NA	NA	NA	NA	NA	NA	NA	No	NA	HPRC,HGSVC	Yes	NA	NA	NA	NA	NA	NA
chr1:24212343	chr1-24212343-allele299186-449	INS	448	NA	0.0,0.0,0.0,0.0,0.00408997955010225	0.000224143	NA	NA	NA	NA	NA	NA	NA	NA	NA	No	NA	HPRC,HGSVC,1KG-ONT	Yes	NA	NA	NA	NA	NA	NA
chr1:24212343	chr1-24212343-allele299184-680	INS	679	NA	0.00529500756429652,0.001440922190201729,0.0,0.0,0.0	0.00736694	NA	NA	NA	NA	NA	NA	NA	NA	NA	No	NA	HPRC,HGSVC,1KG-ONT	No	NA	NA	NA	NA	NA	NA
chr1:24212343	chr1-24212343-allele299180-445	INS	444	NA	0.0022692889561270802,0.0,0.0,0.0009940357852882703,0.002044989775051125	0.000371588	NA	NA	NA	NA	NA	NA	NA	NA	NA	No	NA	HPRC,HGSVC,1KG-ONT	Yes	NA	NA	NA	NA	NA	NA
chr1:24212343	chr1-24212343-allele299185-535	INS	534	NA	0.0,0.002881844380403458,0.000992063492063492,0.0019880715705765406,0.006134969325153374	0.00151771	NA	NA	NA	NA	NA	NA	NA	NA	NA	No	NA	HPRC,HGSVC	Yes	NA	NA	NA	NA	NA	NA
chr1:24212348	chr1-24212348-allele299198-55	INS	54	NA	0.0,0.002881844380403458,0.000992063492063492,0.0019880715705765406,0.006134969325153374	0.00151771	NA	NA	NA	NA	NA	NA	NA	NA	NA	No	NA	HPRC,HGSVC	Yes	NA	NA	NA	NA	NA	NA
chr1:24212354	chr1-24212354-allele299203-763	INS	762	NA	0.009077155824508321,0.002881844380403458,0.0,0.0,0.0010224948875255625	0.0107818	NA	NA	NA	NA	NA	NA	NA	NA	NA	No	NA	HPRC,HGSVC,1KG-ONT	No	NA	NA	NA	NA	NA	NA
chr1:24212367	chr1-24212367-allele299210-619	INS	618	NA	0.0007564296520423601,0.001440922190201729,0.000992063492063492,0.003976143141153081,0.0	NA	NA	NA	NA	NA	NA	NA	NA	NA	NA	No	NA	HPRC,HGSVC,1KG-ONT	No	NA	NA	NA	NA	NA	NA
chr1:24212373	chr1-24212373-allele299217-73	INS	72	NA	0.0007564296520423601,0.002881844380403458,0.000992063492063492,0.0019880715705765406,0.003067484662576687	4.4099e-05	NA	NA	NA	NA	NA	NA	NA	NA	NA	No	NA	HPRC,HGSVC	Yes	NA	NA	NA	NA	NA	NA
chr1:24212373	chr1-24212373-allele299219-253	INS	252	NA	0.0007564296520423601,0.0,0.008928571428571428,0.0,0.0	0.000199544	NA	NA	NA	NA	NA	NA	NA	NA	NA	No	NA	HPRC,HGSVC,1KG-ONT	Yes	NA	NA	NA	NA	NA	NA
chr1:24212373	chr1-24212373-allele299221-505	INS	504	NA	0.0,0.004322766570605188,0.006944444444444444,0.007952286282306162,0.007157464212678937	0.00410959	NA	NA	NA	NA	NA	NA	NA	NA	NA	No	NA	HPRC,HGSVC	Yes	NA	NA	NA	NA	NA	NA
chr1:24212373	chr1-24212373-allele299214-235	INS	234	NA	0.0015128593040847202,0.0,0.0,0.0,0.0	0.00234988	NA	NA	NA	NA	NA	NA	NA	NA	NA	No	NA	HPRC,HGSVC,1KG-ONT	Yes	NA	NA	NA	NA	NA	NA
chr1:24212373	chr1-24212373-allele299224-373	INS	372	NA	0.0,0.0,0.00496031746031746,0.0,0.0	0.000408842	NA	NA	NA	NA	NA	NA	NA	NA	NA	No	NA	HPRC,HGSVC,1KG-ONT	Yes	NA	NA	NA	NA	NA	NA
chr1:24212373	chr1-24212373-allele299223-133	INS	132	NA	0.009833585476550681,0.001440922190201729,0.001984126984126984,0.010934393638170975,0.0	0.00288074	NA	NA	NA	NA	NA	NA	NA	NA	NA	No	NA	HPRC,HGSVC,1KG-ONT	Yes	NA	NA	NA	NA	NA	NA
chr1:24212373	chr1-24212373-allele299230-103	INS	102	NA	0.0,0.0,0.0,0.0,0.0010224948875255625	NA	NA	NA	NA	NA	NA	NA	NA	NA	NA	No	NA	HPRC,HGSVC,1KG-ONT	Yes	NA	NA	NA	NA	NA	NA
chr1:24212373	chr1-24212373-allele299220-103	INS	102	NA	0.0007564296520423601,0.002881844380403458,0.0,0.002982107355864811,0.0	NA	NA	NA	NA	NA	NA	NA	NA	NA	NA	No	NA	HPRC,HGSVC,1KG-ONT	Yes	NA	NA	NA	NA	NA	NA
chr1:24212373	chr1-24212373-allele299218-61	INS	60	NA	0.0007564296520423601,0.0,0.0,0.0,0.0	0.000918741	NA	NA	NA	NA	NA	NA	NA	NA	NA	No	NA	HPRC,HGSVC	Yes	NA	NA	NA	NA	NA	NA
chr1:24212373	chr1-24212373-allele299216-709	INS	708	NA	0.03177004538577912,0.007204610951008645,0.0,0.0,0.0	0.0478085	NA	NA	NA	NA	NA	NA	NA	NA	NA	No	NA	HPRC,HGSVC,1KG-ONT	No	NA	NA	NA	NA	NA	NA
chr1:24212373	chr1-24212373-allele299227-343	INS	342	NA	0.0,0.001440922190201729,0.012896825396825396,0.003976143141153081,0.0	0.00281286	NA	NA	NA	NA	NA	NA	NA	NA	NA	No	NA	HPRC,HGSVC,1KG-ONT	Yes	NA	NA	NA	NA	NA	NA
chr1:24212374	chr1-24212374-allele299234-372	INS	371	NA	0.0030257186081694403,0.03314121037463977,0.07936507936507936,0.0705765407554672,0.04703476482617587	0.0362441	NA	NA	NA	NA	NA	NA	NA	NA	NA	No	NA	HPRC,HGSVC,1KG-ONT	Yes	NA	NA	NA	NA	NA	NA
chr1:24212378	chr1-24212378-allele299236-105	INS	104	NA	0.023449319213313162,0.001440922190201729,0.0,0.0,0.0	0.0407638	NA	NA	NA	NA	NA	NA	NA	NA	NA	No	NA	HPRC,HGSVC,1KG-ONT	Yes	NA	NA	NA	NA	NA	NA
chr1:24212378	chr1-24212378-allele299238-429	INS	428	NA	0.10136157337367625,0.05043227665706052,0.011904761904761904,0.020874751491053677,0.005112474437627812	0.0794001	NA	NA	NA	NA	NA	NA	NA	NA	NA	No	NA	HPRC,HGSVC,1KG-ONT	Yes	NA	NA	NA	NA	NA	NA
chr1:24212378	chr1-24212378-allele299237-317	INS	316	NA	0.0,0.0,0.001984126984126984,0.002982107355864811,0.002044989775051125	0.000778337	NA	NA	NA	NA	NA	NA	NA	NA	NA	No	NA	HPRC,HGSVC,1KG-ONT	Yes	NA	NA	NA	NA	NA	NA
chr1:24212379	chr1-24212379-allele299239-84	INS	83	NA	0.00529500756429652,0.05763688760806916,0.09623015873015874,0.06262425447316103,0.05930470347648262	0.0402552	NA	NA	NA	NA	NA	NA	NA	NA	NA	No	NA	HPRC,HGSVC	Yes	NA	NA	NA	NA	NA	NA
chr1:24212384	chr1-24212384-allele299240-133	INS	132	NA	0.0015128593040847202,0.0,0.0,0.0,0.0	0.00234988	NA	NA	NA	NA	NA	NA	NA	NA	NA	No	NA	HPRC,HGSVC,1KG-ONT	Yes	NA	NA	NA	NA	NA	NA
chr1:24212384	chr1-24212384-allele299246-193	INS	192	NA	0.0007564296520423601,0.0,0.0,0.0,0.0	0.000918741	NA	NA	NA	NA	NA	NA	NA	NA	NA	No	NA	HPRC,HGSVC,1KG-ONT	Yes	NA	NA	NA	NA	NA	NA
chr1:24212384	chr1-24212384-allele299241-253	INS	252	NA	0.0045385779122541605,0.001440922190201729,0.0,0.0,0.0	0.00598883	NA	NA	NA	NA	NA	NA	NA	NA	NA	No	NA	HPRC,HGSVC,1KG-ONT	Yes	NA	NA	NA	NA	NA	NA
chr1:24212419	chr1-24212419-allele299250-325	INS	324	NA	0.0030257186081694403,0.0,0.0,0.0,0.0	0.00520636	NA	NA	NA	NA	NA	NA	NA	NA	NA	No	NA	HPRC,HGSVC,1KG-ONT	Yes	NA	NA	NA	NA	NA	NA
chr1:24212419	chr1-24212419-allele299251-355	INS	354	NA	0.0045385779122541605,0.0,0.0,0.0,0.0	0.00805514	NA	NA	NA	NA	NA	NA	NA	NA	NA	No	NA	HPRC,HGSVC,1KG-ONT	Yes	NA	NA	NA	NA	NA	NA
chr1:24212434	chr1-24212434-allele299255-307	INS	306	NA	0.0,0.0,0.0,0.0,0.0010224948875255625	NA	NA	NA	NA	NA	NA	NA	NA	NA	NA	No	NA	HPRC,HGSVC,1KG-ONT	Yes	NA	NA	NA	NA	NA	NA
chr1:24212434	chr1-24212434-allele299254-295	INS	294	NA	0.0045385779122541605,0.001440922190201729,0.0,0.0,0.0	0.00598883	NA	NA	NA	NA	NA	NA	NA	NA	NA	No	NA	HPRC,HGSVC,1KG-ONT	Yes	NA	NA	NA	NA	NA	NA
chr1:24219081	chr1-24219081-allele299323-52	INS	51	NA	0.0015128593040847202,0.005763688760806916,0.005952380952380952,0.002982107355864811,0.0010224948875255625	0.000243074	NA	NA	NA	NA	NA	NA	NA	NA	NA	No	NA	HPRC,HGSVC,1KG-ONT	No	NA	NA	NA	NA	NA	NA
chr1:24219142	chr1-24219142-allele299359-60	INS	59	NA	0.0007564296520423601,0.0,0.013888888888888888,0.0009940357852882703,0.0	0.00121019	NA	NA	NA	NA	NA	NA	NA	NA	NA	No	NA	HPRC,HGSVC,1KG-ONT	No	NA	NA	NA	NA	NA	NA
chr1:24219142	chr1-24219142-allele299361-56	INS	55	NA	0.0,0.0,0.0,0.0009940357852882703,0.0	NA	NA	NA	NA	NA	NA	NA	NA	NA	NA	No	NA	HPRC,HGSVC,1KG-ONT	No	NA	NA	NA	NA	NA	NA
chr1:24219142	chr1-24219142-allele299360-64	INS	63	NA	0.012859304084720122,0.004322766570605188,0.0,0.0009940357852882703,0.0	0.0158856	NA	NA	NA	NA	NA	NA	NA	NA	NA	No	NA	HPRC,HGSVC,1KG-ONT	No	NA	NA	NA	NA	NA	NA
chr1:24219284	chr1-24219284-allele299400-53	INS	52	NA	0.0,0.0,0.0,0.0,0.003067484662576687	3.94758e-05	NA	NA	NA	NA	NA	NA	NA	NA	NA	No	NA	HPRC,HGSVC,1KG-ONT	Yes	NA	NA	NA	NA	NA	NA
chr1:24253074	chr1-24253074-allele299812-3367	INS	3366	NA	0.057488653555219364,0.001440922190201729,0.0,0.0,0.002044989775051125	0.0968116	NA	NA	NA	NA	NA	NA	NA	NA	NA	No	NA	HPRC,HGSVC,1KG-ONT	Yes	NA	NA	NA	NA	NA	NA
chr1:24344974	chr1-24344974-allele300697-350	INS	349	NA	0.20953101361573373,0.05043227665706052,0.002976190476190476,0.05168986083499006,0.04703476482617587	0.175359	GRHL3(0.99994, 0.4)	NA	NA	NA	NA	NA	NA	NA	NA	No	NA	HPRC,HGSVC,1KG-ONT	No	NA	NA	NA	NA	NA	NA
chr1:24344974	chr1-24344974-allele300699-101	INS	100	NA	0.0007564296520423601,0.0,0.0,0.0,0.0	0.000918741	GRHL3(0.99994, 0.4)	NA	NA	NA	NA	NA	NA	NA	NA	No	NA	HPRC,HGSVC	Yes	NA	NA	NA	NA	NA	NA
chr1:24344980	chr1-24344980-allele300701-267	INS	266	NA	0.024205748865355523,0.10518731988472622,0.10714285714285714,0.02882703777335984,0.04703476482617587	0.0181124	GRHL3(0.99994, 0.4)	NA	NA	NA	NA	NA	NA	NA	NA	No	NA	HPRC,HGSVC,1KG-ONT	No	NA	NA	NA	NA	NA	NA
chr1:24345001	chr1-24345001-allele300706-285	INS	284	NA	0.01739788199697428,0.007204610951008645,0.0248015873015873,0.006958250497017893,0.04703476482617587	7.01852e-05	GRHL3(0.99994, 0.4)	NA	NA	NA	NA	NA	NA	NA	NA	No	NA	HPRC,HGSVC,1KG-ONT	No	NA	NA	NA	NA	NA	NA
chr1:24345043	chr1-24345043-allele300722-316	INS	315	NA	0.04462934947049924,0.001440922190201729,0.0,0.0,0.002044989775051125	0.0744483	GRHL3(0.99994, 0.4)	NA	NA	NA	NA	NA	NA	NA	NA	No	NA	HPRC,HGSVC,1KG-ONT	No	NA	NA	NA	NA	NA	NA
chr1:24345043	chr1-24345043-allele300723-331	INS	330	NA	0.00529500756429652,0.0,0.0,0.0,0.0	0.00947665	GRHL3(0.99994, 0.4)	NA	NA	NA	NA	NA	NA	NA	NA	No	NA	HPRC,HGSVC,1KG-ONT	No	NA	NA	NA	NA	NA	NA
chr1:24345043	chr1-24345043-allele300716-315	INS	314	NA	0.2632375189107413,0.1440922190201729,0.08234126984126984,0.12127236580516898,0.12474437627811862	0.0785826	GRHL3(0.99994, 0.4)	NA	NA	NA	NA	NA	NA	NA	NA	No	NA	HPRC,HGSVC,1KG-ONT	No	NA	NA	NA	NA	NA	NA
chr1:24345043	chr1-24345043-allele300719-248	INS	247	NA	0.0007564296520423601,0.01729106628242075,0.031746031746031744,0.039761431411530816,0.03783231083844581	0.020794	GRHL3(0.99994, 0.4)	NA	NA	NA	NA	NA	NA	NA	NA	No	NA	HPRC,HGSVC,1KG-ONT	No	NA	NA	NA	NA	NA	NA
chr1:24345043	chr1-24345043-allele300727-116	INS	115	NA	0.00680786686838124,0.023054755043227664,0.06646825396825397,0.02286282306163022,0.019427402862985686	0.0133868	GRHL3(0.99994, 0.4)	NA	NA	NA	NA	NA	NA	NA	NA	No	NA	HPRC,HGSVC	Yes	NA	NA	NA	NA	NA	NA
chr1:24345043	chr1-24345043-allele300728-331	INS	330	NA	0.012859304084720122,0.001440922190201729,0.010912698412698412,0.0,0.0	0.00746633	GRHL3(0.99994, 0.4)	NA	NA	NA	NA	NA	NA	NA	NA	No	NA	HPRC,HGSVC,1KG-ONT	No	NA	NA	NA	NA	NA	NA
chr1:24345043	chr1-24345043-allele300725-316	INS	315	NA	0.0007564296520423601,0.01585014409221902,0.08531746031746032,0.02982107355864811,0.04703476482617587	0.0306073	GRHL3(0.99994, 0.4)	NA	NA	NA	NA	NA	NA	NA	NA	No	NA	HPRC,HGSVC,1KG-ONT	No	NA	NA	NA	NA	NA	NA
chr1:24345043	chr1-24345043-allele300730-347	INS	346	NA	0.0022692889561270802,0.0,0.0,0.0,0.0	0.00377908	GRHL3(0.99994, 0.4)	NA	NA	NA	NA	NA	NA	NA	NA	No	NA	HPRC,HGSVC,1KG-ONT	No	NA	NA	NA	NA	NA	NA
chr1:24345043	chr1-24345043-allele300717-298	INS	297	NA	0.006051437216338881,0.004322766570605188,0.0,0.0,0.0	0.00572634	GRHL3(0.99994, 0.4)	NA	NA	NA	NA	NA	NA	NA	NA	No	NA	HPRC,HGSVC,1KG-ONT	No	NA	NA	NA	NA	NA	NA
chr1:24345043	chr1-24345043-allele300715-382	INS	381	NA	0.012102874432677761,0.01729106628242075,0.0,0.036779324055666,0.013292433537832311	0.000179658	GRHL3(0.99994, 0.4)	NA	NA	NA	NA	NA	NA	NA	NA	No	NA	HPRC,HGSVC,1KG-ONT	No	NA	NA	NA	NA	NA	NA
chr1:24345043	chr1-24345043-allele300721-316	INS	315	NA	0.08623298033282904,0.2968299711815562,0.26686507936507936,0.32803180914512925,0.39161554192229037	0.132616	GRHL3(0.99994, 0.4)	NA	NA	NA	NA	NA	NA	NA	NA	No	NA	HPRC,HGSVC,1KG-ONT	No	NA	NA	NA	NA	NA	NA
chr1:24345043	chr1-24345043-allele300726-282	INS	281	NA	0.0007564296520423601,0.0,0.0,0.0,0.0	0.000918741	GRHL3(0.99994, 0.4)	NA	NA	NA	NA	NA	NA	NA	NA	No	NA	HPRC,HGSVC,1KG-ONT	No	NA	NA	NA	NA	NA	NA
chr1:24345043	chr1-24345043-allele300714-332	INS	331	NA	0.0453857791225416,0.018731988472622477,0.005952380952380952,0.006958250497017893,0.016359918200409	0.0279497	GRHL3(0.99994, 0.4)	NA	NA	NA	NA	NA	NA	NA	NA	No	NA	HPRC,HGSVC,1KG-ONT	No	NA	NA	NA	NA	NA	NA
chr1:24345043	chr1-24345043-allele300718-314	INS	313	NA	0.0264750378214826,0.1282420749279539,0.07142857142857142,0.04671968190854871,0.023517382413087935	0.0123732	GRHL3(0.99994, 0.4)	NA	NA	NA	NA	NA	NA	NA	NA	No	NA	HPRC,HGSVC,1KG-ONT	No	NA	NA	NA	NA	NA	NA
chr1:24345057	chr1-24345057-allele300734-432	INS	431	NA	0.0030257186081694403,0.0,0.0,0.0,0.0	0.00520636	GRHL3(0.99994, 0.4)	NA	NA	NA	NA	NA	NA	NA	NA	No	NA	HPRC,HGSVC,1KG-ONT	No	NA	NA	NA	NA	NA	NA
chr1:24345076	chr1-24345076-allele300739-282	INS	281	NA	0.0022692889561270802,0.0,0.006944444444444444,0.005964214711729622,0.0010224948875255625	NA	GRHL3(0.99994, 0.4)	NA	NA	NA	NA	NA	NA	NA	NA	No	NA	HPRC,HGSVC,1KG-ONT	No	NA	NA	NA	NA	NA	NA
chr1:24345076	chr1-24345076-allele300738-215	INS	214	NA	0.0007564296520423601,0.0,0.013888888888888888,0.0,0.0	0.000830032	GRHL3(0.99994, 0.4)	NA	NA	NA	NA	NA	NA	NA	NA	No	NA	HPRC,HGSVC,1KG-ONT	Yes	NA	NA	NA	NA	NA	NA
chr1:24345140	chr1-24345140-allele300745-281	INS	280	NA	0.00529500756429652,0.0,0.000992063492063492,0.0,0.0	0.00736694	GRHL3(0.99994, 0.4)	NA	NA	NA	NA	NA	NA	NA	NA	No	NA	HPRC,HGSVC,1KG-ONT	No	NA	NA	NA	NA	NA	NA
chr1:24345140	chr1-24345140-allele300746-332	INS	331	NA	0.0,0.0,0.001984126984126984,0.0,0.0	NA	GRHL3(0.99994, 0.4)	NA	NA	NA	NA	NA	NA	NA	NA	No	NA	HPRC,HGSVC,1KG-ONT	No	NA	NA	NA	NA	NA	NA
chr1:24345157	chr1-24345157-allele300752-264	INS	263	NA	0.038577912254160365,0.15129682997118155,0.17063492063492064,0.17992047713717693,0.05214723926380368	0.0478654	GRHL3(0.99994, 0.4)	NA	NA	NA	NA	NA	NA	NA	NA	No	NA	HPRC,HGSVC,1KG-ONT	No	NA	NA	NA	NA	NA	NA
chr1:24345157	chr1-24345157-allele300753-149	INS	148	NA	0.00680786686838124,0.005763688760806916,0.002976190476190476,0.002982107355864811,0.012269938650306749	NA	GRHL3(0.99994, 0.4)	NA	NA	NA	NA	NA	NA	NA	NA	No	NA	HPRC	Yes	NA	NA	NA	NA	NA	NA
chr1:24345198	chr1-24345198-allele300757-51	INS	50	NA	0.1437216338880484,0.08645533141210375,0.001984126984126984,0.0874751491053678,0.041922290388548056	0.057454	GRHL3(0.99994, 0.4)	NA	NA	NA	NA	NA	NA	NA	NA	No	NA	HPRC,HGSVC,1KG-ONT	No	NA	NA	NA	NA	NA	NA
chr1:24345198	chr1-24345198-allele300760-68	INS	67	NA	0.01059001512859304,0.0,0.0,0.0,0.0	0.0193739	GRHL3(0.99994, 0.4)	NA	NA	NA	NA	NA	NA	NA	NA	No	NA	HPRC,HGSVC,1KG-ONT	No	NA	NA	NA	NA	NA	NA
chr1:24448673	chr1-24448673-allele301207-2912	INS	2911	NA	0.0030257186081694403,0.07492795389048991,0.01488095238095238,0.1073558648111332,0.018404907975460124	0.0310554	NIPAL3(6.2902e-10, 1.092)	NA	NA	NA	NA	NA	NA	NA	NA	No	NA	HPRC,HGSVC,1KG-ONT	No	NA	NA	NA	NA	NA	NA
chr1:24461307	chr1-24461307-allele301287-1	DEL	325	NA	0.04311649016641452,0.001440922190201729,0.0,0.0,0.0	0.0759705	NIPAL3(6.2902e-10, 1.092)	NA	NA	NA	NA	NA	NA	NA	NA	No	NA	HPRC,HGSVC,1KG-ONT	Yes	NA	NA	NA	NA	NA	NA
chr1:24478046	chr1-24478046-allele301437-1	DEL	2904	NA	0.10287443267776097,0.0994236311239193,0.09325396825396826,0.09244532803180915,0.08793456032719836	6.8066e-05	NA	NA	NA	NA	NA	NA	NA	NA	NA	No	NA	HPRC,HGSVC,1KG-ONT	Yes	NA	NA	NA	NA	NA	NA
chr1:24531103	chr1-24531103-allele301976-322	INS	321	NA	0.0007564296520423601,0.0,0.0,0.0,0.002044989775051125	NA	RCAN3(2.3541e-07, 1.306)	NA	NA	NA	NA	NA	NA	NA	NA	No	NA	HPRC,HGSVC,1KG-ONT	Yes	NA	NA	NA	NA	NA	NA
chr1:24531103	chr1-24531103-allele301977-323	INS	322	NA	0.009077155824508321,0.0,0.0,0.0,0.0	0.0165556	RCAN3(2.3541e-07, 1.306)	NA	NA	NA	NA	NA	NA	NA	NA	No	NA	HPRC,HGSVC,1KG-ONT	Yes	NA	NA	NA	NA	NA	NA
chr1:24531103	chr1-24531103-allele301975-324	INS	323	NA	0.0015128593040847202,0.0,0.0,0.0,0.0	0.00234988	RCAN3(2.3541e-07, 1.306)	NA	NA	NA	NA	NA	NA	NA	NA	No	NA	HPRC,HGSVC,1KG-ONT	Yes	NA	NA	NA	NA	NA	NA
chr1:24531103	chr1-24531103-allele301974-323	INS	322	NA	0.245839636913767,0.01585014409221902,0.001984126984126984,0.012922465208747515,0.03169734151329243	0.305778	RCAN3(2.3541e-07, 1.306)	NA	NA	NA	NA	NA	NA	NA	NA	No	NA	HPRC,HGSVC,1KG-ONT	Yes	NA	NA	NA	NA	NA	NA
chr1:24563258	chr1-24563258-allele302343-1	DEL	89	NA	0.012859304084720122,0.001440922190201729,0.0,0.0,0.0	0.021333	NA	NA	NA	NA	NA	NA	NA	NA	NA	No	NA	No	Yes	NA	NA	NA	NA	NA	NA
chr1:24569252	chr1-24569252-allele302445-1	DEL	5125	NA	0.09984871406959153,0.008645533141210375,0.0,0.0,0.0	0.161732	NA	NA	NA	NA	NA	NA	NA	NA	NA	No	ID=chr1_24573600_24573624;MOTIFS=AAACAA;STRUC=(AAACAA)n	HPRC,HGSVC,1KG-ONT	Yes	NA	NA	NA	NA	NA	NA
chr1:24571373	chr1-24571373-allele302456-1	DEL	61	NA	0.0015128593040847202,0.01585014409221902,0.0,0.002982107355864811,0.0	0.000307536	NA	NA	NA	NA	NA	NA	NA	NA	NA	No	NA	No	No	NA	NA	NA	NA	NA	NA
chr1:24601998	chr1-24601998-allele302904-1	DEL	999	NA	0.0007564296520423601,0.0,0.0,0.0,0.0	0.000918741	NA	NA	NA	NA	NA	NA	NA	NA	NA	No	NA	No	No	NA	NA	NA	NA	NA	NA
chr1:24602304	chr1-24602304-allele302913-1	DEL	286	NA	0.13010590015128592,0.01440922190201729,0.011904761904761904,0.003976143141153081,0.007157464212678937	0.1673	NA	NA	NA	NA	NA	NA	NA	NA	NA	No	NA	HPRC,HGSVC,1KG-ONT	No	NA	NA	NA	NA	NA	NA
chr1:24604636	chr1-24604636-allele302993-57	INS	56	NA	0.0015128593040847202,0.0,0.0,0.0,0.0	0.00234988	NA	NA	NA	NA	NA	NA	NA	NA	NA	No	NA	HGSVC	Yes	NA	NA	NA	NA	NA	NA
chr1:24604640	chr1-24604640-allele302994-53	INS	52	NA	0.0030257186081694403,0.0,0.0,0.0,0.0	0.00520636	NA	NA	NA	NA	NA	NA	NA	NA	NA	No	NA	HGSVC	Yes	NA	NA	NA	NA	NA	NA
chr1:24614774	chr1-24614774-allele303247-320	INS	319	NA	0.01739788199697428,0.0,0.0,0.0,0.0	0.0319196	NA	NA	NA	NA	NA	NA	NA	NA	NA	No	NA	HPRC,HGSVC,1KG-ONT	Yes	NA	NA	NA	NA	NA	NA
chr1:24614774	chr1-24614774-allele303252-318	INS	317	NA	0.006051437216338881,0.0,0.00496031746031746,0.0,0.0	0.00373626	NA	NA	NA	NA	NA	NA	NA	NA	NA	No	NA	HPRC,HGSVC,1KG-ONT	Yes	NA	NA	NA	NA	NA	NA
chr1:24614774	chr1-24614774-allele303253-319	INS	318	NA	0.007564296520423601,0.0,0.0,0.0,0.0	0.0137297	NA	NA	NA	NA	NA	NA	NA	NA	NA	No	NA	HPRC,HGSVC,1KG-ONT	Yes	NA	NA	NA	NA	NA	NA
chr1:24614774	chr1-24614774-allele303255-316	INS	315	NA	0.0022692889561270802,0.005763688760806916,0.0,0.0,0.006134969325153374	NA	NA	NA	NA	NA	NA	NA	NA	NA	NA	No	NA	HPRC,HGSVC,1KG-ONT	Yes	NA	NA	NA	NA	NA	NA
chr1:24614774	chr1-24614774-allele303248-316	INS	315	NA	0.02118003025718608,0.010086455331412104,0.026785714285714284,0.02485089463220676,0.010224948875255624	NA	NA	NA	NA	NA	NA	NA	NA	NA	NA	No	NA	HPRC,HGSVC,1KG-ONT	Yes	NA	NA	NA	NA	NA	NA
chr1:24614774	chr1-24614774-allele303246-316	INS	315	NA	0.057488653555219364,0.005763688760806916,0.0,0.0,0.0010224948875255625	0.0929111	NA	NA	NA	NA	NA	NA	NA	NA	NA	No	NA	HPRC,HGSVC,1KG-ONT	Yes	NA	NA	NA	NA	NA	NA
chr1:24614774	chr1-24614774-allele303244-317	INS	316	NA	0.1172465960665658,0.05475504322766571,0.10813492063492064,0.22564612326043737,0.14621676891615543	0.00169156	NA	NA	NA	NA	NA	NA	NA	NA	NA	No	NA	HPRC,HGSVC,1KG-ONT	Yes	NA	NA	NA	NA	NA	NA
chr1:24614774	chr1-24614774-allele303245-321	INS	320	NA	0.22617246596066565,0.023054755043227664,0.000992063492063492,0.002982107355864811,0.03783231083844581	0.27852	NA	NA	NA	NA	NA	NA	NA	NA	NA	No	NA	HPRC,HGSVC,1KG-ONT	Yes	NA	NA	NA	NA	NA	NA
chr1:24614774	chr1-24614774-allele303250-315	INS	314	NA	0.00529500756429652,0.0,0.0,0.0,0.0	0.0093307	NA	NA	NA	NA	NA	NA	NA	NA	NA	No	NA	HPRC,HGSVC,1KG-ONT	Yes	NA	NA	NA	NA	NA	NA
chr1:24614774	chr1-24614774-allele303249-318	INS	317	NA	0.0007564296520423601,0.001440922190201729,0.000992063492063492,0.010934393638170975,0.0	0.000863716	NA	NA	NA	NA	NA	NA	NA	NA	NA	No	NA	HPRC,HGSVC,1KG-ONT	Yes	NA	NA	NA	NA	NA	NA
chr1:24614774	chr1-24614774-allele303251-317	INS	316	NA	0.014372163388804841,0.008645533141210375,0.0,0.0,0.0	0.0156893	NA	NA	NA	NA	NA	NA	NA	NA	NA	No	NA	HPRC,HGSVC,1KG-ONT	Yes	NA	NA	NA	NA	NA	NA
chr1:24622896	chr1-24622896-allele303405-314	INS	313	NA	0.0007564296520423601,0.0,0.0,0.0,0.0	0.000918741	NA	NA	NA	NA	NA	NA	NA	NA	NA	No	NA	HPRC,HGSVC,1KG-ONT	Yes	NA	NA	NA	NA	NA	NA
chr1:24622896	chr1-24622896-allele303400-323	INS	322	NA	0.1535552193645991,0.021613832853025938,0.031746031746031744,0.04671968190854871,0.010224948875255624	0.125522	NA	NA	NA	NA	NA	NA	NA	NA	NA	No	NA	HPRC,HGSVC,1KG-ONT	Yes	NA	NA	NA	NA	NA	NA
chr1:24622896	chr1-24622896-allele303403-324	INS	323	NA	0.007564296520423601,0.0,0.001984126984126984,0.0,0.0	0.00974363	NA	NA	NA	NA	NA	NA	NA	NA	NA	No	NA	HPRC,HGSVC,1KG-ONT	Yes	NA	NA	NA	NA	NA	NA
chr1:24631863	chr1-24631863-allele303500-1	DEL	140	NA	0.22239031770045387,0.03890489913544669,0.01984126984126984,0.039761431411530816,0.010224948875255624	0.229191	SRRM1(1.0, 0.225)	NA	NA	NA	NA	NA	NA	NA	NA	No	NA	HPRC,HGSVC,1KG-ONT	No	NA	NA	NA	NA	NA	NA
chr1:24634697	chr1-24634697-allele303523-314	INS	313	NA	0.00529500756429652,0.002881844380403458,0.020833333333333332,0.0009940357852882703,0.0	NA	SRRM1(1.0, 0.225)	NA	NA	NA	NA	NA	NA	NA	NA	No	NA	HPRC,HGSVC,1KG-ONT	No	NA	NA	NA	NA	NA	NA
chr1:24634837	chr1-24634837-allele303524-313	INS	312	0.841469	0.3880484114977307,0.41786743515850144,0.4017857142857143,0.40059642147117297,0.43149284253578735	0.000700139	SRRM1(1.0, 0.225)	NA	NA	NA	NA	NA	NA	NA	NA	No	NA	HPRC,HGSVC,1KG-ONT	No	NA	Severe COVID-19 infection(NCMAP, rs59480262, 3E-10, 0.5504537188388092)	Anemia due to chronic blood loss(1.15%, 3.68%, 0.3, [0.11;0.82], 0.024424),Arthritis of spine(0.57%, 2.76%, 0.2, [0.06;0.76], 0.013716),Cervical radiculopathy(4.98%, 9.51%, 0.5, [0.29;0.86], 0.015828),Chronic kidney disease(5.36%, 8.90%, 0.58, [0.34;1.0], 0.04926),Chronic kidney disease stage 4(1.15%, 3.37%, 0.33, [0.12;0.91], 0.040509),Cortical senile cataract(0.57%, 2.76%, 0.2, [0.06;0.76], 0.013716),Cyst of kidney(0.38%, 2.45%, 0.15, [0.03;0.72], 0.016538),Displacement of lumbar intervertebral disc without myelopathy(3.45%, 0.92%, 3.85, [1.12;13.16], 0.02237),Eczema(0.96%, 3.07%, 0.31, [0.1;0.9], 0.031052),End-stage renal disease(1.15%, 3.37%, 0.33, [0.12;0.91], 0.040509),Eustachian tube disorder(1.53%, 3.99%, 0.38, [0.15;0.91], 0.038409),Ganglion cyst(0.57%, 3.37%, 0.17, [0.05;0.6], 0.003554),Hidradenitis(0.77%, 2.76%, 0.27, [0.08;0.89], 0.039546),Lesion of ulnar nerve(1.34%, 3.68%, 0.36, [0.14;0.91], 0.031516),Multiple sclerosis(2.30%, 0.31%, 7.65, [0.99;59.09], 0.021284),Paralytic ileus(0.38%, 2.76%, 0.14, [0.03;0.63], 0.00411),Pure hyperglyceridemia(2.11%, 0.31%, 7.0, [0.9;54.45], 0.035289),Residual hemorrhoidal skin tags(3.26%, 6.44%, 0.49, [0.25;0.94], 0.039432),Ureteric stone(0.77%, 2.76%, 0.27, [0.08;0.89], 0.039546),Vesicular eczema(0.57%, 2.45%, 0.23, [0.06;0.87], 0.026594),Polyp of corpus uteri(1.34%, 4.55%, 0.29, [0.1;0.83], 0.019212)	NA	NA	NA
chr1:24634837	chr1-24634837-allele303526-312	INS	311	NA	0.0015128593040847202,0.0,0.0,0.002982107355864811,0.0	NA	SRRM1(1.0, 0.225)	NA	NA	NA	NA	NA	NA	NA	NA	No	NA	HPRC,HGSVC,1KG-ONT	No	NA	NA	NA	NA	NA	NA
chr1:24634837	chr1-24634837-allele303527-313	INS	312	NA	0.0015128593040847202,0.0,0.0,0.0,0.0	0.00234988	SRRM1(1.0, 0.225)	NA	NA	NA	NA	NA	NA	NA	NA	No	NA	HPRC,HGSVC,1KG-ONT	No	NA	NA	NA	NA	NA	NA
chr1:24709373	chr1-24709373-allele304262-59	INS	58	NA	0.0015128593040847202,0.002881844380403458,0.0,0.004970178926441352,0.0	NA	NA	NA	NA	NA	NA	NA	NA	NA	NA	No	NA	HPRC,HGSVC	No	NA	NA	NA	NA	NA	NA
chr1:24709374	chr1-24709374-allele304263-53	INS	52	NA	0.014372163388804841,0.09510086455331412,0.00992063492063492,0.02186878727634195,0.02147239263803681	0.00538605	NA	NA	NA	NA	NA	NA	NA	NA	NA	No	NA	HPRC,HGSVC	No	NA	NA	NA	NA	NA	NA
chr1:24724555	chr1-24724555-allele304427-73	INS	72	NA	0.02118003025718608,0.027377521613832854,0.06646825396825397,0.0268389662027833,0.07566462167689161	0.00980381	NA	NA	NA	NA	NA	NA	NA	NA	promoter	No	NA	No	Yes	NA	NA	NA	NA	NA	NA
chr1:24730316	chr1-24730316-allele304473-290	INS	289	NA	0.0037821482602118004,0.0,0.0,0.0,0.0	0.00663171	NA	NA	NA	NA	NA	NA	NA	NA	NA	No	NA	HPRC,HGSVC,1KG-ONT	Yes	NA	NA	NA	NA	NA	NA
chr1:24730329	chr1-24730329-allele304476-294	INS	293	NA	0.0,0.0,0.011904761904761904,0.006958250497017893,0.007157464212678937	0.00425535	NA	NA	NA	NA	NA	NA	NA	NA	NA	No	NA	HPRC,HGSVC,1KG-ONT	Yes	NA	NA	NA	NA	NA	NA
chr1:24730330	chr1-24730330-allele304477-308	INS	307	NA	0.0,0.0,0.0,0.0009940357852882703,0.0	NA	NA	NA	NA	NA	NA	NA	NA	NA	NA	No	NA	HPRC,HGSVC,1KG-ONT	Yes	NA	NA	NA	NA	NA	NA
chr1:24730330	chr1-24730330-allele304478-305	INS	304	NA	0.0453857791225416,0.005763688760806916,0.03273809523809524,0.014910536779324055,0.009202453987730062	0.0168988	NA	NA	NA	NA	NA	NA	NA	NA	NA	No	NA	HPRC,HGSVC,1KG-ONT	Yes	NA	NA	NA	NA	NA	NA
chr1:24730331	chr1-24730331-allele304479-323	INS	322	NA	0.007564296520423601,0.0,0.012896825396825396,0.0009940357852882703,0.011247443762781187	NA	NA	NA	NA	NA	NA	NA	NA	NA	NA	No	NA	HPRC,HGSVC,1KG-ONT	Yes	NA	NA	NA	NA	NA	NA
chr1:24730332	chr1-24730332-allele304480-409	INS	408	NA	0.015128593040847202,0.001440922190201729,0.0,0.0,0.0	0.0254721	NA	NA	NA	NA	NA	NA	NA	NA	NA	No	NA	HPRC,HGSVC,1KG-ONT	Yes	NA	NA	NA	NA	NA	NA
chr1:24730334	chr1-24730334-allele304484-314	INS	313	NA	0.0007564296520423601,0.002881844380403458,0.000992063492063492,0.003976143141153081,0.007157464212678937	0.00103615	NA	NA	NA	NA	NA	NA	NA	NA	NA	No	NA	HPRC,HGSVC,1KG-ONT	Yes	NA	NA	NA	NA	NA	NA
chr1:24730334	chr1-24730334-allele304482-440	INS	439	NA	0.0022692889561270802,0.0,0.0,0.0,0.0	0.00377908	NA	NA	NA	NA	NA	NA	NA	NA	NA	No	NA	HPRC,HGSVC	Yes	NA	NA	NA	NA	NA	NA
chr1:24730335	chr1-24730335-allele304488-372	INS	371	NA	0.0022692889561270802,0.0,0.0,0.0,0.0	0.00377908	NA	NA	NA	NA	NA	NA	NA	NA	NA	No	NA	HPRC,HGSVC,1KG-ONT	Yes	NA	NA	NA	NA	NA	NA
chr1:24730335	chr1-24730335-allele304486-470	INS	469	NA	0.0007564296520423601,0.0,0.0,0.0,0.0	0.000918741	NA	NA	NA	NA	NA	NA	NA	NA	NA	No	NA	HPRC,HGSVC	Yes	NA	NA	NA	NA	NA	NA
chr1:24730336	chr1-24730336-allele304494-324	INS	323	NA	0.0015128593040847202,0.0,0.0,0.0,0.0	0.00234988	NA	NA	NA	NA	NA	NA	NA	NA	NA	No	NA	HPRC,HGSVC,1KG-ONT	Yes	NA	NA	NA	NA	NA	NA
chr1:24730337	chr1-24730337-allele304506-275	INS	274	NA	0.00680786686838124,0.002881844380403458,0.003968253968253968,0.004970178926441352,0.00408997955010225	0.000231526	NA	NA	NA	NA	NA	NA	NA	NA	NA	No	NA	HPRC,HGSVC,1KG-ONT	Yes	NA	NA	NA	NA	NA	NA
chr1:24730337	chr1-24730337-allele304499-353	INS	352	NA	0.06883509833585477,0.004322766570605188,0.0,0.0009940357852882703,0.0	0.114204	NA	NA	NA	NA	NA	NA	NA	NA	NA	No	NA	HPRC,HGSVC,1KG-ONT	Yes	NA	NA	NA	NA	NA	NA
chr1:24730337	chr1-24730337-allele304507-296	INS	295	NA	0.0,0.0,0.0,0.0009940357852882703,0.0	NA	NA	NA	NA	NA	NA	NA	NA	NA	NA	No	NA	HPRC,HGSVC,1KG-ONT	Yes	NA	NA	NA	NA	NA	NA
chr1:24730337	chr1-24730337-allele304500-268	INS	267	NA	0.0,0.0,0.00992063492063492,0.010934393638170975,0.005112474437627812	0.00425535	NA	NA	NA	NA	NA	NA	NA	NA	NA	No	NA	HPRC,HGSVC,1KG-ONT	Yes	NA	NA	NA	NA	NA	NA
chr1:24730337	chr1-24730337-allele304501-275	INS	274	NA	0.00680786686838124,0.020172910662824207,0.000992063492063492,0.008946322067594433,0.017382413087934562	0.000370773	NA	NA	NA	NA	NA	NA	NA	NA	NA	No	NA	HPRC,HGSVC,1KG-ONT	Yes	NA	NA	NA	NA	NA	NA
chr1:24730337	chr1-24730337-allele304504-376	INS	375	NA	0.0022692889561270802,0.002881844380403458,0.0,0.0,0.0	0.000980669	NA	NA	NA	NA	NA	NA	NA	NA	NA	No	NA	HPRC,HGSVC,1KG-ONT	Yes	NA	NA	NA	NA	NA	NA
chr1:24730341	chr1-24730341-allele304510-331	INS	330	NA	0.009077155824508321,0.002881844380403458,0.0,0.0,0.0010224948875255625	0.0108499	NA	NA	NA	NA	NA	NA	NA	NA	NA	No	NA	HPRC,HGSVC,1KG-ONT	Yes	NA	NA	NA	NA	NA	NA
chr1:24730343	chr1-24730343-allele304514-293	INS	292	NA	0.006051437216338881,0.0,0.0,0.0,0.0	0.0108963	NA	NA	NA	NA	NA	NA	NA	NA	NA	No	NA	HPRC,HGSVC,1KG-ONT	Yes	NA	NA	NA	NA	NA	NA
chr1:24730343	chr1-24730343-allele304513-245	INS	244	NA	0.006051437216338881,0.002881844380403458,0.0,0.0019880715705765406,0.007157464212678937	0.000732246	NA	NA	NA	NA	NA	NA	NA	NA	NA	No	NA	HPRC,HGSVC,1KG-ONT	Yes	NA	NA	NA	NA	NA	NA
chr1:24730343	chr1-24730343-allele304516-238	INS	237	NA	0.015128593040847202,0.005763688760806916,0.000992063492063492,0.0,0.0	0.0183762	NA	NA	NA	NA	NA	NA	NA	NA	NA	No	NA	HPRC,HGSVC,1KG-ONT	Yes	NA	NA	NA	NA	NA	NA
chr1:24730343	chr1-24730343-allele304518-328	INS	327	NA	0.009077155824508321,0.002881844380403458,0.003968253968253968,0.0,0.0	0.00720493	NA	NA	NA	NA	NA	NA	NA	NA	NA	No	NA	HPRC,HGSVC,1KG-ONT	Yes	NA	NA	NA	NA	NA	NA
chr1:24730343	chr1-24730343-allele304515-292	INS	291	NA	0.06429652042360061,0.07348703170028818,0.12003968253968254,0.04671968190854871,0.03578732106339468	NA	NA	NA	NA	NA	NA	NA	NA	NA	NA	No	NA	HPRC,HGSVC,1KG-ONT	Yes	NA	NA	NA	NA	NA	NA
chr1:24730343	chr1-24730343-allele304512-259	INS	258	NA	0.0,0.0,0.001984126984126984,0.0,0.0	NA	NA	NA	NA	NA	NA	NA	NA	NA	NA	No	NA	HPRC,HGSVC,1KG-ONT	Yes	NA	NA	NA	NA	NA	NA
chr1:24730343	chr1-24730343-allele304517-259	INS	258	NA	0.04387291981845688,0.24927953890489912,0.25992063492063494,0.2673956262425447,0.16768916155419222	0.112877	NA	NA	NA	NA	NA	NA	NA	NA	NA	No	NA	HPRC,HGSVC,1KG-ONT	Yes	NA	NA	NA	NA	NA	NA
chr1:24730348	chr1-24730348-allele304522-346	INS	345	NA	0.0030257186081694403,0.007204610951008645,0.001984126984126984,0.008946322067594433,0.009202453987730062	0.000678777	NA	NA	NA	NA	NA	NA	NA	NA	NA	No	NA	HPRC,HGSVC,1KG-ONT	Yes	NA	NA	NA	NA	NA	NA
chr1:24730349	chr1-24730349-allele304525-275	INS	274	NA	0.0,0.0,0.00496031746031746,0.0009940357852882703,0.007157464212678937	0.00180841	NA	NA	NA	NA	NA	NA	NA	NA	NA	No	NA	HPRC,HGSVC,1KG-ONT	Yes	NA	NA	NA	NA	NA	NA
chr1:24730349	chr1-24730349-allele304524-226	INS	225	NA	0.02042360060514372,0.002881844380403458,0.0,0.0,0.0	0.0331376	NA	NA	NA	NA	NA	NA	NA	NA	NA	No	NA	HPRC,HGSVC,1KG-ONT	Yes	NA	NA	NA	NA	NA	NA
chr1:24730354	chr1-24730354-allele304532-311	INS	310	NA	0.00529500756429652,0.008645533141210375,0.026785714285714284,0.015904572564612324,0.0010224948875255625	0.0025092	NA	NA	NA	NA	NA	NA	NA	NA	NA	No	NA	HPRC,HGSVC,1KG-ONT	Yes	NA	NA	NA	NA	NA	NA
chr1:24730354	chr1-24730354-allele304542-280	INS	279	NA	0.0,0.001440922190201729,0.0,0.007952286282306162,0.0	0.00114796	NA	NA	NA	NA	NA	NA	NA	NA	NA	No	NA	HPRC,HGSVC,1KG-ONT	Yes	NA	NA	NA	NA	NA	NA
chr1:24730354	chr1-24730354-allele304528-189	INS	188	NA	0.0030257186081694403,0.0,0.0,0.0,0.0	0.00495017	NA	NA	NA	NA	NA	NA	NA	NA	NA	No	NA	HPRC,HGSVC	Yes	NA	NA	NA	NA	NA	NA
chr1:24730354	chr1-24730354-allele304538-283	INS	282	NA	0.0718608169440242,0.15129682997118155,0.0496031746031746,0.12524850894632206,0.08588957055214724	0.00387068	NA	NA	NA	NA	NA	NA	NA	NA	NA	No	NA	HPRC,HGSVC,1KG-ONT	Yes	NA	NA	NA	NA	NA	NA
chr1:24730354	chr1-24730354-allele304529-323	INS	322	NA	0.012102874432677761,0.008645533141210375,0.008928571428571428,0.010934393638170975,0.010224948875255624	NA	NA	NA	NA	NA	NA	NA	NA	NA	NA	No	NA	HPRC,HGSVC,1KG-ONT	Yes	NA	NA	NA	NA	NA	NA
chr1:24730354	chr1-24730354-allele304536-285	INS	284	NA	0.0,0.011527377521613832,0.000992063492063492,0.0,0.0010224948875255625	0.00112696	NA	NA	NA	NA	NA	NA	NA	NA	NA	No	NA	HPRC,HGSVC,1KG-ONT	Yes	NA	NA	NA	NA	NA	NA
chr1:24730354	chr1-24730354-allele304537-268	INS	267	NA	0.0037821482602118004,0.0,0.007936507936507936,0.0,0.0	NA	NA	NA	NA	NA	NA	NA	NA	NA	NA	No	NA	HPRC,HGSVC,1KG-ONT	Yes	NA	NA	NA	NA	NA	NA
chr1:24730354	chr1-24730354-allele304543-307	INS	306	NA	0.0007564296520423601,0.002881844380403458,0.0248015873015873,0.003976143141153081,0.002044989775051125	0.00445961	NA	NA	NA	NA	NA	NA	NA	NA	NA	No	NA	HPRC,HGSVC,1KG-ONT	Yes	NA	NA	NA	NA	NA	NA
chr1:24730354	chr1-24730354-allele304531-301	INS	300	NA	0.012859304084720122,0.005763688760806916,0.00992063492063492,0.018886679920477135,0.027607361963190184	NA	NA	NA	NA	NA	NA	NA	NA	NA	NA	No	NA	HPRC,HGSVC,1KG-ONT	Yes	NA	NA	NA	NA	NA	NA
chr1:24730354	chr1-24730354-allele304535-274	INS	273	NA	0.0007564296520423601,0.001440922190201729,0.000992063492063492,0.0019880715705765406,0.006134969325153374	0.000360376	NA	NA	NA	NA	NA	NA	NA	NA	NA	No	NA	HPRC,HGSVC,1KG-ONT	Yes	NA	NA	NA	NA	NA	NA
chr1:24730354	chr1-24730354-allele304534-306	INS	305	NA	0.006051437216338881,0.0,0.0,0.0019880715705765406,0.018404907975460124	NA	NA	NA	NA	NA	NA	NA	NA	NA	NA	No	NA	HPRC,HGSVC,1KG-ONT	Yes	NA	NA	NA	NA	NA	NA
chr1:24730354	chr1-24730354-allele304530-273	INS	272	NA	0.029500756429652043,0.001440922190201729,0.0,0.0,0.0010224948875255625	0.0495149	NA	NA	NA	NA	NA	NA	NA	NA	NA	No	NA	HPRC,HGSVC,1KG-ONT	Yes	NA	NA	NA	NA	NA	NA
chr1:24730354	chr1-24730354-allele304544-291	INS	290	NA	0.0007564296520423601,0.001440922190201729,0.018849206349206348,0.0,0.0	0.0019985	NA	NA	NA	NA	NA	NA	NA	NA	NA	No	NA	HPRC,HGSVC,1KG-ONT	Yes	NA	NA	NA	NA	NA	NA
chr1:24730358	chr1-24730358-allele304545-315	INS	314	NA	0.007564296520423601,0.001440922190201729,0.0,0.0009940357852882703,0.0	0.00974363	NA	NA	NA	NA	NA	NA	NA	NA	NA	No	NA	HPRC,HGSVC,1KG-ONT	Yes	NA	NA	NA	NA	NA	NA
chr1:24730358	chr1-24730358-allele304546-300	INS	299	NA	0.0022692889561270802,0.0,0.0,0.0,0.0	0.00377908	NA	NA	NA	NA	NA	NA	NA	NA	NA	No	NA	HPRC,HGSVC,1KG-ONT	Yes	NA	NA	NA	NA	NA	NA
chr1:24730366	chr1-24730366-allele304550-198	INS	197	NA	0.0,0.001440922190201729,0.00992063492063492,0.0,0.0	0.00142414	NA	NA	NA	NA	NA	NA	NA	NA	NA	No	NA	HPRC,HGSVC	Yes	NA	NA	NA	NA	NA	NA
chr1:24730372	chr1-24730372-allele304551-329	INS	328	NA	0.0022692889561270802,0.0,0.0,0.0,0.0081799591002045	NA	NA	NA	NA	NA	NA	NA	NA	NA	NA	No	NA	HPRC,HGSVC,1KG-ONT	Yes	NA	NA	NA	NA	NA	NA
chr1:24799615	chr1-24799615-allele305151-1	DEL	398	NA	0.047655068078668684,0.001440922190201729,0.0,0.0,0.0	0.0839358	CLIC4(0.044323, 0.901)	NA	NA	NA	NA	NA	NA	NA	NA	No	NA	HPRC,HGSVC,1KG-ONT	No	NA	NA	NA	NA	NA	NA
chr1:24799665	chr1-24799665-allele305158-1	DEL	348	NA	0.007564296520423601,0.004322766570605188,0.001984126984126984,0.0,0.0010224948875255625	0.0050063	CLIC4(0.044323, 0.901)	NA	NA	NA	NA	NA	NA	NA	NA	No	NA	HPRC,HGSVC,1KG-ONT	No	NA	NA	NA	NA	NA	NA
chr1:24799713	chr1-24799713-allele305161-251	INS	250	NA	0.01361573373676248,0.004322766570605188,0.030753968253968252,0.0009940357852882703,0.0	0.000223687	CLIC4(0.044323, 0.901)	NA	NA	NA	NA	NA	NA	NA	NA	No	NA	HGSVC	No	NA	NA	NA	NA	NA	NA
chr1:24799715	chr1-24799715-allele305162-1	DEL	298	NA	0.0416036308623298,0.05043227665706052,0.026785714285714284,0.0775347912524851,0.034764826175869123	NA	CLIC4(0.044323, 0.901)	NA	NA	NA	NA	NA	NA	NA	NA	No	NA	HPRC,HGSVC,1KG-ONT	No	NA	NA	NA	NA	NA	NA
chr1:24799904	chr1-24799904-allele305175-1	DEL	171	NA	0.0,0.002881844380403458,0.0,0.0,0.0	NA	CLIC4(0.044323, 0.901)	NA	NA	NA	NA	NA	NA	NA	NA	No	NA	HPRC,HGSVC,1KG-ONT	No	NA	NA	NA	NA	NA	NA
chr1:24799915	chr1-24799915-allele305181-1	DEL	296	NA	0.3540090771558245,0.5720461095100865,0.435515873015873,0.5019880715705766,0.4376278118609407	0.0309415	CLIC4(0.044323, 0.901)	NA	NA	NA	NA	NA	NA	NA	NA	No	NA	HPRC,HGSVC,1KG-ONT	No	NA	NA	NA	NA	NA	NA
chr1:24799917	chr1-24799917-allele305183-1	DEL	295	NA	0.00680786686838124,0.01440922190201729,0.018849206349206348,0.006958250497017893,0.015337423312883436	0.00157744	CLIC4(0.044323, 0.901)	NA	NA	NA	NA	NA	NA	NA	NA	No	NA	HPRC,HGSVC,1KG-ONT	No	NA	NA	NA	NA	NA	NA
chr1:24799925	chr1-24799925-allele305184-1	DEL	315	NA	0.0030257186081694403,0.001440922190201729,0.002976190476190476,0.0,0.0	0.000667154	CLIC4(0.044323, 0.901)	NA	NA	NA	NA	NA	NA	NA	NA	No	NA	HPRC,HGSVC,1KG-ONT	No	NA	NA	NA	NA	NA	NA
chr1:24799947	chr1-24799947-allele305185-1	DEL	127	NA	0.0037821482602118004,0.001440922190201729,0.0,0.0,0.0	0.00462462	CLIC4(0.044323, 0.901)	NA	NA	NA	NA	NA	NA	NA	NA	No	NA	HPRC,HGSVC,1KG-ONT	No	NA	NA	NA	NA	NA	NA
chr1:24800061	chr1-24800061-allele305191-1	DEL	250	NA	0.07488653555219364,0.008645533141210375,0.000992063492063492,0.0,0.0	0.11875	CLIC4(0.044323, 0.901)	NA	NA	NA	NA	NA	NA	NA	NA	No	NA	HPRC,HGSVC,1KG-ONT	No	NA	NA	NA	NA	NA	NA
chr1:24832196	chr1-24832196-allele305481-1	DEL	2822	NA	0.8040847201210287,0.9755043227665706,1.0,0.9990059642147118,1.0	0.287407	CLIC4(0.044323, 0.901)	NA	NA	NA	NA	NA	NA	NA	CTCF_binding_site,enhancer	Yes	NA	HPRC,HGSVC,1KG-ONT	Yes	NA	NA	NA	NA	NA	NA
chr1:24833484	chr1-24833484-allele305486-1	DEL	224	NA	0.030257186081694403,0.005763688760806916,0.0,0.0,0.0	0.0469483	CLIC4(0.044323, 0.901)	NA	NA	NA	NA	NA	NA	NA	NA	Yes	NA	HPRC,HGSVC	No	NA	NA	NA	NA	NA	NA
chr1:24833685	chr1-24833685-allele305488-51	INS	50	NA	0.1043872919818457,0.012968299711815562,0.0,0.0,0.0	0.163688	CLIC4(0.044323, 0.901)	NA	NA	NA	NA	NA	NA	NA	NA	Yes	NA	No	No	NA	NA	NA	NA	NA	NA
chr1:24833694	chr1-24833694-allele305489-53	INS	52	NA	0.006051437216338881,0.0,0.0,0.0,0.0	0.0108963	CLIC4(0.044323, 0.901)	NA	NA	NA	NA	NA	NA	NA	NA	Yes	NA	No	No	NA	NA	NA	NA	NA	NA
chr1:24833740	chr1-24833740-allele305490-1	DEL	126	NA	0.02193645990922844,0.001440922190201729,0.0,0.0,0.0	0.0380065	CLIC4(0.044323, 0.901)	NA	NA	NA	NA	NA	NA	NA	NA	Yes	NA	HPRC,HGSVC,1KG-ONT	No	NA	NA	NA	NA	NA	NA
chr1:24855832	chr1-24855832-allele305644-403	INS	402	NA	0.00529500756429652,0.0,0.0,0.0,0.0	0.00947665	NA	NA	NA	NA	NA	NA	NA	NA	NA	No	NA	No	Yes	NA	NA	NA	NA	NA	NA
chr1:24875330	chr1-24875330-allele305972-1	DEL	1814	NA	0.09379727685325265,0.007204610951008645,0.0,0.0,0.0	0.153783	NA	NA	NA	NA	NA	NA	NA	NA	NA	No	NA	HPRC,HGSVC,1KG-ONT	Yes	NA	NA	NA	NA	NA	NA
chr1:24908064	chr1-24908064-allele306274-51	INS	50	NA	0.0022692889561270802,0.0,0.0,0.0,0.0	0.00377908	RUNX3(0.3739, 0.698)	RUNX3(0.3739, 0.698)	NA	NA	NA	NA	NA	NA	NA	No	NA	No	No	NA	NA	NA	NA	NA	NA
chr1:24908198	chr1-24908198-allele306285-76	INS	75	NA	0.0015128593040847202,0.0,0.0,0.0,0.0	0.00234988	RUNX3(0.3739, 0.698)	RUNX3(0.3739, 0.698)	NA	NA	NA	NA	NA	NA	NA	No	NA	No	No	NA	NA	NA	NA	NA	NA
chr1:25002064	chr1-25002064-allele306701-62	INS	61	NA	0.0,0.0,0.0,0.0009940357852882703,0.0	NA	NA	NA	NA	NA	NA	NA	NA	NA	NA	No	NA	HPRC,HGSVC,1KG-ONT	No	NA	NA	NA	NA	NA	NA
chr1:25002064	chr1-25002064-allele306702-67	INS	66	NA	0.0022692889561270802,0.02881844380403458,0.0,0.003976143141153081,0.006134969325153374	0.00211857	NA	NA	NA	NA	NA	NA	NA	NA	NA	No	NA	HPRC,HGSVC,1KG-ONT	No	NA	NA	NA	NA	NA	NA
chr1:25002064	chr1-25002064-allele306706-88	INS	87	NA	0.0,0.0,0.0,0.0,0.006134969325153374	0.000593574	NA	NA	NA	NA	NA	NA	NA	NA	NA	No	NA	HPRC,HGSVC,1KG-ONT	No	NA	NA	NA	NA	NA	NA
chr1:25002064	chr1-25002064-allele306715-223	INS	222	NA	0.0,0.001440922190201729,0.012896825396825396,0.0,0.0	0.00163135	NA	NA	NA	NA	NA	NA	NA	NA	NA	No	NA	HPRC,HGSVC,1KG-ONT	No	NA	NA	NA	NA	NA	NA
chr1:25002064	chr1-25002064-allele306711-88	INS	87	NA	0.0015128593040847202,0.0,0.025793650793650792,0.0,0.00408997955010225	0.00287762	NA	NA	NA	NA	NA	NA	NA	NA	NA	No	NA	HPRC,HGSVC,1KG-ONT	No	NA	NA	NA	NA	NA	NA
chr1:25002064	chr1-25002064-allele306704-78	INS	77	NA	0.0,0.0,0.0,0.0,0.0010224948875255625	NA	NA	NA	NA	NA	NA	NA	NA	NA	NA	No	NA	HPRC,HGSVC,1KG-ONT	No	NA	NA	NA	NA	NA	NA
chr1:25002064	chr1-25002064-allele306703-93	INS	92	NA	0.0045385779122541605,0.03602305475504323,0.003968253968253968,0.06461232604373758,0.0541922290388548	0.0202958	NA	NA	NA	NA	NA	NA	NA	NA	NA	No	NA	HPRC,HGSVC,1KG-ONT	No	NA	NA	NA	NA	NA	NA
chr1:25002072	chr1-25002072-allele306722-261	INS	260	NA	0.0030257186081694403,0.002881844380403458,0.013888888888888888,0.0,0.0	NA	NA	NA	NA	NA	NA	NA	NA	NA	NA	No	NA	HPRC,HGSVC,1KG-ONT	No	NA	NA	NA	NA	NA	NA
chr1:25002072	chr1-25002072-allele306725-242	INS	241	NA	0.0045385779122541605,0.001440922190201729,0.0,0.0,0.0	0.00598883	NA	NA	NA	NA	NA	NA	NA	NA	NA	No	NA	HPRC,HGSVC,1KG-ONT	No	NA	NA	NA	NA	NA	NA
chr1:25002072	chr1-25002072-allele306723-212	INS	211	NA	0.0030257186081694403,0.0,0.0,0.0,0.0	0.00495017	NA	NA	NA	NA	NA	NA	NA	NA	NA	No	NA	HPRC,HGSVC,1KG-ONT	No	NA	NA	NA	NA	NA	NA
chr1:25002072	chr1-25002072-allele306720-163	INS	162	NA	0.02193645990922844,0.05043227665706052,0.030753968253968252,0.003976143141153081,0.04294478527607362	0.000707485	NA	NA	NA	NA	NA	NA	NA	NA	NA	No	NA	HPRC,HGSVC	No	NA	NA	NA	NA	NA	NA
chr1:25002072	chr1-25002072-allele306730-87	INS	86	NA	0.0,0.011527377521613832,0.0,0.0,0.0010224948875255625	0.00114796	NA	NA	NA	NA	NA	NA	NA	NA	NA	No	NA	HPRC,HGSVC,1KG-ONT	No	NA	NA	NA	NA	NA	NA
chr1:25002072	chr1-25002072-allele306731-268	INS	267	NA	0.0015128593040847202,0.0,0.005952380952380952,0.0019880715705765406,0.013292433537832311	0.00135751	NA	NA	NA	NA	NA	NA	NA	NA	NA	No	NA	HPRC,HGSVC,1KG-ONT	No	NA	NA	NA	NA	NA	NA
chr1:25002072	chr1-25002072-allele306726-214	INS	213	NA	0.0,0.0,0.0,0.0009940357852882703,0.0010224948875255625	NA	NA	NA	NA	NA	NA	NA	NA	NA	NA	No	NA	HPRC,HGSVC,1KG-ONT	No	NA	NA	NA	NA	NA	NA
chr1:25002072	chr1-25002072-allele306729-161	INS	160	NA	0.0007564296520423601,0.002881844380403458,0.0,0.009940357852882704,0.0	0.000693256	NA	NA	NA	NA	NA	NA	NA	NA	NA	No	NA	HPRC,HGSVC	No	NA	NA	NA	NA	NA	NA
chr1:25002072	chr1-25002072-allele306721-213	INS	212	NA	0.02042360060514372,0.002881844380403458,0.026785714285714284,0.0,0.02044989775051125	0.00116655	NA	NA	NA	NA	NA	NA	NA	NA	NA	No	NA	HPRC,HGSVC,1KG-ONT	No	NA	NA	NA	NA	NA	NA
chr1:25002072	chr1-25002072-allele306724-162	INS	161	NA	0.0030257186081694403,0.0,0.0,0.002982107355864811,0.0	0.00123841	NA	NA	NA	NA	NA	NA	NA	NA	NA	No	NA	HPRC,HGSVC	No	NA	NA	NA	NA	NA	NA
chr1:25002073	chr1-25002073-allele306733-118	INS	117	NA	0.30786686838124055,0.5043227665706052,0.4880952380952381,0.694831013916501,0.4734151329243354	0.103611	NA	NA	NA	NA	NA	NA	NA	NA	NA	No	NA	HPRC,HGSVC	No	NA	NA	NA	NA	NA	NA
chr1:25002074	chr1-25002074-allele306736-115	INS	114	NA	0.0037821482602118004,0.06772334293948126,0.012896825396825396,0.011928429423459244,0.018404907975460124	0.0107559	NA	NA	NA	NA	NA	NA	NA	NA	NA	No	NA	HPRC,HGSVC	No	NA	NA	NA	NA	NA	NA
chr1:25002074	chr1-25002074-allele306735-163	INS	162	NA	0.0015128593040847202,0.0,0.022817460317460316,0.003976143141153081,0.017382413087934562	0.00539864	NA	NA	NA	NA	NA	NA	NA	NA	NA	No	NA	HPRC,HGSVC	No	NA	NA	NA	NA	NA	NA
chr1:25002074	chr1-25002074-allele306737-141	INS	140	NA	0.012859304084720122,0.03170028818443804,0.001984126984126984,0.02186878727634195,0.018404907975460124	0.000105929	NA	NA	NA	NA	NA	NA	NA	NA	NA	No	NA	HPRC,HGSVC	No	NA	NA	NA	NA	NA	NA
chr1:25002074	chr1-25002074-allele306739-193	INS	192	NA	0.0,0.0,0.00992063492063492,0.0,0.0	0.00102402	NA	NA	NA	NA	NA	NA	NA	NA	NA	No	NA	HPRC,HGSVC,1KG-ONT	No	NA	NA	NA	NA	NA	NA
chr1:25002075	chr1-25002075-allele306766-214	INS	213	NA	0.0045385779122541605,0.011527377521613832,0.0,0.0,0.0	0.000419605	NA	NA	NA	NA	NA	NA	NA	NA	NA	No	NA	HPRC,HGSVC,1KG-ONT	No	NA	NA	NA	NA	NA	NA
chr1:25002075	chr1-25002075-allele306771-141	INS	140	NA	0.0015128593040847202,0.0,0.0,0.0,0.0	0.00234988	NA	NA	NA	NA	NA	NA	NA	NA	NA	No	NA	HPRC,HGSVC	No	NA	NA	NA	NA	NA	NA
chr1:25002075	chr1-25002075-allele306769-91	INS	90	NA	0.0007564296520423601,0.004322766570605188,0.0,0.0,0.0	NA	NA	NA	NA	NA	NA	NA	NA	NA	NA	No	NA	HPRC,HGSVC,1KG-ONT	No	NA	NA	NA	NA	NA	NA
chr1:25002075	chr1-25002075-allele306747-238	INS	237	NA	0.006051437216338881,0.004322766570605188,0.006944444444444444,0.005964214711729622,0.0010224948875255625	NA	NA	NA	NA	NA	NA	NA	NA	NA	NA	No	NA	HPRC,HGSVC,1KG-ONT	No	NA	NA	NA	NA	NA	NA
chr1:25002075	chr1-25002075-allele306763-138	INS	137	NA	0.0,0.0,0.0,0.0019880715705765406,0.0	NA	NA	NA	NA	NA	NA	NA	NA	NA	NA	No	NA	HPRC,HGSVC	No	NA	NA	NA	NA	NA	NA
chr1:25002075	chr1-25002075-allele306755-167	INS	166	NA	0.0,0.0,0.0,0.006958250497017893,0.0	0.000778337	NA	NA	NA	NA	NA	NA	NA	NA	NA	No	NA	HPRC,HGSVC	No	NA	NA	NA	NA	NA	NA
chr1:25002075	chr1-25002075-allele306754-217	INS	216	NA	0.0015128593040847202,0.0,0.0,0.0,0.0010224948875255625	0.00077342	NA	NA	NA	NA	NA	NA	NA	NA	NA	No	NA	HPRC,HGSVC,1KG-ONT	No	NA	NA	NA	NA	NA	NA
chr1:25002075	chr1-25002075-allele306761-164	INS	163	NA	0.0007564296520423601,0.004322766570605188,0.06547619047619048,0.0,0.014314928425357873	0.0136398	NA	NA	NA	NA	NA	NA	NA	NA	NA	No	NA	HPRC,HGSVC	No	NA	NA	NA	NA	NA	NA
chr1:25002075	chr1-25002075-allele306753-189	INS	188	NA	0.00680786686838124,0.0,0.000992063492063492,0.002982107355864811,0.011247443762781187	0.000231526	NA	NA	NA	NA	NA	NA	NA	NA	NA	No	NA	HPRC,HGSVC,1KG-ONT	No	NA	NA	NA	NA	NA	NA
chr1:25002075	chr1-25002075-allele306746-188	INS	187	NA	0.06883509833585477,0.018731988472622477,0.03670634920634921,0.015904572564612324,0.02044989775051125	0.02927	NA	NA	NA	NA	NA	NA	NA	NA	NA	No	NA	HPRC,HGSVC,1KG-ONT	No	NA	NA	NA	NA	NA	NA
chr1:25002075	chr1-25002075-allele306744-378	INS	377	NA	0.0007564296520423601,0.0,0.0,0.0009940357852882703,0.0	NA	NA	NA	NA	NA	NA	NA	NA	NA	NA	No	NA	HPRC,HGSVC,1KG-ONT	No	NA	NA	NA	NA	NA	NA
chr1:25002075	chr1-25002075-allele306745-138	INS	137	NA	0.04084720121028744,0.06340057636887608,0.04662698412698413,0.010934393638170975,0.04805725971370143	NA	NA	NA	NA	NA	NA	NA	NA	NA	NA	No	NA	HPRC,HGSVC	No	NA	NA	NA	NA	NA	NA
chr1:25002075	chr1-25002075-allele306759-137	INS	136	NA	0.0,0.0,0.0,0.0009940357852882703,0.0	NA	NA	NA	NA	NA	NA	NA	NA	NA	NA	No	NA	HPRC,HGSVC	No	NA	NA	NA	NA	NA	NA
chr1:25002075	chr1-25002075-allele306767-163	INS	162	NA	0.0,0.0,0.018849206349206348,0.0,0.0	0.00267282	NA	NA	NA	NA	NA	NA	NA	NA	NA	No	NA	HPRC,HGSVC	No	NA	NA	NA	NA	NA	NA
chr1:25002075	chr1-25002075-allele306756-215	INS	214	NA	0.0045385779122541605,0.0,0.0,0.0,0.0	0.00805514	NA	NA	NA	NA	NA	NA	NA	NA	NA	No	NA	HPRC,HGSVC,1KG-ONT	No	NA	NA	NA	NA	NA	NA
chr1:25002075	chr1-25002075-allele306749-112	INS	111	NA	0.0007564296520423601,0.002881844380403458,0.022817460317460316,0.0009940357852882703,0.0010224948875255625	0.00317862	NA	NA	NA	NA	NA	NA	NA	NA	NA	No	NA	HPRC,HGSVC	No	NA	NA	NA	NA	NA	NA
chr1:25002075	chr1-25002075-allele306752-166	INS	165	NA	0.015128593040847202,0.001440922190201729,0.0,0.0,0.0	0.0254721	NA	NA	NA	NA	NA	NA	NA	NA	NA	No	NA	HPRC,HGSVC	No	NA	NA	NA	NA	NA	NA
chr1:25002075	chr1-25002075-allele306757-183	INS	182	NA	0.0015128593040847202,0.001440922190201729,0.0,0.0019880715705765406,0.0	NA	NA	NA	NA	NA	NA	NA	NA	NA	NA	No	NA	HPRC,HGSVC	No	NA	NA	NA	NA	NA	NA
chr1:25002075	chr1-25002075-allele306751-141	INS	140	NA	0.060514372163388806,0.010086455331412104,0.003968253968253968,0.04473161033797217,0.018404907975460124	0.0264567	NA	NA	NA	NA	NA	NA	NA	NA	NA	No	NA	HPRC,HGSVC	No	NA	NA	NA	NA	NA	NA
chr1:25002106	chr1-25002106-allele306781-173	INS	172	NA	0.0007564296520423601,0.0,0.0,0.0,0.0	0.000918741	NA	NA	NA	NA	NA	NA	NA	NA	NA	No	NA	HPRC,HGSVC	No	NA	NA	NA	NA	NA	NA
chr1:25002141	chr1-25002141-allele306790-126	INS	125	NA	0.0,0.01585014409221902,0.010912698412698412,0.0,0.0	0.00346003	NA	NA	NA	NA	NA	NA	NA	NA	NA	No	NA	HPRC,HGSVC	No	NA	NA	NA	NA	NA	NA
chr1:25002141	chr1-25002141-allele306789-286	INS	285	NA	0.006051437216338881,0.001440922190201729,0.0,0.0,0.0	0.00864004	NA	NA	NA	NA	NA	NA	NA	NA	NA	No	NA	HPRC,HGSVC,1KG-ONT	No	NA	NA	NA	NA	NA	NA
chr1:25002145	chr1-25002145-allele306795-411	INS	410	NA	0.0007564296520423601,0.0,0.017857142857142856,0.0,0.0	0.00163099	NA	NA	NA	NA	NA	NA	NA	NA	NA	No	NA	HPRC,HGSVC,1KG-ONT	No	NA	NA	NA	NA	NA	NA
chr1:25002145	chr1-25002145-allele306794-212	INS	211	NA	0.0,0.0,0.0,0.009940357852882704,0.006134969325153374	0.00237831	NA	NA	NA	NA	NA	NA	NA	NA	NA	No	NA	HPRC,HGSVC,1KG-ONT	No	NA	NA	NA	NA	NA	NA
chr1:25002146	chr1-25002146-allele306800-258	INS	257	NA	0.00680786686838124,0.001440922190201729,0.000992063492063492,0.0009940357852882703,0.011247443762781187	0.00043409	NA	NA	NA	NA	NA	NA	NA	NA	NA	No	NA	HPRC,HGSVC,1KG-ONT	No	NA	NA	NA	NA	NA	NA
chr1:25002146	chr1-25002146-allele306799-233	INS	232	NA	0.015128593040847202,0.0,0.00992063492063492,0.0009940357852882703,0.003067484662576687	0.00893103	NA	NA	NA	NA	NA	NA	NA	NA	NA	No	NA	HPRC,HGSVC,1KG-ONT	No	NA	NA	NA	NA	NA	NA
chr1:25002148	chr1-25002148-allele306839-188	INS	187	NA	0.0,0.0,0.000992063492063492,0.0,0.0	NA	NA	NA	NA	NA	NA	NA	NA	NA	NA	No	NA	HPRC,HGSVC,1KG-ONT	No	NA	NA	NA	NA	NA	NA
chr1:25002148	chr1-25002148-allele306818-135	INS	134	NA	0.006051437216338881,0.0,0.0,0.0,0.0	0.0108963	NA	NA	NA	NA	NA	NA	NA	NA	NA	No	NA	HPRC,HGSVC	No	NA	NA	NA	NA	NA	NA
chr1:25002148	chr1-25002148-allele306833-325	INS	324	NA	0.0,0.0,0.007936507936507936,0.0,0.0	0.000834484	NA	NA	NA	NA	NA	NA	NA	NA	NA	No	NA	HPRC,HGSVC,1KG-ONT	No	NA	NA	NA	NA	NA	NA
chr1:25002148	chr1-25002148-allele306814-213	INS	212	NA	0.023449319213313162,0.0,0.0,0.0,0.0	0.0430278	NA	NA	NA	NA	NA	NA	NA	NA	NA	No	NA	HPRC,HGSVC,1KG-ONT	No	NA	NA	NA	NA	NA	NA
chr1:25002148	chr1-25002148-allele306815-257	INS	256	NA	0.0015128593040847202,0.0,0.0,0.0,0.0	0.00234988	NA	NA	NA	NA	NA	NA	NA	NA	NA	No	NA	HPRC,HGSVC,1KG-ONT	No	NA	NA	NA	NA	NA	NA
chr1:25002148	chr1-25002148-allele306804-273	INS	272	NA	0.0340393343419062,0.010086455331412104,0.00496031746031746,0.02186878727634195,0.015337423312883436	0.0110841	NA	NA	NA	NA	NA	NA	NA	NA	NA	No	NA	HPRC,HGSVC,1KG-ONT	No	NA	NA	NA	NA	NA	NA
chr1:25002148	chr1-25002148-allele306810-628	INS	627	NA	0.0,0.0,0.005952380952380952,0.0,0.0	0.000593574	NA	NA	NA	NA	NA	NA	NA	NA	NA	No	NA	HPRC	No	NA	NA	NA	NA	NA	NA
chr1:25002148	chr1-25002148-allele306816-243	INS	242	NA	0.007564296520423601,0.0,0.0,0.0,0.0	0.0137297	NA	NA	NA	NA	NA	NA	NA	NA	NA	No	NA	HPRC,HGSVC,1KG-ONT	No	NA	NA	NA	NA	NA	NA
chr1:25002148	chr1-25002148-allele306830-286	INS	285	NA	0.0,0.001440922190201729,0.0,0.0,0.0	NA	NA	NA	NA	NA	NA	NA	NA	NA	NA	No	NA	HPRC,HGSVC,1KG-ONT	No	NA	NA	NA	NA	NA	NA
chr1:25002148	chr1-25002148-allele306824-331	INS	330	NA	0.0022692889561270802,0.0,0.0,0.0,0.0	0.00377908	NA	NA	NA	NA	NA	NA	NA	NA	NA	No	NA	HPRC,HGSVC,1KG-ONT	No	NA	NA	NA	NA	NA	NA
chr1:25002148	chr1-25002148-allele306831-325	INS	324	NA	0.0,0.0,0.0,0.0,0.005112474437627812	0.000408842	NA	NA	NA	NA	NA	NA	NA	NA	NA	No	NA	HPRC,HGSVC,1KG-ONT	No	NA	NA	NA	NA	NA	NA
chr1:25002148	chr1-25002148-allele306808-73	INS	72	NA	0.0007564296520423601,0.0,0.0,0.0,0.0	0.000918741	NA	NA	NA	NA	NA	NA	NA	NA	NA	No	NA	HPRC,HGSVC,1KG-ONT	No	NA	NA	NA	NA	NA	NA
chr1:25002148	chr1-25002148-allele306828-426	INS	425	NA	0.00832072617246596,0.002881844380403458,0.0,0.0,0.0	0.0110972	NA	NA	NA	NA	NA	NA	NA	NA	NA	No	NA	HPRC,HGSVC,1KG-ONT	No	NA	NA	NA	NA	NA	NA
chr1:25002148	chr1-25002148-allele306821-232	INS	231	NA	0.0007564296520423601,0.0,0.0,0.0,0.0	0.000918741	NA	NA	NA	NA	NA	NA	NA	NA	NA	No	NA	HPRC,HGSVC,1KG-ONT	No	NA	NA	NA	NA	NA	NA
chr1:25002148	chr1-25002148-allele306820-301	INS	300	NA	0.0015128593040847202,0.0,0.0,0.0,0.0	0.00234988	NA	NA	NA	NA	NA	NA	NA	NA	NA	No	NA	HPRC,HGSVC,1KG-ONT	No	NA	NA	NA	NA	NA	NA
chr1:25002148	chr1-25002148-allele306805-321	INS	320	NA	0.0030257186081694403,0.002881844380403458,0.000992063492063492,0.003976143141153081,0.0	NA	NA	NA	NA	NA	NA	NA	NA	NA	NA	No	NA	HPRC,HGSVC,1KG-ONT	No	NA	NA	NA	NA	NA	NA
chr1:25002148	chr1-25002148-allele306827-415	INS	414	NA	0.0,0.0,0.0,0.0,0.0010224948875255625	NA	NA	NA	NA	NA	NA	NA	NA	NA	NA	No	NA	HPRC,HGSVC,1KG-ONT	No	NA	NA	NA	NA	NA	NA
chr1:25002148	chr1-25002148-allele306823-301	INS	300	NA	0.0,0.0,0.0,0.0,0.00408997955010225	NA	NA	NA	NA	NA	NA	NA	NA	NA	NA	No	NA	HPRC,HGSVC,1KG-ONT	No	NA	NA	NA	NA	NA	NA
chr1:25002148	chr1-25002148-allele306806-186	INS	185	NA	0.00529500756429652,0.0,0.008928571428571428,0.0,0.0	0.000636731	NA	NA	NA	NA	NA	NA	NA	NA	NA	No	NA	HPRC,HGSVC,1KG-ONT	No	NA	NA	NA	NA	NA	NA
chr1:25002148	chr1-25002148-allele306807-56	INS	55	NA	0.02042360060514372,0.002881844380403458,0.0,0.0,0.0	0.0331376	NA	NA	NA	NA	NA	NA	NA	NA	NA	No	NA	HPRC,HGSVC,1KG-ONT	No	NA	NA	NA	NA	NA	NA
chr1:25002153	chr1-25002153-allele306845-165	INS	164	NA	0.0007564296520423601,0.0,0.0,0.0,0.0	0.000918741	NA	NA	NA	NA	NA	NA	NA	NA	NA	No	NA	HPRC,HGSVC	No	NA	NA	NA	NA	NA	NA
chr1:25002153	chr1-25002153-allele306841-135	INS	134	NA	0.030257186081694403,0.007204610951008645,0.006944444444444444,0.007952286282306162,0.00408997955010225	0.0215404	NA	NA	NA	NA	NA	NA	NA	NA	NA	No	NA	HPRC,HGSVC	No	NA	NA	NA	NA	NA	NA
chr1:25002153	chr1-25002153-allele306840-341	INS	340	NA	0.007564296520423601,0.0,0.0,0.0,0.0	0.0137297	NA	NA	NA	NA	NA	NA	NA	NA	NA	No	NA	HPRC,HGSVC,1KG-ONT	No	NA	NA	NA	NA	NA	NA
chr1:25002153	chr1-25002153-allele306842-258	INS	257	NA	0.0022692889561270802,0.0,0.0,0.0,0.0	0.00377908	NA	NA	NA	NA	NA	NA	NA	NA	NA	No	NA	HPRC,HGSVC,1KG-ONT	No	NA	NA	NA	NA	NA	NA
chr1:25002160	chr1-25002160-allele306847-256	INS	255	NA	0.00680786686838124,0.0,0.0,0.0,0.0010224948875255625	0.0101459	NA	NA	NA	NA	NA	NA	NA	NA	NA	No	NA	HPRC,HGSVC,1KG-ONT	No	NA	NA	NA	NA	NA	NA
chr1:25002167	chr1-25002167-allele306854-98	INS	97	NA	0.0015128593040847202,0.001440922190201729,0.0,0.005964214711729622,0.0	NA	NA	NA	NA	NA	NA	NA	NA	NA	NA	No	NA	HPRC,HGSVC	No	NA	NA	NA	NA	NA	NA
chr1:25002168	chr1-25002168-allele306855-514	INS	513	NA	0.0,0.0,0.0,0.004970178926441352,0.009202453987730062	0.00207258	NA	NA	NA	NA	NA	NA	NA	NA	NA	No	NA	HPRC,HGSVC	No	NA	NA	NA	NA	NA	NA
chr1:25002169	chr1-25002169-allele306857-556	INS	555	NA	0.0,0.010086455331412104,0.0,0.0019880715705765406,0.0	0.00114796	NA	NA	NA	NA	NA	NA	NA	NA	NA	No	NA	HPRC,HGSVC	No	NA	NA	NA	NA	NA	NA
chr1:25002171	chr1-25002171-allele306866-94	INS	93	NA	0.00680786686838124,0.0,0.0,0.004970178926441352,0.003067484662576687	0.00266242	NA	NA	NA	NA	NA	NA	NA	NA	NA	No	NA	HPRC,HGSVC,1KG-ONT	No	NA	NA	NA	NA	NA	NA
chr1:25002171	chr1-25002171-allele306865-69	INS	68	NA	0.0037821482602118004,0.0,0.0,0.0,0.0	0.00642696	NA	NA	NA	NA	NA	NA	NA	NA	NA	No	NA	HPRC,HGSVC,1KG-ONT	No	NA	NA	NA	NA	NA	NA
chr1:25002171	chr1-25002171-allele306863-90	INS	89	NA	0.0022692889561270802,0.0,0.0,0.0,0.0	0.00377908	NA	NA	NA	NA	NA	NA	NA	NA	NA	No	NA	HPRC,HGSVC,1KG-ONT	No	NA	NA	NA	NA	NA	NA
chr1:25002171	chr1-25002171-allele306864-68	INS	67	NA	0.00529500756429652,0.004322766570605188,0.001984126984126984,0.0009940357852882703,0.00408997955010225	0.000472985	NA	NA	NA	NA	NA	NA	NA	NA	NA	No	NA	HPRC,HGSVC,1KG-ONT	No	NA	NA	NA	NA	NA	NA
chr1:25002171	chr1-25002171-allele306867-169	INS	168	NA	0.0045385779122541605,0.001440922190201729,0.0,0.002982107355864811,0.00408997955010225	0.000493235	NA	NA	NA	NA	NA	NA	NA	NA	NA	No	NA	HPRC,HGSVC	No	NA	NA	NA	NA	NA	NA
chr1:25002173	chr1-25002173-allele306870-156	INS	155	NA	0.0,0.023054755043227664,0.01984126984126984,0.0019880715705765406,0.006134969325153374	0.00754355	NA	NA	NA	NA	NA	NA	NA	NA	NA	No	NA	HPRC,HGSVC	No	NA	NA	NA	NA	NA	NA
chr1:25002201	chr1-25002201-allele306890-144	INS	143	NA	0.0022692889561270802,0.0,0.000992063492063492,0.0,0.0	0.0019853	NA	NA	NA	NA	NA	NA	NA	NA	NA	No	NA	HPRC,HGSVC	No	NA	NA	NA	NA	NA	NA
chr1:25002203	chr1-25002203-allele306892-186	INS	185	NA	0.0015128593040847202,0.012968299711815562,0.017857142857142856,0.0,0.0010224948875255625	0.00242096	NA	NA	NA	NA	NA	NA	NA	NA	NA	No	NA	HPRC,HGSVC,1KG-ONT	No	NA	NA	NA	NA	NA	NA
chr1:25002206	chr1-25002206-allele306896-351	INS	350	NA	0.0,0.0,0.0,0.0019880715705765406,0.0	NA	NA	NA	NA	NA	NA	NA	NA	NA	NA	No	NA	HPRC,HGSVC,1KG-ONT	No	NA	NA	NA	NA	NA	NA
chr1:25002208	chr1-25002208-allele306900-298	INS	297	NA	0.0037821482602118004,0.0,0.0,0.0019880715705765406,0.0	0.00309352	NA	NA	NA	NA	NA	NA	NA	NA	NA	No	NA	HPRC,HGSVC,1KG-ONT	No	NA	NA	NA	NA	NA	NA
chr1:25002208	chr1-25002208-allele306902-326	INS	325	NA	0.0,0.0,0.0,0.0009940357852882703,0.0	NA	NA	NA	NA	NA	NA	NA	NA	NA	NA	No	NA	HPRC,HGSVC,1KG-ONT	No	NA	NA	NA	NA	NA	NA
chr1:25002213	chr1-25002213-allele306908-91	INS	90	NA	0.00529500756429652,0.0,0.0,0.0,0.0	0.0093307	NA	NA	NA	NA	NA	NA	NA	NA	NA	No	NA	HPRC,HGSVC,1KG-ONT	No	NA	NA	NA	NA	NA	NA
chr1:25002214	chr1-25002214-allele306911-90	INS	89	NA	0.0037821482602118004,0.0,0.0,0.0,0.0	0.00663171	NA	NA	NA	NA	NA	NA	NA	NA	NA	No	NA	HPRC,HGSVC,1KG-ONT	No	NA	NA	NA	NA	NA	NA
chr1:25002222	chr1-25002222-allele306913-61	INS	60	NA	0.00529500756429652,0.023054755043227664,0.006944444444444444,0.0,0.006134969325153374	NA	NA	NA	NA	NA	NA	NA	NA	NA	NA	No	NA	HPRC,HGSVC,1KG-ONT	No	NA	NA	NA	NA	NA	NA
chr1:25002228	chr1-25002228-allele306917-1	DEL	65	NA	0.0022692889561270802,0.0,0.0,0.0,0.0	0.00377908	NA	NA	NA	NA	NA	NA	NA	NA	NA	No	NA	HPRC,1KG-ONT	No	NA	NA	NA	NA	NA	NA
chr1:25002233	chr1-25002233-allele306925-61	INS	60	NA	0.0,0.0,0.00992063492063492,0.0,0.0010224948875255625	0.00123698	NA	NA	NA	NA	NA	NA	NA	NA	NA	No	NA	HPRC,HGSVC,1KG-ONT	No	NA	NA	NA	NA	NA	NA
chr1:25002233	chr1-25002233-allele306923-91	INS	90	NA	0.018154311649016642,0.09654178674351585,0.07539682539682539,0.030815109343936383,0.05725971370143149	0.0195037	NA	NA	NA	NA	NA	NA	NA	NA	NA	No	NA	HPRC,HGSVC,1KG-ONT	No	NA	NA	NA	NA	NA	NA
chr1:25002503	chr1-25002503-allele307003-91	INS	90	NA	0.0,0.002881844380403458,0.0,0.0,0.0	NA	NA	NA	NA	NA	NA	NA	NA	NA	NA	No	NA	HPRC,HGSVC,1KG-ONT	No	NA	NA	NA	NA	NA	NA
chr1:25002503	chr1-25002503-allele307000-61	INS	60	NA	0.028744326777609682,0.002881844380403458,0.0,0.0,0.0	0.0481746	NA	NA	NA	NA	NA	NA	NA	NA	NA	No	NA	HPRC,HGSVC,1KG-ONT	No	NA	NA	NA	NA	NA	NA
chr1:25044969	chr1-25044969-allele307439-114	INS	113	NA	0.03252647503782148,0.040345821325648415,0.01984126984126984,0.002982107355864811,0.009202453987730062	0.00598836	NA	NA	NA	NA	NA	NA	NA	NA	NA	No	NA	HPRC,HGSVC,1KG-ONT	Yes	NA	NA	NA	NA	NA	NA
chr1:25044971	chr1-25044971-allele307445-110	INS	109	NA	0.0007564296520423601,0.0,0.0,0.0,0.0	0.000918741	NA	NA	NA	NA	NA	NA	NA	NA	NA	No	NA	HPRC,HGSVC,1KG-ONT	Yes	NA	NA	NA	NA	NA	NA
chr1:25044971	chr1-25044971-allele307444-115	INS	114	NA	0.0007564296520423601,0.0,0.007936507936507936,0.0,0.0010224948875255625	9.6519e-05	NA	NA	NA	NA	NA	NA	NA	NA	NA	No	NA	HPRC,HGSVC,1KG-ONT	Yes	NA	NA	NA	NA	NA	NA
chr1:25044971	chr1-25044971-allele307443-108	INS	107	NA	0.03555219364599092,0.1585014409221902,0.12103174603174603,0.06063618290258449,0.053169734151329244	0.0224567	NA	NA	NA	NA	NA	NA	NA	NA	NA	No	NA	HPRC,HGSVC,1KG-ONT	Yes	NA	NA	NA	NA	NA	NA
chr1:25044971	chr1-25044971-allele307442-116	INS	115	NA	0.0022692889561270802,0.025936599423631124,0.010912698412698412,0.017892644135188866,0.0	0.00499276	NA	NA	NA	NA	NA	NA	NA	NA	NA	No	NA	HPRC,HGSVC,1KG-ONT	Yes	NA	NA	NA	NA	NA	NA
chr1:25044971	chr1-25044971-allele307448-107	INS	106	NA	0.0007564296520423601,0.001440922190201729,0.0,0.019880715705765408,0.0010224948875255625	0.00236665	NA	NA	NA	NA	NA	NA	NA	NA	NA	No	NA	HPRC,HGSVC,1KG-ONT	Yes	NA	NA	NA	NA	NA	NA
chr1:25044971	chr1-25044971-allele307446-106	INS	105	NA	0.14447806354009077,0.0446685878962536,0.03670634920634921,0.0636182902584493,0.022494887525562373	0.0777767	NA	NA	NA	NA	NA	NA	NA	NA	NA	No	NA	HPRC,HGSVC,1KG-ONT	Yes	NA	NA	NA	NA	NA	NA
chr1:25044975	chr1-25044975-allele307457-120	INS	119	NA	0.0015128593040847202,0.0,0.0,0.0,0.0	0.00234988	NA	NA	NA	NA	NA	NA	NA	NA	NA	No	NA	HPRC,HGSVC,1KG-ONT	Yes	NA	NA	NA	NA	NA	NA
chr1:25044975	chr1-25044975-allele307470-179	INS	178	NA	0.0,0.0,0.0,0.0019880715705765406,0.0	NA	NA	NA	NA	NA	NA	NA	NA	NA	NA	No	NA	HPRC,HGSVC	Yes	NA	NA	NA	NA	NA	NA
chr1:25044975	chr1-25044975-allele307464-117	INS	116	NA	0.0037821482602118004,0.001440922190201729,0.001984126984126984,0.002982107355864811,0.016359918200409	NA	NA	NA	NA	NA	NA	NA	NA	NA	NA	No	NA	HPRC,HGSVC,1KG-ONT	Yes	NA	NA	NA	NA	NA	NA
chr1:25044975	chr1-25044975-allele307471-118	INS	117	NA	0.0022692889561270802,0.010086455331412104,0.00992063492063492,0.009940357852882704,0.00408997955010225	0.00216141	NA	NA	NA	NA	NA	NA	NA	NA	NA	No	NA	HPRC,HGSVC,1KG-ONT	Yes	NA	NA	NA	NA	NA	NA
chr1:25044975	chr1-25044975-allele307458-107	INS	106	NA	0.0007564296520423601,0.0,0.0,0.005964214711729622,0.02965235173824131	0.00471209	NA	NA	NA	NA	NA	NA	NA	NA	NA	No	NA	HPRC,HGSVC,1KG-ONT	Yes	NA	NA	NA	NA	NA	NA
chr1:25044975	chr1-25044975-allele307461-98	INS	97	NA	0.0007564296520423601,0.0,0.0,0.0,0.0	0.000918741	NA	NA	NA	NA	NA	NA	NA	NA	NA	No	NA	HPRC,HGSVC,1KG-ONT	Yes	NA	NA	NA	NA	NA	NA
chr1:25044975	chr1-25044975-allele307449-121	INS	120	NA	0.04311649016641452,0.023054755043227664,0.07043650793650794,0.036779324055666,0.065439672801636	8.38255e-05	NA	NA	NA	NA	NA	NA	NA	NA	NA	No	NA	HPRC,HGSVC,1KG-ONT	Yes	NA	NA	NA	NA	NA	NA
chr1:25044975	chr1-25044975-allele307472-136	INS	135	NA	0.0007564296520423601,0.0,0.006944444444444444,0.0,0.0	NA	NA	NA	NA	NA	NA	NA	NA	NA	NA	No	NA	HPRC,HGSVC,1KG-ONT	Yes	NA	NA	NA	NA	NA	NA
chr1:25044975	chr1-25044975-allele307453-98	INS	97	NA	0.01361573373676248,0.08069164265129683,0.060515873015873016,0.110337972166998,0.09713701431492842	0.0414765	NA	NA	NA	NA	NA	NA	NA	NA	NA	No	NA	HPRC,HGSVC,1KG-ONT	Yes	NA	NA	NA	NA	NA	NA
chr1:25044975	chr1-25044975-allele307468-117	INS	116	NA	0.0007564296520423601,0.0,0.012896825396825396,0.004970178926441352,0.0	0.00168524	NA	NA	NA	NA	NA	NA	NA	NA	NA	No	NA	HPRC,HGSVC,1KG-ONT	Yes	NA	NA	NA	NA	NA	NA
chr1:25044975	chr1-25044975-allele307456-170	INS	169	NA	0.0007564296520423601,0.012968299711815562,0.011904761904761904,0.0009940357852882703,0.010224948875255624	0.00421379	NA	NA	NA	NA	NA	NA	NA	NA	NA	No	NA	HPRC,HGSVC	Yes	NA	NA	NA	NA	NA	NA
chr1:25044975	chr1-25044975-allele307454-102	INS	101	NA	0.32299546142208774,0.1685878962536023,0.1626984126984127,0.17594433399602386,0.13394683026584867	0.0778975	NA	NA	NA	NA	NA	NA	NA	NA	NA	No	NA	HPRC,HGSVC,1KG-ONT	Yes	NA	NA	NA	NA	NA	NA
chr1:25044975	chr1-25044975-allele307465-103	INS	102	NA	0.0015128593040847202,0.001440922190201729,0.0,0.0019880715705765406,0.010224948875255624	0.00016664	NA	NA	NA	NA	NA	NA	NA	NA	NA	No	NA	HPRC,HGSVC,1KG-ONT	Yes	NA	NA	NA	NA	NA	NA
chr1:25044975	chr1-25044975-allele307451-170	INS	169	NA	0.0340393343419062,0.001440922190201729,0.0,0.0,0.0	0.0598321	NA	NA	NA	NA	NA	NA	NA	NA	NA	No	NA	HPRC,HGSVC	Yes	NA	NA	NA	NA	NA	NA
chr1:25044975	chr1-25044975-allele307466-121	INS	120	NA	0.0037821482602118004,0.0,0.0,0.0,0.0	0.00663171	NA	NA	NA	NA	NA	NA	NA	NA	NA	No	NA	HPRC,HGSVC,1KG-ONT	Yes	NA	NA	NA	NA	NA	NA
chr1:25044975	chr1-25044975-allele307462-93	INS	92	NA	0.0015128593040847202,0.0,0.015873015873015872,0.006958250497017893,0.0081799591002045	0.00305519	NA	NA	NA	NA	NA	NA	NA	NA	NA	No	NA	HPRC,HGSVC,1KG-ONT	Yes	NA	NA	NA	NA	NA	NA
chr1:25044975	chr1-25044975-allele307469-94	INS	93	NA	0.0,0.0,0.09126984126984126,0.009940357852882704,0.0541922290388548	0.0284089	NA	NA	NA	NA	NA	NA	NA	NA	NA	No	NA	HPRC,HGSVC,1KG-ONT	Yes	NA	NA	NA	NA	NA	NA
chr1:25044975	chr1-25044975-allele307455-127	INS	126	NA	0.0,0.0,0.008928571428571428,0.0019880715705765406,0.0	0.00133056	NA	NA	NA	NA	NA	NA	NA	NA	NA	No	NA	HPRC,HGSVC,1KG-ONT	Yes	NA	NA	NA	NA	NA	NA
chr1:25044975	chr1-25044975-allele307460-99	INS	98	NA	0.0,0.001440922190201729,0.0,0.0,0.013292433537832311	0.00199905	NA	NA	NA	NA	NA	NA	NA	NA	NA	No	NA	HPRC,HGSVC,1KG-ONT	Yes	NA	NA	NA	NA	NA	NA
chr1:25044975	chr1-25044975-allele307459-113	INS	112	NA	0.006051437216338881,0.001440922190201729,0.0,0.0009940357852882703,0.0	0.00707186	NA	NA	NA	NA	NA	NA	NA	NA	NA	No	NA	HPRC,HGSVC,1KG-ONT	Yes	NA	NA	NA	NA	NA	NA
chr1:25044975	chr1-25044975-allele307452-183	INS	182	NA	0.08850226928895613,0.15129682997118155,0.16071428571428573,0.09145129224652088,0.12883435582822086	0.0082116	NA	NA	NA	NA	NA	NA	NA	NA	NA	No	NA	HPRC,HGSVC	Yes	NA	NA	NA	NA	NA	NA
chr1:25044975	chr1-25044975-allele307450-140	INS	139	NA	0.0015128593040847202,0.0,0.000992063492063492,0.006958250497017893,0.0	NA	NA	NA	NA	NA	NA	NA	NA	NA	NA	No	NA	HPRC,HGSVC,1KG-ONT	Yes	NA	NA	NA	NA	NA	NA
chr1:25044977	chr1-25044977-allele307475-111	INS	110	NA	0.0037821482602118004,0.008645533141210375,0.003968253968253968,0.0,0.002044989775051125	NA	NA	NA	NA	NA	NA	NA	NA	NA	NA	No	NA	HPRC,HGSVC,1KG-ONT	Yes	NA	NA	NA	NA	NA	NA
chr1:25044977	chr1-25044977-allele307474-108	INS	107	NA	0.012102874432677761,0.005763688760806916,0.050595238095238096,0.032803180914512925,0.0	0.00272793	NA	NA	NA	NA	NA	NA	NA	NA	NA	No	NA	HPRC,HGSVC,1KG-ONT	Yes	NA	NA	NA	NA	NA	NA
chr1:25044981	chr1-25044981-allele307476-130	INS	129	NA	0.529500756429652,0.8688760806916427,0.9632936507936508,0.9095427435387674,0.9294478527607362	0.392794	NA	NA	NA	NA	NA	NA	NA	NA	NA	No	NA	HPRC,HGSVC,1KG-ONT	Yes	NA	NA	NA	NA	NA	NA
chr1:25044985	chr1-25044985-allele307478-103	INS	102	NA	0.0007564296520423601,0.001440922190201729,0.0,0.033797216699801194,0.04396728016359918	0.0126863	NA	NA	NA	NA	NA	NA	NA	NA	NA	No	NA	HPRC,HGSVC,1KG-ONT	Yes	NA	NA	NA	NA	NA	NA
chr1:25054265	chr1-25054265-allele307640-301	INS	300	NA	0.0,0.0,0.001984126984126984,0.0,0.0	NA	NA	NA	NA	NA	NA	NA	NA	NA	NA	No	NA	HPRC,HGSVC,1KG-ONT	Yes	NA	NA	NA	NA	NA	NA
chr1:25054265	chr1-25054265-allele307612-271	INS	270	NA	0.0113464447806354,0.0792507204610951,0.0744047619047619,0.08648111332007952,0.11860940695296524	0.0462647	NA	NA	NA	NA	NA	NA	NA	NA	NA	No	NA	HPRC,HGSVC,1KG-ONT	Yes	NA	NA	NA	NA	NA	NA
chr1:25054265	chr1-25054265-allele307632-275	INS	274	NA	0.0045385779122541605,0.0,0.0,0.0,0.0	0.00805514	NA	NA	NA	NA	NA	NA	NA	NA	NA	No	NA	HPRC,HGSVC,1KG-ONT	Yes	NA	NA	NA	NA	NA	NA
chr1:25054265	chr1-25054265-allele307613-247	INS	246	NA	0.007564296520423601,0.001440922190201729,0.0,0.006958250497017893,0.0	0.00354276	NA	NA	NA	NA	NA	NA	NA	NA	NA	No	NA	HPRC,HGSVC,1KG-ONT	Yes	NA	NA	NA	NA	NA	NA
chr1:25054265	chr1-25054265-allele307633-336	INS	335	NA	0.0,0.0,0.0,0.0,0.00408997955010225	0.000224143	NA	NA	NA	NA	NA	NA	NA	NA	NA	No	NA	HPRC,HGSVC,1KG-ONT	Yes	NA	NA	NA	NA	NA	NA
chr1:25054265	chr1-25054265-allele307609-324	INS	323	NA	0.3154311649016641,0.20028818443804033,0.08134920634920635,0.26043737574552683,0.18507157464212678	0.0518247	NA	NA	NA	NA	NA	NA	NA	NA	NA	No	NA	HPRC,HGSVC,1KG-ONT	Yes	NA	NA	NA	NA	NA	NA
chr1:25054265	chr1-25054265-allele307611-300	INS	299	0.752391	0.07488653555219364,0.26512968299711814,0.32142857142857145,0.1679920477137177,0.17893660531697342	0.0751399	NA	NA	NA	NA	NA	NA	NA	NA	NA	No	NA	HPRC,HGSVC,1KG-ONT	Yes	ENSG00000285823.1(0.0028851238025259475)	NA	NA	NA	NA	NA
chr1:25054265	chr1-25054265-allele307615-683	INS	682	NA	0.0030257186081694403,0.0,0.00496031746031746,0.0,0.0010224948875255625	NA	NA	NA	NA	NA	NA	NA	NA	NA	NA	No	NA	HPRC,HGSVC,1KG-ONT	Yes	NA	NA	NA	NA	NA	NA
chr1:25054265	chr1-25054265-allele307629-296	INS	295	NA	0.031013615733736764,0.001440922190201729,0.000992063492063492,0.0019880715705765406,0.0	0.0483009	NA	NA	NA	NA	NA	NA	NA	NA	NA	No	NA	HPRC,HGSVC,1KG-ONT	Yes	NA	NA	NA	NA	NA	NA
chr1:25054265	chr1-25054265-allele307622-336	INS	335	NA	0.014372163388804841,0.002881844380403458,0.017857142857142856,0.0,0.0	0.00452424	NA	NA	NA	NA	NA	NA	NA	NA	NA	No	NA	HPRC,HGSVC,1KG-ONT	Yes	NA	NA	NA	NA	NA	NA
chr1:25054265	chr1-25054265-allele307621-324	INS	323	NA	0.006051437216338881,0.025936599423631124,0.0,0.042743538767395624,0.007157464212678937	0.00454092	NA	NA	NA	NA	NA	NA	NA	NA	NA	No	NA	HPRC,HGSVC,1KG-ONT	Yes	NA	NA	NA	NA	NA	NA
chr1:25054265	chr1-25054265-allele307619-300	INS	299	NA	0.0037821482602118004,0.018731988472622477,0.05555555555555555,0.002982107355864811,0.006134969325153374	0.00865256	NA	NA	NA	NA	NA	NA	NA	NA	NA	No	NA	HPRC,HGSVC,1KG-ONT	Yes	NA	NA	NA	NA	NA	NA
chr1:25054265	chr1-25054265-allele307618-312	INS	311	NA	0.02118003025718608,0.056195965417867436,0.037698412698412696,0.05168986083499006,0.08997955010224949	0.0145361	NA	NA	NA	NA	NA	NA	NA	NA	NA	No	NA	HPRC,HGSVC,1KG-ONT	Yes	NA	NA	NA	NA	NA	NA
chr1:25054265	chr1-25054265-allele307614-242	INS	241	NA	0.0264750378214826,0.012968299711815562,0.021825396825396824,0.004970178926441352,0.02044989775051125	0.00300042	NA	NA	NA	NA	NA	NA	NA	NA	NA	No	NA	HPRC,HGSVC,1KG-ONT	Yes	NA	NA	NA	NA	NA	NA
chr1:25054265	chr1-25054265-allele307616-306	INS	305	NA	0.057488653555219364,0.008645533141210375,0.005952380952380952,0.002982107355864811,0.012269938650306749	0.0596687	NA	NA	NA	NA	NA	NA	NA	NA	NA	No	NA	HPRC,HGSVC,1KG-ONT	Yes	NA	NA	NA	NA	NA	NA
chr1:25054265	chr1-25054265-allele307636-295	INS	294	NA	0.01361573373676248,0.001440922190201729,0.0,0.0009940357852882703,0.0	0.0205578	NA	NA	NA	NA	NA	NA	NA	NA	NA	No	NA	HPRC,HGSVC,1KG-ONT	Yes	NA	NA	NA	NA	NA	NA
chr1:25054265	chr1-25054265-allele307607-287	INS	286	NA	0.01588502269288956,0.004322766570605188,0.005952380952380952,0.0,0.016359918200409	0.0039887	NA	NA	NA	NA	NA	NA	NA	NA	NA	No	NA	HPRC,HGSVC,1KG-ONT	Yes	NA	NA	NA	NA	NA	NA
chr1:25054265	chr1-25054265-allele307623-307	INS	306	NA	0.0045385779122541605,0.001440922190201729,0.0,0.0009940357852882703,0.0	0.00448129	NA	NA	NA	NA	NA	NA	NA	NA	NA	No	NA	HPRC,HGSVC,1KG-ONT	Yes	NA	NA	NA	NA	NA	NA
chr1:25054265	chr1-25054265-allele307626-300	INS	299	NA	0.007564296520423601,0.002881844380403458,0.0,0.0,0.0	0.00974363	NA	NA	NA	NA	NA	NA	NA	NA	NA	No	NA	HPRC,HGSVC,1KG-ONT	Yes	NA	NA	NA	NA	NA	NA
chr1:25054265	chr1-25054265-allele307641-336	INS	335	NA	0.0007564296520423601,0.0,0.0,0.006958250497017893,0.0	NA	NA	NA	NA	NA	NA	NA	NA	NA	NA	No	NA	HPRC,HGSVC,1KG-ONT	Yes	NA	NA	NA	NA	NA	NA
chr1:25054265	chr1-25054265-allele307630-312	INS	311	NA	0.0015128593040847202,0.001440922190201729,0.015873015873015872,0.0009940357852882703,0.011247443762781187	0.00260069	NA	NA	NA	NA	NA	NA	NA	NA	NA	No	NA	HPRC,HGSVC,1KG-ONT	Yes	NA	NA	NA	NA	NA	NA
chr1:25054265	chr1-25054265-allele307620-336	INS	335	NA	0.037065052950075644,0.0,0.0,0.0,0.0	0.067459	NA	NA	NA	NA	NA	NA	NA	NA	NA	No	NA	HPRC,HGSVC,1KG-ONT	Yes	NA	NA	NA	NA	NA	NA
chr1:25054265	chr1-25054265-allele307624-311	INS	310	NA	0.009077155824508321,0.002881844380403458,0.0,0.0,0.0	0.0124585	NA	NA	NA	NA	NA	NA	NA	NA	NA	No	NA	HPRC,HGSVC,1KG-ONT	Yes	NA	NA	NA	NA	NA	NA
chr1:25054265	chr1-25054265-allele307628-328	INS	327	NA	0.0030257186081694403,0.0,0.0,0.0,0.0	0.00520636	NA	NA	NA	NA	NA	NA	NA	NA	NA	No	NA	HPRC,HGSVC,1KG-ONT	Yes	NA	NA	NA	NA	NA	NA
chr1:25054265	chr1-25054265-allele307617-333	INS	332	NA	0.06278366111951589,0.021613832853025938,0.016865079365079364,0.03180914512922465,0.006134969325153374	0.0312078	NA	NA	NA	NA	NA	NA	NA	NA	NA	No	NA	HPRC,HGSVC,1KG-ONT	Yes	NA	NA	NA	NA	NA	NA
chr1:25054265	chr1-25054265-allele307627-292	INS	291	NA	0.01059001512859304,0.0,0.0,0.0009940357852882703,0.0	0.0171373	NA	NA	NA	NA	NA	NA	NA	NA	NA	No	NA	HPRC,HGSVC,1KG-ONT	Yes	NA	NA	NA	NA	NA	NA
chr1:25054265	chr1-25054265-allele307625-284	INS	283	NA	0.02042360060514372,0.001440922190201729,0.0,0.0,0.0	0.0350634	NA	NA	NA	NA	NA	NA	NA	NA	NA	No	NA	HPRC,HGSVC,1KG-ONT	Yes	NA	NA	NA	NA	NA	NA
chr1:25054281	chr1-25054281-allele307645-291	INS	290	NA	0.24357034795763993,0.3746397694524496,0.4117063492063492,0.5417495029821073,0.5306748466257669	0.100341	NA	NA	NA	NA	NA	NA	NA	NA	NA	No	NA	HPRC,HGSVC,1KG-ONT	Yes	NA	NA	NA	NA	NA	NA
chr1:25054300	chr1-25054300-allele307648-322	INS	321	NA	0.0794251134644478,0.07204610951008646,0.08432539682539683,0.048707753479125246,0.09304703476482618	NA	NA	NA	NA	NA	NA	NA	NA	NA	NA	No	NA	HPRC,HGSVC,1KG-ONT	Yes	NA	NA	NA	NA	NA	NA
chr1:25054304	chr1-25054304-allele307649-303	INS	302	NA	0.0007564296520423601,0.002881844380403458,0.021825396825396824,0.004970178926441352,0.0010224948875255625	0.00381043	NA	NA	NA	NA	NA	NA	NA	NA	NA	No	NA	HPRC,HGSVC,1KG-ONT	Yes	NA	NA	NA	NA	NA	NA
chr1:25054323	chr1-25054323-allele307651-327	INS	326	NA	0.02723146747352496,0.0,0.0,0.005964214711729622,0.011247443762781187	0.0231786	NA	NA	NA	NA	NA	NA	NA	NA	NA	No	NA	HPRC,HGSVC,1KG-ONT	Yes	NA	NA	NA	NA	NA	NA
chr1:25084451	chr1-25084451-allele308061-1	DEL	67	NA	0.006051437216338881,0.0,0.001984126984126984,0.0009940357852882703,0.0	0.00572634	NA	NA	NA	NA	NA	NA	NA	NA	NA	No	NA	1KG-ONT	Yes	NA	NA	NA	NA	NA	NA
chr1:25108872	chr1-25108872-allele308330-89	INS	88	NA	0.0007564296520423601,0.0,0.0,0.0,0.0	0.000918741	NA	NA	NA	NA	NA	NA	NA	NA	NA	No	NA	HPRC,HGSVC,1KG-ONT	No	NA	NA	NA	NA	NA	NA
chr1:25108872	chr1-25108872-allele308341-148	INS	147	NA	0.018154311649016642,0.001440922190201729,0.0,0.0,0.0	0.0310849	NA	NA	NA	NA	NA	NA	NA	NA	NA	No	NA	HPRC,HGSVC	No	NA	NA	NA	NA	NA	NA
chr1:25108872	chr1-25108872-allele308326-69	INS	68	NA	0.0015128593040847202,0.0,0.006944444444444444,0.0009940357852882703,0.0010224948875255625	NA	NA	NA	NA	NA	NA	NA	NA	NA	NA	No	NA	HPRC,HGSVC,1KG-ONT	No	NA	NA	NA	NA	NA	NA
chr1:25108872	chr1-25108872-allele308342-152	INS	151	NA	0.0045385779122541605,0.0,0.0,0.0,0.0	0.00805514	NA	NA	NA	NA	NA	NA	NA	NA	NA	No	NA	HPRC,HGSVC	No	NA	NA	NA	NA	NA	NA
chr1:25108872	chr1-25108872-allele308334-160	INS	159	NA	0.08774583963691376,0.01440922190201729,0.001984126984126984,0.003976143141153081,0.00408997955010225	0.118465	NA	NA	NA	NA	NA	NA	NA	NA	NA	No	NA	HPRC,HGSVC	No	NA	NA	NA	NA	NA	NA
chr1:25108872	chr1-25108872-allele308337-60	INS	59	NA	0.0030257186081694403,0.0,0.000992063492063492,0.0,0.0	0.00328379	NA	NA	NA	NA	NA	NA	NA	NA	NA	No	NA	HPRC,HGSVC,1KG-ONT	No	NA	NA	NA	NA	NA	NA
chr1:25108872	chr1-25108872-allele308332-128	INS	127	NA	0.08018154311649017,0.005763688760806916,0.0,0.0,0.0	0.133279	NA	NA	NA	NA	NA	NA	NA	NA	NA	No	NA	HPRC,HGSVC	No	NA	NA	NA	NA	NA	NA
chr1:25108872	chr1-25108872-allele308328-69	INS	68	NA	0.6096822995461422,0.8357348703170029,0.9186507936507936,0.8658051689860835,0.8721881390593047	0.199106	NA	NA	NA	NA	NA	NA	NA	NA	NA	No	NA	HPRC,HGSVC,1KG-ONT	No	NA	NA	NA	NA	NA	NA
chr1:25108872	chr1-25108872-allele308331-243	INS	242	NA	0.006051437216338881,0.004322766570605188,0.0,0.0009940357852882703,0.0	0.00463378	NA	NA	NA	NA	NA	NA	NA	NA	NA	No	NA	1KG-ONT	No	NA	NA	NA	NA	NA	NA
chr1:25108872	chr1-25108872-allele308346-165	INS	164	NA	0.00680786686838124,0.0,0.0,0.0,0.0	0.0122007	NA	NA	NA	NA	NA	NA	NA	NA	NA	No	NA	HPRC,HGSVC	No	NA	NA	NA	NA	NA	NA
chr1:25108872	chr1-25108872-allele308329-81	INS	80	NA	0.0007564296520423601,0.002881844380403458,0.0,0.0,0.0	NA	NA	NA	NA	NA	NA	NA	NA	NA	NA	No	NA	HPRC,HGSVC,1KG-ONT	No	NA	NA	NA	NA	NA	NA
chr1:25108872	chr1-25108872-allele308333-140	INS	139	NA	0.036308623298033284,0.002881844380403458,0.0,0.0,0.0	0.0617877	NA	NA	NA	NA	NA	NA	NA	NA	NA	No	NA	HPRC,HGSVC	No	NA	NA	NA	NA	NA	NA
chr1:25108872	chr1-25108872-allele308339-74	INS	73	NA	0.0015128593040847202,0.0,0.000992063492063492,0.004970178926441352,0.0010224948875255625	NA	NA	NA	NA	NA	NA	NA	NA	NA	NA	No	NA	HPRC,HGSVC,1KG-ONT	No	NA	NA	NA	NA	NA	NA
chr1:25108872	chr1-25108872-allele308335-147	INS	146	NA	0.057488653555219364,0.008645533141210375,0.0,0.009940357852882704,0.003067484662576687	0.0699498	NA	NA	NA	NA	NA	NA	NA	NA	NA	No	NA	HPRC,HGSVC	No	NA	NA	NA	NA	NA	NA
chr1:25108872	chr1-25108872-allele308336-73	INS	72	NA	0.0037821482602118004,0.01729106628242075,0.018849206349206348,0.002982107355864811,0.003067484662576687	0.00179222	NA	NA	NA	NA	NA	NA	NA	NA	NA	No	NA	HPRC,HGSVC,1KG-ONT	No	NA	NA	NA	NA	NA	NA
chr1:25108872	chr1-25108872-allele308327-57	INS	56	NA	0.0529500756429652,0.021613832853025938,0.030753968253968252,0.016898608349900597,0.06339468302658487	0.00430605	NA	NA	NA	NA	NA	NA	NA	NA	NA	No	NA	HPRC,HGSVC,1KG-ONT	No	NA	NA	NA	NA	NA	NA
chr1:25121486	chr1-25121486-allele308471-126	INS	125	NA	0.13313161875945537,0.027377521613832854,0.001984126984126984,0.008946322067594433,0.00408997955010225	0.170641	NA	NA	NA	NA	NA	NA	NA	NA	NA	No	NA	HPRC,HGSVC,1KG-ONT	Yes	NA	NA	NA	NA	NA	NA
chr1:25145354	chr1-25145354-allele308810-65	INS	64	NA	0.0,0.001440922190201729,0.0,0.0,0.0	NA	NA	NA	NA	NA	NA	NA	NA	NA	NA	No	NA	No	No	NA	NA	NA	NA	NA	NA
chr1:25166757	chr1-25166757-allele309058-53	INS	52	NA	0.009077155824508321,0.001440922190201729,0.0,0.007952286282306162,0.0	0.00474736	NA	NA	NA	NA	NA	NA	NA	NA	NA	No	NA	HPRC,HGSVC	No	NA	NA	NA	NA	NA	NA
chr1:25166764	chr1-25166764-allele309065-62	INS	61	NA	0.0015128593040847202,0.0,0.0,0.0,0.0	0.00234988	NA	NA	NA	NA	NA	NA	NA	NA	NA	No	NA	HPRC,HGSVC	No	NA	NA	NA	NA	NA	NA
chr1:25166772	chr1-25166772-allele309067-56	INS	55	NA	0.0015128593040847202,0.002881844380403458,0.002976190476190476,0.0,0.0	NA	NA	NA	NA	NA	NA	NA	NA	NA	NA	No	NA	HPRC,HGSVC	Yes	NA	NA	NA	NA	NA	NA
chr1:25166791	chr1-25166791-allele309068-1	DEL	104	NA	0.0,0.001440922190201729,0.0,0.0,0.0	NA	NA	NA	NA	NA	NA	NA	NA	NA	NA	No	NA	HPRC,HGSVC,1KG-ONT	No	NA	NA	NA	NA	NA	NA
chr1:25166800	chr1-25166800-allele309075-1	DEL	159	NA	0.01059001512859304,0.0,0.0,0.0,0.0	0.0193739	NA	NA	NA	NA	NA	NA	NA	NA	NA	No	NA	HPRC,HGSVC	No	NA	NA	NA	NA	NA	NA
chr1:25166801	chr1-25166801-allele309076-69	INS	68	NA	0.0015128593040847202,0.002881844380403458,0.0,0.0019880715705765406,0.0010224948875255625	NA	NA	NA	NA	NA	NA	NA	NA	NA	NA	No	NA	HPRC,HGSVC	Yes	NA	NA	NA	NA	NA	NA
chr1:25166801	chr1-25166801-allele309077-61	INS	60	NA	0.0030257186081694403,0.001440922190201729,0.0,0.0009940357852882703,0.0010224948875255625	0.00123841	NA	NA	NA	NA	NA	NA	NA	NA	NA	No	NA	HPRC,HGSVC	Yes	NA	NA	NA	NA	NA	NA
chr1:25166803	chr1-25166803-allele309079-1	DEL	75	NA	0.0030257186081694403,0.0,0.0,0.0,0.0	0.00520636	NA	NA	NA	NA	NA	NA	NA	NA	NA	No	NA	HPRC,HGSVC,1KG-ONT	No	NA	NA	NA	NA	NA	NA
chr1:25166804	chr1-25166804-allele309081-1	DEL	151	NA	0.0340393343419062,0.004322766570605188,0.0,0.0009940357852882703,0.0010224948875255625	0.051819	NA	NA	NA	NA	NA	NA	NA	NA	NA	No	NA	HPRC,HGSVC	No	NA	NA	NA	NA	NA	NA
chr1:25166820	chr1-25166820-allele309089-1	DEL	123	NA	0.0113464447806354,0.001440922190201729,0.000992063492063492,0.0,0.0	0.0165726	NA	NA	NA	NA	NA	NA	NA	NA	NA	No	NA	HPRC,HGSVC	No	NA	NA	NA	NA	NA	NA
chr1:25166843	chr1-25166843-allele309109-1	DEL	116	NA	0.00680786686838124,0.0,0.0,0.0,0.0	0.0122007	NA	NA	NA	NA	NA	NA	NA	NA	NA	No	NA	HPRC,HGSVC	No	NA	NA	NA	NA	NA	NA
chr1:25166855	chr1-25166855-allele309118-188	INS	187	NA	0.0007564296520423601,0.001440922190201729,0.0,0.0,0.0	NA	NA	NA	NA	NA	NA	NA	NA	NA	NA	No	NA	HPRC,HGSVC,1KG-ONT	Yes	NA	NA	NA	NA	NA	NA
chr1:25166859	chr1-25166859-allele309122-244	INS	243	NA	0.009833585476550681,0.001440922190201729,0.0,0.0,0.0	0.0157378	NA	NA	NA	NA	NA	NA	NA	NA	NA	No	NA	HPRC,HGSVC,1KG-ONT	Yes	NA	NA	NA	NA	NA	NA
chr1:25166860	chr1-25166860-allele309127-149	INS	148	NA	0.0,0.002881844380403458,0.0,0.0,0.0	NA	NA	NA	NA	NA	NA	NA	NA	NA	NA	No	NA	HGSVC,1KG-ONT	Yes	NA	NA	NA	NA	NA	NA
chr1:25166863	chr1-25166863-allele309135-1	DEL	96	NA	0.014372163388804841,0.002881844380403458,0.002976190476190476,0.0,0.0010224948875255625	0.0156893	NA	NA	NA	NA	NA	NA	NA	NA	NA	No	NA	HPRC,HGSVC,1KG-ONT	No	NA	NA	NA	NA	NA	NA
chr1:25166867	chr1-25166867-allele309147-81	INS	80	NA	0.0,0.0,0.0,0.0,0.0010224948875255625	NA	NA	NA	NA	NA	NA	NA	NA	NA	NA	No	NA	HPRC,HGSVC	Yes	NA	NA	NA	NA	NA	NA
chr1:25166868	chr1-25166868-allele309150-1	DEL	109	NA	0.01361573373676248,0.0,0.0,0.0,0.005112474437627812	0.0157753	NA	NA	NA	NA	NA	NA	NA	NA	NA	No	NA	HPRC,HGSVC,1KG-ONT	No	NA	NA	NA	NA	NA	NA
chr1:25166868	chr1-25166868-allele309148-123	INS	122	NA	0.0113464447806354,0.002881844380403458,0.0,0.0,0.0	0.0165726	NA	NA	NA	NA	NA	NA	NA	NA	NA	No	NA	HGSVC,1KG-ONT	Yes	NA	NA	NA	NA	NA	NA
chr1:25166875	chr1-25166875-allele309153-1	DEL	84	NA	0.03252647503782148,0.007204610951008645,0.0,0.0,0.0	0.0491526	NA	NA	NA	NA	NA	NA	NA	NA	NA	No	NA	HPRC,HGSVC,1KG-ONT	No	NA	NA	NA	NA	NA	NA
chr1:25166876	chr1-25166876-allele309154-1	DEL	101	NA	0.01588502269288956,0.0,0.0,0.0,0.0	0.0291787	NA	NA	NA	NA	NA	NA	NA	NA	NA	No	NA	HPRC,HGSVC,1KG-ONT	No	NA	NA	NA	NA	NA	NA
chr1:25166877	chr1-25166877-allele309155-1	DEL	91	NA	0.018154311649016642,0.007204610951008645,0.003968253968253968,0.005964214711729622,0.006134969325153374	0.00814153	NA	NA	NA	NA	NA	NA	NA	NA	NA	No	NA	HPRC,HGSVC,1KG-ONT	No	NA	NA	NA	NA	NA	NA
chr1:25166879	chr1-25166879-allele309157-220	INS	219	NA	0.0037821482602118004,0.0,0.0,0.0,0.0	0.00663171	NA	NA	NA	NA	NA	NA	NA	NA	NA	No	NA	HPRC,HGSVC,1KG-ONT	Yes	NA	NA	NA	NA	NA	NA
chr1:25166879	chr1-25166879-allele309158-53	INS	52	NA	0.0045385779122541605,0.011527377521613832,0.003968253968253968,0.0019880715705765406,0.0010224948875255625	NA	NA	NA	NA	NA	NA	NA	NA	NA	NA	No	NA	HPRC,HGSVC	Yes	NA	NA	NA	NA	NA	NA
chr1:25166883	chr1-25166883-allele309160-1	DEL	76	NA	0.0022692889561270802,0.0,0.0,0.0009940357852882703,0.0	0.0019853	NA	NA	NA	NA	NA	NA	NA	NA	NA	No	NA	HPRC,HGSVC,1KG-ONT	No	NA	NA	NA	NA	NA	NA
chr1:25166883	chr1-25166883-allele309159-57	INS	56	NA	0.0,0.010086455331412104,0.000992063492063492,0.0,0.0	0.000705828	NA	NA	NA	NA	NA	NA	NA	NA	NA	No	NA	HPRC,HGSVC	Yes	NA	NA	NA	NA	NA	NA
chr1:25166884	chr1-25166884-allele309167-69	INS	68	NA	0.0,0.0,0.000992063492063492,0.0009940357852882703,0.0	NA	NA	NA	NA	NA	NA	NA	NA	NA	NA	No	NA	HPRC,HGSVC	Yes	NA	NA	NA	NA	NA	NA
chr1:25166887	chr1-25166887-allele309172-61	INS	60	NA	0.006051437216338881,0.011527377521613832,0.0,0.02286282306163022,0.005112474437627812	0.000259406	NA	NA	NA	NA	NA	NA	NA	NA	NA	No	NA	HPRC,HGSVC	Yes	NA	NA	NA	NA	NA	NA
chr1:25166887	chr1-25166887-allele309170-69	INS	68	NA	0.0037821482602118004,0.012968299711815562,0.000992063492063492,0.02385685884691849,0.00408997955010225	0.00191851	NA	NA	NA	NA	NA	NA	NA	NA	NA	No	NA	HPRC,HGSVC	Yes	NA	NA	NA	NA	NA	NA
chr1:25166887	chr1-25166887-allele309169-65	INS	64	NA	0.0030257186081694403,0.001440922190201729,0.01984126984126984,0.005964214711729622,0.014314928425357873	0.00307471	NA	NA	NA	NA	NA	NA	NA	NA	NA	No	NA	HPRC,HGSVC	Yes	NA	NA	NA	NA	NA	NA
chr1:25166887	chr1-25166887-allele309168-73	INS	72	NA	0.0015128593040847202,0.004322766570605188,0.0,0.003976143141153081,0.00408997955010225	NA	NA	NA	NA	NA	NA	NA	NA	NA	NA	No	NA	HPRC,HGSVC	Yes	NA	NA	NA	NA	NA	NA
chr1:25166887	chr1-25166887-allele309173-173	INS	172	NA	0.0007564296520423601,0.0,0.0,0.0,0.0	0.000918741	NA	NA	NA	NA	NA	NA	NA	NA	NA	No	NA	HPRC,HGSVC,1KG-ONT	Yes	NA	NA	NA	NA	NA	NA
chr1:25166887	chr1-25166887-allele309171-65	INS	64	NA	0.00529500756429652,0.004322766570605188,0.002976190476190476,0.009940357852882704,0.002044989775051125	NA	NA	NA	NA	NA	NA	NA	NA	NA	NA	No	NA	HPRC,HGSVC	Yes	NA	NA	NA	NA	NA	NA
chr1:25166887	chr1-25166887-allele309174-1	DEL	72	NA	0.01664145234493192,0.010086455331412104,0.003968253968253968,0.0,0.0	0.0135003	NA	NA	NA	NA	NA	NA	NA	NA	NA	No	NA	HPRC,HGSVC,1KG-ONT	No	NA	NA	NA	NA	NA	NA
chr1:25166891	chr1-25166891-allele309178-1	DEL	68	NA	0.0022692889561270802,0.0,0.0,0.0,0.0	0.00377908	NA	NA	NA	NA	NA	NA	NA	NA	NA	No	NA	HPRC,HGSVC,1KG-ONT	No	NA	NA	NA	NA	NA	NA
chr1:25166895	chr1-25166895-allele309179-1	DEL	64	NA	0.0007564296520423601,0.0,0.0,0.0,0.0	0.000918741	NA	NA	NA	NA	NA	NA	NA	NA	NA	No	NA	HPRC,HGSVC,1KG-ONT	No	NA	NA	NA	NA	NA	NA
chr1:25166899	chr1-25166899-allele309180-1	DEL	60	NA	0.0,0.0,0.000992063492063492,0.0,0.0	NA	NA	NA	NA	NA	NA	NA	NA	NA	NA	No	NA	HPRC,HGSVC,1KG-ONT	No	NA	NA	NA	NA	NA	NA
chr1:25166905	chr1-25166905-allele309183-61	INS	60	NA	0.0015128593040847202,0.0,0.0,0.0,0.0	0.00234988	NA	NA	NA	NA	NA	NA	NA	NA	NA	No	NA	HPRC,HGSVC	Yes	NA	NA	NA	NA	NA	NA
chr1:25166939	chr1-25166939-allele309193-327	INS	326	NA	0.012102874432677761,0.002881844380403458,0.0,0.0,0.0	0.0179502	NA	NA	NA	NA	NA	NA	NA	NA	NA	No	NA	HPRC,1KG-ONT	Yes	NA	NA	NA	NA	NA	NA
chr1:25166939	chr1-25166939-allele309194-261	INS	260	NA	0.0045385779122541605,0.001440922190201729,0.0,0.0,0.0	0.00598883	NA	NA	NA	NA	NA	NA	NA	NA	NA	No	NA	HPRC,1KG-ONT	Yes	NA	NA	NA	NA	NA	NA
chr1:25166939	chr1-25166939-allele309192-93	INS	92	NA	0.0,0.0,0.0,0.0009940357852882703,0.0	NA	NA	NA	NA	NA	NA	NA	NA	NA	NA	No	NA	HPRC,HGSVC	Yes	NA	NA	NA	NA	NA	NA
chr1:25166939	chr1-25166939-allele309195-97	INS	96	NA	0.0045385779122541605,0.001440922190201729,0.0,0.0,0.0	0.00598883	NA	NA	NA	NA	NA	NA	NA	NA	NA	No	NA	HPRC,HGSVC,1KG-ONT	Yes	NA	NA	NA	NA	NA	NA
chr1:25166943	chr1-25166943-allele309196-69	INS	68	NA	0.0007564296520423601,0.0,0.0,0.004970178926441352,0.0	NA	NA	NA	NA	NA	NA	NA	NA	NA	NA	No	NA	HPRC,HGSVC	Yes	NA	NA	NA	NA	NA	NA
chr1:25166946	chr1-25166946-allele309201-53	INS	52	NA	0.0007564296520423601,0.0,0.0,0.0,0.0	0.000918741	NA	NA	NA	NA	NA	NA	NA	NA	NA	No	NA	HPRC,HGSVC	Yes	NA	NA	NA	NA	NA	NA
chr1:25166955	chr1-25166955-allele309205-77	INS	76	NA	0.0015128593040847202,0.005763688760806916,0.0,0.009940357852882704,0.002044989775051125	0.000604163	NA	NA	NA	NA	NA	NA	NA	NA	NA	No	NA	HPRC,HGSVC	Yes	NA	NA	NA	NA	NA	NA
chr1:25166959	chr1-25166959-allele309211-69	INS	68	NA	0.0,0.004322766570605188,0.0,0.0009940357852882703,0.0010224948875255625	0.000408842	NA	NA	NA	NA	NA	NA	NA	NA	NA	No	NA	HPRC,HGSVC	Yes	NA	NA	NA	NA	NA	NA
chr1:25166959	chr1-25166959-allele309215-69	INS	68	NA	0.00680786686838124,0.001440922190201729,0.0,0.0,0.0	0.0101459	NA	NA	NA	NA	NA	NA	NA	NA	NA	No	NA	HPRC,HGSVC	Yes	NA	NA	NA	NA	NA	NA
chr1:25166975	chr1-25166975-allele309223-53	INS	52	NA	0.0007564296520423601,0.0,0.0,0.0,0.0	0.000918741	NA	NA	NA	NA	NA	NA	NA	NA	NA	No	NA	HPRC,HGSVC	Yes	NA	NA	NA	NA	NA	NA
chr1:25200807	chr1-25200807-allele309477-137	INS	136	NA	0.0,0.0,0.0,0.002982107355864811,0.0	3.94758e-05	NA	NA	NA	NA	NA	NA	NA	NA	NA	No	NA	HGSVC	Yes	NA	NA	NA	NA	NA	NA
chr1:25236786	chr1-25236786-allele309800-339	INS	338	NA	0.05370650529500756,0.007204610951008645,0.0,0.0,0.0	0.086356	NA	NA	NA	NA	NA	NA	NA	NA	NA	No	NA	HPRC,1KG-ONT	Yes	NA	NA	NA	NA	NA	NA
chr1:25269950	chr1-25269950-allele310158-1818	INS	1817	NA	0.0,0.007204610951008645,0.0,0.0019880715705765406,0.002044989775051125	0.000919236	RSRP1(1.0907e-11, 1.423)	NA	NA	NA	NA	NA	NA	NA	NA	Yes	NA	No	Yes	NA	NA	NA	NA	NA	NA
chr1:25322566	chr1-25322566-allele311036-980	INS	979	NA	0.07791225416036308,0.09221902017291066,0.011904761904761904,0.22962226640159045,0.09304703476482618	0.0042169	RHD(0.027691, 0.742),RSRP1(1.0907e-11, 1.423)	RHD(0.027691, 0.742)	NA	NA	NA	NA	NA	NA	NA	Yes	NA	HPRC,HGSVC,1KG-ONT	No	NA	NA	NA	NA	NA	NA
chr1:25331734	chr1-25331734-allele311207-1	DEL	173	0.84679	0.11422087745839637,0.17435158501440923,0.03670634920634921,0.29025844930417494,0.18404907975460122	0.0114762	RSRP1(1.0907e-11, 1.423)	NA	NA	NA	NA	NA	NA	NA	NA	Yes	NA	No	No	ENSG00000187010.21(1.7279263884408145e-07),ENSG00000261349.1(7.330677631153458e-38)	erythrocyte sedimentation rate (ESR, maximum, inv-norm transformed)(SYF2 - RSRP1, rs55794721, 3E-30, 0.6012633028809563),erythrocyte sedimentation rate (ESR, mean, inv-norm transformed)(SYF2 - RSRP1, rs55794721, 6E-34, 0.6012633028809563),erythrocyte sedimentation rate (ESR, minimum, inv-norm transformed)(SYF2 - RSRP1, rs55794721, 2E-33, 0.6012633028809563),High-density lipoprotein levels (MTAG)(SYF2 - RSRP1, rs55794721, 4E-8, 0.6012633028809563),LDL (standard GWA)(SYF2 - RSRP1, rs55794721, 3E-8, 0.6012633028809563),Mean corpuscular hemoglobin(SYF2 - RSRP1, rs55794721, 8E-30, 0.6012633028809563),Mean corpuscular hemoglobin(SYF2 - RSRP1, rs55794721, 9E-30, 0.6012633028809563),mean corpuscular hemoglobin concentration (MCHC, mean, inv-norm transformed)(SYF2 - RSRP1, rs55794721, 1E-39, 0.6012633028809563),mean corpuscular hemoglobin concentration (MCHC, minimum, inv-norm transformed)(SYF2 - RSRP1, rs55794721, 2E-13, 0.6012633028809563),mean corpuscular hemoglobin concentration (MCHC, minimum, inv-norm transformed)(SYF2 - RSRP1, rs55794721, 6E-25, 0.6012633028809563),Mean corpuscular volume(SYF2 - RSRP1, rs55794721, 1E-85, 0.6012633028809563),Mean corpuscular volume(SYF2 - RSRP1, rs55794721, 2E-82, 0.6012633028809563),Mean corpuscular volume(SYF2 - RSRP1, rs55794721, 5E-16, 0.6012633028809563),Platelet count(SYF2 - RSRP1, rs55794721, 1E-30, 0.6012633028809563),platelet count (mean, inv-norm transformed)(SYF2 - RSRP1, rs55794721, 4E-78, 0.6012633028809563),Plateletcrit(SYF2 - RSRP1, rs55794721, 7E-37, 0.6012633028809563),Red blood cell side fluorescence(SYF2 - RSRP1, rs55794721, 4E-45, 0.6012633028809563),Red blood cell side fluorescence distribution width(SYF2 - RSRP1, rs55794721, 5E-133, 0.6012633028809563),Alanine aminotransferase levels(RSRP1, rs72660908, 1E-9, 0.5304998569907864),erythrocyte sedimentation rate (ESR, maximum, inv-norm transformed)(RSRP1, rs72660908, 2E-29, 0.5304998569907864),erythrocyte sedimentation rate (ESR, mean, inv-norm transformed)(RSRP1, rs72660908, 5E-33, 0.5304998569907864),erythrocyte sedimentation rate (ESR, minimum, inv-norm transformed)(RSRP1, rs72660908, 3E-33, 0.5304998569907864),Intercellular adhesion molecule 4 levels(RSRP1, rs72660908, 4E-539, 0.5304998569907864),Intercellular adhesion molecule 4 levels (ICAM4.6550.4.3)(RSRP1, rs72660908, 5E-159, 0.5304998569907864),Mean corpuscular hemoglobin(RSRP1, rs72660908, 6E-30, 0.5304998569907864),mean corpuscular volume (MCV, maximum, inv-norm transformed)(RSRP1, rs72660908, 4E-17, 0.5304998569907864),mean corpuscular volume (MCV, mean, inv-norm transformed)(RSRP1, rs72660908, 3E-19, 0.5304998569907864),mean corpuscular volume (MCV, minimum, inv-norm transformed)(RSRP1, rs72660908, 6E-19, 0.5304998569907864),platelet count (maximum, inv-norm transformed)(RSRP1, rs72660908, 1E-60, 0.5304998569907864),platelet count (maximum, inv-norm transformed)(RSRP1, rs72660908, 7E-27, 0.5304998569907864),platelet count (mean, inv-norm transformed)(RSRP1, rs72660908, 1E-30, 0.5304998569907864),Red cell distribution width(RSRP1, rs72660908, 4E-15, 0.5304998569907864),Serum levels of protein ICAM4(RSRP1, rs72660908, 8E-134, 0.5304998569907864),Serum levels of protein ICAM4(RSRP1, rs72660908, 8E-148, 0.5304998569907864)	Benign neoplasm of skin of trunk(0.53%, 3.19%, 0.16, [0.02;1.2], 0.039164),Blindness AND/OR vision impairment level(4.21%, 1.52%, 2.85, [1.11;7.32], 0.039722),Cholecystitis(3.16%, 0.76%, 4.26, [1.29;14.11], 0.019657),Chronic allergic conjunctivitis(0.53%, 3.19%, 0.16, [0.02;1.2], 0.039164),Gastroesophageal reflux disease(15.26%, 22.04%, 0.64, [0.41;0.99], 0.041841),Genitourinary tract hemorrhage(5.26%, 10.49%, 0.47, [0.24;0.94], 0.032722),Hypertensive heart disease without congestive heart failure(3.68%, 1.06%, 3.56, [1.23;10.27], 0.020635),Seasonal allergic rhinitis(4.74%, 9.57%, 0.47, [0.23;0.96], 0.037968),Senile hyperkeratosis(1.58%, 5.78%, 0.26, [0.08;0.86], 0.019382),Sickle cell trait(4.74%, 1.52%, 3.22, [1.29;8.05], 0.02091),Type 2 diabetes mellitus without complication(16.84%, 25.53%, 0.59, [0.39;0.9], 0.015045),Vitamin D deficiency(20.00%, 27.20%, 0.67, [0.45;0.99], 0.047625),Cervicitis and endocervicitis(7.35%, 2.72%, 2.84, [1.22;6.63], 0.019237)	FP,not found in any external datasets despite being called in many HPRC samples, suspicious. supporting reads have a lot of flanking variants, likely mismapping	Maybe	71.27
chr1:25345543	chr1-25345543-allele311402-1	DEL	166	NA	0.0007564296520423601,0.0,0.006944444444444444,0.0019880715705765406,0.009202453987730062	0.00163099	TMEM50A(0.2771, 0.753)	NA	NA	NA	NA	NA	NA	NA	NA	No	NA	No	Yes	NA	NA	NA	NA	NA	NA
chr1:25368856	chr1-25368856-allele311624-1	DEL	978	NA	0.03328290468986384,0.002881844380403458,0.02976190476190476,0.011928429423459244,0.00408997955010225	0.0106496	RHCE(0.022516, 0.688)	RHCE(0.022516, 0.688)	NA	NA	NA	NA	NA	NA	enhancer	Yes	NA	HPRC,HGSVC,1KG-ONT	No	NA	NA	NA	NA	NA	NA
chr1:25405592	chr1-25405592-allele312245-110	INS	109	0.872667	0.049924357034795766,0.43948126801152737,0.6190476190476191,0.3866799204771372,0.581799591002045	0.35166	RHCE(0.022516, 0.688)	RHCE(0.022516, 0.688)	NA	NA	NA	NA	NA	NA	NA	Yes	NA	HPRC,HGSVC,1KG-ONT	No	ENSG00000169442.9(0.014834674405469216),ENSG00000188672.19(1.7952499817899317e-14)	Serum levels of protein TIMP3(TMEM50A, rs9645452, 6E-12, 0.62885153431656),Hemoglobin A1c levels(TMEM50A, rs3093614, 2E-10, 0.6739720266264134),LDL cholesterol levels(MACO1, rs11802413, 2E-18, 0.606745218989914),Total cholesterol levels(MACO1, rs11802413, 5E-85, 0.606745218989914),LDL cholesterol levels(MACO1, rs9438905, 3E-9, 0.65025228057678),LDL cholesterol levels in current drinkers(MACO1, rs9438905, 5E-11, 0.65025228057678),LDL cholesterol levels in current drinkers(MACO1, rs9438905, 8E-13, 0.65025228057678),LDL cholesterol levels x alcohol consumption (drinkers vs non-drinkers) interaction (2df)(MACO1, rs9438905, 3E-16, 0.65025228057678),LDL cholesterol levels x alcohol consumption (drinkers vs non-drinkers) interaction (2df)(MACO1, rs9438905, 9E-20, 0.65025228057678),LDL cholesterol levels x alcohol consumption (regular vs non-regular drinkers) interaction (2df)(MACO1, rs9438905, 8E-16, 0.65025228057678),LDL cholesterol levels x alcohol consumption (regular vs non-regular drinkers) interaction (2df)(MACO1, rs9438905, 9E-21, 0.65025228057678),Non-HDL cholesterol levels(MACO1, rs9438905, 1E-65, 0.65025228057678),Non-HDL cholesterol levels(MACO1, rs9438905, 3E-45, 0.65025228057678),LDL cholesterol(MACO1, rs9438909, 3E-28, 0.6074056084449989),Cholesterol esters in IDL(MACO1, rs10903129, 5E-13, 0.607736257493598),Cholesterol, total(MACO1, rs10903129, 5E-10, 0.607736257493598),Erythrocyte sedimentation rate(MACO1, rs10903129, 5E-13, 0.607736257493598),Esterified cholesterol levels(MACO1, rs10903129, 3E-14, 0.607736257493598),Free cholesterol in IDL(MACO1, rs10903129, 4E-15, 0.607736257493598),Free cholesterol in very small VLDL(MACO1, rs10903129, 1E-12, 0.607736257493598),LDL cholesterol levels(MACO1, rs10903129, 4E-9, 0.607736257493598),Low density lipoprotein cholesterol levels(MACO1, rs10903129, 3E-58, 0.607736257493598),Low density lipoprotein cholesterol levels(MACO1, rs10903129, 7E-82, 0.607736257493598),Low density lipoprotein cholesterol levels(MACO1, rs10903129, 9E-9, 0.607736257493598),Total Cholesterol in IDL(MACO1, rs10903129, 6E-14, 0.607736257493598),Total cholesterol levels(MACO1, rs10903129, 2E-9, 0.607736257493598),Total cholesterol levels(MACO1, rs10903129, 3E-16, 0.607736257493598),Total cholesterol levels(MACO1, rs10903129, 8E-9, 0.607736257493598),LDL cholesterol levels(MACO1, rs7519530, 9E-16, 0.6509055858308704),Low density lipoprotein cholesterol levels(MACO1, rs7519530, 5E-9, 0.6509055858308704),LDL cholesterol levels x long total sleep time interaction (2df test)(MACO1, rs34006994, 1E-12, 0.6509055858308704),Low-density lipoprotein levels (MTAG)(MACO1, rs34054126, 4E-10, 0.7113346275505799),Apolipoprotein B levels(MACO1, rs61775180, 4E-42, 0.8012681303392388),Immature fraction of reticulocytes(MACO1, rs61775180, 1E-55, 0.8012681303392388),LDL cholesterol levels(MACO1, rs61775180, 2E-35, 0.8012681303392388),red cell diameter width (RDW, maximum, inv-norm transformed)(MACO1, rs61775180, 1E-58, 0.8012681303392388),red cell diameter width (RDW, maximum, inv-norm transformed)(MACO1, rs61775180, 4E-35, 0.8012681303392388),red cell diameter width (RDW, mean, inv-norm transformed)(MACO1, rs61775180, 2E-50, 0.8012681303392388),red cell diameter width (RDW, mean, inv-norm transformed)(MACO1, rs61775180, 5E-98, 0.8012681303392388),red cell diameter width (RDW, minimum, inv-norm transformed)(MACO1, rs61775180, 1E-60, 0.8012681303392388),red cell diameter width (RDW, minimum, inv-norm transformed)(MACO1, rs61775180, 6E-126, 0.8012681303392388),Total cholesterol levels(MACO1, rs61775180, 2E-28, 0.8012681303392388),Height(MACO1, rs35431118, 2E-9, 0.5995250089942806),LDL cholesterol levels(MACO1, rs61775184, 8E-9, 0.7110582197508818),2-3-Bisphosphoglycerate levels in blood donors(MACO1, rs34791230, 9E-12, 0.6024156390588425),Concentration of large LDL particles(MACO1, rs34791230, 7E-10, 0.6024156390588425),Free cholesterol levels in small LDL(MACO1, rs34791230, 2E-8, 0.6024156390588425),Sex hormone-binding globulin levels(MACO1, rs72660967, 2E-8, 0.6029748091891468),D-Glyceraldehyde 3-phosphate levels in blood donors(MACO1, rs34491689, 7E-9, 0.6324479701650206)	Anemia due to chronic blood loss(4.62%, 1.15%, 4.17, [1.6;10.9], 0.003123),Angina pectoris(5.04%, 2.30%, 2.26, [1.03;4.96], 0.045834),Arthritis of spine(2.94%, 0.82%, 3.67, [1.15;11.67], 0.044744),Arthropathy of pelvis(3.78%, 1.15%, 3.39, [1.25;9.2], 0.020514),Benign paroxysmal positional vertigo(6.30%, 2.13%, 3.09, [1.45;6.6], 0.004397),Candidiasis of mouth(3.78%, 1.31%, 2.96, [1.13;7.76], 0.028724),Condyloma acuminatum of the anogenital region(3.36%, 0.98%, 3.5, [1.2;10.2], 0.029746),Congestive heart failure(7.98%, 4.43%, 1.87, [1.02;3.44], 0.04406),Degenerative joint disease of pelvis(4.20%, 1.48%, 2.93, [1.18;7.3], 0.034622),Gastric ulcer without hemorrhage AND without perforation(2.94%, 0.49%, 6.13, [1.57;23.91], 0.006794),Gastroparesis syndrome(3.78%, 0.82%, 4.76, [1.58;14.34], 0.004769),Hypoglycemia(5.04%, 1.31%, 4.0, [1.61;9.9], 0.003754),Hypomagnesemia(5.04%, 2.30%, 2.26, [1.03;4.96], 0.045834),Ingrowing nail(1.26%, 4.59%, 0.27, [0.08;0.88], 0.02316),Irritable bowel syndrome(7.14%, 3.44%, 2.16, [1.12;4.17], 0.025784),Migraine(17.23%, 11.48%, 1.61, [1.06;2.44], 0.031056),Miscarriage without complication(4.20%, 1.48%, 2.93, [1.18;7.3], 0.034622),Nonulcer dyspepsia(5.04%, 1.80%, 2.89, [1.26;6.65], 0.01614),Periapical abscess(4.20%, 1.31%, 3.3, [1.29;8.47], 0.014594),Peripheral circulatory disorder due to type 2 diabetes mellitus(2.52%, 0.66%, 3.92, [1.1;14.01], 0.033728),Primary insomnia(3.78%, 1.31%, 2.96, [1.13;7.76], 0.028724),Threatened miscarriage(3.78%, 0.66%, 5.95, [1.82;19.52], 0.00225),Uncomplicated moderate persistent asthma(4.62%, 1.64%, 2.91, [1.22;6.94], 0.023377)	NA	NA	NA
chr1:25457426	chr1-25457426-allele312905-282	INS	281	NA	0.00529500756429652,0.0,0.0,0.0,0.0	0.00947665	MACO1(1.0, 0.289)	NA	NA	NA	NA	NA	NA	NA	NA	No	NA	No	Yes	NA	NA	NA	NA	NA	NA
chr1:25529499	chr1-25529499-allele313515-963	INS	962	NA	0.0007564296520423601,0.0,0.0,0.0,0.0	0.000918741	NA	NA	NA	NA	NA	NA	NA	NA	NA	No	NA	HPRC,HGSVC,1KG-ONT	No	NA	NA	NA	NA	NA	NA
chr1:25529499	chr1-25529499-allele313507-968	INS	967	NA	0.019667170953101363,0.0,0.0,0.0,0.0	0.0361263	NA	NA	NA	NA	NA	NA	NA	NA	NA	No	NA	HPRC,HGSVC,1KG-ONT	No	NA	NA	NA	NA	NA	NA
chr1:25529499	chr1-25529499-allele313508-970	INS	969	NA	0.012859304084720122,0.001440922190201729,0.0,0.0,0.0	0.021333	NA	NA	NA	NA	NA	NA	NA	NA	NA	No	NA	HPRC,HGSVC,1KG-ONT	No	NA	NA	NA	NA	NA	NA
chr1:25529499	chr1-25529499-allele313520-961	INS	960	NA	0.0,0.0,0.000992063492063492,0.0,0.0	NA	NA	NA	NA	NA	NA	NA	NA	NA	NA	No	NA	HPRC,HGSVC,1KG-ONT	No	NA	NA	NA	NA	NA	NA
chr1:25529499	chr1-25529499-allele313502-968	INS	967	NA	0.24735249621785174,0.1786743515850144,0.12896825396825398,0.09542743538767395,0.05521472392638037	0.0722627	NA	NA	NA	NA	NA	NA	NA	NA	NA	No	NA	HPRC,HGSVC,1KG-ONT	No	NA	NA	NA	NA	NA	NA
chr1:25529499	chr1-25529499-allele313504-963	INS	962	NA	0.10665658093797277,0.37896253602305474,0.6121031746031746,0.34493041749502984,0.5480572597137015	0.248181	NA	NA	NA	NA	NA	NA	NA	NA	NA	No	NA	HPRC,HGSVC,1KG-ONT	No	NA	NA	NA	NA	NA	NA
chr1:25529499	chr1-25529499-allele313505-970	INS	969	NA	0.06732223903177005,0.005763688760806916,0.0,0.0,0.0	0.111688	NA	NA	NA	NA	NA	NA	NA	NA	NA	No	NA	HPRC,HGSVC,1KG-ONT	No	NA	NA	NA	NA	NA	NA
chr1:25529499	chr1-25529499-allele313510-976	INS	975	NA	0.0007564296520423601,0.0,0.0,0.0,0.0	0.000918741	NA	NA	NA	NA	NA	NA	NA	NA	NA	No	NA	HPRC,HGSVC,1KG-ONT	No	NA	NA	NA	NA	NA	NA
chr1:25529499	chr1-25529499-allele313503-968	INS	967	NA	0.2405446293494705,0.01585014409221902,0.0,0.002982107355864811,0.0	0.354296	NA	NA	NA	NA	NA	NA	NA	NA	NA	No	NA	HPRC,HGSVC,1KG-ONT	No	NA	NA	NA	NA	NA	NA
chr1:25529499	chr1-25529499-allele313509-963	INS	962	NA	0.0,0.001440922190201729,0.000992063492063492,0.007952286282306162,0.0	0.00133282	NA	NA	NA	NA	NA	NA	NA	NA	NA	No	NA	HPRC,HGSVC,1KG-ONT	No	NA	NA	NA	NA	NA	NA
chr1:25529499	chr1-25529499-allele313501-966	INS	965	NA	0.24508320726172467,0.19452449567723343,0.1111111111111111,0.23956262425447317,0.16768916155419222	0.0142735	NA	NA	NA	NA	NA	NA	NA	NA	NA	No	NA	HPRC,HGSVC,1KG-ONT	No	NA	NA	NA	NA	NA	NA
chr1:25529499	chr1-25529499-allele313514-963	INS	962	NA	0.0007564296520423601,0.0,0.0,0.0,0.0	0.000918741	NA	NA	NA	NA	NA	NA	NA	NA	NA	No	NA	HPRC,HGSVC,1KG-ONT	No	NA	NA	NA	NA	NA	NA
chr1:25529499	chr1-25529499-allele313511-970	INS	969	NA	0.0007564296520423601,0.0,0.012896825396825396,0.0,0.0	0.000863716	NA	NA	NA	NA	NA	NA	NA	NA	NA	No	NA	HPRC,HGSVC,1KG-ONT	No	NA	NA	NA	NA	NA	NA
chr1:25529499	chr1-25529499-allele313512-961	INS	960	NA	0.0007564296520423601,0.0,0.0,0.0,0.0	0.000918741	NA	NA	NA	NA	NA	NA	NA	NA	NA	No	NA	HPRC,HGSVC,1KG-ONT	No	NA	NA	NA	NA	NA	NA
chr1:25529499	chr1-25529499-allele313506-964	INS	963	NA	0.0030257186081694403,0.07060518731988473,0.003968253968253968,0.16202783300198806,0.06646216768916155	0.047962	NA	NA	NA	NA	NA	NA	NA	NA	NA	No	NA	HPRC,HGSVC,1KG-ONT	No	NA	NA	NA	NA	NA	NA
chr1:25575976	chr1-25575976-allele313875-1	DEL	298	NA	0.0,0.001440922190201729,0.0,0.0,0.0	NA	NA	NA	NA	NA	NA	NA	NA	NA	NA	No	NA	No	Yes	NA	NA	NA	NA	NA	NA
chr1:25582458	chr1-25582458-allele313920-53	INS	52	NA	0.0,0.0,0.0,0.0009940357852882703,0.0	NA	NA	NA	NA	NA	NA	NA	NA	NA	NA	No	NA	No	No	NA	NA	NA	NA	NA	NA
chr1:25588092	chr1-25588092-allele313993-326	INS	325	NA	0.019667170953101363,0.0,0.0,0.0,0.0	0.0360491	NA	NA	NA	NA	NA	NA	NA	NA	NA	No	NA	HGSVC,1KG-ONT	Yes	NA	NA	NA	NA	NA	NA
chr1:25589329	chr1-25589329-allele314021-101	INS	100	NA	0.01059001512859304,0.004322766570605188,0.0,0.0009940357852882703,0.0	0.0120142	NA	NA	NA	NA	NA	NA	NA	NA	NA	No	NA	1KG-ONT	No	NA	NA	NA	NA	NA	NA
chr1:25603933	chr1-25603933-allele314227-81	INS	80	NA	0.00680786686838124,0.001440922190201729,0.0,0.0,0.0	0.0101459	NA	NA	NA	NA	NA	NA	NA	NA	NA	No	NA	HPRC,HGSVC	Yes	NA	NA	NA	NA	NA	NA
chr1:25603933	chr1-25603933-allele314226-81	INS	80	NA	0.22768532526475038,0.1685878962536023,0.20436507936507936,0.004970178926441352,0.08077709611451943	0.0542493	NA	NA	NA	NA	NA	NA	NA	NA	NA	No	NA	HPRC,HGSVC	Yes	NA	NA	NA	NA	NA	NA
chr1:25604078	chr1-25604078-allele314238-1	DEL	128	NA	0.01664145234493192,0.002881844380403458,0.0,0.0,0.0	0.0262368	NA	NA	NA	NA	NA	NA	NA	NA	NA	No	NA	No	No	NA	NA	NA	NA	NA	NA
chr1:25604248	chr1-25604248-allele314244-1	DEL	50	NA	0.07639939485627836,0.007204610951008645,0.012896825396825396,0.0,0.0010224948875255625	0.101295	NA	NA	NA	NA	NA	NA	NA	NA	NA	No	NA	No	No	NA	NA	NA	NA	NA	NA
chr1:25604352	chr1-25604352-allele314255-1	DEL	77	NA	0.019667170953101363,0.0,0.0,0.0,0.0	0.0360877	NA	NA	NA	NA	NA	NA	NA	NA	NA	No	NA	HPRC,HGSVC,1KG-ONT	Yes	NA	NA	NA	NA	NA	NA
chr1:25724513	chr1-25724513-allele314995-465	INS	464	NA	0.0,0.001440922190201729,0.005952380952380952,0.004970178926441352,0.0	0.00170264	MAN1C1(1.3735e-11, 0.881)	NA	NA	NA	NA	NA	NA	NA	NA	No	NA	HGSVC	Yes	NA	NA	NA	NA	NA	NA
chr1:25751258	chr1-25751258-allele315211-59	INS	58	NA	0.0,0.01729106628242075,0.0,0.0,0.0	0.00161686	MAN1C1(1.3735e-11, 0.881)	NA	NA	NA	NA	NA	NA	NA	NA	No	NA	HPRC,HGSVC,1KG-ONT	Yes	NA	NA	NA	NA	NA	NA
chr1:25751258	chr1-25751258-allele315210-59	INS	58	0.960513	0.22995461422087746,0.5590778097982709,0.7351190476190477,0.6709741550695825,0.7423312883435583	0.336394	MAN1C1(1.3735e-11, 0.881)	NA	NA	NA	NA	NA	NA	NA	NA	No	NA	HPRC,HGSVC,1KG-ONT	Yes	ENSG00000182749.6(0.03367559205850729)	NA	NA	NA	NA	NA
chr1:25767731	chr1-25767731-allele315360-1	DEL	190	NA	0.030257186081694403,0.004322766570605188,0.0,0.0009940357852882703,0.0	0.046971	MAN1C1(1.3735e-11, 0.881)	NA	NA	NA	NA	NA	NA	NA	NA	No	NA	HGSVC	No	NA	NA	NA	NA	NA	NA
chr1:25767895	chr1-25767895-allele315368-53	INS	52	NA	0.41906202723146746,0.29971181556195964,0.2777777777777778,0.15705765407554673,0.14826175869120656	0.0994534	MAN1C1(1.3735e-11, 0.881)	NA	NA	NA	NA	NA	NA	NA	NA	No	NA	No	Yes	NA	NA	NA	NA	NA	NA
chr1:25768267	chr1-25768267-allele315393-96	INS	95	NA	0.48411497730711045,0.5806916426512968,0.7390873015873016,0.6282306163021869,0.6574642126789366	0.0603615	MAN1C1(1.3735e-11, 0.881)	NA	NA	NA	NA	NA	NA	NA	NA	No	NA	HPRC,HGSVC,1KG-ONT	No	NA	NA	NA	NA	NA	NA
chr1:25768267	chr1-25768267-allele315394-96	INS	95	NA	0.025718608169440244,0.08645533141210375,0.025793650793650792,0.12624254473161034,0.11758691206543967	0.0287987	MAN1C1(1.3735e-11, 0.881)	NA	NA	NA	NA	NA	NA	NA	NA	No	NA	HPRC,HGSVC,1KG-ONT	No	NA	NA	NA	NA	NA	NA
chr1:25768267	chr1-25768267-allele315397-100	INS	99	NA	0.0007564296520423601,0.0,0.0,0.0,0.0	0.000918741	MAN1C1(1.3735e-11, 0.881)	NA	NA	NA	NA	NA	NA	NA	NA	No	NA	HPRC,HGSVC,1KG-ONT	No	NA	NA	NA	NA	NA	NA
chr1:25768267	chr1-25768267-allele315396-103	INS	102	NA	0.0030257186081694403,0.005763688760806916,0.008928571428571428,0.0,0.0010224948875255625	NA	MAN1C1(1.3735e-11, 0.881)	NA	NA	NA	NA	NA	NA	NA	NA	No	NA	HPRC,HGSVC,1KG-ONT	No	NA	NA	NA	NA	NA	NA
chr1:25768267	chr1-25768267-allele315401-95	INS	94	NA	0.0,0.0,0.0,0.0,0.005112474437627812	0.000408842	MAN1C1(1.3735e-11, 0.881)	NA	NA	NA	NA	NA	NA	NA	NA	No	NA	HPRC,HGSVC,1KG-ONT	No	NA	NA	NA	NA	NA	NA
chr1:25768267	chr1-25768267-allele315392-94	INS	93	NA	0.340393343419062,0.207492795389049,0.06646825396825397,0.12524850894632206,0.07464212678936605	0.165482	MAN1C1(1.3735e-11, 0.881)	NA	NA	NA	NA	NA	NA	NA	NA	No	NA	HPRC,HGSVC,1KG-ONT	No	NA	NA	NA	NA	NA	NA
chr1:25768267	chr1-25768267-allele315398-96	INS	95	NA	0.009833585476550681,0.001440922190201729,0.0,0.0,0.0	0.0157378	MAN1C1(1.3735e-11, 0.881)	NA	NA	NA	NA	NA	NA	NA	NA	No	NA	HPRC,HGSVC,1KG-ONT	No	NA	NA	NA	NA	NA	NA
chr1:25768284	chr1-25768284-allele315403-108	INS	107	NA	0.1649016641452345,0.38472622478386165,0.4236111111111111,0.37673956262425445,0.3885480572597137	0.110063	MAN1C1(1.3735e-11, 0.881)	NA	NA	NA	NA	NA	NA	NA	NA	No	NA	HPRC,HGSVC,1KG-ONT	No	NA	NA	NA	NA	NA	NA
chr1:25822448	chr1-25822448-allele316050-1	DEL	326	NA	0.14674735249621784,0.004322766570605188,0.0,0.0,0.0	0.240011	MTFR1L(0.83247, 0.581)	NA	NA	NA	NA	NA	NA	NA	NA	No	NA	HPRC,HGSVC,1KG-ONT	Yes	NA	NA	NA	NA	NA	NA
chr1:25865043	chr1-25865043-allele316478-1	DEL	222	NA	0.0007564296520423601,0.0,0.0,0.004970178926441352,0.0	NA	PAQR7(0.0077009, 0.839)	NA	NA	NA	NA	NA	NA	NA	NA	No	NA	No	Yes	NA	NA	NA	NA	NA	NA
chr1:25878386	chr1-25878386-allele316628-82	INS	81	NA	0.0045385779122541605,0.0,0.0,0.0,0.0	0.00805514	NA	NA	NA	NA	NA	NA	NA	NA	NA	No	NA	1KG-ONT	Yes	NA	NA	NA	NA	NA	NA
chr1:25878386	chr1-25878386-allele316631-86	INS	85	NA	0.00680786686838124,0.0,0.0,0.0,0.0	0.0123139	NA	NA	NA	NA	NA	NA	NA	NA	NA	No	NA	1KG-ONT	Yes	NA	NA	NA	NA	NA	NA
chr1:25902094	chr1-25902094-allele316802-329	INS	328	NA	0.00529500756429652,0.0,0.0,0.0,0.0	0.00947665	STMN1(0.9946, 0.404)	STMN1(0.9946, 0.404)	NA	NA	NA	NA	NA	NA	NA	No	NA	HPRC,HGSVC,1KG-ONT	No	NA	NA	NA	NA	NA	NA
chr1:25902094	chr1-25902094-allele316798-330	INS	329	NA	0.0007564296520423601,0.0,0.0,0.0,0.0	0.000918741	STMN1(0.9946, 0.404)	STMN1(0.9946, 0.404)	NA	NA	NA	NA	NA	NA	NA	No	NA	HPRC,HGSVC,1KG-ONT	No	NA	NA	NA	NA	NA	NA
chr1:25902094	chr1-25902094-allele316792-331	INS	330	NA	0.094553706505295,0.008645533141210375,0.0,0.0,0.0	0.153184	STMN1(0.9946, 0.404)	STMN1(0.9946, 0.404)	NA	NA	NA	NA	NA	NA	NA	No	NA	HPRC,HGSVC,1KG-ONT	No	NA	NA	NA	NA	NA	NA
chr1:25902094	chr1-25902094-allele316805-331	INS	330	NA	0.0022692889561270802,0.0,0.0,0.0,0.0	0.00377908	STMN1(0.9946, 0.404)	STMN1(0.9946, 0.404)	NA	NA	NA	NA	NA	NA	NA	No	NA	HPRC,HGSVC,1KG-ONT	No	NA	NA	NA	NA	NA	NA
chr1:25902094	chr1-25902094-allele316793-331	INS	330	NA	0.03328290468986384,0.001440922190201729,0.0,0.0,0.0	0.0584991	STMN1(0.9946, 0.404)	STMN1(0.9946, 0.404)	NA	NA	NA	NA	NA	NA	NA	No	NA	HPRC,HGSVC,1KG-ONT	No	NA	NA	NA	NA	NA	NA
chr1:25902094	chr1-25902094-allele316794-331	INS	330	NA	0.03177004538577912,0.004322766570605188,0.0,0.0,0.0	0.0516258	STMN1(0.9946, 0.404)	STMN1(0.9946, 0.404)	NA	NA	NA	NA	NA	NA	NA	No	NA	HPRC,HGSVC,1KG-ONT	No	NA	NA	NA	NA	NA	NA
chr1:25902094	chr1-25902094-allele316797-330	INS	329	NA	0.0045385779122541605,0.0,0.0,0.0,0.0	0.00805514	STMN1(0.9946, 0.404)	STMN1(0.9946, 0.404)	NA	NA	NA	NA	NA	NA	NA	No	NA	HPRC,HGSVC,1KG-ONT	No	NA	NA	NA	NA	NA	NA
chr1:25902094	chr1-25902094-allele316803-331	INS	330	NA	0.0015128593040847202,0.0,0.0,0.0,0.0	0.00234988	STMN1(0.9946, 0.404)	STMN1(0.9946, 0.404)	NA	NA	NA	NA	NA	NA	NA	No	NA	HPRC,HGSVC,1KG-ONT	No	NA	NA	NA	NA	NA	NA
chr1:25902094	chr1-25902094-allele316799-331	INS	330	NA	0.0007564296520423601,0.0,0.0,0.0,0.0	0.000918741	STMN1(0.9946, 0.404)	STMN1(0.9946, 0.404)	NA	NA	NA	NA	NA	NA	NA	No	NA	HPRC,HGSVC,1KG-ONT	No	NA	NA	NA	NA	NA	NA
chr1:25902094	chr1-25902094-allele316796-331	INS	330	NA	0.019667170953101363,0.002881844380403458,0.0,0.0,0.0	0.031723	STMN1(0.9946, 0.404)	STMN1(0.9946, 0.404)	NA	NA	NA	NA	NA	NA	NA	No	NA	HPRC,HGSVC,1KG-ONT	No	NA	NA	NA	NA	NA	NA
chr1:25902094	chr1-25902094-allele316795-330	INS	329	NA	0.00680786686838124,0.0,0.0,0.0,0.0	0.0123139	STMN1(0.9946, 0.404)	STMN1(0.9946, 0.404)	NA	NA	NA	NA	NA	NA	NA	No	NA	HPRC,HGSVC,1KG-ONT	No	NA	NA	NA	NA	NA	NA
chr1:25902094	chr1-25902094-allele316800-327	INS	326	NA	0.0045385779122541605,0.0,0.0,0.0,0.0	0.00805514	STMN1(0.9946, 0.404)	STMN1(0.9946, 0.404)	NA	NA	NA	NA	NA	NA	NA	No	NA	HPRC,HGSVC,1KG-ONT	No	NA	NA	NA	NA	NA	NA
chr1:25941916	chr1-25941916-allele317202-1	DEL	693	NA	0.0416036308623298,0.0,0.0,0.0,0.0	0.0755107	NA	NA	NA	NA	NA	NA	NA	NA	NA	No	NA	HPRC,HGSVC,1KG-ONT	Yes	NA	NA	NA	NA	NA	NA
chr1:25999240	chr1-25999240-allele317698-90	INS	89	NA	0.0264750378214826,0.09798270893371758,0.20337301587301587,0.09542743538767395,0.24028629856850717	0.0799724	NA	NA	NA	NA	NA	NA	NA	NA	NA	No	NA	HPRC,1KG-ONT	Yes	NA	NA	NA	NA	NA	NA
chr1:26013626	chr1-26013626-allele317879-51	INS	50	NA	0.00832072617246596,0.0,0.0,0.0,0.0	0.0150511	NA	NA	NA	NA	NA	NA	NA	NA	NA	No	NA	HPRC	No	NA	NA	NA	NA	NA	NA
chr1:26104348	chr1-26104348-allele318389-110	INS	109	NA	0.0045385779122541605,0.001440922190201729,0.0,0.0,0.0	0.00598883	NA	NA	NA	NA	NA	NA	NA	NA	NA	No	NA	No	Yes	NA	NA	NA	NA	NA	NA
chr1:26133604	chr1-26133604-allele318729-1	DEL	4674	0.926397	0.18835098335854766,0.1037463976945245,0.017857142857142856,0.17395626242544732,0.06441717791411043	0.0465346	NA	NA	NA	NA	NA	NA	NA	NA	NA	No	NA	HPRC,HGSVC,1KG-ONT	No	NA	Insulin-like growth factor 1 levels(TRIM63 - PDIK1L, rs3008233, 2E-21, 0.537204271884274),Fat-free mass(TRIM63 - PDIK1L, rs61775431, 3E-9, 0.509598421199835),Type 2 diabetes(PDIK1L, rs61776586, 2E-11, 0.9565809983502692),Height(PDIK1L, rs12088601, 3E-33, 0.6977918150999455),Type 2 diabetes(PDIK1L, rs61776592, 8E-11, 0.9064181835021583),FEV1(PDIK1L, rs17163588, 9E-18, 0.6973312074785146),FVC(PDIK1L, rs17163588, 5E-18, 0.6973312074785146),Height(PDIK1L, rs17163588, 4E-30, 0.6973312074785146),Height(PDIK1L - FAM110D, rs17257127, 1E-201, 0.9463088463581889),Lung function (FEV1)(PDIK1L - FAM110D, rs2802340, 7E-11, 0.8120408248031072)	Adjustment disorder with depressed mood(1.65%, 4.63%, 0.35, [0.12;0.99], 0.045067),Bipolar I disorder(2.88%, 0.83%, 3.56, [1.12;11.33], 0.046131),Cardiomyopathy(4.12%, 1.65%, 2.55, [1.05;6.22], 0.04373),Cystitis(3.70%, 1.32%, 2.87, [1.09;7.53], 0.031916),Impacted cerumen(5.35%, 10.25%, 0.5, [0.27;0.92], 0.022924),Nonulcer dyspepsia(0.82%, 3.47%, 0.23, [0.05;0.99], 0.034017),Obesity(33.74%, 43.80%, 0.65, [0.48;0.89], 0.008562),Periapical abscess(0.41%, 2.81%, 0.14, [0.02;1.08], 0.032135),Retention of urine(5.35%, 1.98%, 2.79, [1.26;6.21], 0.012804),Systemic lupus erythematosus(0.41%, 2.98%, 0.14, [0.02;1.02], 0.02003),Verruca vulgaris(1.23%, 5.12%, 0.23, [0.07;0.76], 0.006492),Vitamin D deficiency(19.75%, 27.93%, 0.64, [0.44;0.91], 0.014718)	NA	NA	NA
chr1:26163321	chr1-26163321-allele319032-1	DEL	326	NA	0.4205748865355522,0.7507204610951008,0.8928571428571429,0.6411530815109344,0.6482617586912065	0.188735	NA	NA	NA	NA	NA	NA	NA	NA	NA	No	NA	HPRC,HGSVC,1KG-ONT	Yes	NA	NA	NA	NA	NA	NA
chr1:26206481	chr1-26206481-allele319523-69	INS	68	NA	0.0,0.001440922190201729,0.003968253968253968,0.020874751491053677,0.0010224948875255625	0.00444222	NA	NA	NA	NA	NA	NA	NA	NA	NA	No	NA	HPRC,HGSVC,1KG-ONT	No	NA	NA	NA	NA	NA	NA
chr1:26206481	chr1-26206481-allele319540-73	INS	72	NA	0.0007564296520423601,0.0,0.006944444444444444,0.0,0.005112474437627812	0.000534723	NA	NA	NA	NA	NA	NA	NA	NA	NA	No	NA	HPRC,HGSVC,1KG-ONT	No	NA	NA	NA	NA	NA	NA
chr1:26206481	chr1-26206481-allele319520-57	INS	56	NA	0.0045385779122541605,0.012968299711815562,0.025793650793650792,0.02186878727634195,0.014314928425357873	0.00653362	NA	NA	NA	NA	NA	NA	NA	NA	NA	No	NA	HPRC,HGSVC,1KG-ONT	No	NA	NA	NA	NA	NA	NA
chr1:26206481	chr1-26206481-allele319521-61	INS	60	NA	0.00529500756429652,0.040345821325648415,0.03670634920634921,0.040755467196819085,0.014314928425357873	0.0142845	NA	NA	NA	NA	NA	NA	NA	NA	NA	No	NA	HPRC,HGSVC,1KG-ONT	No	NA	NA	NA	NA	NA	NA
chr1:26206481	chr1-26206481-allele319519-53	INS	52	NA	0.014372163388804841,0.03314121037463977,0.017857142857142856,0.030815109343936383,0.05214723926380368	0.00599253	NA	NA	NA	NA	NA	NA	NA	NA	NA	No	NA	HPRC,HGSVC,1KG-ONT	No	NA	NA	NA	NA	NA	NA
chr1:26206481	chr1-26206481-allele319522-65	INS	64	NA	0.0015128593040847202,0.018731988472622477,0.01488095238095238,0.012922465208747515,0.002044989775051125	0.00519372	NA	NA	NA	NA	NA	NA	NA	NA	NA	No	NA	HPRC,HGSVC,1KG-ONT	No	NA	NA	NA	NA	NA	NA
chr1:26206482	chr1-26206482-allele319544-76	INS	75	NA	0.0,0.0,0.000992063492063492,0.0,0.0	NA	NA	NA	NA	NA	NA	NA	NA	NA	NA	No	ID=chr1_26206481_26206509;MOTIFS=AAAG;STRUC=(AAAG)n	HPRC,HGSVC,1KG-ONT	No	NA	NA	NA	NA	NA	NA
chr1:26206497	chr1-26206497-allele319546-55	INS	54	NA	0.0,0.0,0.005952380952380952,0.002982107355864811,0.016359918200409	0.00410959	NA	NA	NA	NA	NA	NA	NA	NA	NA	No	ID=chr1_26206481_26206509;MOTIFS=AAAG;STRUC=(AAAG)n	HPRC,HGSVC,1KG-ONT	No	NA	NA	NA	NA	NA	NA
chr1:26239551	chr1-26239551-allele319963-1	DEL	63	NA	0.0718608169440242,0.005763688760806916,0.0,0.0009940357852882703,0.0	0.117398	CEP85(3.5918e-10, 0.784)	NA	NA	NA	NA	NA	NA	NA	NA	No	NA	HPRC,HGSVC,1KG-ONT	Yes	NA	NA	NA	NA	NA	NA
chr1:26282334	chr1-26282334-allele320434-52	INS	51	NA	0.0,0.0,0.000992063492063492,0.0,0.0	NA	UBXN11(3.4427e-10, 0.949)	NA	NA	NA	UBXN11(3.4427e-10, 0.949)	NA	NA	NA	NA	No	NA	HGSVC,1KG-ONT	No	NA	NA	NA	NA	NA	NA
chr1:26282376	chr1-26282376-allele320441-54	INS	53	NA	0.0037821482602118004,0.14121037463976946,0.010912698412698412,0.0009940357852882703,0.002044989775051125	0.014767	UBXN11(3.4427e-10, 0.949)	NA	NA	NA	UBXN11(3.4427e-10, 0.949)	NA	NA	NA	NA	No	NA	HGSVC,1KG-ONT	No	NA	NA	NA	NA	NA	NA
chr1:26344879	chr1-26344879-allele321042-1	DEL	102	NA	0.0037821482602118004,0.0,0.0,0.0,0.0	0.00663171	CRYBG2(7.663499999999999e-26, 0.874)	NA	NA	NA	CRYBG2(7.663499999999999e-26, 0.874)	NA	NA	NA	NA	No	NA	No	Yes	NA	NA	NA	NA	NA	NA
chr1:26345014	chr1-26345014-allele321043-1	DEL	51	NA	0.6006051437216339,0.47262247838616717,0.3353174603174603,0.7256461232604374,0.3476482617586912	0.0323895	CRYBG2(7.663499999999999e-26, 0.874)	NA	NA	NA	CRYBG2(7.663499999999999e-26, 0.874)	NA	NA	NA	NA	No	NA	HPRC,HGSVC,1KG-ONT	No	NA	NA	NA	NA	NA	NA
chr1:26345029	chr1-26345029-allele321044-1	DEL	50	NA	0.0030257186081694403,0.0,0.0,0.0009940357852882703,0.02044989775051125	0.000206953	CRYBG2(7.663499999999999e-26, 0.874)	NA	NA	NA	CRYBG2(7.663499999999999e-26, 0.874)	NA	NA	NA	NA	No	NA	HPRC,HGSVC,1KG-ONT	No	NA	NA	NA	NA	NA	NA
chr1:26369683	chr1-26369683-allele321345-183	INS	182	NA	0.0007564296520423601,0.0,0.0,0.0,0.0	0.000918741	ZNF683(6.4884e-05, 0.929)	NA	NA	NA	NA	NA	NA	NA	NA	No	NA	HPRC,HGSVC,1KG-ONT	No	NA	NA	NA	NA	NA	NA
chr1:26369683	chr1-26369683-allele321344-180	INS	179	NA	0.00680786686838124,0.0,0.0,0.0,0.0	0.0123139	ZNF683(6.4884e-05, 0.929)	NA	NA	NA	NA	NA	NA	NA	NA	No	NA	HPRC,HGSVC,1KG-ONT	No	NA	NA	NA	NA	NA	NA
chr1:26369683	chr1-26369683-allele321343-180	INS	179	NA	0.00680786686838124,0.0,0.0,0.0,0.0	0.0123139	ZNF683(6.4884e-05, 0.929)	NA	NA	NA	NA	NA	NA	NA	NA	No	NA	HPRC,HGSVC,1KG-ONT	No	NA	NA	NA	NA	NA	NA
chr1:26369683	chr1-26369683-allele321341-181	INS	180	NA	0.09001512859304085,0.012968299711815562,0.001984126984126984,0.0009940357852882703,0.003067484662576687	0.130085	ZNF683(6.4884e-05, 0.929)	NA	NA	NA	NA	NA	NA	NA	NA	No	NA	HPRC,HGSVC,1KG-ONT	No	NA	NA	NA	NA	NA	NA
chr1:26369683	chr1-26369683-allele321339-182	INS	181	NA	0.27760968229954613,0.08069164265129683,0.040674603174603176,0.10834990059642147,0.09100204498977506	0.153702	ZNF683(6.4884e-05, 0.929)	NA	NA	NA	NA	NA	NA	NA	NA	No	NA	HPRC,HGSVC,1KG-ONT	No	NA	NA	NA	NA	NA	NA
chr1:26369707	chr1-26369707-allele321347-163	INS	162	NA	0.028744326777609682,0.004322766570605188,0.0,0.0,0.0081799591002045	0.0330613	ZNF683(6.4884e-05, 0.929)	NA	NA	NA	NA	NA	NA	NA	NA	No	NA	HPRC,HGSVC,1KG-ONT	No	NA	NA	NA	NA	NA	NA
chr1:26399694	chr1-26399694-allele321738-54	INS	53	NA	0.0,0.0,0.027777777777777776,0.0,0.0	0.00440827	NA	NA	NA	NA	NA	NA	NA	NA	NA	No	NA	HPRC,HGSVC	Yes	NA	NA	NA	NA	NA	NA
chr1:26399694	chr1-26399694-allele321734-91	INS	90	NA	0.05068078668683813,0.007204610951008645,0.0,0.0009940357852882703,0.0	0.079221	NA	NA	NA	NA	NA	NA	NA	NA	NA	No	NA	HPRC,HGSVC	No	NA	NA	NA	NA	NA	NA
chr1:26399694	chr1-26399694-allele321736-75	INS	74	NA	0.0015128593040847202,0.0,0.0,0.0,0.012269938650306749	NA	NA	NA	NA	NA	NA	NA	NA	NA	NA	No	NA	HPRC,HGSVC	No	NA	NA	NA	NA	NA	NA
chr1:26399694	chr1-26399694-allele321735-61	INS	60	NA	0.0015128593040847202,0.0,0.0,0.0,0.0	0.00234988	NA	NA	NA	NA	NA	NA	NA	NA	NA	No	NA	HPRC,HGSVC	Yes	NA	NA	NA	NA	NA	NA
chr1:26399719	chr1-26399719-allele321742-68	INS	67	NA	0.0030257186081694403,0.0,0.0,0.0,0.0	0.00520636	NA	NA	NA	NA	NA	NA	NA	NA	NA	No	NA	HPRC,HGSVC	Yes	NA	NA	NA	NA	NA	NA
chr1:26399754	chr1-26399754-allele321752-58	INS	57	NA	0.0,0.0,0.0,0.006958250497017893,0.0	0.000778337	NA	NA	NA	NA	NA	NA	NA	NA	NA	No	NA	HPRC,HGSVC	Yes	NA	NA	NA	NA	NA	NA
chr1:26399754	chr1-26399754-allele321751-87	INS	86	NA	0.04084720121028744,0.010086455331412104,0.0,0.006958250497017893,0.009202453987730062	0.0381338	NA	NA	NA	NA	NA	NA	NA	NA	NA	No	NA	HPRC,HGSVC	No	NA	NA	NA	NA	NA	NA
chr1:26399765	chr1-26399765-allele321756-535	INS	534	NA	0.35627836611195157,0.4812680115273775,0.49206349206349204,0.48807157057654077,0.4754601226993865	0.0324002	NA	NA	NA	NA	NA	NA	NA	NA	NA	No	NA	HPRC,HGSVC,1KG-ONT	No	NA	NA	NA	NA	NA	NA
chr1:26399769	chr1-26399769-allele321757-593	INS	592	NA	0.40771558245083206,0.6628242074927954,0.7609126984126984,0.6013916500994035,0.679959100204499	0.139087	NA	NA	NA	NA	NA	NA	NA	NA	NA	No	NA	HPRC,HGSVC,1KG-ONT	No	NA	NA	NA	NA	NA	NA
chr1:26399773	chr1-26399773-allele321758-519	INS	518	NA	0.0,0.005763688760806916,0.0,0.0,0.0	0.000224143	NA	NA	NA	NA	NA	NA	NA	NA	NA	No	NA	HPRC,HGSVC,1KG-ONT	No	NA	NA	NA	NA	NA	NA
chr1:26399773	chr1-26399773-allele321760-592	INS	591	NA	0.012859304084720122,0.15129682997118155,0.08432539682539683,0.11232604373757456,0.18302658486707565	0.0734609	NA	NA	NA	NA	NA	NA	NA	NA	NA	No	NA	HPRC,HGSVC,1KG-ONT	No	NA	NA	NA	NA	NA	NA
chr1:26399773	chr1-26399773-allele321759-563	INS	562	NA	0.0,0.0,0.002976190476190476,0.0,0.0	3.94758e-05	NA	NA	NA	NA	NA	NA	NA	NA	NA	No	NA	HPRC,HGSVC,1KG-ONT	No	NA	NA	NA	NA	NA	NA
chr1:26399803	chr1-26399803-allele321787-821	INS	820	NA	0.0,0.012968299711815562,0.0,0.0,0.0	0.0010336	NA	NA	NA	NA	NA	NA	NA	NA	NA	No	NA	HGSVC	No	NA	NA	NA	NA	NA	NA
chr1:26399803	chr1-26399803-allele321772-417	INS	416	NA	0.0030257186081694403,0.005763688760806916,0.00496031746031746,0.002982107355864811,0.00408997955010225	NA	NA	NA	NA	NA	NA	NA	NA	NA	NA	No	NA	HPRC,HGSVC,1KG-ONT	No	NA	NA	NA	NA	NA	NA
chr1:26399803	chr1-26399803-allele321781-417	INS	416	NA	0.0015128593040847202,0.023054755043227664,0.0,0.0,0.009202453987730062	0.00196102	NA	NA	NA	NA	NA	NA	NA	NA	NA	No	NA	HPRC,HGSVC,1KG-ONT	No	NA	NA	NA	NA	NA	NA
chr1:26399803	chr1-26399803-allele321763-507	INS	506	NA	0.03252647503782148,0.001440922190201729,0.0,0.0009940357852882703,0.002044989775051125	0.0509823	NA	NA	NA	NA	NA	NA	NA	NA	NA	No	NA	HPRC,HGSVC,1KG-ONT	No	NA	NA	NA	NA	NA	NA
chr1:26399803	chr1-26399803-allele321794-542	INS	541	NA	0.0015128593040847202,0.0,0.003968253968253968,0.0,0.0	NA	NA	NA	NA	NA	NA	NA	NA	NA	NA	No	NA	HPRC,HGSVC,1KG-ONT	No	NA	NA	NA	NA	NA	NA
chr1:26399803	chr1-26399803-allele321766-468	INS	467	NA	0.0,0.0,0.0,0.005964214711729622,0.0	0.000593574	NA	NA	NA	NA	NA	NA	NA	NA	NA	No	NA	HPRC,HGSVC,1KG-ONT	No	NA	NA	NA	NA	NA	NA
chr1:26399803	chr1-26399803-allele321774-467	INS	466	NA	0.0045385779122541605,0.001440922190201729,0.0,0.0,0.0	0.00598883	NA	NA	NA	NA	NA	NA	NA	NA	NA	No	NA	HPRC,HGSVC,1KG-ONT	No	NA	NA	NA	NA	NA	NA
chr1:26399803	chr1-26399803-allele321761-443	INS	442	NA	0.0030257186081694403,0.0,0.0,0.0,0.002044989775051125	0.00206069	NA	NA	NA	NA	NA	NA	NA	NA	NA	No	NA	HPRC,HGSVC,1KG-ONT	No	NA	NA	NA	NA	NA	NA
chr1:26399803	chr1-26399803-allele321792-505	INS	504	NA	0.0030257186081694403,0.0,0.005952380952380952,0.0,0.0	NA	NA	NA	NA	NA	NA	NA	NA	NA	NA	No	NA	HPRC,HGSVC,1KG-ONT	No	NA	NA	NA	NA	NA	NA
chr1:26399803	chr1-26399803-allele321770-575	INS	574	NA	0.009833585476550681,0.05043227665706052,0.16964285714285715,0.06858846918489066,0.12372188139059305	0.0606174	NA	NA	NA	NA	NA	NA	NA	NA	NA	No	NA	HPRC,HGSVC,1KG-ONT	No	NA	NA	NA	NA	NA	NA
chr1:26399803	chr1-26399803-allele321776-452	INS	451	NA	0.0030257186081694403,0.0,0.0,0.0,0.0	0.00520636	NA	NA	NA	NA	NA	NA	NA	NA	NA	No	NA	HPRC,HGSVC,1KG-ONT	No	NA	NA	NA	NA	NA	NA
chr1:26399803	chr1-26399803-allele321780-542	INS	541	NA	0.014372163388804841,0.0,0.0,0.0,0.0010224948875255625	0.0239739	NA	NA	NA	NA	NA	NA	NA	NA	NA	No	NA	HPRC,HGSVC,1KG-ONT	No	NA	NA	NA	NA	NA	NA
chr1:26399803	chr1-26399803-allele321769-543	INS	542	NA	0.10060514372163389,0.03314121037463977,0.0,0.040755467196819085,0.003067484662576687	0.0835805	NA	NA	NA	NA	NA	NA	NA	NA	NA	No	NA	HPRC,HGSVC,1KG-ONT	No	NA	NA	NA	NA	NA	NA
chr1:26399803	chr1-26399803-allele321791-462	INS	461	NA	0.0022692889561270802,0.001440922190201729,0.0,0.0,0.0	0.0019853	NA	NA	NA	NA	NA	NA	NA	NA	NA	No	NA	HPRC,HGSVC,1KG-ONT	No	NA	NA	NA	NA	NA	NA
chr1:26399803	chr1-26399803-allele321778-546	INS	545	NA	0.01059001512859304,0.002881844380403458,0.000992063492063492,0.003976143141153081,0.0	0.00848979	NA	NA	NA	NA	NA	NA	NA	NA	NA	No	NA	HPRC,HGSVC,1KG-ONT	No	NA	NA	NA	NA	NA	NA
chr1:26399803	chr1-26399803-allele321782-467	INS	466	NA	0.0015128593040847202,0.002881844380403458,0.0,0.0,0.012269938650306749	0.000307536	NA	NA	NA	NA	NA	NA	NA	NA	NA	No	NA	HPRC,HGSVC,1KG-ONT	No	NA	NA	NA	NA	NA	NA
chr1:26399803	chr1-26399803-allele321773-497	INS	496	NA	0.012102874432677761,0.002881844380403458,0.0,0.0,0.0	0.0179502	NA	NA	NA	NA	NA	NA	NA	NA	NA	No	NA	HPRC,HGSVC,1KG-ONT	No	NA	NA	NA	NA	NA	NA
chr1:26399803	chr1-26399803-allele321775-558	INS	557	NA	0.018154311649016642,0.0,0.0,0.0,0.0	0.0333528	NA	NA	NA	NA	NA	NA	NA	NA	NA	No	NA	HPRC,HGSVC,1KG-ONT	No	NA	NA	NA	NA	NA	NA
chr1:26399803	chr1-26399803-allele321795-542	INS	541	NA	0.0007564296520423601,0.0,0.0,0.0,0.0	0.000918741	NA	NA	NA	NA	NA	NA	NA	NA	NA	No	NA	HPRC,HGSVC,1KG-ONT	No	NA	NA	NA	NA	NA	NA
chr1:26399803	chr1-26399803-allele321779-418	INS	417	NA	0.0,0.0,0.0,0.0,0.00408997955010225	0.000224143	NA	NA	NA	NA	NA	NA	NA	NA	NA	No	NA	HPRC,HGSVC,1KG-ONT	No	NA	NA	NA	NA	NA	NA
chr1:26399803	chr1-26399803-allele321762-590	INS	589	NA	0.0,0.020172910662824207,0.0,0.0,0.00408997955010225	0.00281286	NA	NA	NA	NA	NA	NA	NA	NA	NA	No	NA	HPRC,HGSVC,1KG-ONT	No	NA	NA	NA	NA	NA	NA
chr1:26399803	chr1-26399803-allele321765-555	INS	554	NA	0.03328290468986384,0.011527377521613832,0.0,0.0,0.0	0.0453115	NA	NA	NA	NA	NA	NA	NA	NA	NA	No	NA	HPRC,HGSVC,1KG-ONT	No	NA	NA	NA	NA	NA	NA
chr1:26399803	chr1-26399803-allele321767-624	INS	623	NA	0.0030257186081694403,0.0,0.0,0.0,0.0	0.00520636	NA	NA	NA	NA	NA	NA	NA	NA	NA	No	NA	HPRC,HGSVC,1KG-ONT	No	NA	NA	NA	NA	NA	NA
chr1:26399803	chr1-26399803-allele321785-502	INS	501	NA	0.0015128593040847202,0.0,0.0,0.0,0.0	0.00234988	NA	NA	NA	NA	NA	NA	NA	NA	NA	No	NA	HPRC,HGSVC,1KG-ONT	No	NA	NA	NA	NA	NA	NA
chr1:26399819	chr1-26399819-allele321807-549	INS	548	NA	0.01739788199697428,0.23919308357348704,0.15079365079365079,0.3061630218687873,0.3323108384458078	0.165562	NA	NA	NA	NA	NA	NA	NA	NA	NA	No	NA	HPRC,HGSVC,1KG-ONT	No	NA	NA	NA	NA	NA	NA
chr1:26399819	chr1-26399819-allele321813-522	INS	521	NA	0.0022692889561270802,0.0,0.0,0.0,0.0	0.00377908	NA	NA	NA	NA	NA	NA	NA	NA	NA	No	NA	HPRC,HGSVC,1KG-ONT	No	NA	NA	NA	NA	NA	NA
chr1:26399819	chr1-26399819-allele321814-545	INS	544	NA	0.00529500756429652,0.0,0.0,0.0,0.0	0.00947665	NA	NA	NA	NA	NA	NA	NA	NA	NA	No	NA	HPRC,HGSVC,1KG-ONT	No	NA	NA	NA	NA	NA	NA
chr1:26399819	chr1-26399819-allele321806-458	INS	457	NA	0.00529500756429652,0.0,0.0,0.0,0.0	0.00947665	NA	NA	NA	NA	NA	NA	NA	NA	NA	No	NA	HPRC,HGSVC,1KG-ONT	No	NA	NA	NA	NA	NA	NA
chr1:26399819	chr1-26399819-allele321812-574	INS	573	NA	0.0022692889561270802,0.008645533141210375,0.005952380952380952,0.032803180914512925,0.006134969325153374	0.00570575	NA	NA	NA	NA	NA	NA	NA	NA	NA	No	NA	HPRC,HGSVC,1KG-ONT	No	NA	NA	NA	NA	NA	NA
chr1:26399819	chr1-26399819-allele321805-522	INS	521	NA	0.05219364599092285,0.020172910662824207,0.0,0.002982107355864811,0.002044989775051125	0.0611812	NA	NA	NA	NA	NA	NA	NA	NA	NA	No	NA	HPRC,HGSVC,1KG-ONT	No	NA	NA	NA	NA	NA	NA
chr1:26399819	chr1-26399819-allele321808-490	INS	489	NA	0.00680786686838124,0.024495677233429394,0.0,0.03876739562624255,0.010224948875255624	0.00363293	NA	NA	NA	NA	NA	NA	NA	NA	NA	No	NA	HPRC,HGSVC,1KG-ONT	No	NA	NA	NA	NA	NA	NA
chr1:26399819	chr1-26399819-allele321809-558	INS	557	NA	0.00680786686838124,0.0,0.0,0.0,0.0	0.0123139	NA	NA	NA	NA	NA	NA	NA	NA	NA	No	NA	HPRC,HGSVC,1KG-ONT	No	NA	NA	NA	NA	NA	NA
chr1:26399819	chr1-26399819-allele321815-486	INS	485	NA	0.0030257186081694403,0.0,0.0,0.0,0.0	0.00520636	NA	NA	NA	NA	NA	NA	NA	NA	NA	No	NA	HPRC,HGSVC,1KG-ONT	No	NA	NA	NA	NA	NA	NA
chr1:26399819	chr1-26399819-allele321816-490	INS	489	NA	0.0,0.0,0.0,0.0009940357852882703,0.0	NA	NA	NA	NA	NA	NA	NA	NA	NA	NA	No	NA	HPRC,HGSVC,1KG-ONT	No	NA	NA	NA	NA	NA	NA
chr1:26399819	chr1-26399819-allele321804-543	INS	542	NA	0.0022692889561270802,0.02881844380403458,0.0,0.008946322067594433,0.005112474437627812	0.00272749	NA	NA	NA	NA	NA	NA	NA	NA	NA	No	NA	HPRC,HGSVC,1KG-ONT	No	NA	NA	NA	NA	NA	NA
chr1:26399819	chr1-26399819-allele321811-490	INS	489	NA	0.0015128593040847202,0.01585014409221902,0.00496031746031746,0.041749502982107355,0.009202453987730062	0.0095959	NA	NA	NA	NA	NA	NA	NA	NA	NA	No	NA	HPRC,HGSVC,1KG-ONT	No	NA	NA	NA	NA	NA	NA
chr1:26399819	chr1-26399819-allele321803-646	INS	645	NA	0.0,0.001440922190201729,0.0,0.0,0.0	NA	NA	NA	NA	NA	NA	NA	NA	NA	NA	No	NA	HPRC,HGSVC,1KG-ONT	No	NA	NA	NA	NA	NA	NA
chr1:26399819	chr1-26399819-allele321798-608	INS	607	NA	0.049167927382753406,0.008645533141210375,0.00496031746031746,0.014910536779324055,0.002044989775051125	0.0455873	NA	NA	NA	NA	NA	NA	NA	NA	NA	No	NA	HPRC,HGSVC,1KG-ONT	No	NA	NA	NA	NA	NA	NA
chr1:26399819	chr1-26399819-allele321797-556	INS	555	NA	0.006051437216338881,0.0,0.0,0.017892644135188866,0.00408997955010225	NA	NA	NA	NA	NA	NA	NA	NA	NA	NA	No	NA	HPRC,HGSVC,1KG-ONT	No	NA	NA	NA	NA	NA	NA
chr1:26399819	chr1-26399819-allele321801-615	INS	614	NA	0.0037821482602118004,0.0,0.0,0.0,0.0	0.00663171	NA	NA	NA	NA	NA	NA	NA	NA	NA	No	NA	HPRC,HGSVC,1KG-ONT	No	NA	NA	NA	NA	NA	NA
chr1:26399819	chr1-26399819-allele321810-515	INS	514	NA	0.007564296520423601,0.0,0.010912698412698412,0.0,0.011247443762781187	NA	NA	NA	NA	NA	NA	NA	NA	NA	NA	No	NA	HPRC,HGSVC,1KG-ONT	No	NA	NA	NA	NA	NA	NA
chr1:26399819	chr1-26399819-allele321802-651	INS	650	NA	0.0,0.001440922190201729,0.0,0.0009940357852882703,0.003067484662576687	0.000408842	NA	NA	NA	NA	NA	NA	NA	NA	NA	No	NA	HPRC,HGSVC,1KG-ONT	No	NA	NA	NA	NA	NA	NA
chr1:26399819	chr1-26399819-allele321799-427	INS	426	0.825512	0.1172465960665658,0.3285302593659942,0.5634920634920635,0.24950298210735586,0.27300613496932513	0.126814	NA	NA	NA	NA	NA	NA	NA	NA	NA	No	NA	HPRC,HGSVC,1KG-ONT	No	ENSG00000198830.11(0.011892908794855292)	NA	NA	NA	NA	NA
chr1:26439943	chr1-26439943-allele322228-1	DEL	77	NA	0.058245083207261725,0.005763688760806916,0.0,0.0,0.012269938650306749	0.0755354	DHDDS(0.90959, 0.536)	DHDDS(0.90959, 0.536)	NA	NA	NA	NA	NA	NA	NA	No	NA	HPRC,HGSVC,1KG-ONT	Yes	NA	NA	NA	NA	NA	NA
chr1:26488459	chr1-26488459-allele322728-76	INS	75	NA	0.0015128593040847202,0.0,0.0,0.0,0.0	0.00234988	NA	NA	NA	NA	NA	NA	NA	NA	NA	No	NA	HPRC,HGSVC,1KG-ONT	Yes	NA	NA	NA	NA	NA	NA
chr1:26488459	chr1-26488459-allele322729-268	INS	267	NA	0.0015128593040847202,0.0,0.0,0.0,0.0	0.00234988	NA	NA	NA	NA	NA	NA	NA	NA	NA	No	NA	HPRC,HGSVC	Yes	NA	NA	NA	NA	NA	NA
chr1:26488459	chr1-26488459-allele322724-267	INS	266	NA	0.0,0.0,0.0,0.0009940357852882703,0.0	NA	NA	NA	NA	NA	NA	NA	NA	NA	NA	No	NA	HPRC,HGSVC	Yes	NA	NA	NA	NA	NA	NA
chr1:26488466	chr1-26488466-allele322735-320	INS	319	NA	0.00832072617246596,0.0,0.0,0.0,0.0	0.0151436	NA	NA	NA	NA	NA	NA	NA	NA	NA	No	NA	HPRC,HGSVC	Yes	NA	NA	NA	NA	NA	NA
chr1:26488466	chr1-26488466-allele322733-73	INS	72	NA	0.0037821482602118004,0.0,0.0,0.0,0.0	0.00663171	NA	NA	NA	NA	NA	NA	NA	NA	NA	No	NA	HPRC,HGSVC,1KG-ONT	Yes	NA	NA	NA	NA	NA	NA
chr1:26488466	chr1-26488466-allele322734-119	INS	118	NA	0.01361573373676248,0.001440922190201729,0.002976190476190476,0.0,0.0	0.0172577	NA	NA	NA	NA	NA	NA	NA	NA	NA	No	NA	HPRC,HGSVC	Yes	NA	NA	NA	NA	NA	NA
chr1:26488466	chr1-26488466-allele322740-75	INS	74	NA	0.0015128593040847202,0.0,0.0,0.0,0.0010224948875255625	0.00077342	NA	NA	NA	NA	NA	NA	NA	NA	NA	No	NA	HPRC,HGSVC,1KG-ONT	Yes	NA	NA	NA	NA	NA	NA
chr1:26488515	chr1-26488515-allele322748-56	INS	55	NA	0.25718608169440244,0.38904899135446686,0.7470238095238095,0.2773359840954274,0.5807770961145194	0.117244	NA	NA	NA	NA	NA	NA	NA	NA	NA	No	NA	HPRC,HGSVC,1KG-ONT	Yes	NA	NA	NA	NA	NA	NA
chr1:26488524	chr1-26488524-allele322753-189	INS	188	NA	0.00680786686838124,0.0,0.0,0.0,0.0	0.0123139	NA	NA	NA	NA	NA	NA	NA	NA	NA	No	NA	HPRC,HGSVC	Yes	NA	NA	NA	NA	NA	NA
chr1:26488524	chr1-26488524-allele322752-54	INS	53	NA	0.0007564296520423601,0.0,0.0,0.004970178926441352,0.0	NA	NA	NA	NA	NA	NA	NA	NA	NA	NA	No	NA	HPRC,HGSVC	Yes	NA	NA	NA	NA	NA	NA
chr1:26506384	chr1-26506384-allele322954-347	INS	346	NA	0.05219364599092285,0.004322766570605188,0.0,0.0,0.005112474437627812	0.0781892	NA	NA	NA	NA	NA	NA	NA	NA	NA	No	NA	HPRC,HGSVC,1KG-ONT	Yes	NA	NA	NA	NA	NA	NA
chr1:26506384	chr1-26506384-allele322953-324	INS	323	NA	0.014372163388804841,0.03170028818443804,0.0,0.0009940357852882703,0.0010224948875255625	0.00294635	NA	NA	NA	NA	NA	NA	NA	NA	NA	No	NA	HPRC,HGSVC,1KG-ONT	Yes	NA	NA	NA	NA	NA	NA
chr1:26561315	chr1-26561315-allele323374-323	INS	322	NA	0.0030257186081694403,0.0,0.0,0.0,0.0	0.00520636	RPS6KA1(3.5e-07, 0.694)	NA	NA	NA	NA	NA	NA	NA	NA	No	NA	HPRC	Yes	NA	NA	NA	NA	NA	NA
chr1:26562942	chr1-26562942-allele323389-2726	INS	2725	NA	0.0007564296520423601,0.0,0.0,0.0,0.0	0.000918741	RPS6KA1(3.5e-07, 0.694)	NA	NA	NA	NA	NA	NA	NA	NA	No	NA	HPRC,HGSVC	No	NA	NA	NA	NA	NA	NA
chr1:26563520	chr1-26563520-allele323394-2719	INS	2718	NA	0.0007564296520423601,0.0,0.0,0.0,0.0	0.000918741	RPS6KA1(3.5e-07, 0.694)	NA	NA	NA	NA	NA	NA	NA	NA	No	NA	No	No	NA	NA	NA	NA	NA	NA
chr1:26596326	chr1-26596326-allele323687-1	DEL	81	NA	0.014372163388804841,0.17723342939481268,0.07539682539682539,0.0009940357852882703,0.018404907975460124	0.021393	NA	NA	NA	NA	NA	NA	NA	NA	NA	No	NA	HGSVC	Yes	NA	NA	NA	NA	NA	NA
chr1:26596593	chr1-26596593-allele323698-52	INS	51	NA	0.01664145234493192,0.16138328530259366,0.07738095238095238,0.002982107355864811,0.018404907975460124	0.0178339	NA	NA	NA	NA	NA	NA	NA	NA	NA	No	NA	No	No	NA	NA	NA	NA	NA	NA
chr1:26596603	chr1-26596603-allele323706-52	INS	51	NA	0.028744326777609682,0.002881844380403458,0.034722222222222224,0.004970178926441352,0.006134969325153374	0.00676662	NA	NA	NA	NA	NA	NA	NA	NA	NA	No	NA	No	Yes	NA	NA	NA	NA	NA	NA
chr1:26596622	chr1-26596622-allele323709-54	INS	53	NA	0.018154311649016642,0.004322766570605188,0.000992063492063492,0.0,0.0	0.0252263	NA	NA	NA	NA	NA	NA	NA	NA	NA	No	NA	No	Yes	NA	NA	NA	NA	NA	NA
chr1:26596656	chr1-26596656-allele323711-54	INS	53	NA	0.0030257186081694403,0.0,0.003968253968253968,0.0,0.0	0.000667154	NA	NA	NA	NA	NA	NA	NA	NA	NA	No	NA	No	Yes	NA	NA	NA	NA	NA	NA
chr1:26634787	chr1-26634787-allele324037-1	DEL	2266	NA	0.029500756429652043,0.13112391930835735,0.054563492063492064,0.0009940357852882703,0.016359918200409	0.0022562	NA	NA	NA	NA	NA	NA	NA	NA	enhancer	No	ID=chr1_26634917_26634953;MOTIFS=ATT;STRUC=(ATT)n	HPRC,HGSVC,1KG-ONT	Yes	NA	NA	NA	NA	NA	NA
chr1:26669620	chr1-26669620-allele324516-337	INS	336	NA	0.0,0.0,0.0,0.0,0.002044989775051125	NA	NA	NA	NA	NA	NA	NA	NA	NA	NA	No	NA	No	Yes	NA	NA	NA	NA	NA	NA
chr1:26803538	chr1-26803538-allele325040-1	DEL	54	NA	0.015128593040847202,0.0,0.0,0.0,0.0	0.0277332	NA	NA	NA	NA	NA	NA	NA	NA	NA	No	NA	HPRC,HGSVC,1KG-ONT	No	NA	NA	NA	NA	NA	NA
chr1:26803652	chr1-26803652-allele325045-1	DEL	245	NA	0.0045385779122541605,0.0,0.0,0.0,0.0	0.00805514	NA	NA	NA	NA	NA	NA	NA	NA	NA	No	NA	HGSVC,1KG-ONT	No	NA	NA	NA	NA	NA	NA
chr1:26803775	chr1-26803775-allele325048-1	DEL	291	NA	0.01361573373676248,0.0,0.0,0.0,0.0	0.0249879	NA	NA	NA	NA	NA	NA	NA	NA	NA	No	NA	HGSVC,1KG-ONT	No	NA	NA	NA	NA	NA	NA
chr1:26804884	chr1-26804884-allele325073-64	INS	63	NA	0.0,0.0,0.001984126984126984,0.0,0.0	NA	NA	NA	NA	NA	NA	NA	NA	NA	NA	No	NA	No	No	NA	NA	NA	NA	NA	NA
chr1:26818226	chr1-26818226-allele325201-1	DEL	50	NA	0.0007564296520423601,0.012968299711815562,0.007936507936507936,0.010934393638170975,0.02965235173824131	0.00887541	NA	NA	NA	NA	NA	NA	NA	NA	NA	Yes	NA	HGSVC,1KG-ONT	No	NA	NA	NA	NA	NA	NA
chr1:26818264	chr1-26818264-allele325208-1	DEL	499	NA	0.006051437216338881,0.001440922190201729,0.000992063492063492,0.0,0.0	0.00707186	NA	NA	NA	NA	NA	NA	NA	NA	NA	Yes	NA	No	No	NA	NA	NA	NA	NA	NA
chr1:26818537	chr1-26818537-allele325216-1	DEL	78	NA	0.0,0.03170028818443804,0.022817460317460316,0.0,0.005112474437627812	0.00871245	NA	NA	NA	NA	NA	NA	NA	NA	NA	Yes	NA	HPRC,HGSVC,1KG-ONT	No	NA	NA	NA	NA	NA	NA
chr1:26818619	chr1-26818619-allele325218-105	INS	104	NA	0.006051437216338881,0.024495677233429394,0.017857142857142856,0.0,0.0010224948875255625	7.08112e-05	NA	NA	NA	NA	NA	NA	NA	NA	NA	Yes	NA	HPRC,HGSVC,1KG-ONT	No	NA	NA	NA	NA	NA	NA
chr1:26818633	chr1-26818633-allele325219-151	INS	150	NA	0.0015128593040847202,0.002881844380403458,0.05654761904761905,0.011928429423459244,0.03987730061349693	0.0175698	NA	NA	NA	NA	NA	NA	NA	NA	NA	Yes	NA	HPRC,HGSVC	No	NA	NA	NA	NA	NA	NA
chr1:26818636	chr1-26818636-allele325225-54	INS	53	NA	0.0,0.0,0.0,0.008946322067594433,0.007157464212678937	0.00231396	NA	NA	NA	NA	NA	NA	NA	NA	NA	Yes	NA	1KG-ONT	No	NA	NA	NA	NA	NA	NA
chr1:26818636	chr1-26818636-allele325231-100	INS	99	NA	0.0007564296520423601,0.0,0.0,0.0,0.0	0.000918741	NA	NA	NA	NA	NA	NA	NA	NA	NA	Yes	NA	HPRC,HGSVC,1KG-ONT	No	NA	NA	NA	NA	NA	NA
chr1:26818636	chr1-26818636-allele325234-99	INS	98	NA	0.0,0.0,0.0,0.0,0.0010224948875255625	NA	NA	NA	NA	NA	NA	NA	NA	NA	NA	Yes	NA	HPRC,HGSVC,1KG-ONT	No	NA	NA	NA	NA	NA	NA
chr1:26818636	chr1-26818636-allele325221-56	INS	55	NA	0.0,0.001440922190201729,0.0,0.0,0.0	NA	NA	NA	NA	NA	NA	NA	NA	NA	NA	Yes	NA	1KG-ONT	No	NA	NA	NA	NA	NA	NA
chr1:26818636	chr1-26818636-allele325229-100	INS	99	NA	0.0,0.0,0.0,0.0019880715705765406,0.0	NA	NA	NA	NA	NA	NA	NA	NA	NA	NA	Yes	NA	HPRC,HGSVC,1KG-ONT	No	NA	NA	NA	NA	NA	NA
chr1:26818636	chr1-26818636-allele325224-443	INS	442	NA	0.006051437216338881,0.002881844380403458,0.0,0.0,0.0	0.00707186	NA	NA	NA	NA	NA	NA	NA	NA	NA	Yes	NA	HGSVC	No	NA	NA	NA	NA	NA	NA
chr1:26818636	chr1-26818636-allele325223-105	INS	104	NA	0.01059001512859304,0.0345821325648415,0.00496031746031746,0.06660039761431412,0.050102249488752554	0.0128128	NA	NA	NA	NA	NA	NA	NA	NA	NA	Yes	NA	HPRC,HGSVC,1KG-ONT	No	NA	NA	NA	NA	NA	NA
chr1:26818636	chr1-26818636-allele325220-99	INS	98	NA	0.28517397881996975,0.3112391930835735,0.25,0.2982107355864811,0.27300613496932513	NA	NA	NA	NA	NA	NA	NA	NA	NA	NA	Yes	NA	HPRC,HGSVC,1KG-ONT	No	NA	NA	NA	NA	NA	NA
chr1:26818636	chr1-26818636-allele325230-100	INS	99	NA	0.0007564296520423601,0.0,0.0,0.0,0.0	0.000918741	NA	NA	NA	NA	NA	NA	NA	NA	NA	Yes	NA	HPRC,HGSVC,1KG-ONT	No	NA	NA	NA	NA	NA	NA
chr1:26818636	chr1-26818636-allele325226-1	DEL	98	NA	0.0007564296520423601,0.0,0.0,0.0,0.0	0.000918741	NA	NA	NA	NA	NA	NA	NA	NA	NA	Yes	NA	HPRC,1KG-ONT	No	NA	NA	NA	NA	NA	NA
chr1:26818636	chr1-26818636-allele325222-106	INS	105	NA	0.0,0.0,0.022817460317460316,0.014910536779324055,0.0	0.00644063	NA	NA	NA	NA	NA	NA	NA	NA	NA	Yes	NA	HPRC,HGSVC,1KG-ONT	No	NA	NA	NA	NA	NA	NA
chr1:26818636	chr1-26818636-allele325237-99	INS	98	NA	0.0,0.0,0.006944444444444444,0.0,0.02044989775051125	0.00432776	NA	NA	NA	NA	NA	NA	NA	NA	NA	Yes	NA	HPRC,HGSVC,1KG-ONT	No	NA	NA	NA	NA	NA	NA
chr1:26818636	chr1-26818636-allele325233-51	INS	50	NA	0.0,0.0,0.007936507936507936,0.0,0.0	0.000963133	NA	NA	NA	NA	NA	NA	NA	NA	NA	Yes	NA	1KG-ONT	No	NA	NA	NA	NA	NA	NA
chr1:26818639	chr1-26818639-allele325239-111	INS	110	NA	0.0,0.0,0.031746031746031744,0.002982107355864811,0.002044989775051125	0.00625267	NA	NA	NA	NA	NA	NA	NA	NA	NA	Yes	NA	HPRC,HGSVC,1KG-ONT	No	NA	NA	NA	NA	NA	NA
chr1:26818647	chr1-26818647-allele325240-54	INS	53	NA	0.0,0.0,0.000992063492063492,0.0,0.005112474437627812	0.000593574	NA	NA	NA	NA	NA	NA	NA	NA	NA	Yes	NA	1KG-ONT	No	NA	NA	NA	NA	NA	NA
chr1:26818647	chr1-26818647-allele325241-51	INS	50	NA	0.08396369137670197,0.023054755043227664,0.007936507936507936,0.020874751491053677,0.019427402862985686	0.0627096	NA	NA	NA	NA	NA	NA	NA	NA	NA	Yes	NA	1KG-ONT	No	NA	NA	NA	NA	NA	NA
chr1:26818648	chr1-26818648-allele325242-1	DEL	146	NA	0.07337367624810892,0.021613832853025938,0.002976190476190476,0.005964214711729622,0.003067484662576687	0.0850903	NA	NA	NA	NA	NA	NA	NA	NA	NA	Yes	NA	HPRC	No	NA	NA	NA	NA	NA	NA
chr1:26818658	chr1-26818658-allele325247-108	INS	107	NA	0.0,0.001440922190201729,0.0,0.009940357852882704,0.0	0.00151771	NA	NA	NA	NA	NA	NA	NA	NA	NA	Yes	NA	HPRC,HGSVC,1KG-ONT	No	NA	NA	NA	NA	NA	NA
chr1:26818664	chr1-26818664-allele325249-53	INS	52	NA	0.007564296520423601,0.002881844380403458,0.00496031746031746,0.0009940357852882703,0.03067484662576687	NA	NA	NA	NA	NA	NA	NA	NA	NA	NA	Yes	NA	1KG-ONT	No	NA	NA	NA	NA	NA	NA
chr1:26818670	chr1-26818670-allele325250-54	INS	53	NA	0.00680786686838124,0.0,0.006944444444444444,0.0,0.002044989775051125	0.00214693	NA	NA	NA	NA	NA	NA	NA	NA	NA	Yes	NA	1KG-ONT	No	NA	NA	NA	NA	NA	NA
chr1:26818677	chr1-26818677-allele325251-106	INS	105	NA	0.0045385779122541605,0.09077809798270893,0.23412698412698413,0.019880715705765408,0.08486707566462168	0.0693058	NA	NA	NA	NA	NA	NA	NA	NA	NA	Yes	NA	HPRC,HGSVC,1KG-ONT	No	NA	NA	NA	NA	NA	NA
chr1:26818735	chr1-26818735-allele325256-109	INS	108	NA	0.0,0.01440922190201729,0.00496031746031746,0.0009940357852882703,0.0	0.00237831	NA	NA	NA	NA	NA	NA	NA	NA	NA	Yes	NA	HPRC,HGSVC,1KG-ONT	No	NA	NA	NA	NA	NA	NA
chr1:26818745	chr1-26818745-allele325257-107	INS	106	NA	0.0007564296520423601,0.0,0.04861111111111111,0.005964214711729622,0.003067484662576687	0.00897389	NA	NA	NA	NA	NA	NA	NA	NA	NA	Yes	NA	HPRC,HGSVC,1KG-ONT	No	NA	NA	NA	NA	NA	NA
chr1:26818775	chr1-26818775-allele325262-109	INS	108	NA	0.0007564296520423601,0.0,0.000992063492063492,0.0,0.0	NA	NA	NA	NA	NA	NA	NA	NA	NA	NA	Yes	NA	HPRC,HGSVC,1KG-ONT	No	NA	NA	NA	NA	NA	NA
chr1:26818898	chr1-26818898-allele325269-148	INS	147	NA	0.0007564296520423601,0.01585014409221902,0.0,0.002982107355864811,0.0010224948875255625	0.00114578	NA	NA	NA	NA	NA	NA	NA	NA	NA	Yes	NA	HPRC,HGSVC	No	NA	NA	NA	NA	NA	NA
chr1:26818898	chr1-26818898-allele325266-99	INS	98	NA	0.14977307110438728,0.053314121037463975,0.05654761904761905,0.02186878727634195,0.03169734151329243	0.0884478	NA	NA	NA	NA	NA	NA	NA	NA	NA	Yes	NA	HPRC,HGSVC,1KG-ONT	No	NA	NA	NA	NA	NA	NA
chr1:26818901	chr1-26818901-allele325270-54	INS	53	NA	0.0022692889561270802,0.001440922190201729,0.006944444444444444,0.002982107355864811,0.003067484662576687	NA	NA	NA	NA	NA	NA	NA	NA	NA	NA	Yes	NA	1KG-ONT	No	NA	NA	NA	NA	NA	NA
chr1:26868920	chr1-26868920-allele325638-1	DEL	305	NA	0.0015128593040847202,0.0,0.0,0.0,0.0	0.00234988	NA	NA	NA	NA	NA	NA	NA	NA	NA	No	NA	No	Yes	NA	NA	NA	NA	NA	NA
chr1:26904035	chr1-26904035-allele325900-324	INS	323	NA	0.0,0.0,0.0,0.0,0.00408997955010225	0.000224143	NUDC(0.97144, 0.511)	NUDC(0.97144, 0.511)	NA	NA	NA	NA	NA	NA	NA	No	NA	HPRC,HGSVC,1KG-ONT	Yes	NA	NA	NA	NA	NA	NA
chr1:26904035	chr1-26904035-allele325883-331	INS	330	NA	0.0,0.0,0.000992063492063492,0.002982107355864811,0.0	0.000224143	NUDC(0.97144, 0.511)	NUDC(0.97144, 0.511)	NA	NA	NA	NA	NA	NA	NA	No	NA	HPRC,HGSVC,1KG-ONT	Yes	NA	NA	NA	NA	NA	NA
chr1:26904035	chr1-26904035-allele325879-329	INS	328	NA	0.00832072617246596,0.0,0.0,0.0,0.0	0.0151436	NUDC(0.97144, 0.511)	NUDC(0.97144, 0.511)	NA	NA	NA	NA	NA	NA	NA	No	NA	HPRC,HGSVC,1KG-ONT	Yes	NA	NA	NA	NA	NA	NA
chr1:26904035	chr1-26904035-allele325890-326	INS	325	NA	0.0007564296520423601,0.0,0.006944444444444444,0.0,0.0010224948875255625	4.4099e-05	NUDC(0.97144, 0.511)	NUDC(0.97144, 0.511)	NA	NA	NA	NA	NA	NA	NA	No	NA	HPRC,HGSVC,1KG-ONT	Yes	NA	NA	NA	NA	NA	NA
chr1:26904035	chr1-26904035-allele325888-327	INS	326	NA	0.0,0.001440922190201729,0.026785714285714284,0.009940357852882704,0.0	0.00635927	NUDC(0.97144, 0.511)	NUDC(0.97144, 0.511)	NA	NA	NA	NA	NA	NA	NA	No	NA	HPRC,HGSVC,1KG-ONT	Yes	NA	NA	NA	NA	NA	NA
chr1:26904035	chr1-26904035-allele325884-328	INS	327	NA	0.0022692889561270802,0.0,0.0,0.0,0.0	0.00377908	NUDC(0.97144, 0.511)	NUDC(0.97144, 0.511)	NA	NA	NA	NA	NA	NA	NA	No	NA	HPRC,HGSVC,1KG-ONT	Yes	NA	NA	NA	NA	NA	NA
chr1:26904035	chr1-26904035-allele325885-326	INS	325	NA	0.0,0.0,0.0,0.008946322067594433,0.0	0.00114796	NUDC(0.97144, 0.511)	NUDC(0.97144, 0.511)	NA	NA	NA	NA	NA	NA	NA	No	NA	HPRC,HGSVC,1KG-ONT	Yes	NA	NA	NA	NA	NA	NA
chr1:26904035	chr1-26904035-allele325882-328	INS	327	NA	0.006051437216338881,0.001440922190201729,0.0,0.0,0.0	0.00875367	NUDC(0.97144, 0.511)	NUDC(0.97144, 0.511)	NA	NA	NA	NA	NA	NA	NA	No	NA	HPRC,HGSVC,1KG-ONT	Yes	NA	NA	NA	NA	NA	NA
chr1:26904035	chr1-26904035-allele325886-327	INS	326	NA	0.0,0.0,0.0,0.0009940357852882703,0.0	NA	NUDC(0.97144, 0.511)	NUDC(0.97144, 0.511)	NA	NA	NA	NA	NA	NA	NA	No	NA	HPRC,HGSVC,1KG-ONT	Yes	NA	NA	NA	NA	NA	NA
chr1:26904035	chr1-26904035-allele325880-324	INS	323	NA	0.0,0.001440922190201729,0.0,0.003976143141153081,0.0	0.000408842	NUDC(0.97144, 0.511)	NUDC(0.97144, 0.511)	NA	NA	NA	NA	NA	NA	NA	No	NA	HPRC,HGSVC,1KG-ONT	Yes	NA	NA	NA	NA	NA	NA
chr1:26904035	chr1-26904035-allele325877-329	INS	328	NA	0.1422087745839637,0.13112391930835735,0.000992063492063492,0.23161033797216699,0.08997955010224949	0.00377594	NUDC(0.97144, 0.511)	NUDC(0.97144, 0.511)	NA	NA	NA	NA	NA	NA	NA	No	NA	HPRC,HGSVC,1KG-ONT	Yes	NA	NA	NA	NA	NA	NA
chr1:26904035	chr1-26904035-allele325897-324	INS	323	NA	0.0,0.0,0.0,0.0009940357852882703,0.0	NA	NUDC(0.97144, 0.511)	NUDC(0.97144, 0.511)	NA	NA	NA	NA	NA	NA	NA	No	NA	HPRC,HGSVC,1KG-ONT	Yes	NA	NA	NA	NA	NA	NA
chr1:26904035	chr1-26904035-allele325887-324	INS	323	NA	0.0,0.0,0.0,0.0009940357852882703,0.0	NA	NUDC(0.97144, 0.511)	NUDC(0.97144, 0.511)	NA	NA	NA	NA	NA	NA	NA	No	NA	HPRC,HGSVC,1KG-ONT	Yes	NA	NA	NA	NA	NA	NA
chr1:26904035	chr1-26904035-allele325881-325	INS	324	NA	0.0,0.0,0.0,0.0009940357852882703,0.0	NA	NUDC(0.97144, 0.511)	NUDC(0.97144, 0.511)	NA	NA	NA	NA	NA	NA	NA	No	NA	HPRC,HGSVC,1KG-ONT	Yes	NA	NA	NA	NA	NA	NA
chr1:26905651	chr1-26905651-allele325930-2818	INS	2817	NA	0.0,0.01585014409221902,0.020833333333333332,0.0,0.0081799591002045	0.00684209	NUDC(0.97144, 0.511)	NUDC(0.97144, 0.511)	NA	NA	NA	NA	NA	NA	NA	No	NA	HPRC,HGSVC,1KG-ONT	No	NA	NA	NA	NA	NA	NA
chr1:26907539	chr1-26907539-allele325940-1	DEL	62	NA	0.0037821482602118004,0.0,0.0,0.0,0.0	0.00663171	NUDC(0.97144, 0.511)	NUDC(0.97144, 0.511)	NA	NA	NA	NA	NA	NA	enhancer	No	NA	No	Yes	NA	NA	NA	NA	NA	NA
chr1:26927187	chr1-26927187-allele326113-144	INS	143	NA	0.0022692889561270802,0.0,0.0,0.0,0.0	0.00377908	NUDC(0.97144, 0.511)	NUDC(0.97144, 0.511)	NA	NA	NA	NA	NA	NA	NA	No	NA	HPRC,HGSVC,1KG-ONT	No	NA	NA	NA	NA	NA	NA
chr1:26927187	chr1-26927187-allele326085-146	INS	145	NA	0.03252647503782148,0.001440922190201729,0.0,0.0009940357852882703,0.0	0.0550035	NUDC(0.97144, 0.511)	NUDC(0.97144, 0.511)	NA	NA	NA	NA	NA	NA	NA	No	NA	HPRC,HGSVC,1KG-ONT	No	NA	NA	NA	NA	NA	NA
chr1:26927187	chr1-26927187-allele326084-130	INS	129	NA	0.0264750378214826,0.002881844380403458,0.0,0.0,0.0	0.0441258	NUDC(0.97144, 0.511)	NUDC(0.97144, 0.511)	NA	NA	NA	NA	NA	NA	NA	No	NA	HPRC,HGSVC,1KG-ONT	No	NA	NA	NA	NA	NA	NA
chr1:26927187	chr1-26927187-allele326111-124	INS	123	NA	0.0,0.0,0.000992063492063492,0.0,0.0	NA	NUDC(0.97144, 0.511)	NUDC(0.97144, 0.511)	NA	NA	NA	NA	NA	NA	NA	No	NA	HPRC,HGSVC,1KG-ONT	No	NA	NA	NA	NA	NA	NA
chr1:26927187	chr1-26927187-allele326095-132	INS	131	NA	0.0007564296520423601,0.008645533141210375,0.000992063492063492,0.015904572564612324,0.002044989775051125	0.00295948	NUDC(0.97144, 0.511)	NUDC(0.97144, 0.511)	NA	NA	NA	NA	NA	NA	NA	No	NA	HPRC,HGSVC,1KG-ONT	No	NA	NA	NA	NA	NA	NA
chr1:26927187	chr1-26927187-allele326091-126	INS	125	NA	0.01059001512859304,0.001440922190201729,0.0,0.0,0.0	0.0171373	NUDC(0.97144, 0.511)	NUDC(0.97144, 0.511)	NA	NA	NA	NA	NA	NA	NA	No	NA	HPRC,HGSVC,1KG-ONT	No	NA	NA	NA	NA	NA	NA
chr1:26927187	chr1-26927187-allele326092-128	INS	127	NA	0.006051437216338881,0.0,0.0,0.0,0.0	0.0108963	NUDC(0.97144, 0.511)	NUDC(0.97144, 0.511)	NA	NA	NA	NA	NA	NA	NA	No	NA	HPRC,HGSVC,1KG-ONT	No	NA	NA	NA	NA	NA	NA
chr1:26927187	chr1-26927187-allele326102-140	INS	139	NA	0.0,0.0,0.000992063492063492,0.0,0.0	NA	NUDC(0.97144, 0.511)	NUDC(0.97144, 0.511)	NA	NA	NA	NA	NA	NA	NA	No	NA	HPRC,HGSVC,1KG-ONT	No	NA	NA	NA	NA	NA	NA
chr1:26927187	chr1-26927187-allele326114-136	INS	135	NA	0.0,0.002881844380403458,0.0,0.0,0.002044989775051125	0.000224143	NUDC(0.97144, 0.511)	NUDC(0.97144, 0.511)	NA	NA	NA	NA	NA	NA	NA	No	NA	HPRC,HGSVC,1KG-ONT	No	NA	NA	NA	NA	NA	NA
chr1:26927187	chr1-26927187-allele326110-140	INS	139	NA	0.0,0.002881844380403458,0.0,0.0,0.0	NA	NUDC(0.97144, 0.511)	NUDC(0.97144, 0.511)	NA	NA	NA	NA	NA	NA	NA	No	NA	HPRC,HGSVC,1KG-ONT	No	NA	NA	NA	NA	NA	NA
chr1:26927187	chr1-26927187-allele326115-136	INS	135	NA	0.0,0.0,0.0,0.0,0.003067484662576687	3.94758e-05	NUDC(0.97144, 0.511)	NUDC(0.97144, 0.511)	NA	NA	NA	NA	NA	NA	NA	No	NA	HPRC,HGSVC,1KG-ONT	No	NA	NA	NA	NA	NA	NA
chr1:26927187	chr1-26927187-allele326087-138	INS	137	NA	0.007564296520423601,0.002881844380403458,0.0,0.0,0.003067484662576687	0.0059196	NUDC(0.97144, 0.511)	NUDC(0.97144, 0.511)	NA	NA	NA	NA	NA	NA	NA	No	NA	HPRC,HGSVC,1KG-ONT	No	NA	NA	NA	NA	NA	NA
chr1:26927187	chr1-26927187-allele326094-144	INS	143	NA	0.0030257186081694403,0.001440922190201729,0.0,0.0,0.0	0.00328379	NUDC(0.97144, 0.511)	NUDC(0.97144, 0.511)	NA	NA	NA	NA	NA	NA	NA	No	NA	HPRC,HGSVC,1KG-ONT	No	NA	NA	NA	NA	NA	NA
chr1:26927187	chr1-26927187-allele326088-136	INS	135	NA	0.0015128593040847202,0.021613832853025938,0.000992063492063492,0.03777335984095427,0.014314928425357873	0.00984054	NUDC(0.97144, 0.511)	NUDC(0.97144, 0.511)	NA	NA	NA	NA	NA	NA	NA	No	NA	HPRC,HGSVC,1KG-ONT	No	NA	NA	NA	NA	NA	NA
chr1:26927187	chr1-26927187-allele326083-116	INS	115	NA	0.02798789712556732,0.002881844380403458,0.0,0.0,0.0	0.0468596	NUDC(0.97144, 0.511)	NUDC(0.97144, 0.511)	NA	NA	NA	NA	NA	NA	NA	No	NA	HPRC,HGSVC,1KG-ONT	No	NA	NA	NA	NA	NA	NA
chr1:26927264	chr1-26927264-allele326127-114	INS	113	NA	0.0,0.0,0.0,0.0,0.002044989775051125	NA	NUDC(0.97144, 0.511)	NUDC(0.97144, 0.511)	NA	NA	NA	NA	NA	NA	NA	No	NA	HPRC,HGSVC,1KG-ONT	No	NA	NA	NA	NA	NA	NA
chr1:26955076	chr1-26955076-allele326332-238	INS	237	NA	0.0007564296520423601,0.0,0.0,0.0,0.0	0.000918741	KDF1(0.85488, 0.569)	NA	NA	NA	NA	NA	NA	NA	NA	No	NA	No	No	NA	NA	NA	NA	NA	NA
chr1:26961176	chr1-26961176-allele326361-1	DEL	395	NA	0.11195158850226929,0.012968299711815562,0.0,0.0009940357852882703,0.0	0.174043	NA	NA	NA	NA	NA	NA	NA	NA	NA	No	NA	HPRC,HGSVC,1KG-ONT	Yes	NA	NA	NA	NA	NA	NA
chr1:26976419	chr1-26976419-allele326485-1	DEL	3439	NA	0.0022692889561270802,0.0,0.0,0.0,0.0	0.00377908	NA	NA	NA	NA	NA	NA	NA	NA	NA	No	ID=chr1_26977301_26977345;MOTIFS=TTTC;STRUC=(TTTC)n	HPRC	Yes	NA	NA	NA	NA	NA	NA
chr1:26989966	chr1-26989966-allele326686-314	INS	313	NA	0.00529500756429652,0.0,0.0,0.0019880715705765406,0.0010224948875255625	0.00451357	NA	NA	NA	NA	NA	NA	NA	NA	NA	No	NA	HGSVC,1KG-ONT	Yes	NA	NA	NA	NA	NA	NA
chr1:27030486	chr1-27030486-allele327063-720	INS	719	NA	0.0,0.001440922190201729,0.0,0.0,0.0	NA	NA	NA	NA	NA	NA	NA	NA	NA	NA	No	NA	HPRC,HGSVC,1KG-ONT	No	NA	NA	NA	NA	NA	NA
chr1:27030486	chr1-27030486-allele327065-720	INS	719	NA	0.0022692889561270802,0.0,0.0,0.0,0.0	0.00377908	NA	NA	NA	NA	NA	NA	NA	NA	NA	No	NA	HPRC,HGSVC,1KG-ONT	No	NA	NA	NA	NA	NA	NA
chr1:27030486	chr1-27030486-allele327060-721	INS	720	NA	0.0037821482602118004,0.001440922190201729,0.0,0.0009940357852882703,0.0	0.00324023	NA	NA	NA	NA	NA	NA	NA	NA	NA	No	NA	HPRC,HGSVC,1KG-ONT	No	NA	NA	NA	NA	NA	NA
chr1:27030486	chr1-27030486-allele327055-720	INS	719	NA	0.32526475037821484,0.2953890489913545,0.3194444444444444,0.2345924453280318,0.23006134969325154	0.0076103	NA	NA	NA	NA	NA	NA	NA	NA	NA	No	NA	HPRC,HGSVC,1KG-ONT	No	NA	NA	NA	NA	NA	NA
chr1:27030486	chr1-27030486-allele327059-720	INS	719	NA	0.0007564296520423601,0.03314121037463977,0.026785714285714284,0.003976143141153081,0.002044989775051125	0.00863509	NA	NA	NA	NA	NA	NA	NA	NA	NA	No	NA	HPRC,HGSVC,1KG-ONT	No	NA	NA	NA	NA	NA	NA
chr1:27030486	chr1-27030486-allele327056-721	INS	720	NA	0.32223903177004537,0.29394812680115273,0.2390873015873016,0.44831013916500995,0.467280163599182	0.00398455	NA	NA	NA	NA	NA	NA	NA	NA	NA	No	NA	HPRC,HGSVC,1KG-ONT	No	NA	NA	NA	NA	NA	NA
chr1:27030486	chr1-27030486-allele327061-719	INS	718	NA	0.015128593040847202,0.002881844380403458,0.0,0.0009940357852882703,0.0	0.0215707	NA	NA	NA	NA	NA	NA	NA	NA	NA	No	NA	HPRC,HGSVC,1KG-ONT	No	NA	NA	NA	NA	NA	NA
chr1:27030486	chr1-27030486-allele327057-722	INS	721	NA	0.00529500756429652,0.002881844380403458,0.001984126984126984,0.005964214711729622,0.0	0.000472985	NA	NA	NA	NA	NA	NA	NA	NA	NA	No	NA	HPRC,HGSVC,1KG-ONT	No	NA	NA	NA	NA	NA	NA
chr1:27030486	chr1-27030486-allele327058-720	INS	719	NA	0.03252647503782148,0.02881844380403458,0.0,0.032803180914512925,0.009202453987730062	0.00547836	NA	NA	NA	NA	NA	NA	NA	NA	NA	No	NA	HPRC,HGSVC,1KG-ONT	No	NA	NA	NA	NA	NA	NA
chr1:27030486	chr1-27030486-allele327054-726	INS	725	NA	0.04462934947049924,0.056195965417867436,0.0625,0.02186878727634195,0.026584867075664622	NA	NA	NA	NA	NA	NA	NA	NA	NA	NA	No	NA	HPRC,HGSVC,1KG-ONT	No	NA	NA	NA	NA	NA	NA
chr1:27030486	chr1-27030486-allele327064-719	INS	718	NA	0.0015128593040847202,0.0,0.0,0.0,0.0	0.00234988	NA	NA	NA	NA	NA	NA	NA	NA	NA	No	NA	HPRC,HGSVC,1KG-ONT	No	NA	NA	NA	NA	NA	NA
chr1:27030486	chr1-27030486-allele327062-721	INS	720	NA	0.007564296520423601,0.0,0.0,0.0,0.0	0.0137297	NA	NA	NA	NA	NA	NA	NA	NA	NA	No	NA	HPRC,HGSVC,1KG-ONT	No	NA	NA	NA	NA	NA	NA
chr1:27030486	chr1-27030486-allele327067-721	INS	720	NA	0.0,0.0,0.0,0.0,0.002044989775051125	NA	NA	NA	NA	NA	NA	NA	NA	NA	NA	No	NA	HPRC,HGSVC,1KG-ONT	No	NA	NA	NA	NA	NA	NA
chr1:27030486	chr1-27030486-allele327068-721	INS	720	NA	0.0,0.0,0.000992063492063492,0.0009940357852882703,0.002044989775051125	0.000224143	NA	NA	NA	NA	NA	NA	NA	NA	NA	No	NA	HPRC,HGSVC,1KG-ONT	No	NA	NA	NA	NA	NA	NA
chr1:27032858	chr1-27032858-allele327129-1	DEL	135	NA	0.0,0.0,0.017857142857142856,0.0009940357852882703,0.0010224948875255625	0.00313171	NA	NA	NA	NA	NA	NA	NA	NA	NA	No	NA	HPRC,1KG-ONT	No	NA	NA	NA	NA	NA	NA
chr1:27064469	chr1-27064469-allele327497-1	DEL	292	NA	0.048411497730711045,0.001440922190201729,0.000992063492063492,0.0,0.0	0.0831394	NA	NA	NA	NA	NA	NA	NA	NA	NA	No	NA	HPRC,HGSVC,1KG-ONT	Yes	NA	NA	NA	NA	NA	NA
chr1:27064848	chr1-27064848-allele327516-1	DEL	127	NA	0.00680786686838124,0.004322766570605188,0.0,0.0009940357852882703,0.0	0.00579224	NA	NA	NA	NA	NA	NA	NA	NA	NA	No	NA	No	No	NA	NA	NA	NA	NA	NA
chr1:27072852	chr1-27072852-allele327621-61	INS	60	NA	0.0113464447806354,0.002881844380403458,0.0,0.0009940357852882703,0.0	0.0148428	NA	NA	NA	NA	NA	NA	NA	NA	NA	No	NA	HGSVC	No	NA	NA	NA	NA	NA	NA
chr1:27086491	chr1-27086491-allele327772-1175	INS	1174	NA	1.0,0.9956772334293948,1.0,0.9980119284294234,1.0	0.000408842	NA	NA	NA	NA	NA	NA	NA	NA	NA	No	NA	HPRC,HGSVC,1KG-ONT	No	NA	NA	NA	NA	NA	NA
chr1:27086495	chr1-27086495-allele327795-1169	INS	1168	NA	0.0015128593040847202,0.0,0.0,0.0,0.0	0.00234988	NA	NA	NA	NA	NA	NA	NA	NA	NA	No	NA	HPRC,HGSVC,1KG-ONT	No	NA	NA	NA	NA	NA	NA
chr1:27086495	chr1-27086495-allele327783-1171	INS	1170	NA	0.0015128593040847202,0.0,0.0,0.0,0.0	0.00234988	NA	NA	NA	NA	NA	NA	NA	NA	NA	No	NA	HPRC,HGSVC,1KG-ONT	No	NA	NA	NA	NA	NA	NA
chr1:27086495	chr1-27086495-allele327774-1171	INS	1170	NA	0.37972768532526474,0.5244956772334294,0.5853174603174603,0.42147117296222664,0.39059304703476483	0.018584	NA	NA	NA	NA	NA	NA	NA	NA	NA	No	NA	HPRC,HGSVC,1KG-ONT	No	NA	NA	NA	NA	NA	NA
chr1:27086495	chr1-27086495-allele327791-1171	INS	1170	NA	0.0,0.007204610951008645,0.0,0.005964214711729622,0.0	0.00151771	NA	NA	NA	NA	NA	NA	NA	NA	NA	No	NA	HPRC,HGSVC,1KG-ONT	No	NA	NA	NA	NA	NA	NA
chr1:27086495	chr1-27086495-allele327796-1169	INS	1168	NA	0.0,0.011527377521613832,0.000992063492063492,0.0,0.0	0.0010336	NA	NA	NA	NA	NA	NA	NA	NA	NA	No	NA	HPRC,HGSVC,1KG-ONT	No	NA	NA	NA	NA	NA	NA
chr1:27086495	chr1-27086495-allele327789-1157	INS	1156	NA	0.0015128593040847202,0.0,0.0,0.0,0.0	0.00234988	NA	NA	NA	NA	NA	NA	NA	NA	NA	No	NA	HPRC,HGSVC,1KG-ONT	No	NA	NA	NA	NA	NA	NA
chr1:27086495	chr1-27086495-allele327775-1171	INS	1170	NA	0.0529500756429652,0.03314121037463977,0.018849206349206348,0.04572564612326044,0.1114519427402863	NA	NA	NA	NA	NA	NA	NA	NA	NA	NA	No	NA	HPRC,HGSVC,1KG-ONT	No	NA	NA	NA	NA	NA	NA
chr1:27086495	chr1-27086495-allele327780-1169	INS	1168	NA	0.0037821482602118004,0.0,0.0,0.0,0.0	0.00663171	NA	NA	NA	NA	NA	NA	NA	NA	NA	No	NA	HPRC,HGSVC,1KG-ONT	No	NA	NA	NA	NA	NA	NA
chr1:27086495	chr1-27086495-allele327776-1169	INS	1168	NA	0.05597579425113464,0.010086455331412104,0.0,0.0,0.0	0.0865513	NA	NA	NA	NA	NA	NA	NA	NA	NA	No	NA	HPRC,HGSVC,1KG-ONT	No	NA	NA	NA	NA	NA	NA
chr1:27086495	chr1-27086495-allele327779-1173	INS	1172	NA	0.0226928895612708,0.0,0.0,0.0,0.0	0.0416178	NA	NA	NA	NA	NA	NA	NA	NA	NA	No	NA	HPRC,HGSVC,1KG-ONT	No	NA	NA	NA	NA	NA	NA
chr1:27086495	chr1-27086495-allele327778-1168	INS	1167	NA	0.019667170953101363,0.001440922190201729,0.0,0.0,0.0	0.0338583	NA	NA	NA	NA	NA	NA	NA	NA	NA	No	NA	HPRC,HGSVC,1KG-ONT	No	NA	NA	NA	NA	NA	NA
chr1:27086495	chr1-27086495-allele327786-1171	INS	1170	NA	0.0,0.008645533141210375,0.0,0.010934393638170975,0.0	0.00262774	NA	NA	NA	NA	NA	NA	NA	NA	NA	No	NA	HPRC,HGSVC,1KG-ONT	No	NA	NA	NA	NA	NA	NA
chr1:27086495	chr1-27086495-allele327781-1160	INS	1159	NA	0.0015128593040847202,0.0,0.0,0.0,0.0	0.00234988	NA	NA	NA	NA	NA	NA	NA	NA	NA	No	NA	HPRC,HGSVC,1KG-ONT	No	NA	NA	NA	NA	NA	NA
chr1:27086495	chr1-27086495-allele327777-1164	INS	1163	NA	0.00680786686838124,0.06340057636887608,0.016865079365079364,0.1709741550695825,0.05725971370143149	0.0440302	NA	NA	NA	NA	NA	NA	NA	NA	NA	No	NA	HPRC,HGSVC,1KG-ONT	No	NA	NA	NA	NA	NA	NA
chr1:27086495	chr1-27086495-allele327773-1240	INS	1239	NA	0.0,0.005763688760806916,0.0,0.002982107355864811,0.0	0.000778337	NA	NA	NA	NA	NA	NA	NA	NA	NA	No	NA	HPRC,HGSVC,1KG-ONT	No	NA	NA	NA	NA	NA	NA
chr1:27086495	chr1-27086495-allele327784-1168	INS	1167	NA	0.0007564296520423601,0.0,0.0,0.0,0.0	0.000918741	NA	NA	NA	NA	NA	NA	NA	NA	NA	No	NA	HPRC,HGSVC,1KG-ONT	No	NA	NA	NA	NA	NA	NA
chr1:27086495	chr1-27086495-allele327793-1171	INS	1170	NA	0.007564296520423601,0.0,0.0,0.0,0.0	0.0137297	NA	NA	NA	NA	NA	NA	NA	NA	NA	No	NA	HPRC,HGSVC,1KG-ONT	No	NA	NA	NA	NA	NA	NA
chr1:27107220	chr1-27107220-allele327910-1198	INS	1197	NA	0.0007564296520423601,0.010086455331412104,0.0,0.02186878727634195,0.005112474437627812	0.00458414	SLC9A1(0.99576, 0.473)	NA	NA	NA	NA	NA	NA	NA	NA	No	NA	HPRC,HGSVC,1KG-ONT	No	NA	NA	NA	NA	NA	NA
chr1:27107220	chr1-27107220-allele327909-1200	INS	1199	NA	0.01664145234493192,0.007204610951008645,0.0,0.008946322067594433,0.015337423312883436	0.00326304	SLC9A1(0.99576, 0.473)	NA	NA	NA	NA	NA	NA	NA	NA	No	NA	HPRC,HGSVC,1KG-ONT	No	NA	NA	NA	NA	NA	NA
chr1:27107220	chr1-27107220-allele327905-1277	INS	1276	NA	0.0022692889561270802,0.001440922190201729,0.0,0.0,0.0	0.0019853	SLC9A1(0.99576, 0.473)	NA	NA	NA	NA	NA	NA	NA	NA	No	NA	HPRC,HGSVC,1KG-ONT	No	NA	NA	NA	NA	NA	NA
chr1:27107220	chr1-27107220-allele327913-1200	INS	1199	NA	0.0007564296520423601,0.004322766570605188,0.002976190476190476,0.0009940357852882703,0.003067484662576687	0.000360376	SLC9A1(0.99576, 0.473)	NA	NA	NA	NA	NA	NA	NA	NA	No	NA	HPRC,HGSVC,1KG-ONT	No	NA	NA	NA	NA	NA	NA
chr1:27107220	chr1-27107220-allele327914-1198	INS	1197	NA	0.0030257186081694403,0.0,0.0,0.0,0.0	0.00520636	SLC9A1(0.99576, 0.473)	NA	NA	NA	NA	NA	NA	NA	NA	No	NA	HPRC,HGSVC,1KG-ONT	No	NA	NA	NA	NA	NA	NA
chr1:27107220	chr1-27107220-allele327911-1196	INS	1195	NA	0.0007564296520423601,0.001440922190201729,0.0,0.0,0.015337423312883436	0.00132494	SLC9A1(0.99576, 0.473)	NA	NA	NA	NA	NA	NA	NA	NA	No	NA	HPRC,HGSVC,1KG-ONT	No	NA	NA	NA	NA	NA	NA
chr1:27107220	chr1-27107220-allele327916-1202	INS	1201	NA	0.0007564296520423601,0.0,0.0,0.0,0.00408997955010225	NA	SLC9A1(0.99576, 0.473)	NA	NA	NA	NA	NA	NA	NA	NA	No	NA	HPRC,HGSVC,1KG-ONT	No	NA	NA	NA	NA	NA	NA
chr1:27107220	chr1-27107220-allele327906-1210	INS	1209	NA	0.7700453857791225,0.7910662824207493,0.9047619047619048,0.6848906560636183,0.7249488752556237	NA	SLC9A1(0.99576, 0.473)	NA	NA	NA	NA	NA	NA	NA	NA	No	NA	HPRC,HGSVC,1KG-ONT	No	NA	NA	NA	NA	NA	NA
chr1:27107220	chr1-27107220-allele327904-1179	INS	1178	NA	0.16414523449319213,0.13256484149855907,0.060515873015873016,0.18091451292246521,0.13701431492842536	0.0052365	SLC9A1(0.99576, 0.473)	NA	NA	NA	NA	NA	NA	NA	NA	No	NA	HPRC,HGSVC,1KG-ONT	No	NA	NA	NA	NA	NA	NA
chr1:27107220	chr1-27107220-allele327912-1202	INS	1201	NA	0.0,0.001440922190201729,0.0,0.0,0.0	NA	SLC9A1(0.99576, 0.473)	NA	NA	NA	NA	NA	NA	NA	NA	No	NA	HPRC,HGSVC,1KG-ONT	No	NA	NA	NA	NA	NA	NA
chr1:27107220	chr1-27107220-allele327907-1477	INS	1476	NA	0.0007564296520423601,0.0,0.0,0.0,0.0	0.000918741	SLC9A1(0.99576, 0.473)	NA	NA	NA	NA	NA	NA	NA	NA	No	NA	HPRC,HGSVC,1KG-ONT	No	NA	NA	NA	NA	NA	NA
chr1:27138377	chr1-27138377-allele328189-1	DEL	1240	NA	0.00680786686838124,0.0,0.0,0.0,0.034764826175869123	NA	SLC9A1(0.99576, 0.473)	NA	NA	NA	NA	NA	NA	NA	enhancer	No	NA	No	Yes	NA	NA	NA	NA	NA	NA
chr1:27164384	chr1-27164384-allele328435-346	INS	345	NA	0.009077155824508321,0.001440922190201729,0.0,0.0,0.0	0.0142599	SLC9A1(0.99576, 0.473)	NA	NA	NA	NA	NA	NA	NA	NA	No	NA	HPRC,HGSVC,1KG-ONT	Yes	NA	NA	NA	NA	NA	NA
chr1:27164384	chr1-27164384-allele328434-326	INS	325	NA	0.014372163388804841,0.0,0.0,0.0,0.0	0.0263867	SLC9A1(0.99576, 0.473)	NA	NA	NA	NA	NA	NA	NA	NA	No	NA	HPRC,HGSVC,1KG-ONT	Yes	NA	NA	NA	NA	NA	NA
chr1:27203522	chr1-27203522-allele328940-1	DEL	6442	NA	0.0022692889561270802,0.0,0.0,0.0,0.0	0.00377908	NA	NA	NA	NA	NA	NA	NA	NA	NA	Yes	ID=chr1_27207409_27207451;MOTIFS=GAT;STRUC=(GAT)n	No	Yes	NA	NA	NA	NA	NA	NA
chr1:27244839	chr1-27244839-allele329329-1	DEL	1036	NA	0.049924357034795766,0.008645533141210375,0.0,0.0009940357852882703,0.0010224948875255625	0.0742973	WDTC1(1.0, 0.246)	NA	NA	NA	NA	NA	NA	NA	NA	No	NA	HPRC,HGSVC,1KG-ONT	Yes	NA	NA	NA	NA	NA	NA
chr1:27356140	chr1-27356140-allele329743-1	DEL	96	NA	0.01361573373676248,0.001440922190201729,0.0,0.0,0.0	0.0227299	MAP3K6(6.3314e-26, 0.855)	NA	NA	NA	NA	NA	NA	NA	NA	No	NA	HPRC,1KG-ONT	No	NA	NA	NA	NA	NA	NA
chr1:27373618	chr1-27373618-allele329850-73	INS	72	NA	0.0,0.020172910662824207,0.0,0.010934393638170975,0.013292433537832311	0.00644063	FCN3(1.3504e-09, 1.216)	FCN3(1.3504e-09, 1.216)	NA	NA	NA	NA	NA	NA	NA	No	NA	HPRC,HGSVC,1KG-ONT	No	NA	NA	NA	NA	NA	NA
chr1:27373728	chr1-27373728-allele329853-73	INS	72	NA	0.058245083207261725,0.001440922190201729,0.001984126984126984,0.0009940357852882703,0.0	0.0961478	FCN3(1.3504e-09, 1.216)	FCN3(1.3504e-09, 1.216)	NA	NA	NA	NA	NA	NA	NA	No	NA	HPRC,HGSVC,1KG-ONT	No	NA	NA	NA	NA	NA	NA
chr1:27373728	chr1-27373728-allele329854-145	INS	144	NA	0.007564296520423601,0.001440922190201729,0.0,0.0,0.0	0.0115415	FCN3(1.3504e-09, 1.216)	FCN3(1.3504e-09, 1.216)	NA	NA	NA	NA	NA	NA	NA	No	NA	No	No	NA	NA	NA	NA	NA	NA
chr1:27373728	chr1-27373728-allele329856-217	INS	216	NA	0.0007564296520423601,0.0,0.0,0.0,0.0	0.000918741	FCN3(1.3504e-09, 1.216)	FCN3(1.3504e-09, 1.216)	NA	NA	NA	NA	NA	NA	NA	No	NA	No	No	NA	NA	NA	NA	NA	NA
chr1:27386120	chr1-27386120-allele329930-1	DEL	86	NA	0.0113464447806354,0.002881844380403458,0.0,0.0,0.0	0.0165726	NA	NA	NA	NA	NA	NA	NA	NA	NA	No	NA	HPRC,HGSVC,1KG-ONT	Yes	NA	NA	NA	NA	NA	NA
chr1:27415728	chr1-27415728-allele330123-3829	INS	3828	NA	0.0022692889561270802,0.0,0.006944444444444444,0.0,0.003067484662576687	NA	WASF2(0.99632, 0.464)	NA	NA	NA	NA	NA	NA	NA	NA	No	NA	1KG-ONT	No	NA	NA	NA	NA	NA	NA
chr1:27441238	chr1-27441238-allele330268-136	INS	135	NA	0.0022692889561270802,0.0,0.0,0.0,0.0	0.00377908	WASF2(0.99632, 0.464)	NA	NA	NA	NA	NA	NA	NA	NA	No	NA	No	No	NA	NA	NA	NA	NA	NA
chr1:27477601	chr1-27477601-allele330568-1	DEL	329	0.988532	0.3956127080181543,0.056195965417867436,0.3958333333333333,0.13618290258449303,0.278118609406953	0.065855	WASF2(0.99632, 0.464)	NA	NA	NA	NA	NA	NA	NA	NA	No	NA	HPRC,HGSVC,1KG-ONT	No	NA	Hypertension(CD164L2, rs2504779, 1E-8, 0.706080760950284),Pulse pressure(CD164L2, rs2504779, 2E-8, 0.706080760950284),Systolic blood pressure(CD164L2, rs2504779, 2E-12, 0.706080760950284),Systolic blood pressure(CD164L2, rs2504779, 3E-10, 0.706080760950284),Ficolin 3 plasma levels(CD164L2 - GPR3, rs2504780, 8E-13, 0.7120010580396804),Mannan-binding lectin serine protease 1 levels(WASF2, rs2504764, 9E-14, 0.7868236475639521),Ficolin-3 levels(WASF2, rs2504768, 4E-41, 0.7887796345463824)	Acne(10.79%, 6.70%, 1.68, [1.03;2.75], 0.03965),Anemia in chronic kidney disease(1.12%, 3.97%, 0.28, [0.1;0.76], 0.012998),End-stage renal disease(0.90%, 3.23%, 0.27, [0.09;0.84], 0.024481),Flushing(3.60%, 0.99%, 3.72, [1.23;11.22], 0.012823),Gastritis(8.31%, 4.71%, 1.83, [1.04;3.24], 0.038052),Hypertrophic condition of skin(2.02%, 5.46%, 0.36, [0.16;0.79], 0.009579),Hypocalcemia(0.22%, 2.23%, 0.1, [0.01;0.78], 0.008317),Intervertebral disc disorder with myelopathy(0.22%, 2.48%, 0.09, [0.01;0.7], 0.004278),Leukocytosis(4.04%, 7.69%, 0.51, [0.28;0.92], 0.026775),Microscopic hematuria(3.37%, 6.70%, 0.49, [0.26;0.93], 0.027165),Multiple sclerosis(2.47%, 0.50%, 5.08, [1.12;23.07], 0.023514),Non-neoplastic nevus(0.67%, 2.48%, 0.27, [0.07;0.98], 0.047156),Periapical abscess(3.37%, 0.74%, 4.65, [1.34;16.19], 0.008171),Peripheral venous insufficiency(2.47%, 5.96%, 0.4, [0.19;0.83], 0.014552),Primary localized osteoarthrosis of pelvic region(2.25%, 0.50%, 4.61, [1.0;21.16], 0.04),Rectal polyp(3.37%, 1.24%, 2.78, [1.0;7.71], 0.043903),Restless legs(0.22%, 2.48%, 0.09, [0.01;0.7], 0.004278),Retention of urine(1.57%, 4.47%, 0.34, [0.14;0.83], 0.014491),Retinal disorder(2.70%, 0.74%, 3.7, [1.04;13.19], 0.036837),Spinal cord disease(3.37%, 0.74%, 4.65, [1.34;16.19], 0.008171),Synovial cyst of knee(0.67%, 2.98%, 0.22, [0.06;0.79], 0.016222),Ureteric stone(0.67%, 2.48%, 0.27, [0.07;0.98], 0.047156)	NA	NA	NA
chr1:27487511	chr1-27487511-allele330650-65	INS	64	NA	0.0007564296520423601,0.0,0.0,0.002982107355864811,0.002044989775051125	NA	WASF2(0.99632, 0.464)	NA	NA	NA	NA	NA	NA	NA	NA	No	NA	HPRC,HGSVC,1KG-ONT	No	NA	NA	NA	NA	NA	NA
chr1:27487511	chr1-27487511-allele330652-129	INS	128	NA	0.0113464447806354,0.0,0.0,0.0,0.0	0.0207802	WASF2(0.99632, 0.464)	NA	NA	NA	NA	NA	NA	NA	NA	No	NA	HPRC,HGSVC,1KG-ONT	No	NA	NA	NA	NA	NA	NA
chr1:27487511	chr1-27487511-allele330651-97	INS	96	NA	0.037821482602118005,0.002881844380403458,0.0,0.0,0.0010224948875255625	0.0624069	WASF2(0.99632, 0.464)	NA	NA	NA	NA	NA	NA	NA	NA	No	NA	HPRC,HGSVC,1KG-ONT	No	NA	NA	NA	NA	NA	NA
chr1:27487518	chr1-27487518-allele330655-95	INS	94	NA	0.0015128593040847202,0.0,0.0,0.0,0.0	0.00234988	WASF2(0.99632, 0.464)	NA	NA	NA	NA	NA	NA	NA	NA	No	NA	HPRC,HGSVC,1KG-ONT	No	NA	NA	NA	NA	NA	NA
chr1:27487532	chr1-27487532-allele330656-1	DEL	64	NA	0.14069591527987896,0.01585014409221902,0.0,0.0019880715705765406,0.007157464212678937	0.202749	WASF2(0.99632, 0.464)	NA	NA	NA	NA	NA	NA	NA	NA	No	NA	1KG-ONT	No	NA	NA	NA	NA	NA	NA
chr1:27487636	chr1-27487636-allele330669-130	INS	129	NA	0.00680786686838124,0.0,0.0,0.0,0.0	0.0123139	WASF2(0.99632, 0.464)	NA	NA	NA	NA	NA	NA	NA	NA	No	NA	HPRC,HGSVC,1KG-ONT	Yes	NA	NA	NA	NA	NA	NA
chr1:27487636	chr1-27487636-allele330670-78	INS	77	NA	0.0015128593040847202,0.0,0.0,0.0,0.0	0.00234988	WASF2(0.99632, 0.464)	NA	NA	NA	NA	NA	NA	NA	NA	No	NA	HPRC,HGSVC	Yes	NA	NA	NA	NA	NA	NA
chr1:27487636	chr1-27487636-allele330672-98	INS	97	NA	0.0113464447806354,0.0,0.0,0.0009940357852882703,0.0	0.0185365	WASF2(0.99632, 0.464)	NA	NA	NA	NA	NA	NA	NA	NA	No	NA	HPRC,HGSVC,1KG-ONT	Yes	NA	NA	NA	NA	NA	NA
chr1:27487636	chr1-27487636-allele330674-60	INS	59	NA	0.0007564296520423601,0.0,0.0,0.0,0.0	0.000918741	WASF2(0.99632, 0.464)	NA	NA	NA	NA	NA	NA	NA	NA	No	NA	HPRC,HGSVC,1KG-ONT	No	NA	NA	NA	NA	NA	NA
chr1:27487644	chr1-27487644-allele330678-53	INS	52	NA	0.04236006051437216,0.02881844380403458,0.0,0.11530815109343936,0.023517382413087935	NA	WASF2(0.99632, 0.464)	NA	NA	NA	NA	NA	NA	NA	NA	No	NA	HPRC,HGSVC,1KG-ONT	No	NA	NA	NA	NA	NA	NA
chr1:27487644	chr1-27487644-allele330680-94	INS	93	NA	0.03252647503782148,0.001440922190201729,0.0,0.0009940357852882703,0.0	0.0549815	WASF2(0.99632, 0.464)	NA	NA	NA	NA	NA	NA	NA	NA	No	NA	HPRC,HGSVC,1KG-ONT	Yes	NA	NA	NA	NA	NA	NA
chr1:27487644	chr1-27487644-allele330677-85	INS	84	NA	0.0037821482602118004,0.0,0.0,0.0,0.0	0.00663171	WASF2(0.99632, 0.464)	NA	NA	NA	NA	NA	NA	NA	NA	No	NA	HPRC,HGSVC	Yes	NA	NA	NA	NA	NA	NA
chr1:27489356	chr1-27489356-allele330730-1	DEL	97	NA	0.0007564296520423601,0.0,0.0,0.0,0.0	0.000918741	WASF2(0.99632, 0.464)	NA	NA	NA	NA	NA	NA	NA	enhancer	No	NA	HGSVC	No	NA	NA	NA	NA	NA	NA
chr1:27495983	chr1-27495983-allele330798-1	DEL	118	NA	0.01059001512859304,0.0,0.0,0.0,0.0	0.0193739	NA	NA	NA	NA	NA	NA	NA	NA	NA	No	NA	1KG-ONT	Yes	NA	NA	NA	NA	NA	NA
chr1:27608847	chr1-27608847-allele331521-1	DEL	139	NA	0.007564296520423601,0.14985590778097982,0.09424603174603174,0.20377733598409542,0.16973415132924335	0.0987847	NA	NA	NA	NA	NA	NA	NA	NA	enhancer	No	NA	HPRC,HGSVC,1KG-ONT	No	NA	NA	NA	NA	NA	NA
chr1:27608855	chr1-27608855-allele331522-1	DEL	131	NA	0.0015128593040847202,0.06340057636887608,0.023809523809523808,0.10536779324055666,0.041922290388548056	0.0375271	NA	NA	NA	NA	NA	NA	NA	NA	enhancer	No	NA	HPRC,HGSVC,1KG-ONT	No	NA	NA	NA	NA	NA	NA
chr1:27652840	chr1-27652840-allele331990-84	INS	83	0.990897	0.17322239031770045,0.024495677233429394,0.37103174603174605,0.0019880715705765406,0.254601226993865	NA	NA	NA	NA	NA	NA	NA	NA	NA	NA	No	NA	HPRC,HGSVC,1KG-ONT	Yes	NA	Systolic blood pressure(FGR - LINC02574, rs2076460, 4E-9, 0.9208854926157443),Weight(FGR - LINC02574, rs1292079, 5E-8, 0.6276898243965967)	Allergic rhinitis caused by pollen(1.80%, 6.87%, 0.25, [0.09;0.7], 0.003274),Arthropathy(4.05%, 7.99%, 0.49, [0.24;1.01], 0.04708),Arthropathy of knee joint(2.70%, 6.39%, 0.41, [0.17;0.97], 0.03834),Benign mammary dysplasia(2.70%, 0.80%, 3.45, [1.04;11.42], 0.041462),Epilepsy(4.05%, 1.44%, 2.9, [1.14;7.39], 0.028651),Goiter(0.90%, 4.63%, 0.19, [0.04;0.79], 0.01081),Inflammation of sacroiliac joint(4.95%, 1.92%, 2.67, [1.16;6.14], 0.027376),Localized infection of skin AND/OR subcutaneous tissue(0.45%, 3.51%, 0.12, [0.02;0.93], 0.014132),Otitis media(9.91%, 4.63%, 2.26, [1.27;4.03], 0.007782),Pneumothorax(3.15%, 0.64%, 5.06, [1.47;17.46], 0.009472),Synovitis and tenosynovitis(6.31%, 2.40%, 2.74, [1.3;5.78], 0.009197),Type 2 diabetes mellitus(7.66%, 12.78%, 0.57, [0.33;0.98], 0.048837)	NA	NA	NA
chr1:27674985	chr1-27674985-allele332221-1	DEL	844	NA	0.0,0.0,0.0,0.0,0.002044989775051125	NA	NA	NA	NA	NA	NA	NA	NA	NA	NA	No	NA	1KG-ONT	No	NA	NA	NA	NA	NA	NA
chr1:27730437	chr1-27730437-allele332716-1	DEL	1020	NA	0.00529500756429652,0.002881844380403458,0.0,0.0,0.0	0.00576273	NA	NA	NA	NA	NA	NA	NA	NA	NA	No	NA	No	No	NA	NA	NA	NA	NA	NA
chr1:27780709	chr1-27780709-allele333102-1	DEL	3227	NA	0.0,0.0,0.000992063492063492,0.0,0.0	NA	STX12(0.88373, 0.569)	NA	NA	NA	NA	NA	NA	NA	NA	No	NA	HPRC	Yes	NA	NA	NA	NA	NA	NA
chr1:27792152	chr1-27792152-allele333189-313	INS	312	NA	0.0022692889561270802,0.0,0.0,0.0,0.0	0.00377908	STX12(0.88373, 0.569)	NA	NA	NA	NA	NA	NA	NA	NA	No	NA	HPRC,HGSVC,1KG-ONT	Yes	NA	NA	NA	NA	NA	NA
chr1:27792152	chr1-27792152-allele333181-315	INS	314	NA	0.006051437216338881,0.008645533141210375,0.0,0.0,0.0	0.00291883	STX12(0.88373, 0.569)	NA	NA	NA	NA	NA	NA	NA	NA	No	NA	HPRC,HGSVC,1KG-ONT	Yes	NA	NA	NA	NA	NA	NA
chr1:27792152	chr1-27792152-allele333179-255	INS	254	NA	0.07564296520423601,0.008645533141210375,0.0,0.0,0.0	0.121889	STX12(0.88373, 0.569)	NA	NA	NA	NA	NA	NA	NA	NA	No	NA	HPRC,HGSVC,1KG-ONT	Yes	NA	NA	NA	NA	NA	NA
chr1:27792152	chr1-27792152-allele333186-75	INS	74	NA	0.0007564296520423601,0.0,0.0,0.0,0.0	0.000918741	STX12(0.88373, 0.569)	NA	NA	NA	NA	NA	NA	NA	NA	No	NA	HPRC,HGSVC,1KG-ONT	Yes	NA	NA	NA	NA	NA	NA
chr1:27792152	chr1-27792152-allele333177-67	INS	66	NA	0.00832072617246596,0.01585014409221902,0.25297619047619047,0.012922465208747515,0.09713701431492842	0.0583857	STX12(0.88373, 0.569)	NA	NA	NA	NA	NA	NA	NA	NA	No	NA	HPRC,HGSVC,1KG-ONT	Yes	NA	NA	NA	NA	NA	NA
chr1:27792152	chr1-27792152-allele333178-105	INS	104	NA	0.0022692889561270802,0.0,0.005952380952380952,0.0,0.0	NA	STX12(0.88373, 0.569)	NA	NA	NA	NA	NA	NA	NA	NA	No	NA	HPRC,HGSVC,1KG-ONT	Yes	NA	NA	NA	NA	NA	NA
chr1:27792152	chr1-27792152-allele333180-285	INS	284	NA	0.00529500756429652,0.001440922190201729,0.0,0.0,0.0	0.00736694	STX12(0.88373, 0.569)	NA	NA	NA	NA	NA	NA	NA	NA	No	NA	HPRC,HGSVC,1KG-ONT	Yes	NA	NA	NA	NA	NA	NA
chr1:27792157	chr1-27792157-allele333194-73	INS	72	NA	0.0037821482602118004,0.0,0.0,0.0,0.0	0.00663171	STX12(0.88373, 0.569)	NA	NA	NA	NA	NA	NA	NA	NA	No	NA	HPRC,HGSVC,1KG-ONT	Yes	NA	NA	NA	NA	NA	NA
chr1:27792184	chr1-27792184-allele333205-87	INS	86	NA	0.00832072617246596,0.005763688760806916,0.0,0.0,0.0	0.00821341	STX12(0.88373, 0.569)	NA	NA	NA	NA	NA	NA	NA	NA	No	NA	HPRC,HGSVC,1KG-ONT	Yes	NA	NA	NA	NA	NA	NA
chr1:27792184	chr1-27792184-allele333208-237	INS	236	NA	0.01059001512859304,0.0,0.0,0.0,0.0	0.0193014	STX12(0.88373, 0.569)	NA	NA	NA	NA	NA	NA	NA	NA	No	NA	HPRC,HGSVC,1KG-ONT	Yes	NA	NA	NA	NA	NA	NA
chr1:27792184	chr1-27792184-allele333210-267	INS	266	NA	0.0007564296520423601,0.0,0.0,0.0,0.0	0.000918741	STX12(0.88373, 0.569)	NA	NA	NA	NA	NA	NA	NA	NA	No	NA	HPRC,HGSVC,1KG-ONT	Yes	NA	NA	NA	NA	NA	NA
chr1:27792186	chr1-27792186-allele333214-91	INS	90	NA	0.02118003025718608,0.002881844380403458,0.0,0.0,0.0	0.0344817	STX12(0.88373, 0.569)	NA	NA	NA	NA	NA	NA	NA	NA	No	NA	HPRC,HGSVC,1KG-ONT	Yes	NA	NA	NA	NA	NA	NA
chr1:27792186	chr1-27792186-allele333218-63	INS	62	NA	0.0007564296520423601,0.0,0.0,0.0,0.0	0.000918741	STX12(0.88373, 0.569)	NA	NA	NA	NA	NA	NA	NA	NA	No	NA	HPRC,HGSVC,1KG-ONT	Yes	NA	NA	NA	NA	NA	NA
chr1:27792186	chr1-27792186-allele333221-59	INS	58	NA	0.006051437216338881,0.0,0.0,0.0,0.0	0.0107687	STX12(0.88373, 0.569)	NA	NA	NA	NA	NA	NA	NA	NA	No	NA	HPRC,HGSVC,1KG-ONT	Yes	NA	NA	NA	NA	NA	NA
chr1:27792216	chr1-27792216-allele333228-209	INS	208	NA	0.0007564296520423601,0.0,0.0,0.0,0.0	0.000918741	STX12(0.88373, 0.569)	NA	NA	NA	NA	NA	NA	NA	NA	No	NA	HPRC,HGSVC,1KG-ONT	Yes	NA	NA	NA	NA	NA	NA
chr1:27792216	chr1-27792216-allele333229-239	INS	238	NA	0.009077155824508321,0.0,0.0,0.0,0.0	0.0164709	STX12(0.88373, 0.569)	NA	NA	NA	NA	NA	NA	NA	NA	No	NA	HPRC,HGSVC,1KG-ONT	Yes	NA	NA	NA	NA	NA	NA
chr1:27792227	chr1-27792227-allele333236-91	INS	90	NA	0.0,0.0,0.000992063492063492,0.0,0.002044989775051125	3.94758e-05	STX12(0.88373, 0.569)	NA	NA	NA	NA	NA	NA	NA	NA	No	NA	HPRC,HGSVC,1KG-ONT	Yes	NA	NA	NA	NA	NA	NA
chr1:27792227	chr1-27792227-allele333231-61	INS	60	NA	0.028744326777609682,0.004322766570605188,0.002976190476190476,0.0009940357852882703,0.0010224948875255625	0.0373975	STX12(0.88373, 0.569)	NA	NA	NA	NA	NA	NA	NA	NA	No	NA	HPRC,HGSVC,1KG-ONT	No	NA	NA	NA	NA	NA	NA
chr1:27792298	chr1-27792298-allele333242-77	INS	76	NA	0.04084720121028744,0.002881844380403458,0.0,0.0,0.0	0.0697092	STX12(0.88373, 0.569)	NA	NA	NA	NA	NA	NA	NA	NA	No	NA	HPRC,HGSVC,1KG-ONT	No	NA	NA	NA	NA	NA	NA
chr1:27792320	chr1-27792320-allele333251-89	INS	88	NA	0.0022692889561270802,0.001440922190201729,0.0,0.0,0.0	0.0019853	STX12(0.88373, 0.569)	NA	NA	NA	NA	NA	NA	NA	NA	No	NA	HPRC,HGSVC,1KG-ONT	No	NA	NA	NA	NA	NA	NA
chr1:27792328	chr1-27792328-allele333259-115	INS	114	NA	0.024205748865355523,0.001440922190201729,0.0,0.0009940357852882703,0.0	0.0399852	STX12(0.88373, 0.569)	NA	NA	NA	NA	NA	NA	NA	NA	No	NA	HPRC,HGSVC	No	NA	NA	NA	NA	NA	NA
chr1:27792328	chr1-27792328-allele333268-61	INS	60	NA	0.0,0.0,0.010912698412698412,0.0,0.0	0.00142414	STX12(0.88373, 0.569)	NA	NA	NA	NA	NA	NA	NA	NA	No	NA	HPRC,HGSVC,1KG-ONT	No	NA	NA	NA	NA	NA	NA
chr1:27792328	chr1-27792328-allele333261-87	INS	86	NA	0.0037821482602118004,0.002881844380403458,0.0,0.0,0.0	0.00324023	STX12(0.88373, 0.569)	NA	NA	NA	NA	NA	NA	NA	NA	No	NA	HPRC,HGSVC,1KG-ONT	No	NA	NA	NA	NA	NA	NA
chr1:27792328	chr1-27792328-allele333256-87	INS	86	NA	0.007564296520423601,0.0,0.0,0.0,0.0	0.0136279	STX12(0.88373, 0.569)	NA	NA	NA	NA	NA	NA	NA	NA	No	NA	HPRC,HGSVC,1KG-ONT	No	NA	NA	NA	NA	NA	NA
chr1:27792328	chr1-27792328-allele333255-61	INS	60	NA	0.09606656580937972,0.010086455331412104,0.0,0.0,0.0	0.153766	STX12(0.88373, 0.569)	NA	NA	NA	NA	NA	NA	NA	NA	No	NA	HPRC,HGSVC,1KG-ONT	No	NA	NA	NA	NA	NA	NA
chr1:27792328	chr1-27792328-allele333265-57	INS	56	NA	0.0,0.008645533141210375,0.0,0.0,0.0	0.000422056	STX12(0.88373, 0.569)	NA	NA	NA	NA	NA	NA	NA	NA	No	NA	HPRC,HGSVC,1KG-ONT	No	NA	NA	NA	NA	NA	NA
chr1:27792328	chr1-27792328-allele333260-91	INS	90	NA	0.0113464447806354,0.0,0.0,0.0,0.0	0.0207802	STX12(0.88373, 0.569)	NA	NA	NA	NA	NA	NA	NA	NA	No	NA	HPRC,HGSVC,1KG-ONT	No	NA	NA	NA	NA	NA	NA
chr1:27792328	chr1-27792328-allele333264-85	INS	84	NA	0.0007564296520423601,0.0,0.0,0.0,0.0	0.000918741	STX12(0.88373, 0.569)	NA	NA	NA	NA	NA	NA	NA	NA	No	NA	HPRC,HGSVC,1KG-ONT	No	NA	NA	NA	NA	NA	NA
chr1:27792328	chr1-27792328-allele333253-113	INS	112	NA	0.029500756429652043,0.002881844380403458,0.0,0.0,0.0	0.0495634	STX12(0.88373, 0.569)	NA	NA	NA	NA	NA	NA	NA	NA	No	NA	HPRC,HGSVC	No	NA	NA	NA	NA	NA	NA
chr1:27792334	chr1-27792334-allele333269-89	INS	88	NA	0.009077155824508321,0.002881844380403458,0.0,0.0,0.0	0.0124585	STX12(0.88373, 0.569)	NA	NA	NA	NA	NA	NA	NA	NA	No	NA	HPRC,HGSVC,1KG-ONT	No	NA	NA	NA	NA	NA	NA
chr1:27792350	chr1-27792350-allele333272-88	INS	87	NA	0.01059001512859304,0.0,0.0,0.0,0.0	0.0193739	STX12(0.88373, 0.569)	NA	NA	NA	NA	NA	NA	NA	NA	No	NA	HPRC,HGSVC,1KG-ONT	No	NA	NA	NA	NA	NA	NA
chr1:27798613	chr1-27798613-allele333314-1	DEL	67	NA	0.01588502269288956,0.0,0.0,0.0,0.0	0.0291307	STX12(0.88373, 0.569)	NA	NA	NA	NA	NA	NA	NA	NA	No	NA	HPRC	Yes	NA	NA	NA	NA	NA	NA
chr1:27844992	chr1-27844992-allele333736-1	DEL	1057	NA	0.01059001512859304,0.0,0.0,0.0,0.0	0.0193014	PPP1R8(0.99974, 0.33)	NA	NA	NA	NA	NA	NA	NA	NA	No	NA	HPRC	Yes	NA	NA	NA	NA	NA	NA
chr1:27853345	chr1-27853345-allele333824-1	DEL	748	NA	0.0007564296520423601,0.0,0.0,0.0,0.0	0.000918741	NA	NA	NA	NA	NA	NA	NA	NA	NA	No	NA	HPRC,HGSVC,1KG-ONT	No	NA	NA	NA	NA	NA	NA
chr1:27853388	chr1-27853388-allele333826-1	DEL	50	NA	0.01361573373676248,0.002881844380403458,0.003968253968253968,0.0009940357852882703,0.0	0.0131618	NA	NA	NA	NA	NA	NA	NA	NA	NA	No	NA	HPRC,HGSVC,1KG-ONT	No	NA	NA	NA	NA	NA	NA
chr1:27853406	chr1-27853406-allele333829-1	DEL	571	NA	0.2503782148260212,0.3688760806916426,0.24404761904761904,0.46819085487077533,0.4059304703476483	0.0317079	NA	NA	NA	NA	NA	NA	NA	NA	NA	No	NA	HPRC,HGSVC,1KG-ONT	No	NA	NA	NA	NA	NA	NA
chr1:27853668	chr1-27853668-allele333841-1	DEL	669	NA	0.1021180030257186,0.0345821325648415,0.21924603174603174,0.019880715705765408,0.0869120654396728	NA	NA	NA	NA	NA	NA	NA	NA	NA	NA	No	NA	HPRC,HGSVC,1KG-ONT	No	NA	NA	NA	NA	NA	NA
chr1:27853711	chr1-27853711-allele333842-1	DEL	570	NA	0.05521936459909228,0.21613832853025935,0.18452380952380953,0.19582504970178927,0.15132924335378323	0.062597	NA	NA	NA	NA	NA	NA	NA	NA	NA	No	NA	HPRC,HGSVC,1KG-ONT	No	NA	NA	NA	NA	NA	NA
chr1:27853795	chr1-27853795-allele333852-1	DEL	246	NA	0.0015128593040847202,0.0,0.00496031746031746,0.0,0.0	NA	NA	NA	NA	NA	NA	NA	NA	NA	NA	No	NA	HPRC,HGSVC,1KG-ONT	No	NA	NA	NA	NA	NA	NA
chr1:27854185	chr1-27854185-allele333872-1	DEL	276	NA	0.00680786686838124,0.0,0.00496031746031746,0.0,0.0	0.00480429	NA	NA	NA	NA	NA	NA	NA	NA	NA	No	NA	HGSVC,1KG-ONT	No	NA	NA	NA	NA	NA	NA
chr1:27854315	chr1-27854315-allele333877-1	DEL	50	NA	0.0007564296520423601,0.0,0.0,0.0,0.0	0.000918741	NA	NA	NA	NA	NA	NA	NA	NA	NA	No	NA	No	No	NA	NA	NA	NA	NA	NA
chr1:27905878	chr1-27905878-allele334369-126	INS	125	NA	0.05143721633888049,0.005763688760806916,0.0,0.0,0.0	0.0843547	RPA2(3.6538e-05, 1.005)	NA	NA	NA	NA	NA	NA	NA	NA	No	NA	HPRC,HGSVC,1KG-ONT	Yes	NA	NA	NA	NA	NA	NA
chr1:27905878	chr1-27905878-allele334368-126	INS	125	0.984892	0.6316187594553706,0.39481268011527376,0.4880952380952381,0.39065606361829025,0.3128834355828221	0.102964	RPA2(3.6538e-05, 1.005)	NA	NA	NA	NA	NA	NA	NA	NA	No	NA	HPRC,HGSVC,1KG-ONT	Yes	ENSG00000117748.10(0.01962764310211218),ENSG00000117758.14(0.00010242837565147422),ENSG00000130768.15(1.6353622242021527e-07)	Red cell distribution width(THEMIS2, rs2236074, 1E-14, 0.5084153354457724),Red cell distribution width(THEMIS2, rs2236074, 3E-11, 0.5084153354457724),Red cell distribution width(THEMIS2, rs2236074, 5E-12, 0.5084153354457724),Lymphocyte count(THEMIS2, rs1467464, 1E-17, 0.9135044389475944),Platelet distribution width(THEMIS2, rs1467464, 2E-10, 0.9135044389475944),Lymphocyte count(THEMIS2, rs6565, 5E-9, 0.9281092686356432),Red cell distribution width(THEMIS2, rs6565, 2E-10, 0.9281092686356432),White blood cell count(THEMIS2 - RPA2, rs1474908, 1E-10, 0.9281092686356432),Eosinophil counts(THEMIS2 - RPA2, rs6660899, 1E-10, 0.8835019799295495),Plateletcrit(THEMIS2 - RPA2, rs10751725, 8E-17, 0.9504854091055469),White blood cell count(THEMIS2 - RPA2, rs9701457, 2E-14, 0.9620463682827023),White blood cell count(THEMIS2 - RPA2, rs9701457, 3E-15, 0.9620463682827023),White blood cell count(THEMIS2 - RPA2, rs9701457, 6E-22, 0.9620463682827023),Platelet count(RPA2, rs7356, 2E-33, 0.9729281635500359),Lymphocyte count(RPA2, rs11247712, 2E-21, 0.7613746058924689),Lymphocyte count(RPA2, rs11247712, 3E-24, 0.7613746058924689),White blood cell count(RPA2, rs2474470, 2E-20, 0.9195881890491437),Platelet count(RPA2 - SMPDL3B, rs11247718, 2E-31, 0.7208240821058942),Mean corpuscular hemoglobin(RPA2 - SMPDL3B, rs12740790, 2E-8, 0.6417750033309156),Platelet count(RPA2 - SMPDL3B, rs34341922, 7E-21, 0.8135206989753675)	Arthropathy(6.05%, 10.59%, 0.54, [0.3;0.97], 0.043389),Cervical radiculopathy(5.75%, 10.59%, 0.52, [0.29;0.93], 0.037945),Chronic kidney disease(5.75%, 10.59%, 0.52, [0.29;0.93], 0.037945),Chronic rhinitis(5.90%, 10.59%, 0.53, [0.3;0.95], 0.040207),Cobalamin deficiency(0.74%, 2.94%, 0.25, [0.07;0.86], 0.032244),Dental caries on smooth surface penetrating into dentin(0.59%, 3.53%, 0.16, [0.05;0.58], 0.006136),Disorder due to type 2 diabetes mellitus(1.03%, 4.71%, 0.21, [0.08;0.59], 0.003965),Erythema of skin(1.62%, 5.88%, 0.26, [0.11;0.63], 0.003694),Exacerbation of intermittent asthma(1.62%, 5.29%, 0.3, [0.12;0.72], 0.009319),Frank hematuria(1.77%, 5.29%, 0.32, [0.13;0.78], 0.022088),Hemorrhoids(12.54%, 18.82%, 0.62, [0.4;0.97], 0.045771),Hypersomnia(3.98%, 13.53%, 0.27, [0.15;0.48], 2.6e-05),Hypersomnia with sleep apnea(1.03%, 3.53%, 0.29, [0.1;0.86], 0.029297),Hypertensive heart and renal disease with (congestive) heart failure(0.88%, 4.12%, 0.21, [0.07;0.63], 0.006672),Hypertrophy of breast(2.65%, 7.06%, 0.36, [0.17;0.76], 0.009577),Irritable bowel syndrome with diarrhea(0.74%, 2.94%, 0.25, [0.07;0.86], 0.032244),Lumbar spondylosis(9.29%, 15.88%, 0.54, [0.33;0.88], 0.017367),Non-rheumatic mitral valve stenosis with regurgitation(1.33%, 5.29%, 0.24, [0.09;0.62], 0.003919),Obstruction of esophagus(0.88%, 2.94%, 0.3, [0.09;0.98], 0.049717),Pneumonia(5.16%, 9.41%, 0.52, [0.28;0.97], 0.046357),Presbyopia(9.44%, 15.88%, 0.55, [0.34;0.9], 0.018553),Primary insomnia(1.33%, 4.71%, 0.27, [0.1;0.72], 0.010345),Psychophysiologic insomnia(1.47%, 4.71%, 0.3, [0.12;0.78], 0.015485),Retention of urine(1.92%, 7.06%, 0.26, [0.12;0.58], 0.001324),Root caries(0.74%, 2.94%, 0.25, [0.07;0.86], 0.032244),Sjögren's syndrome(1.18%, 3.53%, 0.33, [0.11;0.95], 0.042932),Sleep apnea(10.32%, 16.47%, 0.58, [0.36;0.94], 0.031353),Sleep disorder(5.01%, 10.59%, 0.45, [0.25;0.81], 0.011287),Synovial cyst of knee(1.18%, 4.12%, 0.28, [0.1;0.78], 0.017372),Systolic heart failure(0.88%, 2.94%, 0.3, [0.09;0.98], 0.049717),Tietze's disease(3.83%, 0.59%, 6.74, [0.91;50.02], 0.027208),Xerostomia(1.18%, 3.53%, 0.33, [0.11;0.95], 0.042932),Uterine leiomyoma(19.35%, 11.02%, 1.94, [1.05;3.6], 0.032415)	NA	NA	NA
chr1:27905884	chr1-27905884-allele334373-125	INS	124	NA	0.0,0.002881844380403458,0.002976190476190476,0.0,0.0	0.000408842	RPA2(3.6538e-05, 1.005)	NA	NA	NA	NA	NA	NA	NA	NA	No	NA	HPRC,HGSVC,1KG-ONT	Yes	NA	NA	NA	NA	NA	NA
chr1:27905909	chr1-27905909-allele334374-132	INS	131	NA	0.0007564296520423601,0.0,0.003968253968253968,0.0,0.0	NA	RPA2(3.6538e-05, 1.005)	NA	NA	NA	NA	NA	NA	NA	NA	No	NA	HPRC,HGSVC,1KG-ONT	Yes	NA	NA	NA	NA	NA	NA
chr1:27916152	chr1-27916152-allele334460-319	INS	318	NA	0.059001512859304085,0.010086455331412104,0.0,0.0,0.0	0.0917406	NA	NA	NA	NA	NA	NA	NA	NA	NA	No	NA	HPRC,HGSVC	Yes	NA	NA	NA	NA	NA	NA
chr1:27916733	chr1-27916733-allele334497-63	INS	62	NA	0.27685325264750377,0.5749279538904899,0.6676587301587301,0.6391650099403579,0.7382413087934561	0.252842	NA	NA	NA	NA	NA	NA	NA	NA	NA	No	NA	HPRC,HGSVC	No	NA	NA	NA	NA	NA	NA
chr1:27916905	chr1-27916905-allele334501-55	INS	54	NA	0.012102874432677761,0.0,0.0,0.0,0.0	0.0221214	NA	NA	NA	NA	NA	NA	NA	NA	NA	No	NA	HPRC,HGSVC	Yes	NA	NA	NA	NA	NA	NA
chr1:27916905	chr1-27916905-allele334502-113	INS	112	NA	0.00529500756429652,0.012968299711815562,0.000992063492063492,0.0,0.0010224948875255625	6.12851e-05	NA	NA	NA	NA	NA	NA	NA	NA	NA	No	NA	HPRC,HGSVC,1KG-ONT	Yes	NA	NA	NA	NA	NA	NA
chr1:27916908	chr1-27916908-allele334509-57	INS	56	NA	0.0030257186081694403,0.024495677233429394,0.010912698412698412,0.0,0.0010224948875255625	0.00105993	NA	NA	NA	NA	NA	NA	NA	NA	NA	No	NA	HPRC,HGSVC	Yes	NA	NA	NA	NA	NA	NA
chr1:27916908	chr1-27916908-allele334508-51	INS	50	NA	0.018910741301059002,0.0,0.001984126984126984,0.015904572564612324,0.00408997955010225	0.00836926	NA	NA	NA	NA	NA	NA	NA	NA	NA	No	NA	HPRC,HGSVC	Yes	NA	NA	NA	NA	NA	NA
chr1:27916916	chr1-27916916-allele334513-1	DEL	74	NA	0.028744326777609682,0.02881844380403458,0.015873015873015872,0.03180914512922465,0.022494887525562373	NA	NA	NA	NA	NA	NA	NA	NA	NA	NA	No	NA	HGSVC	Yes	NA	NA	NA	NA	NA	NA
chr1:27916916	chr1-27916916-allele334512-89	INS	88	NA	0.0,0.0,0.002976190476190476,0.0,0.0	3.94758e-05	NA	NA	NA	NA	NA	NA	NA	NA	NA	No	NA	HPRC,HGSVC,1KG-ONT	Yes	NA	NA	NA	NA	NA	NA
chr1:27916962	chr1-27916962-allele334520-59	INS	58	NA	0.0030257186081694403,0.001440922190201729,0.002976190476190476,0.0009940357852882703,0.0	0.000263486	NA	NA	NA	NA	NA	NA	NA	NA	NA	No	NA	HPRC,HGSVC	Yes	NA	NA	NA	NA	NA	NA
chr1:27916966	chr1-27916966-allele334523-1055	INS	1054	NA	0.0022692889561270802,0.0,0.0,0.0,0.0	0.00377908	NA	NA	NA	NA	NA	NA	NA	NA	NA	No	NA	HPRC,HGSVC	Yes	NA	NA	NA	NA	NA	NA
chr1:27916977	chr1-27916977-allele334525-87	INS	86	NA	0.0,0.0,0.0,0.0009940357852882703,0.00408997955010225	0.000408842	NA	NA	NA	NA	NA	NA	NA	NA	NA	No	NA	HPRC,HGSVC,1KG-ONT	Yes	NA	NA	NA	NA	NA	NA
chr1:27916978	chr1-27916978-allele334532-101	INS	100	NA	0.0,0.004322766570605188,0.0,0.002982107355864811,0.010224948875255624	0.00244266	NA	NA	NA	NA	NA	NA	NA	NA	NA	No	NA	HPRC,HGSVC,1KG-ONT	Yes	NA	NA	NA	NA	NA	NA
chr1:27916978	chr1-27916978-allele334526-106	INS	105	NA	0.047655068078668684,0.004322766570605188,0.00992063492063492,0.0,0.003067484662576687	0.0577578	NA	NA	NA	NA	NA	NA	NA	NA	NA	No	NA	HPRC,HGSVC,1KG-ONT	Yes	NA	NA	NA	NA	NA	NA
chr1:27916978	chr1-27916978-allele334527-56	INS	55	NA	0.0,0.0,0.0,0.008946322067594433,0.006134969325153374	0.0022576	NA	NA	NA	NA	NA	NA	NA	NA	NA	No	NA	HPRC,HGSVC	No	NA	NA	NA	NA	NA	NA
chr1:27916978	chr1-27916978-allele334531-127	INS	126	NA	0.0,0.004322766570605188,0.0,0.0009940357852882703,0.0	0.000224143	NA	NA	NA	NA	NA	NA	NA	NA	NA	No	NA	HPRC,HGSVC,1KG-ONT	Yes	NA	NA	NA	NA	NA	NA
chr1:27916990	chr1-27916990-allele334542-197	INS	196	NA	0.0045385779122541605,0.0,0.0,0.0,0.002044989775051125	0.00448129	NA	NA	NA	NA	NA	NA	NA	NA	NA	No	NA	HPRC,HGSVC	Yes	NA	NA	NA	NA	NA	NA
chr1:27916990	chr1-27916990-allele334548-55	INS	54	NA	0.0,0.01729106628242075,0.0,0.0,0.0	0.00153107	NA	NA	NA	NA	NA	NA	NA	NA	NA	No	NA	HPRC,HGSVC	No	NA	NA	NA	NA	NA	NA
chr1:27916990	chr1-27916990-allele334544-135	INS	134	NA	0.0,0.0,0.0,0.002982107355864811,0.010224948875255624	0.00172922	NA	NA	NA	NA	NA	NA	NA	NA	NA	No	NA	HPRC,HGSVC,1KG-ONT	Yes	NA	NA	NA	NA	NA	NA
chr1:27916990	chr1-27916990-allele334550-71	INS	70	NA	0.0,0.0,0.0,0.012922465208747515,0.0	0.00180841	NA	NA	NA	NA	NA	NA	NA	NA	NA	No	NA	HPRC,HGSVC	Yes	NA	NA	NA	NA	NA	NA
chr1:27916990	chr1-27916990-allele334541-59	INS	58	NA	0.0037821482602118004,0.001440922190201729,0.0,0.0,0.006134969325153374	0.00022888	NA	NA	NA	NA	NA	NA	NA	NA	NA	No	NA	HPRC,HGSVC	Yes	NA	NA	NA	NA	NA	NA
chr1:27916990	chr1-27916990-allele334549-213	INS	212	NA	0.0,0.002881844380403458,0.005952380952380952,0.0,0.0	0.000963133	NA	NA	NA	NA	NA	NA	NA	NA	NA	No	NA	HPRC,HGSVC	Yes	NA	NA	NA	NA	NA	NA
chr1:27916990	chr1-27916990-allele334545-147	INS	146	NA	0.007564296520423601,0.01729106628242075,0.0,0.02485089463220676,0.0	NA	NA	NA	NA	NA	NA	NA	NA	NA	NA	No	NA	HPRC,HGSVC,1KG-ONT	Yes	NA	NA	NA	NA	NA	NA
chr1:27916990	chr1-27916990-allele334543-185	INS	184	NA	0.02118003025718608,0.01729106628242075,0.001984126984126984,0.002982107355864811,0.00408997955010225	0.0117161	NA	NA	NA	NA	NA	NA	NA	NA	NA	No	NA	HPRC,HGSVC	Yes	NA	NA	NA	NA	NA	NA
chr1:27916990	chr1-27916990-allele334546-74	INS	73	NA	0.029500756429652043,0.018731988472622477,0.0,0.012922465208747515,0.0010224948875255625	0.0181049	NA	NA	NA	NA	NA	NA	NA	NA	NA	No	NA	HPRC,HGSVC	Yes	NA	NA	NA	NA	NA	NA
chr1:27916990	chr1-27916990-allele334547-105	INS	104	NA	0.00680786686838124,0.001440922190201729,0.0,0.003976143141153081,0.011247443762781187	5.98873e-05	NA	NA	NA	NA	NA	NA	NA	NA	NA	No	NA	HPRC,HGSVC,1KG-ONT	Yes	NA	NA	NA	NA	NA	NA
chr1:27916993	chr1-27916993-allele334563-54	INS	53	NA	0.0,0.0,0.0,0.0,0.015337423312883436	0.00212033	NA	NA	NA	NA	NA	NA	NA	NA	NA	No	NA	HPRC,HGSVC	No	NA	NA	NA	NA	NA	NA
chr1:27916993	chr1-27916993-allele334561-54	INS	53	NA	0.012102874432677761,0.0,0.001984126984126984,0.0,0.0	0.0178937	NA	NA	NA	NA	NA	NA	NA	NA	NA	No	NA	HPRC,HGSVC	No	NA	NA	NA	NA	NA	NA
chr1:27916993	chr1-27916993-allele334560-85	INS	84	NA	0.0,0.0,0.00496031746031746,0.0,0.0	0.000203029	NA	NA	NA	NA	NA	NA	NA	NA	NA	No	NA	HPRC,HGSVC,1KG-ONT	Yes	NA	NA	NA	NA	NA	NA
chr1:27916994	chr1-27916994-allele334564-1030	INS	1029	NA	0.0007564296520423601,0.0,0.0,0.003976143141153081,0.0	NA	NA	NA	NA	NA	NA	NA	NA	NA	NA	No	NA	HPRC,HGSVC,1KG-ONT	Yes	NA	NA	NA	NA	NA	NA
chr1:27916994	chr1-27916994-allele334565-821	INS	820	NA	0.01059001512859304,0.002881844380403458,0.0,0.0,0.003067484662576687	0.0106447	NA	NA	NA	NA	NA	NA	NA	NA	NA	No	NA	HPRC,HGSVC,1KG-ONT	Yes	NA	NA	NA	NA	NA	NA
chr1:27916998	chr1-27916998-allele334568-67	INS	66	NA	0.0,0.001440922190201729,0.0,0.0,0.0	NA	NA	NA	NA	NA	NA	NA	NA	NA	NA	No	NA	HPRC,HGSVC	Yes	NA	NA	NA	NA	NA	NA
chr1:27916998	chr1-27916998-allele334569-99	INS	98	NA	0.0045385779122541605,0.0,0.0,0.05069582504970179,0.028629856850715747	0.00778977	NA	NA	NA	NA	NA	NA	NA	NA	NA	No	NA	HPRC,HGSVC,1KG-ONT	Yes	NA	NA	NA	NA	NA	NA
chr1:27916998	chr1-27916998-allele334567-71	INS	70	NA	0.007564296520423601,0.07780979827089338,0.002976190476190476,0.11232604373757456,0.050102249488752554	0.0296139	NA	NA	NA	NA	NA	NA	NA	NA	NA	No	NA	HPRC,HGSVC	Yes	NA	NA	NA	NA	NA	NA
chr1:27916998	chr1-27916998-allele334572-229	INS	228	NA	0.0,0.0,0.0,0.016898608349900597,0.0	0.00256718	NA	NA	NA	NA	NA	NA	NA	NA	NA	No	NA	HPRC,HGSVC	Yes	NA	NA	NA	NA	NA	NA
chr1:27917007	chr1-27917007-allele334583-167	INS	166	NA	0.5877458396369137,0.8962536023054755,0.9920634920634921,0.941351888667992,0.9652351738241309	0.407502	NA	NA	NA	NA	NA	NA	NA	NA	NA	No	NA	HPRC,HGSVC,1KG-ONT	Yes	NA	NA	NA	NA	NA	NA
chr1:27917009	chr1-27917009-allele334584-52	INS	51	NA	0.06278366111951589,0.10806916426512968,0.09523809523809523,0.1341948310139165,0.1605316973415133	0.0193639	NA	NA	NA	NA	NA	NA	NA	NA	NA	No	NA	HPRC,HGSVC	Yes	NA	NA	NA	NA	NA	NA
chr1:27917011	chr1-27917011-allele334586-132	INS	131	NA	0.05143721633888049,0.023054755043227664,0.09424603174603174,0.07852882703777336,0.065439672801636	0.00203915	NA	NA	NA	NA	NA	NA	NA	NA	NA	No	NA	HPRC,HGSVC,1KG-ONT	Yes	NA	NA	NA	NA	NA	NA
chr1:27917034	chr1-27917034-allele334587-51	INS	50	0.861941	0.43872919818456885,0.8328530259365994,0.9523809523809523,0.9065606361829026,0.8905930470347648	0.449554	NA	NA	NA	NA	NA	NA	NA	NA	NA	No	NA	HPRC,HGSVC	Yes	ENSG00000130770.18(0.0003789946451677822),ENSG00000169403.12(3.9073614781001556e-07),ENSG00000242125.3(0.0038635158813046418),ENSG00000270605.1(2.603718990880558e-06)	NA	NA	NA	NA	NA
chr1:27917040	chr1-27917040-allele334589-110	INS	109	NA	0.009833585476550681,0.0,0.001984126984126984,0.0,0.003067484662576687	0.00941046	NA	NA	NA	NA	NA	NA	NA	NA	NA	No	NA	HPRC,HGSVC,1KG-ONT	Yes	NA	NA	NA	NA	NA	NA
chr1:27917046	chr1-27917046-allele334595-109	INS	108	NA	0.0022692889561270802,0.0,0.0,0.0,0.0	0.00343715	NA	NA	NA	NA	NA	NA	NA	NA	NA	No	NA	HPRC,HGSVC,1KG-ONT	Yes	NA	NA	NA	NA	NA	NA
chr1:27917046	chr1-27917046-allele334591-70	INS	69	NA	0.00680786686838124,0.010086455331412104,0.0,0.0019880715705765406,0.002044989775051125	0.00117024	NA	NA	NA	NA	NA	NA	NA	NA	NA	No	NA	HPRC,HGSVC	Yes	NA	NA	NA	NA	NA	NA
chr1:27917060	chr1-27917060-allele334596-60	INS	59	NA	0.0,0.002881844380403458,0.0,0.0,0.0	NA	NA	NA	NA	NA	NA	NA	NA	NA	NA	No	NA	HPRC,HGSVC	Yes	NA	NA	NA	NA	NA	NA
chr1:27917069	chr1-27917069-allele334607-52	INS	51	NA	0.0,0.0,0.0,0.0,0.0010224948875255625	NA	NA	NA	NA	NA	NA	NA	NA	NA	NA	No	NA	HPRC,HGSVC	Yes	NA	NA	NA	NA	NA	NA
chr1:27921288	chr1-27921288-allele334667-1	DEL	309	NA	0.959909228441755,0.6873198847262247,0.7738095238095238,0.742544731610338,0.8486707566462167	0.114136	NA	NA	NA	NA	NA	NA	NA	NA	NA	No	NA	HPRC,HGSVC,1KG-ONT	Yes	NA	NA	NA	NA	NA	NA
chr1:27931734	chr1-27931734-allele334808-1	DEL	2849	NA	0.0,0.0,0.0,0.0,0.006134969325153374	0.000593574	NA	NA	NA	NA	NA	NA	NA	NA	NA	No	NA	No	Yes	NA	NA	NA	NA	NA	NA
chr1:27947479	chr1-27947479-allele334982-1	DEL	84	NA	0.03555219364599092,0.004322766570605188,0.0,0.0,0.0	0.0583464	SMPDL3B(3.5095e-08, 1.029)	NA	NA	NA	NA	NA	NA	NA	NA	No	NA	HPRC,HGSVC,1KG-ONT	Yes	NA	NA	NA	NA	NA	NA
chr1:27962771	chr1-27962771-allele335069-318	INS	317	NA	0.0045385779122541605,0.0,0.0,0.0,0.0	0.00805514	XKR8(0.00066683, 1.434)	NA	NA	NA	NA	NA	NA	NA	NA	Yes	NA	1KG-ONT	Yes	NA	NA	NA	NA	NA	NA
chr1:27991773	chr1-27991773-allele335296-3845	INS	3844	NA	0.0030257186081694403,0.0,0.0,0.0,0.0	0.00520636	EYA3(0.1239, 0.609)	NA	NA	NA	NA	NA	NA	NA	NA	No	NA	HPRC,HGSVC,1KG-ONT	Yes	NA	NA	NA	NA	NA	NA
chr1:27993256	chr1-27993256-allele335307-316	INS	315	NA	0.0022692889561270802,0.0,0.0,0.0,0.0	0.00377908	EYA3(0.1239, 0.609)	NA	NA	NA	NA	NA	NA	NA	NA	No	NA	No	Yes	NA	NA	NA	NA	NA	NA
chr1:28001444	chr1-28001444-allele335351-1	DEL	100	NA	0.07261724659606657,0.020172910662824207,0.0744047619047619,0.019880715705765408,0.03783231083844581	0.0112111	EYA3(0.1239, 0.609)	NA	NA	NA	NA	NA	NA	NA	NA	No	NA	HPRC,HGSVC,1KG-ONT	Yes	NA	NA	NA	NA	NA	NA
chr1:28055471	chr1-28055471-allele335832-312	INS	311	NA	0.024962178517397883,0.001440922190201729,0.003968253968253968,0.0,0.0	0.0356735	EYA3(0.1239, 0.609)	NA	NA	NA	NA	NA	NA	NA	NA	No	NA	HPRC,HGSVC,1KG-ONT	Yes	NA	NA	NA	NA	NA	NA
chr1:28073103	chr1-28073103-allele336015-51	INS	50	NA	0.0015128593040847202,0.0,0.0,0.0,0.0	0.00234988	EYA3(0.1239, 0.609)	NA	NA	NA	NA	NA	NA	NA	NA	No	NA	HGSVC	No	NA	NA	NA	NA	NA	NA
chr1:28123757	chr1-28123757-allele336571-1	DEL	281	NA	0.00680786686838124,0.005763688760806916,0.0,0.0009940357852882703,0.0	0.00473092	NA	NA	NA	NA	NA	NA	NA	NA	enhancer	No	NA	HPRC	Yes	NA	NA	NA	NA	NA	NA
chr1:28140100	chr1-28140100-allele336730-169	INS	168	NA	0.0015128593040847202,0.0,0.0,0.0,0.0	0.00234988	NA	NA	NA	NA	NA	NA	NA	NA	NA	No	NA	HPRC,HGSVC,1KG-ONT	Yes	NA	NA	NA	NA	NA	NA
chr1:28140100	chr1-28140100-allele336729-169	INS	168	NA	0.03177004538577912,0.0,0.0,0.0,0.0	0.0580043	NA	NA	NA	NA	NA	NA	NA	NA	NA	No	NA	HPRC,HGSVC,1KG-ONT	Yes	NA	NA	NA	NA	NA	NA
chr1:28183042	chr1-28183042-allele337030-337	INS	336	NA	0.0,0.010086455331412104,0.0,0.009940357852882704,0.0010224948875255625	0.00275566	PTAFR(0.025586, 0.905)	PTAFR(0.025586, 0.905)	NA	NA	NA	NA	NA	NA	NA	No	NA	HGSVC	Yes	NA	NA	NA	NA	NA	NA
chr1:28208533	chr1-28208533-allele337233-354	INS	353	NA	0.0,0.0,0.0,0.003976143141153081,0.0	0.000224143	NA	NA	NA	NA	NA	NA	NA	NA	NA	No	NA	No	Yes	NA	NA	NA	NA	NA	NA
chr1:28216347	chr1-28216347-allele337321-1	DEL	1272	NA	0.01588502269288956,0.001440922190201729,0.000992063492063492,0.008946322067594433,0.0010224948875255625	0.0115922	NA	NA	NA	NA	NA	NA	NA	NA	NA	Yes	NA	HPRC,HGSVC,1KG-ONT	Yes	NA	NA	NA	NA	NA	NA
chr1:28224834	chr1-28224834-allele337464-1	DEL	2708	NA	0.019667170953101363,0.008645533141210375,0.0,0.011928429423459244,0.009202453987730062	0.00671922	NA	NA	NA	NA	NA	NA	NA	NA	NA	No	NA	HPRC,HGSVC,1KG-ONT	Yes	NA	NA	NA	NA	NA	NA
chr1:28247131	chr1-28247131-allele337677-153	INS	152	NA	0.0007564296520423601,0.0,0.0,0.0,0.0	0.000918741	NA	NA	NA	NA	NA	NA	NA	NA	promoter	No	NA	HPRC,HGSVC,1KG-ONT	No	NA	NA	NA	NA	NA	NA
chr1:28247131	chr1-28247131-allele337678-199	INS	198	NA	0.00832072617246596,0.0,0.0,0.0,0.0	0.0151436	NA	NA	NA	NA	NA	NA	NA	NA	promoter	No	NA	HPRC,HGSVC	No	NA	NA	NA	NA	NA	NA
chr1:28247131	chr1-28247131-allele337675-149	INS	148	NA	0.03177004538577912,0.04899135446685879,0.023809523809523808,0.110337972166998,0.046012269938650305	0.0065399	NA	NA	NA	NA	NA	NA	NA	NA	promoter	No	NA	HPRC,HGSVC,1KG-ONT	No	NA	NA	NA	NA	NA	NA
chr1:28247131	chr1-28247131-allele337686-141	INS	140	NA	0.009077155824508321,0.0,0.0,0.0,0.0	0.0165556	NA	NA	NA	NA	NA	NA	NA	NA	promoter	No	NA	HPRC,HGSVC,1KG-ONT	No	NA	NA	NA	NA	NA	NA
chr1:28247131	chr1-28247131-allele337691-133	INS	132	NA	0.0007564296520423601,0.0,0.0,0.0,0.0	0.000918741	NA	NA	NA	NA	NA	NA	NA	NA	promoter	No	NA	HPRC,HGSVC,1KG-ONT	No	NA	NA	NA	NA	NA	NA
chr1:28247131	chr1-28247131-allele337674-161	INS	160	NA	0.046898638426626324,0.05043227665706052,0.020833333333333332,0.06858846918489066,0.041922290388548056	NA	NA	NA	NA	NA	NA	NA	NA	NA	promoter	No	NA	HPRC,HGSVC,1KG-ONT	No	NA	NA	NA	NA	NA	NA
chr1:28247131	chr1-28247131-allele337683-127	INS	126	NA	0.006051437216338881,0.0,0.0,0.0,0.0	0.0108963	NA	NA	NA	NA	NA	NA	NA	NA	promoter	No	NA	HPRC,HGSVC,1KG-ONT	No	NA	NA	NA	NA	NA	NA
chr1:28247131	chr1-28247131-allele337682-139	INS	138	NA	0.0022692889561270802,0.0,0.0,0.0,0.0	0.00377908	NA	NA	NA	NA	NA	NA	NA	NA	promoter	No	NA	HPRC,HGSVC,1KG-ONT	No	NA	NA	NA	NA	NA	NA
chr1:28247131	chr1-28247131-allele337695-113	INS	112	NA	0.0022692889561270802,0.0,0.0,0.0,0.0	0.00377908	NA	NA	NA	NA	NA	NA	NA	NA	promoter	No	NA	HPRC,HGSVC,1KG-ONT	No	NA	NA	NA	NA	NA	NA
chr1:28247131	chr1-28247131-allele337679-157	INS	156	NA	0.0015128593040847202,0.0,0.0,0.0,0.0	0.00234988	NA	NA	NA	NA	NA	NA	NA	NA	promoter	No	NA	HPRC,HGSVC,1KG-ONT	No	NA	NA	NA	NA	NA	NA
chr1:28247131	chr1-28247131-allele337676-183	INS	182	NA	0.0030257186081694403,0.004322766570605188,0.0,0.004970178926441352,0.0010224948875255625	NA	NA	NA	NA	NA	NA	NA	NA	NA	promoter	No	NA	HPRC,HGSVC,1KG-ONT	No	NA	NA	NA	NA	NA	NA
chr1:28247131	chr1-28247131-allele337685-143	INS	142	NA	0.01361573373676248,0.007204610951008645,0.002976190476190476,0.005964214711729622,0.007157464212678937	0.00354043	NA	NA	NA	NA	NA	NA	NA	NA	promoter	No	NA	HPRC,HGSVC,1KG-ONT	No	NA	NA	NA	NA	NA	NA
chr1:28247131	chr1-28247131-allele337673-146	INS	145	NA	0.00529500756429652,0.001440922190201729,0.0,0.0,0.0	0.00736694	NA	NA	NA	NA	NA	NA	NA	NA	promoter	No	NA	HPRC,HGSVC,1KG-ONT	No	NA	NA	NA	NA	NA	NA
chr1:28247131	chr1-28247131-allele337671-125	INS	124	NA	0.04311649016641452,0.007204610951008645,0.0,0.0019880715705765406,0.0	0.0641964	NA	NA	NA	NA	NA	NA	NA	NA	promoter	No	NA	HPRC,HGSVC,1KG-ONT	No	NA	NA	NA	NA	NA	NA
chr1:28247131	chr1-28247131-allele337684-145	INS	144	NA	0.0022692889561270802,0.001440922190201729,0.0,0.0,0.0010224948875255625	0.000980669	NA	NA	NA	NA	NA	NA	NA	NA	promoter	No	NA	HPRC,HGSVC,1KG-ONT	No	NA	NA	NA	NA	NA	NA
chr1:28247131	chr1-28247131-allele337681-129	INS	128	NA	0.0007564296520423601,0.0,0.0,0.0,0.0	0.000918741	NA	NA	NA	NA	NA	NA	NA	NA	promoter	No	NA	HPRC,HGSVC,1KG-ONT	No	NA	NA	NA	NA	NA	NA
chr1:28247131	chr1-28247131-allele337689-121	INS	120	NA	0.0007564296520423601,0.002881844380403458,0.0,0.0009940357852882703,0.006134969325153374	0.000199544	NA	NA	NA	NA	NA	NA	NA	NA	promoter	No	NA	HPRC,HGSVC,1KG-ONT	No	NA	NA	NA	NA	NA	NA
chr1:28247131	chr1-28247131-allele337692-137	INS	136	NA	0.0,0.002881844380403458,0.0,0.003976143141153081,0.0	0.000593574	NA	NA	NA	NA	NA	NA	NA	NA	promoter	No	NA	HPRC,HGSVC,1KG-ONT	No	NA	NA	NA	NA	NA	NA
chr1:28247131	chr1-28247131-allele337672-139	INS	138	NA	0.01664145234493192,0.01440922190201729,0.015873015873015872,0.003976143141153081,0.006134969325153374	0.00155513	NA	NA	NA	NA	NA	NA	NA	NA	promoter	No	NA	HPRC,HGSVC,1KG-ONT	No	NA	NA	NA	NA	NA	NA
chr1:28247139	chr1-28247139-allele337707-124	INS	123	NA	0.0037821482602118004,0.0,0.0,0.0009940357852882703,0.0	0.00462462	NA	NA	NA	NA	NA	NA	NA	NA	promoter	No	NA	HPRC,HGSVC,1KG-ONT	No	NA	NA	NA	NA	NA	NA
chr1:28247139	chr1-28247139-allele337701-118	INS	117	NA	0.01059001512859304,0.0,0.003968253968253968,0.0,0.0	0.0120142	NA	NA	NA	NA	NA	NA	NA	NA	promoter	No	NA	HPRC,HGSVC,1KG-ONT	No	NA	NA	NA	NA	NA	NA
chr1:28247139	chr1-28247139-allele337705-120	INS	119	NA	0.0007564296520423601,0.0,0.0,0.0,0.0	0.000918741	NA	NA	NA	NA	NA	NA	NA	NA	promoter	No	NA	HPRC,HGSVC,1KG-ONT	No	NA	NA	NA	NA	NA	NA
chr1:28247139	chr1-28247139-allele337700-170	INS	169	NA	0.0007564296520423601,0.002881844380403458,0.0,0.002982107355864811,0.0	NA	NA	NA	NA	NA	NA	NA	NA	NA	promoter	No	NA	HPRC,HGSVC,1KG-ONT	No	NA	NA	NA	NA	NA	NA
chr1:28247139	chr1-28247139-allele337703-168	INS	167	NA	0.0113464447806354,0.0,0.0,0.0,0.0	0.0207802	NA	NA	NA	NA	NA	NA	NA	NA	promoter	No	NA	HPRC,HGSVC,1KG-ONT	No	NA	NA	NA	NA	NA	NA
chr1:28247139	chr1-28247139-allele337712-136	INS	135	NA	0.0007564296520423601,0.0,0.005952380952380952,0.0,0.0	NA	NA	NA	NA	NA	NA	NA	NA	NA	promoter	No	NA	HPRC,HGSVC,1KG-ONT	No	NA	NA	NA	NA	NA	NA
chr1:28247139	chr1-28247139-allele337708-132	INS	131	NA	0.0007564296520423601,0.0,0.0,0.0,0.0	0.000918741	NA	NA	NA	NA	NA	NA	NA	NA	promoter	No	NA	HPRC,HGSVC,1KG-ONT	No	NA	NA	NA	NA	NA	NA
chr1:28247139	chr1-28247139-allele337698-112	INS	111	NA	0.0037821482602118004,0.0,0.0,0.0,0.0	0.00663171	NA	NA	NA	NA	NA	NA	NA	NA	promoter	No	NA	HPRC,HGSVC,1KG-ONT	No	NA	NA	NA	NA	NA	NA
chr1:28247139	chr1-28247139-allele337702-104	INS	103	NA	0.0022692889561270802,0.001440922190201729,0.0,0.0,0.0	0.0019853	NA	NA	NA	NA	NA	NA	NA	NA	promoter	No	NA	HPRC,HGSVC,1KG-ONT	No	NA	NA	NA	NA	NA	NA
chr1:28247139	chr1-28247139-allele337711-162	INS	161	NA	0.0015128593040847202,0.0,0.0,0.0,0.0	0.00234988	NA	NA	NA	NA	NA	NA	NA	NA	promoter	No	NA	HPRC,HGSVC,1KG-ONT	No	NA	NA	NA	NA	NA	NA
chr1:28247139	chr1-28247139-allele337709-124	INS	123	NA	0.0,0.002881844380403458,0.0,0.0,0.0	NA	NA	NA	NA	NA	NA	NA	NA	NA	promoter	No	NA	HPRC,HGSVC,1KG-ONT	No	NA	NA	NA	NA	NA	NA
chr1:28247139	chr1-28247139-allele337704-143	INS	142	NA	0.0045385779122541605,0.0,0.0,0.0,0.003067484662576687	0.00334747	NA	NA	NA	NA	NA	NA	NA	NA	promoter	No	NA	HPRC,HGSVC,1KG-ONT	No	NA	NA	NA	NA	NA	NA
chr1:28247139	chr1-28247139-allele337697-132	INS	131	NA	0.024962178517397883,0.008645533141210375,0.0,0.0019880715705765406,0.0	0.0308894	NA	NA	NA	NA	NA	NA	NA	NA	promoter	No	NA	HPRC,HGSVC,1KG-ONT	No	NA	NA	NA	NA	NA	NA
chr1:28247148	chr1-28247148-allele337715-188	INS	187	NA	0.012102874432677761,0.004322766570605188,0.0,0.0009940357852882703,0.0081799591002045	0.00650355	NA	NA	NA	NA	NA	NA	NA	NA	promoter	No	NA	HPRC,HGSVC	No	NA	NA	NA	NA	NA	NA
chr1:28247155	chr1-28247155-allele337716-188	INS	187	NA	0.0022692889561270802,0.004322766570605188,0.0,0.0009940357852882703,0.0	NA	NA	NA	NA	NA	NA	NA	NA	NA	NA	No	NA	HPRC,HGSVC	No	NA	NA	NA	NA	NA	NA
chr1:28295040	chr1-28295040-allele338157-1	DEL	196	0.972432	0.43872919818456885,0.11095100864553314,0.00496031746031746,0.12524850894632206,0.05112474437627812	0.375517	NA	NA	NA	NA	NA	NA	NA	NA	NA	No	NA	HPRC,HGSVC,1KG-ONT	No	ENSG00000130775.16(0.0005766651787169796),ENSG00000233975.2(0.04811489781408842)	Eosinophil counts(SESN2 - MED18, rs10127666, 9E-11, 0.5803193281970036),Eosinophil counts(SESN2 - MED18, rs76022305, 1E-17, 0.5794379329820769),Eosinophil counts(SESN2 - MED18, rs76022305, 3E-15, 0.5794379329820769),Eosinophil counts(SESN2 - MED18, rs76022305, 9E-19, 0.5794379329820769),eosinophil (fraction, mean, inv-norm transformed)(SESN2 - MED18, rs76022305, 3E-16, 0.5794379329820769),Eosinophil percentage of white cells(SESN2 - MED18, rs76022305, 9E-14, 0.5794379329820769),Eosinophil side fluorescence(SESN2 - MED18, rs76022305, 3E-15, 0.5794379329820769),eosinophil (absolute count, mean, inv-norm transformed)(SESN2 - MED18, rs56019746, 5E-12, 0.5768784758949139),eosinophil (absolute count, minimum, inv-norm transformed)(SESN2 - MED18, rs56019746, 6E-13, 0.5768784758949139),eosinophil (fraction, minimum, inv-norm transformed)(SESN2 - MED18, rs56019746, 1E-11, 0.5768784758949139)	Arthropathy of joint of hand(0.94%, 2.85%, 0.32, [0.11;0.97], 0.048822),Chronic disease of tonsils AND/OR adenoids(0.38%, 2.53%, 0.15, [0.03;0.69], 0.007205),Chronic kidney disease due to hypertension(3.95%, 7.28%, 0.52, [0.29;0.96], 0.038111),Disorder due to type 2 diabetes mellitus(0.94%, 3.16%, 0.29, [0.1;0.86], 0.027809),Disturbance of salivary secretion(0.38%, 2.85%, 0.13, [0.03;0.6], 0.003195),Eustachian tube disorder(3.38%, 0.95%, 3.65, [1.07;12.5], 0.037147),Flushing(3.38%, 0.63%, 5.5, [1.27;23.86], 0.009353),Genitourinary tract hemorrhage(7.71%, 12.03%, 0.61, [0.38;0.97], 0.038507),Hypothyroidism(6.20%, 11.08%, 0.53, [0.32;0.87], 0.013067),Kidney disease(0.56%, 3.16%, 0.17, [0.05;0.64], 0.006247),Mild intermittent asthma(10.53%, 4.43%, 2.54, [1.39;4.64], 0.001779),Multiple sclerosis(0.75%, 2.85%, 0.26, [0.08;0.85], 0.021082),Paroxysmal atrial fibrillation(1.50%, 4.43%, 0.33, [0.14;0.79], 0.01303),Periapical abscess(1.13%, 3.80%, 0.29, [0.11;0.78], 0.012631),Presbyopia(8.83%, 13.92%, 0.6, [0.39;0.93], 0.022101),Pruritic disorder(3.20%, 7.59%, 0.4, [0.21;0.76], 0.004801),Pure hypercholesterolemia(13.16%, 18.35%, 0.67, [0.46;0.99], 0.047124),Senile hyperkeratosis(6.02%, 2.85%, 2.18, [1.03;4.64], 0.045966),Sleep disorder(3.95%, 9.81%, 0.38, [0.21;0.67], 0.000954),Tietze's disease(4.32%, 1.27%, 3.53, [1.21;10.29], 0.014398),Cyst of ovary(15.06%, 8.73%, 1.85, [1.08;3.17], 0.024085),Erectile dysfunction(21.90%, 11.11%, 2.24, [1.01;5.01], 0.046498)	NA	NA	NA
chr1:28307562	chr1-28307562-allele338293-316	INS	315	NA	0.0,0.0,0.00496031746031746,0.0,0.005112474437627812	0.00133282	NA	NA	NA	NA	NA	NA	NA	NA	NA	No	NA	1KG-ONT	Yes	NA	NA	NA	NA	NA	NA
chr1:28326501	chr1-28326501-allele338478-1	DEL	2107	NA	0.0015128593040847202,0.0,0.0,0.0,0.0	0.00234988	NA	NA	NA	NA	NA	NA	NA	NA	enhancer,promoter	No	NA	HGSVC,1KG-ONT	Yes	NA	NA	NA	NA	NA	NA
chr1:28353523	chr1-28353523-allele338689-5733	INS	5732	0.806923	0.2980332829046899,0.26512968299711814,0.050595238095238096,0.2813121272365805,0.13394683026584867	0.0433875	NA	NA	NA	NA	NA	NA	NA	NA	NA	No	NA	HPRC,HGSVC,1KG-ONT	No	NA	Medication use for hypertension (number of purchases)(MED18 - PHACTR4, rs72880354, 2E-9, 0.6819615535041826),Educational attainment(PHACTR4, rs67856516, 9E-13, 0.5006245542656725),Vertex-wise sulcal depth(PHACTR4, rs60781079, 8E-10, 0.5192110220500613)	Acquired hypothyroidism(10.47%, 6.30%, 1.74, [1.04;2.9], 0.038717),Allergic rhinitis(16.61%, 25.04%, 0.6, [0.41;0.86], 0.006279),Benign mammary dysplasia(2.53%, 0.70%, 3.68, [1.07;12.66], 0.046179),Cervical spondylosis(2.53%, 0.70%, 3.68, [1.07;12.66], 0.046179),Chronic kidney disease due to hypertension(2.89%, 6.30%, 0.44, [0.2;0.96], 0.046195),Deviated nasal septum(1.08%, 3.68%, 0.29, [0.09;0.97], 0.044255),Enthesopathy of ankle AND/OR tarsus(0.72%, 3.50%, 0.2, [0.05;0.86], 0.019063),Epidermoid cyst(4.33%, 1.40%, 3.19, [1.29;7.89], 0.01372),Hidradenitis(2.89%, 0.88%, 3.37, [1.09;10.39], 0.03526),Hyperglycemia due to type 2 diabetes mellitus(5.05%, 9.63%, 0.5, [0.27;0.92], 0.022684),Inguinal hernia(0.36%, 3.15%, 0.11, [0.02;0.84], 0.010868),Localized infection of skin AND/OR subcutaneous tissue(1.08%, 3.50%, 0.3, [0.09;1.02], 0.043475),Meibomian gland dysfunction(2.89%, 0.35%, 8.46, [1.79;40.11], 0.00279),Meibomian gland dysfunction of right eye(3.25%, 0.35%, 9.55, [2.05;44.52], 0.001083),Non-scarring alopecia(7.22%, 2.98%, 2.54, [1.31;4.92], 0.006641),Non-toxic multinodular goiter(10.11%, 5.08%, 2.1, [1.22;3.61], 0.008166),Non-toxic uninodular goiter(10.11%, 6.13%, 1.72, [1.03;2.89], 0.049774),Plantar fascial fibromatosis(4.69%, 9.11%, 0.49, [0.26;0.92], 0.027003),Simple goiter(5.05%, 1.93%, 2.71, [1.21;6.05], 0.016248)	NA	NA	NA
chr1:28357564	chr1-28357564-allele338738-259	INS	258	NA	0.0037821482602118004,0.0,0.0,0.0,0.0	0.00663171	NA	NA	NA	NA	NA	NA	NA	NA	NA	No	NA	No	No	NA	NA	NA	NA	NA	NA
chr1:28361509	chr1-28361509-allele338791-2721	INS	2720	NA	0.05143721633888049,0.0,0.0,0.0,0.0	0.0926691	NA	NA	NA	NA	NA	NA	NA	NA	NA	No	NA	HPRC,HGSVC,1KG-ONT	Yes	NA	NA	NA	NA	NA	NA
chr1:28391140	chr1-28391140-allele339140-789	INS	788	NA	0.009077155824508321,0.0,0.0,0.0,0.007157464212678937	0.00617314	PHACTR4(3.0235e-10, 0.894)	NA	NA	NA	NA	NA	NA	NA	NA	No	NA	HPRC,HGSVC,1KG-ONT	Yes	NA	NA	NA	NA	NA	NA
chr1:28391140	chr1-28391140-allele339142-790	INS	789	NA	0.0,0.0,0.0,0.0,0.0081799591002045	0.000963133	PHACTR4(3.0235e-10, 0.894)	NA	NA	NA	NA	NA	NA	NA	NA	No	NA	HPRC,HGSVC,1KG-ONT	Yes	NA	NA	NA	NA	NA	NA
chr1:28391140	chr1-28391140-allele339143-790	INS	789	NA	0.0037821482602118004,0.0,0.0,0.0,0.0	0.00663171	PHACTR4(3.0235e-10, 0.894)	NA	NA	NA	NA	NA	NA	NA	NA	No	NA	HPRC,HGSVC,1KG-ONT	Yes	NA	NA	NA	NA	NA	NA
chr1:28391140	chr1-28391140-allele339137-790	INS	789	NA	0.01739788199697428,0.001440922190201729,0.000992063492063492,0.0019880715705765406,0.0	0.0239502	PHACTR4(3.0235e-10, 0.894)	NA	NA	NA	NA	NA	NA	NA	NA	No	NA	HPRC,HGSVC,1KG-ONT	Yes	NA	NA	NA	NA	NA	NA
chr1:28391140	chr1-28391140-allele339139-788	INS	787	NA	0.0007564296520423601,0.0,0.0,0.0,0.0	0.000918741	PHACTR4(3.0235e-10, 0.894)	NA	NA	NA	NA	NA	NA	NA	NA	No	NA	HPRC,HGSVC,1KG-ONT	Yes	NA	NA	NA	NA	NA	NA
chr1:28391140	chr1-28391140-allele339135-790	INS	789	0.94517	0.5892586989409985,0.3184438040345821,0.06646825396825397,0.34493041749502984,0.15337423312883436	0.273981	PHACTR4(3.0235e-10, 0.894)	NA	NA	NA	NA	NA	NA	NA	NA	No	NA	HPRC,HGSVC,1KG-ONT	Yes	ENSG00000204138.13(6.008888450414669e-10)	Smoking cessation(MED18, rs10794514, 3E-9, 0.5694184398100903),Medication use for hypertension (number of purchases)(MED18 - PHACTR4, rs72880354, 2E-9, 0.6651960145448059),Offspring birth weight(MED18 - PHACTR4, rs4908404, 3E-8, 0.6585291603123684),Educational attainment(PHACTR4, rs67856516, 9E-13, 0.8637017180222095),Systolic blood pressure (MTAG)(PHACTR4, rs4908348, 1E-11, 0.9003566801140809),Smoking status (current vs never)(PHACTR4, rs61783804, 9E-10, 0.902419786121206),heart rate (HR, mean, inv-normal transformed)(PHACTR4, rs4615861, 3E-17, 0.8938443015476097),Vertex-wise sulcal depth(PHACTR4, rs60781079, 8E-10, 0.5683812689025911),Pulse pressure(PHACTR4, rs61785974, 2E-9, 0.5058262585263866),Pulse pressure(PHACTR4, rs61785974, 6E-12, 0.5058262585263866),Systolic blood pressure(PHACTR4, rs61785974, 1E-10, 0.5058262585263866),Systolic blood pressure(PHACTR4, rs61785974, 2E-10, 0.5058262585263866)	Allergic rhinitis(20.64%, 28.04%, 0.67, [0.46;0.97], 0.037113),Allergic rhinitis caused by pollen(4.10%, 10.58%, 0.36, [0.2;0.66], 0.001681),Arthritis of spine(0.91%, 3.17%, 0.28, [0.09;0.88], 0.031321),Benign neoplasm of skin of trunk(3.19%, 0.53%, 6.19, [0.83;46.31], 0.039428),Candidiasis(3.95%, 8.99%, 0.42, [0.22;0.78], 0.008125),Chronic nonalcoholic liver disease(1.82%, 6.35%, 0.27, [0.12;0.62], 0.002283),Chronic rhinitis(5.77%, 10.58%, 0.52, [0.29;0.91], 0.03206),Complication due to diabetes mellitus(4.86%, 10.05%, 0.46, [0.25;0.83], 0.013865),Cyst of kidney(0.61%, 3.17%, 0.19, [0.05;0.67], 0.010659),Deficiency of macronutrients(1.06%, 3.70%, 0.28, [0.1;0.81], 0.020049),Diabetes mellitus(2.12%, 5.29%, 0.39, [0.17;0.89], 0.041984),Displacement of cervical intervertebral disc(1.82%, 4.76%, 0.37, [0.15;0.89], 0.03152),Enthesopathy of hip region(2.12%, 5.29%, 0.39, [0.17;0.89], 0.041984),Goiter(4.40%, 1.06%, 4.3, [1.02;18.21], 0.027824),Hernia of anterior abdominal wall(1.52%, 4.23%, 0.35, [0.14;0.9], 0.039106),Hypercalcemia(5.46%, 1.59%, 3.58, [1.09;11.77], 0.028204),Hyperuricemia without signs of inflammatory arthritis and tophaceous disease(0.61%, 3.17%, 0.19, [0.05;0.67], 0.010659),Inflammation of sacroiliac joint(1.82%, 5.82%, 0.3, [0.13;0.69], 0.008208),Irritable bowel syndrome with diarrhea(0.76%, 2.65%, 0.28, [0.08;0.98], 0.049344),Missed miscarriage(1.06%, 3.17%, 0.33, [0.11;0.99], 0.047614),Paroxysmal atrial fibrillation(1.82%, 5.29%, 0.33, [0.14;0.78], 0.015973),Peripheral circulatory disorder due to type 2 diabetes mellitus(0.76%, 2.65%, 0.28, [0.08;0.98], 0.049344),Peripheral nerve disease(3.64%, 7.94%, 0.44, [0.23;0.85], 0.017773),Peripheral neuritis(5.31%, 9.52%, 0.53, [0.29;0.96], 0.040997),Primary open angle glaucoma(1.52%, 4.76%, 0.31, [0.12;0.77], 0.020671),Prolapsed lumbar intervertebral disc(3.34%, 7.41%, 0.43, [0.22;0.86], 0.022518),Psoriasis(0.91%, 3.70%, 0.24, [0.08;0.72], 0.012312),Residual hemorrhoidal skin tags(3.64%, 7.41%, 0.47, [0.24;0.93], 0.043418),Respiratory failure(0.61%, 3.17%, 0.19, [0.05;0.67], 0.010659),Tietze's disease(2.43%, 5.82%, 0.4, [0.18;0.88], 0.031177),Type 2 diabetes mellitus(9.86%, 16.93%, 0.54, [0.34;0.85], 0.009384),Type 2 diabetes mellitus without complication(21.85%, 29.63%, 0.66, [0.46;0.96], 0.032244),Uncomplicated moderate persistent asthma(1.82%, 4.76%, 0.37, [0.15;0.89], 0.03152)	NA	NA	NA
chr1:28391140	chr1-28391140-allele339136-790	INS	789	NA	0.01361573373676248,0.002881844380403458,0.0,0.0,0.0	0.02071	PHACTR4(3.0235e-10, 0.894)	NA	NA	NA	NA	NA	NA	NA	NA	No	NA	HPRC,HGSVC,1KG-ONT	Yes	NA	NA	NA	NA	NA	NA
chr1:28391165	chr1-28391165-allele339145-790	INS	789	NA	0.03479576399394856,0.011527377521613832,0.000992063492063492,0.006958250497017893,0.005112474437627812	0.0308996	PHACTR4(3.0235e-10, 0.894)	NA	NA	NA	NA	NA	NA	NA	NA	No	NA	HPRC,HGSVC,1KG-ONT	Yes	NA	NA	NA	NA	NA	NA
chr1:28395818	chr1-28395818-allele339220-314	INS	313	0.946923	0.3388804841149773,0.2377521613832853,0.06547619047619048,0.294234592445328,0.14314928425357873	0.068528	PHACTR4(3.0235e-10, 0.894)	NA	NA	NA	NA	NA	NA	NA	NA	No	NA	HPRC,HGSVC,1KG-ONT	No	NA	Medication use for hypertension (number of purchases)(MED18 - PHACTR4, rs72880354, 2E-9, 0.6872723804989839),Educational attainment(PHACTR4, rs67856516, 9E-13, 0.5590553468258627),Systolic blood pressure (MTAG)(PHACTR4, rs4908348, 1E-11, 0.5693192301734623),Smoking status (current vs never)(PHACTR4, rs61783804, 9E-10, 0.569280622019161),heart rate (HR, mean, inv-normal transformed)(PHACTR4, rs4615861, 3E-17, 0.5329629839712806),Vertex-wise sulcal depth(PHACTR4, rs60781079, 8E-10, 0.8658285817333118),Pulse pressure(PHACTR4, rs61785974, 2E-9, 0.7929212951300969),Pulse pressure(PHACTR4, rs61785974, 6E-12, 0.7929212951300969),Systolic blood pressure(PHACTR4, rs61785974, 1E-10, 0.7929212951300969),Systolic blood pressure(PHACTR4, rs61785974, 2E-10, 0.7929212951300969)	Allergic rhinitis(18.83%, 26.12%, 0.66, [0.47;0.91], 0.013071),Anemia in chronic kidney disease(1.35%, 3.73%, 0.35, [0.14;0.92], 0.028004),Autonomic neuropathy due to type 2 diabetes mellitus(0.22%, 2.24%, 0.1, [0.01;0.78], 0.008212),COVID-19(5.61%, 9.45%, 0.57, [0.34;0.96], 0.036091),Calculus of gallbladder with cholecystitis(2.24%, 0.25%, 9.2, [1.17;72.17], 0.01236),Complication due to diabetes mellitus(4.04%, 8.21%, 0.47, [0.26;0.85], 0.013394),Hyperglycemia due to type 2 diabetes mellitus(5.38%, 11.19%, 0.45, [0.27;0.76], 0.00238),Hypertensive heart and renal disease with (congestive) heart failure(0.67%, 2.49%, 0.27, [0.07;0.97], 0.046925),Hypertrophy of breast(2.24%, 4.98%, 0.44, [0.2;0.95], 0.03966),Hypo-osmolality and or hyponatremia(2.02%, 4.98%, 0.39, [0.18;0.87], 0.022303),Hypoxemia(1.57%, 4.73%, 0.32, [0.13;0.77], 0.00897),Infection caused by Escherichia coli(0.45%, 2.74%, 0.16, [0.04;0.73], 0.009287),Inflammation of sacroiliac joint(1.57%, 3.98%, 0.39, [0.16;0.95], 0.034909),Internal hemorrhoids(4.04%, 1.49%, 2.78, [1.09;7.06], 0.036176),Meibomian gland dysfunction of right eye(2.24%, 0.25%, 9.2, [1.17;72.17], 0.01236),Neoplasm of uncertain behavior of soft tissues(0.67%, 2.49%, 0.27, [0.07;0.97], 0.046925),Pericardial effusion - noninflammatory(2.24%, 0.50%, 4.59, [1.0;21.06], 0.04027),Plantar fascial fibromatosis(4.93%, 10.70%, 0.43, [0.25;0.74], 0.001817),Polyneuropathy(4.71%, 9.20%, 0.49, [0.28;0.85], 0.01359),Respiratory failure(0.22%, 2.24%, 0.1, [0.01;0.78], 0.008212),Retention of urine(1.79%, 4.23%, 0.41, [0.18;0.97], 0.042244),Retinal lattice degeneration(0.45%, 2.24%, 0.2, [0.04;0.92], 0.03026),Type 2 diabetes mellitus(8.30%, 14.93%, 0.52, [0.33;0.8], 0.003365),Type 2 diabetes mellitus without complication(20.63%, 26.87%, 0.71, [0.52;0.97], 0.03529),Vesicular eczema(0.45%, 2.24%, 0.2, [0.04;0.92], 0.03026),Hypertrophy of uterus(4.32%, 1.38%, 3.23, [1.05;9.92], 0.032951),Primary malignant neoplasm of female breast(1.85%, 5.17%, 0.35, [0.13;0.9], 0.026773)	NA	NA	NA
chr1:28395818	chr1-28395818-allele339221-304	INS	303	NA	0.038577912254160365,0.023054755043227664,0.0,0.010934393638170975,0.0010224948875255625	0.0298053	PHACTR4(3.0235e-10, 0.894)	NA	NA	NA	NA	NA	NA	NA	NA	No	NA	HPRC,HGSVC,1KG-ONT	No	NA	NA	NA	NA	NA	NA
chr1:28395818	chr1-28395818-allele339226-317	INS	316	NA	0.007564296520423601,0.0,0.0,0.0,0.009202453987730062	0.00295463	PHACTR4(3.0235e-10, 0.894)	NA	NA	NA	NA	NA	NA	NA	NA	No	NA	HPRC,HGSVC,1KG-ONT	No	NA	NA	NA	NA	NA	NA
chr1:28395818	chr1-28395818-allele339224-305	INS	304	NA	0.0030257186081694403,0.001440922190201729,0.0,0.0,0.0	0.00328379	PHACTR4(3.0235e-10, 0.894)	NA	NA	NA	NA	NA	NA	NA	NA	No	NA	HPRC,HGSVC,1KG-ONT	No	NA	NA	NA	NA	NA	NA
chr1:28395818	chr1-28395818-allele339219-303	INS	302	NA	0.2216338880484115,0.03602305475504323,0.00496031746031746,0.030815109343936383,0.006134969325153374	0.260415	PHACTR4(3.0235e-10, 0.894)	NA	NA	NA	NA	NA	NA	NA	NA	No	NA	HPRC,HGSVC,1KG-ONT	No	NA	NA	NA	NA	NA	NA
chr1:28410088	chr1-28410088-allele339361-126	INS	125	NA	0.04236006051437216,0.39913544668587897,0.439484126984127,0.31312127236580517,0.40899795501022496	0.244405	PHACTR4(3.0235e-10, 0.894)	NA	NA	NA	NA	NA	NA	NA	enhancer	No	NA	HPRC,HGSVC,1KG-ONT	Yes	NA	NA	NA	NA	NA	NA
chr1:28410103	chr1-28410103-allele339362-127	INS	126	NA	0.0015128593040847202,0.024495677233429394,0.012896825396825396,0.004970178926441352,0.003067484662576687	0.00436209	PHACTR4(3.0235e-10, 0.894)	NA	NA	NA	NA	NA	NA	NA	enhancer	No	NA	HPRC,HGSVC,1KG-ONT	Yes	NA	NA	NA	NA	NA	NA
chr1:28410810	chr1-28410810-allele339368-1	DEL	340	NA	0.007564296520423601,0.0,0.0,0.0,0.0	0.0137297	PHACTR4(3.0235e-10, 0.894)	NA	NA	NA	NA	NA	NA	NA	NA	No	NA	HGSVC,1KG-ONT	No	NA	NA	NA	NA	NA	NA
chr1:28419029	chr1-28419029-allele339437-339	INS	338	NA	0.0,0.002881844380403458,0.011904761904761904,0.0,0.0	0.00207258	PHACTR4(3.0235e-10, 0.894)	NA	NA	NA	NA	NA	NA	NA	NA	No	NA	HPRC,HGSVC,1KG-ONT	No	NA	NA	NA	NA	NA	NA
chr1:28419029	chr1-28419029-allele339445-318	INS	317	NA	0.012859304084720122,0.0,0.0,0.0,0.0	0.0235872	PHACTR4(3.0235e-10, 0.894)	NA	NA	NA	NA	NA	NA	NA	NA	No	NA	HPRC,HGSVC,1KG-ONT	No	NA	NA	NA	NA	NA	NA
chr1:28419029	chr1-28419029-allele339444-323	INS	322	NA	0.00832072617246596,0.0,0.0,0.0,0.0	0.0150511	PHACTR4(3.0235e-10, 0.894)	NA	NA	NA	NA	NA	NA	NA	NA	No	NA	HPRC,HGSVC,1KG-ONT	No	NA	NA	NA	NA	NA	NA
chr1:28419029	chr1-28419029-allele339441-322	INS	321	NA	0.0022692889561270802,0.0,0.0,0.0,0.0	0.00377908	PHACTR4(3.0235e-10, 0.894)	NA	NA	NA	NA	NA	NA	NA	NA	No	NA	HPRC,HGSVC,1KG-ONT	No	NA	NA	NA	NA	NA	NA
chr1:28419029	chr1-28419029-allele339440-320	INS	319	NA	0.04387291981845688,0.020172910662824207,0.0,0.03479125248508946,0.0081799591002045	0.0173028	PHACTR4(3.0235e-10, 0.894)	NA	NA	NA	NA	NA	NA	NA	NA	No	NA	HPRC,HGSVC,1KG-ONT	No	NA	NA	NA	NA	NA	NA
chr1:28419029	chr1-28419029-allele339438-321	INS	320	NA	0.018910741301059002,0.002881844380403458,0.0,0.0,0.0	0.0303794	PHACTR4(3.0235e-10, 0.894)	NA	NA	NA	NA	NA	NA	NA	NA	No	NA	HPRC,HGSVC,1KG-ONT	No	NA	NA	NA	NA	NA	NA
chr1:28419029	chr1-28419029-allele339447-319	INS	318	NA	0.0,0.004322766570605188,0.0,0.0019880715705765406,0.0	0.000408842	PHACTR4(3.0235e-10, 0.894)	NA	NA	NA	NA	NA	NA	NA	NA	No	NA	HPRC,HGSVC,1KG-ONT	No	NA	NA	NA	NA	NA	NA
chr1:28419029	chr1-28419029-allele339448-323	INS	322	NA	0.0022692889561270802,0.0,0.0,0.0,0.0	0.00377908	PHACTR4(3.0235e-10, 0.894)	NA	NA	NA	NA	NA	NA	NA	NA	No	NA	HPRC,HGSVC,1KG-ONT	No	NA	NA	NA	NA	NA	NA
chr1:28419029	chr1-28419029-allele339442-320	INS	319	NA	0.00680786686838124,0.01440922190201729,0.0,0.004970178926441352,0.009202453987730062	NA	PHACTR4(3.0235e-10, 0.894)	NA	NA	NA	NA	NA	NA	NA	NA	No	NA	HPRC,HGSVC,1KG-ONT	No	NA	NA	NA	NA	NA	NA
chr1:28419029	chr1-28419029-allele339439-322	INS	321	NA	0.04387291981845688,0.011527377521613832,0.011904761904761904,0.017892644135188866,0.012269938650306749	0.0209668	PHACTR4(3.0235e-10, 0.894)	NA	NA	NA	NA	NA	NA	NA	NA	No	NA	HPRC,HGSVC,1KG-ONT	No	NA	NA	NA	NA	NA	NA
chr1:28419029	chr1-28419029-allele339446-317	INS	316	NA	0.006051437216338881,0.0,0.006944444444444444,0.0,0.0	0.00237144	PHACTR4(3.0235e-10, 0.894)	NA	NA	NA	NA	NA	NA	NA	NA	No	NA	HPRC,HGSVC,1KG-ONT	No	NA	NA	NA	NA	NA	NA
chr1:28419029	chr1-28419029-allele339451-323	INS	322	NA	0.0015128593040847202,0.0,0.0,0.0009940357852882703,0.0	0.00077342	PHACTR4(3.0235e-10, 0.894)	NA	NA	NA	NA	NA	NA	NA	NA	No	NA	HPRC,HGSVC,1KG-ONT	No	NA	NA	NA	NA	NA	NA
chr1:28419029	chr1-28419029-allele339443-319	INS	318	NA	0.02193645990922844,0.0,0.0,0.0,0.0	0.0402727	PHACTR4(3.0235e-10, 0.894)	NA	NA	NA	NA	NA	NA	NA	NA	No	NA	HPRC,HGSVC,1KG-ONT	No	NA	NA	NA	NA	NA	NA
chr1:28419029	chr1-28419029-allele339436-321	INS	320	0.781434	0.33358547655068077,0.1829971181556196,0.031746031746031744,0.25347912524850896,0.12167689161554192	0.106116	PHACTR4(3.0235e-10, 0.894)	NA	NA	NA	NA	NA	NA	NA	NA	No	NA	HPRC,HGSVC,1KG-ONT	No	NA	Systolic blood pressure (MTAG)(PHACTR4, rs4908348, 1E-11, 0.5188382562910061),Smoking status (current vs never)(PHACTR4, rs61783804, 9E-10, 0.51726062740832),heart rate (HR, mean, inv-normal transformed)(PHACTR4, rs4615861, 3E-17, 0.5019864996480137)	Allergic rhinitis(20.50%, 29.41%, 0.62, [0.42;0.9], 0.017434),Allergic rhinitis caused by pollen(3.83%, 12.35%, 0.28, [0.16;0.52], 8.9e-05),Asthma(15.63%, 25.29%, 0.55, [0.37;0.82], 0.004641),Bronchiectasis(1.18%, 3.53%, 0.33, [0.11;0.95], 0.042932),Cardiomyopathy(1.77%, 4.71%, 0.37, [0.15;0.91], 0.041639),Carotid artery obstruction(0.88%, 2.94%, 0.3, [0.09;0.98], 0.049717),Chronic nonalcoholic liver disease(2.06%, 5.88%, 0.34, [0.15;0.77], 0.015971),Chronic rhinitis(5.90%, 10.59%, 0.53, [0.3;0.95], 0.040207),Complication due to diabetes mellitus(4.57%, 11.76%, 0.36, [0.2;0.65], 0.001003),Cyst of kidney(0.44%, 4.12%, 0.1, [0.03;0.41], 0.00081),Deficiency of macronutrients(1.03%, 4.12%, 0.24, [0.08;0.7], 0.011116),Derangement of knee(1.33%, 4.12%, 0.31, [0.12;0.85], 0.025759),Diabetes mellitus(2.21%, 5.29%, 0.41, [0.17;0.94], 0.038817),Diabetes mellitus without complication(4.87%, 10.00%, 0.46, [0.25;0.85], 0.016826),Gastroparesis syndrome(1.18%, 3.53%, 0.33, [0.11;0.95], 0.042932),Hyperglycemia due to type 2 diabetes mellitus(7.08%, 12.35%, 0.54, [0.31;0.93], 0.028582),Hyperlipidemia(30.97%, 42.94%, 0.6, [0.42;0.84], 0.003604),Inflammatory dermatosis(17.40%, 24.12%, 0.66, [0.44;0.99], 0.048374),Morbid obesity(21.24%, 29.41%, 0.65, [0.44;0.94], 0.03161),Obstruction of esophagus(0.88%, 2.94%, 0.3, [0.09;0.98], 0.049717),Osteoarthritis(12.83%, 21.76%, 0.53, [0.35;0.81], 0.004984),Overactive urinary bladder(3.83%, 0.59%, 6.74, [0.91;50.02], 0.027208),Peripheral nerve disease(3.83%, 7.65%, 0.48, [0.24;0.96], 0.040876),Residual hemorrhoidal skin tags(3.24%, 9.41%, 0.32, [0.17;0.63], 0.001398),Respiratory failure(0.74%, 2.94%, 0.25, [0.07;0.86], 0.032244),Retinal lattice degeneration(0.74%, 3.53%, 0.2, [0.06;0.67], 0.011277),Seasonal allergic rhinitis(7.37%, 12.94%, 0.54, [0.31;0.91], 0.029922),Secondary diabetes mellitus(0.88%, 3.53%, 0.24, [0.08;0.77], 0.018855),Type 2 diabetes mellitus(9.59%, 18.82%, 0.46, [0.29;0.73], 0.001712),Type 2 diabetes mellitus without complication(21.24%, 32.94%, 0.55, [0.38;0.79], 0.001723),Uncomplicated asthma(15.34%, 22.35%, 0.63, [0.42;0.96], 0.038056),Uncomplicated moderate persistent asthma(1.77%, 5.29%, 0.32, [0.13;0.78], 0.022088),Polyp of corpus uteri(1.84%, 5.65%, 0.31, [0.11;0.86], 0.026302),Primary malignant neoplasm of female breast(2.45%, 7.26%, 0.32, [0.13;0.78], 0.021806)	NA	NA	NA
chr1:28448780	chr1-28448780-allele339726-323	INS	322	NA	0.11800302571860817,0.007204610951008645,0.0,0.0,0.0	0.192468	PHACTR4(3.0235e-10, 0.894)	NA	NA	NA	NA	NA	NA	NA	NA	No	NA	HPRC,HGSVC,1KG-ONT	No	NA	NA	NA	NA	NA	NA
chr1:28462012	chr1-28462012-allele339877-2690	INS	2689	NA	0.0030257186081694403,0.0,0.0,0.0,0.0	0.00520636	PHACTR4(3.0235e-10, 0.894)	NA	NA	NA	NA	NA	NA	NA	NA	No	NA	HPRC,HGSVC,1KG-ONT	Yes	NA	NA	NA	NA	NA	NA
chr1:28462012	chr1-28462012-allele339876-2848	INS	2847	NA	0.031013615733736764,0.0,0.0,0.0,0.0	0.0566945	PHACTR4(3.0235e-10, 0.894)	NA	NA	NA	NA	NA	NA	NA	NA	No	NA	HPRC,HGSVC,1KG-ONT	Yes	NA	NA	NA	NA	NA	NA
chr1:28507478	chr1-28507478-allele340395-1	DEL	1191	NA	0.0,0.01729106628242075,0.0,0.020874751491053677,0.012269938650306749	0.00777743	RCC1(0.99984, 0.396),SNHG3(NA, NA),SNORA73A(NA, NA),SNORA73B(NA, NA)	NA	NA	NA	NA	NA	NA	NA	NA	No	NA	HPRC,HGSVC	Yes	NA	NA	NA	NA	NA	NA
chr1:28543936	chr1-28543936-allele340837-283	INS	282	NA	0.01588502269288956,0.0,0.0,0.008946322067594433,0.0	0.0144688	NA	NA	NA	NA	NA	NA	NA	NA	NA	No	NA	1KG-ONT	No	NA	NA	NA	NA	NA	NA
chr1:28563411	chr1-28563411-allele341039-1	DEL	136	NA	0.0,0.0,0.006944444444444444,0.0,0.0	0.000778337	TRNAU1AP(6.2455e-08, 0.942)	NA	NA	NA	NA	NA	NA	NA	NA	No	NA	No	No	NA	NA	NA	NA	NA	NA
chr1:28571786	chr1-28571786-allele341113-345	INS	344	NA	0.0,0.01440922190201729,0.0,0.005964214711729622,0.0	0.00244266	TRNAU1AP(6.2455e-08, 0.942)	NA	NA	NA	NA	NA	NA	NA	NA	No	NA	HPRC,HGSVC,1KG-ONT	Yes	NA	NA	NA	NA	NA	NA
chr1:28571786	chr1-28571786-allele341114-347	INS	346	NA	0.0015128593040847202,0.0,0.0,0.0,0.0	0.00234988	TRNAU1AP(6.2455e-08, 0.942)	NA	NA	NA	NA	NA	NA	NA	NA	No	NA	HPRC,HGSVC,1KG-ONT	Yes	NA	NA	NA	NA	NA	NA
chr1:28571786	chr1-28571786-allele341106-339	INS	338	NA	0.17851739788199697,0.18587896253602307,0.061507936507936505,0.21371769383697814,0.1278118609406953	0.00402858	TRNAU1AP(6.2455e-08, 0.942)	NA	NA	NA	NA	NA	NA	NA	NA	No	NA	HPRC,HGSVC,1KG-ONT	Yes	NA	NA	NA	NA	NA	NA
chr1:28571786	chr1-28571786-allele341107-319	INS	318	NA	0.0,0.005763688760806916,0.006944444444444444,0.007952286282306162,0.0010224948875255625	0.00318319	TRNAU1AP(6.2455e-08, 0.942)	NA	NA	NA	NA	NA	NA	NA	NA	No	NA	HPRC,HGSVC,1KG-ONT	Yes	NA	NA	NA	NA	NA	NA
chr1:28571786	chr1-28571786-allele341108-358	INS	357	NA	0.01588502269288956,0.001440922190201729,0.0,0.0,0.003067484662576687	0.0212615	TRNAU1AP(6.2455e-08, 0.942)	NA	NA	NA	NA	NA	NA	NA	NA	No	NA	HPRC,HGSVC,1KG-ONT	Yes	NA	NA	NA	NA	NA	NA
chr1:28571786	chr1-28571786-allele341109-359	INS	358	NA	0.0037821482602118004,0.01585014409221902,0.0,0.02882703777335984,0.007157464212678937	0.00339904	TRNAU1AP(6.2455e-08, 0.942)	NA	NA	NA	NA	NA	NA	NA	NA	No	NA	HPRC,HGSVC,1KG-ONT	Yes	NA	NA	NA	NA	NA	NA
chr1:28571786	chr1-28571786-allele341116-348	INS	347	NA	0.0,0.0,0.0,0.004970178926441352,0.0	0.000408842	TRNAU1AP(6.2455e-08, 0.942)	NA	NA	NA	NA	NA	NA	NA	NA	No	NA	HPRC,HGSVC,1KG-ONT	Yes	NA	NA	NA	NA	NA	NA
chr1:28571786	chr1-28571786-allele341118-351	INS	350	NA	0.0,0.0,0.0,0.0,0.0010224948875255625	NA	TRNAU1AP(6.2455e-08, 0.942)	NA	NA	NA	NA	NA	NA	NA	NA	No	NA	HPRC,HGSVC,1KG-ONT	Yes	NA	NA	NA	NA	NA	NA
chr1:28571786	chr1-28571786-allele341110-340	INS	339	NA	0.0022692889561270802,0.0,0.0,0.0,0.0	0.00377908	TRNAU1AP(6.2455e-08, 0.942)	NA	NA	NA	NA	NA	NA	NA	NA	No	NA	HPRC,HGSVC,1KG-ONT	Yes	NA	NA	NA	NA	NA	NA
chr1:28578344	chr1-28578344-allele341177-1	DEL	158	NA	0.0007564296520423601,0.0,0.0,0.0,0.0	0.000918741	TRNAU1AP(6.2455e-08, 0.942)	NA	NA	NA	NA	NA	NA	NA	NA	No	NA	No	Yes	NA	NA	NA	NA	NA	NA
chr1:28579555	chr1-28579555-allele341191-1	DEL	347	NA	0.014372163388804841,0.0,0.0,0.0,0.0	0.0263867	NA	NA	NA	NA	NA	NA	NA	NA	enhancer	No	NA	HGSVC,1KG-ONT	Yes	NA	NA	NA	NA	NA	NA
chr1:28585822	chr1-28585822-allele341248-148	INS	147	NA	0.0,0.002881844380403458,0.012896825396825396,0.0019880715705765406,0.0	0.00262774	NA	NA	NA	NA	NA	NA	NA	NA	NA	No	NA	HPRC,1KG-ONT	Yes	NA	NA	NA	NA	NA	NA
chr1:28660432	chr1-28660432-allele341638-85	INS	84	NA	0.0,0.0,0.0,0.0009940357852882703,0.0010224948875255625	NA	NA	NA	NA	NA	NA	NA	NA	NA	NA	No	NA	No	No	NA	NA	NA	NA	NA	NA
chr1:28695651	chr1-28695651-allele341997-1	DEL	323	NA	0.015128593040847202,0.0,0.0,0.0,0.0	0.0277836	GMEB1(1.0, 0.151)	NA	NA	NA	NA	NA	NA	NA	NA	No	NA	1KG-ONT	Yes	NA	NA	NA	NA	NA	NA
chr1:28697186	chr1-28697186-allele342042-83	INS	82	NA	0.00529500756429652,0.0,0.0,0.0,0.0	0.00947665	GMEB1(1.0, 0.151)	NA	NA	NA	NA	NA	NA	NA	NA	No	ID=chr1_28697162_28697200;MOTIFS=AT;STRUC=(AT)n	No	No	NA	NA	NA	NA	NA	NA
chr1:28749672	chr1-28749672-allele342498-352	INS	351	NA	0.0,0.001440922190201729,0.0,0.0,0.0	NA	YTHDF2(1.0, 0.132)	NA	NA	NA	NA	NA	NA	NA	NA	No	NA	No	Yes	NA	NA	NA	NA	NA	NA
chr1:28778903	chr1-28778903-allele342757-1	DEL	3967	NA	0.0007564296520423601,0.01729106628242075,0.0,0.0,0.0	0.000693256	NA	NA	NA	NA	NA	NA	NA	NA	NA	No	NA	1KG-ONT	Yes	NA	NA	NA	NA	NA	NA
chr1:28823233	chr1-28823233-allele343187-201	INS	200	NA	0.0007564296520423601,0.0,0.0,0.0,0.0	0.000918741	OPRD1(1.8672e-06, 1.445)	NA	NA	NA	NA	NA	NA	NA	NA	No	NA	No	No	NA	NA	NA	NA	NA	NA
chr1:28901201	chr1-28901201-allele344133-1	DEL	161	NA	0.0453857791225416,0.17723342939481268,0.2847222222222222,0.1073558648111332,0.11860940695296524	0.063997	EPB41(3.8406e-11, 0.738)	EPB41(3.8406e-11, 0.738)	NA	NA	NA	NA	NA	NA	NA	No	NA	HPRC,HGSVC,1KG-ONT	No	NA	NA	NA	NA	NA	NA
chr1:28935437	chr1-28935437-allele344501-54	INS	53	NA	0.0015128593040847202,0.04610951008645533,0.018849206349206348,0.012922465208747515,0.002044989775051125	0.0093648	EPB41(3.8406e-11, 0.738)	EPB41(3.8406e-11, 0.738)	NA	NA	NA	NA	NA	NA	NA	No	NA	HPRC	No	NA	NA	NA	NA	NA	NA
chr1:28977939	chr1-28977939-allele344934-1	DEL	1758	NA	0.0680786686838124,0.008645533141210375,0.0,0.002982107355864811,0.005112474437627812	0.0951899	EPB41(3.8406e-11, 0.738)	EPB41(3.8406e-11, 0.738)	NA	NA	NA	NA	NA	NA	NA	No	NA	HPRC,HGSVC,1KG-ONT	Yes	NA	NA	NA	NA	NA	NA
chr1:28994949	chr1-28994949-allele345086-325	INS	324	NA	0.025718608169440244,0.005763688760806916,0.0,0.0,0.006134969325153374	0.0293471	EPB41(3.8406e-11, 0.738)	EPB41(3.8406e-11, 0.738)	NA	NA	NA	NA	NA	NA	NA	No	NA	HPRC,HGSVC,1KG-ONT	Yes	NA	NA	NA	NA	NA	NA
chr1:28994949	chr1-28994949-allele345087-326	INS	325	NA	0.0007564296520423601,0.0,0.0,0.0,0.0	0.000918741	EPB41(3.8406e-11, 0.738)	EPB41(3.8406e-11, 0.738)	NA	NA	NA	NA	NA	NA	NA	No	NA	HPRC,HGSVC,1KG-ONT	Yes	NA	NA	NA	NA	NA	NA
chr1:28994950	chr1-28994950-allele345092-316	INS	315	NA	0.04084720121028744,0.08789625360230548,0.24404761904761904,0.05268389662027833,0.1574642126789366	0.0464091	EPB41(3.8406e-11, 0.738)	EPB41(3.8406e-11, 0.738)	NA	NA	NA	NA	NA	NA	NA	No	NA	HPRC,HGSVC,1KG-ONT	Yes	NA	NA	NA	NA	NA	NA
chr1:28994950	chr1-28994950-allele345101-312	INS	311	NA	0.00529500756429652,0.0,0.0,0.0,0.0	0.00947665	EPB41(3.8406e-11, 0.738)	EPB41(3.8406e-11, 0.738)	NA	NA	NA	NA	NA	NA	NA	No	NA	HPRC,HGSVC,1KG-ONT	Yes	NA	NA	NA	NA	NA	NA
chr1:28994950	chr1-28994950-allele345105-313	INS	312	NA	0.0,0.0,0.0,0.0009940357852882703,0.0010224948875255625	NA	EPB41(3.8406e-11, 0.738)	EPB41(3.8406e-11, 0.738)	NA	NA	NA	NA	NA	NA	NA	No	NA	HPRC,HGSVC,1KG-ONT	Yes	NA	NA	NA	NA	NA	NA
chr1:28994950	chr1-28994950-allele345098-314	INS	313	NA	0.0,0.0,0.0,0.003976143141153081,0.005112474437627812	0.00114796	EPB41(3.8406e-11, 0.738)	EPB41(3.8406e-11, 0.738)	NA	NA	NA	NA	NA	NA	NA	No	NA	HPRC,HGSVC,1KG-ONT	Yes	NA	NA	NA	NA	NA	NA
chr1:28994950	chr1-28994950-allele345095-323	INS	322	NA	0.01588502269288956,0.004322766570605188,0.0,0.0,0.0	0.022978	EPB41(3.8406e-11, 0.738)	EPB41(3.8406e-11, 0.738)	NA	NA	NA	NA	NA	NA	NA	No	NA	HPRC,HGSVC,1KG-ONT	Yes	NA	NA	NA	NA	NA	NA
chr1:28994950	chr1-28994950-allele345100-327	INS	326	NA	0.0030257186081694403,0.0,0.0,0.0,0.0	0.00520636	EPB41(3.8406e-11, 0.738)	EPB41(3.8406e-11, 0.738)	NA	NA	NA	NA	NA	NA	NA	No	NA	HPRC,HGSVC,1KG-ONT	Yes	NA	NA	NA	NA	NA	NA
chr1:28994950	chr1-28994950-allele345103-322	INS	321	NA	0.0030257186081694403,0.0,0.0,0.0,0.0	0.00520636	EPB41(3.8406e-11, 0.738)	EPB41(3.8406e-11, 0.738)	NA	NA	NA	NA	NA	NA	NA	No	NA	HPRC,HGSVC,1KG-ONT	Yes	NA	NA	NA	NA	NA	NA
chr1:28994950	chr1-28994950-allele345102-314	INS	313	NA	0.0,0.012968299711815562,0.0,0.010934393638170975,0.0	0.00313171	EPB41(3.8406e-11, 0.738)	EPB41(3.8406e-11, 0.738)	NA	NA	NA	NA	NA	NA	NA	No	NA	HPRC,HGSVC,1KG-ONT	Yes	NA	NA	NA	NA	NA	NA
chr1:28994950	chr1-28994950-allele345094-313	INS	312	NA	0.036308623298033284,0.03025936599423631,0.08928571428571429,0.02882703777335984,0.050102249488752554	0.00190722	EPB41(3.8406e-11, 0.738)	EPB41(3.8406e-11, 0.738)	NA	NA	NA	NA	NA	NA	NA	No	NA	HPRC,HGSVC,1KG-ONT	Yes	NA	NA	NA	NA	NA	NA
chr1:29022571	chr1-29022571-allele345301-1	DEL	1609	NA	0.01664145234493192,0.001440922190201729,0.0,0.0,0.0	0.0283054	EPB41(3.8406e-11, 0.738)	EPB41(3.8406e-11, 0.738)	NA	NA	NA	NA	NA	NA	NA	No	NA	No	No	NA	NA	NA	NA	NA	NA
chr1:29055652	chr1-29055652-allele345559-333	INS	332	NA	0.0015128593040847202,0.002881844380403458,0.030753968253968252,0.0009940357852882703,0.024539877300613498	0.00789509	EPB41(3.8406e-11, 0.738)	EPB41(3.8406e-11, 0.738)	NA	NA	NA	NA	NA	NA	NA	No	NA	HPRC,HGSVC,1KG-ONT	No	NA	NA	NA	NA	NA	NA
chr1:29055652	chr1-29055652-allele345578-316	INS	315	NA	0.0,0.0,0.017857142857142856,0.0,0.0	0.00275566	EPB41(3.8406e-11, 0.738)	EPB41(3.8406e-11, 0.738)	NA	NA	NA	NA	NA	NA	NA	No	NA	HPRC,HGSVC,1KG-ONT	No	NA	NA	NA	NA	NA	NA
chr1:29055652	chr1-29055652-allele345563-332	INS	331	NA	0.0030257186081694403,0.0,0.006944444444444444,0.0,0.0	NA	EPB41(3.8406e-11, 0.738)	EPB41(3.8406e-11, 0.738)	NA	NA	NA	NA	NA	NA	NA	No	NA	HPRC,HGSVC,1KG-ONT	No	NA	NA	NA	NA	NA	NA
chr1:29055652	chr1-29055652-allele345569-313	INS	312	NA	0.0,0.0,0.0,0.0,0.012269938650306749	0.00170264	EPB41(3.8406e-11, 0.738)	EPB41(3.8406e-11, 0.738)	NA	NA	NA	NA	NA	NA	NA	No	NA	HPRC,HGSVC,1KG-ONT	No	NA	NA	NA	NA	NA	NA
chr1:29055652	chr1-29055652-allele345567-337	INS	336	NA	0.0007564296520423601,0.0,0.0,0.002982107355864811,0.00408997955010225	NA	EPB41(3.8406e-11, 0.738)	EPB41(3.8406e-11, 0.738)	NA	NA	NA	NA	NA	NA	NA	No	NA	HPRC,HGSVC,1KG-ONT	No	NA	NA	NA	NA	NA	NA
chr1:29055652	chr1-29055652-allele345564-334	INS	333	NA	0.0,0.002881844380403458,0.005952380952380952,0.006958250497017893,0.0	0.00218897	EPB41(3.8406e-11, 0.738)	EPB41(3.8406e-11, 0.738)	NA	NA	NA	NA	NA	NA	NA	No	NA	HPRC,HGSVC,1KG-ONT	No	NA	NA	NA	NA	NA	NA
chr1:29055652	chr1-29055652-allele345565-320	INS	319	NA	0.007564296520423601,0.001440922190201729,0.0,0.0,0.0	0.0115415	EPB41(3.8406e-11, 0.738)	EPB41(3.8406e-11, 0.738)	NA	NA	NA	NA	NA	NA	NA	No	NA	HPRC,HGSVC,1KG-ONT	No	NA	NA	NA	NA	NA	NA
chr1:29055652	chr1-29055652-allele345568-335	INS	334	NA	0.0022692889561270802,0.001440922190201729,0.00496031746031746,0.0,0.0	NA	EPB41(3.8406e-11, 0.738)	EPB41(3.8406e-11, 0.738)	NA	NA	NA	NA	NA	NA	NA	No	NA	HPRC,HGSVC,1KG-ONT	No	NA	NA	NA	NA	NA	NA
chr1:29055652	chr1-29055652-allele345580-322	INS	321	NA	0.0015128593040847202,0.0,0.0,0.0,0.0	0.00234988	EPB41(3.8406e-11, 0.738)	EPB41(3.8406e-11, 0.738)	NA	NA	NA	NA	NA	NA	NA	No	NA	HPRC,HGSVC,1KG-ONT	No	NA	NA	NA	NA	NA	NA
chr1:29055652	chr1-29055652-allele345571-338	INS	337	NA	0.0007564296520423601,0.0,0.0,0.0,0.0	0.000918741	EPB41(3.8406e-11, 0.738)	EPB41(3.8406e-11, 0.738)	NA	NA	NA	NA	NA	NA	NA	No	NA	HPRC,HGSVC,1KG-ONT	No	NA	NA	NA	NA	NA	NA
chr1:29055652	chr1-29055652-allele345572-339	INS	338	NA	0.00529500756429652,0.0,0.0,0.0,0.0	0.00947665	EPB41(3.8406e-11, 0.738)	EPB41(3.8406e-11, 0.738)	NA	NA	NA	NA	NA	NA	NA	No	NA	HPRC,HGSVC,1KG-ONT	No	NA	NA	NA	NA	NA	NA
chr1:29055652	chr1-29055652-allele345558-336	INS	335	NA	0.13767019667170954,0.2017291066282421,0.3888888888888889,0.13320079522862824,0.22085889570552147	0.0297523	EPB41(3.8406e-11, 0.738)	EPB41(3.8406e-11, 0.738)	NA	NA	NA	NA	NA	NA	NA	No	NA	HPRC,HGSVC,1KG-ONT	No	NA	NA	NA	NA	NA	NA
chr1:29055652	chr1-29055652-allele345577-310	INS	309	NA	0.0007564296520423601,0.0,0.0,0.0,0.0	0.000918741	EPB41(3.8406e-11, 0.738)	EPB41(3.8406e-11, 0.738)	NA	NA	NA	NA	NA	NA	NA	No	NA	HPRC,HGSVC,1KG-ONT	No	NA	NA	NA	NA	NA	NA
chr1:29055652	chr1-29055652-allele345562-335	INS	334	NA	0.006051437216338881,0.0,0.008928571428571428,0.0,0.003067484662576687	0.000418951	EPB41(3.8406e-11, 0.738)	EPB41(3.8406e-11, 0.738)	NA	NA	NA	NA	NA	NA	NA	No	NA	HPRC,HGSVC,1KG-ONT	No	NA	NA	NA	NA	NA	NA
chr1:29055652	chr1-29055652-allele345570-331	INS	330	NA	0.0,0.0,0.012896825396825396,0.0,0.0	0.00172922	EPB41(3.8406e-11, 0.738)	EPB41(3.8406e-11, 0.738)	NA	NA	NA	NA	NA	NA	NA	No	NA	HPRC,HGSVC,1KG-ONT	No	NA	NA	NA	NA	NA	NA
chr1:29055652	chr1-29055652-allele345560-337	INS	336	NA	0.0037821482602118004,0.0,0.017857142857142856,0.0,0.006134969325153374	NA	EPB41(3.8406e-11, 0.738)	EPB41(3.8406e-11, 0.738)	NA	NA	NA	NA	NA	NA	NA	No	NA	HPRC,HGSVC,1KG-ONT	No	NA	NA	NA	NA	NA	NA
chr1:29055652	chr1-29055652-allele345557-312	INS	311	NA	0.10363086232980333,0.01440922190201729,0.0,0.0,0.0	0.160718	EPB41(3.8406e-11, 0.738)	EPB41(3.8406e-11, 0.738)	NA	NA	NA	NA	NA	NA	NA	No	NA	HPRC,HGSVC,1KG-ONT	No	NA	NA	NA	NA	NA	NA
chr1:29055652	chr1-29055652-allele345573-319	INS	318	NA	0.0,0.0,0.00992063492063492,0.0,0.005112474437627812	0.0022576	EPB41(3.8406e-11, 0.738)	EPB41(3.8406e-11, 0.738)	NA	NA	NA	NA	NA	NA	NA	No	NA	HPRC,HGSVC,1KG-ONT	No	NA	NA	NA	NA	NA	NA
chr1:29055652	chr1-29055652-allele345576-314	INS	313	NA	0.00529500756429652,0.0,0.0,0.0,0.0	0.00947665	EPB41(3.8406e-11, 0.738)	EPB41(3.8406e-11, 0.738)	NA	NA	NA	NA	NA	NA	NA	No	NA	HPRC,HGSVC,1KG-ONT	No	NA	NA	NA	NA	NA	NA
chr1:29100313	chr1-29100313-allele345859-312	INS	311	NA	0.0007564296520423601,0.01585014409221902,0.01984126984126984,0.0,0.005112474437627812	0.00498262	EPB41(3.8406e-11, 0.738)	EPB41(3.8406e-11, 0.738)	NA	NA	NA	NA	NA	NA	NA	No	NA	HPRC,HGSVC,1KG-ONT	Yes	NA	NA	NA	NA	NA	NA
chr1:29100313	chr1-29100313-allele345862-330	INS	329	NA	0.0,0.03170028818443804,0.007936507936507936,0.0009940357852882703,0.022494887525562373	0.00923452	EPB41(3.8406e-11, 0.738)	EPB41(3.8406e-11, 0.738)	NA	NA	NA	NA	NA	NA	NA	No	NA	HPRC,HGSVC,1KG-ONT	Yes	NA	NA	NA	NA	NA	NA
chr1:29100313	chr1-29100313-allele345867-318	INS	317	NA	0.0022692889561270802,0.0,0.0,0.0,0.0	0.00377908	EPB41(3.8406e-11, 0.738)	EPB41(3.8406e-11, 0.738)	NA	NA	NA	NA	NA	NA	NA	No	NA	HPRC,HGSVC,1KG-ONT	Yes	NA	NA	NA	NA	NA	NA
chr1:29100313	chr1-29100313-allele345874-345	INS	344	NA	0.0007564296520423601,0.0,0.0,0.0,0.0	0.000918741	EPB41(3.8406e-11, 0.738)	EPB41(3.8406e-11, 0.738)	NA	NA	NA	NA	NA	NA	NA	No	NA	HPRC,HGSVC,1KG-ONT	Yes	NA	NA	NA	NA	NA	NA
chr1:29100313	chr1-29100313-allele345873-343	INS	342	NA	0.0,0.004322766570605188,0.007936507936507936,0.0,0.00408997955010225	0.0022576	EPB41(3.8406e-11, 0.738)	EPB41(3.8406e-11, 0.738)	NA	NA	NA	NA	NA	NA	NA	No	NA	HPRC,HGSVC,1KG-ONT	Yes	NA	NA	NA	NA	NA	NA
chr1:29100313	chr1-29100313-allele345871-324	INS	323	NA	0.0,0.0,0.0,0.0,0.0081799591002045	0.000834484	EPB41(3.8406e-11, 0.738)	EPB41(3.8406e-11, 0.738)	NA	NA	NA	NA	NA	NA	NA	No	NA	HPRC,HGSVC,1KG-ONT	Yes	NA	NA	NA	NA	NA	NA
chr1:29100313	chr1-29100313-allele345869-321	INS	320	NA	0.0,0.01729106628242075,0.0,0.0,0.0	0.00170264	EPB41(3.8406e-11, 0.738)	EPB41(3.8406e-11, 0.738)	NA	NA	NA	NA	NA	NA	NA	No	NA	HPRC,HGSVC,1KG-ONT	Yes	NA	NA	NA	NA	NA	NA
chr1:29100313	chr1-29100313-allele345861-328	INS	327	NA	0.01059001512859304,0.06051873198847262,0.028769841269841268,0.08846918489065607,0.06339468302658487	0.0264888	EPB41(3.8406e-11, 0.738)	EPB41(3.8406e-11, 0.738)	NA	NA	NA	NA	NA	NA	NA	No	NA	HPRC,HGSVC,1KG-ONT	Yes	NA	NA	NA	NA	NA	NA
chr1:29100313	chr1-29100313-allele345877-335	INS	334	NA	0.0,0.0,0.012896825396825396,0.0,0.0	0.00172922	EPB41(3.8406e-11, 0.738)	EPB41(3.8406e-11, 0.738)	NA	NA	NA	NA	NA	NA	NA	No	NA	HPRC,HGSVC,1KG-ONT	Yes	NA	NA	NA	NA	NA	NA
chr1:29100313	chr1-29100313-allele345878-350	INS	349	NA	0.0,0.0,0.008928571428571428,0.0,0.0	0.00114796	EPB41(3.8406e-11, 0.738)	EPB41(3.8406e-11, 0.738)	NA	NA	NA	NA	NA	NA	NA	No	NA	HPRC,HGSVC,1KG-ONT	Yes	NA	NA	NA	NA	NA	NA
chr1:29100313	chr1-29100313-allele345858-329	INS	328	NA	0.049924357034795766,0.1282420749279539,0.05357142857142857,0.2664015904572565,0.22188139059304704	0.0580591	EPB41(3.8406e-11, 0.738)	EPB41(3.8406e-11, 0.738)	NA	NA	NA	NA	NA	NA	NA	No	NA	HPRC,HGSVC,1KG-ONT	Yes	NA	NA	NA	NA	NA	NA
chr1:29100313	chr1-29100313-allele345876-318	INS	317	NA	0.0007564296520423601,0.0,0.0,0.0,0.0	0.000918741	EPB41(3.8406e-11, 0.738)	EPB41(3.8406e-11, 0.738)	NA	NA	NA	NA	NA	NA	NA	No	NA	HPRC,HGSVC,1KG-ONT	Yes	NA	NA	NA	NA	NA	NA
chr1:29100313	chr1-29100313-allele345866-353	INS	352	NA	0.0015128593040847202,0.0,0.0,0.0,0.0	0.00234988	EPB41(3.8406e-11, 0.738)	EPB41(3.8406e-11, 0.738)	NA	NA	NA	NA	NA	NA	NA	No	NA	HPRC,HGSVC,1KG-ONT	Yes	NA	NA	NA	NA	NA	NA
chr1:29100313	chr1-29100313-allele345863-327	INS	326	NA	0.0015128593040847202,0.025936599423631124,0.001984126984126984,0.0009940357852882703,0.04396728016359918	0.00896138	EPB41(3.8406e-11, 0.738)	EPB41(3.8406e-11, 0.738)	NA	NA	NA	NA	NA	NA	NA	No	NA	HPRC,HGSVC,1KG-ONT	Yes	NA	NA	NA	NA	NA	NA
chr1:29100313	chr1-29100313-allele345864-347	INS	346	NA	0.0,0.001440922190201729,0.0,0.0009940357852882703,0.0	NA	EPB41(3.8406e-11, 0.738)	EPB41(3.8406e-11, 0.738)	NA	NA	NA	NA	NA	NA	NA	No	NA	HPRC,HGSVC,1KG-ONT	Yes	NA	NA	NA	NA	NA	NA
chr1:29100313	chr1-29100313-allele345872-333	INS	332	NA	0.0,0.0,0.0,0.0,0.012269938650306749	0.00144529	EPB41(3.8406e-11, 0.738)	EPB41(3.8406e-11, 0.738)	NA	NA	NA	NA	NA	NA	NA	No	NA	HPRC,HGSVC,1KG-ONT	Yes	NA	NA	NA	NA	NA	NA
chr1:29100313	chr1-29100313-allele345860-351	INS	350	NA	0.03177004538577912,0.04899135446685879,0.23015873015873015,0.0268389662027833,0.04396728016359918	0.0243051	EPB41(3.8406e-11, 0.738)	EPB41(3.8406e-11, 0.738)	NA	NA	NA	NA	NA	NA	NA	No	NA	HPRC,HGSVC,1KG-ONT	Yes	NA	NA	NA	NA	NA	NA
chr1:29100313	chr1-29100313-allele345870-331	INS	330	NA	0.0,0.001440922190201729,0.000992063492063492,0.0,0.0	NA	EPB41(3.8406e-11, 0.738)	EPB41(3.8406e-11, 0.738)	NA	NA	NA	NA	NA	NA	NA	No	NA	HPRC,HGSVC,1KG-ONT	Yes	NA	NA	NA	NA	NA	NA
chr1:29100313	chr1-29100313-allele345865-346	INS	345	NA	0.0,0.010086455331412104,0.003968253968253968,0.002982107355864811,0.0	0.00199905	EPB41(3.8406e-11, 0.738)	EPB41(3.8406e-11, 0.738)	NA	NA	NA	NA	NA	NA	NA	No	NA	HPRC,HGSVC,1KG-ONT	Yes	NA	NA	NA	NA	NA	NA
chr1:29183991	chr1-29183991-allele346514-1	DEL	296	NA	0.0,0.001440922190201729,0.0,0.009940357852882704,0.002044989775051125	0.00188759	NA	NA	NA	NA	NA	NA	NA	NA	NA	No	NA	HPRC,HGSVC	Yes	NA	NA	NA	NA	NA	NA
chr1:29189159	chr1-29189159-allele346552-1	DEL	132	NA	0.14523449319213314,0.01440922190201729,0.0,0.012922465208747515,0.0	0.205162	NA	NA	NA	NA	NA	NA	NA	NA	NA	No	NA	HPRC,HGSVC,1KG-ONT	Yes	NA	NA	NA	NA	NA	NA
chr1:29453788	chr1-29453788-allele348187-60	INS	59	NA	0.0022692889561270802,0.0,0.0,0.0,0.0	0.00377908	NA	NA	NA	NA	NA	NA	NA	NA	enhancer	Yes	NA	HPRC,HGSVC,1KG-ONT	Yes	NA	NA	NA	NA	NA	NA
chr1:29453788	chr1-29453788-allele348188-55	INS	54	NA	0.0015128593040847202,0.0,0.0,0.0,0.0	0.00234988	NA	NA	NA	NA	NA	NA	NA	NA	enhancer	Yes	NA	HPRC,HGSVC,1KG-ONT	Yes	NA	NA	NA	NA	NA	NA
chr1:29453788	chr1-29453788-allele348189-62	INS	61	NA	0.0022692889561270802,0.0,0.0,0.0,0.0	0.00377908	NA	NA	NA	NA	NA	NA	NA	NA	enhancer	Yes	NA	HPRC,HGSVC,1KG-ONT	Yes	NA	NA	NA	NA	NA	NA
chr1:29453788	chr1-29453788-allele348190-84	INS	83	NA	0.00529500756429652,0.001440922190201729,0.0,0.0,0.0	0.00736694	NA	NA	NA	NA	NA	NA	NA	NA	enhancer	Yes	NA	HPRC,HGSVC	Yes	NA	NA	NA	NA	NA	NA
chr1:29453798	chr1-29453798-allele348209-56	INS	55	NA	0.018910741301059002,0.004322766570605188,0.0,0.0,0.0	0.0284435	NA	NA	NA	NA	NA	NA	NA	NA	enhancer	Yes	NA	HPRC,HGSVC,1KG-ONT	Yes	NA	NA	NA	NA	NA	NA
chr1:29453798	chr1-29453798-allele348210-56	INS	55	NA	0.012859304084720122,0.0994236311239193,0.5446428571428571,0.014910536779324055,0.10224948875255624	0.124874	NA	NA	NA	NA	NA	NA	NA	NA	enhancer	Yes	NA	HPRC,HGSVC,1KG-ONT	Yes	NA	NA	NA	NA	NA	NA
chr1:29453798	chr1-29453798-allele348194-59	INS	58	NA	0.012859304084720122,0.002881844380403458,0.0,0.0,0.0	0.0193295	NA	NA	NA	NA	NA	NA	NA	NA	enhancer	Yes	NA	HPRC,HGSVC,1KG-ONT	Yes	NA	NA	NA	NA	NA	NA
chr1:29453798	chr1-29453798-allele348201-58	INS	57	NA	0.03479576399394856,0.001440922190201729,0.005952380952380952,0.0009940357852882703,0.003067484662576687	0.0432916	NA	NA	NA	NA	NA	NA	NA	NA	enhancer	Yes	NA	HPRC,HGSVC,1KG-ONT	Yes	NA	NA	NA	NA	NA	NA
chr1:29453798	chr1-29453798-allele348212-59	INS	58	NA	0.00680786686838124,0.0,0.000992063492063492,0.0,0.0010224948875255625	0.00840062	NA	NA	NA	NA	NA	NA	NA	NA	enhancer	Yes	NA	HPRC,HGSVC,1KG-ONT	Yes	NA	NA	NA	NA	NA	NA
chr1:29453798	chr1-29453798-allele348211-59	INS	58	NA	0.012102874432677761,0.002881844380403458,0.0,0.0,0.0	0.0179502	NA	NA	NA	NA	NA	NA	NA	NA	enhancer	Yes	NA	HPRC,HGSVC,1KG-ONT	Yes	NA	NA	NA	NA	NA	NA
chr1:29453798	chr1-29453798-allele348195-58	INS	57	NA	0.02723146747352496,0.0,0.0,0.0,0.0	0.0498561	NA	NA	NA	NA	NA	NA	NA	NA	enhancer	Yes	NA	HPRC,HGSVC,1KG-ONT	Yes	NA	NA	NA	NA	NA	NA
chr1:29453798	chr1-29453798-allele348213-79	INS	78	NA	0.0015128593040847202,0.0,0.0,0.0,0.0	0.00234988	NA	NA	NA	NA	NA	NA	NA	NA	enhancer	Yes	NA	HPRC,HGSVC	Yes	NA	NA	NA	NA	NA	NA
chr1:29453798	chr1-29453798-allele348199-90	INS	89	NA	0.0113464447806354,0.001440922190201729,0.0,0.0,0.0	0.0185365	NA	NA	NA	NA	NA	NA	NA	NA	enhancer	Yes	NA	HPRC,HGSVC	Yes	NA	NA	NA	NA	NA	NA
chr1:29453798	chr1-29453798-allele348207-57	INS	56	NA	0.06732223903177005,0.002881844380403458,0.0,0.0,0.0	0.115676	NA	NA	NA	NA	NA	NA	NA	NA	enhancer	Yes	NA	HPRC,HGSVC,1KG-ONT	Yes	NA	NA	NA	NA	NA	NA
chr1:29453798	chr1-29453798-allele348200-68	INS	67	NA	0.0030257186081694403,0.001440922190201729,0.0,0.0,0.0	0.00328379	NA	NA	NA	NA	NA	NA	NA	NA	enhancer	Yes	NA	HPRC,HGSVC,1KG-ONT	Yes	NA	NA	NA	NA	NA	NA
chr1:29453798	chr1-29453798-allele348214-58	INS	57	NA	0.0007564296520423601,0.001440922190201729,0.0,0.0,0.0	NA	NA	NA	NA	NA	NA	NA	NA	NA	enhancer	Yes	NA	HPRC,HGSVC,1KG-ONT	Yes	NA	NA	NA	NA	NA	NA
chr1:29453798	chr1-29453798-allele348222-61	INS	60	NA	0.0007564296520423601,0.0,0.0,0.0,0.0	0.000918741	NA	NA	NA	NA	NA	NA	NA	NA	enhancer	Yes	NA	HPRC,HGSVC,1KG-ONT	Yes	NA	NA	NA	NA	NA	NA
chr1:29453798	chr1-29453798-allele348204-64	INS	63	NA	0.009077155824508321,0.001440922190201729,0.000992063492063492,0.0,0.002044989775051125	0.00946238	NA	NA	NA	NA	NA	NA	NA	NA	enhancer	Yes	NA	HPRC,HGSVC,1KG-ONT	Yes	NA	NA	NA	NA	NA	NA
chr1:29453798	chr1-29453798-allele348197-54	INS	53	NA	0.0007564296520423601,0.0,0.0,0.0,0.0	0.000918741	NA	NA	NA	NA	NA	NA	NA	NA	enhancer	Yes	NA	HPRC,HGSVC,1KG-ONT	Yes	NA	NA	NA	NA	NA	NA
chr1:29453798	chr1-29453798-allele348203-55	INS	54	NA	0.0022692889561270802,0.02881844380403458,0.0,0.0,0.0	0.000533147	NA	NA	NA	NA	NA	NA	NA	NA	enhancer	Yes	NA	HPRC,HGSVC,1KG-ONT	Yes	NA	NA	NA	NA	NA	NA
chr1:29453798	chr1-29453798-allele348219-60	INS	59	NA	0.0015128593040847202,0.0,0.0,0.0,0.0	0.00234988	NA	NA	NA	NA	NA	NA	NA	NA	enhancer	Yes	NA	HPRC,HGSVC,1KG-ONT	Yes	NA	NA	NA	NA	NA	NA
chr1:29453798	chr1-29453798-allele348196-83	INS	82	NA	0.014372163388804841,0.0,0.0,0.0,0.0	0.0263867	NA	NA	NA	NA	NA	NA	NA	NA	enhancer	Yes	NA	HPRC,HGSVC	Yes	NA	NA	NA	NA	NA	NA
chr1:29453798	chr1-29453798-allele348202-63	INS	62	NA	0.0007564296520423601,0.0,0.0,0.0,0.0	0.000918741	NA	NA	NA	NA	NA	NA	NA	NA	enhancer	Yes	NA	HPRC,HGSVC,1KG-ONT	Yes	NA	NA	NA	NA	NA	NA
chr1:29518727	chr1-29518727-allele348915-52	INS	51	NA	0.0,0.001440922190201729,0.04662698412698413,0.003976143141153081,0.009202453987730062	0.0108035	NA	NA	NA	NA	NA	NA	NA	NA	NA	No	NA	HPRC,HGSVC,1KG-ONT	Yes	NA	NA	NA	NA	NA	NA
chr1:29518730	chr1-29518730-allele348917-61	INS	60	NA	0.0226928895612708,0.002881844380403458,0.0,0.0,0.0	0.0372673	NA	NA	NA	NA	NA	NA	NA	NA	NA	No	NA	HPRC,HGSVC,1KG-ONT	Yes	NA	NA	NA	NA	NA	NA
chr1:29518738	chr1-29518738-allele348921-56	INS	55	NA	0.00529500756429652,0.012968299711815562,0.0,0.002982107355864811,0.002044989775051125	NA	NA	NA	NA	NA	NA	NA	NA	NA	NA	No	NA	HPRC,HGSVC,1KG-ONT	Yes	NA	NA	NA	NA	NA	NA
chr1:29518738	chr1-29518738-allele348928-65	INS	64	NA	0.0,0.001440922190201729,0.0,0.0,0.0	NA	NA	NA	NA	NA	NA	NA	NA	NA	NA	No	NA	HPRC,HGSVC,1KG-ONT	Yes	NA	NA	NA	NA	NA	NA
chr1:29518738	chr1-29518738-allele348923-62	INS	61	NA	0.0030257186081694403,0.0,0.0,0.0,0.0	0.00520636	NA	NA	NA	NA	NA	NA	NA	NA	NA	No	NA	HPRC,HGSVC,1KG-ONT	Yes	NA	NA	NA	NA	NA	NA
chr1:29518738	chr1-29518738-allele348922-53	INS	52	NA	0.3320726172465961,0.0936599423631124,0.00496031746031746,0.13817097415506957,0.07770961145194274	0.225714	NA	NA	NA	NA	NA	NA	NA	NA	NA	No	NA	HPRC,HGSVC,1KG-ONT	Yes	NA	NA	NA	NA	NA	NA
chr1:29518738	chr1-29518738-allele348925-59	INS	58	NA	0.0007564296520423601,0.0,0.0,0.0,0.0	0.000918741	NA	NA	NA	NA	NA	NA	NA	NA	NA	No	NA	HPRC,HGSVC,1KG-ONT	Yes	NA	NA	NA	NA	NA	NA
chr1:29518740	chr1-29518740-allele348930-53	INS	52	NA	0.897125567322239,0.946685878962536,0.9305555555555556,0.9363817097415507,0.9519427402862985	0.0139244	NA	NA	NA	NA	NA	NA	NA	NA	NA	No	NA	HPRC,HGSVC,1KG-ONT	Yes	NA	NA	NA	NA	NA	NA
chr1:29518740	chr1-29518740-allele348931-51	INS	50	NA	0.012859304084720122,0.004322766570605188,0.002976190476190476,0.0,0.0	0.0131809	NA	NA	NA	NA	NA	NA	NA	NA	NA	No	NA	HPRC,HGSVC,1KG-ONT	Yes	NA	NA	NA	NA	NA	NA
chr1:29518740	chr1-29518740-allele348932-60	INS	59	NA	0.0007564296520423601,0.002881844380403458,0.0,0.0,0.0	NA	NA	NA	NA	NA	NA	NA	NA	NA	NA	No	NA	HPRC,HGSVC,1KG-ONT	Yes	NA	NA	NA	NA	NA	NA
chr1:29518740	chr1-29518740-allele348929-74	INS	73	NA	0.014372163388804841,0.001440922190201729,0.0,0.0,0.0	0.0241257	NA	NA	NA	NA	NA	NA	NA	NA	NA	No	NA	HPRC,HGSVC,1KG-ONT	Yes	NA	NA	NA	NA	NA	NA
chr1:29518740	chr1-29518740-allele348936-59	INS	58	NA	0.0007564296520423601,0.0,0.0,0.0,0.0	0.000918741	NA	NA	NA	NA	NA	NA	NA	NA	NA	No	NA	HPRC,HGSVC,1KG-ONT	Yes	NA	NA	NA	NA	NA	NA
chr1:29518741	chr1-29518741-allele348939-60	INS	59	NA	0.0022692889561270802,0.0,0.0,0.007952286282306162,0.002044989775051125	NA	NA	NA	NA	NA	NA	NA	NA	NA	NA	No	NA	HPRC,HGSVC,1KG-ONT	Yes	NA	NA	NA	NA	NA	NA
chr1:29535895	chr1-29535895-allele349119-327	INS	326	NA	0.06505295007564296,0.007204610951008645,0.0,0.0,0.002044989775051125	0.102115	NA	NA	NA	NA	NA	NA	NA	NA	NA	No	NA	HPRC,HGSVC,1KG-ONT	Yes	NA	NA	NA	NA	NA	NA
chr1:29536600	chr1-29536600-allele349128-1	DEL	54	NA	0.23827534039334342,0.10662824207492795,0.3353174603174603,0.17296222664015903,0.2668711656441718	NA	NA	NA	NA	NA	NA	NA	NA	NA	NA	No	NA	HPRC,HGSVC,1KG-ONT	Yes	NA	NA	NA	NA	NA	NA
chr1:29536603	chr1-29536603-allele349130-1	DEL	50	NA	0.08850226928895613,0.05187319884726225,0.001984126984126984,0.06660039761431412,0.03885480572597137	0.0242323	NA	NA	NA	NA	NA	NA	NA	NA	NA	No	NA	HPRC,HGSVC,1KG-ONT	Yes	NA	NA	NA	NA	NA	NA
chr1:29536603	chr1-29536603-allele349131-1	DEL	58	NA	0.01588502269288956,0.001440922190201729,0.012896825396825396,0.0,0.0	0.00983866	NA	NA	NA	NA	NA	NA	NA	NA	NA	No	NA	HPRC,HGSVC,1KG-ONT	Yes	NA	NA	NA	NA	NA	NA
chr1:29553854	chr1-29553854-allele349301-127	INS	126	NA	0.0007564296520423601,0.0,0.0,0.0,0.0	0.000918741	NA	NA	NA	NA	NA	NA	NA	NA	NA	No	NA	HPRC,HGSVC,1KG-ONT	No	NA	NA	NA	NA	NA	NA
chr1:29553870	chr1-29553870-allele349307-70	INS	69	NA	0.02798789712556732,0.002881844380403458,0.0,0.0,0.0	0.0468596	NA	NA	NA	NA	NA	NA	NA	NA	NA	No	NA	HPRC	No	NA	NA	NA	NA	NA	NA
chr1:29553870	chr1-29553870-allele349310-55	INS	54	NA	0.02042360060514372,0.002881844380403458,0.0,0.0,0.0	0.0331376	NA	NA	NA	NA	NA	NA	NA	NA	NA	No	NA	HPRC	No	NA	NA	NA	NA	NA	NA
chr1:29553878	chr1-29553878-allele349314-61	INS	60	NA	0.00832072617246596,0.0,0.0,0.0,0.0	0.0151436	NA	NA	NA	NA	NA	NA	NA	NA	NA	No	NA	HPRC	No	NA	NA	NA	NA	NA	NA
chr1:29557228	chr1-29557228-allele349374-1	DEL	283	NA	0.09531013615733737,0.14265129682997119,0.06845238095238096,0.061630218687872766,0.11349693251533742	NA	NA	NA	NA	NA	NA	NA	NA	NA	NA	No	NA	HPRC,HGSVC,1KG-ONT	No	NA	NA	NA	NA	NA	NA
chr1:29632615	chr1-29632615-allele349916-66	INS	65	NA	0.006051437216338881,0.007204610951008645,0.011904761904761904,0.0009940357852882703,0.0	NA	NA	NA	NA	NA	NA	NA	NA	NA	NA	No	NA	HPRC,1KG-ONT	Yes	NA	NA	NA	NA	NA	NA
chr1:29678178	chr1-29678178-allele350328-1	DEL	55	NA	0.029500756429652043,0.025936599423631124,0.001984126984126984,0.017892644135188866,0.007157464212678937	0.00850542	NA	NA	NA	NA	NA	NA	NA	NA	NA	No	NA	HPRC,HGSVC,1KG-ONT	No	NA	NA	NA	NA	NA	NA
chr1:29678179	chr1-29678179-allele350330-1	DEL	54	NA	0.0,0.005763688760806916,0.037698412698412696,0.0019880715705765406,0.0	0.00763726	NA	NA	NA	NA	NA	NA	NA	NA	NA	No	NA	HPRC,HGSVC,1KG-ONT	No	NA	NA	NA	NA	NA	NA
chr1:29678182	chr1-29678182-allele350331-1	DEL	51	NA	0.22087745839636913,0.35878962536023057,0.4107142857142857,0.23757455268389663,0.24028629856850717	0.018076	NA	NA	NA	NA	NA	NA	NA	NA	NA	No	NA	HPRC,HGSVC,1KG-ONT	No	NA	NA	NA	NA	NA	NA
chr1:29678183	chr1-29678183-allele350332-1	DEL	50	NA	0.02118003025718608,0.005763688760806916,0.0,0.0,0.0	0.0307088	NA	NA	NA	NA	NA	NA	NA	NA	NA	No	NA	HPRC,HGSVC,1KG-ONT	No	NA	NA	NA	NA	NA	NA
chr1:29707381	chr1-29707381-allele350669-56	INS	55	NA	0.009833585476550681,0.023054755043227664,0.0,0.009940357852882704,0.026584867075664622	0.000157536	NA	NA	NA	NA	NA	NA	NA	NA	enhancer	No	NA	HPRC,HGSVC	No	NA	NA	NA	NA	NA	NA
chr1:29707387	chr1-29707387-allele350670-66	INS	65	NA	0.00832072617246596,0.001440922190201729,0.000992063492063492,0.008946322067594433,0.0	0.00273975	NA	NA	NA	NA	NA	NA	NA	NA	enhancer	No	NA	HPRC,HGSVC,1KG-ONT	No	NA	NA	NA	NA	NA	NA
chr1:29707392	chr1-29707392-allele350672-72	INS	71	NA	0.0,0.0,0.0,0.0,0.0010224948875255625	NA	NA	NA	NA	NA	NA	NA	NA	NA	enhancer	No	NA	HPRC,HGSVC,1KG-ONT	No	NA	NA	NA	NA	NA	NA
chr1:29707419	chr1-29707419-allele350680-51	INS	50	NA	0.009833585476550681,0.005763688760806916,0.0,0.0,0.0	0.0107305	NA	NA	NA	NA	NA	NA	NA	NA	enhancer	No	NA	HPRC,HGSVC	No	NA	NA	NA	NA	NA	NA
chr1:29707422	chr1-29707422-allele350686-86	INS	85	NA	0.0037821482602118004,0.001440922190201729,0.0,0.0,0.0	0.00462462	NA	NA	NA	NA	NA	NA	NA	NA	enhancer	No	NA	HPRC,HGSVC,1KG-ONT	No	NA	NA	NA	NA	NA	NA
chr1:29707422	chr1-29707422-allele350685-61	INS	60	NA	0.01588502269288956,0.027377521613832854,0.00992063492063492,0.010934393638170975,0.006134969325153374	NA	NA	NA	NA	NA	NA	NA	NA	NA	enhancer	No	NA	HPRC,HGSVC,1KG-ONT	No	NA	NA	NA	NA	NA	NA
chr1:29707422	chr1-29707422-allele350687-81	INS	80	NA	0.024205748865355523,0.007204610951008645,0.012896825396825396,0.02385685884691849,0.00408997955010225	0.00394251	NA	NA	NA	NA	NA	NA	NA	NA	enhancer	No	NA	HPRC,HGSVC,1KG-ONT	No	NA	NA	NA	NA	NA	NA
chr1:29707429	chr1-29707429-allele350691-102	INS	101	NA	0.0,0.0,0.0,0.0009940357852882703,0.0	NA	NA	NA	NA	NA	NA	NA	NA	NA	enhancer	No	NA	HPRC,HGSVC,1KG-ONT	No	NA	NA	NA	NA	NA	NA
chr1:29707434	chr1-29707434-allele350692-97	INS	96	NA	0.0015128593040847202,0.03170028818443804,0.03571428571428571,0.016898608349900597,0.050102249488752554	0.0202087	NA	NA	NA	NA	NA	NA	NA	NA	enhancer	No	NA	HPRC,HGSVC,1KG-ONT	No	NA	NA	NA	NA	NA	NA
chr1:29707435	chr1-29707435-allele350696-81	INS	80	NA	0.0022692889561270802,0.001440922190201729,0.00992063492063492,0.0,0.0	NA	NA	NA	NA	NA	NA	NA	NA	NA	enhancer	No	NA	HPRC,HGSVC,1KG-ONT	No	NA	NA	NA	NA	NA	NA
chr1:29707435	chr1-29707435-allele350701-101	INS	100	NA	0.0,0.0,0.0,0.0009940357852882703,0.0	NA	NA	NA	NA	NA	NA	NA	NA	NA	enhancer	No	NA	HPRC,HGSVC,1KG-ONT	No	NA	NA	NA	NA	NA	NA
chr1:29707435	chr1-29707435-allele350694-84	INS	83	NA	0.0015128593040847202,0.0,0.0,0.0,0.0	0.00234988	NA	NA	NA	NA	NA	NA	NA	NA	enhancer	No	NA	HPRC,HGSVC,1KG-ONT	No	NA	NA	NA	NA	NA	NA
chr1:29707440	chr1-29707440-allele350705-66	INS	65	NA	0.01059001512859304,0.0,0.0,0.0,0.0	0.0193014	NA	NA	NA	NA	NA	NA	NA	NA	enhancer	No	NA	HPRC,HGSVC,1KG-ONT	No	NA	NA	NA	NA	NA	NA
chr1:29707440	chr1-29707440-allele350704-56	INS	55	NA	0.007564296520423601,0.004322766570605188,0.000992063492063492,0.008946322067594433,0.003067484662576687	0.000494545	NA	NA	NA	NA	NA	NA	NA	NA	enhancer	No	NA	HPRC,HGSVC	No	NA	NA	NA	NA	NA	NA
chr1:29707445	chr1-29707445-allele350712-1	DEL	143	NA	0.0007564296520423601,0.0,0.0,0.0,0.0	0.000918741	NA	NA	NA	NA	NA	NA	NA	NA	enhancer	No	NA	No	No	NA	NA	NA	NA	NA	NA
chr1:29707447	chr1-29707447-allele350713-1	DEL	65	NA	0.0015128593040847202,0.0,0.0,0.0,0.0	0.00234988	NA	NA	NA	NA	NA	NA	NA	NA	enhancer	No	NA	HPRC,HGSVC,1KG-ONT	No	NA	NA	NA	NA	NA	NA
chr1:29707455	chr1-29707455-allele350716-1	DEL	90	NA	0.006051437216338881,0.007204610951008645,0.0,0.004970178926441352,0.015337423312883436	NA	NA	NA	NA	NA	NA	NA	NA	NA	enhancer	No	NA	HPRC,HGSVC,1KG-ONT	No	NA	NA	NA	NA	NA	NA
chr1:29707462	chr1-29707462-allele350720-1	DEL	85	NA	0.0007564296520423601,0.0,0.0,0.0,0.0	0.000918741	NA	NA	NA	NA	NA	NA	NA	NA	enhancer	No	NA	HPRC,HGSVC,1KG-ONT	No	NA	NA	NA	NA	NA	NA
chr1:29707475	chr1-29707475-allele350721-1	DEL	70	NA	0.058245083207261725,0.002881844380403458,0.0,0.0009940357852882703,0.0	0.0981394	NA	NA	NA	NA	NA	NA	NA	NA	enhancer	No	NA	HPRC,HGSVC,1KG-ONT	No	NA	NA	NA	NA	NA	NA
chr1:29707477	chr1-29707477-allele350724-1	DEL	75	NA	0.04462934947049924,0.007204610951008645,0.0,0.0,0.0	0.0705251	NA	NA	NA	NA	NA	NA	NA	NA	enhancer	No	NA	HPRC,HGSVC,1KG-ONT	No	NA	NA	NA	NA	NA	NA
chr1:29707490	chr1-29707490-allele350729-56	INS	55	NA	0.0015128593040847202,0.0,0.0,0.0,0.006134969325153374	NA	NA	NA	NA	NA	NA	NA	NA	NA	enhancer	No	NA	HPRC,HGSVC	No	NA	NA	NA	NA	NA	NA
chr1:29707492	chr1-29707492-allele350735-51	INS	50	NA	0.00832072617246596,0.005763688760806916,0.011904761904761904,0.02286282306163022,0.00408997955010225	1.60441e-05	NA	NA	NA	NA	NA	NA	NA	NA	enhancer	No	NA	HPRC,HGSVC	No	NA	NA	NA	NA	NA	NA
chr1:29707492	chr1-29707492-allele350736-66	INS	65	NA	0.0,0.001440922190201729,0.0,0.020874751491053677,0.003067484662576687	0.00406839	NA	NA	NA	NA	NA	NA	NA	NA	enhancer	No	NA	HPRC,HGSVC,1KG-ONT	No	NA	NA	NA	NA	NA	NA
chr1:29707505	chr1-29707505-allele350743-60	INS	59	NA	0.0007564296520423601,0.0,0.0,0.0,0.0	0.000918741	NA	NA	NA	NA	NA	NA	NA	NA	enhancer	No	NA	HPRC,HGSVC,1KG-ONT	No	NA	NA	NA	NA	NA	NA
chr1:29707530	chr1-29707530-allele350749-97	INS	96	NA	0.0030257186081694403,0.025936599423631124,0.04662698412698413,0.0019880715705765406,0.015337423312883436	0.010327	NA	NA	NA	NA	NA	NA	NA	NA	enhancer	No	NA	HPRC,HGSVC,1KG-ONT	No	NA	NA	NA	NA	NA	NA
chr1:29707532	chr1-29707532-allele350753-72	INS	71	NA	0.0007564296520423601,0.0,0.0,0.0,0.0	0.000918741	NA	NA	NA	NA	NA	NA	NA	NA	enhancer	No	NA	HPRC,HGSVC,1KG-ONT	No	NA	NA	NA	NA	NA	NA
chr1:29707532	chr1-29707532-allele350756-66	INS	65	NA	0.0037821482602118004,0.0,0.0,0.0019880715705765406,0.0	0.00324023	NA	NA	NA	NA	NA	NA	NA	NA	enhancer	No	NA	HPRC,HGSVC,1KG-ONT	No	NA	NA	NA	NA	NA	NA
chr1:29707542	chr1-29707542-allele350763-61	INS	60	NA	0.00680786686838124,0.002881844380403458,0.0,0.0019880715705765406,0.0	0.00571332	NA	NA	NA	NA	NA	NA	NA	NA	enhancer	No	NA	HPRC,HGSVC,1KG-ONT	No	NA	NA	NA	NA	NA	NA
chr1:29707542	chr1-29707542-allele350765-56	INS	55	NA	0.0030257186081694403,0.018731988472622477,0.001984126984126984,0.006958250497017893,0.003067484662576687	0.000678777	NA	NA	NA	NA	NA	NA	NA	NA	enhancer	No	NA	HPRC,HGSVC	No	NA	NA	NA	NA	NA	NA
chr1:29707542	chr1-29707542-allele350764-77	INS	76	NA	0.0007564296520423601,0.0,0.0,0.0,0.0010224948875255625	NA	NA	NA	NA	NA	NA	NA	NA	NA	enhancer	No	NA	HPRC,HGSVC,1KG-ONT	No	NA	NA	NA	NA	NA	NA
chr1:29707546	chr1-29707546-allele350770-91	INS	90	NA	0.0007564296520423601,0.004322766570605188,0.0,0.009940357852882704,0.002044989775051125	0.00121019	NA	NA	NA	NA	NA	NA	NA	NA	NA	No	NA	HPRC,HGSVC,1KG-ONT	No	NA	NA	NA	NA	NA	NA
chr1:29707557	chr1-29707557-allele350776-86	INS	85	NA	0.01059001512859304,0.024495677233429394,0.04365079365079365,0.002982107355864811,0.034764826175869123	0.00527745	NA	NA	NA	NA	NA	NA	NA	NA	NA	No	NA	HPRC,HGSVC,1KG-ONT	No	NA	NA	NA	NA	NA	NA
chr1:29707558	chr1-29707558-allele350786-1	DEL	66	NA	0.01361573373676248,0.011527377521613832,0.01984126984126984,0.032803180914512925,0.03885480572597137	0.00329018	NA	NA	NA	NA	NA	NA	NA	NA	NA	No	NA	HPRC,HGSVC,1KG-ONT	No	NA	NA	NA	NA	NA	NA
chr1:29707560	chr1-29707560-allele350787-59	INS	58	NA	0.0,0.001440922190201729,0.0,0.003976143141153081,0.0	0.000408842	NA	NA	NA	NA	NA	NA	NA	NA	NA	No	NA	HPRC,HGSVC,1KG-ONT	No	NA	NA	NA	NA	NA	NA
chr1:29723351	chr1-29723351-allele350941-1	DEL	84	NA	0.018154311649016642,0.001440922190201729,0.0,0.0,0.007157464212678937	0.0193812	NA	NA	NA	NA	NA	NA	NA	NA	NA	No	NA	HPRC,HGSVC	Yes	NA	NA	NA	NA	NA	NA
chr1:29723394	chr1-29723394-allele350946-58	INS	57	NA	0.018154311649016642,0.002881844380403458,0.0,0.0,0.0	0.0289991	NA	NA	NA	NA	NA	NA	NA	NA	NA	No	NA	HGSVC,1KG-ONT	No	NA	NA	NA	NA	NA	NA
chr1:29723570	chr1-29723570-allele350966-64	INS	63	NA	0.0,0.0,0.00496031746031746,0.0019880715705765406,0.0010224948875255625	0.000834484	NA	NA	NA	NA	NA	NA	NA	NA	NA	No	NA	HGSVC,1KG-ONT	No	NA	NA	NA	NA	NA	NA
chr1:29723573	chr1-29723573-allele350969-181	INS	180	NA	0.0,0.0,0.00496031746031746,0.0019880715705765406,0.0010224948875255625	0.000834484	NA	NA	NA	NA	NA	NA	NA	NA	NA	No	NA	1KG-ONT	Yes	NA	NA	NA	NA	NA	NA
chr1:29723597	chr1-29723597-allele350973-133	INS	132	NA	0.0015128593040847202,0.004322766570605188,0.0,0.007952286282306162,0.00408997955010225	0.000453666	NA	NA	NA	NA	NA	NA	NA	NA	NA	No	NA	HGSVC,1KG-ONT	Yes	NA	NA	NA	NA	NA	NA
chr1:29723660	chr1-29723660-allele350978-751	INS	750	NA	0.04311649016641452,0.002881844380403458,0.0,0.0009940357852882703,0.0	0.0717994	NA	NA	NA	NA	NA	NA	NA	NA	NA	No	NA	HPRC,HGSVC	No	NA	NA	NA	NA	NA	NA
chr1:29723660	chr1-29723660-allele350979-172	INS	171	NA	0.0007564296520423601,0.0,0.0,0.0,0.0	0.000918741	NA	NA	NA	NA	NA	NA	NA	NA	NA	No	NA	HGSVC,1KG-ONT	Yes	NA	NA	NA	NA	NA	NA
chr1:29723825	chr1-29723825-allele350994-299	INS	298	NA	0.01739788199697428,0.0,0.0,0.0,0.0	0.0319196	NA	NA	NA	NA	NA	NA	NA	NA	NA	No	NA	HPRC,HGSVC,1KG-ONT	Yes	NA	NA	NA	NA	NA	NA
chr1:29723851	chr1-29723851-allele350995-1135	INS	1134	NA	0.06278366111951589,0.007204610951008645,0.0,0.0009940357852882703,0.0	0.100098	NA	NA	NA	NA	NA	NA	NA	NA	NA	No	NA	1KG-ONT	Yes	NA	NA	NA	NA	NA	NA
chr1:29723864	chr1-29723864-allele351005-379	INS	378	NA	0.037065052950075644,0.020172910662824207,0.15376984126984128,0.055666003976143144,0.10429447852760736	0.0184598	NA	NA	NA	NA	NA	NA	NA	NA	NA	No	NA	HPRC,HGSVC,1KG-ONT	Yes	NA	NA	NA	NA	NA	NA
chr1:29723864	chr1-29723864-allele350997-379	INS	378	NA	0.25718608169440244,0.3573487031700288,0.20634920634920634,0.3588469184890656,0.28629856850715746	0.00346919	NA	NA	NA	NA	NA	NA	NA	NA	NA	No	NA	HPRC,HGSVC,1KG-ONT	Yes	NA	NA	NA	NA	NA	NA
chr1:29723864	chr1-29723864-allele351003-385	INS	384	NA	0.1535552193645991,0.01729106628242075,0.002976190476190476,0.012922465208747515,0.013292433537832311	0.19263	NA	NA	NA	NA	NA	NA	NA	NA	NA	No	NA	HPRC,HGSVC,1KG-ONT	Yes	NA	NA	NA	NA	NA	NA
chr1:29723864	chr1-29723864-allele351008-379	INS	378	NA	0.01361573373676248,0.001440922190201729,0.0,0.0,0.0	0.0227299	NA	NA	NA	NA	NA	NA	NA	NA	NA	No	NA	HPRC,HGSVC,1KG-ONT	Yes	NA	NA	NA	NA	NA	NA
chr1:29723864	chr1-29723864-allele351018-379	INS	378	NA	0.0,0.0,0.0,0.0009940357852882703,0.0	NA	NA	NA	NA	NA	NA	NA	NA	NA	NA	No	NA	HPRC,HGSVC,1KG-ONT	Yes	NA	NA	NA	NA	NA	NA
chr1:29723864	chr1-29723864-allele351009-376	INS	375	NA	0.023449319213313162,0.005763688760806916,0.0,0.0,0.0	0.034747	NA	NA	NA	NA	NA	NA	NA	NA	NA	No	NA	HPRC,HGSVC,1KG-ONT	Yes	NA	NA	NA	NA	NA	NA
chr1:29723864	chr1-29723864-allele351006-376	INS	375	NA	0.046142208774583963,0.008645533141210375,0.0,0.0,0.007157464212678937	0.0596244	NA	NA	NA	NA	NA	NA	NA	NA	NA	No	NA	HPRC,HGSVC,1KG-ONT	Yes	NA	NA	NA	NA	NA	NA
chr1:29723864	chr1-29723864-allele350996-391	INS	390	NA	0.0226928895612708,0.004322766570605188,0.00992063492063492,0.005964214711729622,0.002044989775051125	0.0136861	NA	NA	NA	NA	NA	NA	NA	NA	NA	No	NA	HPRC,HGSVC,1KG-ONT	Yes	NA	NA	NA	NA	NA	NA
chr1:29723864	chr1-29723864-allele351000-359	INS	358	NA	0.018154311649016642,0.004322766570605188,0.001984126984126984,0.008946322067594433,0.003067484662576687	0.0107146	NA	NA	NA	NA	NA	NA	NA	NA	NA	No	NA	HPRC,HGSVC,1KG-ONT	Yes	NA	NA	NA	NA	NA	NA
chr1:29723864	chr1-29723864-allele351007-361	INS	360	NA	0.006051437216338881,0.001440922190201729,0.000992063492063492,0.008946322067594433,0.0010224948875255625	0.000470554	NA	NA	NA	NA	NA	NA	NA	NA	NA	No	NA	HPRC,HGSVC,1KG-ONT	Yes	NA	NA	NA	NA	NA	NA
chr1:29723864	chr1-29723864-allele350998-466	INS	465	NA	0.0015128593040847202,0.002881844380403458,0.002976190476190476,0.0009940357852882703,0.0	NA	NA	NA	NA	NA	NA	NA	NA	NA	NA	No	NA	HPRC,HGSVC,1KG-ONT	Yes	NA	NA	NA	NA	NA	NA
chr1:29723864	chr1-29723864-allele351001-343	INS	342	NA	0.0022692889561270802,0.002881844380403458,0.0,0.002982107355864811,0.0	NA	NA	NA	NA	NA	NA	NA	NA	NA	NA	No	NA	HPRC,HGSVC,1KG-ONT	Yes	NA	NA	NA	NA	NA	NA
chr1:29723864	chr1-29723864-allele351004-382	INS	381	NA	0.10363086232980333,0.004322766570605188,0.0,0.0009940357852882703,0.0	0.171544	NA	NA	NA	NA	NA	NA	NA	NA	NA	No	NA	HPRC,HGSVC,1KG-ONT	Yes	NA	NA	NA	NA	NA	NA
chr1:29723864	chr1-29723864-allele351013-379	INS	378	NA	0.012102874432677761,0.004322766570605188,0.0,0.0,0.0	0.0161887	NA	NA	NA	NA	NA	NA	NA	NA	NA	No	NA	HPRC,HGSVC,1KG-ONT	Yes	NA	NA	NA	NA	NA	NA
chr1:29723864	chr1-29723864-allele351011-385	INS	384	NA	0.0037821482602118004,0.0,0.0,0.0,0.0	0.00663171	NA	NA	NA	NA	NA	NA	NA	NA	NA	No	NA	HPRC,HGSVC,1KG-ONT	Yes	NA	NA	NA	NA	NA	NA
chr1:29723864	chr1-29723864-allele351002-379	INS	378	NA	0.16036308623298035,0.41354466858789624,0.49503968253968256,0.4552683896620278,0.47443762781186094	0.173189	NA	NA	NA	NA	NA	NA	NA	NA	NA	No	NA	HPRC,HGSVC,1KG-ONT	Yes	NA	NA	NA	NA	NA	NA
chr1:29723864	chr1-29723864-allele351016-376	INS	375	NA	0.0037821482602118004,0.001440922190201729,0.0,0.0009940357852882703,0.002044989775051125	0.00151308	NA	NA	NA	NA	NA	NA	NA	NA	NA	No	NA	HPRC,HGSVC,1KG-ONT	Yes	NA	NA	NA	NA	NA	NA
chr1:29727213	chr1-29727213-allele351058-57	INS	56	NA	0.018154311649016642,0.06772334293948126,0.012896825396825396,0.004970178926441352,0.02965235173824131	0.000600104	NA	NA	NA	NA	NA	NA	NA	NA	NA	No	NA	HPRC,HGSVC,1KG-ONT	No	NA	NA	NA	NA	NA	NA
chr1:29727240	chr1-29727240-allele351062-638	INS	637	NA	0.0015128593040847202,0.0,0.0,0.0009940357852882703,0.002044989775051125	NA	NA	NA	NA	NA	NA	NA	NA	NA	NA	No	NA	HPRC,HGSVC	No	NA	NA	NA	NA	NA	NA
chr1:29727240	chr1-29727240-allele351063-170	INS	169	NA	0.0037821482602118004,0.0,0.003968253968253968,0.0,0.010224948875255624	NA	NA	NA	NA	NA	NA	NA	NA	NA	NA	No	NA	HPRC,HGSVC,1KG-ONT	No	NA	NA	NA	NA	NA	NA
chr1:29727240	chr1-29727240-allele351061-85	INS	84	NA	0.0,0.002881844380403458,0.010912698412698412,0.0,0.0	0.00180841	NA	NA	NA	NA	NA	NA	NA	NA	NA	No	NA	HPRC,HGSVC,1KG-ONT	No	NA	NA	NA	NA	NA	NA
chr1:29727258	chr1-29727258-allele351069-1	DEL	84	NA	0.0,0.0,0.0,0.002982107355864811,0.0	3.94758e-05	NA	NA	NA	NA	NA	NA	NA	NA	NA	No	NA	HPRC,HGSVC	No	NA	NA	NA	NA	NA	NA
chr1:29727258	chr1-29727258-allele351070-1	DEL	196	NA	0.024205748865355523,0.07060518731988473,0.023809523809523808,0.03578528827037773,0.05214723926380368	0.00447304	NA	NA	NA	NA	NA	NA	NA	NA	NA	No	NA	HPRC,HGSVC,1KG-ONT	No	NA	NA	NA	NA	NA	NA
chr1:29727259	chr1-29727259-allele351071-1	DEL	280	NA	0.024205748865355523,0.0,0.0,0.0,0.0	0.0443714	NA	NA	NA	NA	NA	NA	NA	NA	NA	No	NA	HPRC,HGSVC,1KG-ONT	No	NA	NA	NA	NA	NA	NA
chr1:29727268	chr1-29727268-allele351074-55	INS	54	NA	0.0,0.0,0.000992063492063492,0.0,0.0	NA	NA	NA	NA	NA	NA	NA	NA	NA	NA	No	NA	HPRC,HGSVC,1KG-ONT	No	NA	NA	NA	NA	NA	NA
chr1:29727286	chr1-29727286-allele351077-1	DEL	56	NA	0.0,0.0,0.000992063492063492,0.0,0.0	NA	NA	NA	NA	NA	NA	NA	NA	NA	NA	No	NA	HPRC,HGSVC	No	NA	NA	NA	NA	NA	NA
chr1:29727296	chr1-29727296-allele351081-614	INS	613	NA	0.0,0.0,0.012896825396825396,0.0,0.0	0.00180841	NA	NA	NA	NA	NA	NA	NA	NA	NA	No	NA	HPRC,HGSVC	No	NA	NA	NA	NA	NA	NA
chr1:29727296	chr1-29727296-allele351080-110	INS	109	NA	0.0007564296520423601,0.004322766570605188,0.002976190476190476,0.003976143141153081,0.014314928425357873	0.00277656	NA	NA	NA	NA	NA	NA	NA	NA	NA	No	NA	HPRC,HGSVC,1KG-ONT	No	NA	NA	NA	NA	NA	NA
chr1:29727304	chr1-29727304-allele351086-1	DEL	308	NA	0.0007564296520423601,0.001440922190201729,0.0,0.0,0.002044989775051125	NA	NA	NA	NA	NA	NA	NA	NA	NA	NA	No	NA	HPRC,HGSVC,1KG-ONT	No	NA	NA	NA	NA	NA	NA
chr1:29727304	chr1-29727304-allele351085-1	DEL	252	NA	0.028744326777609682,0.012968299711815562,0.016865079365079364,0.011928429423459244,0.011247443762781187	0.00642722	NA	NA	NA	NA	NA	NA	NA	NA	NA	No	NA	HPRC,HGSVC,1KG-ONT	No	NA	NA	NA	NA	NA	NA
chr1:29727307	chr1-29727307-allele351089-1	DEL	335	NA	0.0015128593040847202,0.0,0.0,0.0,0.0	0.00234988	NA	NA	NA	NA	NA	NA	NA	NA	NA	No	NA	HPRC,HGSVC,1KG-ONT	No	NA	NA	NA	NA	NA	NA
chr1:29727314	chr1-29727314-allele351092-1	DEL	140	NA	0.03555219364599092,0.004322766570605188,0.000992063492063492,0.003976143141153081,0.0010224948875255625	0.0475937	NA	NA	NA	NA	NA	NA	NA	NA	NA	No	NA	HPRC,HGSVC,1KG-ONT	No	NA	NA	NA	NA	NA	NA
chr1:29727325	chr1-29727325-allele351096-1	DEL	112	NA	0.0226928895612708,0.007204610951008645,0.010912698412698412,0.019880715705765408,0.0010224948875255625	0.00552605	NA	NA	NA	NA	NA	NA	NA	NA	NA	No	NA	HPRC,HGSVC,1KG-ONT	No	NA	NA	NA	NA	NA	NA
chr1:29727327	chr1-29727327-allele351097-194	INS	193	NA	0.00832072617246596,0.0,0.001984126984126984,0.0,0.0	0.0110186	NA	NA	NA	NA	NA	NA	NA	NA	NA	No	NA	HPRC,HGSVC,1KG-ONT	No	NA	NA	NA	NA	NA	NA
chr1:29727327	chr1-29727327-allele351098-57	INS	56	NA	0.0007564296520423601,0.0,0.0,0.0,0.005112474437627812	NA	NA	NA	NA	NA	NA	NA	NA	NA	NA	No	NA	HPRC,HGSVC,1KG-ONT	No	NA	NA	NA	NA	NA	NA
chr1:29727332	chr1-29727332-allele351102-1	DEL	224	NA	0.024962178517397883,0.007204610951008645,0.000992063492063492,0.011928429423459244,0.005112474437627812	0.015203	NA	NA	NA	NA	NA	NA	NA	NA	NA	No	NA	HPRC,HGSVC,1KG-ONT	No	NA	NA	NA	NA	NA	NA
chr1:29727338	chr1-29727338-allele351104-392	INS	391	NA	0.0,0.001440922190201729,0.0,0.004970178926441352,0.0	0.000593574	NA	NA	NA	NA	NA	NA	NA	NA	NA	No	NA	HPRC,HGSVC,1KG-ONT	No	NA	NA	NA	NA	NA	NA
chr1:29727338	chr1-29727338-allele351105-85	INS	84	NA	0.0007564296520423601,0.0,0.0,0.0009940357852882703,0.0	NA	NA	NA	NA	NA	NA	NA	NA	NA	NA	No	NA	HPRC,HGSVC,1KG-ONT	No	NA	NA	NA	NA	NA	NA
chr1:29727341	chr1-29727341-allele351107-171	INS	170	NA	0.0,0.0,0.002976190476190476,0.004970178926441352,0.0010224948875255625	0.00114796	NA	NA	NA	NA	NA	NA	NA	NA	NA	No	NA	HPRC,HGSVC,1KG-ONT	No	NA	NA	NA	NA	NA	NA
chr1:29727360	chr1-29727360-allele351116-953	INS	952	NA	0.0,0.0,0.001984126984126984,0.0,0.0	NA	NA	NA	NA	NA	NA	NA	NA	NA	NA	No	NA	HPRC,HGSVC,1KG-ONT	No	NA	NA	NA	NA	NA	NA
chr1:29727360	chr1-29727360-allele351115-309	INS	308	NA	0.02723146747352496,0.002881844380403458,0.000992063492063492,0.0,0.0	0.0434463	NA	NA	NA	NA	NA	NA	NA	NA	NA	No	NA	HPRC,HGSVC,1KG-ONT	No	NA	NA	NA	NA	NA	NA
chr1:29727360	chr1-29727360-allele351118-85	INS	84	NA	0.0007564296520423601,0.0,0.0,0.0,0.0	0.000918741	NA	NA	NA	NA	NA	NA	NA	NA	NA	No	NA	HPRC,HGSVC,1KG-ONT	No	NA	NA	NA	NA	NA	NA
chr1:29727370	chr1-29727370-allele351121-113	INS	112	NA	0.0007564296520423601,0.002881844380403458,0.005952380952380952,0.007952286282306162,0.0081799591002045	0.00277656	NA	NA	NA	NA	NA	NA	NA	NA	NA	No	NA	HPRC,HGSVC,1KG-ONT	No	NA	NA	NA	NA	NA	NA
chr1:29727371	chr1-29727371-allele351124-1	DEL	168	NA	0.015128593040847202,0.03170028818443804,0.006944444444444444,0.018886679920477135,0.005112474437627812	NA	NA	NA	NA	NA	NA	NA	NA	NA	NA	No	NA	HPRC,HGSVC,1KG-ONT	No	NA	NA	NA	NA	NA	NA
chr1:29727371	chr1-29727371-allele351123-57	INS	56	NA	0.00832072617246596,0.010086455331412104,0.025793650793650792,0.0009940357852882703,0.002044989775051125	NA	NA	NA	NA	NA	NA	NA	NA	NA	NA	No	NA	HPRC,HGSVC,1KG-ONT	No	NA	NA	NA	NA	NA	NA
chr1:29727380	chr1-29727380-allele351128-83	INS	82	NA	0.0,0.001440922190201729,0.0,0.0,0.011247443762781187	0.00161686	NA	NA	NA	NA	NA	NA	NA	NA	NA	No	NA	HPRC,HGSVC,1KG-ONT	No	NA	NA	NA	NA	NA	NA
chr1:29727381	chr1-29727381-allele351129-1	DEL	56	NA	0.0030257186081694403,0.002881844380403458,0.010912698412698412,0.0,0.002044989775051125	NA	NA	NA	NA	NA	NA	NA	NA	NA	NA	No	NA	HPRC,HGSVC	No	NA	NA	NA	NA	NA	NA
chr1:29727398	chr1-29727398-allele351134-1	DEL	85	NA	0.006051437216338881,0.03170028818443804,0.0,0.011928429423459244,0.006134969325153374	0.000682898	NA	NA	NA	NA	NA	NA	NA	NA	NA	No	NA	HPRC,HGSVC	No	NA	NA	NA	NA	NA	NA
chr1:29727410	chr1-29727410-allele351139-534	INS	533	NA	0.0,0.001440922190201729,0.000992063492063492,0.0,0.0010224948875255625	3.94758e-05	NA	NA	NA	NA	NA	NA	NA	NA	NA	No	NA	HPRC,HGSVC,1KG-ONT	No	NA	NA	NA	NA	NA	NA
chr1:29727414	chr1-29727414-allele351141-364	INS	363	NA	0.0022692889561270802,0.0,0.0,0.0009940357852882703,0.0	0.0019853	NA	NA	NA	NA	NA	NA	NA	NA	NA	No	NA	HPRC,HGSVC,1KG-ONT	No	NA	NA	NA	NA	NA	NA
chr1:29727416	chr1-29727416-allele351142-1	DEL	56	NA	0.00529500756429652,0.0,0.00992063492063492,0.006958250497017893,0.0	NA	NA	NA	NA	NA	NA	NA	NA	NA	NA	No	NA	HPRC,HGSVC	No	NA	NA	NA	NA	NA	NA
chr1:29727423	chr1-29727423-allele351145-1	DEL	59	NA	0.0007564296520423601,0.0,0.0,0.0,0.003067484662576687	NA	NA	NA	NA	NA	NA	NA	NA	NA	NA	No	NA	HPRC,HGSVC	No	NA	NA	NA	NA	NA	NA
chr1:29727436	chr1-29727436-allele351151-387	INS	386	NA	0.0022692889561270802,0.0,0.0,0.0,0.0	0.00377908	NA	NA	NA	NA	NA	NA	NA	NA	NA	No	NA	HPRC,HGSVC,1KG-ONT	No	NA	NA	NA	NA	NA	NA
chr1:29727439	chr1-29727439-allele351155-58	INS	57	NA	0.0015128593040847202,0.0,0.0,0.0,0.0	0.00234988	NA	NA	NA	NA	NA	NA	NA	NA	NA	No	NA	HPRC,HGSVC,1KG-ONT	No	NA	NA	NA	NA	NA	NA
chr1:29727450	chr1-29727450-allele351159-169	INS	168	NA	0.0022692889561270802,0.001440922190201729,0.0,0.0,0.005112474437627812	NA	NA	NA	NA	NA	NA	NA	NA	NA	NA	No	NA	HPRC,HGSVC,1KG-ONT	No	NA	NA	NA	NA	NA	NA
chr1:29727450	chr1-29727450-allele351160-449	INS	448	NA	0.0015128593040847202,0.004322766570605188,0.0,0.0019880715705765406,0.0	NA	NA	NA	NA	NA	NA	NA	NA	NA	NA	No	NA	HPRC,HGSVC,1KG-ONT	No	NA	NA	NA	NA	NA	NA
chr1:29727450	chr1-29727450-allele351158-340	INS	339	NA	0.0,0.001440922190201729,0.001984126984126984,0.0,0.0	3.94758e-05	NA	NA	NA	NA	NA	NA	NA	NA	NA	No	NA	HPRC,HGSVC,1KG-ONT	No	NA	NA	NA	NA	NA	NA
chr1:29727454	chr1-29727454-allele351165-421	INS	420	NA	0.0015128593040847202,0.0,0.0,0.0,0.0	0.00234988	NA	NA	NA	NA	NA	NA	NA	NA	NA	No	NA	HPRC,HGSVC,1KG-ONT	No	NA	NA	NA	NA	NA	NA
chr1:29727454	chr1-29727454-allele351168-56	INS	55	NA	0.0,0.06051873198847262,0.002976190476190476,0.005964214711729622,0.026584867075664622	0.0137251	NA	NA	NA	NA	NA	NA	NA	NA	NA	No	NA	HPRC,HGSVC,1KG-ONT	No	NA	NA	NA	NA	NA	NA
chr1:29727454	chr1-29727454-allele351166-85	INS	84	NA	0.0,0.0,0.00496031746031746,0.0,0.0	0.000408842	NA	NA	NA	NA	NA	NA	NA	NA	NA	No	NA	HPRC,HGSVC,1KG-ONT	No	NA	NA	NA	NA	NA	NA
chr1:29727472	chr1-29727472-allele351176-252	INS	251	NA	0.0,0.0,0.005952380952380952,0.0009940357852882703,0.0010224948875255625	0.000963133	NA	NA	NA	NA	NA	NA	NA	NA	NA	No	NA	HPRC,HGSVC	No	NA	NA	NA	NA	NA	NA
chr1:29727482	chr1-29727482-allele351182-141	INS	140	NA	0.006051437216338881,0.002881844380403458,0.000992063492063492,0.004970178926441352,0.002044989775051125	0.00104337	NA	NA	NA	NA	NA	NA	NA	NA	NA	No	NA	HPRC,HGSVC,1KG-ONT	No	NA	NA	NA	NA	NA	NA
chr1:29727482	chr1-29727482-allele351181-307	INS	306	NA	0.0,0.0,0.00496031746031746,0.0,0.016359918200409	0.00331937	NA	NA	NA	NA	NA	NA	NA	NA	NA	No	NA	HPRC,HGSVC,1KG-ONT	No	NA	NA	NA	NA	NA	NA
chr1:29727491	chr1-29727491-allele351190-91	INS	90	NA	0.0015128593040847202,0.0,0.0,0.006958250497017893,0.0	NA	NA	NA	NA	NA	NA	NA	NA	NA	NA	No	NA	HPRC,HGSVC,1KG-ONT	No	NA	NA	NA	NA	NA	NA
chr1:29727511	chr1-29727511-allele351192-1	DEL	84	NA	0.0015128593040847202,0.01585014409221902,0.00496031746031746,0.04771371769383698,0.065439672801636	0.0209878	NA	NA	NA	NA	NA	NA	NA	NA	NA	No	NA	HPRC,HGSVC	No	NA	NA	NA	NA	NA	NA
chr1:29727534	chr1-29727534-allele351196-839	INS	838	NA	0.0,0.0,0.000992063492063492,0.0,0.0	NA	NA	NA	NA	NA	NA	NA	NA	NA	NA	No	NA	HPRC,HGSVC,1KG-ONT	No	NA	NA	NA	NA	NA	NA
chr1:29727538	chr1-29727538-allele351201-169	INS	168	NA	0.0022692889561270802,0.0,0.0,0.0,0.0	0.00377908	NA	NA	NA	NA	NA	NA	NA	NA	NA	No	NA	HPRC,HGSVC,1KG-ONT	No	NA	NA	NA	NA	NA	NA
chr1:29727595	chr1-29727595-allele351214-169	INS	168	NA	0.0007564296520423601,0.0,0.0,0.0,0.0	0.000918741	NA	NA	NA	NA	NA	NA	NA	NA	NA	No	NA	HPRC,HGSVC,1KG-ONT	No	NA	NA	NA	NA	NA	NA
chr1:29727642	chr1-29727642-allele351218-61	INS	60	NA	0.0030257186081694403,0.001440922190201729,0.0,0.004970178926441352,0.0	NA	NA	NA	NA	NA	NA	NA	NA	NA	NA	No	NA	HPRC,HGSVC,1KG-ONT	No	NA	NA	NA	NA	NA	NA
chr1:29727650	chr1-29727650-allele351222-57	INS	56	NA	0.0022692889561270802,0.0,0.0,0.0,0.0	0.00377908	NA	NA	NA	NA	NA	NA	NA	NA	NA	No	NA	HPRC,HGSVC,1KG-ONT	No	NA	NA	NA	NA	NA	NA
chr1:29727678	chr1-29727678-allele351226-227	INS	226	NA	0.024205748865355523,0.040345821325648415,0.040674603174603176,0.05268389662027833,0.06850715746421268	0.00809807	NA	NA	NA	NA	NA	NA	NA	NA	NA	No	NA	HPRC,HGSVC,1KG-ONT	No	NA	NA	NA	NA	NA	NA
chr1:29727818	chr1-29727818-allele351229-59	INS	58	NA	0.0030257186081694403,0.0,0.0,0.0,0.0	0.00520636	NA	NA	NA	NA	NA	NA	NA	NA	NA	No	NA	HPRC,HGSVC,1KG-ONT	No	NA	NA	NA	NA	NA	NA
chr1:29771073	chr1-29771073-allele351697-55	INS	54	NA	0.0007564296520423601,0.0,0.0,0.0,0.0	0.000918741	NA	NA	NA	NA	NA	NA	NA	NA	NA	No	NA	HPRC,HGSVC,1KG-ONT	No	NA	NA	NA	NA	NA	NA
chr1:29771117	chr1-29771117-allele351726-51	INS	50	NA	0.01739788199697428,0.01729106628242075,0.14384920634920634,0.05964214711729622,0.07259713701431493	0.0305067	NA	NA	NA	NA	NA	NA	NA	NA	NA	No	NA	HPRC,HGSVC,1KG-ONT	No	NA	NA	NA	NA	NA	NA
chr1:29771117	chr1-29771117-allele351727-78	INS	77	NA	0.0,0.0,0.0,0.0,0.006134969325153374	0.000593574	NA	NA	NA	NA	NA	NA	NA	NA	NA	No	NA	HPRC,HGSVC,1KG-ONT	No	NA	NA	NA	NA	NA	NA
chr1:29771138	chr1-29771138-allele351737-78	INS	77	NA	0.0007564296520423601,0.0,0.0,0.0,0.0	0.000918741	NA	NA	NA	NA	NA	NA	NA	NA	NA	No	NA	HPRC,HGSVC,1KG-ONT	No	NA	NA	NA	NA	NA	NA
chr1:29771138	chr1-29771138-allele351736-103	INS	102	NA	0.0015128593040847202,0.0,0.0,0.0,0.003067484662576687	NA	NA	NA	NA	NA	NA	NA	NA	NA	NA	No	NA	HPRC,HGSVC,1KG-ONT	No	NA	NA	NA	NA	NA	NA
chr1:29771138	chr1-29771138-allele351738-80	INS	79	NA	0.0015128593040847202,0.0,0.0,0.0,0.0	0.00234988	NA	NA	NA	NA	NA	NA	NA	NA	NA	No	NA	HPRC,HGSVC,1KG-ONT	No	NA	NA	NA	NA	NA	NA
chr1:29771138	chr1-29771138-allele351739-101	INS	100	NA	0.0037821482602118004,0.0,0.000992063492063492,0.0,0.0	0.00462462	NA	NA	NA	NA	NA	NA	NA	NA	NA	No	NA	HPRC,HGSVC,1KG-ONT	No	NA	NA	NA	NA	NA	NA
chr1:29771138	chr1-29771138-allele351734-53	INS	52	NA	0.0015128593040847202,0.0,0.0,0.0,0.0	0.00234988	NA	NA	NA	NA	NA	NA	NA	NA	NA	No	NA	HPRC,HGSVC,1KG-ONT	No	NA	NA	NA	NA	NA	NA
chr1:29771138	chr1-29771138-allele351735-80	INS	79	NA	0.0113464447806354,0.001440922190201729,0.0,0.0,0.0	0.0185365	NA	NA	NA	NA	NA	NA	NA	NA	NA	No	NA	HPRC,HGSVC,1KG-ONT	No	NA	NA	NA	NA	NA	NA
chr1:29771139	chr1-29771139-allele351741-192	INS	191	NA	0.0,0.002881844380403458,0.006944444444444444,0.0009940357852882703,0.0	0.00133282	NA	NA	NA	NA	NA	NA	NA	NA	NA	No	NA	HPRC,HGSVC,1KG-ONT	No	NA	NA	NA	NA	NA	NA
chr1:29771250	chr1-29771250-allele351778-486	INS	485	NA	0.0030257186081694403,0.0,0.0,0.0,0.0	0.00520636	NA	NA	NA	NA	NA	NA	NA	NA	NA	No	NA	HPRC,HGSVC,1KG-ONT	No	NA	NA	NA	NA	NA	NA
chr1:29771250	chr1-29771250-allele351776-497	INS	496	NA	0.0015128593040847202,0.0,0.0,0.0,0.0	0.00234988	NA	NA	NA	NA	NA	NA	NA	NA	NA	No	NA	HPRC,HGSVC,1KG-ONT	No	NA	NA	NA	NA	NA	NA
chr1:29771250	chr1-29771250-allele351774-303	INS	302	NA	0.0,0.0,0.0,0.0009940357852882703,0.0	NA	NA	NA	NA	NA	NA	NA	NA	NA	NA	No	NA	HGSVC,1KG-ONT	No	NA	NA	NA	NA	NA	NA
chr1:29771255	chr1-29771255-allele351790-336	INS	335	NA	0.0,0.001440922190201729,0.0,0.0,0.0	NA	NA	NA	NA	NA	NA	NA	NA	NA	NA	No	NA	HPRC,HGSVC,1KG-ONT	No	NA	NA	NA	NA	NA	NA
chr1:29771255	chr1-29771255-allele351789-581	INS	580	NA	0.0037821482602118004,0.004322766570605188,0.000992063492063492,0.013916500994035786,0.02044989775051125	0.00189442	NA	NA	NA	NA	NA	NA	NA	NA	NA	No	NA	HPRC,HGSVC,1KG-ONT	No	NA	NA	NA	NA	NA	NA
chr1:29771280	chr1-29771280-allele351804-460	INS	459	NA	0.0030257186081694403,0.0,0.0,0.0,0.0	0.00520636	NA	NA	NA	NA	NA	NA	NA	NA	NA	No	NA	HPRC,HGSVC,1KG-ONT	No	NA	NA	NA	NA	NA	NA
chr1:29771291	chr1-29771291-allele351810-435	INS	434	NA	0.0030257186081694403,0.0,0.000992063492063492,0.0,0.0	0.00328379	NA	NA	NA	NA	NA	NA	NA	NA	NA	No	NA	HPRC,HGSVC,1KG-ONT	No	NA	NA	NA	NA	NA	NA
chr1:29771291	chr1-29771291-allele351808-405	INS	404	NA	0.0,0.0,0.0,0.0,0.011247443762781187	0.00151771	NA	NA	NA	NA	NA	NA	NA	NA	NA	No	NA	HPRC,HGSVC,1KG-ONT	No	NA	NA	NA	NA	NA	NA
chr1:29771291	chr1-29771291-allele351807-470	INS	469	NA	0.0030257186081694403,0.0,0.0,0.0,0.002044989775051125	0.00206069	NA	NA	NA	NA	NA	NA	NA	NA	NA	No	NA	HPRC,HGSVC,1KG-ONT	No	NA	NA	NA	NA	NA	NA
chr1:29771311	chr1-29771311-allele351826-806	INS	805	NA	0.0907715582450832,0.31412103746397696,0.1488095238095238,0.1918489065606362,0.23006134969325154	0.0485909	NA	NA	NA	NA	NA	NA	NA	NA	NA	No	NA	HPRC,HGSVC,1KG-ONT	No	NA	NA	NA	NA	NA	NA
chr1:29771311	chr1-29771311-allele351854-707	INS	706	NA	0.0030257186081694403,0.0,0.0,0.0,0.0	0.00520636	NA	NA	NA	NA	NA	NA	NA	NA	NA	No	NA	HPRC,HGSVC,1KG-ONT	No	NA	NA	NA	NA	NA	NA
chr1:29771311	chr1-29771311-allele351841-744	INS	743	NA	0.00832072617246596,0.002881844380403458,0.0,0.0,0.0	0.0110972	NA	NA	NA	NA	NA	NA	NA	NA	NA	No	NA	HPRC,HGSVC,1KG-ONT	No	NA	NA	NA	NA	NA	NA
chr1:29771311	chr1-29771311-allele351840-777	INS	776	NA	0.00832072617246596,0.0,0.0,0.0009940357852882703,0.0	0.0129393	NA	NA	NA	NA	NA	NA	NA	NA	NA	No	NA	HPRC,HGSVC,1KG-ONT	No	NA	NA	NA	NA	NA	NA
chr1:29771311	chr1-29771311-allele351836-711	INS	710	NA	0.029500756429652043,0.002881844380403458,0.0,0.0,0.0	0.0495876	NA	NA	NA	NA	NA	NA	NA	NA	NA	No	NA	HPRC,HGSVC,1KG-ONT	No	NA	NA	NA	NA	NA	NA
chr1:29771311	chr1-29771311-allele351851-773	INS	772	NA	0.0015128593040847202,0.010086455331412104,0.002976190476190476,0.011928429423459244,0.014314928425357873	0.00400429	NA	NA	NA	NA	NA	NA	NA	NA	NA	No	NA	HPRC,HGSVC,1KG-ONT	No	NA	NA	NA	NA	NA	NA
chr1:29771311	chr1-29771311-allele351845-709	INS	708	NA	0.0022692889561270802,0.0,0.008928571428571428,0.0,0.0	NA	NA	NA	NA	NA	NA	NA	NA	NA	NA	No	NA	HPRC,HGSVC,1KG-ONT	No	NA	NA	NA	NA	NA	NA
chr1:29771311	chr1-29771311-allele351847-465	INS	464	NA	0.0007564296520423601,0.0,0.0,0.0,0.0	0.000918741	NA	NA	NA	NA	NA	NA	NA	NA	NA	No	NA	HPRC,HGSVC,1KG-ONT	No	NA	NA	NA	NA	NA	NA
chr1:29771311	chr1-29771311-allele351853-773	INS	772	NA	0.0007564296520423601,0.0,0.0,0.0,0.0	0.000918741	NA	NA	NA	NA	NA	NA	NA	NA	NA	No	NA	HPRC,HGSVC,1KG-ONT	No	NA	NA	NA	NA	NA	NA
chr1:29771311	chr1-29771311-allele351828-711	INS	710	NA	0.03479576399394856,0.0792507204610951,0.015873015873015872,0.15805168986083498,0.065439672801636	0.0153148	NA	NA	NA	NA	NA	NA	NA	NA	NA	No	NA	HPRC,HGSVC,1KG-ONT	No	NA	NA	NA	NA	NA	NA
chr1:29771311	chr1-29771311-allele351850-709	INS	708	NA	0.0037821482602118004,0.0,0.0,0.0,0.0	0.00663171	NA	NA	NA	NA	NA	NA	NA	NA	NA	No	NA	HPRC,HGSVC,1KG-ONT	No	NA	NA	NA	NA	NA	NA
chr1:29771311	chr1-29771311-allele351849-647	INS	646	NA	0.007564296520423601,0.008645533141210375,0.001984126984126984,0.02186878727634195,0.00408997955010225	NA	NA	NA	NA	NA	NA	NA	NA	NA	NA	No	NA	HPRC,HGSVC,1KG-ONT	No	NA	NA	NA	NA	NA	NA
chr1:29771311	chr1-29771311-allele351832-796	INS	795	NA	0.012859304084720122,0.01729106628242075,0.03571428571428571,0.048707753479125246,0.06850715746421268	0.0136842	NA	NA	NA	NA	NA	NA	NA	NA	NA	No	NA	HPRC,HGSVC,1KG-ONT	No	NA	NA	NA	NA	NA	NA
chr1:29771311	chr1-29771311-allele351829-744	INS	743	NA	0.1437216338880484,0.05763688760806916,0.027777777777777776,0.016898608349900597,0.026584867075664622	0.106341	NA	NA	NA	NA	NA	NA	NA	NA	NA	No	NA	HPRC,HGSVC,1KG-ONT	No	NA	NA	NA	NA	NA	NA
chr1:29771311	chr1-29771311-allele351846-711	INS	710	NA	0.0007564296520423601,0.008645533141210375,0.0,0.019880715705765408,0.018404907975460124	0.00643921	NA	NA	NA	NA	NA	NA	NA	NA	NA	No	NA	HPRC,HGSVC,1KG-ONT	No	NA	NA	NA	NA	NA	NA
chr1:29771311	chr1-29771311-allele351859-558	INS	557	NA	0.0,0.002881844380403458,0.0,0.0,0.0010224948875255625	3.94758e-05	NA	NA	NA	NA	NA	NA	NA	NA	NA	No	NA	HPRC,HGSVC,1KG-ONT	No	NA	NA	NA	NA	NA	NA
chr1:29771311	chr1-29771311-allele351860-742	INS	741	NA	0.0015128593040847202,0.005763688760806916,0.002976190476190476,0.004970178926441352,0.018404907975460124	0.00287762	NA	NA	NA	NA	NA	NA	NA	NA	NA	No	NA	HPRC,HGSVC,1KG-ONT	No	NA	NA	NA	NA	NA	NA
chr1:29771311	chr1-29771311-allele351852-843	INS	842	NA	0.006051437216338881,0.0,0.0,0.0,0.0	0.0108963	NA	NA	NA	NA	NA	NA	NA	NA	NA	No	NA	HPRC,HGSVC,1KG-ONT	No	NA	NA	NA	NA	NA	NA
chr1:29771311	chr1-29771311-allele351831-938	INS	937	NA	0.014372163388804841,0.018731988472622477,0.07539682539682539,0.002982107355864811,0.00408997955010225	0.00249435	NA	NA	NA	NA	NA	NA	NA	NA	NA	No	NA	HPRC,HGSVC,1KG-ONT	No	NA	NA	NA	NA	NA	NA
chr1:29771311	chr1-29771311-allele351843-806	INS	805	NA	0.01664145234493192,0.005763688760806916,0.000992063492063492,0.0,0.0	0.0210043	NA	NA	NA	NA	NA	NA	NA	NA	NA	No	NA	HPRC,HGSVC,1KG-ONT	No	NA	NA	NA	NA	NA	NA
chr1:29771311	chr1-29771311-allele351858-711	INS	710	NA	0.0015128593040847202,0.0,0.0,0.0,0.0	0.00234988	NA	NA	NA	NA	NA	NA	NA	NA	NA	No	NA	HPRC,HGSVC,1KG-ONT	No	NA	NA	NA	NA	NA	NA
chr1:29771311	chr1-29771311-allele351855-810	INS	809	NA	0.007564296520423601,0.001440922190201729,0.04662698412698413,0.0,0.003067484662576687	0.00109224	NA	NA	NA	NA	NA	NA	NA	NA	NA	No	NA	HPRC,HGSVC,1KG-ONT	No	NA	NA	NA	NA	NA	NA
chr1:29771311	chr1-29771311-allele351856-465	INS	464	NA	0.0,0.0,0.0,0.0,0.013292433537832311	0.00172922	NA	NA	NA	NA	NA	NA	NA	NA	NA	No	NA	HPRC,HGSVC,1KG-ONT	No	NA	NA	NA	NA	NA	NA
chr1:29771311	chr1-29771311-allele351835-496	INS	495	NA	0.0113464447806354,0.001440922190201729,0.0,0.0009940357852882703,0.0	0.0165128	NA	NA	NA	NA	NA	NA	NA	NA	NA	No	NA	HPRC,HGSVC,1KG-ONT	No	NA	NA	NA	NA	NA	NA
chr1:29771311	chr1-29771311-allele351830-613	INS	612	NA	0.0022692889561270802,0.0,0.0,0.007952286282306162,0.007157464212678937	NA	NA	NA	NA	NA	NA	NA	NA	NA	NA	No	NA	HPRC,HGSVC,1KG-ONT	No	NA	NA	NA	NA	NA	NA
chr1:29771311	chr1-29771311-allele351844-744	INS	743	NA	0.02193645990922844,0.0,0.0,0.0,0.0010224948875255625	0.0380065	NA	NA	NA	NA	NA	NA	NA	NA	NA	No	NA	HPRC,HGSVC,1KG-ONT	No	NA	NA	NA	NA	NA	NA
chr1:29771311	chr1-29771311-allele351842-808	INS	807	NA	0.00832072617246596,0.001440922190201729,0.0,0.0,0.0	0.0129393	NA	NA	NA	NA	NA	NA	NA	NA	NA	No	NA	HPRC,HGSVC,1KG-ONT	No	NA	NA	NA	NA	NA	NA
chr1:29771311	chr1-29771311-allele351838-467	INS	466	NA	0.024962178517397883,0.001440922190201729,0.025793650793650792,0.0009940357852882703,0.005112474437627812	0.00923265	NA	NA	NA	NA	NA	NA	NA	NA	NA	No	NA	HPRC,HGSVC,1KG-ONT	No	NA	NA	NA	NA	NA	NA
chr1:29771311	chr1-29771311-allele351827-647	INS	646	NA	0.014372163388804841,0.004322766570605188,0.0,0.004970178926441352,0.002044989775051125	0.0112195	NA	NA	NA	NA	NA	NA	NA	NA	NA	No	NA	HPRC,HGSVC,1KG-ONT	No	NA	NA	NA	NA	NA	NA
chr1:29771311	chr1-29771311-allele351848-678	INS	677	NA	0.0030257186081694403,0.0,0.0,0.0,0.002044989775051125	0.00206069	NA	NA	NA	NA	NA	NA	NA	NA	NA	No	NA	HPRC,HGSVC,1KG-ONT	No	NA	NA	NA	NA	NA	NA
chr1:29771311	chr1-29771311-allele351839-676	INS	675	NA	0.015128593040847202,0.0,0.0,0.0,0.0	0.0277836	NA	NA	NA	NA	NA	NA	NA	NA	NA	No	NA	HPRC,HGSVC,1KG-ONT	No	NA	NA	NA	NA	NA	NA
chr1:29771311	chr1-29771311-allele351837-839	INS	838	NA	0.023449319213313162,0.004322766570605188,0.017857142857142856,0.0,0.009202453987730062	0.00913243	NA	NA	NA	NA	NA	NA	NA	NA	NA	No	NA	HPRC,HGSVC,1KG-ONT	No	NA	NA	NA	NA	NA	NA
chr1:29771311	chr1-29771311-allele351857-467	INS	466	NA	0.0,0.002881844380403458,0.000992063492063492,0.010934393638170975,0.0	0.00207258	NA	NA	NA	NA	NA	NA	NA	NA	NA	No	NA	HPRC,HGSVC,1KG-ONT	No	NA	NA	NA	NA	NA	NA
chr1:29771312	chr1-29771312-allele351861-525	INS	524	NA	0.0022692889561270802,0.0,0.00496031746031746,0.005964214711729622,0.005112474437627812	5.55536e-05	NA	NA	NA	NA	NA	NA	NA	NA	NA	No	NA	HPRC,HGSVC,1KG-ONT	No	NA	NA	NA	NA	NA	NA
chr1:29771315	chr1-29771315-allele351870-773	INS	772	NA	0.0007564296520423601,0.004322766570605188,0.0,0.004970178926441352,0.002044989775051125	0.000360376	NA	NA	NA	NA	NA	NA	NA	NA	NA	No	NA	HPRC,HGSVC,1KG-ONT	No	NA	NA	NA	NA	NA	NA
chr1:29771315	chr1-29771315-allele351864-866	INS	865	NA	0.06505295007564296,0.01585014409221902,0.08928571428571429,0.003976143141153081,0.00408997955010225	0.0161157	NA	NA	NA	NA	NA	NA	NA	NA	NA	No	NA	HPRC,HGSVC,1KG-ONT	No	NA	NA	NA	NA	NA	NA
chr1:29771315	chr1-29771315-allele351865-804	INS	803	NA	0.0022692889561270802,0.03890489913544669,0.003968253968253968,0.019880715705765408,0.011247443762781187	0.00772158	NA	NA	NA	NA	NA	NA	NA	NA	NA	No	NA	HPRC,HGSVC,1KG-ONT	No	NA	NA	NA	NA	NA	NA
chr1:29771315	chr1-29771315-allele351869-767	INS	766	NA	0.0,0.002881844380403458,0.0,0.017892644135188866,0.002044989775051125	0.00355365	NA	NA	NA	NA	NA	NA	NA	NA	NA	No	NA	HPRC,HGSVC,1KG-ONT	No	NA	NA	NA	NA	NA	NA
chr1:29771315	chr1-29771315-allele351866-771	INS	770	NA	0.00529500756429652,0.002881844380403458,0.0,0.0009940357852882703,0.0	0.00451357	NA	NA	NA	NA	NA	NA	NA	NA	NA	No	NA	HPRC,HGSVC,1KG-ONT	No	NA	NA	NA	NA	NA	NA
chr1:29771315	chr1-29771315-allele351880-802	INS	801	NA	0.0007564296520423601,0.0,0.0,0.0,0.0	0.000918741	NA	NA	NA	NA	NA	NA	NA	NA	NA	No	NA	HPRC,HGSVC,1KG-ONT	No	NA	NA	NA	NA	NA	NA
chr1:29771315	chr1-29771315-allele351872-835	INS	834	NA	0.0007564296520423601,0.012968299711815562,0.0,0.0,0.002044989775051125	0.00043939	NA	NA	NA	NA	NA	NA	NA	NA	NA	No	NA	HPRC,HGSVC,1KG-ONT	No	NA	NA	NA	NA	NA	NA
chr1:29771315	chr1-29771315-allele351867-775	INS	774	NA	0.0015128593040847202,0.008645533141210375,0.0,0.02186878727634195,0.011247443762781187	0.00454155	NA	NA	NA	NA	NA	NA	NA	NA	NA	No	NA	HPRC,HGSVC,1KG-ONT	No	NA	NA	NA	NA	NA	NA
chr1:29771315	chr1-29771315-allele351871-802	INS	801	NA	0.0030257186081694403,0.0,0.0,0.0,0.0	0.00520636	NA	NA	NA	NA	NA	NA	NA	NA	NA	No	NA	HPRC,HGSVC,1KG-ONT	No	NA	NA	NA	NA	NA	NA
chr1:29771315	chr1-29771315-allele351868-798	INS	797	NA	0.0,0.001440922190201729,0.0,0.012922465208747515,0.002044989775051125	0.00244266	NA	NA	NA	NA	NA	NA	NA	NA	NA	No	NA	HPRC,HGSVC,1KG-ONT	No	NA	NA	NA	NA	NA	NA
chr1:29771315	chr1-29771315-allele351877-740	INS	739	NA	0.0007564296520423601,0.0,0.0,0.0,0.0	0.000918741	NA	NA	NA	NA	NA	NA	NA	NA	NA	No	NA	HPRC,HGSVC,1KG-ONT	No	NA	NA	NA	NA	NA	NA
chr1:29771316	chr1-29771316-allele351883-628	INS	627	NA	0.012102874432677761,0.002881844380403458,0.016865079365079364,0.0,0.02044989775051125	NA	NA	NA	NA	NA	NA	NA	NA	NA	NA	No	NA	HPRC,HGSVC,1KG-ONT	No	NA	NA	NA	NA	NA	NA
chr1:29771346	chr1-29771346-allele351889-132	INS	131	NA	0.0015128593040847202,0.0,0.0,0.0,0.0	0.00234988	NA	NA	NA	NA	NA	NA	NA	NA	NA	No	NA	HPRC,HGSVC	No	NA	NA	NA	NA	NA	NA
chr1:29771433	chr1-29771433-allele351909-63	INS	62	NA	0.0015128593040847202,0.001440922190201729,0.000992063492063492,0.0,0.0010224948875255625	NA	NA	NA	NA	NA	NA	NA	NA	NA	NA	No	NA	HPRC,HGSVC,1KG-ONT	No	NA	NA	NA	NA	NA	NA
chr1:29771433	chr1-29771433-allele351906-125	INS	124	NA	0.0264750378214826,0.002881844380403458,0.007936507936507936,0.0019880715705765406,0.011247443762781187	0.0171444	NA	NA	NA	NA	NA	NA	NA	NA	NA	No	NA	HPRC,HGSVC	No	NA	NA	NA	NA	NA	NA
chr1:29771439	chr1-29771439-allele351915-63	INS	62	NA	0.0007564296520423601,0.07060518731988473,0.000992063492063492,0.011928429423459244,0.027607361963190184	0.0148032	NA	NA	NA	NA	NA	NA	NA	NA	NA	No	NA	HPRC,HGSVC,1KG-ONT	No	NA	NA	NA	NA	NA	NA
chr1:29771459	chr1-29771459-allele351919-154	INS	153	NA	0.0007564296520423601,0.0,0.0,0.0,0.0	0.000918741	NA	NA	NA	NA	NA	NA	NA	NA	NA	No	NA	HPRC,HGSVC	No	NA	NA	NA	NA	NA	NA
chr1:29771490	chr1-29771490-allele351936-129	INS	128	NA	0.0022692889561270802,0.001440922190201729,0.0,0.0,0.0	0.0019853	NA	NA	NA	NA	NA	NA	NA	NA	NA	No	NA	HPRC,HGSVC	No	NA	NA	NA	NA	NA	NA
chr1:29771523	chr1-29771523-allele351947-65	INS	64	NA	0.0007564296520423601,0.0,0.0,0.0,0.0	0.000918741	NA	NA	NA	NA	NA	NA	NA	NA	NA	No	NA	HPRC,HGSVC,1KG-ONT	No	NA	NA	NA	NA	NA	NA
chr1:29771533	chr1-29771533-allele351951-162	INS	161	NA	0.0045385779122541605,0.002881844380403458,0.0,0.0,0.003067484662576687	0.00179551	NA	NA	NA	NA	NA	NA	NA	NA	NA	No	NA	HPRC,HGSVC,1KG-ONT	No	NA	NA	NA	NA	NA	NA
chr1:29771567	chr1-29771567-allele351968-63	INS	62	NA	0.0015128593040847202,0.0,0.007936507936507936,0.0,0.0	NA	NA	NA	NA	NA	NA	NA	NA	NA	NA	No	NA	HPRC,HGSVC,1KG-ONT	No	NA	NA	NA	NA	NA	NA
chr1:29771567	chr1-29771567-allele351966-63	INS	62	NA	0.0045385779122541605,0.002881844380403458,0.0,0.0,0.0	0.00448129	NA	NA	NA	NA	NA	NA	NA	NA	NA	No	NA	HPRC,HGSVC,1KG-ONT	No	NA	NA	NA	NA	NA	NA
chr1:29771587	chr1-29771587-allele351971-59	INS	58	NA	0.0007564296520423601,0.0,0.0,0.0,0.0	0.000918741	NA	NA	NA	NA	NA	NA	NA	NA	NA	No	NA	HPRC,HGSVC,1KG-ONT	No	NA	NA	NA	NA	NA	NA
chr1:29771596	chr1-29771596-allele351977-137	INS	136	NA	0.0,0.0,0.013888888888888888,0.0,0.0	0.00185198	NA	NA	NA	NA	NA	NA	NA	NA	NA	No	NA	HPRC,HGSVC	No	NA	NA	NA	NA	NA	NA
chr1:29771596	chr1-29771596-allele351976-170	INS	169	NA	0.0015128593040847202,0.0,0.0,0.0,0.0	0.00234988	NA	NA	NA	NA	NA	NA	NA	NA	NA	No	NA	HPRC,HGSVC,1KG-ONT	No	NA	NA	NA	NA	NA	NA
chr1:29771598	chr1-29771598-allele351986-131	INS	130	NA	0.0,0.002881844380403458,0.0,0.0,0.0	NA	NA	NA	NA	NA	NA	NA	NA	NA	NA	No	NA	HPRC,HGSVC	No	NA	NA	NA	NA	NA	NA
chr1:29771620	chr1-29771620-allele351997-168	INS	167	NA	0.0007564296520423601,0.0,0.0,0.0,0.0	0.000918741	NA	NA	NA	NA	NA	NA	NA	NA	NA	No	NA	HPRC,HGSVC,1KG-ONT	No	NA	NA	NA	NA	NA	NA
chr1:29771620	chr1-29771620-allele351998-102	INS	101	NA	0.0,0.0,0.007936507936507936,0.0,0.0	0.000834484	NA	NA	NA	NA	NA	NA	NA	NA	NA	No	NA	HPRC,HGSVC	No	NA	NA	NA	NA	NA	NA
chr1:29771653	chr1-29771653-allele352003-197	INS	196	NA	0.0,0.001440922190201729,0.012896825396825396,0.0009940357852882703,0.0	0.0022576	NA	NA	NA	NA	NA	NA	NA	NA	NA	No	NA	HPRC,HGSVC	No	NA	NA	NA	NA	NA	NA
chr1:29771653	chr1-29771653-allele352002-166	INS	165	NA	0.0022692889561270802,0.0,0.003968253968253968,0.0,0.016359918200409	0.000533147	NA	NA	NA	NA	NA	NA	NA	NA	NA	No	NA	HPRC,HGSVC	No	NA	NA	NA	NA	NA	NA
chr1:29771653	chr1-29771653-allele352005-199	INS	198	NA	0.0,0.0,0.003968253968253968,0.0,0.06032719836400818	0.0110948	NA	NA	NA	NA	NA	NA	NA	NA	NA	No	NA	HPRC,HGSVC	No	NA	NA	NA	NA	NA	NA
chr1:29771653	chr1-29771653-allele352006-166	INS	165	NA	0.0,0.0,0.0,0.0,0.017382413087934562	0.00250661	NA	NA	NA	NA	NA	NA	NA	NA	NA	No	NA	HPRC,HGSVC	No	NA	NA	NA	NA	NA	NA
chr1:29771678	chr1-29771678-allele352011-133	INS	132	NA	0.0045385779122541605,0.0,0.0,0.0,0.0	0.00805514	NA	NA	NA	NA	NA	NA	NA	NA	NA	No	NA	HPRC,HGSVC	No	NA	NA	NA	NA	NA	NA
chr1:29771678	chr1-29771678-allele352013-199	INS	198	NA	0.00529500756429652,0.0,0.0,0.0,0.0	0.0093307	NA	NA	NA	NA	NA	NA	NA	NA	NA	No	NA	HPRC,HGSVC	No	NA	NA	NA	NA	NA	NA
chr1:29771678	chr1-29771678-allele352010-100	INS	99	NA	0.0007564296520423601,0.0,0.0,0.0,0.0	0.000918741	NA	NA	NA	NA	NA	NA	NA	NA	NA	No	NA	HPRC,HGSVC	No	NA	NA	NA	NA	NA	NA
chr1:29771713	chr1-29771713-allele352021-67	INS	66	NA	0.0037821482602118004,0.001440922190201729,0.00496031746031746,0.0,0.0	0.000545845	NA	NA	NA	NA	NA	NA	NA	NA	NA	No	NA	HPRC,HGSVC,1KG-ONT	No	NA	NA	NA	NA	NA	NA
chr1:29771715	chr1-29771715-allele352025-96	INS	95	NA	0.0,0.0,0.0,0.0,0.012269938650306749	0.00161686	NA	NA	NA	NA	NA	NA	NA	NA	NA	No	NA	HPRC,HGSVC	No	NA	NA	NA	NA	NA	NA
chr1:29771715	chr1-29771715-allele352029-131	INS	130	NA	0.0015128593040847202,0.0,0.0,0.0,0.0	0.00234988	NA	NA	NA	NA	NA	NA	NA	NA	NA	No	NA	HPRC,HGSVC	No	NA	NA	NA	NA	NA	NA
chr1:29771715	chr1-29771715-allele352027-164	INS	163	NA	0.0,0.0,0.006944444444444444,0.0,0.0	0.000778337	NA	NA	NA	NA	NA	NA	NA	NA	NA	No	NA	HPRC,HGSVC	No	NA	NA	NA	NA	NA	NA
chr1:29794602	chr1-29794602-allele352266-55	INS	54	NA	0.018154311649016642,0.001440922190201729,0.0,0.0,0.0	0.0310849	NA	NA	NA	NA	NA	NA	NA	NA	NA	No	NA	HPRC,HGSVC	Yes	NA	NA	NA	NA	NA	NA
chr1:29794607	chr1-29794607-allele352269-63	INS	62	NA	0.0007564296520423601,0.0,0.0,0.0,0.0	0.000918741	NA	NA	NA	NA	NA	NA	NA	NA	NA	No	NA	HPRC,HGSVC	Yes	NA	NA	NA	NA	NA	NA
chr1:29794623	chr1-29794623-allele352282-236	INS	235	NA	0.06505295007564296,0.005763688760806916,0.0,0.0009940357852882703,0.0	0.105876	NA	NA	NA	NA	NA	NA	NA	NA	NA	No	NA	HPRC,HGSVC,1KG-ONT	Yes	NA	NA	NA	NA	NA	NA
chr1:29794623	chr1-29794623-allele352283-259	INS	258	NA	0.0007564296520423601,0.0,0.0,0.0,0.0	0.000918741	NA	NA	NA	NA	NA	NA	NA	NA	NA	No	NA	HPRC,HGSVC,1KG-ONT	Yes	NA	NA	NA	NA	NA	NA
chr1:29794623	chr1-29794623-allele352284-364	INS	363	NA	0.0015128593040847202,0.0,0.0,0.0,0.0	0.00234988	NA	NA	NA	NA	NA	NA	NA	NA	NA	No	NA	HPRC,HGSVC,1KG-ONT	Yes	NA	NA	NA	NA	NA	NA
chr1:29794623	chr1-29794623-allele352290-208	INS	207	NA	0.0030257186081694403,0.001440922190201729,0.0,0.0,0.0	0.00328379	NA	NA	NA	NA	NA	NA	NA	NA	NA	No	NA	HPRC,HGSVC,1KG-ONT	Yes	NA	NA	NA	NA	NA	NA
chr1:29794623	chr1-29794623-allele352281-207	INS	206	NA	0.00832072617246596,0.001440922190201729,0.0,0.0,0.0	0.0129393	NA	NA	NA	NA	NA	NA	NA	NA	NA	No	NA	HPRC,HGSVC,1KG-ONT	Yes	NA	NA	NA	NA	NA	NA
chr1:29794623	chr1-29794623-allele352286-282	INS	281	NA	0.0030257186081694403,0.001440922190201729,0.0,0.0,0.0	0.00328379	NA	NA	NA	NA	NA	NA	NA	NA	NA	No	NA	HPRC,HGSVC,1KG-ONT	Yes	NA	NA	NA	NA	NA	NA
chr1:29794623	chr1-29794623-allele352287-416	INS	415	NA	0.0007564296520423601,0.0,0.0,0.0,0.0	0.000918741	NA	NA	NA	NA	NA	NA	NA	NA	NA	No	NA	HPRC,HGSVC,1KG-ONT	Yes	NA	NA	NA	NA	NA	NA
chr1:29794623	chr1-29794623-allele352288-213	INS	212	NA	0.006051437216338881,0.002881844380403458,0.0,0.0,0.0	0.00707186	NA	NA	NA	NA	NA	NA	NA	NA	NA	No	NA	HPRC,HGSVC,1KG-ONT	Yes	NA	NA	NA	NA	NA	NA
chr1:29794623	chr1-29794623-allele352289-266	INS	265	NA	0.0022692889561270802,0.0,0.0,0.0,0.0	0.00377908	NA	NA	NA	NA	NA	NA	NA	NA	NA	No	NA	HPRC,HGSVC,1KG-ONT	Yes	NA	NA	NA	NA	NA	NA
chr1:29794623	chr1-29794623-allele352285-387	INS	386	NA	0.031013615733736764,0.002881844380403458,0.0,0.0,0.0	0.0523097	NA	NA	NA	NA	NA	NA	NA	NA	NA	No	NA	HPRC,HGSVC,1KG-ONT	Yes	NA	NA	NA	NA	NA	NA
chr1:29825305	chr1-29825305-allele352515-1	DEL	52	NA	0.046142208774583963,0.3688760806916426,0.18055555555555555,0.41848906560636184,0.3537832310838446	0.184636	NA	NA	NA	NA	NA	NA	NA	NA	NA	No	NA	HPRC,HGSVC,1KG-ONT	No	NA	NA	NA	NA	NA	NA
chr1:29845074	chr1-29845074-allele352800-308	INS	307	NA	0.01059001512859304,0.0,0.0,0.0,0.0	0.0193739	NA	NA	NA	NA	NA	NA	NA	NA	NA	No	NA	No	Yes	NA	NA	NA	NA	NA	NA
chr1:29873200	chr1-29873200-allele353036-391	INS	390	0.958748	0.18305597579425115,0.21902017291066284,0.21825396825396826,0.17196819085487078,0.32719836400818	0.00716162	NA	NA	NA	NA	NA	NA	NA	NA	NA	No	NA	HPRC,HGSVC,1KG-ONT	No	NA	Core binding factor acute myeloid leukemia(LINC01756 - LINC01648, rs1448338, 1E-30, 0.8259613826813644),Core binding factor acute myeloid leukemia(LINC01756 - LINC01648, rs1448338, 6E-20, 0.8259613826813644),Core binding factor acute myeloid leukemia(LINC01756 - LINC01648, rs1448337, 1E-30, 0.6573168032608633),Core binding factor acute myeloid leukemia(LINC01756 - LINC01648, rs1448337, 6E-20, 0.6573168032608633)	Acidosis(2.68%, 5.95%, 0.44, [0.21;0.89], 0.027545),Anorectal disorder(1.46%, 3.89%, 0.37, [0.14;0.94], 0.034189),Astigmatism(8.03%, 4.58%, 1.82, [1.03;3.23], 0.046338),Atrial fibrillation(2.19%, 4.81%, 0.44, [0.2;0.98], 0.042021),Depressive disorder(15.82%, 22.20%, 0.66, [0.47;0.93], 0.018513),Dystrophia unguium(0.24%, 2.29%, 0.1, [0.01;0.82], 0.011614),Essential hypertension(47.20%, 55.15%, 0.73, [0.56;0.95], 0.023293),Genitourinary tract hemorrhage(11.44%, 7.32%, 1.63, [1.02;2.62], 0.044439),Heart disease(1.70%, 4.35%, 0.38, [0.16;0.92], 0.028455),Hypoglycemia due to type 2 diabetes mellitus(0.24%, 2.06%, 0.12, [0.02;0.92], 0.021335),Idiopathic osteoarthritis(3.89%, 1.37%, 2.91, [1.13;7.51], 0.028867),Leukocytosis(3.41%, 8.01%, 0.41, [0.22;0.76], 0.004782),Mild intermittent asthma(10.46%, 6.18%, 1.77, [1.08;2.93], 0.024896),Missed miscarriage(2.43%, 0.69%, 3.61, [0.99;13.2], 0.049567),Morbid obesity(19.46%, 26.09%, 0.69, [0.5;0.95], 0.022252),Myopia(13.14%, 8.01%, 1.74, [1.11;2.72], 0.018231),Onychomycosis due to dermatophyte(7.54%, 12.13%, 0.59, [0.37;0.94], 0.028725),Pneumonia(4.14%, 7.78%, 0.51, [0.28;0.93], 0.029818),Scoliosis deformity of spine(3.41%, 0.92%, 3.82, [1.25;11.69], 0.015464),Uterine leiomyoma(14.24%, 21.15%, 0.62, [0.41;0.94], 0.02673)	NA	NA	NA
chr1:29873200	chr1-29873200-allele353037-375	INS	374	0.911331	0.06278366111951589,0.22046109510086456,0.044642857142857144,0.3628230616302187,0.23415132924335377	0.0759396	NA	NA	NA	NA	NA	NA	NA	NA	NA	No	NA	HPRC,HGSVC,1KG-ONT	No	NA	Core binding factor acute myeloid leukemia(LINC01756 - LINC01648, rs4949505, 1E-30, 0.8248946044920998),Core binding factor acute myeloid leukemia(LINC01756 - LINC01648, rs4949505, 6E-20, 0.8248946044920998),Core binding factor acute myeloid leukemia(LINC01756 - LINC01648, rs4949507, 1E-30, 0.8515429401822936),Core binding factor acute myeloid leukemia(LINC01756 - LINC01648, rs4949507, 6E-20, 0.8515429401822936)	NA	NA	NA	NA
chr1:29904214	chr1-29904214-allele353440-6050	INS	6049	NA	0.012859304084720122,0.001440922190201729,0.0,0.0,0.0	0.021333	NA	NA	NA	NA	NA	NA	NA	NA	NA	No	NA	HGSVC,1KG-ONT	Yes	NA	NA	NA	NA	NA	NA
chr1:29905666	chr1-29905666-allele353505-78	INS	77	NA	0.009077155824508321,0.0,0.0,0.003976143141153081,0.03987730061349693	NA	NA	NA	NA	NA	NA	NA	NA	NA	NA	No	NA	HPRC,HGSVC,1KG-ONT	No	NA	NA	NA	NA	NA	NA
chr1:29905666	chr1-29905666-allele353517-70	INS	69	NA	0.0045385779122541605,0.001440922190201729,0.0,0.0,0.0	0.00584245	NA	NA	NA	NA	NA	NA	NA	NA	NA	No	NA	HPRC,HGSVC,1KG-ONT	No	NA	NA	NA	NA	NA	NA
chr1:29905666	chr1-29905666-allele353525-74	INS	73	NA	0.0030257186081694403,0.0,0.0,0.0,0.0	0.00520636	NA	NA	NA	NA	NA	NA	NA	NA	NA	No	NA	HPRC,HGSVC,1KG-ONT	No	NA	NA	NA	NA	NA	NA
chr1:29905666	chr1-29905666-allele353506-86	INS	85	NA	0.0022692889561270802,0.0,0.0,0.0,0.0010224948875255625	0.0019853	NA	NA	NA	NA	NA	NA	NA	NA	NA	No	NA	HPRC,HGSVC,1KG-ONT	No	NA	NA	NA	NA	NA	NA
chr1:29905666	chr1-29905666-allele353503-70	INS	69	NA	0.007564296520423601,0.001440922190201729,0.001984126984126984,0.0009940357852882703,0.0	0.00698807	NA	NA	NA	NA	NA	NA	NA	NA	NA	No	NA	HPRC,HGSVC,1KG-ONT	No	NA	NA	NA	NA	NA	NA
chr1:29905666	chr1-29905666-allele353504-74	INS	73	NA	0.00680786686838124,0.008645533141210375,0.0,0.005964214711729622,0.006134969325153374	NA	NA	NA	NA	NA	NA	NA	NA	NA	NA	No	NA	HPRC,HGSVC,1KG-ONT	No	NA	NA	NA	NA	NA	NA
chr1:29905666	chr1-29905666-allele353519-62	INS	61	NA	0.0,0.0,0.000992063492063492,0.0,0.0	NA	NA	NA	NA	NA	NA	NA	NA	NA	NA	No	NA	HPRC,HGSVC,1KG-ONT	No	NA	NA	NA	NA	NA	NA
chr1:29905666	chr1-29905666-allele353523-58	INS	57	NA	0.0007564296520423601,0.010086455331412104,0.0,0.007952286282306162,0.003067484662576687	0.0017395	NA	NA	NA	NA	NA	NA	NA	NA	NA	No	NA	HPRC,HGSVC,1KG-ONT	No	NA	NA	NA	NA	NA	NA
chr1:29905666	chr1-29905666-allele353502-66	INS	65	NA	0.0037821482602118004,0.001440922190201729,0.0,0.003976143141153081,0.00408997955010225	NA	NA	NA	NA	NA	NA	NA	NA	NA	NA	No	NA	HPRC,HGSVC,1KG-ONT	No	NA	NA	NA	NA	NA	NA
chr1:29905666	chr1-29905666-allele353524-62	INS	61	NA	0.0015128593040847202,0.001440922190201729,0.0,0.0,0.0	0.00077342	NA	NA	NA	NA	NA	NA	NA	NA	NA	No	NA	HPRC,HGSVC,1KG-ONT	No	NA	NA	NA	NA	NA	NA
chr1:29905666	chr1-29905666-allele353522-78	INS	77	NA	0.0007564296520423601,0.0,0.0,0.0,0.0	0.000918741	NA	NA	NA	NA	NA	NA	NA	NA	NA	No	NA	HPRC,HGSVC,1KG-ONT	No	NA	NA	NA	NA	NA	NA
chr1:29905666	chr1-29905666-allele353526-62	INS	61	NA	0.0037821482602118004,0.0,0.0,0.0,0.0	0.00663171	NA	NA	NA	NA	NA	NA	NA	NA	NA	No	NA	HPRC,HGSVC,1KG-ONT	No	NA	NA	NA	NA	NA	NA
chr1:29905666	chr1-29905666-allele353518-66	INS	65	NA	0.0007564296520423601,0.0,0.0,0.0,0.0	0.000918741	NA	NA	NA	NA	NA	NA	NA	NA	NA	No	NA	HPRC,HGSVC,1KG-ONT	No	NA	NA	NA	NA	NA	NA
chr1:29905666	chr1-29905666-allele353507-69	INS	68	NA	0.0015128593040847202,0.001440922190201729,0.0,0.0009940357852882703,0.0	7.61513e-05	NA	NA	NA	NA	NA	NA	NA	NA	NA	No	NA	HPRC,HGSVC,1KG-ONT	No	NA	NA	NA	NA	NA	NA
chr1:29905668	chr1-29905668-allele353530-54	INS	53	NA	0.009833585476550681,0.0,0.0,0.0,0.0	0.0179657	NA	NA	NA	NA	NA	NA	NA	NA	NA	No	NA	HPRC,HGSVC,1KG-ONT	No	NA	NA	NA	NA	NA	NA
chr1:29905668	chr1-29905668-allele353528-62	INS	61	NA	0.018910741301059002,0.018731988472622477,0.037698412698412696,0.019880715705765408,0.013292433537832311	NA	NA	NA	NA	NA	NA	NA	NA	NA	NA	No	NA	HPRC,HGSVC,1KG-ONT	No	NA	NA	NA	NA	NA	NA
chr1:29905668	chr1-29905668-allele353531-54	INS	53	NA	0.0,0.004322766570605188,0.0,0.0019880715705765406,0.003067484662576687	0.000963133	NA	NA	NA	NA	NA	NA	NA	NA	NA	No	NA	HPRC,HGSVC,1KG-ONT	No	NA	NA	NA	NA	NA	NA
chr1:29905668	chr1-29905668-allele353529-58	INS	57	NA	0.0,0.005763688760806916,0.016865079365079364,0.009940357852882704,0.002044989775051125	0.00556228	NA	NA	NA	NA	NA	NA	NA	NA	NA	No	NA	HPRC,HGSVC,1KG-ONT	No	NA	NA	NA	NA	NA	NA
chr1:29905672	chr1-29905672-allele353539-58	INS	57	NA	0.0030257186081694403,0.0,0.0,0.0,0.0	0.00520636	NA	NA	NA	NA	NA	NA	NA	NA	NA	No	NA	HPRC,HGSVC,1KG-ONT	No	NA	NA	NA	NA	NA	NA
chr1:29905672	chr1-29905672-allele353534-58	INS	57	NA	0.01361573373676248,0.020172910662824207,0.015873015873015872,0.027833001988071572,0.017382413087934562	0.000738613	NA	NA	NA	NA	NA	NA	NA	NA	NA	No	NA	HPRC,HGSVC,1KG-ONT	No	NA	NA	NA	NA	NA	NA
chr1:29905672	chr1-29905672-allele353538-62	INS	61	NA	0.0007564296520423601,0.005763688760806916,0.020833333333333332,0.0009940357852882703,0.0	0.00310442	NA	NA	NA	NA	NA	NA	NA	NA	NA	No	NA	HPRC,HGSVC,1KG-ONT	No	NA	NA	NA	NA	NA	NA
chr1:29905672	chr1-29905672-allele353536-54	INS	53	NA	0.0022692889561270802,0.0,0.0,0.0019880715705765406,0.0010224948875255625	0.000371588	NA	NA	NA	NA	NA	NA	NA	NA	NA	No	NA	HPRC,HGSVC,1KG-ONT	No	NA	NA	NA	NA	NA	NA
chr1:29905676	chr1-29905676-allele353547-58	INS	57	NA	0.00832072617246596,0.0,0.0,0.0009940357852882703,0.0	0.0129393	NA	NA	NA	NA	NA	NA	NA	NA	NA	No	NA	HPRC,HGSVC,1KG-ONT	No	NA	NA	NA	NA	NA	NA
chr1:29905676	chr1-29905676-allele353545-54	INS	53	NA	0.024205748865355523,0.01440922190201729,0.006944444444444444,0.040755467196819085,0.007157464212678937	0.000621954	NA	NA	NA	NA	NA	NA	NA	NA	NA	No	NA	HPRC,HGSVC,1KG-ONT	No	NA	NA	NA	NA	NA	NA
chr1:29905676	chr1-29905676-allele353550-62	INS	61	NA	0.0015128593040847202,0.001440922190201729,0.010912698412698412,0.0009940357852882703,0.003067484662576687	0.000432234	NA	NA	NA	NA	NA	NA	NA	NA	NA	No	NA	HPRC,HGSVC,1KG-ONT	No	NA	NA	NA	NA	NA	NA
chr1:29905676	chr1-29905676-allele353546-51	INS	50	NA	0.0113464447806354,0.01729106628242075,0.011904761904761904,0.02385685884691849,0.003067484662576687	NA	NA	NA	NA	NA	NA	NA	NA	NA	NA	No	NA	HPRC,HGSVC,1KG-ONT	No	NA	NA	NA	NA	NA	NA
chr1:29905680	chr1-29905680-allele353554-93	INS	92	NA	0.0022692889561270802,0.001440922190201729,0.0,0.0,0.0	0.0019853	NA	NA	NA	NA	NA	NA	NA	NA	NA	No	NA	HPRC,HGSVC,1KG-ONT	No	NA	NA	NA	NA	NA	NA
chr1:29935641	chr1-29935641-allele353831-1	DEL	57	NA	0.006051437216338881,0.004322766570605188,0.017857142857142856,0.0,0.002044989775051125	NA	NA	NA	NA	NA	NA	NA	NA	NA	NA	No	NA	HGSVC,1KG-ONT	Yes	NA	NA	NA	NA	NA	NA
chr1:29935641	chr1-29935641-allele353830-1	DEL	53	NA	0.0007564296520423601,0.0,0.0,0.0,0.0	0.000918741	NA	NA	NA	NA	NA	NA	NA	NA	NA	No	NA	HGSVC,1KG-ONT	Yes	NA	NA	NA	NA	NA	NA
chr1:29935688	chr1-29935688-allele353854-1	DEL	50	NA	0.01664145234493192,0.002881844380403458,0.0,0.0,0.0	0.0262368	NA	NA	NA	NA	NA	NA	NA	NA	NA	No	NA	HGSVC,1KG-ONT	Yes	NA	NA	NA	NA	NA	NA
chr1:29962940	chr1-29962940-allele354075-1	DEL	62	NA	0.0,0.001440922190201729,0.0,0.0009940357852882703,0.0	NA	NA	NA	NA	NA	NA	NA	NA	NA	enhancer	No	NA	No	No	NA	NA	NA	NA	NA	NA
chr1:30096601	chr1-30096601-allele355022-164	INS	163	NA	0.2004538577912254,0.17435158501440923,0.13194444444444445,0.20079522862823063,0.12678936605316973	0.00610632	NA	NA	NA	NA	NA	NA	NA	NA	NA	No	NA	HPRC,HGSVC,1KG-ONT	Yes	NA	NA	NA	NA	NA	NA
chr1:30096601	chr1-30096601-allele355021-164	INS	163	NA	0.5279878971255674,0.3530259365994236,0.24603174603174602,0.5139165009940357,0.4897750511247444	0.0301824	NA	NA	NA	NA	NA	NA	NA	NA	NA	No	NA	HPRC,HGSVC,1KG-ONT	Yes	NA	NA	NA	NA	NA	NA
chr1:30096601	chr1-30096601-allele355024-164	INS	163	NA	0.25416036308623297,0.46397694524495675,0.6051587301587301,0.27435387673956263,0.35787321063394684	0.0577061	NA	NA	NA	NA	NA	NA	NA	NA	NA	No	NA	HPRC,HGSVC,1KG-ONT	Yes	NA	NA	NA	NA	NA	NA
chr1:30096601	chr1-30096601-allele355025-167	INS	166	NA	0.00680786686838124,0.0,0.0,0.0,0.0	0.0123139	NA	NA	NA	NA	NA	NA	NA	NA	NA	No	NA	HPRC,HGSVC,1KG-ONT	Yes	NA	NA	NA	NA	NA	NA
chr1:30184354	chr1-30184354-allele355759-1	DEL	94	NA	0.19062027231467474,0.08789625360230548,0.15674603174603174,0.0019880715705765406,0.003067484662576687	0.0920031	NA	NA	NA	NA	NA	NA	NA	NA	NA	No	NA	HPRC,HGSVC,1KG-ONT	No	NA	NA	NA	NA	NA	NA
chr1:30184354	chr1-30184354-allele355760-283	INS	282	NA	0.0022692889561270802,0.0,0.0,0.0,0.0	0.00377908	NA	NA	NA	NA	NA	NA	NA	NA	NA	No	NA	No	No	NA	NA	NA	NA	NA	NA
chr1:30191462	chr1-30191462-allele355819-250	INS	249	NA	0.0007564296520423601,0.06772334293948126,0.1636904761904762,0.002982107355864811,0.003067484662576687	0.0392528	NA	NA	NA	NA	NA	NA	NA	NA	enhancer	No	NA	HPRC,HGSVC,1KG-ONT	No	NA	NA	NA	NA	NA	NA
chr1:30191462	chr1-30191462-allele355821-1	DEL	125	NA	0.3071104387291982,0.037463976945244955,0.000992063492063492,0.009940357852882704,0.0	0.409768	NA	NA	NA	NA	NA	NA	NA	NA	enhancer	No	NA	HPRC,HGSVC,1KG-ONT	Yes	NA	NA	NA	NA	NA	NA
chr1:30191462	chr1-30191462-allele355820-125	INS	124	NA	0.007564296520423601,0.0,0.0,0.0,0.0	0.0137297	NA	NA	NA	NA	NA	NA	NA	NA	enhancer	No	NA	No	No	NA	NA	NA	NA	NA	NA
chr1:30230114	chr1-30230114-allele356227-1	DEL	55	NA	0.0,0.0,0.0,0.0019880715705765406,0.0	NA	NA	NA	NA	NA	NA	NA	NA	NA	NA	No	NA	No	No	NA	NA	NA	NA	NA	NA
chr1:30230160	chr1-30230160-allele356233-67	INS	66	NA	0.0,0.0,0.0,0.0009940357852882703,0.0	NA	NA	NA	NA	NA	NA	NA	NA	NA	NA	No	NA	No	No	NA	NA	NA	NA	NA	NA
chr1:30265773	chr1-30265773-allele356685-1	DEL	1311	NA	0.0045385779122541605,0.01585014409221902,0.015873015873015872,0.0775347912524851,0.05623721881390593	0.0227327	NA	NA	NA	NA	NA	NA	NA	NA	NA	No	NA	HPRC,HGSVC,1KG-ONT	Yes	NA	NA	NA	NA	NA	NA
chr1:30301378	chr1-30301378-allele357048-92	INS	91	NA	0.015128593040847202,0.005763688760806916,0.002976190476190476,0.0019880715705765406,0.003067484662576687	0.0104929	NA	NA	NA	NA	NA	NA	NA	NA	NA	No	NA	HPRC,HGSVC	No	NA	NA	NA	NA	NA	NA
chr1:30301379	chr1-30301379-allele357050-62	INS	61	NA	0.0,0.0,0.0,0.0019880715705765406,0.0	NA	NA	NA	NA	NA	NA	NA	NA	NA	NA	No	NA	HPRC,HGSVC,1KG-ONT	No	NA	NA	NA	NA	NA	NA
chr1:30301383	chr1-30301383-allele357060-63	INS	62	NA	0.012859304084720122,0.02881844380403458,0.05357142857142857,0.036779324055666,0.0787321063394683	0.0178354	NA	NA	NA	NA	NA	NA	NA	NA	NA	No	NA	HPRC,HGSVC,1KG-ONT	No	NA	NA	NA	NA	NA	NA
chr1:30301383	chr1-30301383-allele357058-87	INS	86	NA	0.0022692889561270802,0.001440922190201729,0.0,0.0,0.0	0.0019853	NA	NA	NA	NA	NA	NA	NA	NA	NA	No	NA	HPRC,HGSVC,1KG-ONT	No	NA	NA	NA	NA	NA	NA
chr1:30301383	chr1-30301383-allele357062-54	INS	53	NA	0.0022692889561270802,0.0,0.0,0.0,0.0	0.00377908	NA	NA	NA	NA	NA	NA	NA	NA	NA	No	NA	HPRC,HGSVC,1KG-ONT	No	NA	NA	NA	NA	NA	NA
chr1:30301383	chr1-30301383-allele357061-60	INS	59	NA	0.0007564296520423601,0.007204610951008645,0.04265873015873016,0.003976143141153081,0.0010224948875255625	0.00813186	NA	NA	NA	NA	NA	NA	NA	NA	NA	No	NA	HPRC,HGSVC,1KG-ONT	No	NA	NA	NA	NA	NA	NA
chr1:30301383	chr1-30301383-allele357054-67	INS	66	NA	0.0015128593040847202,0.004322766570605188,0.020833333333333332,0.002982107355864811,0.002044989775051125	0.00276721	NA	NA	NA	NA	NA	NA	NA	NA	NA	No	NA	HPRC,HGSVC,1KG-ONT	No	NA	NA	NA	NA	NA	NA
chr1:30301383	chr1-30301383-allele357053-74	INS	73	NA	0.14826021180030258,0.06340057636887608,0.006944444444444444,0.10636182902584493,0.049079754601226995	0.0553293	NA	NA	NA	NA	NA	NA	NA	NA	NA	No	NA	HPRC,HGSVC,1KG-ONT	No	NA	NA	NA	NA	NA	NA
chr1:30301383	chr1-30301383-allele357055-83	INS	82	NA	0.0022692889561270802,0.004322766570605188,0.0,0.002982107355864811,0.0010224948875255625	NA	NA	NA	NA	NA	NA	NA	NA	NA	NA	No	NA	HPRC,HGSVC,1KG-ONT	No	NA	NA	NA	NA	NA	NA
chr1:30301383	chr1-30301383-allele357059-78	INS	77	NA	0.0030257186081694403,0.0,0.0,0.0,0.0	0.00520636	NA	NA	NA	NA	NA	NA	NA	NA	NA	No	NA	HPRC,HGSVC,1KG-ONT	No	NA	NA	NA	NA	NA	NA
chr1:30301383	chr1-30301383-allele357051-64	INS	63	NA	0.2291981845688351,0.16714697406340057,0.16865079365079366,0.18290258449304175,0.1523517382413088	0.0119478	NA	NA	NA	NA	NA	NA	NA	NA	NA	No	NA	HPRC,HGSVC,1KG-ONT	No	NA	NA	NA	NA	NA	NA
chr1:30301383	chr1-30301383-allele357052-69	INS	68	NA	0.029500756429652043,0.04610951008645533,0.001984126984126984,0.009940357852882704,0.0081799591002045	0.00605732	NA	NA	NA	NA	NA	NA	NA	NA	NA	No	NA	HPRC,HGSVC,1KG-ONT	No	NA	NA	NA	NA	NA	NA
chr1:30301383	chr1-30301383-allele357056-78	INS	77	NA	0.01739788199697428,0.004322766570605188,0.0,0.010934393638170975,0.002044989775051125	0.010457	NA	NA	NA	NA	NA	NA	NA	NA	NA	No	NA	HPRC,HGSVC,1KG-ONT	No	NA	NA	NA	NA	NA	NA
chr1:30301383	chr1-30301383-allele357057-68	INS	67	NA	0.0045385779122541605,0.01440922190201729,0.007936507936507936,0.002982107355864811,0.019427402862985686	0.00167907	NA	NA	NA	NA	NA	NA	NA	NA	NA	No	NA	HPRC,HGSVC,1KG-ONT	No	NA	NA	NA	NA	NA	NA
chr1:30301384	chr1-30301384-allele357066-73	INS	72	NA	0.0007564296520423601,0.0,0.0,0.0009940357852882703,0.0	NA	NA	NA	NA	NA	NA	NA	NA	NA	NA	No	NA	HPRC,HGSVC,1KG-ONT	No	NA	NA	NA	NA	NA	NA
chr1:30301388	chr1-30301388-allele357069-80	INS	79	NA	0.0007564296520423601,0.0,0.0,0.0,0.0010224948875255625	NA	NA	NA	NA	NA	NA	NA	NA	NA	NA	No	NA	HPRC,HGSVC,1KG-ONT	No	NA	NA	NA	NA	NA	NA
chr1:30301389	chr1-30301389-allele357076-69	INS	68	NA	0.006051437216338881,0.0,0.0,0.0,0.0	0.0108963	NA	NA	NA	NA	NA	NA	NA	NA	NA	No	NA	HPRC,HGSVC,1KG-ONT	No	NA	NA	NA	NA	NA	NA
chr1:30301389	chr1-30301389-allele357072-63	INS	62	NA	0.00529500756429652,0.0,0.011904761904761904,0.0,0.0010224948875255625	NA	NA	NA	NA	NA	NA	NA	NA	NA	NA	No	NA	HPRC,HGSVC,1KG-ONT	No	NA	NA	NA	NA	NA	NA
chr1:30301389	chr1-30301389-allele357071-59	INS	58	NA	0.046898638426626324,0.23054755043227665,0.3551587301587302,0.15208747514910537,0.16155419222903886	0.101142	NA	NA	NA	NA	NA	NA	NA	NA	NA	No	NA	HPRC,HGSVC,1KG-ONT	No	NA	NA	NA	NA	NA	NA
chr1:30301389	chr1-30301389-allele357074-74	INS	73	NA	0.0113464447806354,0.005763688760806916,0.0,0.0,0.0	0.0133108	NA	NA	NA	NA	NA	NA	NA	NA	NA	No	NA	HPRC,HGSVC,1KG-ONT	No	NA	NA	NA	NA	NA	NA
chr1:30301389	chr1-30301389-allele357075-64	INS	63	NA	0.01664145234493192,0.001440922190201729,0.0,0.0,0.0	0.0282616	NA	NA	NA	NA	NA	NA	NA	NA	NA	No	NA	HPRC,HGSVC,1KG-ONT	No	NA	NA	NA	NA	NA	NA
chr1:30301389	chr1-30301389-allele357070-54	INS	53	NA	0.048411497730711045,0.004322766570605188,0.0,0.0019880715705765406,0.018404907975460124	0.0500195	NA	NA	NA	NA	NA	NA	NA	NA	NA	No	NA	HPRC,HGSVC,1KG-ONT	No	NA	NA	NA	NA	NA	NA
chr1:30301389	chr1-30301389-allele357073-74	INS	73	NA	0.0,0.0,0.001984126984126984,0.0,0.0	NA	NA	NA	NA	NA	NA	NA	NA	NA	NA	No	NA	HPRC,HGSVC,1KG-ONT	No	NA	NA	NA	NA	NA	NA
chr1:30301393	chr1-30301393-allele357079-104	INS	103	NA	0.0007564296520423601,0.0,0.0,0.0,0.0	0.000918741	NA	NA	NA	NA	NA	NA	NA	NA	NA	No	NA	HPRC,HGSVC	No	NA	NA	NA	NA	NA	NA
chr1:30301394	chr1-30301394-allele357080-63	INS	62	NA	0.0,0.001440922190201729,0.0,0.0,0.0010224948875255625	NA	NA	NA	NA	NA	NA	NA	NA	NA	NA	No	NA	HPRC,HGSVC,1KG-ONT	No	NA	NA	NA	NA	NA	NA
chr1:30301396	chr1-30301396-allele357086-71	INS	70	NA	0.006051437216338881,0.002881844380403458,0.021825396825396824,0.002982107355864811,0.012269938650306749	0.000593927	NA	NA	NA	NA	NA	NA	NA	NA	NA	No	NA	HPRC,HGSVC,1KG-ONT	No	NA	NA	NA	NA	NA	NA
chr1:30301396	chr1-30301396-allele357085-59	INS	58	NA	0.0,0.001440922190201729,0.0,0.0,0.0010224948875255625	NA	NA	NA	NA	NA	NA	NA	NA	NA	NA	No	NA	HPRC,HGSVC,1KG-ONT	No	NA	NA	NA	NA	NA	NA
chr1:30301396	chr1-30301396-allele357084-69	INS	68	NA	0.0015128593040847202,0.005763688760806916,0.000992063492063492,0.0019880715705765406,0.003067484662576687	NA	NA	NA	NA	NA	NA	NA	NA	NA	NA	No	NA	HPRC,HGSVC,1KG-ONT	No	NA	NA	NA	NA	NA	NA
chr1:30301397	chr1-30301397-allele357087-69	INS	68	NA	0.0007564296520423601,0.002881844380403458,0.00496031746031746,0.0019880715705765406,0.0	0.000199544	NA	NA	NA	NA	NA	NA	NA	NA	NA	No	NA	HPRC,HGSVC,1KG-ONT	No	NA	NA	NA	NA	NA	NA
chr1:30301398	chr1-30301398-allele357088-65	INS	64	NA	0.0,0.02881844380403458,0.0,0.014910536779324055,0.0	0.00593536	NA	NA	NA	NA	NA	NA	NA	NA	NA	No	NA	HPRC,HGSVC,1KG-ONT	No	NA	NA	NA	NA	NA	NA
chr1:30301398	chr1-30301398-allele357089-69	INS	68	NA	0.0,0.0,0.0,0.0009940357852882703,0.0	NA	NA	NA	NA	NA	NA	NA	NA	NA	NA	No	NA	HPRC,HGSVC,1KG-ONT	No	NA	NA	NA	NA	NA	NA
chr1:30301402	chr1-30301402-allele357091-73	INS	72	NA	0.00832072617246596,0.004322766570605188,0.011904761904761904,0.005964214711729622,0.0	3.12792e-05	NA	NA	NA	NA	NA	NA	NA	NA	NA	No	NA	HPRC,HGSVC,1KG-ONT	No	NA	NA	NA	NA	NA	NA
chr1:30301402	chr1-30301402-allele357090-57	INS	56	NA	0.0022692889561270802,0.0,0.0,0.0,0.0	0.00377908	NA	NA	NA	NA	NA	NA	NA	NA	NA	No	NA	HPRC,HGSVC,1KG-ONT	No	NA	NA	NA	NA	NA	NA
chr1:30301403	chr1-30301403-allele357093-69	INS	68	NA	0.0007564296520423601,0.002881844380403458,0.001984126984126984,0.009940357852882704,0.0010224948875255625	0.00121019	NA	NA	NA	NA	NA	NA	NA	NA	NA	No	NA	HPRC,HGSVC,1KG-ONT	No	NA	NA	NA	NA	NA	NA
chr1:30301403	chr1-30301403-allele357092-57	INS	56	NA	0.0,0.0,0.0,0.0009940357852882703,0.0	NA	NA	NA	NA	NA	NA	NA	NA	NA	NA	No	NA	HPRC,HGSVC,1KG-ONT	No	NA	NA	NA	NA	NA	NA
chr1:30301405	chr1-30301405-allele357094-56	INS	55	NA	0.06429652042360061,0.1138328530259366,0.1984126984126984,0.08349900596421471,0.18711656441717792	0.0308817	NA	NA	NA	NA	NA	NA	NA	NA	NA	No	NA	HPRC,HGSVC,1KG-ONT	No	NA	NA	NA	NA	NA	NA
chr1:30301407	chr1-30301407-allele357095-68	INS	67	NA	0.0,0.001440922190201729,0.0,0.0,0.0	NA	NA	NA	NA	NA	NA	NA	NA	NA	NA	No	NA	HPRC,HGSVC,1KG-ONT	No	NA	NA	NA	NA	NA	NA
chr1:30301407	chr1-30301407-allele357097-83	INS	82	NA	0.0037821482602118004,0.0,0.012896825396825396,0.0,0.002044989775051125	NA	NA	NA	NA	NA	NA	NA	NA	NA	NA	No	NA	HPRC,HGSVC,1KG-ONT	No	NA	NA	NA	NA	NA	NA
chr1:30301408	chr1-30301408-allele357098-84	INS	83	NA	0.0015128593040847202,0.010086455331412104,0.001984126984126984,0.0019880715705765406,0.005112474437627812	0.000604163	NA	NA	NA	NA	NA	NA	NA	NA	NA	No	NA	HPRC,HGSVC,1KG-ONT	No	NA	NA	NA	NA	NA	NA
chr1:30301420	chr1-30301420-allele357099-65	INS	64	NA	0.0,0.001440922190201729,0.0,0.0009940357852882703,0.0010224948875255625	3.94758e-05	NA	NA	NA	NA	NA	NA	NA	NA	NA	No	NA	HPRC,HGSVC,1KG-ONT	No	NA	NA	NA	NA	NA	NA
chr1:30301420	chr1-30301420-allele357101-74	INS	73	NA	0.0,0.0,0.0,0.0009940357852882703,0.0	NA	NA	NA	NA	NA	NA	NA	NA	NA	NA	No	NA	HPRC,HGSVC,1KG-ONT	No	NA	NA	NA	NA	NA	NA
chr1:30301420	chr1-30301420-allele357100-64	INS	63	NA	0.0113464447806354,0.010086455331412104,0.04265873015873016,0.010934393638170975,0.03885480572597137	0.00488336	NA	NA	NA	NA	NA	NA	NA	NA	NA	No	NA	HPRC,HGSVC,1KG-ONT	No	NA	NA	NA	NA	NA	NA
chr1:30301426	chr1-30301426-allele357102-68	INS	67	NA	0.0007564296520423601,0.0,0.0,0.0,0.0	0.000918741	NA	NA	NA	NA	NA	NA	NA	NA	NA	No	NA	HPRC,HGSVC,1KG-ONT	No	NA	NA	NA	NA	NA	NA
chr1:30301427	chr1-30301427-allele357103-68	INS	67	NA	0.394856278366112,0.4884726224783862,0.5128968253968254,0.4552683896620278,0.4662576687116564	0.0144095	NA	NA	NA	NA	NA	NA	NA	NA	NA	No	NA	HPRC,HGSVC,1KG-ONT	No	NA	NA	NA	NA	NA	NA
chr1:30338686	chr1-30338686-allele357529-176	INS	175	NA	0.0,0.0,0.00496031746031746,0.0,0.012269938650306749	0.00262774	NA	NA	NA	NA	NA	NA	NA	NA	NA	No	NA	No	No	NA	NA	NA	NA	NA	NA
chr1:30365638	chr1-30365638-allele357869-69	INS	68	NA	0.0007564296520423601,0.004322766570605188,0.0,0.006958250497017893,0.0	0.000360376	NA	NA	NA	NA	NA	NA	NA	NA	NA	No	NA	HPRC,HGSVC,1KG-ONT	No	NA	NA	NA	NA	NA	NA
chr1:30365643	chr1-30365643-allele357882-56	INS	55	NA	0.00529500756429652,0.0,0.003968253968253968,0.0,0.02147239263803681	NA	NA	NA	NA	NA	NA	NA	NA	NA	NA	No	NA	HPRC,HGSVC,1KG-ONT	No	NA	NA	NA	NA	NA	NA
chr1:30365643	chr1-30365643-allele357884-86	INS	85	NA	0.0015128593040847202,0.0,0.0,0.005964214711729622,0.0	NA	NA	NA	NA	NA	NA	NA	NA	NA	NA	No	NA	HPRC,HGSVC,1KG-ONT	No	NA	NA	NA	NA	NA	NA
chr1:30365643	chr1-30365643-allele357879-61	INS	60	NA	0.0015128593040847202,0.005763688760806916,0.0,0.013916500994035786,0.016359918200409	0.00364817	NA	NA	NA	NA	NA	NA	NA	NA	NA	No	NA	HPRC,HGSVC,1KG-ONT	No	NA	NA	NA	NA	NA	NA
chr1:30365643	chr1-30365643-allele357883-81	INS	80	NA	0.0007564296520423601,0.0,0.0,0.0,0.0	0.000918741	NA	NA	NA	NA	NA	NA	NA	NA	NA	No	NA	HPRC,HGSVC,1KG-ONT	No	NA	NA	NA	NA	NA	NA
chr1:30365643	chr1-30365643-allele357881-51	INS	50	NA	0.0037821482602118004,0.0,0.007936507936507936,0.003976143141153081,0.022494887525562373	0.00140538	NA	NA	NA	NA	NA	NA	NA	NA	NA	No	NA	HPRC,HGSVC,1KG-ONT	No	NA	NA	NA	NA	NA	NA
chr1:30365643	chr1-30365643-allele357886-77	INS	76	NA	0.0,0.0,0.0,0.0009940357852882703,0.0	NA	NA	NA	NA	NA	NA	NA	NA	NA	NA	No	NA	HPRC,HGSVC,1KG-ONT	No	NA	NA	NA	NA	NA	NA
chr1:30374144	chr1-30374144-allele358011-4227	INS	4226	NA	0.23524962178517397,0.01585014409221902,0.0,0.0,0.0	0.35156	NA	NA	NA	NA	NA	NA	NA	NA	NA	Yes	NA	HPRC,HGSVC,1KG-ONT	No	NA	NA	NA	NA	NA	NA
chr1:30375692	chr1-30375692-allele358040-1	DEL	106	NA	0.09984871406959153,0.020172910662824207,0.0,0.004970178926441352,0.0	0.139755	NA	NA	NA	NA	NA	NA	NA	NA	NA	No	NA	HPRC,HGSVC	No	NA	NA	NA	NA	NA	NA
chr1:30375739	chr1-30375739-allele358041-220	INS	219	NA	0.0007564296520423601,0.005763688760806916,0.04563492063492063,0.011928429423459244,0.032719836400818	0.0157318	NA	NA	NA	NA	NA	NA	NA	NA	NA	No	NA	HGSVC,1KG-ONT	No	NA	NA	NA	NA	NA	NA
chr1:30375740	chr1-30375740-allele358042-1	DEL	269	NA	0.0007564296520423601,0.0,0.00496031746031746,0.0,0.0	NA	NA	NA	NA	NA	NA	NA	NA	NA	NA	No	NA	HPRC,HGSVC,1KG-ONT	No	NA	NA	NA	NA	NA	NA
chr1:30375746	chr1-30375746-allele358044-1	DEL	52	NA	0.4795763993948563,0.6858789625360231,0.6716269841269841,0.7753479125248509,0.7413087934560327	0.119531	NA	NA	NA	NA	NA	NA	NA	NA	NA	No	NA	HPRC,HGSVC,1KG-ONT	No	NA	NA	NA	NA	NA	NA
chr1:30375763	chr1-30375763-allele358046-1	DEL	324	NA	0.0045385779122541605,0.0,0.0,0.0,0.0	0.00805514	NA	NA	NA	NA	NA	NA	NA	NA	NA	No	NA	No	No	NA	NA	NA	NA	NA	NA
chr1:30375794	chr1-30375794-allele358047-1	DEL	215	NA	0.17095310136157338,0.011527377521613832,0.0,0.0,0.0	0.267117	NA	NA	NA	NA	NA	NA	NA	NA	NA	No	NA	HPRC,HGSVC,1KG-ONT	No	NA	NA	NA	NA	NA	NA
chr1:30375845	chr1-30375845-allele358050-56	INS	55	NA	0.0,0.0,0.0,0.007952286282306162,0.0	0.000834484	NA	NA	NA	NA	NA	NA	NA	NA	NA	No	NA	1KG-ONT	No	NA	NA	NA	NA	NA	NA
chr1:30376033	chr1-30376033-allele358051-1	DEL	54	NA	0.0,0.0,0.00496031746031746,0.003976143141153081,0.0	0.00114796	NA	NA	NA	NA	NA	NA	NA	NA	NA	No	NA	HPRC,HGSVC,1KG-ONT	No	NA	NA	NA	NA	NA	NA
chr1:30379927	chr1-30379927-allele358115-158	INS	157	NA	0.0037821482602118004,0.0,0.0,0.0,0.0	0.00663171	NA	NA	NA	NA	NA	NA	NA	NA	enhancer	No	NA	HPRC	No	NA	NA	NA	NA	NA	NA
chr1:30382878	chr1-30382878-allele358147-843	INS	842	NA	0.009077155824508321,0.0,0.0,0.0,0.0	0.0165556	NA	NA	NA	NA	NA	NA	NA	NA	NA	No	NA	No	Yes	NA	NA	NA	NA	NA	NA
chr1:30405713	chr1-30405713-allele358414-1567	INS	1566	NA	0.3540090771558245,0.45244956772334294,0.6378968253968254,0.7504970178926441,0.7730061349693251	0.181819	NA	NA	NA	NA	NA	NA	NA	NA	NA	No	NA	HGSVC,1KG-ONT	No	NA	NA	NA	NA	NA	NA
chr1:30405968	chr1-30405968-allele358419-3629	INS	3628	NA	0.3494704992435703,0.4769452449567723,0.6378968253968254,0.7514910536779325,0.7914110429447853	0.197464	NA	NA	NA	NA	NA	NA	NA	NA	NA	No	NA	HPRC,HGSVC,1KG-ONT	No	NA	NA	NA	NA	NA	NA
chr1:30409696	chr1-30409696-allele358480-1	DEL	55	NA	0.049924357034795766,0.004322766570605188,0.0,0.0,0.0	0.0837272	NA	NA	NA	NA	NA	NA	NA	NA	NA	No	NA	HPRC,HGSVC,1KG-ONT	No	NA	NA	NA	NA	NA	NA
chr1:30420781	chr1-30420781-allele358609-172	INS	171	NA	0.0416036308623298,0.008645533141210375,0.0,0.0,0.0	0.0633611	NA	NA	NA	NA	NA	NA	NA	NA	NA	No	NA	HPRC,HGSVC	No	NA	NA	NA	NA	NA	NA
chr1:30438491	chr1-30438491-allele358809-277	INS	276	NA	0.00832072617246596,0.0,0.000992063492063492,0.0,0.0	0.0129393	NA	NA	NA	NA	NA	NA	NA	NA	NA	No	NA	HPRC,HGSVC,1KG-ONT	No	NA	NA	NA	NA	NA	NA
chr1:30438491	chr1-30438491-allele358806-277	INS	276	NA	0.1021180030257186,0.023054755043227664,0.016865079365079364,0.0,0.005112474437627812	0.116821	NA	NA	NA	NA	NA	NA	NA	NA	NA	No	NA	HPRC,HGSVC,1KG-ONT	No	NA	NA	NA	NA	NA	NA
chr1:30438491	chr1-30438491-allele358810-277	INS	276	NA	0.0,0.011527377521613832,0.0,0.0009940357852882703,0.0	0.00114796	NA	NA	NA	NA	NA	NA	NA	NA	NA	No	NA	HPRC,HGSVC,1KG-ONT	No	NA	NA	NA	NA	NA	NA
chr1:30438491	chr1-30438491-allele358808-277	INS	276	NA	0.00680786686838124,0.001440922190201729,0.0,0.0,0.0	0.0101459	NA	NA	NA	NA	NA	NA	NA	NA	NA	No	NA	HPRC,HGSVC,1KG-ONT	No	NA	NA	NA	NA	NA	NA
chr1:30438491	chr1-30438491-allele358813-277	INS	276	NA	0.0,0.0,0.0,0.0,0.007157464212678937	0.000631316	NA	NA	NA	NA	NA	NA	NA	NA	NA	No	NA	HPRC,HGSVC,1KG-ONT	No	NA	NA	NA	NA	NA	NA
chr1:30438491	chr1-30438491-allele358807-277	INS	276	NA	0.17549167927382753,0.04178674351585014,0.03968253968253968,0.009940357852882704,0.0010224948875255625	0.179711	NA	NA	NA	NA	NA	NA	NA	NA	NA	No	NA	HPRC,HGSVC,1KG-ONT	No	NA	NA	NA	NA	NA	NA
chr1:30438491	chr1-30438491-allele358805-277	INS	276	NA	0.13388804841149773,0.040345821325648415,0.060515873015873016,0.0009940357852882703,0.002044989775051125	0.108487	NA	NA	NA	NA	NA	NA	NA	NA	NA	No	NA	HPRC,HGSVC,1KG-ONT	No	NA	NA	NA	NA	NA	NA
chr1:30438491	chr1-30438491-allele358816-277	INS	276	NA	0.0022692889561270802,0.0,0.0,0.0,0.0	0.00377908	NA	NA	NA	NA	NA	NA	NA	NA	NA	No	NA	HPRC,HGSVC,1KG-ONT	No	NA	NA	NA	NA	NA	NA
chr1:30461574	chr1-30461574-allele359180-1	DEL	106	NA	0.0,0.0,0.0,0.008946322067594433,0.0	0.00114796	NA	NA	NA	NA	NA	NA	NA	NA	NA	No	NA	1KG-ONT	No	NA	NA	NA	NA	NA	NA
chr1:30488835	chr1-30488835-allele359619-205	INS	204	NA	0.12254160363086233,0.01440922190201729,0.00496031746031746,0.0,0.0	0.182362	NA	NA	NA	NA	NA	NA	NA	NA	NA	No	NA	HPRC,HGSVC,1KG-ONT	Yes	NA	NA	NA	NA	NA	NA
chr1:30488835	chr1-30488835-allele359622-205	INS	204	NA	0.0007564296520423601,0.0,0.0,0.0,0.0	0.000918741	NA	NA	NA	NA	NA	NA	NA	NA	NA	No	NA	HPRC,HGSVC,1KG-ONT	Yes	NA	NA	NA	NA	NA	NA
chr1:30488835	chr1-30488835-allele359616-205	INS	204	NA	0.6641452344931922,0.7939481268011528,0.7986111111111112,0.878727634194831,0.8895705521472392	0.0932018	NA	NA	NA	NA	NA	NA	NA	NA	NA	No	NA	HPRC,HGSVC,1KG-ONT	Yes	NA	NA	NA	NA	NA	NA
chr1:30488835	chr1-30488835-allele359617-181	INS	180	NA	0.0015128593040847202,0.0,0.0,0.0,0.0	0.00234988	NA	NA	NA	NA	NA	NA	NA	NA	NA	No	NA	HPRC,HGSVC,1KG-ONT	Yes	NA	NA	NA	NA	NA	NA
chr1:30488835	chr1-30488835-allele359621-205	INS	204	NA	0.0,0.002881844380403458,0.008928571428571428,0.0,0.0010224948875255625	0.00153107	NA	NA	NA	NA	NA	NA	NA	NA	NA	No	NA	HPRC,HGSVC,1KG-ONT	Yes	NA	NA	NA	NA	NA	NA
chr1:30488835	chr1-30488835-allele359620-205	INS	204	NA	0.02042360060514372,0.021613832853025938,0.044642857142857144,0.048707753479125246,0.02147239263803681	0.00305154	NA	NA	NA	NA	NA	NA	NA	NA	NA	No	NA	HPRC,HGSVC,1KG-ONT	Yes	NA	NA	NA	NA	NA	NA
chr1:30488835	chr1-30488835-allele359623-205	INS	204	NA	0.0,0.018731988472622477,0.0,0.0,0.0	0.00172922	NA	NA	NA	NA	NA	NA	NA	NA	NA	No	NA	HPRC,HGSVC,1KG-ONT	Yes	NA	NA	NA	NA	NA	NA
chr1:30488838	chr1-30488838-allele359625-113	INS	112	NA	0.16414523449319213,0.0936599423631124,0.17063492063492064,0.04473161033797217,0.04805725971370143	0.0277906	NA	NA	NA	NA	NA	NA	NA	NA	NA	No	NA	HPRC,HGSVC	Yes	NA	NA	NA	NA	NA	NA
chr1:30492348	chr1-30492348-allele359672-1	DEL	248	NA	0.009833585476550681,0.0,0.008928571428571428,0.0,0.003067484662576687	0.00383597	NA	NA	NA	NA	NA	NA	NA	NA	NA	No	NA	HPRC,HGSVC,1KG-ONT	Yes	NA	NA	NA	NA	NA	NA
chr1:30515558	chr1-30515558-allele359997-73	INS	72	NA	0.02798789712556732,0.002881844380403458,0.0,0.0,0.0	0.0468596	NA	NA	NA	NA	NA	NA	NA	NA	NA	No	NA	HPRC,HGSVC,1KG-ONT	Yes	NA	NA	NA	NA	NA	NA
chr1:30515558	chr1-30515558-allele360004-73	INS	72	NA	0.0,0.0,0.007936507936507936,0.0,0.0	0.000963133	NA	NA	NA	NA	NA	NA	NA	NA	NA	No	NA	HPRC,HGSVC,1KG-ONT	Yes	NA	NA	NA	NA	NA	NA
chr1:30515558	chr1-30515558-allele359998-97	INS	96	NA	0.01664145234493192,0.001440922190201729,0.00992063492063492,0.002982107355864811,0.00408997955010225	0.00814926	NA	NA	NA	NA	NA	NA	NA	NA	NA	No	NA	HPRC,HGSVC,1KG-ONT	Yes	NA	NA	NA	NA	NA	NA
chr1:30524532	chr1-30524532-allele360136-1	DEL	55	NA	0.19818456883509833,0.02881844380403458,0.010912698412698412,0.0009940357852882703,0.0081799591002045	0.259987	NA	NA	NA	NA	NA	NA	NA	NA	NA	No	NA	HPRC,HGSVC,1KG-ONT	Yes	NA	NA	NA	NA	NA	NA
chr1:30524537	chr1-30524537-allele360137-1	DEL	50	NA	0.06505295007564296,0.008645533141210375,0.0248015873015873,0.0009940357852882703,0.0	0.0657631	NA	NA	NA	NA	NA	NA	NA	NA	NA	No	NA	HPRC,HGSVC,1KG-ONT	Yes	NA	NA	NA	NA	NA	NA
chr1:30567797	chr1-30567797-allele360649-1	DEL	1015	NA	0.24962178517397882,0.04178674351585014,0.10218253968253968,0.03578528827037773,0.010224948875255624	0.195317	NA	NA	NA	NA	NA	NA	NA	NA	NA	No	NA	HPRC,HGSVC,1KG-ONT	Yes	NA	NA	NA	NA	NA	NA
chr1:30594304	chr1-30594304-allele361027-1	DEL	58	NA	0.10363086232980333,0.03025936599423631,0.1865079365079365,0.02385685884691849,0.03067484662576687	0.00648876	NA	NA	NA	NA	NA	NA	NA	NA	NA	No	NA	HPRC,HGSVC,1KG-ONT	No	NA	NA	NA	NA	NA	NA
chr1:30597753	chr1-30597753-allele361057-65	INS	64	NA	0.0045385779122541605,0.0,0.0,0.0009940357852882703,0.0	0.00598883	NA	NA	NA	NA	NA	NA	NA	NA	NA	No	NA	HPRC,HGSVC,1KG-ONT	Yes	NA	NA	NA	NA	NA	NA
chr1:30597759	chr1-30597759-allele361058-64	INS	63	NA	0.48184568835098335,0.3631123919308357,0.40674603174603174,0.3389662027833002,0.3496932515337423	0.0276216	NA	NA	NA	NA	NA	NA	NA	NA	NA	No	NA	HPRC,HGSVC,1KG-ONT	Yes	NA	NA	NA	NA	NA	NA
chr1:30597769	chr1-30597769-allele361061-64	INS	63	NA	0.039334341906202726,0.004322766570605188,0.0,0.0,0.0	0.0650933	NA	NA	NA	NA	NA	NA	NA	NA	NA	No	NA	HPRC,HGSVC,1KG-ONT	Yes	NA	NA	NA	NA	NA	NA
chr1:30598113	chr1-30598113-allele361072-1	DEL	54	NA	0.0,0.004322766570605188,0.0,0.006958250497017893,0.002044989775051125	0.00170264	NA	NA	NA	NA	NA	NA	NA	NA	NA	No	NA	No	No	NA	NA	NA	NA	NA	NA
chr1:30609770	chr1-30609770-allele361231-1	DEL	106	NA	0.08623298033282904,0.01440922190201729,0.13095238095238096,0.015904572564612324,0.0081799591002045	0.0153612	NA	NA	NA	NA	NA	NA	NA	NA	NA	No	NA	HPRC,HGSVC,1KG-ONT	No	NA	NA	NA	NA	NA	NA
chr1:30617660	chr1-30617660-allele361313-317	INS	316	NA	0.04462934947049924,0.024495677233429394,0.051587301587301584,0.0009940357852882703,0.010224948875255624	0.00915875	NA	NA	NA	NA	NA	NA	NA	NA	NA	No	NA	HPRC,HGSVC,1KG-ONT	Yes	NA	NA	NA	NA	NA	NA
chr1:30617660	chr1-30617660-allele361315-316	INS	315	NA	0.0007564296520423601,0.0,0.0,0.0,0.0	0.000918741	NA	NA	NA	NA	NA	NA	NA	NA	NA	No	NA	HPRC,HGSVC,1KG-ONT	Yes	NA	NA	NA	NA	NA	NA
chr1:30651644	chr1-30651644-allele361750-333	INS	332	NA	0.0,0.0,0.0,0.0,0.010224948875255624	0.00133282	NA	NA	NA	NA	NA	NA	NA	NA	enhancer	No	NA	HPRC,HGSVC	Yes	NA	NA	NA	NA	NA	NA
chr1:30651681	chr1-30651681-allele361752-534	INS	533	NA	0.0045385779122541605,0.0,0.0,0.0,0.0	0.00805514	NA	NA	NA	NA	NA	NA	NA	NA	enhancer	No	NA	HPRC,HGSVC,1KG-ONT	Yes	NA	NA	NA	NA	NA	NA
chr1:30651739	chr1-30651739-allele361773-1267	INS	1266	NA	0.0022692889561270802,0.0,0.0,0.0,0.0	0.00377908	NA	NA	NA	NA	NA	NA	NA	NA	enhancer	No	NA	HPRC,HGSVC,1KG-ONT	Yes	NA	NA	NA	NA	NA	NA
chr1:30651739	chr1-30651739-allele361762-838	INS	837	NA	0.0007564296520423601,0.0,0.0,0.0,0.0	0.000918741	NA	NA	NA	NA	NA	NA	NA	NA	enhancer	No	NA	HPRC,HGSVC,1KG-ONT	Yes	NA	NA	NA	NA	NA	NA
chr1:30651739	chr1-30651739-allele361765-744	INS	743	NA	0.007564296520423601,0.002881844380403458,0.0,0.0,0.0	0.00974363	NA	NA	NA	NA	NA	NA	NA	NA	enhancer	No	NA	HGSVC,1KG-ONT	Yes	NA	NA	NA	NA	NA	NA
chr1:30651739	chr1-30651739-allele361759-1267	INS	1266	NA	0.24962178517397882,0.21181556195965417,0.19047619047619047,0.25646123260437376,0.3179959100204499	NA	NA	NA	NA	NA	NA	NA	NA	NA	enhancer	No	NA	HPRC,HGSVC,1KG-ONT	Yes	NA	NA	NA	NA	NA	NA
chr1:30651739	chr1-30651739-allele361780-486	INS	485	NA	0.0,0.0,0.0,0.0019880715705765406,0.0	NA	NA	NA	NA	NA	NA	NA	NA	NA	enhancer	No	NA	HPRC,HGSVC,1KG-ONT	Yes	NA	NA	NA	NA	NA	NA
chr1:30651739	chr1-30651739-allele361766-1373	INS	1372	NA	0.0,0.0,0.0,0.003976143141153081,0.0010224948875255625	0.000408842	NA	NA	NA	NA	NA	NA	NA	NA	enhancer	No	NA	HPRC,HGSVC,1KG-ONT	Yes	NA	NA	NA	NA	NA	NA
chr1:30651739	chr1-30651739-allele361769-486	INS	485	NA	0.0113464447806354,0.002881844380403458,0.0,0.0,0.0	0.0165726	NA	NA	NA	NA	NA	NA	NA	NA	enhancer	No	NA	HPRC,HGSVC,1KG-ONT	Yes	NA	NA	NA	NA	NA	NA
chr1:30651739	chr1-30651739-allele361774-467	INS	466	NA	0.0,0.0,0.0,0.0,0.0010224948875255625	NA	NA	NA	NA	NA	NA	NA	NA	NA	enhancer	No	NA	HPRC,HGSVC,1KG-ONT	Yes	NA	NA	NA	NA	NA	NA
chr1:30651739	chr1-30651739-allele361764-1191	INS	1190	NA	0.0015128593040847202,0.008645533141210375,0.0,0.0,0.015337423312883436	0.00131264	NA	NA	NA	NA	NA	NA	NA	NA	enhancer	No	NA	HPRC,HGSVC,1KG-ONT	Yes	NA	NA	NA	NA	NA	NA
chr1:30651739	chr1-30651739-allele361761-610	INS	609	NA	0.0022692889561270802,0.0,0.000992063492063492,0.0,0.0	0.0019853	NA	NA	NA	NA	NA	NA	NA	NA	enhancer	No	NA	HPRC,HGSVC,1KG-ONT	Yes	NA	NA	NA	NA	NA	NA
chr1:30651739	chr1-30651739-allele361763-1495	INS	1494	NA	0.0,0.01440922190201729,0.0,0.016898608349900597,0.0010224948875255625	0.00462902	NA	NA	NA	NA	NA	NA	NA	NA	enhancer	No	NA	HPRC,HGSVC,1KG-ONT	Yes	NA	NA	NA	NA	NA	NA
chr1:30651739	chr1-30651739-allele361777-486	INS	485	NA	0.0007564296520423601,0.001440922190201729,0.0,0.020874751491053677,0.0081799591002045	0.00387697	NA	NA	NA	NA	NA	NA	NA	NA	enhancer	No	NA	HPRC,HGSVC,1KG-ONT	Yes	NA	NA	NA	NA	NA	NA
chr1:30651739	chr1-30651739-allele361770-486	INS	485	NA	0.012859304084720122,0.0,0.0,0.0009940357852882703,0.0	0.021333	NA	NA	NA	NA	NA	NA	NA	NA	enhancer	No	NA	HPRC,HGSVC,1KG-ONT	Yes	NA	NA	NA	NA	NA	NA
chr1:30651739	chr1-30651739-allele361779-657	INS	656	NA	0.0,0.001440922190201729,0.0,0.0009940357852882703,0.0	NA	NA	NA	NA	NA	NA	NA	NA	NA	enhancer	No	NA	HPRC,HGSVC,1KG-ONT	Yes	NA	NA	NA	NA	NA	NA
chr1:30651739	chr1-30651739-allele361767-486	INS	485	NA	0.05521936459909228,0.027377521613832854,0.0,0.02584493041749503,0.017382413087934562	0.0271235	NA	NA	NA	NA	NA	NA	NA	NA	enhancer	No	NA	HPRC,HGSVC,1KG-ONT	Yes	NA	NA	NA	NA	NA	NA
chr1:30651739	chr1-30651739-allele361772-1248	INS	1247	NA	0.0030257186081694403,0.0,0.0,0.0,0.0	0.00520636	NA	NA	NA	NA	NA	NA	NA	NA	enhancer	No	NA	HPRC,HGSVC,1KG-ONT	Yes	NA	NA	NA	NA	NA	NA
chr1:30651753	chr1-30651753-allele361783-696	INS	695	NA	0.0015128593040847202,0.0,0.0,0.0,0.0	0.00234988	NA	NA	NA	NA	NA	NA	NA	NA	enhancer	No	NA	HGSVC,1KG-ONT	Yes	NA	NA	NA	NA	NA	NA
chr1:30651753	chr1-30651753-allele361782-268	INS	267	NA	0.08396369137670197,0.012968299711815562,0.0,0.0019880715705765406,0.0	0.126746	NA	NA	NA	NA	NA	NA	NA	NA	enhancer	No	NA	HPRC,HGSVC,1KG-ONT	Yes	NA	NA	NA	NA	NA	NA
chr1:30651753	chr1-30651753-allele361786-648	INS	647	NA	0.009833585476550681,0.0,0.0,0.0,0.0	0.0179657	NA	NA	NA	NA	NA	NA	NA	NA	enhancer	No	NA	HPRC,HGSVC,1KG-ONT	Yes	NA	NA	NA	NA	NA	NA
chr1:30651753	chr1-30651753-allele361793-486	INS	485	NA	0.0015128593040847202,0.0,0.0,0.0,0.0	0.00234988	NA	NA	NA	NA	NA	NA	NA	NA	enhancer	No	NA	HPRC,HGSVC,1KG-ONT	Yes	NA	NA	NA	NA	NA	NA
chr1:30651753	chr1-30651753-allele361797-505	INS	504	NA	0.0037821482602118004,0.0,0.0,0.0,0.0	0.00663171	NA	NA	NA	NA	NA	NA	NA	NA	enhancer	No	NA	HPRC,HGSVC,1KG-ONT	Yes	NA	NA	NA	NA	NA	NA
chr1:30651753	chr1-30651753-allele361784-486	INS	485	NA	0.4130105900151286,0.4495677233429395,0.3323412698412698,0.1848906560636183,0.30777096114519426	0.0240147	NA	NA	NA	NA	NA	NA	NA	NA	enhancer	No	NA	HPRC,HGSVC,1KG-ONT	Yes	NA	NA	NA	NA	NA	NA
chr1:30651753	chr1-30651753-allele361789-277	INS	276	NA	0.0015128593040847202,0.002881844380403458,0.01984126984126984,0.002982107355864811,0.002044989775051125	0.00234845	NA	NA	NA	NA	NA	NA	NA	NA	enhancer	No	NA	HPRC,HGSVC,1KG-ONT	Yes	NA	NA	NA	NA	NA	NA
chr1:30651753	chr1-30651753-allele361798-467	INS	466	NA	0.0015128593040847202,0.0,0.0,0.0,0.0	0.00234988	NA	NA	NA	NA	NA	NA	NA	NA	enhancer	No	NA	HPRC,HGSVC,1KG-ONT	Yes	NA	NA	NA	NA	NA	NA
chr1:30651753	chr1-30651753-allele361787-522	INS	521	NA	0.0030257186081694403,0.0,0.0,0.0,0.0	0.00520636	NA	NA	NA	NA	NA	NA	NA	NA	enhancer	No	NA	HPRC,HGSVC,1KG-ONT	Yes	NA	NA	NA	NA	NA	NA
chr1:30651753	chr1-30651753-allele361794-486	INS	485	NA	0.0007564296520423601,0.0,0.0,0.0,0.0	0.000918741	NA	NA	NA	NA	NA	NA	NA	NA	enhancer	No	NA	HPRC,HGSVC,1KG-ONT	Yes	NA	NA	NA	NA	NA	NA
chr1:30651753	chr1-30651753-allele361796-505	INS	504	NA	0.0037821482602118004,0.002881844380403458,0.0,0.0,0.0	0.00324023	NA	NA	NA	NA	NA	NA	NA	NA	enhancer	No	NA	HPRC,HGSVC,1KG-ONT	Yes	NA	NA	NA	NA	NA	NA
chr1:30651753	chr1-30651753-allele361792-505	INS	504	NA	0.014372163388804841,0.0,0.0,0.0009940357852882703,0.0	0.0241257	NA	NA	NA	NA	NA	NA	NA	NA	enhancer	No	NA	HPRC,HGSVC,1KG-ONT	Yes	NA	NA	NA	NA	NA	NA
chr1:30651753	chr1-30651753-allele361785-296	INS	295	NA	0.009077155824508321,0.0,0.000992063492063492,0.0,0.0	0.0143383	NA	NA	NA	NA	NA	NA	NA	NA	enhancer	No	NA	HPRC,HGSVC,1KG-ONT	Yes	NA	NA	NA	NA	NA	NA
chr1:30651768	chr1-30651768-allele361804-439	INS	438	NA	0.0,0.001440922190201729,0.001984126984126984,0.0,0.0	3.94758e-05	NA	NA	NA	NA	NA	NA	NA	NA	enhancer	No	NA	HPRC,HGSVC,1KG-ONT	Yes	NA	NA	NA	NA	NA	NA
chr1:30651781	chr1-30651781-allele361805-677	INS	676	NA	0.0,0.001440922190201729,0.0,0.0009940357852882703,0.003067484662576687	0.000408842	NA	NA	NA	NA	NA	NA	NA	NA	enhancer	No	NA	HPRC,HGSVC,1KG-ONT	Yes	NA	NA	NA	NA	NA	NA
chr1:30651783	chr1-30651783-allele361806-562	INS	561	NA	0.0037821482602118004,0.0,0.0,0.0,0.0	0.00663171	NA	NA	NA	NA	NA	NA	NA	NA	enhancer	No	NA	HPRC,HGSVC,1KG-ONT	Yes	NA	NA	NA	NA	NA	NA
chr1:30651800	chr1-30651800-allele361808-232	INS	231	NA	0.00529500756429652,0.0,0.0,0.0,0.0	0.00947665	NA	NA	NA	NA	NA	NA	NA	NA	enhancer	No	NA	HPRC,HGSVC,1KG-ONT	Yes	NA	NA	NA	NA	NA	NA
chr1:30651806	chr1-30651806-allele361811-116	INS	115	NA	0.0007564296520423601,0.004322766570605188,0.008928571428571428,0.002982107355864811,0.0	0.00121019	NA	NA	NA	NA	NA	NA	NA	NA	enhancer	No	NA	No	Yes	NA	NA	NA	NA	NA	NA
chr1:30651816	chr1-30651816-allele361812-134	INS	133	NA	0.0340393343419062,0.024495677233429394,0.0,0.0009940357852882703,0.0	0.0329876	NA	NA	NA	NA	NA	NA	NA	NA	enhancer	No	NA	No	Yes	NA	NA	NA	NA	NA	NA
chr1:30651844	chr1-30651844-allele361821-763	INS	762	NA	0.0007564296520423601,0.001440922190201729,0.0,0.0,0.015337423312883436	0.00132494	NA	NA	NA	NA	NA	NA	NA	NA	enhancer	No	NA	HGSVC,1KG-ONT	Yes	NA	NA	NA	NA	NA	NA
chr1:30655207	chr1-30655207-allele361880-673	INS	672	NA	0.00680786686838124,0.004322766570605188,0.000992063492063492,0.0,0.0	0.00571332	NA	NA	NA	NA	NA	NA	NA	NA	NA	No	NA	HPRC,HGSVC,1KG-ONT	No	NA	NA	NA	NA	NA	NA
chr1:30655238	chr1-30655238-allele361887-259	INS	258	NA	0.0007564296520423601,0.0,0.0,0.0,0.0	0.000918741	NA	NA	NA	NA	NA	NA	NA	NA	NA	No	NA	HPRC,HGSVC,1KG-ONT	Yes	NA	NA	NA	NA	NA	NA
chr1:30655252	chr1-30655252-allele361893-458	INS	457	NA	0.0045385779122541605,0.001440922190201729,0.006944444444444444,0.0019880715705765406,0.002044989775051125	NA	NA	NA	NA	NA	NA	NA	NA	NA	NA	No	NA	HPRC,HGSVC,1KG-ONT	Yes	NA	NA	NA	NA	NA	NA
chr1:30655252	chr1-30655252-allele361892-1339	INS	1338	NA	0.0045385779122541605,0.0,0.0,0.0,0.0010224948875255625	0.00598883	NA	NA	NA	NA	NA	NA	NA	NA	NA	No	NA	HPRC,HGSVC,1KG-ONT	No	NA	NA	NA	NA	NA	NA
chr1:30655262	chr1-30655262-allele361901-513	INS	512	NA	0.0037821482602118004,0.004322766570605188,0.0,0.006958250497017893,0.005112474437627812	NA	NA	NA	NA	NA	NA	NA	NA	NA	NA	No	NA	HPRC,HGSVC,1KG-ONT	Yes	NA	NA	NA	NA	NA	NA
chr1:30655264	chr1-30655264-allele361902-958	INS	957	NA	0.00680786686838124,0.0,0.0,0.0,0.0	0.0123139	NA	NA	NA	NA	NA	NA	NA	NA	NA	No	NA	HPRC,HGSVC,1KG-ONT	No	NA	NA	NA	NA	NA	NA
chr1:30655271	chr1-30655271-allele361907-349	INS	348	NA	0.0,0.0,0.000992063492063492,0.0,0.0	NA	NA	NA	NA	NA	NA	NA	NA	NA	NA	No	NA	HPRC,HGSVC,1KG-ONT	Yes	NA	NA	NA	NA	NA	NA
chr1:30655271	chr1-30655271-allele361905-250	INS	249	NA	0.0022692889561270802,0.0,0.0,0.0,0.0	0.00377908	NA	NA	NA	NA	NA	NA	NA	NA	NA	No	NA	HPRC,HGSVC,1KG-ONT	Yes	NA	NA	NA	NA	NA	NA
chr1:30655276	chr1-30655276-allele361908-1112	INS	1111	NA	0.0007564296520423601,0.002881844380403458,0.0,0.0,0.0	NA	NA	NA	NA	NA	NA	NA	NA	NA	NA	No	NA	HPRC,HGSVC,1KG-ONT	No	NA	NA	NA	NA	NA	NA
chr1:30655292	chr1-30655292-allele361925-142	INS	141	NA	0.0030257186081694403,0.0,0.0,0.0,0.0	0.00520636	NA	NA	NA	NA	NA	NA	NA	NA	NA	No	NA	HPRC,HGSVC,1KG-ONT	Yes	NA	NA	NA	NA	NA	NA
chr1:30655299	chr1-30655299-allele361938-73	INS	72	NA	0.0,0.005763688760806916,0.0,0.0,0.0	0.000224143	NA	NA	NA	NA	NA	NA	NA	NA	NA	No	NA	HPRC,HGSVC,1KG-ONT	No	NA	NA	NA	NA	NA	NA
chr1:30655299	chr1-30655299-allele361937-190	INS	189	NA	0.0,0.0,0.0,0.0009940357852882703,0.0	NA	NA	NA	NA	NA	NA	NA	NA	NA	NA	No	NA	HPRC,HGSVC,1KG-ONT	No	NA	NA	NA	NA	NA	NA
chr1:30655306	chr1-30655306-allele361943-496	INS	495	NA	0.0015128593040847202,0.0,0.0,0.0,0.0	0.00234988	NA	NA	NA	NA	NA	NA	NA	NA	NA	No	NA	HPRC,HGSVC,1KG-ONT	No	NA	NA	NA	NA	NA	NA
chr1:30655307	chr1-30655307-allele361946-1160	INS	1159	NA	0.0,0.03602305475504323,0.0,0.0019880715705765406,0.0010224948875255625	0.00444506	NA	NA	NA	NA	NA	NA	NA	NA	NA	No	NA	HPRC,HGSVC,1KG-ONT	No	NA	NA	NA	NA	NA	NA
chr1:30655312	chr1-30655312-allele361952-952	INS	951	NA	0.0,0.0,0.000992063492063492,0.0,0.005112474437627812	0.000593574	NA	NA	NA	NA	NA	NA	NA	NA	NA	No	NA	HPRC,HGSVC,1KG-ONT	No	NA	NA	NA	NA	NA	NA
chr1:30655313	chr1-30655313-allele361954-918	INS	917	NA	0.0,0.0,0.0,0.008946322067594433,0.016359918200409	0.00410959	NA	NA	NA	NA	NA	NA	NA	NA	NA	No	NA	HPRC,HGSVC,1KG-ONT	No	NA	NA	NA	NA	NA	NA
chr1:30655313	chr1-30655313-allele361956-889	INS	888	NA	0.0,0.0,0.000992063492063492,0.002982107355864811,0.002044989775051125	0.000593574	NA	NA	NA	NA	NA	NA	NA	NA	NA	No	NA	HPRC,HGSVC,1KG-ONT	No	NA	NA	NA	NA	NA	NA
chr1:30655313	chr1-30655313-allele361955-735	INS	734	NA	0.0,0.0,0.0,0.0,0.003067484662576687	3.94758e-05	NA	NA	NA	NA	NA	NA	NA	NA	NA	No	NA	HPRC,HGSVC,1KG-ONT	No	NA	NA	NA	NA	NA	NA
chr1:30655315	chr1-30655315-allele361959-118	INS	117	NA	0.0,0.0,0.0,0.0009940357852882703,0.0	NA	NA	NA	NA	NA	NA	NA	NA	NA	NA	No	NA	HPRC,HGSVC,1KG-ONT	No	NA	NA	NA	NA	NA	NA
chr1:30655330	chr1-30655330-allele361968-247	INS	246	NA	0.0,0.020172910662824207,0.0,0.010934393638170975,0.0	0.00406839	NA	NA	NA	NA	NA	NA	NA	NA	NA	No	NA	HPRC,HGSVC,1KG-ONT	No	NA	NA	NA	NA	NA	NA
chr1:30655357	chr1-30655357-allele361993-997	INS	996	NA	0.00680786686838124,0.0,0.0,0.0009940357852882703,0.0	0.0101459	NA	NA	NA	NA	NA	NA	NA	NA	NA	Yes	NA	HPRC,HGSVC,1KG-ONT	No	NA	NA	NA	NA	NA	NA
chr1:30655357	chr1-30655357-allele361996-325	INS	324	NA	0.0007564296520423601,0.001440922190201729,0.015873015873015872,0.0009940357852882703,0.002044989775051125	0.00204759	NA	NA	NA	NA	NA	NA	NA	NA	NA	Yes	NA	HPRC,HGSVC,1KG-ONT	Yes	NA	NA	NA	NA	NA	NA
chr1:30655357	chr1-30655357-allele361992-847	INS	846	NA	0.0007564296520423601,0.001440922190201729,0.0,0.011928429423459244,0.024539877300613498	0.00511296	NA	NA	NA	NA	NA	NA	NA	NA	NA	Yes	NA	HPRC,HGSVC,1KG-ONT	No	NA	NA	NA	NA	NA	NA
chr1:30655357	chr1-30655357-allele361994-1207	INS	1206	NA	0.01739788199697428,0.0,0.0,0.0,0.0	0.0319196	NA	NA	NA	NA	NA	NA	NA	NA	NA	Yes	NA	HPRC,HGSVC,1KG-ONT	No	NA	NA	NA	NA	NA	NA
chr1:30655368	chr1-30655368-allele362012-928	INS	927	NA	0.0007564296520423601,0.0,0.0,0.0,0.0	0.000918741	NA	NA	NA	NA	NA	NA	NA	NA	NA	Yes	NA	HPRC,HGSVC,1KG-ONT	No	NA	NA	NA	NA	NA	NA
chr1:30655403	chr1-30655403-allele362043-823	INS	822	NA	0.0015128593040847202,0.0,0.003968253968253968,0.0,0.0	NA	NA	NA	NA	NA	NA	NA	NA	NA	NA	Yes	NA	HPRC,HGSVC,1KG-ONT	Yes	NA	NA	NA	NA	NA	NA
chr1:30655403	chr1-30655403-allele362047-754	INS	753	NA	0.0022692889561270802,0.0,0.0,0.0,0.0	0.00377908	NA	NA	NA	NA	NA	NA	NA	NA	NA	Yes	NA	HPRC,HGSVC,1KG-ONT	Yes	NA	NA	NA	NA	NA	NA
chr1:30655403	chr1-30655403-allele362044-869	INS	868	NA	0.0007564296520423601,0.0,0.0,0.0,0.0	0.000918741	NA	NA	NA	NA	NA	NA	NA	NA	NA	Yes	NA	HPRC,HGSVC,1KG-ONT	Yes	NA	NA	NA	NA	NA	NA
chr1:30655403	chr1-30655403-allele362045-754	INS	753	NA	0.0,0.0,0.0,0.0,0.0010224948875255625	NA	NA	NA	NA	NA	NA	NA	NA	NA	NA	Yes	NA	HPRC,HGSVC,1KG-ONT	Yes	NA	NA	NA	NA	NA	NA
chr1:30655460	chr1-30655460-allele362095-739	INS	738	NA	0.0,0.0,0.0,0.0009940357852882703,0.0	NA	NA	NA	NA	NA	NA	NA	NA	NA	NA	Yes	NA	HPRC,HGSVC,1KG-ONT	Yes	NA	NA	NA	NA	NA	NA
chr1:30655460	chr1-30655460-allele362087-1360	INS	1359	NA	0.0007564296520423601,0.0,0.0,0.004970178926441352,0.0010224948875255625	NA	NA	NA	NA	NA	NA	NA	NA	NA	NA	Yes	NA	HPRC,HGSVC,1KG-ONT	No	NA	NA	NA	NA	NA	NA
chr1:30655460	chr1-30655460-allele362092-691	INS	690	NA	0.0,0.0,0.0,0.0,0.0081799591002045	0.000834484	NA	NA	NA	NA	NA	NA	NA	NA	NA	Yes	NA	HPRC,HGSVC,1KG-ONT	Yes	NA	NA	NA	NA	NA	NA
chr1:30655462	chr1-30655462-allele362099-778	INS	777	NA	0.0007564296520423601,0.0,0.0,0.0009940357852882703,0.0	NA	NA	NA	NA	NA	NA	NA	NA	NA	NA	Yes	NA	HPRC,HGSVC,1KG-ONT	Yes	NA	NA	NA	NA	NA	NA
chr1:30655464	chr1-30655464-allele362100-1256	INS	1255	NA	0.00832072617246596,0.0,0.0,0.0,0.002044989775051125	0.0110972	NA	NA	NA	NA	NA	NA	NA	NA	NA	Yes	NA	HPRC,HGSVC,1KG-ONT	No	NA	NA	NA	NA	NA	NA
chr1:30655471	chr1-30655471-allele362104-529	INS	528	NA	0.0015128593040847202,0.0,0.001984126984126984,0.0,0.0	7.61513e-05	NA	NA	NA	NA	NA	NA	NA	NA	NA	Yes	NA	HPRC,HGSVC,1KG-ONT	Yes	NA	NA	NA	NA	NA	NA
chr1:30655475	chr1-30655475-allele362113-670	INS	669	NA	0.0015128593040847202,0.0,0.020833333333333332,0.04771371769383698,0.007157464212678937	0.0112018	NA	NA	NA	NA	NA	NA	NA	NA	NA	Yes	NA	HPRC,HGSVC,1KG-ONT	Yes	NA	NA	NA	NA	NA	NA
chr1:30655475	chr1-30655475-allele362114-1084	INS	1083	NA	0.00529500756429652,0.0,0.001984126984126984,0.002982107355864811,0.0	0.00255635	NA	NA	NA	NA	NA	NA	NA	NA	NA	Yes	NA	HPRC,HGSVC,1KG-ONT	No	NA	NA	NA	NA	NA	NA
chr1:30655478	chr1-30655478-allele362119-667	INS	666	NA	0.0,0.0,0.007936507936507936,0.0,0.0	0.000963133	NA	NA	NA	NA	NA	NA	NA	NA	NA	Yes	NA	HPRC,HGSVC,1KG-ONT	Yes	NA	NA	NA	NA	NA	NA
chr1:30655481	chr1-30655481-allele362122-215	INS	214	NA	0.0,0.01729106628242075,0.0,0.0,0.0	0.00170264	NA	NA	NA	NA	NA	NA	NA	NA	NA	Yes	NA	HPRC,HGSVC,1KG-ONT	Yes	NA	NA	NA	NA	NA	NA
chr1:30655486	chr1-30655486-allele362128-2603	INS	2602	NA	0.0007564296520423601,0.0,0.0,0.0009940357852882703,0.0	NA	NA	NA	NA	NA	NA	NA	NA	NA	NA	Yes	NA	HPRC,HGSVC,1KG-ONT	No	NA	NA	NA	NA	NA	NA
chr1:30655500	chr1-30655500-allele362140-1744	INS	1743	NA	0.0,0.004322766570605188,0.0,0.0,0.0	3.94758e-05	NA	NA	NA	NA	NA	NA	NA	NA	NA	Yes	NA	HPRC,HGSVC,1KG-ONT	No	NA	NA	NA	NA	NA	NA
chr1:30655505	chr1-30655505-allele362145-1801	INS	1800	NA	0.03252647503782148,0.012968299711815562,0.051587301587301584,0.013916500994035786,0.03783231083844581	NA	NA	NA	NA	NA	NA	NA	NA	NA	NA	Yes	NA	HPRC,HGSVC,1KG-ONT	No	NA	NA	NA	NA	NA	NA
chr1:30655505	chr1-30655505-allele362149-2676	INS	2675	NA	0.038577912254160365,0.01440922190201729,0.0,0.0,0.022494887525562373	0.0263232	NA	NA	NA	NA	NA	NA	NA	NA	NA	Yes	NA	HPRC,HGSVC,1KG-ONT	No	NA	NA	NA	NA	NA	NA
chr1:30655505	chr1-30655505-allele362147-1273	INS	1272	NA	0.0,0.001440922190201729,0.0,0.0,0.0010224948875255625	NA	NA	NA	NA	NA	NA	NA	NA	NA	NA	Yes	NA	HPRC,HGSVC,1KG-ONT	No	NA	NA	NA	NA	NA	NA
chr1:30655505	chr1-30655505-allele362148-2549	INS	2548	NA	0.0030257186081694403,0.001440922190201729,0.0,0.0,0.0	0.00328379	NA	NA	NA	NA	NA	NA	NA	NA	NA	Yes	NA	HPRC,HGSVC,1KG-ONT	No	NA	NA	NA	NA	NA	NA
chr1:30655507	chr1-30655507-allele362151-1163	INS	1162	NA	0.0007564296520423601,0.0,0.0,0.0,0.017382413087934562	0.0015048	NA	NA	NA	NA	NA	NA	NA	NA	NA	Yes	NA	HPRC,HGSVC,1KG-ONT	No	NA	NA	NA	NA	NA	NA
chr1:30655514	chr1-30655514-allele362161-52	INS	51	NA	0.0,0.0,0.0,0.0009940357852882703,0.0	NA	NA	NA	NA	NA	NA	NA	NA	NA	NA	Yes	NA	HPRC,1KG-ONT	Yes	NA	NA	NA	NA	NA	NA
chr1:30655517	chr1-30655517-allele362166-1683	INS	1682	NA	0.007564296520423601,0.04178674351585014,0.0,0.02286282306163022,0.007157464212678937	0.00197759	NA	NA	NA	NA	NA	NA	NA	NA	NA	Yes	NA	HPRC,HGSVC,1KG-ONT	No	NA	NA	NA	NA	NA	NA
chr1:30655519	chr1-30655519-allele362170-238	INS	237	NA	0.036308623298033284,0.001440922190201729,0.003968253968253968,0.002982107355864811,0.0	0.0503925	NA	NA	NA	NA	NA	NA	NA	NA	NA	Yes	NA	HPRC,HGSVC,1KG-ONT	Yes	NA	NA	NA	NA	NA	NA
chr1:30655519	chr1-30655519-allele362171-256	INS	255	NA	0.0,0.0,0.011904761904761904,0.0,0.0	0.00161686	NA	NA	NA	NA	NA	NA	NA	NA	NA	Yes	NA	HPRC,HGSVC,1KG-ONT	Yes	NA	NA	NA	NA	NA	NA
chr1:30655522	chr1-30655522-allele362176-211	INS	210	NA	0.0007564296520423601,0.001440922190201729,0.0,0.0,0.0	NA	NA	NA	NA	NA	NA	NA	NA	NA	NA	Yes	NA	HPRC,HGSVC,1KG-ONT	Yes	NA	NA	NA	NA	NA	NA
chr1:30655538	chr1-30655538-allele362195-259	INS	258	NA	0.0,0.0,0.0,0.0,0.0010224948875255625	NA	NA	NA	NA	NA	NA	NA	NA	NA	NA	Yes	NA	HPRC,HGSVC,1KG-ONT	Yes	NA	NA	NA	NA	NA	NA
chr1:30655538	chr1-30655538-allele362191-217	INS	216	NA	0.0030257186081694403,0.018731988472622477,0.000992063492063492,0.015904572564612324,0.00408997955010225	0.0019843	NA	NA	NA	NA	NA	NA	NA	NA	NA	Yes	NA	HPRC,HGSVC,1KG-ONT	Yes	NA	NA	NA	NA	NA	NA
chr1:30655538	chr1-30655538-allele362189-229	INS	228	NA	0.0,0.002881844380403458,0.0,0.0,0.0	NA	NA	NA	NA	NA	NA	NA	NA	NA	NA	Yes	NA	HPRC,HGSVC,1KG-ONT	Yes	NA	NA	NA	NA	NA	NA
chr1:30655538	chr1-30655538-allele362192-283	INS	282	NA	0.00680786686838124,0.0,0.0,0.0009940357852882703,0.0	0.0101459	NA	NA	NA	NA	NA	NA	NA	NA	NA	Yes	NA	HPRC,HGSVC,1KG-ONT	Yes	NA	NA	NA	NA	NA	NA
chr1:30655562	chr1-30655562-allele362222-52	INS	51	NA	0.01059001512859304,0.01440922190201729,0.03273809523809524,0.009940357852882704,0.041922290388548056	0.00465664	NA	NA	NA	NA	NA	NA	NA	NA	NA	Yes	NA	HPRC,1KG-ONT	Yes	NA	NA	NA	NA	NA	NA
chr1:30655562	chr1-30655562-allele362227-658	INS	657	NA	0.0,0.0,0.0,0.015904572564612324,0.0	0.00237831	NA	NA	NA	NA	NA	NA	NA	NA	NA	Yes	NA	HPRC,HGSVC,1KG-ONT	Yes	NA	NA	NA	NA	NA	NA
chr1:30655562	chr1-30655562-allele362224-76	INS	75	NA	0.0030257186081694403,0.021613832853025938,0.041666666666666664,0.036779324055666,0.007157464212678937	0.0137749	NA	NA	NA	NA	NA	NA	NA	NA	NA	Yes	NA	HPRC,HGSVC,1KG-ONT	Yes	NA	NA	NA	NA	NA	NA
chr1:30655572	chr1-30655572-allele362231-1621	INS	1620	NA	0.00832072617246596,0.001440922190201729,0.002976190476190476,0.002982107355864811,0.0	0.00522937	NA	NA	NA	NA	NA	NA	NA	NA	NA	Yes	NA	HPRC,HGSVC,1KG-ONT	No	NA	NA	NA	NA	NA	NA
chr1:30655575	chr1-30655575-allele362238-1478	INS	1477	NA	0.006051437216338881,0.0,0.0,0.0,0.0	0.0107687	NA	NA	NA	NA	NA	NA	NA	NA	NA	Yes	NA	HPRC,HGSVC,1KG-ONT	No	NA	NA	NA	NA	NA	NA
chr1:30655594	chr1-30655594-allele362251-331	INS	330	NA	0.0,0.0,0.0,0.0,0.013292433537832311	0.00180841	NA	NA	NA	NA	NA	NA	NA	NA	NA	Yes	NA	HPRC,HGSVC,1KG-ONT	Yes	NA	NA	NA	NA	NA	NA
chr1:30655597	chr1-30655597-allele362254-619	INS	618	NA	0.0030257186081694403,0.0,0.0,0.0,0.0	0.00520636	NA	NA	NA	NA	NA	NA	NA	NA	NA	Yes	NA	HPRC,HGSVC,1KG-ONT	Yes	NA	NA	NA	NA	NA	NA
chr1:30655600	chr1-30655600-allele362255-642	INS	641	NA	0.0022692889561270802,0.0,0.0,0.0,0.0010224948875255625	0.0019853	NA	NA	NA	NA	NA	NA	NA	NA	NA	Yes	NA	HPRC,HGSVC,1KG-ONT	Yes	NA	NA	NA	NA	NA	NA
chr1:30655600	chr1-30655600-allele362256-2059	INS	2058	NA	0.0,0.0,0.025793650793650792,0.0,0.0	0.00401764	NA	NA	NA	NA	NA	NA	NA	NA	NA	Yes	NA	HPRC,HGSVC,1KG-ONT	No	NA	NA	NA	NA	NA	NA
chr1:30655609	chr1-30655609-allele362267-490	INS	489	NA	0.0,0.0,0.002976190476190476,0.005964214711729622,0.0	0.0010336	NA	NA	NA	NA	NA	NA	NA	NA	NA	Yes	NA	HPRC,HGSVC,1KG-ONT	Yes	NA	NA	NA	NA	NA	NA
chr1:30655609	chr1-30655609-allele362266-1954	INS	1953	NA	0.0037821482602118004,0.03890489913544669,0.023809523809523808,0.018886679920477135,0.03885480572597137	0.014057	NA	NA	NA	NA	NA	NA	NA	NA	NA	Yes	NA	HPRC,HGSVC,1KG-ONT	No	NA	NA	NA	NA	NA	NA
chr1:30655612	chr1-30655612-allele362271-553	INS	552	NA	0.0030257186081694403,0.0,0.0,0.0,0.0	0.00520636	NA	NA	NA	NA	NA	NA	NA	NA	NA	Yes	NA	HPRC,HGSVC,1KG-ONT	Yes	NA	NA	NA	NA	NA	NA
chr1:30655613	chr1-30655613-allele362274-1906	INS	1905	NA	0.03479576399394856,0.001440922190201729,0.005952380952380952,0.010934393638170975,0.003067484662576687	0.0308996	NA	NA	NA	NA	NA	NA	NA	NA	NA	Yes	NA	HPRC,HGSVC,1KG-ONT	No	NA	NA	NA	NA	NA	NA
chr1:30655613	chr1-30655613-allele362273-2503	INS	2502	NA	0.0022692889561270802,0.0,0.0,0.0,0.0	0.00377908	NA	NA	NA	NA	NA	NA	NA	NA	NA	Yes	NA	HPRC,HGSVC,1KG-ONT	No	NA	NA	NA	NA	NA	NA
chr1:30655617	chr1-30655617-allele362277-2309	INS	2308	NA	0.0,0.0,0.000992063492063492,0.0,0.0	NA	NA	NA	NA	NA	NA	NA	NA	NA	NA	Yes	NA	HPRC,HGSVC,1KG-ONT	No	NA	NA	NA	NA	NA	NA
chr1:30655619	chr1-30655619-allele362280-946	INS	945	NA	0.0007564296520423601,0.0,0.0,0.0,0.00408997955010225	NA	NA	NA	NA	NA	NA	NA	NA	NA	NA	Yes	NA	HPRC,HGSVC,1KG-ONT	Yes	NA	NA	NA	NA	NA	NA
chr1:30655619	chr1-30655619-allele362279-877	INS	876	NA	0.0,0.0,0.002976190476190476,0.011928429423459244,0.0	0.00218897	NA	NA	NA	NA	NA	NA	NA	NA	NA	Yes	NA	HPRC,HGSVC,1KG-ONT	Yes	NA	NA	NA	NA	NA	NA
chr1:30655621	chr1-30655621-allele362288-2033	INS	2032	NA	0.0,0.018731988472622477,0.007936507936507936,0.02485089463220676,0.015337423312883436	0.0107359	NA	NA	NA	NA	NA	NA	NA	NA	NA	Yes	NA	HPRC,HGSVC,1KG-ONT	No	NA	NA	NA	NA	NA	NA
chr1:30655621	chr1-30655621-allele362290-85	INS	84	NA	0.0,0.025936599423631124,0.007936507936507936,0.002982107355864811,0.002044989775051125	0.00518909	NA	NA	NA	NA	NA	NA	NA	NA	NA	Yes	NA	HPRC,HGSVC,1KG-ONT	Yes	NA	NA	NA	NA	NA	NA
chr1:30655624	chr1-30655624-allele362291-954	INS	953	NA	0.0022692889561270802,0.020172910662824207,0.010912698412698412,0.036779324055666,0.06748466257668712	0.0198	NA	NA	NA	NA	NA	NA	NA	NA	NA	Yes	NA	HPRC,HGSVC,1KG-ONT	Yes	NA	NA	NA	NA	NA	NA
chr1:30655632	chr1-30655632-allele362300-1795	INS	1794	NA	0.007564296520423601,0.04610951008645533,0.05555555555555555,0.08548707753479125,0.028629856850715747	0.0264569	NA	NA	NA	NA	NA	NA	NA	NA	NA	Yes	NA	HPRC,HGSVC,1KG-ONT	No	NA	NA	NA	NA	NA	NA
chr1:30655632	chr1-30655632-allele362302-2950	INS	2949	NA	0.007564296520423601,0.0,0.0,0.0,0.0	0.0137297	NA	NA	NA	NA	NA	NA	NA	NA	NA	Yes	NA	HPRC,HGSVC	No	NA	NA	NA	NA	NA	NA
chr1:30655632	chr1-30655632-allele362304-3475	INS	3474	NA	0.02042360060514372,0.002881844380403458,0.017857142857142856,0.017892644135188866,0.018404907975460124	0.000220659	NA	NA	NA	NA	NA	NA	NA	NA	NA	Yes	NA	HGSVC	No	NA	NA	NA	NA	NA	NA
chr1:30655632	chr1-30655632-allele362301-1688	INS	1687	NA	0.0015128593040847202,0.0,0.0,0.0,0.0	0.00234988	NA	NA	NA	NA	NA	NA	NA	NA	NA	Yes	NA	HPRC,HGSVC,1KG-ONT	No	NA	NA	NA	NA	NA	NA
chr1:30655634	chr1-30655634-allele362309-1141	INS	1140	NA	0.014372163388804841,0.001440922190201729,0.0,0.0,0.0	0.0241257	NA	NA	NA	NA	NA	NA	NA	NA	NA	Yes	NA	HPRC,HGSVC,1KG-ONT	Yes	NA	NA	NA	NA	NA	NA
chr1:30655636	chr1-30655636-allele362317-760	INS	759	NA	0.024962178517397883,0.0,0.030753968253968252,0.0,0.0	0.0100453	NA	NA	NA	NA	NA	NA	NA	NA	NA	Yes	NA	HPRC,HGSVC,1KG-ONT	Yes	NA	NA	NA	NA	NA	NA
chr1:30655636	chr1-30655636-allele362316-1113	INS	1112	NA	0.0015128593040847202,0.0,0.0,0.0,0.0	0.00234988	NA	NA	NA	NA	NA	NA	NA	NA	NA	Yes	NA	HPRC,HGSVC,1KG-ONT	Yes	NA	NA	NA	NA	NA	NA
chr1:30655637	chr1-30655637-allele362318-865	INS	864	NA	0.0,0.001440922190201729,0.0,0.0,0.0	NA	NA	NA	NA	NA	NA	NA	NA	NA	NA	Yes	NA	HPRC,HGSVC,1KG-ONT	Yes	NA	NA	NA	NA	NA	NA
chr1:30655640	chr1-30655640-allele362322-1363	INS	1362	NA	0.0022692889561270802,0.0,0.000992063492063492,0.0009940357852882703,0.0	0.000980669	NA	NA	NA	NA	NA	NA	NA	NA	NA	Yes	NA	HPRC,HGSVC,1KG-ONT	No	NA	NA	NA	NA	NA	NA
chr1:30655645	chr1-30655645-allele362326-793	INS	792	NA	0.0015128593040847202,0.0,0.013888888888888888,0.011928429423459244,0.016359918200409	0.00503493	NA	NA	NA	NA	NA	NA	NA	NA	NA	Yes	NA	HPRC,HGSVC,1KG-ONT	Yes	NA	NA	NA	NA	NA	NA
chr1:30655645	chr1-30655645-allele362328-433	INS	432	NA	0.0015128593040847202,0.0,0.0,0.0,0.009202453987730062	NA	NA	NA	NA	NA	NA	NA	NA	NA	NA	Yes	NA	HPRC,HGSVC,1KG-ONT	Yes	NA	NA	NA	NA	NA	NA
chr1:30655648	chr1-30655648-allele362343-3279	INS	3278	NA	0.01059001512859304,0.0,0.0,0.0,0.0	0.0192289	NA	NA	NA	NA	NA	NA	NA	NA	NA	Yes	NA	HPRC,HGSVC	No	NA	NA	NA	NA	NA	NA
chr1:30655648	chr1-30655648-allele362338-2443	INS	2442	NA	0.0015128593040847202,0.0,0.0,0.0,0.0010224948875255625	0.00077342	NA	NA	NA	NA	NA	NA	NA	NA	NA	Yes	NA	HPRC,HGSVC,1KG-ONT	No	NA	NA	NA	NA	NA	NA
chr1:30655648	chr1-30655648-allele362342-2077	INS	2076	NA	0.0045385779122541605,0.007204610951008645,0.00496031746031746,0.002982107355864811,0.002044989775051125	NA	NA	NA	NA	NA	NA	NA	NA	NA	NA	Yes	NA	HPRC,HGSVC,1KG-ONT	No	NA	NA	NA	NA	NA	NA
chr1:30655648	chr1-30655648-allele362339-2184	INS	2183	NA	0.0,0.03314121037463977,0.021825396825396824,0.0,0.0	0.00775452	NA	NA	NA	NA	NA	NA	NA	NA	NA	Yes	NA	HPRC,HGSVC,1KG-ONT	No	NA	NA	NA	NA	NA	NA
chr1:30655648	chr1-30655648-allele362344-2044	INS	2043	NA	0.00529500756429652,0.002881844380403458,0.01488095238095238,0.0,0.0	NA	NA	NA	NA	NA	NA	NA	NA	NA	NA	Yes	NA	HPRC,HGSVC,1KG-ONT	No	NA	NA	NA	NA	NA	NA
chr1:30655648	chr1-30655648-allele362340-2287	INS	2286	NA	0.006051437216338881,0.02881844380403458,0.0248015873015873,0.08548707753479125,0.018404907975460124	0.0186684	NA	NA	NA	NA	NA	NA	NA	NA	NA	Yes	NA	HPRC,HGSVC,1KG-ONT	No	NA	NA	NA	NA	NA	NA
chr1:30655648	chr1-30655648-allele362345-2909	INS	2908	NA	0.0,0.007204610951008645,0.0,0.0,0.0	0.000408842	NA	NA	NA	NA	NA	NA	NA	NA	NA	Yes	NA	HPRC,HGSVC	No	NA	NA	NA	NA	NA	NA
chr1:30655648	chr1-30655648-allele362341-1924	INS	1923	NA	0.00680786686838124,0.02881844380403458,0.031746031746031744,0.05964214711729622,0.08384458077709611	0.0260446	NA	NA	NA	NA	NA	NA	NA	NA	NA	Yes	NA	HPRC,HGSVC,1KG-ONT	No	NA	NA	NA	NA	NA	NA
chr1:30655651	chr1-30655651-allele362353-901	INS	900	NA	0.0030257186081694403,0.0,0.0,0.0,0.0	0.00520636	NA	NA	NA	NA	NA	NA	NA	NA	NA	Yes	NA	HPRC,HGSVC,1KG-ONT	Yes	NA	NA	NA	NA	NA	NA
chr1:30655660	chr1-30655660-allele362358-250	INS	249	NA	0.0,0.008645533141210375,0.0,0.0,0.0	0.000593574	NA	NA	NA	NA	NA	NA	NA	NA	NA	Yes	NA	HPRC,HGSVC,1KG-ONT	Yes	NA	NA	NA	NA	NA	NA
chr1:30655661	chr1-30655661-allele362362-1109	INS	1108	NA	0.0007564296520423601,0.0,0.0,0.0,0.0	0.000918741	NA	NA	NA	NA	NA	NA	NA	NA	NA	Yes	NA	HPRC,HGSVC,1KG-ONT	Yes	NA	NA	NA	NA	NA	NA
chr1:30655661	chr1-30655661-allele362363-966	INS	965	NA	0.0015128593040847202,0.0,0.0,0.0,0.0	0.00234988	NA	NA	NA	NA	NA	NA	NA	NA	NA	Yes	NA	HPRC,HGSVC,1KG-ONT	Yes	NA	NA	NA	NA	NA	NA
chr1:30655661	chr1-30655661-allele362364-2149	INS	2148	NA	0.00832072617246596,0.0,0.007936507936507936,0.0,0.0081799591002045	0.000888813	NA	NA	NA	NA	NA	NA	NA	NA	NA	Yes	NA	HPRC,HGSVC,1KG-ONT	No	NA	NA	NA	NA	NA	NA
chr1:30655661	chr1-30655661-allele362361-1519	INS	1518	NA	0.0022692889561270802,0.0,0.0,0.0,0.0	0.00377908	NA	NA	NA	NA	NA	NA	NA	NA	NA	Yes	NA	HPRC,HGSVC,1KG-ONT	No	NA	NA	NA	NA	NA	NA
chr1:30655661	chr1-30655661-allele362365-937	INS	936	NA	0.0015128593040847202,0.0,0.0,0.0,0.0	0.00234988	NA	NA	NA	NA	NA	NA	NA	NA	NA	Yes	NA	HPRC,HGSVC,1KG-ONT	Yes	NA	NA	NA	NA	NA	NA
chr1:30655666	chr1-30655666-allele362371-1393	INS	1392	NA	0.009077155824508321,0.001440922190201729,0.000992063492063492,0.0,0.0010224948875255625	0.0107818	NA	NA	NA	NA	NA	NA	NA	NA	NA	Yes	NA	HPRC,HGSVC,1KG-ONT	No	NA	NA	NA	NA	NA	NA
chr1:30655667	chr1-30655667-allele362376-115	INS	114	NA	0.0,0.002881844380403458,0.0,0.003976143141153081,0.0010224948875255625	0.000631316	NA	NA	NA	NA	NA	NA	NA	NA	NA	Yes	NA	HPRC,HGSVC,1KG-ONT	Yes	NA	NA	NA	NA	NA	NA
chr1:30655669	chr1-30655669-allele362377-235	INS	234	NA	0.009077155824508321,0.001440922190201729,0.0,0.0,0.012269938650306749	0.00250342	NA	NA	NA	NA	NA	NA	NA	NA	NA	Yes	NA	HPRC,HGSVC,1KG-ONT	Yes	NA	NA	NA	NA	NA	NA
chr1:30655675	chr1-30655675-allele362382-235	INS	234	NA	0.007564296520423601,0.004322766570605188,0.0,0.003976143141153081,0.0	0.00416059	NA	NA	NA	NA	NA	NA	NA	NA	NA	Yes	NA	HPRC,HGSVC,1KG-ONT	Yes	NA	NA	NA	NA	NA	NA
chr1:30655681	chr1-30655681-allele362402-1093	INS	1092	NA	0.0,0.0,0.006944444444444444,0.012922465208747515,0.0	0.00318319	NA	NA	NA	NA	NA	NA	NA	NA	NA	Yes	NA	HPRC,HGSVC,1KG-ONT	Yes	NA	NA	NA	NA	NA	NA
chr1:30655681	chr1-30655681-allele362404-1108	INS	1107	NA	0.0,0.0,0.0,0.0,0.007157464212678937	0.000484285	NA	NA	NA	NA	NA	NA	NA	NA	NA	Yes	NA	HPRC,HGSVC,1KG-ONT	Yes	NA	NA	NA	NA	NA	NA
chr1:30655681	chr1-30655681-allele362389-2789	INS	2788	NA	0.0,0.0,0.001984126984126984,0.005964214711729622,0.0	0.000963133	NA	NA	NA	NA	NA	NA	NA	NA	NA	Yes	NA	HPRC,HGSVC	No	NA	NA	NA	NA	NA	NA
chr1:30655681	chr1-30655681-allele362394-1491	INS	1490	NA	0.0045385779122541605,0.0,0.006944444444444444,0.0,0.013292433537832311	NA	NA	NA	NA	NA	NA	NA	NA	NA	NA	Yes	NA	HPRC,HGSVC,1KG-ONT	No	NA	NA	NA	NA	NA	NA
chr1:30655681	chr1-30655681-allele362399-1138	INS	1137	NA	0.012859304084720122,0.03890489913544669,0.08234126984126984,0.0805168986083499,0.050102249488752554	0.0269962	NA	NA	NA	NA	NA	NA	NA	NA	NA	Yes	NA	HPRC,HGSVC,1KG-ONT	Yes	NA	NA	NA	NA	NA	NA
chr1:30655681	chr1-30655681-allele362403-1132	INS	1131	NA	0.0,0.0,0.0,0.0,0.0010224948875255625	NA	NA	NA	NA	NA	NA	NA	NA	NA	NA	Yes	NA	HPRC,HGSVC,1KG-ONT	Yes	NA	NA	NA	NA	NA	NA
chr1:30655681	chr1-30655681-allele362401-1360	INS	1359	NA	0.0007564296520423601,0.0,0.001984126984126984,0.0,0.0	NA	NA	NA	NA	NA	NA	NA	NA	NA	NA	Yes	NA	HPRC,HGSVC,1KG-ONT	No	NA	NA	NA	NA	NA	NA
chr1:30655681	chr1-30655681-allele362393-2458	INS	2457	NA	0.0007564296520423601,0.004322766570605188,0.002976190476190476,0.0,0.0	NA	NA	NA	NA	NA	NA	NA	NA	NA	NA	Yes	NA	HPRC,HGSVC,1KG-ONT	No	NA	NA	NA	NA	NA	NA
chr1:30655681	chr1-30655681-allele362406-1111	INS	1110	NA	0.0,0.008645533141210375,0.002976190476190476,0.0,0.0	0.00114796	NA	NA	NA	NA	NA	NA	NA	NA	NA	Yes	NA	HPRC,HGSVC,1KG-ONT	Yes	NA	NA	NA	NA	NA	NA
chr1:30655681	chr1-30655681-allele362409-1090	INS	1089	NA	0.0,0.004322766570605188,0.0,0.0,0.0	3.94758e-05	NA	NA	NA	NA	NA	NA	NA	NA	NA	Yes	NA	HPRC,HGSVC,1KG-ONT	Yes	NA	NA	NA	NA	NA	NA
chr1:30655681	chr1-30655681-allele362388-1261	INS	1260	NA	0.0,0.0,0.0,0.0009940357852882703,0.0	NA	NA	NA	NA	NA	NA	NA	NA	NA	NA	Yes	NA	HPRC,HGSVC,1KG-ONT	No	NA	NA	NA	NA	NA	NA
chr1:30655681	chr1-30655681-allele362391-1923	INS	1922	NA	0.0007564296520423601,0.010086455331412104,0.000992063492063492,0.0,0.02044989775051125	0.0034739	NA	NA	NA	NA	NA	NA	NA	NA	NA	Yes	NA	HPRC,HGSVC,1KG-ONT	No	NA	NA	NA	NA	NA	NA
chr1:30655681	chr1-30655681-allele362408-1108	INS	1107	NA	0.0,0.0,0.000992063492063492,0.0,0.0	NA	NA	NA	NA	NA	NA	NA	NA	NA	NA	Yes	NA	HPRC,HGSVC,1KG-ONT	Yes	NA	NA	NA	NA	NA	NA
chr1:30655684	chr1-30655684-allele362416-982	INS	981	NA	0.009077155824508321,0.0,0.003968253968253968,0.0,0.005112474437627812	0.00469837	NA	NA	NA	NA	NA	NA	NA	NA	NA	Yes	NA	HPRC,HGSVC,1KG-ONT	Yes	NA	NA	NA	NA	NA	NA
chr1:30655684	chr1-30655684-allele362413-412	INS	411	NA	0.0007564296520423601,0.0,0.001984126984126984,0.0009940357852882703,0.0	NA	NA	NA	NA	NA	NA	NA	NA	NA	NA	Yes	NA	HPRC,HGSVC,1KG-ONT	Yes	NA	NA	NA	NA	NA	NA
chr1:30655684	chr1-30655684-allele362414-697	INS	696	NA	0.0022692889561270802,0.0,0.0,0.0,0.0	0.00377908	NA	NA	NA	NA	NA	NA	NA	NA	NA	Yes	NA	HPRC,HGSVC,1KG-ONT	Yes	NA	NA	NA	NA	NA	NA
chr1:30655699	chr1-30655699-allele362430-1921	INS	1920	NA	0.009077155824508321,0.0,0.006944444444444444,0.0009940357852882703,0.0081799591002045	0.00150522	NA	NA	NA	NA	NA	NA	NA	NA	NA	Yes	NA	HPRC,HGSVC,1KG-ONT	No	NA	NA	NA	NA	NA	NA
chr1:30655699	chr1-30655699-allele362429-1699	INS	1698	NA	0.0007564296520423601,0.0,0.0,0.0,0.0	0.000918741	NA	NA	NA	NA	NA	NA	NA	NA	NA	Yes	NA	HPRC,HGSVC,1KG-ONT	No	NA	NA	NA	NA	NA	NA
chr1:30655699	chr1-30655699-allele362433-364	INS	363	NA	0.0022692889561270802,0.005763688760806916,0.000992063492063492,0.008946322067594433,0.0	NA	NA	NA	NA	NA	NA	NA	NA	NA	NA	Yes	NA	HPRC,HGSVC,1KG-ONT	Yes	NA	NA	NA	NA	NA	NA
chr1:30655699	chr1-30655699-allele362428-1030	INS	1029	NA	0.0022692889561270802,0.0,0.003968253968253968,0.0,0.010224948875255624	NA	NA	NA	NA	NA	NA	NA	NA	NA	NA	Yes	NA	HPRC,HGSVC,1KG-ONT	Yes	NA	NA	NA	NA	NA	NA
chr1:30655708	chr1-30655708-allele362437-562	INS	561	NA	0.0022692889561270802,0.0,0.03373015873015873,0.0,0.0	0.00244812	NA	NA	NA	NA	NA	NA	NA	NA	NA	Yes	NA	HPRC,HGSVC,1KG-ONT	Yes	NA	NA	NA	NA	NA	NA
chr1:30655708	chr1-30655708-allele362440-529	INS	528	NA	0.0,0.0,0.0,0.0009940357852882703,0.0	NA	NA	NA	NA	NA	NA	NA	NA	NA	NA	Yes	NA	HPRC,HGSVC,1KG-ONT	Yes	NA	NA	NA	NA	NA	NA
chr1:30655711	chr1-30655711-allele362448-85	INS	84	NA	0.0,0.0,0.011904761904761904,0.0,0.0	0.00153107	NA	NA	NA	NA	NA	NA	NA	NA	NA	Yes	NA	HPRC,HGSVC,1KG-ONT	Yes	NA	NA	NA	NA	NA	NA
chr1:30655711	chr1-30655711-allele362446-304	INS	303	NA	0.0,0.0,0.000992063492063492,0.0,0.0	NA	NA	NA	NA	NA	NA	NA	NA	NA	NA	Yes	NA	HPRC,HGSVC,1KG-ONT	Yes	NA	NA	NA	NA	NA	NA
chr1:30655711	chr1-30655711-allele362450-406	INS	405	NA	0.0,0.0,0.0,0.0009940357852882703,0.0010224948875255625	NA	NA	NA	NA	NA	NA	NA	NA	NA	NA	Yes	NA	HPRC,HGSVC,1KG-ONT	Yes	NA	NA	NA	NA	NA	NA
chr1:30655711	chr1-30655711-allele362449-118	INS	117	NA	0.0,0.0,0.000992063492063492,0.0,0.0010224948875255625	NA	NA	NA	NA	NA	NA	NA	NA	NA	NA	Yes	NA	HPRC,HGSVC,1KG-ONT	Yes	NA	NA	NA	NA	NA	NA
chr1:30655711	chr1-30655711-allele362457-223	INS	222	NA	0.0,0.001440922190201729,0.003968253968253968,0.0,0.0	0.000408842	NA	NA	NA	NA	NA	NA	NA	NA	NA	Yes	NA	HPRC,HGSVC,1KG-ONT	Yes	NA	NA	NA	NA	NA	NA
chr1:30655721	chr1-30655721-allele362459-1041	INS	1040	NA	0.0045385779122541605,0.0,0.0,0.0,0.0010224948875255625	0.00598883	NA	NA	NA	NA	NA	NA	NA	NA	NA	Yes	NA	HPRC,HGSVC,1KG-ONT	Yes	NA	NA	NA	NA	NA	NA
chr1:30696672	chr1-30696672-allele362937-1	DEL	2365	NA	0.0045385779122541605,0.001440922190201729,0.0,0.0,0.0	0.00598883	NA	NA	NA	NA	NA	NA	NA	NA	CTCF_binding_site,enhancer	No	NA	HPRC,HGSVC,1KG-ONT	No	NA	NA	NA	NA	NA	NA
chr1:30727107	chr1-30727107-allele363281-1	DEL	149	NA	0.009077155824508321,0.001440922190201729,0.0,0.0,0.0	0.0143383	NA	NA	NA	NA	NA	NA	NA	NA	NA	No	NA	No	Yes	NA	NA	NA	NA	NA	NA
chr1:30732367	chr1-30732367-allele363324-2803	INS	2802	NA	0.0340393343419062,0.004322766570605188,0.0,0.0,0.0	0.0556859	NA	NA	NA	NA	NA	NA	NA	NA	enhancer	No	NA	HPRC,HGSVC,1KG-ONT	No	NA	NA	NA	NA	NA	NA
chr1:30732368	chr1-30732368-allele363326-2545	INS	2544	NA	0.9024205748865356,0.9250720461095101,0.8938492063492064,0.9433399602385686,0.9161554192229039	0.00127806	NA	NA	NA	NA	NA	NA	NA	NA	enhancer	No	NA	HPRC,HGSVC,1KG-ONT	No	NA	NA	NA	NA	NA	NA
chr1:30732368	chr1-30732368-allele363325-2582	INS	2581	NA	0.0453857791225416,0.05187319884726225,0.07043650793650794,0.0437375745526839,0.05521472392638037	0.000542333	NA	NA	NA	NA	NA	NA	NA	NA	enhancer	No	NA	HPRC,HGSVC,1KG-ONT	No	NA	NA	NA	NA	NA	NA
chr1:30771803	chr1-30771803-allele363611-1	DEL	94	0.985055	0.6754916792738276,0.6066282420749279,0.7549603174603174,0.5099403578528827,0.5337423312883436	0.0110224	NA	NA	NA	NA	NA	NA	NA	NA	NA	No	NA	HPRC,HGSVC,1KG-ONT	No	NA	Eosinophil counts(LAPTM5 - LINC01778, rs10798808, 4E-8, 0.7223618253419563)	Adhesive capsulitis of shoulder(0.98%, 3.82%, 0.25, [0.08;0.8], 0.025976),Atherosclerosis of coronary artery without angina pectoris(7.95%, 3.05%, 2.74, [0.98;7.69], 0.043826),Benign paroxysmal positional vertigo(2.65%, 6.87%, 0.37, [0.16;0.84], 0.027711),Cardiomegaly(7.95%, 2.29%, 3.69, [1.14;11.95], 0.015751),Chronic rhinitis(5.86%, 12.21%, 0.45, [0.24;0.82], 0.013259),Conjunctivitis(6.56%, 0.76%, 9.12, [1.25;66.69], 0.003734),Degeneration of lumbar intervertebral disc(4.74%, 9.92%, 0.45, [0.23;0.88], 0.022739),Fibromyalgia(2.93%, 6.87%, 0.41, [0.18;0.91], 0.036325),Flushing(1.81%, 5.34%, 0.33, [0.13;0.84], 0.02397),Genitourinary tract hemorrhage(10.32%, 3.82%, 2.9, [1.15;7.32], 0.020703),Intervertebral disc prolapse(1.53%, 5.34%, 0.28, [0.11;0.73], 0.012895),Large liver(2.79%, 6.87%, 0.39, [0.17;0.87], 0.031465),Lumbar spondylolisthesis(2.51%, 6.11%, 0.4, [0.17;0.93], 0.046993),Metabolic syndrome X(1.95%, 6.11%, 0.31, [0.13;0.75], 0.012415),Nerve root disorder(1.26%, 4.58%, 0.27, [0.09;0.76], 0.018326),Varicella(0.70%, 3.82%, 0.18, [0.05;0.62], 0.010727),Uterine leiomyoma(19.16%, 9.78%, 2.19, [1.06;4.5], 0.037171)	NA	NA	NA
chr1:30773159	chr1-30773159-allele363618-112	INS	111	NA	0.04084720121028744,0.012968299711815562,0.002976190476190476,0.019880715705765408,0.019427402862985686	0.0170721	NA	NA	NA	NA	NA	NA	NA	NA	NA	No	NA	HPRC,HGSVC	No	NA	NA	NA	NA	NA	NA
chr1:30773159	chr1-30773159-allele363619-223	INS	222	NA	0.0037821482602118004,0.0,0.0,0.0,0.0	0.00663171	NA	NA	NA	NA	NA	NA	NA	NA	NA	No	NA	1KG-ONT	No	NA	NA	NA	NA	NA	NA
chr1:30773159	chr1-30773159-allele363617-75	INS	74	NA	0.2594553706505295,0.06051873198847262,0.2003968253968254,0.012922465208747515,0.03987730061349693	0.132029	NA	NA	NA	NA	NA	NA	NA	NA	NA	No	NA	HPRC,HGSVC,1KG-ONT	No	NA	NA	NA	NA	NA	NA
chr1:30773159	chr1-30773159-allele363620-1	DEL	74	NA	0.01361573373676248,0.002881844380403458,0.000992063492063492,0.0009940357852882703,0.0	0.0172577	NA	NA	NA	NA	NA	NA	NA	NA	NA	No	NA	HPRC,HGSVC	No	NA	NA	NA	NA	NA	NA
chr1:30773331	chr1-30773331-allele363629-1	DEL	111	NA	0.516641452344932,0.24639769452449567,0.41865079365079366,0.31510934393638174,0.3619631901840491	0.060617	NA	NA	NA	NA	NA	NA	NA	NA	NA	No	NA	HPRC,HGSVC,1KG-ONT	No	NA	NA	NA	NA	NA	NA
chr1:30776266	chr1-30776266-allele363674-1	DEL	146	NA	0.0030257186081694403,0.0,0.0,0.0,0.0	0.00520636	NA	NA	NA	NA	NA	NA	NA	NA	NA	No	NA	HPRC,HGSVC	Yes	NA	NA	NA	NA	NA	NA
chr1:30776281	chr1-30776281-allele363675-1	DEL	131	NA	0.0007564296520423601,0.0,0.0,0.0,0.0	0.000918741	NA	NA	NA	NA	NA	NA	NA	NA	NA	No	NA	HPRC,HGSVC	Yes	NA	NA	NA	NA	NA	NA
chr1:30776301	chr1-30776301-allele363680-1	DEL	111	NA	0.03328290468986384,0.004322766570605188,0.005952380952380952,0.011928429423459244,0.013292433537832311	0.0181432	NA	NA	NA	NA	NA	NA	NA	NA	NA	No	NA	HPRC,HGSVC,1KG-ONT	Yes	NA	NA	NA	NA	NA	NA
chr1:30776305	chr1-30776305-allele363681-1	DEL	56	NA	0.0045385779122541605,0.001440922190201729,0.010912698412698412,0.0,0.0010224948875255625	NA	NA	NA	NA	NA	NA	NA	NA	NA	NA	No	NA	HPRC,HGSVC	No	NA	NA	NA	NA	NA	NA
chr1:30776310	chr1-30776310-allele363683-1	DEL	51	NA	0.007564296520423601,0.007204610951008645,0.010912698412698412,0.009940357852882704,0.00408997955010225	NA	NA	NA	NA	NA	NA	NA	NA	NA	NA	No	NA	HPRC,HGSVC	No	NA	NA	NA	NA	NA	NA
chr1:30776316	chr1-30776316-allele363687-1	DEL	96	NA	0.0015128593040847202,0.0,0.0,0.0,0.0	0.00234988	NA	NA	NA	NA	NA	NA	NA	NA	NA	No	NA	HPRC,HGSVC,1KG-ONT	Yes	NA	NA	NA	NA	NA	NA
chr1:30776319	chr1-30776319-allele363688-1	DEL	120	NA	0.01361573373676248,0.010086455331412104,0.000992063492063492,0.0,0.0	0.0120436	NA	NA	NA	NA	NA	NA	NA	NA	NA	No	NA	HPRC,HGSVC	Yes	NA	NA	NA	NA	NA	NA
chr1:30776336	chr1-30776336-allele363695-1	DEL	103	NA	0.0037821482602118004,0.001440922190201729,0.0,0.0,0.003067484662576687	0.00151308	NA	NA	NA	NA	NA	NA	NA	NA	NA	No	NA	HPRC,HGSVC,1KG-ONT	Yes	NA	NA	NA	NA	NA	NA
chr1:30776353	chr1-30776353-allele363700-1	DEL	86	NA	0.0015128593040847202,0.01585014409221902,0.0,0.002982107355864811,0.0	0.000307536	NA	NA	NA	NA	NA	NA	NA	NA	NA	No	NA	HPRC,HGSVC,1KG-ONT	Yes	NA	NA	NA	NA	NA	NA
chr1:30776385	chr1-30776385-allele363717-1	DEL	54	NA	0.0,0.0,0.0,0.0009940357852882703,0.0	NA	NA	NA	NA	NA	NA	NA	NA	NA	NA	No	NA	HPRC,HGSVC	No	NA	NA	NA	NA	NA	NA
chr1:30795640	chr1-30795640-allele363925-1	DEL	60	NA	0.009077155824508321,0.20605187319884727,0.21726190476190477,0.07654075546719682,0.0736196319018405	0.0845674	NA	NA	NA	NA	NA	NA	NA	NA	NA	No	NA	HPRC,HGSVC,1KG-ONT	No	NA	NA	NA	NA	NA	NA
chr1:30835577	chr1-30835577-allele364508-57	INS	56	NA	0.0,0.0,0.0,0.0,0.0010224948875255625	NA	NA	NA	NA	NA	NA	NA	NA	NA	NA	No	NA	No	No	NA	NA	NA	NA	NA	NA
chr1:30866297	chr1-30866297-allele364926-119	INS	118	NA	0.0007564296520423601,0.0,0.0,0.0,0.0	0.000918741	NA	NA	NA	NA	NA	NA	NA	NA	NA	No	NA	HPRC,HGSVC,1KG-ONT	No	NA	NA	NA	NA	NA	NA
chr1:30887511	chr1-30887511-allele365100-336	INS	335	NA	0.0007564296520423601,0.0,0.0,0.0,0.0	0.000918741	SDC3(0.26935, 0.729)	NA	NA	NA	NA	NA	NA	NA	enhancer	No	NA	No	Yes	NA	NA	NA	NA	NA	NA
chr1:30894618	chr1-30894618-allele365192-1	DEL	67	NA	0.3388804841149773,0.5144092219020173,0.6636904761904762,0.5149105367793241,0.6830265848670757	0.125973	SDC3(0.26935, 0.729)	NA	NA	NA	NA	NA	NA	NA	NA	No	NA	HPRC,HGSVC,1KG-ONT	No	NA	NA	NA	NA	NA	NA
chr1:30959427	chr1-30959427-allele365691-1	DEL	104	NA	0.0007564296520423601,0.0,0.002976190476190476,0.0009940357852882703,0.0	NA	PUM1(1.0, 0.165)	NA	NA	NA	NA	NA	NA	NA	NA	No	NA	No	Yes	NA	NA	NA	NA	NA	NA
chr1:30972260	chr1-30972260-allele365765-1	DEL	66	NA	0.012859304084720122,0.024495677233429394,0.010912698412698412,0.011928429423459244,0.013292433537832311	NA	PUM1(1.0, 0.165)	NA	NA	NA	NA	NA	NA	NA	NA	No	NA	HPRC,HGSVC	No	NA	NA	NA	NA	NA	NA
chr1:30972260	chr1-30972260-allele365767-1	DEL	81	NA	0.01361573373676248,0.03170028818443804,0.0,0.016898608349900597,0.002044989775051125	NA	PUM1(1.0, 0.165)	NA	NA	NA	NA	NA	NA	NA	NA	No	NA	HPRC,HGSVC,1KG-ONT	No	NA	NA	NA	NA	NA	NA
chr1:30972260	chr1-30972260-allele365763-1	DEL	56	NA	0.009833585476550681,0.024495677233429394,0.01488095238095238,0.03578528827037773,0.006134969325153374	0.00246824	PUM1(1.0, 0.165)	NA	NA	NA	NA	NA	NA	NA	NA	No	NA	HPRC,HGSVC	No	NA	NA	NA	NA	NA	NA
chr1:30972260	chr1-30972260-allele365766-1	DEL	71	NA	0.0007564296520423601,0.0446685878962536,0.0,0.007952286282306162,0.003067484662576687	0.0060198	PUM1(1.0, 0.165)	NA	NA	NA	NA	NA	NA	NA	NA	No	NA	HPRC,HGSVC	No	NA	NA	NA	NA	NA	NA
chr1:30972260	chr1-30972260-allele365762-1	DEL	51	NA	0.02042360060514372,0.021613832853025938,0.000992063492063492,0.030815109343936383,0.02556237218813906	NA	PUM1(1.0, 0.165)	NA	NA	NA	NA	NA	NA	NA	NA	No	NA	HPRC,HGSVC	No	NA	NA	NA	NA	NA	NA
chr1:30972260	chr1-30972260-allele365768-1	DEL	91	NA	0.030257186081694403,0.01585014409221902,0.0,0.003976143141153081,0.0	0.0304881	PUM1(1.0, 0.165)	NA	NA	NA	NA	NA	NA	NA	NA	No	NA	HPRC,HGSVC,1KG-ONT	No	NA	NA	NA	NA	NA	NA
chr1:30972260	chr1-30972260-allele365764-1	DEL	61	NA	0.0015128593040847202,0.03025936599423631,0.003968253968253968,0.0,0.006134969325153374	0.0030239	PUM1(1.0, 0.165)	NA	NA	NA	NA	NA	NA	NA	NA	No	NA	HPRC,HGSVC	No	NA	NA	NA	NA	NA	NA
chr1:30972269	chr1-30972269-allele365775-1	DEL	50	NA	0.012859304084720122,0.01440922190201729,0.17261904761904762,0.02584493041749503,0.07668711656441718	0.0352267	PUM1(1.0, 0.165)	NA	NA	NA	NA	NA	NA	NA	NA	No	NA	HPRC,HGSVC	No	NA	NA	NA	NA	NA	NA
chr1:30972269	chr1-30972269-allele365778-1	DEL	85	NA	0.009077155824508321,0.008645533141210375,0.010912698412698412,0.02286282306163022,0.03067484662576687	0.00247853	PUM1(1.0, 0.165)	NA	NA	NA	NA	NA	NA	NA	NA	No	NA	HPRC,HGSVC,1KG-ONT	No	NA	NA	NA	NA	NA	NA
chr1:30972269	chr1-30972269-allele365777-1	DEL	75	NA	0.00529500756429652,0.001440922190201729,0.0,0.0019880715705765406,0.0	0.00451357	PUM1(1.0, 0.165)	NA	NA	NA	NA	NA	NA	NA	NA	No	NA	HPRC,HGSVC,1KG-ONT	No	NA	NA	NA	NA	NA	NA
chr1:30972269	chr1-30972269-allele365776-1	DEL	55	NA	0.0,0.0,0.001984126984126984,0.0,0.0	NA	PUM1(1.0, 0.165)	NA	NA	NA	NA	NA	NA	NA	NA	No	NA	HPRC,HGSVC	No	NA	NA	NA	NA	NA	NA
chr1:30972274	chr1-30972274-allele365780-86	INS	85	NA	0.015128593040847202,0.02881844380403458,0.03670634920634921,0.04671968190854871,0.050102249488752554	0.00982418	PUM1(1.0, 0.165)	NA	NA	NA	NA	NA	NA	NA	NA	No	NA	HGSVC,1KG-ONT	No	NA	NA	NA	NA	NA	NA
chr1:30972274	chr1-30972274-allele365781-1	DEL	65	NA	0.0045385779122541605,0.001440922190201729,0.0,0.0,0.0010224948875255625	0.00448129	PUM1(1.0, 0.165)	NA	NA	NA	NA	NA	NA	NA	NA	No	NA	HPRC,HGSVC	No	NA	NA	NA	NA	NA	NA
chr1:30972274	chr1-30972274-allele365782-1	DEL	100	NA	0.02193645990922844,0.01585014409221902,0.002976190476190476,0.07554671968190854,0.041922290388548056	0.00239851	PUM1(1.0, 0.165)	NA	NA	NA	NA	NA	NA	NA	NA	No	NA	HPRC,HGSVC,1KG-ONT	No	NA	NA	NA	NA	NA	NA
chr1:30972330	chr1-30972330-allele365795-1	DEL	113	NA	0.00832072617246596,0.043227665706051875,0.04861111111111111,0.04671968190854871,0.023517382413087935	0.0159629	PUM1(1.0, 0.165)	NA	NA	NA	NA	NA	NA	NA	NA	No	NA	HPRC,HGSVC,1KG-ONT	No	NA	NA	NA	NA	NA	NA
chr1:30972332	chr1-30972332-allele365796-1	DEL	135	NA	0.0,0.0,0.00496031746031746,0.0,0.0	0.000203029	PUM1(1.0, 0.165)	NA	NA	NA	NA	NA	NA	NA	NA	No	NA	HPRC,HGSVC,1KG-ONT	No	NA	NA	NA	NA	NA	NA
chr1:30972336	chr1-30972336-allele365798-60	INS	59	NA	0.00832072617246596,0.04178674351585014,0.010912698412698412,0.009940357852882704,0.026584867075664622	0.00385626	PUM1(1.0, 0.165)	NA	NA	NA	NA	NA	NA	NA	NA	No	NA	HPRC,HGSVC	No	NA	NA	NA	NA	NA	NA
chr1:30972347	chr1-30972347-allele365799-1	DEL	120	NA	0.04387291981845688,0.001440922190201729,0.00496031746031746,0.0,0.003067484662576687	0.062021	PUM1(1.0, 0.165)	NA	NA	NA	NA	NA	NA	NA	NA	No	NA	HPRC,HGSVC,1KG-ONT	No	NA	NA	NA	NA	NA	NA
chr1:30972362	chr1-30972362-allele365801-1	DEL	105	NA	0.04311649016641452,0.001440922190201729,0.06448412698412699,0.013916500994035786,0.06646216768916155	NA	PUM1(1.0, 0.165)	NA	NA	NA	NA	NA	NA	NA	NA	No	NA	HPRC,HGSVC,1KG-ONT	No	NA	NA	NA	NA	NA	NA
chr1:30972372	chr1-30972372-allele365802-1	DEL	95	NA	0.009833585476550681,0.002881844380403458,0.0,0.0009940357852882703,0.0	0.0121078	PUM1(1.0, 0.165)	NA	NA	NA	NA	NA	NA	NA	NA	No	NA	HPRC,HGSVC,1KG-ONT	No	NA	NA	NA	NA	NA	NA
chr1:30972377	chr1-30972377-allele365803-1	DEL	90	NA	0.009077155824508321,0.0,0.0,0.0,0.0	0.0165556	PUM1(1.0, 0.165)	NA	NA	NA	NA	NA	NA	NA	NA	No	NA	HPRC,HGSVC,1KG-ONT	No	NA	NA	NA	NA	NA	NA
chr1:30972382	chr1-30972382-allele365804-1	DEL	85	NA	0.01059001512859304,0.001440922190201729,0.008928571428571428,0.0,0.0	0.00588688	PUM1(1.0, 0.165)	NA	NA	NA	NA	NA	NA	NA	NA	No	NA	HPRC,HGSVC,1KG-ONT	No	NA	NA	NA	NA	NA	NA
chr1:30972389	chr1-30972389-allele365805-1	DEL	80	NA	0.0037821482602118004,0.0,0.001984126984126984,0.0,0.0081799591002045	NA	PUM1(1.0, 0.165)	NA	NA	NA	NA	NA	NA	NA	NA	No	NA	HPRC,HGSVC,1KG-ONT	No	NA	NA	NA	NA	NA	NA
chr1:30972392	chr1-30972392-allele365806-1	DEL	75	NA	0.0,0.0,0.0,0.0,0.027607361963190184	0.00444222	PUM1(1.0, 0.165)	NA	NA	NA	NA	NA	NA	NA	NA	No	NA	HPRC,HGSVC,1KG-ONT	No	NA	NA	NA	NA	NA	NA
chr1:30972397	chr1-30972397-allele365807-1	DEL	55	NA	0.0007564296520423601,0.0,0.005952380952380952,0.0,0.0	NA	PUM1(1.0, 0.165)	NA	NA	NA	NA	NA	NA	NA	NA	No	NA	HPRC,HGSVC	No	NA	NA	NA	NA	NA	NA
chr1:30972397	chr1-30972397-allele365808-1	DEL	70	NA	0.01059001512859304,0.021613832853025938,0.012896825396825396,0.003976143141153081,0.0010224948875255625	NA	PUM1(1.0, 0.165)	NA	NA	NA	NA	NA	NA	NA	NA	No	NA	HPRC,HGSVC	No	NA	NA	NA	NA	NA	NA
chr1:30972402	chr1-30972402-allele365810-1	DEL	65	NA	0.009833585476550681,0.001440922190201729,0.013888888888888888,0.004970178926441352,0.0	0.000878831	PUM1(1.0, 0.165)	NA	NA	NA	NA	NA	NA	NA	NA	No	NA	HPRC,HGSVC	No	NA	NA	NA	NA	NA	NA
chr1:30972402	chr1-30972402-allele365809-1	DEL	50	NA	0.0007564296520423601,0.008645533141210375,0.0,0.0009940357852882703,0.0	NA	PUM1(1.0, 0.165)	NA	NA	NA	NA	NA	NA	NA	NA	No	NA	HPRC,HGSVC	No	NA	NA	NA	NA	NA	NA
chr1:30972409	chr1-30972409-allele365811-1	DEL	60	NA	0.009077155824508321,0.012968299711815562,0.12103174603174603,0.0009940357852882703,0.0736196319018405	0.0248788	PUM1(1.0, 0.165)	NA	NA	NA	NA	NA	NA	NA	NA	No	NA	HPRC,HGSVC	No	NA	NA	NA	NA	NA	NA
chr1:30972414	chr1-30972414-allele365812-1	DEL	55	NA	0.0015128593040847202,0.007204610951008645,0.007936507936507936,0.0,0.0	0.00016664	PUM1(1.0, 0.165)	NA	NA	NA	NA	NA	NA	NA	NA	No	NA	HPRC,HGSVC	No	NA	NA	NA	NA	NA	NA
chr1:30972419	chr1-30972419-allele365813-1	DEL	50	NA	0.029500756429652043,0.004322766570605188,0.07341269841269842,0.011928429423459244,0.014314928425357873	NA	PUM1(1.0, 0.165)	NA	NA	NA	NA	NA	NA	NA	NA	No	NA	HPRC,HGSVC	No	NA	NA	NA	NA	NA	NA
chr1:30972430	chr1-30972430-allele365814-55	INS	54	NA	0.0037821482602118004,0.004322766570605188,0.001984126984126984,0.033797216699801194,0.003067484662576687	0.00255959	PUM1(1.0, 0.165)	NA	NA	NA	NA	NA	NA	NA	NA	No	NA	HPRC,HGSVC	No	NA	NA	NA	NA	NA	NA
chr1:30972447	chr1-30972447-allele365816-148	INS	147	NA	0.0022692889561270802,0.0,0.0,0.002982107355864811,0.00408997955010225	NA	PUM1(1.0, 0.165)	NA	NA	NA	NA	NA	NA	NA	NA	No	NA	No	No	NA	NA	NA	NA	NA	NA
chr1:30997886	chr1-30997886-allele365990-1	DEL	80	NA	0.01664145234493192,0.010086455331412104,0.0248015873015873,0.009940357852882704,0.003067484662576687	0.000237345	PUM1(1.0, 0.165)	NA	NA	NA	NA	NA	NA	NA	NA	No	NA	HPRC,HGSVC,1KG-ONT	Yes	NA	NA	NA	NA	NA	NA
chr1:31046804	chr1-31046804-allele366496-1	DEL	216	NA	0.0,0.0,0.0,0.0009940357852882703,0.0010224948875255625	NA	PUM1(1.0, 0.165)	NA	NA	NA	NA	NA	NA	NA	NA	No	NA	No	Yes	NA	NA	NA	NA	NA	NA
chr1:31049098	chr1-31049098-allele366518-1	DEL	176	NA	0.0,0.008645533141210375,0.0,0.005964214711729622,0.0	0.00170264	PUM1(1.0, 0.165)	NA	NA	NA	NA	NA	NA	NA	NA	No	NA	No	Yes	NA	NA	NA	NA	NA	NA
chr1:31067119	chr1-31067119-allele366701-73	INS	72	NA	0.0007564296520423601,0.0,0.0,0.002982107355864811,0.0	NA	NA	NA	NA	NA	NA	NA	NA	NA	NA	No	NA	HPRC	Yes	NA	NA	NA	NA	NA	NA
chr1:31115999	chr1-31115999-allele367422-51	INS	50	NA	0.012859304084720122,0.0,0.0,0.0,0.0	0.0235872	NA	NA	NA	NA	NA	NA	NA	NA	NA	No	NA	HPRC	No	NA	NA	NA	NA	NA	NA
chr1:31115999	chr1-31115999-allele367435-55	INS	54	NA	0.0022692889561270802,0.0,0.0,0.0,0.0	0.00377908	NA	NA	NA	NA	NA	NA	NA	NA	NA	No	NA	HPRC	No	NA	NA	NA	NA	NA	NA
chr1:31115999	chr1-31115999-allele367415-63	INS	62	NA	0.0030257186081694403,0.0,0.0,0.0,0.0	0.00520636	NA	NA	NA	NA	NA	NA	NA	NA	NA	No	NA	HPRC	No	NA	NA	NA	NA	NA	NA
chr1:31115999	chr1-31115999-allele367413-53	INS	52	NA	0.0045385779122541605,0.0,0.0,0.0,0.0	0.00805514	NA	NA	NA	NA	NA	NA	NA	NA	NA	No	NA	HPRC	No	NA	NA	NA	NA	NA	NA
chr1:31117709	chr1-31117709-allele367487-54	INS	53	NA	0.0037821482602118004,0.0,0.0,0.0,0.0	0.00663171	NA	NA	NA	NA	NA	NA	NA	NA	NA	No	NA	HPRC,HGSVC,1KG-ONT	Yes	NA	NA	NA	NA	NA	NA
chr1:31117722	chr1-31117722-allele367496-110	INS	109	NA	0.0030257186081694403,0.0,0.0,0.0,0.0	0.00520636	NA	NA	NA	NA	NA	NA	NA	NA	NA	No	NA	HPRC,HGSVC	Yes	NA	NA	NA	NA	NA	NA
chr1:31117736	chr1-31117736-allele367511-79	INS	78	NA	0.0022692889561270802,0.0,0.0,0.0,0.0	0.00343715	NA	NA	NA	NA	NA	NA	NA	NA	NA	No	NA	HPRC,HGSVC	Yes	NA	NA	NA	NA	NA	NA
chr1:31117736	chr1-31117736-allele367504-62	INS	61	NA	0.0007564296520423601,0.0,0.0,0.0,0.0	0.000918741	NA	NA	NA	NA	NA	NA	NA	NA	NA	No	NA	HPRC,HGSVC,1KG-ONT	Yes	NA	NA	NA	NA	NA	NA
chr1:31117736	chr1-31117736-allele367506-96	INS	95	NA	0.024962178517397883,0.0,0.0,0.0,0.0	0.0457756	NA	NA	NA	NA	NA	NA	NA	NA	NA	No	NA	HPRC,HGSVC	Yes	NA	NA	NA	NA	NA	NA
chr1:31117736	chr1-31117736-allele367505-103	INS	102	NA	0.0718608169440242,0.004322766570605188,0.0,0.0,0.0	0.121338	NA	NA	NA	NA	NA	NA	NA	NA	NA	No	NA	HPRC,HGSVC	Yes	NA	NA	NA	NA	NA	NA
chr1:31117736	chr1-31117736-allele367513-133	INS	132	NA	0.0015128593040847202,0.0,0.0,0.0,0.0	0.00234988	NA	NA	NA	NA	NA	NA	NA	NA	NA	No	NA	HPRC,HGSVC	Yes	NA	NA	NA	NA	NA	NA
chr1:31117736	chr1-31117736-allele367509-75	INS	74	NA	0.0007564296520423601,0.0,0.0,0.0,0.0	0.000918741	NA	NA	NA	NA	NA	NA	NA	NA	NA	No	NA	HPRC,HGSVC	Yes	NA	NA	NA	NA	NA	NA
chr1:31117739	chr1-31117739-allele367518-133	INS	132	NA	0.0022692889561270802,0.0,0.0,0.0,0.0	0.00377908	NA	NA	NA	NA	NA	NA	NA	NA	NA	No	NA	HPRC,HGSVC	Yes	NA	NA	NA	NA	NA	NA
chr1:31117739	chr1-31117739-allele367520-68	INS	67	NA	0.00529500756429652,0.012968299711815562,0.0,0.0019880715705765406,0.0	0.000175941	NA	NA	NA	NA	NA	NA	NA	NA	NA	No	NA	HPRC,HGSVC,1KG-ONT	Yes	NA	NA	NA	NA	NA	NA
chr1:31117739	chr1-31117739-allele367517-82	INS	81	NA	0.10136157337367625,0.1930835734870317,0.001984126984126984,0.08946322067594434,0.06646216768916155	0.00267961	NA	NA	NA	NA	NA	NA	NA	NA	NA	No	NA	HPRC,HGSVC	Yes	NA	NA	NA	NA	NA	NA
chr1:31117740	chr1-31117740-allele367522-76	INS	75	NA	0.0007564296520423601,0.0,0.0,0.0,0.0	0.000918741	NA	NA	NA	NA	NA	NA	NA	NA	NA	No	NA	HPRC,HGSVC	Yes	NA	NA	NA	NA	NA	NA
chr1:31117740	chr1-31117740-allele367521-96	INS	95	NA	0.0,0.0,0.012896825396825396,0.0,0.0	0.00172922	NA	NA	NA	NA	NA	NA	NA	NA	NA	No	NA	HPRC,HGSVC	Yes	NA	NA	NA	NA	NA	NA
chr1:31156807	chr1-31156807-allele368268-1	DEL	298	NA	0.007564296520423601,0.0,0.0,0.0,0.0	0.0137297	NA	NA	NA	NA	NA	NA	NA	NA	NA	No	NA	HGSVC,1KG-ONT	No	NA	NA	NA	NA	NA	NA
chr1:31176667	chr1-31176667-allele368535-226	INS	225	NA	0.018910741301059002,0.001440922190201729,0.0,0.0,0.0	0.0324337	NA	NA	NA	NA	NA	NA	NA	NA	NA	No	NA	HGSVC	No	NA	NA	NA	NA	NA	NA
chr1:31176702	chr1-31176702-allele368536-1	DEL	128	NA	0.00529500756429652,0.001440922190201729,0.0,0.0019880715705765406,0.0010224948875255625	0.00352335	NA	NA	NA	NA	NA	NA	NA	NA	NA	No	NA	HPRC,HGSVC,1KG-ONT	No	NA	NA	NA	NA	NA	NA
chr1:31176868	chr1-31176868-allele368547-1	DEL	176	NA	0.0037821482602118004,0.01585014409221902,0.013888888888888888,0.0268389662027833,0.005112474437627812	0.00502473	NA	NA	NA	NA	NA	NA	NA	NA	NA	No	NA	HPRC,HGSVC,1KG-ONT	No	NA	NA	NA	NA	NA	NA
chr1:31176905	chr1-31176905-allele368548-1	DEL	127	0.898271	0.12178517397881997,0.659942363112392,0.33035714285714285,0.6789264413518886,0.4938650306748466	0.283125	NA	NA	NA	NA	NA	NA	NA	NA	NA	No	NA	HPRC,HGSVC,1KG-ONT	No	ENSG00000142910.16(0.02857036421613365),ENSG00000162512.16(0.04295860713739997)	NA	NA	NA	NA	NA
chr1:31218016	chr1-31218016-allele369145-59	INS	58	NA	0.0045385779122541605,0.0,0.0,0.0,0.0	0.00805514	NKAIN1(0.023985, 0.797)	NA	NA	NA	NA	NA	NA	NA	NA	No	NA	HPRC,HGSVC	No	NA	NA	NA	NA	NA	NA
chr1:31218016	chr1-31218016-allele369144-112	INS	111	NA	0.00529500756429652,0.0,0.0,0.0,0.0	0.00947665	NKAIN1(0.023985, 0.797)	NA	NA	NA	NA	NA	NA	NA	NA	No	NA	HPRC,HGSVC	Yes	NA	NA	NA	NA	NA	NA
chr1:31218016	chr1-31218016-allele369146-140	INS	139	NA	0.0015128593040847202,0.0,0.0,0.0,0.0	0.00234988	NKAIN1(0.023985, 0.797)	NA	NA	NA	NA	NA	NA	NA	NA	No	NA	HGSVC	Yes	NA	NA	NA	NA	NA	NA
chr1:31218034	chr1-31218034-allele369164-69	INS	68	NA	0.0015128593040847202,0.0,0.0,0.0,0.0	0.00234988	NKAIN1(0.023985, 0.797)	NA	NA	NA	NA	NA	NA	NA	NA	No	ID=chr1_31218016_31218068;MOTIFS=TTTC;STRUC=(TTTC)n	HPRC,HGSVC	No	NA	NA	NA	NA	NA	NA
chr1:31218034	chr1-31218034-allele369165-84	INS	83	NA	0.0015128593040847202,0.0,0.0,0.0,0.0	0.00234988	NKAIN1(0.023985, 0.797)	NA	NA	NA	NA	NA	NA	NA	NA	No	ID=chr1_31218016_31218068;MOTIFS=TTTC;STRUC=(TTTC)n	HPRC,HGSVC	Yes	NA	NA	NA	NA	NA	NA
chr1:31218038	chr1-31218038-allele369170-69	INS	68	NA	0.0007564296520423601,0.0,0.0,0.0,0.003067484662576687	NA	NKAIN1(0.023985, 0.797)	NA	NA	NA	NA	NA	NA	NA	NA	No	ID=chr1_31218016_31218068;MOTIFS=TTTC;STRUC=(TTTC)n	HPRC,HGSVC	No	NA	NA	NA	NA	NA	NA
chr1:31218052	chr1-31218052-allele369172-52	INS	51	NA	0.0022692889561270802,0.0,0.0,0.0,0.0	0.00377908	NKAIN1(0.023985, 0.797)	NA	NA	NA	NA	NA	NA	NA	NA	No	ID=chr1_31218016_31218068;MOTIFS=TTTC;STRUC=(TTTC)n	HPRC,HGSVC	No	NA	NA	NA	NA	NA	NA
chr1:31218071	chr1-31218071-allele369173-97	INS	96	NA	0.0015128593040847202,0.0,0.0,0.0009940357852882703,0.003067484662576687	NA	NKAIN1(0.023985, 0.797)	NA	NA	NA	NA	NA	NA	NA	NA	No	NA	HPRC,HGSVC	Yes	NA	NA	NA	NA	NA	NA
chr1:31218071	chr1-31218071-allele369187-58	INS	57	NA	0.0007564296520423601,0.0,0.0,0.0,0.0	0.000918741	NKAIN1(0.023985, 0.797)	NA	NA	NA	NA	NA	NA	NA	NA	No	NA	HPRC,HGSVC	No	NA	NA	NA	NA	NA	NA
chr1:31218071	chr1-31218071-allele369175-153	INS	152	NA	0.0030257186081694403,0.0,0.0,0.0,0.0	0.00520636	NKAIN1(0.023985, 0.797)	NA	NA	NA	NA	NA	NA	NA	NA	No	NA	No	Yes	NA	NA	NA	NA	NA	NA
chr1:31218071	chr1-31218071-allele369183-82	INS	81	NA	0.0007564296520423601,0.0,0.0,0.0,0.0	0.000918741	NKAIN1(0.023985, 0.797)	NA	NA	NA	NA	NA	NA	NA	NA	No	NA	HPRC,HGSVC	Yes	NA	NA	NA	NA	NA	NA
chr1:31218071	chr1-31218071-allele369184-92	INS	91	NA	0.0022692889561270802,0.0,0.00496031746031746,0.0,0.0	NA	NKAIN1(0.023985, 0.797)	NA	NA	NA	NA	NA	NA	NA	NA	No	NA	HPRC,HGSVC	Yes	NA	NA	NA	NA	NA	NA
chr1:31218071	chr1-31218071-allele369186-62	INS	61	NA	0.0045385779122541605,0.0,0.0,0.0,0.0	0.00805514	NKAIN1(0.023985, 0.797)	NA	NA	NA	NA	NA	NA	NA	NA	No	NA	HPRC,HGSVC	No	NA	NA	NA	NA	NA	NA
chr1:31232424	chr1-31232424-allele369378-51	INS	50	NA	0.00832072617246596,0.0,0.0,0.009940357852882704,0.0	0.00324775	NKAIN1(0.023985, 0.797)	NA	NA	NA	NA	NA	NA	NA	NA	No	NA	HGSVC	No	NA	NA	NA	NA	NA	NA
chr1:31252018	chr1-31252018-allele369578-112	INS	111	NA	0.0007564296520423601,0.0,0.16865079365079366,0.0,0.027607361963190184	0.0351693	NA	NA	NA	NA	NA	NA	NA	NA	NA	No	NA	HPRC,HGSVC	Yes	NA	NA	NA	NA	NA	NA
chr1:31252020	chr1-31252020-allele369580-55	INS	54	NA	0.0,0.0,0.005952380952380952,0.0009940357852882703,0.0	0.000778337	NA	NA	NA	NA	NA	NA	NA	NA	NA	No	NA	HPRC,HGSVC,1KG-ONT	Yes	NA	NA	NA	NA	NA	NA
chr1:31252020	chr1-31252020-allele369582-51	INS	50	NA	0.0,0.0,0.0,0.005964214711729622,0.0	0.000593574	NA	NA	NA	NA	NA	NA	NA	NA	NA	No	NA	HPRC,HGSVC,1KG-ONT	Yes	NA	NA	NA	NA	NA	NA
chr1:31252020	chr1-31252020-allele369579-51	INS	50	NA	0.06656580937972768,0.011527377521613832,0.0,0.0,0.0	0.102829	NA	NA	NA	NA	NA	NA	NA	NA	NA	No	NA	HPRC,HGSVC,1KG-ONT	Yes	NA	NA	NA	NA	NA	NA
chr1:31252032	chr1-31252032-allele369587-53	INS	52	0.853487	0.12481089258698941,0.2953890489913545,0.08630952380952381,0.5506958250497018,0.24335378323108384	0.0725683	NA	NA	NA	NA	NA	NA	NA	NA	NA	No	NA	HPRC,HGSVC,1KG-ONT	Yes	ENSG00000162517.13(0.0018190630205377986),ENSG00000182866.17(0.014830778916889449)	NA	NA	NA	NA	NA
chr1:31252032	chr1-31252032-allele369588-56	INS	55	NA	0.0,0.008645533141210375,0.0,0.0,0.0	0.000422056	NA	NA	NA	NA	NA	NA	NA	NA	NA	No	NA	HPRC,HGSVC,1KG-ONT	Yes	NA	NA	NA	NA	NA	NA
chr1:31252032	chr1-31252032-allele369585-53	INS	52	NA	0.1838124054462935,0.024495677233429394,0.0,0.02882703777335984,0.003067484662576687	0.227498	NA	NA	NA	NA	NA	NA	NA	NA	NA	No	NA	HPRC,HGSVC,1KG-ONT	Yes	NA	NA	NA	NA	NA	NA
chr1:31252033	chr1-31252033-allele369592-51	INS	50	NA	0.006051437216338881,0.001440922190201729,0.0,0.0,0.0	0.00864004	NA	NA	NA	NA	NA	NA	NA	NA	NA	No	NA	HPRC,HGSVC,1KG-ONT	Yes	NA	NA	NA	NA	NA	NA
chr1:31275050	chr1-31275050-allele369799-323	INS	322	NA	0.0007564296520423601,0.0,0.0,0.0,0.0	0.000918741	SNRNP40(0.83202, 0.581)	NA	NA	NA	NA	NA	NA	NA	NA	No	NA	1KG-ONT	Yes	NA	NA	NA	NA	NA	NA
chr1:31275050	chr1-31275050-allele369800-346	INS	345	NA	0.0007564296520423601,0.0,0.0,0.0,0.0	0.000918741	SNRNP40(0.83202, 0.581)	NA	NA	NA	NA	NA	NA	NA	NA	No	NA	1KG-ONT	Yes	NA	NA	NA	NA	NA	NA
chr1:31279049	chr1-31279049-allele369825-327	INS	326	NA	0.0007564296520423601,0.0,0.0,0.0,0.0	0.000918741	SNRNP40(0.83202, 0.581)	NA	NA	NA	NA	NA	NA	NA	NA	No	NA	HPRC,HGSVC,1KG-ONT	Yes	NA	NA	NA	NA	NA	NA
chr1:31279049	chr1-31279049-allele369820-328	INS	327	NA	0.05370650529500756,0.010086455331412104,0.0,0.0009940357852882703,0.005112474437627812	0.0724431	SNRNP40(0.83202, 0.581)	NA	NA	NA	NA	NA	NA	NA	NA	No	NA	HPRC,HGSVC,1KG-ONT	Yes	NA	NA	NA	NA	NA	NA
chr1:31345545	chr1-31345545-allele370289-51	INS	50	NA	0.014372163388804841,0.008645533141210375,0.022817460317460316,0.015904572564612324,0.03578732106339468	0.000819432	ZCCHC17(0.0023237, 0.85)	NA	NA	NA	NA	NA	NA	NA	NA	No	NA	HPRC,HGSVC,1KG-ONT	Yes	NA	NA	NA	NA	NA	NA
chr1:31345546	chr1-31345546-allele370296-53	INS	52	NA	0.0015128593040847202,0.0,0.0,0.0,0.0	0.00234988	ZCCHC17(0.0023237, 0.85)	NA	NA	NA	NA	NA	NA	NA	NA	No	NA	HPRC,HGSVC,1KG-ONT	Yes	NA	NA	NA	NA	NA	NA
chr1:31345546	chr1-31345546-allele370290-59	INS	58	NA	0.01739788199697428,0.12247838616714697,0.0882936507936508,0.041749502982107355,0.032719836400818	0.0233837	ZCCHC17(0.0023237, 0.85)	NA	NA	NA	NA	NA	NA	NA	NA	No	NA	HPRC,HGSVC,1KG-ONT	Yes	NA	NA	NA	NA	NA	NA
chr1:31345546	chr1-31345546-allele370292-57	INS	56	NA	0.0,0.007204610951008645,0.000992063492063492,0.008946322067594433,0.0	0.00218897	ZCCHC17(0.0023237, 0.85)	NA	NA	NA	NA	NA	NA	NA	NA	No	NA	HPRC,HGSVC,1KG-ONT	Yes	NA	NA	NA	NA	NA	NA
chr1:31345546	chr1-31345546-allele370291-61	INS	60	NA	0.007564296520423601,0.0,0.0,0.0,0.0	0.0137297	ZCCHC17(0.0023237, 0.85)	NA	NA	NA	NA	NA	NA	NA	NA	No	NA	HPRC,HGSVC,1KG-ONT	Yes	NA	NA	NA	NA	NA	NA
chr1:31345547	chr1-31345547-allele370311-120	INS	119	NA	0.00529500756429652,0.0,0.0,0.0,0.00408997955010225	0.00352335	ZCCHC17(0.0023237, 0.85)	NA	NA	NA	NA	NA	NA	NA	NA	No	NA	HPRC,HGSVC	Yes	NA	NA	NA	NA	NA	NA
chr1:31345547	chr1-31345547-allele370301-61	INS	60	NA	0.018154311649016642,0.002881844380403458,0.008928571428571428,0.0,0.0408997955010225	2.83471e-05	ZCCHC17(0.0023237, 0.85)	NA	NA	NA	NA	NA	NA	NA	NA	No	NA	HPRC,HGSVC,1KG-ONT	Yes	NA	NA	NA	NA	NA	NA
chr1:31345547	chr1-31345547-allele370299-54	INS	53	0.703694	0.3691376701966717,0.29971181556195964,0.0992063492063492,0.40357852882703776,0.19529652351738241	0.0366917	ZCCHC17(0.0023237, 0.85)	NA	NA	NA	NA	NA	NA	NA	NA	No	NA	HPRC,HGSVC,1KG-ONT	Yes	ENSG00000121766.16(0.0036497575255414684),ENSG00000229447.2(0.00013610955442208407)	NA	NA	NA	NA	NA
chr1:31345547	chr1-31345547-allele370298-59	INS	58	NA	0.1459909228441755,0.12103746397694524,0.25297619047619047,0.17296222664015903,0.1492842535787321	0.00324572	ZCCHC17(0.0023237, 0.85)	NA	NA	NA	NA	NA	NA	NA	NA	No	NA	HPRC,HGSVC,1KG-ONT	Yes	NA	NA	NA	NA	NA	NA
chr1:31345547	chr1-31345547-allele370302-55	INS	54	NA	0.009833585476550681,0.040345821325648415,0.07738095238095238,0.007952286282306162,0.006134969325153374	0.00934594	ZCCHC17(0.0023237, 0.85)	NA	NA	NA	NA	NA	NA	NA	NA	No	NA	HPRC,HGSVC,1KG-ONT	Yes	NA	NA	NA	NA	NA	NA
chr1:31345547	chr1-31345547-allele370306-59	INS	58	NA	0.01059001512859304,0.001440922190201729,0.0,0.0,0.0	0.0171373	ZCCHC17(0.0023237, 0.85)	NA	NA	NA	NA	NA	NA	NA	NA	No	NA	HPRC,HGSVC,1KG-ONT	Yes	NA	NA	NA	NA	NA	NA
chr1:31345547	chr1-31345547-allele370305-57	INS	56	NA	0.09001512859304085,0.08213256484149856,0.19444444444444445,0.06262425447316103,0.30879345603271985	0.0231073	ZCCHC17(0.0023237, 0.85)	NA	NA	NA	NA	NA	NA	NA	NA	No	NA	HPRC,HGSVC,1KG-ONT	Yes	NA	NA	NA	NA	NA	NA
chr1:31345547	chr1-31345547-allele370303-97	INS	96	NA	0.0022692889561270802,0.001440922190201729,0.007936507936507936,0.0,0.0	NA	ZCCHC17(0.0023237, 0.85)	NA	NA	NA	NA	NA	NA	NA	NA	No	NA	HPRC,HGSVC	Yes	NA	NA	NA	NA	NA	NA
chr1:31345547	chr1-31345547-allele370309-55	INS	54	NA	0.023449319213313162,0.001440922190201729,0.0,0.0,0.0	0.0407326	ZCCHC17(0.0023237, 0.85)	NA	NA	NA	NA	NA	NA	NA	NA	No	NA	HPRC,HGSVC,1KG-ONT	Yes	NA	NA	NA	NA	NA	NA
chr1:31345547	chr1-31345547-allele370313-57	INS	56	NA	0.0015128593040847202,0.001440922190201729,0.0,0.0,0.0	0.00077342	ZCCHC17(0.0023237, 0.85)	NA	NA	NA	NA	NA	NA	NA	NA	No	NA	HPRC,HGSVC,1KG-ONT	Yes	NA	NA	NA	NA	NA	NA
chr1:31345547	chr1-31345547-allele370329-53	INS	52	NA	0.0007564296520423601,0.0,0.0,0.0,0.0	0.000918741	ZCCHC17(0.0023237, 0.85)	NA	NA	NA	NA	NA	NA	NA	NA	No	NA	HPRC,HGSVC,1KG-ONT	Yes	NA	NA	NA	NA	NA	NA
chr1:31345547	chr1-31345547-allele370319-57	INS	56	NA	0.0007564296520423601,0.0,0.0,0.0,0.0	0.000918741	ZCCHC17(0.0023237, 0.85)	NA	NA	NA	NA	NA	NA	NA	NA	No	NA	HPRC,HGSVC,1KG-ONT	Yes	NA	NA	NA	NA	NA	NA
chr1:31345547	chr1-31345547-allele370323-122	INS	121	NA	0.0,0.0,0.0,0.007952286282306162,0.0	0.000834484	ZCCHC17(0.0023237, 0.85)	NA	NA	NA	NA	NA	NA	NA	NA	No	NA	HPRC,HGSVC	Yes	NA	NA	NA	NA	NA	NA
chr1:31345547	chr1-31345547-allele370308-61	INS	60	NA	0.01588502269288956,0.0,0.000992063492063492,0.0,0.007157464212678937	0.0156758	ZCCHC17(0.0023237, 0.85)	NA	NA	NA	NA	NA	NA	NA	NA	No	NA	HPRC,HGSVC,1KG-ONT	Yes	NA	NA	NA	NA	NA	NA
chr1:31345547	chr1-31345547-allele370304-75	INS	74	NA	0.0030257186081694403,0.0,0.0,0.0,0.0	0.00520636	ZCCHC17(0.0023237, 0.85)	NA	NA	NA	NA	NA	NA	NA	NA	No	NA	HPRC,HGSVC,1KG-ONT	Yes	NA	NA	NA	NA	NA	NA
chr1:31345547	chr1-31345547-allele370320-56	INS	55	NA	0.0015128593040847202,0.0,0.0,0.0,0.0	0.00234988	ZCCHC17(0.0023237, 0.85)	NA	NA	NA	NA	NA	NA	NA	NA	No	NA	HPRC,HGSVC,1KG-ONT	Yes	NA	NA	NA	NA	NA	NA
chr1:31345547	chr1-31345547-allele370310-52	INS	51	NA	0.0007564296520423601,0.0,0.0,0.0019880715705765406,0.00408997955010225	NA	ZCCHC17(0.0023237, 0.85)	NA	NA	NA	NA	NA	NA	NA	NA	No	NA	HPRC,HGSVC,1KG-ONT	Yes	NA	NA	NA	NA	NA	NA
chr1:31345547	chr1-31345547-allele370312-59	INS	58	NA	0.0030257186081694403,0.0,0.006944444444444444,0.0,0.0	NA	ZCCHC17(0.0023237, 0.85)	NA	NA	NA	NA	NA	NA	NA	NA	No	NA	HPRC,HGSVC,1KG-ONT	Yes	NA	NA	NA	NA	NA	NA
chr1:31345547	chr1-31345547-allele370307-56	INS	55	NA	0.0113464447806354,0.0,0.0,0.0,0.0	0.0207802	ZCCHC17(0.0023237, 0.85)	NA	NA	NA	NA	NA	NA	NA	NA	No	NA	HPRC,HGSVC,1KG-ONT	Yes	NA	NA	NA	NA	NA	NA
chr1:31345547	chr1-31345547-allele370314-59	INS	58	NA	0.0015128593040847202,0.0,0.002976190476190476,0.0,0.0	NA	ZCCHC17(0.0023237, 0.85)	NA	NA	NA	NA	NA	NA	NA	NA	No	NA	HPRC,HGSVC,1KG-ONT	Yes	NA	NA	NA	NA	NA	NA
chr1:31345549	chr1-31345549-allele370332-52	INS	51	NA	0.0,0.0,0.0,0.0009940357852882703,0.0	NA	ZCCHC17(0.0023237, 0.85)	NA	NA	NA	NA	NA	NA	NA	NA	No	NA	HPRC,HGSVC,1KG-ONT	Yes	NA	NA	NA	NA	NA	NA
chr1:31345549	chr1-31345549-allele370334-96	INS	95	NA	0.0030257186081694403,0.0,0.0,0.0,0.0	0.00520636	ZCCHC17(0.0023237, 0.85)	NA	NA	NA	NA	NA	NA	NA	NA	No	NA	HPRC,HGSVC	Yes	NA	NA	NA	NA	NA	NA
chr1:31345549	chr1-31345549-allele370337-55	INS	54	NA	0.0007564296520423601,0.0,0.0,0.0,0.0	0.000918741	ZCCHC17(0.0023237, 0.85)	NA	NA	NA	NA	NA	NA	NA	NA	No	NA	HPRC,HGSVC,1KG-ONT	Yes	NA	NA	NA	NA	NA	NA
chr1:31345549	chr1-31345549-allele370333-57	INS	56	NA	0.0,0.0,0.0,0.002982107355864811,0.007157464212678937	0.00122989	ZCCHC17(0.0023237, 0.85)	NA	NA	NA	NA	NA	NA	NA	NA	No	NA	HPRC,HGSVC,1KG-ONT	Yes	NA	NA	NA	NA	NA	NA
chr1:31345562	chr1-31345562-allele370341-54	INS	53	NA	0.028744326777609682,0.001440922190201729,0.0,0.0,0.0	0.0503614	ZCCHC17(0.0023237, 0.85)	NA	NA	NA	NA	NA	NA	NA	NA	No	NA	HPRC,HGSVC,1KG-ONT	Yes	NA	NA	NA	NA	NA	NA
chr1:31345562	chr1-31345562-allele370340-56	INS	55	NA	0.0113464447806354,0.027377521613832854,0.01488095238095238,0.039761431411530816,0.03783231083844581	0.00659543	ZCCHC17(0.0023237, 0.85)	NA	NA	NA	NA	NA	NA	NA	NA	No	NA	HPRC,HGSVC,1KG-ONT	Yes	NA	NA	NA	NA	NA	NA
chr1:31345564	chr1-31345564-allele370344-115	INS	114	NA	0.0037821482602118004,0.0,0.0,0.0,0.0	0.00663171	ZCCHC17(0.0023237, 0.85)	NA	NA	NA	NA	NA	NA	NA	NA	No	NA	HPRC,HGSVC	Yes	NA	NA	NA	NA	NA	NA
chr1:31345567	chr1-31345567-allele370347-58	INS	57	NA	0.0030257186081694403,0.03025936599423631,0.044642857142857144,0.027833001988071572,0.03169734151329243	0.0182145	ZCCHC17(0.0023237, 0.85)	NA	NA	NA	NA	NA	NA	NA	NA	No	NA	HPRC,HGSVC,1KG-ONT	Yes	NA	NA	NA	NA	NA	NA
chr1:31345567	chr1-31345567-allele370350-122	INS	121	NA	0.01059001512859304,0.001440922190201729,0.0,0.0,0.0	0.0171373	ZCCHC17(0.0023237, 0.85)	NA	NA	NA	NA	NA	NA	NA	NA	No	NA	HPRC,HGSVC	Yes	NA	NA	NA	NA	NA	NA
chr1:31345567	chr1-31345567-allele370351-126	INS	125	NA	0.0030257186081694403,0.0,0.0,0.0,0.0	0.00520636	ZCCHC17(0.0023237, 0.85)	NA	NA	NA	NA	NA	NA	NA	NA	No	NA	HPRC,HGSVC	Yes	NA	NA	NA	NA	NA	NA
chr1:31345567	chr1-31345567-allele370352-56	INS	55	NA	0.0,0.0,0.0,0.008946322067594433,0.0	0.00114796	ZCCHC17(0.0023237, 0.85)	NA	NA	NA	NA	NA	NA	NA	NA	No	NA	HPRC,HGSVC,1KG-ONT	Yes	NA	NA	NA	NA	NA	NA
chr1:31345567	chr1-31345567-allele370346-122	INS	121	NA	0.007564296520423601,0.001440922190201729,0.0,0.0,0.0	0.0115415	ZCCHC17(0.0023237, 0.85)	NA	NA	NA	NA	NA	NA	NA	NA	No	NA	HPRC,HGSVC	Yes	NA	NA	NA	NA	NA	NA
chr1:31345567	chr1-31345567-allele370357-120	INS	119	NA	0.0,0.0,0.001984126984126984,0.0,0.0	NA	ZCCHC17(0.0023237, 0.85)	NA	NA	NA	NA	NA	NA	NA	NA	No	NA	HPRC,HGSVC	Yes	NA	NA	NA	NA	NA	NA
chr1:31345567	chr1-31345567-allele370345-96	INS	95	NA	0.040090771558245086,0.008645533141210375,0.0,0.0009940357852882703,0.0	0.0588813	ZCCHC17(0.0023237, 0.85)	NA	NA	NA	NA	NA	NA	NA	NA	No	NA	HPRC,HGSVC	Yes	NA	NA	NA	NA	NA	NA
chr1:31345567	chr1-31345567-allele370349-94	INS	93	NA	0.007564296520423601,0.001440922190201729,0.0,0.0,0.0	0.0115415	ZCCHC17(0.0023237, 0.85)	NA	NA	NA	NA	NA	NA	NA	NA	No	NA	HPRC,HGSVC	Yes	NA	NA	NA	NA	NA	NA
chr1:31345567	chr1-31345567-allele370360-59	INS	58	NA	0.0007564296520423601,0.0,0.0,0.0,0.0	0.000918741	ZCCHC17(0.0023237, 0.85)	NA	NA	NA	NA	NA	NA	NA	NA	No	NA	HPRC,HGSVC,1KG-ONT	Yes	NA	NA	NA	NA	NA	NA
chr1:31345567	chr1-31345567-allele370353-124	INS	123	NA	0.0007564296520423601,0.0,0.0,0.0,0.0	0.000918741	ZCCHC17(0.0023237, 0.85)	NA	NA	NA	NA	NA	NA	NA	NA	No	NA	HPRC,HGSVC	Yes	NA	NA	NA	NA	NA	NA
chr1:31386948	chr1-31386948-allele370661-194	INS	193	NA	0.02118003025718608,0.002881844380403458,0.0,0.0,0.0	0.0345152	NA	NA	NA	NA	NA	NA	NA	NA	NA	No	NA	HPRC,1KG-ONT	No	NA	NA	NA	NA	NA	NA
chr1:31386948	chr1-31386948-allele370660-77	INS	76	NA	0.0,0.0,0.0,0.0,0.0010224948875255625	NA	NA	NA	NA	NA	NA	NA	NA	NA	NA	No	NA	HGSVC	No	NA	NA	NA	NA	NA	NA
chr1:31387387	chr1-31387387-allele370664-1	DEL	108	NA	0.0022692889561270802,0.002881844380403458,0.16170634920634921,0.003976143141153081,0.007157464212678937	0.0288952	NA	NA	NA	NA	NA	NA	NA	NA	NA	No	NA	HPRC,HGSVC,1KG-ONT	No	NA	NA	NA	NA	NA	NA
chr1:31431760	chr1-31431760-allele371109-1134	INS	1133	NA	0.0030257186081694403,0.005763688760806916,0.0,0.0,0.0	0.000667154	SERINC2(1.9548e-18, 1.278)	NA	NA	NA	NA	NA	NA	NA	enhancer	No	NA	HPRC,HGSVC,1KG-ONT	No	NA	NA	NA	NA	NA	NA
chr1:31431776	chr1-31431776-allele371134-199	INS	198	NA	0.0,0.01440922190201729,0.0,0.005964214711729622,0.0010224948875255625	0.00262774	SERINC2(1.9548e-18, 1.278)	NA	NA	NA	NA	NA	NA	NA	enhancer	No	NA	HPRC,HGSVC,1KG-ONT	No	NA	NA	NA	NA	NA	NA
chr1:31431776	chr1-31431776-allele371119-2461	INS	2460	NA	0.0015128593040847202,0.001440922190201729,0.0,0.0,0.006134969325153374	NA	SERINC2(1.9548e-18, 1.278)	NA	NA	NA	NA	NA	NA	NA	enhancer	No	NA	HPRC,HGSVC,1KG-ONT	No	NA	NA	NA	NA	NA	NA
chr1:31431776	chr1-31431776-allele371128-3949	INS	3948	NA	0.0,0.021613832853025938,0.0,0.0,0.0010224948875255625	0.00218526	SERINC2(1.9548e-18, 1.278)	NA	NA	NA	NA	NA	NA	NA	enhancer	No	NA	HPRC,HGSVC,1KG-ONT	No	NA	NA	NA	NA	NA	NA
chr1:31431776	chr1-31431776-allele371121-1708	INS	1707	NA	0.0007564296520423601,0.002881844380403458,0.0,0.0019880715705765406,0.003067484662576687	NA	SERINC2(1.9548e-18, 1.278)	NA	NA	NA	NA	NA	NA	NA	enhancer	No	NA	HPRC,HGSVC	No	NA	NA	NA	NA	NA	NA
chr1:31431776	chr1-31431776-allele371118-1872	INS	1871	NA	0.0007564296520423601,0.0,0.000992063492063492,0.0,0.0	NA	SERINC2(1.9548e-18, 1.278)	NA	NA	NA	NA	NA	NA	NA	enhancer	No	NA	HPRC,HGSVC	No	NA	NA	NA	NA	NA	NA
chr1:31431776	chr1-31431776-allele371126-756	INS	755	NA	0.0030257186081694403,0.0,0.0,0.0,0.0	0.00520636	SERINC2(1.9548e-18, 1.278)	NA	NA	NA	NA	NA	NA	NA	enhancer	No	NA	HPRC,HGSVC,1KG-ONT	No	NA	NA	NA	NA	NA	NA
chr1:31431776	chr1-31431776-allele371124-1189	INS	1188	NA	0.0,0.0,0.000992063492063492,0.0,0.0	NA	SERINC2(1.9548e-18, 1.278)	NA	NA	NA	NA	NA	NA	NA	enhancer	No	NA	HPRC,HGSVC,1KG-ONT	No	NA	NA	NA	NA	NA	NA
chr1:31431776	chr1-31431776-allele371144-199	INS	198	NA	0.0007564296520423601,0.0,0.0,0.0,0.0	0.000918741	SERINC2(1.9548e-18, 1.278)	NA	NA	NA	NA	NA	NA	NA	enhancer	No	NA	HPRC,HGSVC,1KG-ONT	No	NA	NA	NA	NA	NA	NA
chr1:31431776	chr1-31431776-allele371123-2673	INS	2672	NA	0.0045385779122541605,0.004322766570605188,0.0,0.0,0.0081799591002045	NA	SERINC2(1.9548e-18, 1.278)	NA	NA	NA	NA	NA	NA	NA	enhancer	No	NA	HPRC,HGSVC,1KG-ONT	No	NA	NA	NA	NA	NA	NA
chr1:31431776	chr1-31431776-allele371142-2260	INS	2259	NA	0.0,0.0,0.005952380952380952,0.0,0.0	0.000422056	SERINC2(1.9548e-18, 1.278)	NA	NA	NA	NA	NA	NA	NA	enhancer	No	NA	HPRC,HGSVC,1KG-ONT	No	NA	NA	NA	NA	NA	NA
chr1:31431776	chr1-31431776-allele371127-2614	INS	2613	NA	0.0007564296520423601,0.002881844380403458,0.0,0.0,0.0	NA	SERINC2(1.9548e-18, 1.278)	NA	NA	NA	NA	NA	NA	NA	enhancer	No	NA	HPRC,HGSVC,1KG-ONT	No	NA	NA	NA	NA	NA	NA
chr1:31431776	chr1-31431776-allele371138-343	INS	342	NA	0.0,0.0,0.0,0.006958250497017893,0.0	0.000631316	SERINC2(1.9548e-18, 1.278)	NA	NA	NA	NA	NA	NA	NA	enhancer	No	NA	HPRC,HGSVC	No	NA	NA	NA	NA	NA	NA
chr1:31431776	chr1-31431776-allele371133-172	INS	171	NA	0.00529500756429652,0.001440922190201729,0.0,0.0,0.0	0.00736694	SERINC2(1.9548e-18, 1.278)	NA	NA	NA	NA	NA	NA	NA	enhancer	No	NA	HPRC,HGSVC,1KG-ONT	No	NA	NA	NA	NA	NA	NA
chr1:31431776	chr1-31431776-allele371151-217	INS	216	NA	0.0,0.0,0.0,0.0009940357852882703,0.0	NA	SERINC2(1.9548e-18, 1.278)	NA	NA	NA	NA	NA	NA	NA	enhancer	No	NA	HPRC,HGSVC,1KG-ONT	No	NA	NA	NA	NA	NA	NA
chr1:31431776	chr1-31431776-allele371117-676	INS	675	NA	0.0,0.001440922190201729,0.0,0.0,0.0	NA	SERINC2(1.9548e-18, 1.278)	NA	NA	NA	NA	NA	NA	NA	enhancer	No	NA	HPRC,HGSVC,1KG-ONT	No	NA	NA	NA	NA	NA	NA
chr1:31431776	chr1-31431776-allele371150-127	INS	126	NA	0.0007564296520423601,0.0,0.0,0.0,0.0	0.000918741	SERINC2(1.9548e-18, 1.278)	NA	NA	NA	NA	NA	NA	NA	enhancer	No	NA	HPRC,HGSVC,1KG-ONT	No	NA	NA	NA	NA	NA	NA
chr1:31431776	chr1-31431776-allele371120-2541	INS	2540	NA	0.0,0.008645533141210375,0.0,0.0019880715705765406,0.009202453987730062	0.00262774	SERINC2(1.9548e-18, 1.278)	NA	NA	NA	NA	NA	NA	NA	enhancer	No	NA	HPRC,HGSVC,1KG-ONT	No	NA	NA	NA	NA	NA	NA
chr1:31431777	chr1-31431777-allele371158-1485	INS	1484	NA	0.0015128593040847202,0.0,0.0,0.0009940357852882703,0.002044989775051125	NA	SERINC2(1.9548e-18, 1.278)	NA	NA	NA	NA	NA	NA	NA	enhancer	No	NA	HPRC,HGSVC,1KG-ONT	No	NA	NA	NA	NA	NA	NA
chr1:31431777	chr1-31431777-allele371162-145	INS	144	NA	0.0045385779122541605,0.0,0.0,0.0,0.0	0.00805514	SERINC2(1.9548e-18, 1.278)	NA	NA	NA	NA	NA	NA	NA	enhancer	No	NA	HPRC,HGSVC,1KG-ONT	No	NA	NA	NA	NA	NA	NA
chr1:31431777	chr1-31431777-allele371164-118	INS	117	NA	0.0,0.0,0.0,0.0009940357852882703,0.0	NA	SERINC2(1.9548e-18, 1.278)	NA	NA	NA	NA	NA	NA	NA	enhancer	No	NA	HPRC,HGSVC,1KG-ONT	No	NA	NA	NA	NA	NA	NA
chr1:31431778	chr1-31431778-allele371177-2341	INS	2340	NA	0.009077155824508321,0.002881844380403458,0.0,0.006958250497017893,0.005112474437627812	0.00218403	SERINC2(1.9548e-18, 1.278)	NA	NA	NA	NA	NA	NA	NA	enhancer	No	NA	HPRC,HGSVC,1KG-ONT	No	NA	NA	NA	NA	NA	NA
chr1:31431778	chr1-31431778-allele371175-3025	INS	3024	NA	0.0022692889561270802,0.002881844380403458,0.006944444444444444,0.0,0.0	NA	SERINC2(1.9548e-18, 1.278)	NA	NA	NA	NA	NA	NA	NA	enhancer	No	NA	HPRC,HGSVC,1KG-ONT	No	NA	NA	NA	NA	NA	NA
chr1:31431778	chr1-31431778-allele371178-2395	INS	2394	NA	0.0007564296520423601,0.0,0.0,0.0,0.0	0.000918741	SERINC2(1.9548e-18, 1.278)	NA	NA	NA	NA	NA	NA	NA	enhancer	No	NA	HPRC,HGSVC,1KG-ONT	No	NA	NA	NA	NA	NA	NA
chr1:31431778	chr1-31431778-allele371173-2873	INS	2872	NA	0.0007564296520423601,0.0,0.000992063492063492,0.0,0.002044989775051125	NA	SERINC2(1.9548e-18, 1.278)	NA	NA	NA	NA	NA	NA	NA	enhancer	No	NA	HPRC,HGSVC,1KG-ONT	No	NA	NA	NA	NA	NA	NA
chr1:31431778	chr1-31431778-allele371192-613	INS	612	NA	0.0,0.0,0.007936507936507936,0.0,0.0	0.000577164	SERINC2(1.9548e-18, 1.278)	NA	NA	NA	NA	NA	NA	NA	enhancer	No	NA	HPRC,HGSVC,1KG-ONT	No	NA	NA	NA	NA	NA	NA
chr1:31431778	chr1-31431778-allele371171-892	INS	891	NA	0.0,0.001440922190201729,0.0,0.002982107355864811,0.0	0.000224143	SERINC2(1.9548e-18, 1.278)	NA	NA	NA	NA	NA	NA	NA	enhancer	No	NA	HPRC,HGSVC,1KG-ONT	No	NA	NA	NA	NA	NA	NA
chr1:31431778	chr1-31431778-allele371174-379	INS	378	NA	0.0015128593040847202,0.001440922190201729,0.0,0.0019880715705765406,0.0	NA	SERINC2(1.9548e-18, 1.278)	NA	NA	NA	NA	NA	NA	NA	enhancer	No	NA	HPRC,HGSVC	No	NA	NA	NA	NA	NA	NA
chr1:31431778	chr1-31431778-allele371185-514	INS	513	NA	0.0007564296520423601,0.012968299711815562,0.0,0.0,0.0	NA	SERINC2(1.9548e-18, 1.278)	NA	NA	NA	NA	NA	NA	NA	enhancer	No	NA	HPRC,HGSVC,1KG-ONT	No	NA	NA	NA	NA	NA	NA
chr1:31431779	chr1-31431779-allele371196-3235	INS	3234	NA	0.0030257186081694403,0.0,0.0,0.008946322067594433,0.003067484662576687	NA	SERINC2(1.9548e-18, 1.278)	NA	NA	NA	NA	NA	NA	NA	enhancer	No	NA	HPRC,HGSVC,1KG-ONT	No	NA	NA	NA	NA	NA	NA
chr1:31431786	chr1-31431786-allele371201-6661	INS	6660	NA	0.0022692889561270802,0.0,0.0,0.0,0.0	0.00377908	SERINC2(1.9548e-18, 1.278)	NA	NA	NA	NA	NA	NA	NA	enhancer	No	NA	HPRC,HGSVC,1KG-ONT	No	NA	NA	NA	NA	NA	NA
chr1:31431786	chr1-31431786-allele371203-73	INS	72	NA	0.0,0.0,0.010912698412698412,0.0,0.0	0.00114339	SERINC2(1.9548e-18, 1.278)	NA	NA	NA	NA	NA	NA	NA	enhancer	No	NA	HPRC,HGSVC	No	NA	NA	NA	NA	NA	NA
chr1:31431787	chr1-31431787-allele371210-199	INS	198	NA	0.0,0.0,0.000992063492063492,0.0,0.0	NA	SERINC2(1.9548e-18, 1.278)	NA	NA	NA	NA	NA	NA	NA	enhancer	No	NA	HPRC,HGSVC,1KG-ONT	No	NA	NA	NA	NA	NA	NA
chr1:31431787	chr1-31431787-allele371212-1009	INS	1008	NA	0.0045385779122541605,0.001440922190201729,0.0,0.0,0.0	0.00598883	SERINC2(1.9548e-18, 1.278)	NA	NA	NA	NA	NA	NA	NA	enhancer	No	NA	HPRC,HGSVC,1KG-ONT	No	NA	NA	NA	NA	NA	NA
chr1:31431787	chr1-31431787-allele371206-2773	INS	2772	NA	0.0,0.01440922190201729,0.0,0.0,0.0	0.00133282	SERINC2(1.9548e-18, 1.278)	NA	NA	NA	NA	NA	NA	NA	enhancer	No	NA	HPRC,HGSVC,1KG-ONT	No	NA	NA	NA	NA	NA	NA
chr1:31431787	chr1-31431787-allele371207-1550	INS	1549	NA	0.0,0.004322766570605188,0.005952380952380952,0.0,0.002044989775051125	0.00142414	SERINC2(1.9548e-18, 1.278)	NA	NA	NA	NA	NA	NA	NA	enhancer	No	NA	HPRC,HGSVC,1KG-ONT	No	NA	NA	NA	NA	NA	NA
chr1:31431794	chr1-31431794-allele371214-3159	INS	3158	NA	0.009077155824508321,0.0,0.0,0.0019880715705765406,0.003067484662576687	0.00825738	SERINC2(1.9548e-18, 1.278)	NA	NA	NA	NA	NA	NA	NA	enhancer	No	NA	HPRC,HGSVC,1KG-ONT	No	NA	NA	NA	NA	NA	NA
chr1:31431794	chr1-31431794-allele371215-4706	INS	4705	NA	0.0007564296520423601,0.0,0.0,0.0,0.0	0.000918741	SERINC2(1.9548e-18, 1.278)	NA	NA	NA	NA	NA	NA	NA	enhancer	No	NA	HPRC,HGSVC	No	NA	NA	NA	NA	NA	NA
chr1:31431796	chr1-31431796-allele371220-4125	INS	4124	NA	0.0007564296520423601,0.0,0.008928571428571428,0.0,0.003067484662576687	0.000613991	SERINC2(1.9548e-18, 1.278)	NA	NA	NA	NA	NA	NA	NA	enhancer	No	NA	HPRC,HGSVC,1KG-ONT	No	NA	NA	NA	NA	NA	NA
chr1:31431796	chr1-31431796-allele371219-1597	INS	1596	NA	0.0030257186081694403,0.002881844380403458,0.0,0.002982107355864811,0.006134969325153374	NA	SERINC2(1.9548e-18, 1.278)	NA	NA	NA	NA	NA	NA	NA	enhancer	No	NA	HPRC,HGSVC,1KG-ONT	No	NA	NA	NA	NA	NA	NA
chr1:31431796	chr1-31431796-allele371221-2046	INS	2045	NA	0.0,0.0,0.0,0.0019880715705765406,0.0	NA	SERINC2(1.9548e-18, 1.278)	NA	NA	NA	NA	NA	NA	NA	enhancer	No	NA	HPRC,HGSVC	No	NA	NA	NA	NA	NA	NA
chr1:31431796	chr1-31431796-allele371218-5097	INS	5096	NA	0.0015128593040847202,0.0,0.0,0.0,0.0	0.00234988	SERINC2(1.9548e-18, 1.278)	NA	NA	NA	NA	NA	NA	NA	enhancer	No	NA	HPRC,HGSVC	No	NA	NA	NA	NA	NA	NA
chr1:31431814	chr1-31431814-allele371239-2188	INS	2187	NA	0.0007564296520423601,0.0,0.0,0.0,0.0	0.000918741	SERINC2(1.9548e-18, 1.278)	NA	NA	NA	NA	NA	NA	NA	enhancer	No	NA	HPRC,HGSVC,1KG-ONT	No	NA	NA	NA	NA	NA	NA
chr1:31431822	chr1-31431822-allele371243-1423	INS	1422	NA	0.0030257186081694403,0.0,0.0,0.0,0.0010224948875255625	0.00307847	SERINC2(1.9548e-18, 1.278)	NA	NA	NA	NA	NA	NA	NA	enhancer	No	NA	HPRC,HGSVC,1KG-ONT	No	NA	NA	NA	NA	NA	NA
chr1:31431822	chr1-31431822-allele371242-4421	INS	4420	NA	0.0007564296520423601,0.0,0.011904761904761904,0.008946322067594433,0.0	0.00222936	SERINC2(1.9548e-18, 1.278)	NA	NA	NA	NA	NA	NA	NA	enhancer	No	NA	HPRC,HGSVC	No	NA	NA	NA	NA	NA	NA
chr1:31431823	chr1-31431823-allele371251-505	INS	504	NA	0.0,0.0,0.002976190476190476,0.0,0.0	3.94758e-05	SERINC2(1.9548e-18, 1.278)	NA	NA	NA	NA	NA	NA	NA	enhancer	No	NA	HPRC,HGSVC,1KG-ONT	No	NA	NA	NA	NA	NA	NA
chr1:31431841	chr1-31431841-allele371261-3763	INS	3762	NA	0.0007564296520423601,0.0,0.0,0.0,0.0	0.000918741	SERINC2(1.9548e-18, 1.278)	NA	NA	NA	NA	NA	NA	NA	enhancer	No	NA	HPRC,HGSVC,1KG-ONT	No	NA	NA	NA	NA	NA	NA
chr1:31431850	chr1-31431850-allele371274-73	INS	72	NA	0.0007564296520423601,0.0,0.0,0.0,0.0	0.000918741	SERINC2(1.9548e-18, 1.278)	NA	NA	NA	NA	NA	NA	NA	enhancer	No	NA	HPRC,HGSVC	No	NA	NA	NA	NA	NA	NA
chr1:31431858	chr1-31431858-allele371278-1360	INS	1359	NA	0.0,0.03025936599423631,0.0,0.0,0.0	0.00307417	SERINC2(1.9548e-18, 1.278)	NA	NA	NA	NA	NA	NA	NA	enhancer	No	NA	HPRC,HGSVC,1KG-ONT	No	NA	NA	NA	NA	NA	NA
chr1:31431868	chr1-31431868-allele371297-811	INS	810	NA	0.0007564296520423601,0.0,0.0,0.0009940357852882703,0.0	NA	SERINC2(1.9548e-18, 1.278)	NA	NA	NA	NA	NA	NA	NA	enhancer	No	NA	HPRC,HGSVC,1KG-ONT	No	NA	NA	NA	NA	NA	NA
chr1:31431876	chr1-31431876-allele371305-1964	INS	1963	NA	0.0,0.004322766570605188,0.0,0.005964214711729622,0.0	0.000919236	SERINC2(1.9548e-18, 1.278)	NA	NA	NA	NA	NA	NA	NA	enhancer	No	NA	HPRC,HGSVC	No	NA	NA	NA	NA	NA	NA
chr1:31431877	chr1-31431877-allele371311-217	INS	216	NA	0.0,0.0,0.0,0.0,0.00408997955010225	0.000224143	SERINC2(1.9548e-18, 1.278)	NA	NA	NA	NA	NA	NA	NA	enhancer	No	NA	HPRC,HGSVC,1KG-ONT	No	NA	NA	NA	NA	NA	NA
chr1:31431886	chr1-31431886-allele371317-5102	INS	5101	NA	0.0015128593040847202,0.0,0.0,0.0,0.0	0.00234988	SERINC2(1.9548e-18, 1.278)	NA	NA	NA	NA	NA	NA	NA	enhancer	No	NA	HPRC,HGSVC	No	NA	NA	NA	NA	NA	NA
chr1:31431886	chr1-31431886-allele371318-5924	INS	5923	NA	0.0007564296520423601,0.0,0.0,0.0,0.0	0.000918741	SERINC2(1.9548e-18, 1.278)	NA	NA	NA	NA	NA	NA	NA	enhancer	No	NA	HPRC,HGSVC,1KG-ONT	No	NA	NA	NA	NA	NA	NA
chr1:31431886	chr1-31431886-allele371319-1016	INS	1015	NA	0.0007564296520423601,0.0,0.0,0.0,0.0	0.000918741	SERINC2(1.9548e-18, 1.278)	NA	NA	NA	NA	NA	NA	NA	enhancer	No	NA	HPRC,HGSVC,1KG-ONT	No	NA	NA	NA	NA	NA	NA
chr1:31431886	chr1-31431886-allele371323-118	INS	117	NA	0.0,0.0,0.013888888888888888,0.0,0.0	0.00192551	SERINC2(1.9548e-18, 1.278)	NA	NA	NA	NA	NA	NA	NA	enhancer	No	NA	HPRC,HGSVC,1KG-ONT	No	NA	NA	NA	NA	NA	NA
chr1:31431894	chr1-31431894-allele371329-55	INS	54	NA	0.0,0.001440922190201729,0.0,0.005964214711729622,0.0	0.000778337	SERINC2(1.9548e-18, 1.278)	NA	NA	NA	NA	NA	NA	NA	enhancer	No	NA	HPRC,HGSVC	No	NA	NA	NA	NA	NA	NA
chr1:31431912	chr1-31431912-allele371344-261	INS	260	NA	0.0007564296520423601,0.0,0.0,0.0,0.0	0.000918741	SERINC2(1.9548e-18, 1.278)	NA	NA	NA	NA	NA	NA	NA	enhancer	No	NA	HPRC,HGSVC,1KG-ONT	No	NA	NA	NA	NA	NA	NA
chr1:31431920	chr1-31431920-allele371355-3684	INS	3683	NA	0.0,0.01729106628242075,0.007936507936507936,0.0,0.0010224948875255625	0.00322129	SERINC2(1.9548e-18, 1.278)	NA	NA	NA	NA	NA	NA	NA	enhancer	No	NA	HPRC,HGSVC,1KG-ONT	No	NA	NA	NA	NA	NA	NA
chr1:31431930	chr1-31431930-allele371363-857	INS	856	NA	0.0007564296520423601,0.0,0.0,0.0,0.0	0.000918741	SERINC2(1.9548e-18, 1.278)	NA	NA	NA	NA	NA	NA	NA	enhancer	No	NA	HPRC,HGSVC,1KG-ONT	No	NA	NA	NA	NA	NA	NA
chr1:31431931	chr1-31431931-allele371369-3826	INS	3825	NA	0.0022692889561270802,0.04178674351585014,0.000992063492063492,0.0019880715705765406,0.003067484662576687	0.00287062	SERINC2(1.9548e-18, 1.278)	NA	NA	NA	NA	NA	NA	NA	enhancer	No	NA	HPRC,HGSVC,1KG-ONT	No	NA	NA	NA	NA	NA	NA
chr1:31431935	chr1-31431935-allele371375-55	INS	54	NA	0.0007564296520423601,0.0,0.0,0.0,0.0	0.000918741	SERINC2(1.9548e-18, 1.278)	NA	NA	NA	NA	NA	NA	NA	enhancer	No	NA	HPRC,HGSVC	No	NA	NA	NA	NA	NA	NA
chr1:31431948	chr1-31431948-allele371385-1279	INS	1278	NA	0.0007564296520423601,0.0,0.001984126984126984,0.0,0.0	NA	SERINC2(1.9548e-18, 1.278)	NA	NA	NA	NA	NA	NA	NA	enhancer	No	NA	HPRC,HGSVC,1KG-ONT	No	NA	NA	NA	NA	NA	NA
chr1:31431953	chr1-31431953-allele371396-4326	INS	4325	NA	0.0007564296520423601,0.001440922190201729,0.001984126984126984,0.0009940357852882703,0.0010224948875255625	NA	SERINC2(1.9548e-18, 1.278)	NA	NA	NA	NA	NA	NA	NA	enhancer	No	NA	HPRC,HGSVC,1KG-ONT	No	NA	NA	NA	NA	NA	NA
chr1:31431958	chr1-31431958-allele371404-64	INS	63	NA	0.0,0.001440922190201729,0.0,0.0,0.0	NA	SERINC2(1.9548e-18, 1.278)	NA	NA	NA	NA	NA	NA	NA	enhancer	No	NA	HPRC,HGSVC	No	NA	NA	NA	NA	NA	NA
chr1:31431966	chr1-31431966-allele371407-1765	INS	1764	NA	0.0,0.0,0.0,0.0,0.010224948875255624	0.00102402	SERINC2(1.9548e-18, 1.278)	NA	NA	NA	NA	NA	NA	NA	enhancer	No	NA	HPRC,HGSVC	No	NA	NA	NA	NA	NA	NA
chr1:31431966	chr1-31431966-allele371405-5823	INS	5822	NA	0.0,0.0,0.008928571428571428,0.0009940357852882703,0.002044989775051125	0.00170264	SERINC2(1.9548e-18, 1.278)	NA	NA	NA	NA	NA	NA	NA	enhancer	No	NA	HPRC,HGSVC,1KG-ONT	No	NA	NA	NA	NA	NA	NA
chr1:31431976	chr1-31431976-allele371416-136	INS	135	NA	0.0,0.001440922190201729,0.0,0.0,0.0	NA	SERINC2(1.9548e-18, 1.278)	NA	NA	NA	NA	NA	NA	NA	enhancer	No	NA	HPRC,HGSVC,1KG-ONT	No	NA	NA	NA	NA	NA	NA
chr1:31431984	chr1-31431984-allele371419-4527	INS	4526	NA	0.006051437216338881,0.005763688760806916,0.007936507936507936,0.003976143141153081,0.002044989775051125	NA	SERINC2(1.9548e-18, 1.278)	NA	NA	NA	NA	NA	NA	NA	enhancer	No	NA	HPRC,HGSVC	No	NA	NA	NA	NA	NA	NA
chr1:31431985	chr1-31431985-allele371425-2095	INS	2094	NA	0.0007564296520423601,0.0,0.0,0.003976143141153081,0.0	NA	SERINC2(1.9548e-18, 1.278)	NA	NA	NA	NA	NA	NA	NA	enhancer	No	NA	HPRC,HGSVC	No	NA	NA	NA	NA	NA	NA
chr1:31431994	chr1-31431994-allele371435-55	INS	54	NA	0.0,0.0,0.0,0.0019880715705765406,0.0	NA	SERINC2(1.9548e-18, 1.278)	NA	NA	NA	NA	NA	NA	NA	enhancer	No	NA	HPRC,HGSVC	No	NA	NA	NA	NA	NA	NA
chr1:31432001	chr1-31432001-allele371436-5350	INS	5349	NA	0.0,0.0,0.0,0.0019880715705765406,0.0	NA	SERINC2(1.9548e-18, 1.278)	NA	NA	NA	NA	NA	NA	NA	enhancer	No	NA	HPRC,HGSVC	No	NA	NA	NA	NA	NA	NA
chr1:31432003	chr1-31432003-allele371444-1405	INS	1404	NA	0.0,0.001440922190201729,0.016865079365079364,0.0,0.0	0.00275566	SERINC2(1.9548e-18, 1.278)	NA	NA	NA	NA	NA	NA	NA	enhancer	No	NA	HPRC,HGSVC,1KG-ONT	No	NA	NA	NA	NA	NA	NA
chr1:31432003	chr1-31432003-allele371442-3142	INS	3141	NA	0.0,0.04610951008645533,0.000992063492063492,0.0019880715705765406,0.003067484662576687	0.00644063	SERINC2(1.9548e-18, 1.278)	NA	NA	NA	NA	NA	NA	NA	enhancer	No	NA	HPRC,HGSVC,1KG-ONT	No	NA	NA	NA	NA	NA	NA
chr1:31432012	chr1-31432012-allele371454-4680	INS	4679	NA	0.0037821482602118004,0.0,0.005952380952380952,0.0,0.003067484662576687	NA	SERINC2(1.9548e-18, 1.278)	NA	NA	NA	NA	NA	NA	NA	enhancer	No	NA	HPRC,HGSVC	No	NA	NA	NA	NA	NA	NA
chr1:31432012	chr1-31432012-allele371456-1135	INS	1134	NA	0.0015128593040847202,0.0,0.0,0.0,0.0	0.00234988	SERINC2(1.9548e-18, 1.278)	NA	NA	NA	NA	NA	NA	NA	enhancer	No	NA	HPRC,HGSVC,1KG-ONT	No	NA	NA	NA	NA	NA	NA
chr1:31432020	chr1-31432020-allele371462-3562	INS	3561	NA	0.0022692889561270802,0.0,0.0,0.0,0.005112474437627812	NA	SERINC2(1.9548e-18, 1.278)	NA	NA	NA	NA	NA	NA	NA	enhancer	No	NA	HPRC,HGSVC,1KG-ONT	No	NA	NA	NA	NA	NA	NA
chr1:31432020	chr1-31432020-allele371464-3310	INS	3309	NA	0.0,0.0,0.0,0.006958250497017893,0.0	0.000778337	SERINC2(1.9548e-18, 1.278)	NA	NA	NA	NA	NA	NA	NA	enhancer	No	NA	HPRC,HGSVC,1KG-ONT	No	NA	NA	NA	NA	NA	NA
chr1:31432020	chr1-31432020-allele371463-5223	INS	5222	NA	0.0015128593040847202,0.0,0.0,0.0009940357852882703,0.0	0.00077342	SERINC2(1.9548e-18, 1.278)	NA	NA	NA	NA	NA	NA	NA	enhancer	No	NA	HPRC,HGSVC	No	NA	NA	NA	NA	NA	NA
chr1:31432021	chr1-31432021-allele371467-4577	INS	4576	NA	0.0007564296520423601,0.0,0.0,0.0,0.0	0.000918741	SERINC2(1.9548e-18, 1.278)	NA	NA	NA	NA	NA	NA	NA	enhancer	No	NA	HPRC,HGSVC	No	NA	NA	NA	NA	NA	NA
chr1:31432039	chr1-31432039-allele371483-2121	INS	2120	NA	0.0,0.0,0.000992063492063492,0.0,0.0	NA	SERINC2(1.9548e-18, 1.278)	NA	NA	NA	NA	NA	NA	NA	enhancer	No	NA	HPRC,HGSVC	No	NA	NA	NA	NA	NA	NA
chr1:31432047	chr1-31432047-allele371491-2222	INS	2221	NA	0.0045385779122541605,0.0,0.003968253968253968,0.003976143141153081,0.0	0.000493235	SERINC2(1.9548e-18, 1.278)	NA	NA	NA	NA	NA	NA	NA	enhancer	No	NA	HPRC,HGSVC,1KG-ONT	No	NA	NA	NA	NA	NA	NA
chr1:31432057	chr1-31432057-allele371508-640	INS	639	NA	0.0,0.001440922190201729,0.0,0.0,0.0010224948875255625	NA	SERINC2(1.9548e-18, 1.278)	NA	NA	NA	NA	NA	NA	NA	enhancer	No	NA	HPRC,HGSVC,1KG-ONT	No	NA	NA	NA	NA	NA	NA
chr1:31432068	chr1-31432068-allele371514-53	INS	52	NA	0.0015128593040847202,0.0,0.0,0.0,0.0	0.00234988	SERINC2(1.9548e-18, 1.278)	NA	NA	NA	NA	NA	NA	NA	enhancer	No	NA	HPRC,HGSVC	No	NA	NA	NA	NA	NA	NA
chr1:31432073	chr1-31432073-allele371516-4920	INS	4919	NA	0.0,0.0,0.000992063492063492,0.0,0.0	NA	SERINC2(1.9548e-18, 1.278)	NA	NA	NA	NA	NA	NA	NA	enhancer	No	NA	HPRC,HGSVC	No	NA	NA	NA	NA	NA	NA
chr1:31432073	chr1-31432073-allele371515-5463	INS	5462	NA	0.0,0.002881844380403458,0.0,0.0019880715705765406,0.0010224948875255625	0.000408842	SERINC2(1.9548e-18, 1.278)	NA	NA	NA	NA	NA	NA	NA	enhancer	No	NA	HPRC,HGSVC	No	NA	NA	NA	NA	NA	NA
chr1:31432075	chr1-31432075-allele371523-1622	INS	1621	NA	0.0007564296520423601,0.002881844380403458,0.0,0.0,0.0	NA	SERINC2(1.9548e-18, 1.278)	NA	NA	NA	NA	NA	NA	NA	enhancer	No	NA	HPRC,HGSVC,1KG-ONT	No	NA	NA	NA	NA	NA	NA
chr1:31432075	chr1-31432075-allele371521-4816	INS	4815	NA	0.0007564296520423601,0.0,0.000992063492063492,0.0,0.0	NA	SERINC2(1.9548e-18, 1.278)	NA	NA	NA	NA	NA	NA	NA	enhancer	No	NA	HPRC,HGSVC	No	NA	NA	NA	NA	NA	NA
chr1:31432079	chr1-31432079-allele371532-3408	INS	3407	NA	0.0037821482602118004,0.001440922190201729,0.031746031746031744,0.0009940357852882703,0.02147239263803681	0.00468602	SERINC2(1.9548e-18, 1.278)	NA	NA	NA	NA	NA	NA	NA	enhancer	No	NA	HPRC,HGSVC,1KG-ONT	No	NA	NA	NA	NA	NA	NA
chr1:31432079	chr1-31432079-allele371531-1973	INS	1972	NA	0.0,0.002881844380403458,0.000992063492063492,0.0,0.003067484662576687	0.000422056	SERINC2(1.9548e-18, 1.278)	NA	NA	NA	NA	NA	NA	NA	enhancer	No	NA	HPRC,HGSVC	No	NA	NA	NA	NA	NA	NA
chr1:31432079	chr1-31432079-allele371534-127	INS	126	NA	0.0,0.0,0.0,0.002982107355864811,0.0010224948875255625	0.000224143	SERINC2(1.9548e-18, 1.278)	NA	NA	NA	NA	NA	NA	NA	enhancer	No	NA	HPRC,HGSVC,1KG-ONT	No	NA	NA	NA	NA	NA	NA
chr1:31432079	chr1-31432079-allele371533-703	INS	702	NA	0.0,0.0,0.023809523809523808,0.0019880715705765406,0.0	0.00417611	SERINC2(1.9548e-18, 1.278)	NA	NA	NA	NA	NA	NA	NA	enhancer	No	NA	HPRC,HGSVC,1KG-ONT	No	NA	NA	NA	NA	NA	NA
chr1:31432079	chr1-31432079-allele371530-1747	INS	1746	NA	0.0022692889561270802,0.0,0.0,0.0,0.0	0.00377908	SERINC2(1.9548e-18, 1.278)	NA	NA	NA	NA	NA	NA	NA	enhancer	No	NA	HPRC,HGSVC	No	NA	NA	NA	NA	NA	NA
chr1:31432082	chr1-31432082-allele371536-2559	INS	2558	NA	0.0,0.01729106628242075,0.0,0.002982107355864811,0.0010224948875255625	0.00231396	SERINC2(1.9548e-18, 1.278)	NA	NA	NA	NA	NA	NA	NA	enhancer	No	NA	HPRC,HGSVC,1KG-ONT	No	NA	NA	NA	NA	NA	NA
chr1:31432084	chr1-31432084-allele371542-4226	INS	4225	NA	0.0,0.0,0.0,0.0,0.0010224948875255625	NA	SERINC2(1.9548e-18, 1.278)	NA	NA	NA	NA	NA	NA	NA	enhancer	No	NA	HPRC,HGSVC,1KG-ONT	No	NA	NA	NA	NA	NA	NA
chr1:31432084	chr1-31432084-allele371541-2741	INS	2740	NA	0.0,0.0,0.000992063492063492,0.0019880715705765406,0.0	3.94758e-05	SERINC2(1.9548e-18, 1.278)	NA	NA	NA	NA	NA	NA	NA	enhancer	No	NA	HPRC,HGSVC,1KG-ONT	No	NA	NA	NA	NA	NA	NA
chr1:31432092	chr1-31432092-allele371551-7271	INS	7270	NA	0.0,0.0,0.0,0.0,0.0010224948875255625	NA	SERINC2(1.9548e-18, 1.278)	NA	NA	NA	NA	NA	NA	NA	enhancer	No	NA	HPRC,HGSVC,1KG-ONT	No	NA	NA	NA	NA	NA	NA
chr1:31432092	chr1-31432092-allele371550-2575	INS	2574	NA	0.0007564296520423601,0.0,0.005952380952380952,0.0,0.0	NA	SERINC2(1.9548e-18, 1.278)	NA	NA	NA	NA	NA	NA	NA	enhancer	No	NA	HPRC,HGSVC,1KG-ONT	No	NA	NA	NA	NA	NA	NA
chr1:31432093	chr1-31432093-allele371561-73	INS	72	NA	0.0,0.0,0.0,0.0009940357852882703,0.0	NA	SERINC2(1.9548e-18, 1.278)	NA	NA	NA	NA	NA	NA	NA	enhancer	No	NA	HPRC,HGSVC	No	NA	NA	NA	NA	NA	NA
chr1:31432093	chr1-31432093-allele371553-2170	INS	2169	NA	0.0,0.0,0.000992063492063492,0.0019880715705765406,0.0010224948875255625	0.000224143	SERINC2(1.9548e-18, 1.278)	NA	NA	NA	NA	NA	NA	NA	enhancer	No	NA	HPRC,HGSVC,1KG-ONT	No	NA	NA	NA	NA	NA	NA
chr1:31432093	chr1-31432093-allele371559-73	INS	72	NA	0.0,0.0,0.0,0.0,0.009202453987730062	0.00114796	SERINC2(1.9548e-18, 1.278)	NA	NA	NA	NA	NA	NA	NA	enhancer	No	NA	HPRC,HGSVC	No	NA	NA	NA	NA	NA	NA
chr1:31432110	chr1-31432110-allele371576-100	INS	99	NA	0.0015128593040847202,0.001440922190201729,0.0,0.0,0.0	0.00077342	SERINC2(1.9548e-18, 1.278)	NA	NA	NA	NA	NA	NA	NA	enhancer	No	NA	HPRC,HGSVC,1KG-ONT	No	NA	NA	NA	NA	NA	NA
chr1:31432118	chr1-31432118-allele371587-3640	INS	3639	NA	0.0,0.0,0.0,0.0009940357852882703,0.0	NA	SERINC2(1.9548e-18, 1.278)	NA	NA	NA	NA	NA	NA	NA	enhancer	No	NA	HPRC,HGSVC,1KG-ONT	No	NA	NA	NA	NA	NA	NA
chr1:31432118	chr1-31432118-allele371586-1703	INS	1702	NA	0.0007564296520423601,0.0,0.0,0.0,0.0	0.000918741	SERINC2(1.9548e-18, 1.278)	NA	NA	NA	NA	NA	NA	NA	enhancer	No	NA	HPRC,HGSVC	No	NA	NA	NA	NA	NA	NA
chr1:31432120	chr1-31432120-allele371599-4069	INS	4068	NA	0.0007564296520423601,0.0,0.0,0.0009940357852882703,0.0	NA	SERINC2(1.9548e-18, 1.278)	NA	NA	NA	NA	NA	NA	NA	enhancer	No	NA	HPRC,HGSVC,1KG-ONT	No	NA	NA	NA	NA	NA	NA
chr1:31432120	chr1-31432120-allele371600-163	INS	162	NA	0.0,0.007204610951008645,0.0,0.0,0.0	0.000408842	SERINC2(1.9548e-18, 1.278)	NA	NA	NA	NA	NA	NA	NA	enhancer	No	NA	HPRC,HGSVC,1KG-ONT	No	NA	NA	NA	NA	NA	NA
chr1:31432128	chr1-31432128-allele371607-1009	INS	1008	NA	0.0022692889561270802,0.004322766570605188,0.0,0.0,0.0	0.000371588	SERINC2(1.9548e-18, 1.278)	NA	NA	NA	NA	NA	NA	NA	enhancer	No	NA	HPRC,HGSVC,1KG-ONT	No	NA	NA	NA	NA	NA	NA
chr1:31432128	chr1-31432128-allele371606-1987	INS	1986	NA	0.0,0.0,0.0,0.0,0.005112474437627812	0.000408842	SERINC2(1.9548e-18, 1.278)	NA	NA	NA	NA	NA	NA	NA	enhancer	No	NA	HPRC,HGSVC	No	NA	NA	NA	NA	NA	NA
chr1:31432129	chr1-31432129-allele371611-3390	INS	3389	NA	0.0007564296520423601,0.0,0.0,0.0,0.0	0.000918741	SERINC2(1.9548e-18, 1.278)	NA	NA	NA	NA	NA	NA	NA	enhancer	No	NA	HPRC,HGSVC,1KG-ONT	No	NA	NA	NA	NA	NA	NA
chr1:31432129	chr1-31432129-allele371610-73	INS	72	NA	0.0007564296520423601,0.0,0.0,0.0,0.0	0.000918741	SERINC2(1.9548e-18, 1.278)	NA	NA	NA	NA	NA	NA	NA	enhancer	No	NA	HPRC,HGSVC	No	NA	NA	NA	NA	NA	NA
chr1:31432138	chr1-31432138-allele371622-64	INS	63	NA	0.0007564296520423601,0.0,0.00496031746031746,0.0,0.0	NA	SERINC2(1.9548e-18, 1.278)	NA	NA	NA	NA	NA	NA	NA	enhancer	No	NA	HPRC,HGSVC	No	NA	NA	NA	NA	NA	NA
chr1:31432147	chr1-31432147-allele371644-217	INS	216	NA	0.0,0.0,0.000992063492063492,0.002982107355864811,0.0	0.000224143	SERINC2(1.9548e-18, 1.278)	NA	NA	NA	NA	NA	NA	NA	enhancer	No	NA	HPRC,HGSVC,1KG-ONT	No	NA	NA	NA	NA	NA	NA
chr1:31432155	chr1-31432155-allele371651-2688	INS	2687	NA	0.0022692889561270802,0.0,0.0,0.0,0.0	0.00377908	SERINC2(1.9548e-18, 1.278)	NA	NA	NA	NA	NA	NA	NA	enhancer	No	NA	HPRC,HGSVC,1KG-ONT	No	NA	NA	NA	NA	NA	NA
chr1:31432156	chr1-31432156-allele371668-64	INS	63	NA	0.00680786686838124,0.0,0.0,0.0,0.0	0.0123139	SERINC2(1.9548e-18, 1.278)	NA	NA	NA	NA	NA	NA	NA	enhancer	No	NA	HPRC,HGSVC	No	NA	NA	NA	NA	NA	NA
chr1:31432156	chr1-31432156-allele371663-787	INS	786	NA	0.0,0.0,0.000992063492063492,0.0,0.0	NA	SERINC2(1.9548e-18, 1.278)	NA	NA	NA	NA	NA	NA	NA	enhancer	No	NA	HPRC,HGSVC,1KG-ONT	No	NA	NA	NA	NA	NA	NA
chr1:31432156	chr1-31432156-allele371672-1036	INS	1035	NA	0.0,0.0,0.0,0.0009940357852882703,0.007157464212678937	0.000963133	SERINC2(1.9548e-18, 1.278)	NA	NA	NA	NA	NA	NA	NA	enhancer	No	NA	HPRC,HGSVC,1KG-ONT	No	NA	NA	NA	NA	NA	NA
chr1:31432156	chr1-31432156-allele371676-136	INS	135	NA	0.0030257186081694403,0.0,0.0,0.0,0.0	0.00520636	SERINC2(1.9548e-18, 1.278)	NA	NA	NA	NA	NA	NA	NA	enhancer	No	NA	HPRC,HGSVC,1KG-ONT	No	NA	NA	NA	NA	NA	NA
chr1:31432156	chr1-31432156-allele371670-1414	INS	1413	NA	0.0,0.0,0.0,0.002982107355864811,0.0	3.94758e-05	SERINC2(1.9548e-18, 1.278)	NA	NA	NA	NA	NA	NA	NA	enhancer	No	NA	HPRC,HGSVC,1KG-ONT	No	NA	NA	NA	NA	NA	NA
chr1:31432156	chr1-31432156-allele371671-154	INS	153	NA	0.0,0.002881844380403458,0.003968253968253968,0.0,0.0	0.000593574	SERINC2(1.9548e-18, 1.278)	NA	NA	NA	NA	NA	NA	NA	enhancer	No	NA	HPRC,HGSVC,1KG-ONT	No	NA	NA	NA	NA	NA	NA
chr1:31432156	chr1-31432156-allele371678-973	INS	972	NA	0.0015128593040847202,0.0,0.0,0.0,0.0	0.00234988	SERINC2(1.9548e-18, 1.278)	NA	NA	NA	NA	NA	NA	NA	enhancer	No	NA	HPRC,HGSVC,1KG-ONT	No	NA	NA	NA	NA	NA	NA
chr1:31432156	chr1-31432156-allele371662-3638	INS	3637	NA	0.0,0.0,0.000992063492063492,0.0,0.0	NA	SERINC2(1.9548e-18, 1.278)	NA	NA	NA	NA	NA	NA	NA	enhancer	No	NA	HPRC,HGSVC,1KG-ONT	No	NA	NA	NA	NA	NA	NA
chr1:31432156	chr1-31432156-allele371659-622	INS	621	NA	0.0007564296520423601,0.0,0.0,0.0,0.0	0.000918741	SERINC2(1.9548e-18, 1.278)	NA	NA	NA	NA	NA	NA	NA	enhancer	No	NA	HPRC,HGSVC,1KG-ONT	No	NA	NA	NA	NA	NA	NA
chr1:31432156	chr1-31432156-allele371657-2746	INS	2745	NA	0.0,0.0,0.0,0.006958250497017893,0.0	0.000778337	SERINC2(1.9548e-18, 1.278)	NA	NA	NA	NA	NA	NA	NA	enhancer	No	NA	HPRC,HGSVC,1KG-ONT	No	NA	NA	NA	NA	NA	NA
chr1:31432157	chr1-31432157-allele371681-4666	INS	4665	NA	0.0,0.0,0.003968253968253968,0.0,0.0	0.000224143	SERINC2(1.9548e-18, 1.278)	NA	NA	NA	NA	NA	NA	NA	enhancer	No	NA	HPRC,HGSVC	No	NA	NA	NA	NA	NA	NA
chr1:31432161	chr1-31432161-allele371683-6887	INS	6886	NA	0.00529500756429652,0.0,0.0,0.013916500994035786,0.0	NA	SERINC2(1.9548e-18, 1.278)	NA	NA	NA	NA	NA	NA	NA	enhancer	No	NA	HPRC,HGSVC,1KG-ONT	No	NA	NA	NA	NA	NA	NA
chr1:31432164	chr1-31432164-allele371686-1603	INS	1602	NA	0.0007564296520423601,0.0,0.001984126984126984,0.0,0.0	NA	SERINC2(1.9548e-18, 1.278)	NA	NA	NA	NA	NA	NA	NA	enhancer	No	NA	HPRC,HGSVC,1KG-ONT	No	NA	NA	NA	NA	NA	NA
chr1:31432164	chr1-31432164-allele371691-4130	INS	4129	NA	0.0007564296520423601,0.0,0.006944444444444444,0.0,0.007157464212678937	0.00089874	SERINC2(1.9548e-18, 1.278)	NA	NA	NA	NA	NA	NA	NA	enhancer	No	NA	HPRC,HGSVC,1KG-ONT	No	NA	NA	NA	NA	NA	NA
chr1:31432164	chr1-31432164-allele371707-1567	INS	1566	NA	0.0,0.0,0.0,0.002982107355864811,0.0	3.94758e-05	SERINC2(1.9548e-18, 1.278)	NA	NA	NA	NA	NA	NA	NA	enhancer	No	NA	HPRC,HGSVC,1KG-ONT	No	NA	NA	NA	NA	NA	NA
chr1:31432165	chr1-31432165-allele371710-1900	INS	1899	NA	0.0045385779122541605,0.0,0.0,0.0,0.0	0.00805514	SERINC2(1.9548e-18, 1.278)	NA	NA	NA	NA	NA	NA	NA	enhancer	No	NA	HPRC,HGSVC	No	NA	NA	NA	NA	NA	NA
chr1:31432165	chr1-31432165-allele371711-118	INS	117	NA	0.0,0.0,0.0,0.0009940357852882703,0.0	NA	SERINC2(1.9548e-18, 1.278)	NA	NA	NA	NA	NA	NA	NA	enhancer	No	NA	HPRC,HGSVC,1KG-ONT	No	NA	NA	NA	NA	NA	NA
chr1:31432165	chr1-31432165-allele371712-1315	INS	1314	NA	0.0,0.0,0.0,0.003976143141153081,0.0	0.000224143	SERINC2(1.9548e-18, 1.278)	NA	NA	NA	NA	NA	NA	NA	enhancer	No	NA	HPRC,HGSVC,1KG-ONT	No	NA	NA	NA	NA	NA	NA
chr1:31432165	chr1-31432165-allele371713-3553	INS	3552	NA	0.0007564296520423601,0.0,0.0,0.0,0.0	0.000918741	SERINC2(1.9548e-18, 1.278)	NA	NA	NA	NA	NA	NA	NA	enhancer	No	NA	HPRC,HGSVC,1KG-ONT	No	NA	NA	NA	NA	NA	NA
chr1:31432174	chr1-31432174-allele371732-1000	INS	999	NA	0.0,0.0,0.0,0.0,0.0081799591002045	0.000963133	SERINC2(1.9548e-18, 1.278)	NA	NA	NA	NA	NA	NA	NA	enhancer	No	NA	HPRC,HGSVC,1KG-ONT	No	NA	NA	NA	NA	NA	NA
chr1:31432174	chr1-31432174-allele371730-64	INS	63	NA	0.0,0.001440922190201729,0.0,0.0,0.0	NA	SERINC2(1.9548e-18, 1.278)	NA	NA	NA	NA	NA	NA	NA	enhancer	No	NA	HPRC,HGSVC	No	NA	NA	NA	NA	NA	NA
chr1:31432179	chr1-31432179-allele371744-2269	INS	2268	NA	0.0007564296520423601,0.0,0.0,0.0,0.0	0.000918741	SERINC2(1.9548e-18, 1.278)	NA	NA	NA	NA	NA	NA	NA	enhancer	No	NA	HPRC,HGSVC,1KG-ONT	No	NA	NA	NA	NA	NA	NA
chr1:31432183	chr1-31432183-allele371748-1247	INS	1246	NA	0.0,0.002881844380403458,0.034722222222222224,0.0,0.0	0.00619697	SERINC2(1.9548e-18, 1.278)	NA	NA	NA	NA	NA	NA	NA	enhancer	No	NA	HPRC,HGSVC,1KG-ONT	No	NA	NA	NA	NA	NA	NA
chr1:31432187	chr1-31432187-allele371754-388	INS	387	NA	0.0015128593040847202,0.0,0.0,0.0,0.0	0.00234988	SERINC2(1.9548e-18, 1.278)	NA	NA	NA	NA	NA	NA	NA	enhancer	No	NA	HPRC,HGSVC	No	NA	NA	NA	NA	NA	NA
chr1:31432190	chr1-31432190-allele371758-3893	INS	3892	NA	0.0045385779122541605,0.001440922190201729,0.0,0.0,0.0	0.00598883	SERINC2(1.9548e-18, 1.278)	NA	NA	NA	NA	NA	NA	NA	enhancer	No	NA	HPRC,HGSVC,1KG-ONT	No	NA	NA	NA	NA	NA	NA
chr1:31432192	chr1-31432192-allele371761-2953	INS	2952	NA	0.0022692889561270802,0.001440922190201729,0.002976190476190476,0.012922465208747515,0.002044989775051125	0.000439915	SERINC2(1.9548e-18, 1.278)	NA	NA	NA	NA	NA	NA	NA	enhancer	No	NA	HPRC,HGSVC,1KG-ONT	No	NA	NA	NA	NA	NA	NA
chr1:31432222	chr1-31432222-allele371775-3566	INS	3565	NA	0.0007564296520423601,0.0,0.00496031746031746,0.005964214711729622,0.0	0.000525255	SERINC2(1.9548e-18, 1.278)	NA	NA	NA	NA	NA	NA	NA	enhancer	No	NA	HPRC,HGSVC,1KG-ONT	No	NA	NA	NA	NA	NA	NA
chr1:31451310	chr1-31451310-allele372053-310	INS	309	NA	0.01664145234493192,0.002881844380403458,0.0,0.0,0.0	0.0262368	NA	NA	NA	NA	NA	NA	NA	NA	NA	No	NA	HPRC,HGSVC,1KG-ONT	Yes	NA	NA	NA	NA	NA	NA
chr1:31494848	chr1-31494848-allele372539-64	INS	63	NA	0.0,0.0,0.0,0.015904572564612324,0.0	0.00231396	NA	NA	NA	NA	NA	NA	NA	NA	NA	No	NA	HGSVC,1KG-ONT	No	NA	NA	NA	NA	NA	NA
chr1:31494876	chr1-31494876-allele372569-73	INS	72	NA	0.0,0.0,0.0,0.0,0.006134969325153374	0.000593574	NA	NA	NA	NA	NA	NA	NA	NA	NA	No	NA	HGSVC,1KG-ONT	No	NA	NA	NA	NA	NA	NA
chr1:31494918	chr1-31494918-allele372616-72	INS	71	NA	0.0,0.0,0.0,0.0,0.00408997955010225	0.000224143	NA	NA	NA	NA	NA	NA	NA	NA	NA	No	NA	HGSVC,1KG-ONT	No	NA	NA	NA	NA	NA	NA
chr1:31494919	chr1-31494919-allele372618-313	INS	312	NA	0.0,0.0,0.012896825396825396,0.0,0.005112474437627812	0.00281286	NA	NA	NA	NA	NA	NA	NA	NA	NA	No	NA	HPRC,HGSVC,1KG-ONT	No	NA	NA	NA	NA	NA	NA
chr1:31494919	chr1-31494919-allele372624-72	INS	71	NA	0.0030257186081694403,0.0,0.0,0.0,0.0	0.00520636	NA	NA	NA	NA	NA	NA	NA	NA	NA	No	NA	HGSVC,1KG-ONT	No	NA	NA	NA	NA	NA	NA
chr1:31494919	chr1-31494919-allele372626-88	INS	87	NA	0.0022692889561270802,0.001440922190201729,0.0,0.0,0.0	0.0019853	NA	NA	NA	NA	NA	NA	NA	NA	NA	No	NA	HGSVC,1KG-ONT	No	NA	NA	NA	NA	NA	NA
chr1:31494919	chr1-31494919-allele372617-103	INS	102	NA	0.0,0.0,0.0,0.0009940357852882703,0.0	NA	NA	NA	NA	NA	NA	NA	NA	NA	NA	No	NA	HGSVC,1KG-ONT	No	NA	NA	NA	NA	NA	NA
chr1:31495071	chr1-31495071-allele372703-88	INS	87	NA	0.025718608169440244,0.020172910662824207,0.01984126984126984,0.008946322067594433,0.005112474437627812	0.00446202	NA	NA	NA	NA	NA	NA	NA	NA	NA	No	NA	HGSVC,1KG-ONT	No	NA	NA	NA	NA	NA	NA
chr1:31495080	chr1-31495080-allele372710-316	INS	315	NA	0.00680786686838124,0.0,0.002976190476190476,0.018886679920477135,0.0	NA	NA	NA	NA	NA	NA	NA	NA	NA	NA	No	NA	HPRC,HGSVC,1KG-ONT	No	NA	NA	NA	NA	NA	NA
chr1:31495080	chr1-31495080-allele372718-129	INS	128	NA	0.0,0.0,0.0,0.004970178926441352,0.007157464212678937	0.00161686	NA	NA	NA	NA	NA	NA	NA	NA	NA	No	NA	HPRC,HGSVC,1KG-ONT	No	NA	NA	NA	NA	NA	NA
chr1:31495080	chr1-31495080-allele372720-274	INS	273	NA	0.0,0.0,0.010912698412698412,0.0,0.007157464212678937	0.00275566	NA	NA	NA	NA	NA	NA	NA	NA	NA	No	NA	HPRC,HGSVC,1KG-ONT	No	NA	NA	NA	NA	NA	NA
chr1:31495080	chr1-31495080-allele372711-232	INS	231	NA	0.03252647503782148,0.09798270893371758,0.06845238095238096,0.14512922465208747,0.1032719836400818	0.0317453	NA	NA	NA	NA	NA	NA	NA	NA	NA	No	NA	HPRC,HGSVC,1KG-ONT	No	NA	NA	NA	NA	NA	NA
chr1:31495080	chr1-31495080-allele372712-272	INS	271	NA	0.039334341906202726,0.12103746397694524,0.04861111111111111,0.017892644135188866,0.046012269938650305	0.00144171	NA	NA	NA	NA	NA	NA	NA	NA	NA	No	NA	HPRC,HGSVC,1KG-ONT	No	NA	NA	NA	NA	NA	NA
chr1:31495080	chr1-31495080-allele372714-154	INS	153	NA	0.006051437216338881,0.001440922190201729,0.010912698412698412,0.008946322067594433,0.005112474437627812	NA	NA	NA	NA	NA	NA	NA	NA	NA	NA	No	NA	HPRC,HGSVC	No	NA	NA	NA	NA	NA	NA
chr1:31495080	chr1-31495080-allele372725-194	INS	193	NA	0.0015128593040847202,0.0,0.0,0.0009940357852882703,0.0	0.00077342	NA	NA	NA	NA	NA	NA	NA	NA	NA	No	NA	HPRC,HGSVC,1KG-ONT	No	NA	NA	NA	NA	NA	NA
chr1:31495080	chr1-31495080-allele372713-224	INS	223	NA	0.0007564296520423601,0.0,0.012896825396825396,0.0,0.005112474437627812	0.0017395	NA	NA	NA	NA	NA	NA	NA	NA	NA	No	NA	HPRC,HGSVC,1KG-ONT	No	NA	NA	NA	NA	NA	NA
chr1:31495080	chr1-31495080-allele372707-402	INS	401	NA	0.007564296520423601,0.0,0.00496031746031746,0.002982107355864811,0.009202453987730062	0.000301413	NA	NA	NA	NA	NA	NA	NA	NA	NA	No	NA	HPRC,HGSVC,1KG-ONT	No	NA	NA	NA	NA	NA	NA
chr1:31495080	chr1-31495080-allele372716-70	INS	69	NA	0.0,0.0,0.001984126984126984,0.003976143141153081,0.0	0.000593574	NA	NA	NA	NA	NA	NA	NA	NA	NA	No	NA	HGSVC,1KG-ONT	No	NA	NA	NA	NA	NA	NA
chr1:31495080	chr1-31495080-allele372709-192	INS	191	NA	0.01664145234493192,0.007204610951008645,0.011904761904761904,0.02286282306163022,0.011247443762781187	NA	NA	NA	NA	NA	NA	NA	NA	NA	NA	No	NA	HPRC,HGSVC,1KG-ONT	No	NA	NA	NA	NA	NA	NA
chr1:31495080	chr1-31495080-allele372715-112	INS	111	NA	0.06883509833585477,0.05475504322766571,0.12400793650793651,0.05964214711729622,0.06237218813905931	NA	NA	NA	NA	NA	NA	NA	NA	NA	NA	No	NA	HPRC,HGSVC,1KG-ONT	No	NA	NA	NA	NA	NA	NA
chr1:31495094	chr1-31495094-allele372741-106	INS	105	NA	0.0022692889561270802,0.0,0.002976190476190476,0.0,0.006134969325153374	NA	NA	NA	NA	NA	NA	NA	NA	NA	NA	No	NA	HGSVC,1KG-ONT	No	NA	NA	NA	NA	NA	NA
chr1:31495095	chr1-31495095-allele372746-444	INS	443	NA	0.0,0.0345821325648415,0.013888888888888888,0.008946322067594433,0.0	0.00808565	NA	NA	NA	NA	NA	NA	NA	NA	NA	No	NA	HPRC,HGSVC,1KG-ONT	No	NA	NA	NA	NA	NA	NA
chr1:31495095	chr1-31495095-allele372747-402	INS	401	NA	0.0,0.007204610951008645,0.0,0.0,0.0	0.000408842	NA	NA	NA	NA	NA	NA	NA	NA	NA	No	NA	HPRC,HGSVC,1KG-ONT	No	NA	NA	NA	NA	NA	NA
chr1:31495095	chr1-31495095-allele372753-444	INS	443	NA	0.0,0.0,0.001984126984126984,0.0,0.0010224948875255625	3.94758e-05	NA	NA	NA	NA	NA	NA	NA	NA	NA	No	NA	HPRC,HGSVC,1KG-ONT	No	NA	NA	NA	NA	NA	NA
chr1:31495095	chr1-31495095-allele372754-192	INS	191	NA	0.0,0.0,0.000992063492063492,0.0,0.0	NA	NA	NA	NA	NA	NA	NA	NA	NA	NA	No	NA	HPRC,HGSVC,1KG-ONT	No	NA	NA	NA	NA	NA	NA
chr1:31495095	chr1-31495095-allele372742-486	INS	485	NA	0.0,0.001440922190201729,0.0,0.004970178926441352,0.0	0.000593574	NA	NA	NA	NA	NA	NA	NA	NA	NA	No	NA	HPRC,HGSVC,1KG-ONT	No	NA	NA	NA	NA	NA	NA
chr1:31495095	chr1-31495095-allele372743-444	INS	443	NA	0.012859304084720122,0.05043227665706052,0.023809523809523808,0.03876739562624255,0.026584867075664622	0.00730859	NA	NA	NA	NA	NA	NA	NA	NA	NA	No	NA	HPRC,HGSVC,1KG-ONT	No	NA	NA	NA	NA	NA	NA
chr1:31498700	chr1-31498700-allele372778-1	DEL	7241	NA	0.00529500756429652,0.0,0.0,0.0,0.0	0.00947665	NA	NA	NA	NA	NA	NA	NA	NA	enhancer,promoter	No	NA	HPRC,HGSVC,1KG-ONT	Yes	NA	NA	NA	NA	NA	NA
chr1:31516091	chr1-31516091-allele372977-51	INS	50	NA	0.00832072617246596,0.007204610951008645,0.011904761904761904,0.007952286282306162,0.022494887525562373	0.000331286	NA	NA	NA	NA	NA	NA	NA	NA	NA	No	NA	HPRC,HGSVC	No	NA	NA	NA	NA	NA	NA
chr1:31516091	chr1-31516091-allele372983-81	INS	80	NA	0.0,0.0,0.001984126984126984,0.0,0.0	NA	NA	NA	NA	NA	NA	NA	NA	NA	NA	No	NA	HPRC,HGSVC,1KG-ONT	No	NA	NA	NA	NA	NA	NA
chr1:31516091	chr1-31516091-allele372984-86	INS	85	NA	0.006051437216338881,0.0,0.000992063492063492,0.0,0.0	0.00875367	NA	NA	NA	NA	NA	NA	NA	NA	NA	No	NA	HPRC,HGSVC,1KG-ONT	No	NA	NA	NA	NA	NA	NA
chr1:31516091	chr1-31516091-allele372979-61	INS	60	NA	0.007564296520423601,0.002881844380403458,0.005952380952380952,0.0009940357852882703,0.0	0.00295463	NA	NA	NA	NA	NA	NA	NA	NA	NA	No	NA	HPRC,HGSVC,1KG-ONT	No	NA	NA	NA	NA	NA	NA
chr1:31516091	chr1-31516091-allele372980-66	INS	65	NA	0.0022692889561270802,0.001440922190201729,0.000992063492063492,0.0009940357852882703,0.014314928425357873	0.000177926	NA	NA	NA	NA	NA	NA	NA	NA	NA	No	NA	HPRC,HGSVC,1KG-ONT	No	NA	NA	NA	NA	NA	NA
chr1:31516091	chr1-31516091-allele372982-76	INS	75	NA	0.0022692889561270802,0.0,0.0,0.002982107355864811,0.0	0.000371588	NA	NA	NA	NA	NA	NA	NA	NA	NA	No	NA	HPRC,HGSVC,1KG-ONT	No	NA	NA	NA	NA	NA	NA
chr1:31516091	chr1-31516091-allele372978-56	INS	55	NA	0.0,0.0,0.00496031746031746,0.010934393638170975,0.00408997955010225	0.00318319	NA	NA	NA	NA	NA	NA	NA	NA	NA	No	NA	HPRC,HGSVC	No	NA	NA	NA	NA	NA	NA
chr1:31516091	chr1-31516091-allele372981-71	INS	70	NA	0.0045385779122541605,0.0,0.0,0.003976143141153081,0.0	0.00247593	NA	NA	NA	NA	NA	NA	NA	NA	NA	No	NA	HPRC,HGSVC,1KG-ONT	No	NA	NA	NA	NA	NA	NA
chr1:31538736	chr1-31538736-allele373287-6127	INS	6126	NA	0.0,0.0,0.003968253968253968,0.0,0.0	0.000224143	NA	NA	NA	NA	NA	NA	NA	NA	NA	No	NA	No	Yes	NA	NA	NA	NA	NA	NA
chr1:31545530	chr1-31545530-allele373411-1	DEL	64	NA	0.01664145234493192,0.0,0.0,0.0,0.0	0.0305262	NA	NA	NA	NA	NA	NA	NA	NA	NA	No	NA	HPRC,HGSVC,1KG-ONT	No	NA	NA	NA	NA	NA	NA
chr1:31545581	chr1-31545581-allele373412-1	DEL	72	NA	0.14069591527987896,0.01729106628242075,0.00496031746031746,0.0,0.0	0.207457	NA	NA	NA	NA	NA	NA	NA	NA	NA	No	NA	HPRC,HGSVC,1KG-ONT	No	NA	NA	NA	NA	NA	NA
chr1:31546238	chr1-31546238-allele373441-1	DEL	76	NA	0.09228441754916793,0.01440922190201729,0.02976190476190476,0.0,0.006134969325153374	0.0922044	NA	NA	NA	NA	NA	NA	NA	NA	NA	No	NA	HPRC,HGSVC,1KG-ONT	No	NA	NA	NA	NA	NA	NA
chr1:31546338	chr1-31546338-allele373445-1	DEL	52	NA	0.12254160363086233,0.037463976945244955,0.18253968253968253,0.014910536779324055,0.11758691206543967	0.00443959	NA	NA	NA	NA	NA	NA	NA	NA	NA	No	NA	HPRC,HGSVC	No	NA	NA	NA	NA	NA	NA
chr1:31546338	chr1-31546338-allele373446-1	DEL	72	NA	0.037065052950075644,0.020172910662824207,0.016865079365079364,0.0,0.010224948875255624	0.0183114	NA	NA	NA	NA	NA	NA	NA	NA	NA	No	NA	HPRC,HGSVC,1KG-ONT	No	NA	NA	NA	NA	NA	NA
chr1:31546450	chr1-31546450-allele373458-1	DEL	75	NA	0.1573373676248109,0.04755043227665706,0.19345238095238096,0.02186878727634195,0.1359918200408998	0.0130108	NA	NA	NA	NA	NA	NA	NA	NA	NA	No	NA	HPRC,HGSVC,1KG-ONT	Yes	NA	NA	NA	NA	NA	NA
chr1:31546460	chr1-31546460-allele373459-1127	INS	1126	NA	0.0,0.0,0.0,0.005964214711729622,0.0	0.000593574	NA	NA	NA	NA	NA	NA	NA	NA	NA	No	NA	HPRC	No	NA	NA	NA	NA	NA	NA
chr1:31553435	chr1-31553435-allele373591-331	INS	330	NA	0.0007564296520423601,0.0,0.0,0.0,0.0	0.000918741	NA	NA	NA	NA	NA	NA	NA	NA	NA	No	NA	HPRC	Yes	NA	NA	NA	NA	NA	NA
chr1:31578587	chr1-31578587-allele373912-1	DEL	169	NA	0.0037821482602118004,0.001440922190201729,0.0,0.0,0.0	0.00462462	TINAGL1(5.1992e-07, 0.794)	TINAGL1(5.1992e-07, 0.794)	NA	NA	NA	NA	NA	NA	enhancer	No	NA	HPRC	No	NA	NA	NA	NA	NA	NA
chr1:31578826	chr1-31578826-allele373928-70	INS	69	NA	0.0,0.001440922190201729,0.0,0.0,0.003067484662576687	0.000224143	TINAGL1(5.1992e-07, 0.794)	TINAGL1(5.1992e-07, 0.794)	NA	NA	NA	NA	NA	NA	enhancer	No	NA	HPRC,HGSVC,1KG-ONT	No	NA	NA	NA	NA	NA	NA
chr1:31578877	chr1-31578877-allele373931-60	INS	59	NA	0.049924357034795766,0.007204610951008645,0.0,0.0,0.0	0.0797635	TINAGL1(5.1992e-07, 0.794)	TINAGL1(5.1992e-07, 0.794)	NA	NA	NA	NA	NA	NA	enhancer	No	NA	HPRC,HGSVC,1KG-ONT	No	NA	NA	NA	NA	NA	NA
chr1:31579040	chr1-31579040-allele373959-568	INS	567	NA	0.0,0.0,0.0,0.0019880715705765406,0.0	NA	TINAGL1(5.1992e-07, 0.794)	TINAGL1(5.1992e-07, 0.794)	NA	NA	NA	NA	NA	NA	enhancer	No	NA	No	No	NA	NA	NA	NA	NA	NA
chr1:31595233	chr1-31595233-allele374098-1	DEL	68	NA	0.0,0.001440922190201729,0.0,0.004970178926441352,0.00408997955010225	0.00133282	NA	NA	NA	NA	NA	NA	NA	NA	NA	No	NA	HPRC,HGSVC,1KG-ONT	No	NA	NA	NA	NA	NA	NA
chr1:31595239	chr1-31595239-allele374099-1	DEL	117	NA	0.0007564296520423601,0.002881844380403458,0.015873015873015872,0.006958250497017893,0.005112474437627812	0.00391024	NA	NA	NA	NA	NA	NA	NA	NA	NA	No	NA	1KG-ONT	No	NA	NA	NA	NA	NA	NA
chr1:31595239	chr1-31595239-allele374100-1	DEL	125	NA	0.0,0.0,0.002976190476190476,0.0,0.0	3.94758e-05	NA	NA	NA	NA	NA	NA	NA	NA	NA	No	NA	1KG-ONT	No	NA	NA	NA	NA	NA	NA
chr1:31595247	chr1-31595247-allele374101-1	DEL	53	NA	0.006051437216338881,0.023054755043227664,0.000992063492063492,0.002982107355864811,0.0010224948875255625	NA	NA	NA	NA	NA	NA	NA	NA	NA	NA	No	NA	HPRC,HGSVC	No	NA	NA	NA	NA	NA	NA
chr1:31595259	chr1-31595259-allele374102-1	DEL	89	NA	0.009833585476550681,0.0,0.0,0.0,0.0	0.0179657	NA	NA	NA	NA	NA	NA	NA	NA	NA	No	NA	HGSVC,1KG-ONT	No	NA	NA	NA	NA	NA	NA
chr1:31595263	chr1-31595263-allele374103-1	DEL	81	NA	0.0,0.001440922190201729,0.0,0.0,0.0010224948875255625	NA	NA	NA	NA	NA	NA	NA	NA	NA	NA	No	NA	HGSVC,1KG-ONT	No	NA	NA	NA	NA	NA	NA
chr1:31595267	chr1-31595267-allele374104-1	DEL	73	NA	0.0,0.002881844380403458,0.0,0.0,0.002044989775051125	0.000224143	NA	NA	NA	NA	NA	NA	NA	NA	NA	No	NA	HPRC,HGSVC,1KG-ONT	No	NA	NA	NA	NA	NA	NA
chr1:31595280	chr1-31595280-allele374105-1	DEL	56	NA	0.0030257186081694403,0.0,0.000992063492063492,0.0019880715705765406,0.0	0.00123841	NA	NA	NA	NA	NA	NA	NA	NA	NA	No	NA	HPRC,HGSVC	No	NA	NA	NA	NA	NA	NA
chr1:31595281	chr1-31595281-allele374107-1	DEL	64	NA	0.0,0.005763688760806916,0.00496031746031746,0.0009940357852882703,0.0010224948875255625	0.00151771	NA	NA	NA	NA	NA	NA	NA	NA	NA	No	NA	HPRC,HGSVC,1KG-ONT	No	NA	NA	NA	NA	NA	NA
chr1:31595361	chr1-31595361-allele374130-1	DEL	56	NA	0.0,0.007204610951008645,0.0,0.0009940357852882703,0.006134969325153374	0.00153107	NA	NA	NA	NA	NA	NA	NA	NA	NA	No	NA	HPRC,HGSVC	No	NA	NA	NA	NA	NA	NA
chr1:31803349	chr1-31803349-allele374973-1	DEL	62	NA	0.0,0.0,0.022817460317460316,0.002982107355864811,0.00408997955010225	0.00503679	SPOCD1(2.046e-15, 0.878)	NA	NA	NA	NA	NA	NA	NA	NA	No	NA	HGSVC,1KG-ONT	Yes	NA	NA	NA	NA	NA	NA
chr1:31807391	chr1-31807391-allele375011-290	INS	289	NA	0.0226928895612708,0.002881844380403458,0.000992063492063492,0.0019880715705765406,0.003067484662576687	0.0270074	SPOCD1(2.046e-15, 0.878)	NA	NA	NA	NA	NA	NA	NA	NA	No	NA	HPRC,HGSVC,1KG-ONT	No	NA	NA	NA	NA	NA	NA
chr1:31807391	chr1-31807391-allele375009-331	INS	330	NA	0.006051437216338881,0.0,0.0,0.0009940357852882703,0.0	0.00875367	SPOCD1(2.046e-15, 0.878)	NA	NA	NA	NA	NA	NA	NA	NA	No	NA	HPRC,HGSVC,1KG-ONT	No	NA	NA	NA	NA	NA	NA
chr1:31807392	chr1-31807392-allele375014-282	INS	281	NA	0.012102874432677761,0.001440922190201729,0.000992063492063492,0.0019880715705765406,0.0010224948875255625	0.0132114	SPOCD1(2.046e-15, 0.878)	NA	NA	NA	NA	NA	NA	NA	NA	No	NA	HPRC,HGSVC,1KG-ONT	No	NA	NA	NA	NA	NA	NA
chr1:31807392	chr1-31807392-allele375012-188	INS	187	NA	0.0030257186081694403,0.0,0.0,0.0,0.0	0.00520636	SPOCD1(2.046e-15, 0.878)	NA	NA	NA	NA	NA	NA	NA	NA	No	NA	HPRC,HGSVC,1KG-ONT	No	NA	NA	NA	NA	NA	NA
chr1:31807392	chr1-31807392-allele375013-265	INS	264	NA	0.0007564296520423601,0.0,0.0,0.0,0.0	0.000918741	SPOCD1(2.046e-15, 0.878)	NA	NA	NA	NA	NA	NA	NA	NA	No	NA	HPRC,HGSVC,1KG-ONT	No	NA	NA	NA	NA	NA	NA
chr1:31807402	chr1-31807402-allele375018-297	INS	296	NA	0.0007564296520423601,0.0,0.0,0.0009940357852882703,0.0	NA	SPOCD1(2.046e-15, 0.878)	NA	NA	NA	NA	NA	NA	NA	NA	No	NA	HPRC,HGSVC,1KG-ONT	No	NA	NA	NA	NA	NA	NA
chr1:31807402	chr1-31807402-allele375017-249	INS	248	NA	0.0022692889561270802,0.0,0.001984126984126984,0.0,0.0	0.000980669	SPOCD1(2.046e-15, 0.878)	NA	NA	NA	NA	NA	NA	NA	NA	No	NA	HPRC,HGSVC,1KG-ONT	No	NA	NA	NA	NA	NA	NA
chr1:31807404	chr1-31807404-allele375019-346	INS	345	NA	0.0,0.0,0.0,0.0,0.002044989775051125	NA	SPOCD1(2.046e-15, 0.878)	NA	NA	NA	NA	NA	NA	NA	NA	No	NA	HPRC,HGSVC,1KG-ONT	No	NA	NA	NA	NA	NA	NA
chr1:31807407	chr1-31807407-allele375023-273	INS	272	NA	0.012859304084720122,0.0,0.002976190476190476,0.0,0.0010224948875255625	0.0159342	SPOCD1(2.046e-15, 0.878)	NA	NA	NA	NA	NA	NA	NA	NA	No	NA	HPRC,HGSVC,1KG-ONT	No	NA	NA	NA	NA	NA	NA
chr1:31807407	chr1-31807407-allele375020-303	INS	302	NA	0.0030257186081694403,0.0,0.0,0.0,0.0	0.00520636	SPOCD1(2.046e-15, 0.878)	NA	NA	NA	NA	NA	NA	NA	NA	No	NA	HPRC,HGSVC,1KG-ONT	No	NA	NA	NA	NA	NA	NA
chr1:31807410	chr1-31807410-allele375025-379	INS	378	NA	0.0,0.0,0.000992063492063492,0.0019880715705765406,0.0	3.94758e-05	SPOCD1(2.046e-15, 0.878)	NA	NA	NA	NA	NA	NA	NA	NA	No	NA	HPRC,HGSVC,1KG-ONT	No	NA	NA	NA	NA	NA	NA
chr1:31807411	chr1-31807411-allele375027-319	INS	318	NA	0.009077155824508321,0.001440922190201729,0.002976190476190476,0.0,0.0	0.00946238	SPOCD1(2.046e-15, 0.878)	NA	NA	NA	NA	NA	NA	NA	NA	No	NA	HPRC,HGSVC,1KG-ONT	No	NA	NA	NA	NA	NA	NA
chr1:31807411	chr1-31807411-allele375026-350	INS	349	NA	0.0015128593040847202,0.001440922190201729,0.0,0.0009940357852882703,0.0010224948875255625	NA	SPOCD1(2.046e-15, 0.878)	NA	NA	NA	NA	NA	NA	NA	NA	No	NA	HPRC,HGSVC,1KG-ONT	No	NA	NA	NA	NA	NA	NA
chr1:31807411	chr1-31807411-allele375029-311	INS	310	NA	0.0007564296520423601,0.0,0.0,0.0,0.0	0.000918741	SPOCD1(2.046e-15, 0.878)	NA	NA	NA	NA	NA	NA	NA	NA	No	NA	HPRC,HGSVC,1KG-ONT	No	NA	NA	NA	NA	NA	NA
chr1:31807411	chr1-31807411-allele375028-326	INS	325	NA	0.006051437216338881,0.005763688760806916,0.007936507936507936,0.0,0.0010224948875255625	0.000251272	SPOCD1(2.046e-15, 0.878)	NA	NA	NA	NA	NA	NA	NA	NA	No	NA	HPRC,HGSVC,1KG-ONT	No	NA	NA	NA	NA	NA	NA
chr1:31807412	chr1-31807412-allele375079-419	INS	418	NA	0.0,0.01729106628242075,0.000992063492063492,0.0,0.0	0.00180841	SPOCD1(2.046e-15, 0.878)	NA	NA	NA	NA	NA	NA	NA	NA	No	NA	HPRC,HGSVC,1KG-ONT	No	NA	NA	NA	NA	NA	NA
chr1:31807412	chr1-31807412-allele375075-133	INS	132	NA	0.0015128593040847202,0.0,0.0,0.0,0.0	0.00234988	SPOCD1(2.046e-15, 0.878)	NA	NA	NA	NA	NA	NA	NA	NA	No	NA	HPRC,HGSVC	No	NA	NA	NA	NA	NA	NA
chr1:31807412	chr1-31807412-allele375047-249	INS	248	NA	0.01664145234493192,0.027377521613832854,0.002976190476190476,0.02982107355864811,0.03169734151329243	0.000308019	SPOCD1(2.046e-15, 0.878)	NA	NA	NA	NA	NA	NA	NA	NA	No	NA	HPRC,HGSVC,1KG-ONT	No	NA	NA	NA	NA	NA	NA
chr1:31807412	chr1-31807412-allele375067-308	INS	307	NA	0.030257186081694403,0.018731988472622477,0.003968253968253968,0.016898608349900597,0.0081799591002045	0.010475	SPOCD1(2.046e-15, 0.878)	NA	NA	NA	NA	NA	NA	NA	NA	No	NA	HPRC,HGSVC,1KG-ONT	No	NA	NA	NA	NA	NA	NA
chr1:31807412	chr1-31807412-allele375049-299	INS	298	NA	0.012102874432677761,0.0,0.0,0.0,0.0	0.0221846	SPOCD1(2.046e-15, 0.878)	NA	NA	NA	NA	NA	NA	NA	NA	No	NA	HPRC,HGSVC,1KG-ONT	No	NA	NA	NA	NA	NA	NA
chr1:31807412	chr1-31807412-allele375040-280	INS	279	NA	0.024205748865355523,0.008645533141210375,0.0,0.010934393638170975,0.0010224948875255625	0.0181563	SPOCD1(2.046e-15, 0.878)	NA	NA	NA	NA	NA	NA	NA	NA	No	NA	HPRC,HGSVC,1KG-ONT	No	NA	NA	NA	NA	NA	NA
chr1:31807412	chr1-31807412-allele375066-186	INS	185	NA	0.0037821482602118004,0.004322766570605188,0.000992063492063492,0.0,0.003067484662576687	0.00022888	SPOCD1(2.046e-15, 0.878)	NA	NA	NA	NA	NA	NA	NA	NA	No	NA	HPRC,HGSVC,1KG-ONT	No	NA	NA	NA	NA	NA	NA
chr1:31807412	chr1-31807412-allele375091-259	INS	258	NA	0.0030257186081694403,0.0,0.0,0.0,0.0	0.00520636	SPOCD1(2.046e-15, 0.878)	NA	NA	NA	NA	NA	NA	NA	NA	No	NA	HPRC,HGSVC,1KG-ONT	No	NA	NA	NA	NA	NA	NA
chr1:31807412	chr1-31807412-allele375052-263	INS	262	NA	0.0037821482602118004,0.005763688760806916,0.000992063492063492,0.0,0.005112474437627812	NA	SPOCD1(2.046e-15, 0.878)	NA	NA	NA	NA	NA	NA	NA	NA	No	NA	HPRC,HGSVC,1KG-ONT	No	NA	NA	NA	NA	NA	NA
chr1:31807412	chr1-31807412-allele375099-311	INS	310	NA	0.00529500756429652,0.0,0.0,0.0,0.0	0.00947665	SPOCD1(2.046e-15, 0.878)	NA	NA	NA	NA	NA	NA	NA	NA	No	NA	HPRC,HGSVC,1KG-ONT	No	NA	NA	NA	NA	NA	NA
chr1:31807412	chr1-31807412-allele375035-221	INS	220	NA	0.0022692889561270802,0.0,0.0,0.0,0.0	0.00377908	SPOCD1(2.046e-15, 0.878)	NA	NA	NA	NA	NA	NA	NA	NA	No	NA	HPRC,HGSVC,1KG-ONT	No	NA	NA	NA	NA	NA	NA
chr1:31807412	chr1-31807412-allele375058-456	INS	455	NA	0.0,0.0,0.0,0.0,0.0010224948875255625	NA	SPOCD1(2.046e-15, 0.878)	NA	NA	NA	NA	NA	NA	NA	NA	No	NA	HPRC,HGSVC	No	NA	NA	NA	NA	NA	NA
chr1:31807412	chr1-31807412-allele375096-341	INS	340	NA	0.0007564296520423601,0.0,0.0,0.0,0.0	0.000918741	SPOCD1(2.046e-15, 0.878)	NA	NA	NA	NA	NA	NA	NA	NA	No	NA	HPRC,HGSVC,1KG-ONT	No	NA	NA	NA	NA	NA	NA
chr1:31807412	chr1-31807412-allele375057-406	INS	405	NA	0.0022692889561270802,0.08069164265129683,0.07341269841269842,0.03777335984095427,0.0408997955010225	0.0350348	SPOCD1(2.046e-15, 0.878)	NA	NA	NA	NA	NA	NA	NA	NA	No	NA	HPRC,HGSVC,1KG-ONT	No	NA	NA	NA	NA	NA	NA
chr1:31807412	chr1-31807412-allele375081-197	INS	196	NA	0.0030257186081694403,0.001440922190201729,0.0,0.0,0.0	0.00328379	SPOCD1(2.046e-15, 0.878)	NA	NA	NA	NA	NA	NA	NA	NA	No	NA	HPRC,HGSVC,1KG-ONT	No	NA	NA	NA	NA	NA	NA
chr1:31807412	chr1-31807412-allele375083-241	INS	240	NA	0.0022692889561270802,0.0,0.0,0.0019880715705765406,0.007157464212678937	NA	SPOCD1(2.046e-15, 0.878)	NA	NA	NA	NA	NA	NA	NA	NA	No	NA	HPRC,HGSVC,1KG-ONT	No	NA	NA	NA	NA	NA	NA
chr1:31807412	chr1-31807412-allele375090-225	INS	224	NA	0.00832072617246596,0.002881844380403458,0.0,0.0,0.0	0.0110972	SPOCD1(2.046e-15, 0.878)	NA	NA	NA	NA	NA	NA	NA	NA	No	NA	HPRC,HGSVC,1KG-ONT	No	NA	NA	NA	NA	NA	NA
chr1:31807412	chr1-31807412-allele375032-176	INS	175	NA	0.029500756429652043,0.027377521613832854,0.013888888888888888,0.05268389662027833,0.03169734151329243	NA	SPOCD1(2.046e-15, 0.878)	NA	NA	NA	NA	NA	NA	NA	NA	No	NA	HPRC,HGSVC,1KG-ONT	No	NA	NA	NA	NA	NA	NA
chr1:31807412	chr1-31807412-allele375061-407	INS	406	NA	0.0007564296520423601,0.002881844380403458,0.018849206349206348,0.008946322067594433,0.002044989775051125	0.00424505	SPOCD1(2.046e-15, 0.878)	NA	NA	NA	NA	NA	NA	NA	NA	No	NA	HPRC,HGSVC,1KG-ONT	No	NA	NA	NA	NA	NA	NA
chr1:31807412	chr1-31807412-allele375064-324	INS	323	NA	0.00680786686838124,0.05187319884726225,0.0,0.003976143141153081,0.007157464212678937	0.00106986	SPOCD1(2.046e-15, 0.878)	NA	NA	NA	NA	NA	NA	NA	NA	No	NA	HPRC,HGSVC,1KG-ONT	No	NA	NA	NA	NA	NA	NA
chr1:31807412	chr1-31807412-allele375060-350	INS	349	NA	0.0,0.004322766570605188,0.000992063492063492,0.002982107355864811,0.0010224948875255625	0.000963133	SPOCD1(2.046e-15, 0.878)	NA	NA	NA	NA	NA	NA	NA	NA	No	NA	HPRC,HGSVC,1KG-ONT	No	NA	NA	NA	NA	NA	NA
chr1:31807412	chr1-31807412-allele375072-235	INS	234	NA	0.0045385779122541605,0.008645533141210375,0.005952380952380952,0.02485089463220676,0.03885480572597137	0.00726447	SPOCD1(2.046e-15, 0.878)	NA	NA	NA	NA	NA	NA	NA	NA	No	NA	HPRC,HGSVC,1KG-ONT	No	NA	NA	NA	NA	NA	NA
chr1:31807412	chr1-31807412-allele375031-226	INS	225	NA	0.006051437216338881,0.0,0.0,0.0,0.0	0.0108963	SPOCD1(2.046e-15, 0.878)	NA	NA	NA	NA	NA	NA	NA	NA	No	NA	HPRC,HGSVC,1KG-ONT	No	NA	NA	NA	NA	NA	NA
chr1:31807412	chr1-31807412-allele375078-331	INS	330	NA	0.0007564296520423601,0.001440922190201729,0.0,0.0,0.002044989775051125	NA	SPOCD1(2.046e-15, 0.878)	NA	NA	NA	NA	NA	NA	NA	NA	No	NA	HPRC,HGSVC,1KG-ONT	No	NA	NA	NA	NA	NA	NA
chr1:31807412	chr1-31807412-allele375069-298	INS	297	NA	0.0022692889561270802,0.0,0.000992063492063492,0.0,0.0010224948875255625	0.000980669	SPOCD1(2.046e-15, 0.878)	NA	NA	NA	NA	NA	NA	NA	NA	No	NA	HPRC,HGSVC,1KG-ONT	No	NA	NA	NA	NA	NA	NA
chr1:31807412	chr1-31807412-allele375098-101	INS	100	NA	0.0015128593040847202,0.002881844380403458,0.0,0.0,0.0	7.61513e-05	SPOCD1(2.046e-15, 0.878)	NA	NA	NA	NA	NA	NA	NA	NA	No	NA	No	No	NA	NA	NA	NA	NA	NA
chr1:31807412	chr1-31807412-allele375045-372	INS	371	NA	0.0022692889561270802,0.0,0.0,0.002982107355864811,0.0	0.000371588	SPOCD1(2.046e-15, 0.878)	NA	NA	NA	NA	NA	NA	NA	NA	No	NA	HPRC,HGSVC,1KG-ONT	No	NA	NA	NA	NA	NA	NA
chr1:31807412	chr1-31807412-allele375036-348	INS	347	NA	0.0007564296520423601,0.004322766570605188,0.0,0.0,0.0	NA	SPOCD1(2.046e-15, 0.878)	NA	NA	NA	NA	NA	NA	NA	NA	No	NA	HPRC,HGSVC,1KG-ONT	No	NA	NA	NA	NA	NA	NA
chr1:31807412	chr1-31807412-allele375089-198	INS	197	NA	0.0007564296520423601,0.0,0.0,0.0,0.0	0.000918741	SPOCD1(2.046e-15, 0.878)	NA	NA	NA	NA	NA	NA	NA	NA	No	NA	HPRC,HGSVC,1KG-ONT	No	NA	NA	NA	NA	NA	NA
chr1:31807412	chr1-31807412-allele375063-352	INS	351	NA	0.0007564296520423601,0.0,0.0,0.0,0.0	0.000918741	SPOCD1(2.046e-15, 0.878)	NA	NA	NA	NA	NA	NA	NA	NA	No	NA	HPRC,HGSVC,1KG-ONT	No	NA	NA	NA	NA	NA	NA
chr1:31807412	chr1-31807412-allele375054-194	INS	193	NA	0.0007564296520423601,0.0,0.0,0.0009940357852882703,0.0	NA	SPOCD1(2.046e-15, 0.878)	NA	NA	NA	NA	NA	NA	NA	NA	No	NA	HPRC,HGSVC,1KG-ONT	No	NA	NA	NA	NA	NA	NA
chr1:31807412	chr1-31807412-allele375065-345	INS	344	NA	0.0007564296520423601,0.004322766570605188,0.000992063492063492,0.002982107355864811,0.007157464212678937	0.00089874	SPOCD1(2.046e-15, 0.878)	NA	NA	NA	NA	NA	NA	NA	NA	No	NA	HPRC,HGSVC,1KG-ONT	No	NA	NA	NA	NA	NA	NA
chr1:31807412	chr1-31807412-allele375051-309	INS	308	NA	0.009077155824508321,0.001440922190201729,0.0,0.0,0.0	0.0143383	SPOCD1(2.046e-15, 0.878)	NA	NA	NA	NA	NA	NA	NA	NA	No	NA	HPRC,HGSVC,1KG-ONT	No	NA	NA	NA	NA	NA	NA
chr1:31807412	chr1-31807412-allele375092-203	INS	202	NA	0.0045385779122541605,0.0,0.0,0.0,0.0	0.00805514	SPOCD1(2.046e-15, 0.878)	NA	NA	NA	NA	NA	NA	NA	NA	No	NA	HPRC,HGSVC,1KG-ONT	No	NA	NA	NA	NA	NA	NA
chr1:31807412	chr1-31807412-allele375050-210	INS	209	NA	0.006051437216338881,0.0,0.0,0.0,0.0	0.0108963	SPOCD1(2.046e-15, 0.878)	NA	NA	NA	NA	NA	NA	NA	NA	No	NA	HPRC,HGSVC,1KG-ONT	No	NA	NA	NA	NA	NA	NA
chr1:31807412	chr1-31807412-allele375056-371	INS	370	NA	0.0037821482602118004,0.020172910662824207,0.001984126984126984,0.04671968190854871,0.019427402862985686	0.00940431	SPOCD1(2.046e-15, 0.878)	NA	NA	NA	NA	NA	NA	NA	NA	No	NA	HPRC,HGSVC,1KG-ONT	No	NA	NA	NA	NA	NA	NA
chr1:31807412	chr1-31807412-allele375062-192	INS	191	NA	0.007564296520423601,0.001440922190201729,0.0,0.0,0.0	0.0114487	SPOCD1(2.046e-15, 0.878)	NA	NA	NA	NA	NA	NA	NA	NA	No	NA	HPRC,HGSVC,1KG-ONT	No	NA	NA	NA	NA	NA	NA
chr1:31807412	chr1-31807412-allele375095-177	INS	176	NA	0.00680786686838124,0.0,0.0,0.0,0.0	0.0123139	SPOCD1(2.046e-15, 0.878)	NA	NA	NA	NA	NA	NA	NA	NA	No	NA	HPRC,HGSVC,1KG-ONT	No	NA	NA	NA	NA	NA	NA
chr1:31807412	chr1-31807412-allele375053-240	INS	239	NA	0.009077155824508321,0.002881844380403458,0.003968253968253968,0.002982107355864811,0.0081799591002045	0.00121976	SPOCD1(2.046e-15, 0.878)	NA	NA	NA	NA	NA	NA	NA	NA	No	NA	HPRC,HGSVC,1KG-ONT	No	NA	NA	NA	NA	NA	NA
chr1:31807412	chr1-31807412-allele375070-209	INS	208	NA	0.0022692889561270802,0.0,0.0,0.0,0.0	0.00377908	SPOCD1(2.046e-15, 0.878)	NA	NA	NA	NA	NA	NA	NA	NA	No	NA	HPRC,HGSVC,1KG-ONT	No	NA	NA	NA	NA	NA	NA
chr1:31807412	chr1-31807412-allele375071-228	INS	227	NA	0.0022692889561270802,0.001440922190201729,0.03968253968253968,0.0019880715705765406,0.03169734151329243	0.00982711	SPOCD1(2.046e-15, 0.878)	NA	NA	NA	NA	NA	NA	NA	NA	No	NA	HPRC,HGSVC,1KG-ONT	No	NA	NA	NA	NA	NA	NA
chr1:31807412	chr1-31807412-allele375033-55	INS	54	NA	0.0,0.0,0.022817460317460316,0.0019880715705765406,0.00408997955010225	0.00485128	SPOCD1(2.046e-15, 0.878)	NA	NA	NA	NA	NA	NA	NA	NA	No	NA	HGSVC,1KG-ONT	No	NA	NA	NA	NA	NA	NA
chr1:31807412	chr1-31807412-allele375030-203	INS	202	NA	0.036308623298033284,0.010086455331412104,0.03968253968253968,0.0,0.003067484662576687	0.0128351	SPOCD1(2.046e-15, 0.878)	NA	NA	NA	NA	NA	NA	NA	NA	No	NA	HPRC,HGSVC,1KG-ONT	No	NA	NA	NA	NA	NA	NA
chr1:31807412	chr1-31807412-allele375043-193	INS	192	NA	0.0007564296520423601,0.0,0.0,0.0,0.0	0.000918741	SPOCD1(2.046e-15, 0.878)	NA	NA	NA	NA	NA	NA	NA	NA	No	NA	HPRC,HGSVC,1KG-ONT	No	NA	NA	NA	NA	NA	NA
chr1:31807413	chr1-31807413-allele375101-257	INS	256	NA	0.0,0.007204610951008645,0.005952380952380952,0.006958250497017893,0.0	0.00281286	SPOCD1(2.046e-15, 0.878)	NA	NA	NA	NA	NA	NA	NA	NA	No	NA	HPRC,HGSVC,1KG-ONT	No	NA	NA	NA	NA	NA	NA
chr1:31807413	chr1-31807413-allele375100-377	INS	376	NA	0.012102874432677761,0.03025936599423631,0.04563492063492063,0.09443339960238568,0.03783231083844581	0.0205553	SPOCD1(2.046e-15, 0.878)	NA	NA	NA	NA	NA	NA	NA	NA	No	NA	HPRC,HGSVC,1KG-ONT	No	NA	NA	NA	NA	NA	NA
chr1:31807415	chr1-31807415-allele375106-334	INS	333	NA	0.0045385779122541605,0.0,0.0,0.0,0.0	0.00805514	SPOCD1(2.046e-15, 0.878)	NA	NA	NA	NA	NA	NA	NA	NA	No	NA	HPRC,HGSVC,1KG-ONT	No	NA	NA	NA	NA	NA	NA
chr1:31807415	chr1-31807415-allele375103-215	INS	214	NA	0.007564296520423601,0.0,0.0,0.0,0.0	0.0137297	SPOCD1(2.046e-15, 0.878)	NA	NA	NA	NA	NA	NA	NA	NA	No	NA	HPRC,HGSVC,1KG-ONT	No	NA	NA	NA	NA	NA	NA
chr1:31807415	chr1-31807415-allele375104-286	INS	285	NA	0.0007564296520423601,0.0,0.0,0.0,0.0	0.000918741	SPOCD1(2.046e-15, 0.878)	NA	NA	NA	NA	NA	NA	NA	NA	No	NA	HPRC,HGSVC,1KG-ONT	No	NA	NA	NA	NA	NA	NA
chr1:31807415	chr1-31807415-allele375105-263	INS	262	NA	0.0007564296520423601,0.0,0.0,0.0,0.0	0.000918741	SPOCD1(2.046e-15, 0.878)	NA	NA	NA	NA	NA	NA	NA	NA	No	NA	HPRC,HGSVC,1KG-ONT	No	NA	NA	NA	NA	NA	NA
chr1:31807415	chr1-31807415-allele375102-185	INS	184	NA	0.012102874432677761,0.001440922190201729,0.00496031746031746,0.0019880715705765406,0.002044989775051125	0.00798684	SPOCD1(2.046e-15, 0.878)	NA	NA	NA	NA	NA	NA	NA	NA	No	NA	HPRC,HGSVC,1KG-ONT	No	NA	NA	NA	NA	NA	NA
chr1:31807417	chr1-31807417-allele375111-179	INS	178	NA	0.0113464447806354,0.005763688760806916,0.0,0.005964214711729622,0.003067484662576687	0.0049736	SPOCD1(2.046e-15, 0.878)	NA	NA	NA	NA	NA	NA	NA	NA	No	NA	HPRC,HGSVC,1KG-ONT	No	NA	NA	NA	NA	NA	NA
chr1:31807417	chr1-31807417-allele375109-195	INS	194	NA	0.0030257186081694403,0.001440922190201729,0.001984126984126984,0.0,0.0	0.00123841	SPOCD1(2.046e-15, 0.878)	NA	NA	NA	NA	NA	NA	NA	NA	No	NA	HPRC,HGSVC,1KG-ONT	No	NA	NA	NA	NA	NA	NA
chr1:31807417	chr1-31807417-allele375110-360	INS	359	NA	0.0030257186081694403,0.02881844380403458,0.0,0.0,0.0	4.93324e-05	SPOCD1(2.046e-15, 0.878)	NA	NA	NA	NA	NA	NA	NA	NA	No	NA	HPRC,HGSVC,1KG-ONT	No	NA	NA	NA	NA	NA	NA
chr1:31807422	chr1-31807422-allele375112-240	INS	239	NA	0.0007564296520423601,0.001440922190201729,0.0,0.002982107355864811,0.0010224948875255625	NA	SPOCD1(2.046e-15, 0.878)	NA	NA	NA	NA	NA	NA	NA	NA	No	NA	HPRC,HGSVC,1KG-ONT	No	NA	NA	NA	NA	NA	NA
chr1:31815775	chr1-31815775-allele375157-71	INS	70	NA	0.1913767019667171,0.09221902017291066,0.1378968253968254,0.12127236580516898,0.1278118609406953	0.0191587	SPOCD1(2.046e-15, 0.878)	NA	NA	NA	NA	NA	NA	NA	promoter	No	NA	HPRC,HGSVC,1KG-ONT	Yes	NA	NA	NA	NA	NA	NA
chr1:31891940	chr1-31891940-allele375728-322	INS	321	NA	0.00680786686838124,0.001440922190201729,0.0,0.0,0.0	0.0101459	NA	NA	NA	NA	NA	NA	NA	NA	NA	No	NA	HPRC,HGSVC,1KG-ONT	Yes	NA	NA	NA	NA	NA	NA
chr1:31891940	chr1-31891940-allele375729-323	INS	322	NA	0.0015128593040847202,0.0,0.0,0.0,0.0	0.00234988	NA	NA	NA	NA	NA	NA	NA	NA	NA	No	NA	HPRC,HGSVC,1KG-ONT	Yes	NA	NA	NA	NA	NA	NA
chr1:31891940	chr1-31891940-allele375727-321	INS	320	NA	0.040090771558245086,0.005763688760806916,0.0,0.0,0.0	0.0644667	NA	NA	NA	NA	NA	NA	NA	NA	NA	No	NA	HPRC,HGSVC,1KG-ONT	Yes	NA	NA	NA	NA	NA	NA
chr1:31891940	chr1-31891940-allele375726-304	INS	303	NA	0.0030257186081694403,0.0,0.0,0.0,0.0	0.00520636	NA	NA	NA	NA	NA	NA	NA	NA	NA	No	NA	HPRC,HGSVC,1KG-ONT	Yes	NA	NA	NA	NA	NA	NA
chr1:31908111	chr1-31908111-allele375919-1	DEL	74	NA	0.009077155824508321,0.0,0.0,0.0,0.0	0.0165556	PTP4A2(0.98416, 0.309)	NA	NA	NA	NA	NA	NA	NA	NA	Yes	NA	HPRC,HGSVC,1KG-ONT	Yes	NA	NA	NA	NA	NA	NA
chr1:31908111	chr1-31908111-allele375921-1	DEL	86	0.981978	0.13767019667170954,0.2017291066282421,0.39384920634920634,0.07654075546719682,0.3057259713701431	0.034143	PTP4A2(0.98416, 0.309)	NA	NA	NA	NA	NA	NA	NA	NA	Yes	NA	HPRC,HGSVC,1KG-ONT	Yes	ENSG00000183615.6(3.153368922648092e-05),ENSG00000220785.7(3.6742998861447e-07)	NA	NA	NA	NA	NA
chr1:31908111	chr1-31908111-allele375917-1	DEL	64	NA	0.018154311649016642,0.0,0.0,0.0,0.0	0.0333528	PTP4A2(0.98416, 0.309)	NA	NA	NA	NA	NA	NA	NA	NA	Yes	NA	HPRC,HGSVC,1KG-ONT	Yes	NA	NA	NA	NA	NA	NA
chr1:31908111	chr1-31908111-allele375918-1	DEL	68	NA	0.009833585476550681,0.004322766570605188,0.003968253968253968,0.002982107355864811,0.0	0.00501937	PTP4A2(0.98416, 0.309)	NA	NA	NA	NA	NA	NA	NA	NA	Yes	NA	HPRC,HGSVC,1KG-ONT	Yes	NA	NA	NA	NA	NA	NA
chr1:31908111	chr1-31908111-allele375915-1	DEL	52	NA	0.06959152798789713,0.06340057636887608,0.037698412698412696,0.09343936381709742,0.032719836400818	0.00100164	PTP4A2(0.98416, 0.309)	NA	NA	NA	NA	NA	NA	NA	NA	Yes	NA	HPRC,HGSVC,1KG-ONT	Yes	NA	NA	NA	NA	NA	NA
chr1:31908111	chr1-31908111-allele375916-1	DEL	58	NA	0.05597579425113464,0.008645533141210375,0.0,0.004970178926441352,0.0010224948875255625	0.0779291	PTP4A2(0.98416, 0.309)	NA	NA	NA	NA	NA	NA	NA	NA	Yes	NA	HPRC,HGSVC,1KG-ONT	Yes	NA	NA	NA	NA	NA	NA
chr1:31908172	chr1-31908172-allele375940-57	INS	56	NA	0.007564296520423601,0.002881844380403458,0.0,0.0,0.0	0.00974363	PTP4A2(0.98416, 0.309)	NA	NA	NA	NA	NA	NA	NA	NA	Yes	NA	No	No	NA	NA	NA	NA	NA	NA
chr1:31922638	chr1-31922638-allele376102-96	INS	95	NA	0.0007564296520423601,0.0,0.0,0.0,0.0	0.000918741	PTP4A2(0.98416, 0.309)	NA	NA	NA	NA	NA	NA	NA	NA	No	NA	HGSVC	Yes	NA	NA	NA	NA	NA	NA
chr1:31979791	chr1-31979791-allele376666-330	INS	329	NA	0.0015128593040847202,0.0,0.0,0.0,0.0	0.00234988	NA	NA	NA	NA	NA	NA	NA	NA	NA	No	NA	HPRC,HGSVC,1KG-ONT	Yes	NA	NA	NA	NA	NA	NA
chr1:31979791	chr1-31979791-allele376665-331	INS	330	NA	0.01361573373676248,0.004322766570605188,0.0,0.0,0.0	0.0188466	NA	NA	NA	NA	NA	NA	NA	NA	NA	No	NA	HPRC,HGSVC,1KG-ONT	Yes	NA	NA	NA	NA	NA	NA
chr1:31979791	chr1-31979791-allele376667-330	INS	329	NA	0.0,0.001440922190201729,0.0,0.0,0.0	NA	NA	NA	NA	NA	NA	NA	NA	NA	NA	No	NA	HPRC,HGSVC,1KG-ONT	Yes	NA	NA	NA	NA	NA	NA
chr1:31979812	chr1-31979812-allele376676-334	INS	333	NA	0.0,0.001440922190201729,0.0,0.0,0.0	NA	NA	NA	NA	NA	NA	NA	NA	NA	NA	No	NA	HPRC,HGSVC,1KG-ONT	Yes	NA	NA	NA	NA	NA	NA
chr1:31979812	chr1-31979812-allele376675-334	INS	333	NA	0.0037821482602118004,0.0,0.0,0.0,0.0	0.00663171	NA	NA	NA	NA	NA	NA	NA	NA	NA	No	NA	HPRC,HGSVC,1KG-ONT	Yes	NA	NA	NA	NA	NA	NA
chr1:31979815	chr1-31979815-allele376679-326	INS	325	NA	0.05370650529500756,0.007204610951008645,0.0,0.0009940357852882703,0.0010224948875255625	0.0826043	NA	NA	NA	NA	NA	NA	NA	NA	NA	No	NA	HPRC,HGSVC,1KG-ONT	Yes	NA	NA	NA	NA	NA	NA
chr1:32000751	chr1-32000751-allele376874-121	INS	120	NA	0.058245083207261725,0.059077809798270896,0.06944444444444445,0.03777335984095427,0.05521472392638037	NA	NA	NA	NA	NA	NA	NA	NA	NA	NA	No	NA	HPRC,HGSVC,1KG-ONT	Yes	NA	NA	NA	NA	NA	NA
chr1:32078803	chr1-32078803-allele377486-314	INS	313	NA	0.0,0.005763688760806916,0.0,0.0,0.0	0.000224143	NA	NA	NA	NA	NA	NA	NA	NA	NA	No	NA	No	Yes	NA	NA	NA	NA	NA	NA
chr1:32081050	chr1-32081050-allele377505-1	DEL	53	NA	0.0022692889561270802,0.001440922190201729,0.0,0.0,0.0	0.0019853	NA	NA	NA	NA	NA	NA	NA	NA	NA	No	NA	HPRC	Yes	NA	NA	NA	NA	NA	NA
chr1:32085503	chr1-32085503-allele377562-1	DEL	1871	NA	0.0,0.001440922190201729,0.0,0.0,0.0	NA	NA	NA	NA	NA	NA	NA	NA	NA	NA	No	NA	No	Yes	NA	NA	NA	NA	NA	NA
chr1:32131602	chr1-32131602-allele378021-51	INS	50	NA	0.019667170953101363,0.001440922190201729,0.0,0.0,0.0	0.0337839	KPNA6(1.0, 0.241)	NA	NA	NA	NA	NA	NA	NA	NA	No	NA	HPRC,HGSVC	Yes	NA	NA	NA	NA	NA	NA
chr1:32266668	chr1-32266668-allele379133-139	INS	138	NA	0.0007564296520423601,0.002881844380403458,0.017857142857142856,0.0,0.012269938650306749	0.00418253	LCK(1.0, 0.332)	LCK(1.0, 0.332)	LCK(1.0, 0.332)	NA	NA	NA	NA	NA	NA	No	NA	HPRC,HGSVC	Yes	NA	NA	NA	NA	NA	NA
chr1:32266676	chr1-32266676-allele379135-110	INS	109	NA	0.0015128593040847202,0.0,0.0,0.0,0.0	0.00234988	LCK(1.0, 0.332)	LCK(1.0, 0.332)	LCK(1.0, 0.332)	NA	NA	NA	NA	NA	NA	No	NA	HPRC,HGSVC,1KG-ONT	Yes	NA	NA	NA	NA	NA	NA
chr1:32266678	chr1-32266678-allele379137-143	INS	142	NA	0.009833585476550681,0.005763688760806916,0.0,0.0,0.0	0.0107305	LCK(1.0, 0.332)	LCK(1.0, 0.332)	LCK(1.0, 0.332)	NA	NA	NA	NA	NA	NA	No	NA	HPRC,HGSVC	Yes	NA	NA	NA	NA	NA	NA
chr1:32266678	chr1-32266678-allele379136-253	INS	252	NA	0.0030257186081694403,0.0,0.0,0.0,0.0	0.00520636	LCK(1.0, 0.332)	LCK(1.0, 0.332)	LCK(1.0, 0.332)	NA	NA	NA	NA	NA	NA	No	NA	HPRC	Yes	NA	NA	NA	NA	NA	NA
chr1:32266691	chr1-32266691-allele379141-119	INS	118	NA	0.02193645990922844,0.004322766570605188,0.0,0.0009940357852882703,0.00408997955010225	0.0256943	LCK(1.0, 0.332)	LCK(1.0, 0.332)	LCK(1.0, 0.332)	NA	NA	NA	NA	NA	NA	No	NA	HPRC,HGSVC,1KG-ONT	Yes	NA	NA	NA	NA	NA	NA
chr1:32266691	chr1-32266691-allele379142-164	INS	163	NA	0.0113464447806354,0.0,0.0,0.0,0.0	0.0207802	LCK(1.0, 0.332)	LCK(1.0, 0.332)	LCK(1.0, 0.332)	NA	NA	NA	NA	NA	NA	No	NA	HPRC,HGSVC	Yes	NA	NA	NA	NA	NA	NA
chr1:32266691	chr1-32266691-allele379139-98	INS	97	NA	0.0907715582450832,0.012968299711815562,0.0,0.0,0.0	0.141549	LCK(1.0, 0.332)	LCK(1.0, 0.332)	LCK(1.0, 0.332)	NA	NA	NA	NA	NA	NA	No	NA	HPRC,HGSVC,1KG-ONT	Yes	NA	NA	NA	NA	NA	NA
chr1:32266691	chr1-32266691-allele379144-104	INS	103	NA	0.009077155824508321,0.0,0.0,0.0,0.0	0.0165556	LCK(1.0, 0.332)	LCK(1.0, 0.332)	LCK(1.0, 0.332)	NA	NA	NA	NA	NA	NA	No	NA	HPRC,HGSVC,1KG-ONT	Yes	NA	NA	NA	NA	NA	NA
chr1:32266691	chr1-32266691-allele379140-77	INS	76	NA	0.0113464447806354,0.0,0.0,0.0,0.0	0.0207802	LCK(1.0, 0.332)	LCK(1.0, 0.332)	LCK(1.0, 0.332)	NA	NA	NA	NA	NA	NA	No	NA	HPRC,HGSVC,1KG-ONT	Yes	NA	NA	NA	NA	NA	NA
chr1:32266693	chr1-32266693-allele379147-107	INS	106	NA	0.0037821482602118004,0.0,0.0,0.0,0.0	0.00663171	LCK(1.0, 0.332)	LCK(1.0, 0.332)	LCK(1.0, 0.332)	NA	NA	NA	NA	NA	NA	No	NA	HPRC,HGSVC,1KG-ONT	Yes	NA	NA	NA	NA	NA	NA
chr1:32266704	chr1-32266704-allele379148-98	INS	97	NA	0.014372163388804841,0.008645533141210375,0.0,0.0,0.0010224948875255625	0.0144248	LCK(1.0, 0.332)	LCK(1.0, 0.332)	LCK(1.0, 0.332)	NA	NA	NA	NA	NA	NA	No	NA	HPRC,HGSVC,1KG-ONT	Yes	NA	NA	NA	NA	NA	NA
chr1:32266721	chr1-32266721-allele379152-134	INS	133	NA	0.0,0.0,0.000992063492063492,0.0,0.0	NA	LCK(1.0, 0.332)	LCK(1.0, 0.332)	LCK(1.0, 0.332)	NA	NA	NA	NA	NA	NA	No	NA	HPRC,HGSVC,1KG-ONT	Yes	NA	NA	NA	NA	NA	NA
chr1:32266727	chr1-32266727-allele379156-104	INS	103	NA	0.01361573373676248,0.001440922190201729,0.0248015873015873,0.0,0.0	0.00191368	LCK(1.0, 0.332)	LCK(1.0, 0.332)	LCK(1.0, 0.332)	NA	NA	NA	NA	NA	NA	No	NA	HPRC,HGSVC,1KG-ONT	Yes	NA	NA	NA	NA	NA	NA
chr1:32266728	chr1-32266728-allele379157-128	INS	127	NA	0.0007564296520423601,0.0,0.011904761904761904,0.0,0.0	0.000534723	LCK(1.0, 0.332)	LCK(1.0, 0.332)	LCK(1.0, 0.332)	NA	NA	NA	NA	NA	NA	No	NA	HPRC,HGSVC,1KG-ONT	Yes	NA	NA	NA	NA	NA	NA
chr1:32320906	chr1-32320906-allele379572-318	INS	317	NA	0.0037821482602118004,0.002881844380403458,0.0,0.0,0.0	0.00324023	HDAC1(0.94989, 0.529)	NA	HDAC1(0.94989, 0.529)	NA	NA	NA	NA	NA	NA	No	NA	No	Yes	NA	NA	NA	NA	NA	NA
chr1:32406076	chr1-32406076-allele380138-1	DEL	292	NA	0.023449319213313162,0.0,0.0,0.0,0.0	0.0429956	NA	NA	NA	NA	NA	NA	NA	NA	NA	No	NA	HPRC,HGSVC,1KG-ONT	Yes	NA	NA	NA	NA	NA	NA
chr1:32408713	chr1-32408713-allele380154-1	DEL	1101	NA	0.03252647503782148,0.005763688760806916,0.0,0.0,0.0	0.0510246	NA	NA	NA	NA	NA	NA	NA	NA	NA	No	NA	HPRC,HGSVC,1KG-ONT	Yes	NA	NA	NA	NA	NA	NA
chr1:32445900	chr1-32445900-allele380517-313	INS	312	NA	0.018910741301059002,0.001440922190201729,0.0,0.0,0.0	0.0324724	NA	NA	NA	NA	NA	NA	NA	NA	NA	No	NA	No	Yes	NA	NA	NA	NA	NA	NA
chr1:32471921	chr1-32471921-allele380789-1	DEL	60	NA	0.0007564296520423601,0.03025936599423631,0.0,0.06461232604373758,0.006134969325153374	0.0153557	NA	NA	NA	NA	NA	NA	NA	NA	NA	No	NA	No	Yes	NA	NA	NA	NA	NA	NA
chr1:32502389	chr1-32502389-allele381025-339	INS	338	NA	0.00832072617246596,0.0,0.0,0.0009940357852882703,0.0	0.0129393	NA	NA	NA	NA	NA	NA	NA	NA	NA	No	NA	HGSVC,1KG-ONT	Yes	NA	NA	NA	NA	NA	NA
chr1:32502389	chr1-32502389-allele381024-322	INS	321	NA	0.00832072617246596,0.0,0.0,0.0,0.0	0.0151436	NA	NA	NA	NA	NA	NA	NA	NA	NA	No	NA	HGSVC,1KG-ONT	Yes	NA	NA	NA	NA	NA	NA
chr1:32539740	chr1-32539740-allele381370-221	INS	220	NA	0.012102874432677761,0.008645533141210375,0.0,0.0,0.0	0.0119468	ZBTB8A(0.0094885, 0.719)	NA	NA	NA	NA	NA	NA	NA	enhancer	No	NA	HPRC,HGSVC,1KG-ONT	Yes	NA	NA	NA	NA	NA	NA
chr1:32539740	chr1-32539740-allele381371-224	INS	223	NA	0.01059001512859304,0.0,0.0,0.0009940357852882703,0.0	0.0171373	ZBTB8A(0.0094885, 0.719)	NA	NA	NA	NA	NA	NA	NA	enhancer	No	NA	HPRC,HGSVC,1KG-ONT	Yes	NA	NA	NA	NA	NA	NA
chr1:32539740	chr1-32539740-allele381367-223	INS	222	NA	0.0015128593040847202,0.0,0.0,0.0009940357852882703,0.0	0.00077342	ZBTB8A(0.0094885, 0.719)	NA	NA	NA	NA	NA	NA	NA	enhancer	No	NA	HPRC,HGSVC,1KG-ONT	Yes	NA	NA	NA	NA	NA	NA
chr1:32539740	chr1-32539740-allele381366-224	INS	223	NA	0.9689863842662633,0.8631123919308358,0.9375,0.9910536779324056,0.9815950920245399	0.00363618	ZBTB8A(0.0094885, 0.719)	NA	NA	NA	NA	NA	NA	NA	enhancer	No	NA	HPRC,HGSVC,1KG-ONT	Yes	NA	NA	NA	NA	NA	NA
chr1:32539740	chr1-32539740-allele381369-236	INS	235	NA	0.00529500756429652,0.10230547550432277,0.05555555555555555,0.006958250497017893,0.007157464212678937	0.018082	ZBTB8A(0.0094885, 0.719)	NA	NA	NA	NA	NA	NA	NA	enhancer	No	NA	HPRC,HGSVC,1KG-ONT	Yes	NA	NA	NA	NA	NA	NA
chr1:32581180	chr1-32581180-allele381707-566	INS	565	NA	0.014372163388804841,0.021613832853025938,0.04265873015873016,0.004970178926441352,0.003067484662576687	NA	ZBTB8A(0.0094885, 0.719)	NA	NA	NA	NA	NA	NA	NA	NA	No	NA	HPRC,HGSVC,1KG-ONT	No	NA	NA	NA	NA	NA	NA
chr1:32581181	chr1-32581181-allele381708-582	INS	581	NA	0.14523449319213314,0.16714697406340057,0.2261904761904762,0.18091451292246521,0.27505112474437626	0.0150345	ZBTB8A(0.0094885, 0.719)	NA	NA	NA	NA	NA	NA	NA	NA	No	NA	HPRC,HGSVC,1KG-ONT	No	NA	NA	NA	NA	NA	NA
chr1:32581182	chr1-32581182-allele381716-756	INS	755	NA	0.0007564296520423601,0.001440922190201729,0.0,0.0,0.0	NA	ZBTB8A(0.0094885, 0.719)	NA	NA	NA	NA	NA	NA	NA	NA	No	NA	HPRC,HGSVC,1KG-ONT	No	NA	NA	NA	NA	NA	NA
chr1:32581182	chr1-32581182-allele381724-607	INS	606	NA	0.02723146747352496,0.005763688760806916,0.013888888888888888,0.0,0.0	0.0224592	ZBTB8A(0.0094885, 0.719)	NA	NA	NA	NA	NA	NA	NA	NA	No	NA	HPRC,HGSVC,1KG-ONT	No	NA	NA	NA	NA	NA	NA
chr1:32581182	chr1-32581182-allele381711-579	INS	578	NA	0.09001512859304085,0.05475504322766571,0.010912698412698412,0.02186878727634195,0.009202453987730062	0.0584415	ZBTB8A(0.0094885, 0.719)	NA	NA	NA	NA	NA	NA	NA	NA	No	NA	HPRC,HGSVC,1KG-ONT	No	NA	NA	NA	NA	NA	NA
chr1:32581182	chr1-32581182-allele381746-756	INS	755	NA	0.00680786686838124,0.0,0.0,0.0,0.0	0.0123139	ZBTB8A(0.0094885, 0.719)	NA	NA	NA	NA	NA	NA	NA	NA	No	NA	HPRC,HGSVC,1KG-ONT	No	NA	NA	NA	NA	NA	NA
chr1:32581182	chr1-32581182-allele381735-609	INS	608	NA	0.007564296520423601,0.06195965417867435,0.0,0.05168986083499006,0.0	0.00738086	ZBTB8A(0.0094885, 0.719)	NA	NA	NA	NA	NA	NA	NA	NA	No	NA	HPRC,HGSVC,1KG-ONT	No	NA	NA	NA	NA	NA	NA
chr1:32581182	chr1-32581182-allele381736-640	INS	639	NA	0.0045385779122541605,0.001440922190201729,0.0248015873015873,0.0,0.011247443762781187	0.00119377	ZBTB8A(0.0094885, 0.719)	NA	NA	NA	NA	NA	NA	NA	NA	No	NA	HPRC,HGSVC,1KG-ONT	No	NA	NA	NA	NA	NA	NA
chr1:32581182	chr1-32581182-allele381743-609	INS	608	NA	0.0,0.0,0.006944444444444444,0.0009940357852882703,0.0	0.000834484	ZBTB8A(0.0094885, 0.719)	NA	NA	NA	NA	NA	NA	NA	NA	No	NA	HPRC,HGSVC,1KG-ONT	No	NA	NA	NA	NA	NA	NA
chr1:32581182	chr1-32581182-allele381734-639	INS	638	NA	0.0,0.023054755043227664,0.008928571428571428,0.009940357852882704,0.002044989775051125	0.00619697	ZBTB8A(0.0094885, 0.719)	NA	NA	NA	NA	NA	NA	NA	NA	No	NA	HPRC,HGSVC,1KG-ONT	No	NA	NA	NA	NA	NA	NA
chr1:32581182	chr1-32581182-allele381740-640	INS	639	NA	0.0007564296520423601,0.0,0.005952380952380952,0.0,0.0	NA	ZBTB8A(0.0094885, 0.719)	NA	NA	NA	NA	NA	NA	NA	NA	No	NA	HPRC,HGSVC,1KG-ONT	No	NA	NA	NA	NA	NA	NA
chr1:32581182	chr1-32581182-allele381730-602	INS	601	NA	0.009833585476550681,0.0,0.006944444444444444,0.009940357852882704,0.0	0.00174241	ZBTB8A(0.0094885, 0.719)	NA	NA	NA	NA	NA	NA	NA	NA	No	NA	HPRC,HGSVC,1KG-ONT	No	NA	NA	NA	NA	NA	NA
chr1:32581182	chr1-32581182-allele381745-644	INS	643	NA	0.0007564296520423601,0.0,0.002976190476190476,0.0,0.0	NA	ZBTB8A(0.0094885, 0.719)	NA	NA	NA	NA	NA	NA	NA	NA	No	NA	HPRC,HGSVC,1KG-ONT	No	NA	NA	NA	NA	NA	NA
chr1:32581182	chr1-32581182-allele381729-642	INS	641	NA	0.00832072617246596,0.001440922190201729,0.044642857142857144,0.0,0.013292433537832311	0.00142662	ZBTB8A(0.0094885, 0.719)	NA	NA	NA	NA	NA	NA	NA	NA	No	NA	HPRC,HGSVC,1KG-ONT	No	NA	NA	NA	NA	NA	NA
chr1:32581182	chr1-32581182-allele381738-759	INS	758	NA	0.014372163388804841,0.001440922190201729,0.000992063492063492,0.0,0.002044989775051125	0.0185874	ZBTB8A(0.0094885, 0.719)	NA	NA	NA	NA	NA	NA	NA	NA	No	NA	HPRC,HGSVC,1KG-ONT	No	NA	NA	NA	NA	NA	NA
chr1:32581182	chr1-32581182-allele381713-644	INS	643	NA	0.00832072617246596,0.0,0.002976190476190476,0.0,0.0	0.00946757	ZBTB8A(0.0094885, 0.719)	NA	NA	NA	NA	NA	NA	NA	NA	No	NA	HPRC,HGSVC,1KG-ONT	No	NA	NA	NA	NA	NA	NA
chr1:32581182	chr1-32581182-allele381718-763	INS	762	NA	0.06354009077155824,0.023054755043227664,0.000992063492063492,0.016898608349900597,0.0081799591002045	0.0531339	ZBTB8A(0.0094885, 0.719)	NA	NA	NA	NA	NA	NA	NA	NA	No	NA	HPRC,HGSVC,1KG-ONT	No	NA	NA	NA	NA	NA	NA
chr1:32581182	chr1-32581182-allele381723-644	INS	643	NA	0.0015128593040847202,0.011527377521613832,0.00992063492063492,0.04572564612326044,0.06952965235173825	0.0216731	ZBTB8A(0.0094885, 0.719)	NA	NA	NA	NA	NA	NA	NA	NA	No	NA	HPRC,HGSVC,1KG-ONT	No	NA	NA	NA	NA	NA	NA
chr1:32581182	chr1-32581182-allele381720-636	INS	635	NA	0.0007564296520423601,0.0,0.0,0.0,0.00408997955010225	NA	ZBTB8A(0.0094885, 0.719)	NA	NA	NA	NA	NA	NA	NA	NA	No	NA	HPRC,HGSVC,1KG-ONT	No	NA	NA	NA	NA	NA	NA
chr1:32581182	chr1-32581182-allele381717-724	INS	723	NA	0.006051437216338881,0.011527377521613832,0.001984126984126984,0.018886679920477135,0.007157464212678937	0.000282979	ZBTB8A(0.0094885, 0.719)	NA	NA	NA	NA	NA	NA	NA	NA	No	NA	HPRC,HGSVC,1KG-ONT	No	NA	NA	NA	NA	NA	NA
chr1:32581182	chr1-32581182-allele381732-628	INS	627	NA	0.018910741301059002,0.0,0.0,0.0009940357852882703,0.0	0.0324724	ZBTB8A(0.0094885, 0.719)	NA	NA	NA	NA	NA	NA	NA	NA	No	NA	HPRC,HGSVC,1KG-ONT	No	NA	NA	NA	NA	NA	NA
chr1:32581182	chr1-32581182-allele381726-612	INS	611	NA	0.00529500756429652,0.007204610951008645,0.0,0.02186878727634195,0.02556237218813906	0.00278775	ZBTB8A(0.0094885, 0.719)	NA	NA	NA	NA	NA	NA	NA	NA	No	NA	HPRC,HGSVC,1KG-ONT	No	NA	NA	NA	NA	NA	NA
chr1:32581182	chr1-32581182-allele381733-661	INS	660	NA	0.0,0.0,0.0,0.0019880715705765406,0.0	NA	ZBTB8A(0.0094885, 0.719)	NA	NA	NA	NA	NA	NA	NA	NA	No	NA	HPRC,HGSVC,1KG-ONT	No	NA	NA	NA	NA	NA	NA
chr1:32581182	chr1-32581182-allele381722-546	INS	545	NA	0.0037821482602118004,0.0,0.000992063492063492,0.0,0.0	0.00462462	ZBTB8A(0.0094885, 0.719)	NA	NA	NA	NA	NA	NA	NA	NA	No	NA	HPRC,HGSVC,1KG-ONT	No	NA	NA	NA	NA	NA	NA
chr1:32581182	chr1-32581182-allele381714-706	INS	705	NA	0.0,0.0,0.003968253968253968,0.0009940357852882703,0.010224948875255624	0.00218897	ZBTB8A(0.0094885, 0.719)	NA	NA	NA	NA	NA	NA	NA	NA	No	NA	HPRC,HGSVC,1KG-ONT	No	NA	NA	NA	NA	NA	NA
chr1:32581182	chr1-32581182-allele381731-639	INS	638	NA	0.0007564296520423601,0.0,0.012896825396825396,0.010934393638170975,0.018404907975460124	0.0059718	ZBTB8A(0.0094885, 0.719)	NA	NA	NA	NA	NA	NA	NA	NA	No	NA	HPRC,HGSVC,1KG-ONT	No	NA	NA	NA	NA	NA	NA
chr1:32581182	chr1-32581182-allele381749-691	INS	690	NA	0.0045385779122541605,0.0,0.0,0.0,0.0	0.00805514	ZBTB8A(0.0094885, 0.719)	NA	NA	NA	NA	NA	NA	NA	NA	No	NA	HPRC,HGSVC,1KG-ONT	No	NA	NA	NA	NA	NA	NA
chr1:32581182	chr1-32581182-allele381725-612	INS	611	NA	0.009833585476550681,0.024495677233429394,0.06349206349206349,0.06858846918489066,0.028629856850715747	0.0193355	ZBTB8A(0.0094885, 0.719)	NA	NA	NA	NA	NA	NA	NA	NA	No	NA	HPRC,HGSVC,1KG-ONT	No	NA	NA	NA	NA	NA	NA
chr1:32581182	chr1-32581182-allele381719-835	INS	834	NA	0.01059001512859304,0.002881844380403458,0.0,0.003976143141153081,0.007157464212678937	0.00409268	ZBTB8A(0.0094885, 0.719)	NA	NA	NA	NA	NA	NA	NA	NA	No	NA	HPRC,HGSVC,1KG-ONT	No	NA	NA	NA	NA	NA	NA
chr1:32581182	chr1-32581182-allele381710-635	INS	634	NA	0.2254160363086233,0.38760806916426516,0.2767857142857143,0.20178926441351888,0.18302658486707565	0.00140794	ZBTB8A(0.0094885, 0.719)	NA	NA	NA	NA	NA	NA	NA	NA	No	NA	HPRC,HGSVC,1KG-ONT	No	NA	NA	NA	NA	NA	NA
chr1:32581182	chr1-32581182-allele381727-565	INS	564	NA	0.00529500756429652,0.001440922190201729,0.021825396825396824,0.0,0.0	NA	ZBTB8A(0.0094885, 0.719)	NA	NA	NA	NA	NA	NA	NA	NA	No	NA	HPRC,HGSVC,1KG-ONT	No	NA	NA	NA	NA	NA	NA
chr1:32581182	chr1-32581182-allele381741-661	INS	660	NA	0.0037821482602118004,0.001440922190201729,0.0,0.0,0.0	0.00462462	ZBTB8A(0.0094885, 0.719)	NA	NA	NA	NA	NA	NA	NA	NA	No	NA	HPRC,HGSVC,1KG-ONT	No	NA	NA	NA	NA	NA	NA
chr1:32581182	chr1-32581182-allele381737-612	INS	611	NA	0.00680786686838124,0.001440922190201729,0.0,0.0,0.0	0.0101459	ZBTB8A(0.0094885, 0.719)	NA	NA	NA	NA	NA	NA	NA	NA	No	NA	HPRC,HGSVC,1KG-ONT	No	NA	NA	NA	NA	NA	NA
chr1:32581182	chr1-32581182-allele381739-830	INS	829	NA	0.01059001512859304,0.007204610951008645,0.0,0.02982107355864811,0.006134969325153374	NA	ZBTB8A(0.0094885, 0.719)	NA	NA	NA	NA	NA	NA	NA	NA	No	NA	HPRC,HGSVC,1KG-ONT	No	NA	NA	NA	NA	NA	NA
chr1:32581182	chr1-32581182-allele381712-678	INS	677	NA	0.02798789712556732,0.03170028818443804,0.08134920634920635,0.1172962226640159,0.11349693251533742	0.0273813	ZBTB8A(0.0094885, 0.719)	NA	NA	NA	NA	NA	NA	NA	NA	No	NA	HPRC,HGSVC,1KG-ONT	No	NA	NA	NA	NA	NA	NA
chr1:32636448	chr1-32636448-allele382209-1	DEL	873	NA	0.01059001512859304,0.0,0.0,0.0,0.0	0.0193014	ZBTB8OS(0.02355, 1.16)	NA	NA	NA	NA	NA	NA	NA	enhancer	No	NA	HPRC,HGSVC,1KG-ONT	Yes	NA	NA	NA	NA	NA	NA
chr1:32642777	chr1-32642777-allele382293-1004	INS	1003	NA	0.0680786686838124,0.03890489913544669,0.07043650793650794,0.05964214711729622,0.05521472392638037	0.000405709	ZBTB8OS(0.02355, 1.16)	NA	NA	NA	NA	NA	NA	NA	NA	No	NA	HPRC,HGSVC,1KG-ONT	No	NA	NA	NA	NA	NA	NA
chr1:32642777	chr1-32642777-allele382295-1005	INS	1004	NA	0.00529500756429652,0.0,0.0,0.0,0.0	0.0093307	ZBTB8OS(0.02355, 1.16)	NA	NA	NA	NA	NA	NA	NA	NA	No	NA	HPRC,HGSVC,1KG-ONT	No	NA	NA	NA	NA	NA	NA
chr1:32642777	chr1-32642777-allele382294-1002	INS	1001	NA	0.0226928895612708,0.01585014409221902,0.0,0.0,0.0	0.023083	ZBTB8OS(0.02355, 1.16)	NA	NA	NA	NA	NA	NA	NA	NA	No	NA	HPRC,HGSVC,1KG-ONT	No	NA	NA	NA	NA	NA	NA
chr1:32691160	chr1-32691160-allele382883-1	DEL	177	NA	0.0037821482602118004,0.17723342939481268,0.10615079365079365,0.02982107355864811,0.05930470347648262	0.0539825	SYNC(1.2257e-10, 1.012)	NA	NA	NA	NA	NA	NA	NA	NA	No	NA	HPRC,HGSVC,1KG-ONT	No	NA	NA	NA	NA	NA	NA
chr1:32952570	chr1-32952570-allele384569-1	DEL	2989	NA	0.0,0.001440922190201729,0.0,0.002982107355864811,0.0	0.000224143	RNF19B(0.98873, 0.489)	NA	NA	NA	NA	NA	NA	NA	enhancer	No	NA	1KG-ONT	Yes	NA	NA	NA	NA	NA	NA
chr1:32974013	chr1-32974013-allele384762-1	DEL	127	NA	0.01059001512859304,0.001440922190201729,0.0,0.0,0.0	0.0171373	NA	NA	NA	NA	NA	NA	NA	NA	NA	No	NA	HPRC,HGSVC,1KG-ONT	No	NA	NA	NA	NA	NA	NA
chr1:32974276	chr1-32974276-allele384779-1	DEL	299	NA	0.0030257186081694403,0.0,0.0,0.0,0.0	0.00520636	NA	NA	NA	NA	NA	NA	NA	NA	NA	No	NA	HGSVC,1KG-ONT	Yes	NA	NA	NA	NA	NA	NA
chr1:32974280	chr1-32974280-allele384783-1	DEL	351	NA	0.007564296520423601,0.004322766570605188,0.0,0.0,0.0	0.00824708	NA	NA	NA	NA	NA	NA	NA	NA	NA	No	NA	HGSVC,1KG-ONT	Yes	NA	NA	NA	NA	NA	NA
chr1:32974280	chr1-32974280-allele384782-1	DEL	127	NA	0.07337367624810892,0.14265129682997119,0.0882936507936508,0.12326043737574553,0.08588957055214724	0.00594592	NA	NA	NA	NA	NA	NA	NA	NA	NA	No	NA	HPRC,HGSVC,1KG-ONT	Yes	NA	NA	NA	NA	NA	NA
chr1:32974446	chr1-32974446-allele384789-1	DEL	223	NA	0.0022692889561270802,0.002881844380403458,0.000992063492063492,0.0,0.0	0.000371588	NA	NA	NA	NA	NA	NA	NA	NA	NA	No	NA	1KG-ONT	No	NA	NA	NA	NA	NA	NA
chr1:32986772	chr1-32986772-allele384980-1588	INS	1587	NA	0.0022692889561270802,0.0,0.0,0.0,0.0	0.00377908	NA	NA	NA	NA	NA	NA	NA	NA	NA	No	NA	HPRC,HGSVC,1KG-ONT	No	NA	NA	NA	NA	NA	NA
chr1:32986772	chr1-32986772-allele384981-1589	INS	1588	NA	0.0030257186081694403,0.0,0.0,0.0,0.0	0.00520636	NA	NA	NA	NA	NA	NA	NA	NA	NA	No	NA	HPRC,HGSVC,1KG-ONT	No	NA	NA	NA	NA	NA	NA
chr1:32986772	chr1-32986772-allele384977-1588	INS	1587	NA	0.018910741301059002,0.002881844380403458,0.0,0.0,0.0	0.0303794	NA	NA	NA	NA	NA	NA	NA	NA	NA	No	NA	HPRC,HGSVC,1KG-ONT	No	NA	NA	NA	NA	NA	NA
chr1:32986772	chr1-32986772-allele384975-1591	INS	1590	NA	0.037821482602118005,0.01729106628242075,0.027777777777777776,0.002982107355864811,0.010224948875255624	0.0129952	NA	NA	NA	NA	NA	NA	NA	NA	NA	No	NA	HPRC,HGSVC,1KG-ONT	No	NA	NA	NA	NA	NA	NA
chr1:32986772	chr1-32986772-allele384974-1588	INS	1587	0.730959	0.2821482602118003,0.35878962536023057,0.22023809523809523,0.21073558648111332,0.147239263803681	0.00857969	NA	NA	NA	NA	NA	NA	NA	NA	NA	No	NA	HPRC,HGSVC,1KG-ONT	No	ENSG00000142920.17(0.007324802252862703)	NA	NA	NA	NA	NA
chr1:32986772	chr1-32986772-allele384978-1588	INS	1587	NA	0.0264750378214826,0.0,0.0,0.0,0.0	0.0484877	NA	NA	NA	NA	NA	NA	NA	NA	NA	No	NA	HPRC,HGSVC,1KG-ONT	No	NA	NA	NA	NA	NA	NA
chr1:32986772	chr1-32986772-allele384976-1588	INS	1587	NA	0.00832072617246596,0.002881844380403458,0.002976190476190476,0.009940357852882704,0.012269938650306749	NA	NA	NA	NA	NA	NA	NA	NA	NA	NA	No	NA	HPRC,HGSVC,1KG-ONT	No	NA	NA	NA	NA	NA	NA
chr1:33052179	chr1-33052179-allele385442-1	DEL	177	NA	0.024962178517397883,0.0,0.0,0.0019880715705765406,0.0	0.0413864	AK2(0.00086478, 0.954)	AK2(0.00086478, 0.954)	NA	NA	NA	NA	NA	NA	NA	Yes	NA	HGSVC,1KG-ONT	No	NA	NA	NA	NA	NA	NA
chr1:33052422	chr1-33052422-allele385449-102	INS	101	NA	0.0113464447806354,0.007204610951008645,0.028769841269841268,0.02186878727634195,0.03067484662576687	0.0030842	AK2(0.00086478, 0.954)	AK2(0.00086478, 0.954)	NA	NA	NA	NA	NA	NA	NA	Yes	NA	HPRC,HGSVC,1KG-ONT	Yes	NA	NA	NA	NA	NA	NA
chr1:33052437	chr1-33052437-allele385452-109	INS	108	NA	0.0007564296520423601,0.0,0.0,0.0,0.0	0.000918741	AK2(0.00086478, 0.954)	AK2(0.00086478, 0.954)	NA	NA	NA	NA	NA	NA	NA	Yes	NA	HPRC,HGSVC,1KG-ONT	Yes	NA	NA	NA	NA	NA	NA
chr1:33052503	chr1-33052503-allele385457-1	DEL	77	NA	0.0,0.001440922190201729,0.0,0.0,0.0	NA	AK2(0.00086478, 0.954)	AK2(0.00086478, 0.954)	NA	NA	NA	NA	NA	NA	NA	Yes	NA	No	No	NA	NA	NA	NA	NA	NA
chr1:33052503	chr1-33052503-allele385456-110	INS	109	NA	0.006051437216338881,0.011527377521613832,0.03273809523809524,0.016898608349900597,0.016359918200409	0.00554458	AK2(0.00086478, 0.954)	AK2(0.00086478, 0.954)	NA	NA	NA	NA	NA	NA	NA	Yes	NA	HPRC,HGSVC,1KG-ONT	Yes	NA	NA	NA	NA	NA	NA
chr1:33052503	chr1-33052503-allele385455-109	INS	108	NA	0.006051437216338881,0.005763688760806916,0.028769841269841268,0.002982107355864811,0.006134969325153374	0.000789558	AK2(0.00086478, 0.954)	AK2(0.00086478, 0.954)	NA	NA	NA	NA	NA	NA	NA	Yes	NA	HPRC,HGSVC,1KG-ONT	Yes	NA	NA	NA	NA	NA	NA
chr1:33052507	chr1-33052507-allele385464-151	INS	150	NA	0.0015128593040847202,0.0,0.0,0.0,0.0	0.00234988	AK2(0.00086478, 0.954)	AK2(0.00086478, 0.954)	NA	NA	NA	NA	NA	NA	NA	Yes	NA	No	No	NA	NA	NA	NA	NA	NA
chr1:33052507	chr1-33052507-allele385467-102	INS	101	NA	0.0037821482602118004,0.0,0.0,0.0,0.0	0.00663171	AK2(0.00086478, 0.954)	AK2(0.00086478, 0.954)	NA	NA	NA	NA	NA	NA	NA	Yes	NA	HPRC,HGSVC,1KG-ONT	Yes	NA	NA	NA	NA	NA	NA
chr1:33052507	chr1-33052507-allele385470-102	INS	101	NA	0.0007564296520423601,0.0,0.0,0.0,0.0	0.000918741	AK2(0.00086478, 0.954)	AK2(0.00086478, 0.954)	NA	NA	NA	NA	NA	NA	NA	Yes	NA	HPRC,HGSVC,1KG-ONT	Yes	NA	NA	NA	NA	NA	NA
chr1:33052507	chr1-33052507-allele385461-53	INS	52	NA	0.046142208774583963,0.03025936599423631,0.007936507936507936,0.011928429423459244,0.009202453987730062	0.0236025	AK2(0.00086478, 0.954)	AK2(0.00086478, 0.954)	NA	NA	NA	NA	NA	NA	NA	Yes	NA	HPRC,HGSVC	Yes	NA	NA	NA	NA	NA	NA
chr1:33052507	chr1-33052507-allele385469-53	INS	52	NA	0.0,0.001440922190201729,0.0,0.0,0.0	NA	AK2(0.00086478, 0.954)	AK2(0.00086478, 0.954)	NA	NA	NA	NA	NA	NA	NA	Yes	NA	HPRC,HGSVC	Yes	NA	NA	NA	NA	NA	NA
chr1:33052507	chr1-33052507-allele385466-460	INS	459	NA	0.0,0.069164265129683,0.04265873015873016,0.0,0.0081799591002045	0.0177586	AK2(0.00086478, 0.954)	AK2(0.00086478, 0.954)	NA	NA	NA	NA	NA	NA	NA	Yes	NA	HPRC,HGSVC,1KG-ONT	No	NA	NA	NA	NA	NA	NA
chr1:33052507	chr1-33052507-allele385460-122	INS	121	NA	0.0015128593040847202,0.0,0.0,0.0,0.0	0.00234988	AK2(0.00086478, 0.954)	AK2(0.00086478, 0.954)	NA	NA	NA	NA	NA	NA	NA	Yes	NA	HPRC,HGSVC,1KG-ONT	Yes	NA	NA	NA	NA	NA	NA
chr1:33052507	chr1-33052507-allele385462-103	INS	102	NA	0.20347957639939485,0.1829971181556196,0.14087301587301587,0.18588469184890655,0.16257668711656442	0.0041374	AK2(0.00086478, 0.954)	AK2(0.00086478, 0.954)	NA	NA	NA	NA	NA	NA	NA	Yes	NA	HPRC,HGSVC,1KG-ONT	Yes	NA	NA	NA	NA	NA	NA
chr1:33052507	chr1-33052507-allele385463-102	INS	101	NA	0.4001512859304085,0.3746397694524496,0.40674603174603174,0.42445328031809143,0.4539877300613497	0.000218833	AK2(0.00086478, 0.954)	AK2(0.00086478, 0.954)	NA	NA	NA	NA	NA	NA	NA	Yes	NA	HPRC,HGSVC,1KG-ONT	Yes	NA	NA	NA	NA	NA	NA
chr1:33052507	chr1-33052507-allele385465-510	INS	509	NA	0.0022692889561270802,0.001440922190201729,0.001984126984126984,0.0,0.0	0.000371588	AK2(0.00086478, 0.954)	AK2(0.00086478, 0.954)	NA	NA	NA	NA	NA	NA	NA	Yes	NA	HPRC,HGSVC,1KG-ONT	No	NA	NA	NA	NA	NA	NA
chr1:33059272	chr1-33059272-allele385561-336	INS	335	NA	0.0,0.0,0.05853174603174603,0.0,0.009202453987730062	0.0120797	AK2(0.00086478, 0.954)	AK2(0.00086478, 0.954)	NA	NA	NA	NA	NA	NA	NA	No	NA	HPRC,HGSVC,1KG-ONT	No	NA	NA	NA	NA	NA	NA
chr1:33095838	chr1-33095838-allele385831-327	INS	326	NA	0.0007564296520423601,0.0,0.0,0.0,0.0	0.000918741	AZIN2(1.6515e-05, 0.797)	AZIN2(1.6515e-05, 0.797)	NA	NA	NA	NA	NA	NA	NA	No	NA	No	No	NA	NA	NA	NA	NA	NA
chr1:33174903	chr1-33174903-allele386381-1	DEL	50	NA	0.01588502269288956,0.0,0.0,0.0,0.0	0.0291787	TRIM62(4.5624e-14, 1.329)	NA	NA	NA	NA	NA	NA	NA	NA	No	NA	HPRC,HGSVC,1KG-ONT	No	NA	NA	NA	NA	NA	NA
chr1:33174903	chr1-33174903-allele386382-1	DEL	60	NA	0.02118003025718608,0.001440922190201729,0.0,0.0,0.0	0.0366254	TRIM62(4.5624e-14, 1.329)	NA	NA	NA	NA	NA	NA	NA	NA	No	NA	HPRC,HGSVC,1KG-ONT	Yes	NA	NA	NA	NA	NA	NA
chr1:33186817	chr1-33186817-allele386561-1658	INS	1657	NA	0.5347957639939486,0.39913544668587897,0.2926587301587302,0.46222664015904574,0.27607361963190186	0.0642482	NA	NA	NA	NA	NA	NA	NA	NA	NA	No	NA	HGSVC,1KG-ONT	No	NA	NA	NA	NA	NA	NA
chr1:33186817	chr1-33186817-allele386562-1677	INS	1676	NA	0.0045385779122541605,0.01585014409221902,0.021825396825396824,0.0009940357852882703,0.0	0.000719781	NA	NA	NA	NA	NA	NA	NA	NA	NA	No	NA	HGSVC,1KG-ONT	No	NA	NA	NA	NA	NA	NA
chr1:33186817	chr1-33186817-allele386563-1658	INS	1657	NA	0.01588502269288956,0.001440922190201729,0.007936507936507936,0.016898608349900597,0.0	0.00361171	NA	NA	NA	NA	NA	NA	NA	NA	NA	No	NA	HGSVC,1KG-ONT	No	NA	NA	NA	NA	NA	NA
chr1:33189661	chr1-33189661-allele386618-99	INS	98	NA	0.0007564296520423601,0.001440922190201729,0.0,0.0,0.0	NA	NA	NA	NA	NA	NA	NA	NA	NA	NA	No	NA	No	Yes	NA	NA	NA	NA	NA	NA
chr1:33189667	chr1-33189667-allele386631-83	INS	82	NA	0.06656580937972768,0.027377521613832854,0.0496031746031746,0.05666003976143141,0.10940695296523517	NA	NA	NA	NA	NA	NA	NA	NA	NA	NA	No	NA	HGSVC	Yes	NA	NA	NA	NA	NA	NA
chr1:33189672	chr1-33189672-allele386637-77	INS	76	NA	0.0,0.0,0.0,0.0,0.007157464212678937	0.000778337	NA	NA	NA	NA	NA	NA	NA	NA	NA	No	NA	HGSVC,1KG-ONT	Yes	NA	NA	NA	NA	NA	NA
chr1:33189676	chr1-33189676-allele386642-61	INS	60	NA	0.006051437216338881,0.005763688760806916,0.0,0.0,0.0408997955010225	0.00103654	NA	NA	NA	NA	NA	NA	NA	NA	NA	No	NA	HPRC,HGSVC,1KG-ONT	Yes	NA	NA	NA	NA	NA	NA
chr1:33189677	chr1-33189677-allele386647-73	INS	72	NA	0.0015128593040847202,0.0,0.0,0.0,0.0	0.00234988	NA	NA	NA	NA	NA	NA	NA	NA	NA	No	NA	HGSVC,1KG-ONT	Yes	NA	NA	NA	NA	NA	NA
chr1:33189685	chr1-33189685-allele386659-67	INS	66	NA	0.0,0.0,0.0,0.002982107355864811,0.0	3.94758e-05	NA	NA	NA	NA	NA	NA	NA	NA	NA	No	NA	HPRC,HGSVC,1KG-ONT	Yes	NA	NA	NA	NA	NA	NA
chr1:33189685	chr1-33189685-allele386655-61	INS	60	NA	0.0022692889561270802,0.0,0.0,0.0,0.0	0.00377908	NA	NA	NA	NA	NA	NA	NA	NA	NA	No	NA	HPRC,HGSVC,1KG-ONT	Yes	NA	NA	NA	NA	NA	NA
chr1:33189687	chr1-33189687-allele386660-53	INS	52	NA	0.0,0.001440922190201729,0.000992063492063492,0.009940357852882704,0.0	0.00170264	NA	NA	NA	NA	NA	NA	NA	NA	NA	No	NA	HPRC,HGSVC,1KG-ONT	Yes	NA	NA	NA	NA	NA	NA
chr1:33189704	chr1-33189704-allele386667-67	INS	66	NA	0.0,0.0,0.002976190476190476,0.0,0.0	3.94758e-05	NA	NA	NA	NA	NA	NA	NA	NA	NA	No	NA	HPRC,HGSVC,1KG-ONT	No	NA	NA	NA	NA	NA	NA
chr1:33189720	chr1-33189720-allele386685-67	INS	66	NA	0.007564296520423601,0.001440922190201729,0.0,0.0,0.0	0.0115415	NA	NA	NA	NA	NA	NA	NA	NA	NA	No	NA	HPRC,HGSVC,1KG-ONT	No	NA	NA	NA	NA	NA	NA
chr1:33189722	chr1-33189722-allele386690-91	INS	90	NA	0.0022692889561270802,0.0,0.0,0.0,0.0	0.00377908	NA	NA	NA	NA	NA	NA	NA	NA	NA	No	NA	HGSVC	No	NA	NA	NA	NA	NA	NA
chr1:33238363	chr1-33238363-allele387160-51	INS	50	NA	0.007564296520423601,0.001440922190201729,0.0,0.0,0.0	0.0114487	NA	NA	NA	NA	NA	NA	NA	NA	NA	No	NA	No	No	NA	NA	NA	NA	NA	NA
chr1:33306967	chr1-33306967-allele387693-101	INS	100	NA	0.0007564296520423601,0.0,0.001984126984126984,0.0,0.0	NA	A3GALT2(1.0169e-06, 1.529)	NA	NA	NA	A3GALT2(1.0169e-06, 1.529)	NA	NA	NA	promoter	No	NA	No	Yes	NA	NA	NA	NA	NA	NA
chr1:33319799	chr1-33319799-allele387851-1	DEL	2559	NA	0.0,0.018731988472622477,0.003968253968253968,0.0,0.005112474437627812	0.00355365	A3GALT2(1.0169e-06, 1.529)	NA	NA	NA	A3GALT2(1.0169e-06, 1.529)	NA	NA	NA	promoter	No	NA	HPRC,HGSVC,1KG-ONT	No	NA	NA	NA	NA	NA	NA
chr1:33356249	chr1-33356249-allele388088-53	INS	52	NA	0.0,0.004322766570605188,0.0,0.014910536779324055,0.005112474437627812	0.00373893	PHC2(0.98064, 0.492)	NA	NA	NA	NA	NA	NA	NA	NA	No	NA	1KG-ONT	Yes	NA	NA	NA	NA	NA	NA
chr1:33356272	chr1-33356272-allele388109-59	INS	58	NA	0.0037821482602118004,0.011527377521613832,0.050595238095238096,0.0437375745526839,0.00408997955010225	0.0139474	PHC2(0.98064, 0.492)	NA	NA	NA	NA	NA	NA	NA	NA	No	NA	1KG-ONT	Yes	NA	NA	NA	NA	NA	NA
chr1:33356273	chr1-33356273-allele388120-61	INS	60	NA	0.0007564296520423601,0.004322766570605188,0.034722222222222224,0.0,0.011247443762781187	0.00734788	PHC2(0.98064, 0.492)	NA	NA	NA	NA	NA	NA	NA	NA	No	NA	1KG-ONT	Yes	NA	NA	NA	NA	NA	NA
chr1:33402078	chr1-33402078-allele388494-351	INS	350	NA	0.0007564296520423601,0.0,0.0,0.0,0.0	0.000918741	PHC2(0.98064, 0.492)	NA	NA	NA	NA	NA	NA	NA	NA	No	NA	No	Yes	NA	NA	NA	NA	NA	NA
chr1:33509247	chr1-33509247-allele389333-1	DEL	54	NA	0.0015128593040847202,0.0,0.000992063492063492,0.0,0.0	0.00077342	NA	NA	NA	NA	NA	NA	NA	NA	NA	No	NA	No	No	NA	NA	NA	NA	NA	NA
chr1:33509591	chr1-33509591-allele389362-1	DEL	115	NA	0.0416036308623298,0.0,0.0,0.0009940357852882703,0.0	0.0732843	NA	NA	NA	NA	NA	NA	NA	NA	NA	No	NA	HPRC,HGSVC,1KG-ONT	Yes	NA	NA	NA	NA	NA	NA
chr1:33510179	chr1-33510179-allele389381-131	INS	130	NA	0.0,0.0,0.001984126984126984,0.0,0.0	NA	NA	NA	NA	NA	NA	NA	NA	NA	NA	No	NA	HGSVC,1KG-ONT	No	NA	NA	NA	NA	NA	NA
chr1:33510179	chr1-33510179-allele389380-102	INS	101	NA	0.0007564296520423601,0.0,0.0,0.0,0.0	0.000918741	NA	NA	NA	NA	NA	NA	NA	NA	NA	No	NA	HGSVC,1KG-ONT	No	NA	NA	NA	NA	NA	NA
chr1:33510184	chr1-33510184-allele389389-67	INS	66	NA	0.01059001512859304,0.0,0.0,0.0009940357852882703,0.0	0.0170695	NA	NA	NA	NA	NA	NA	NA	NA	NA	No	NA	HGSVC	No	NA	NA	NA	NA	NA	NA
chr1:33510184	chr1-33510184-allele389385-119	INS	118	NA	0.0037821482602118004,0.0,0.0,0.0,0.0	0.00663171	NA	NA	NA	NA	NA	NA	NA	NA	NA	No	NA	HGSVC,1KG-ONT	No	NA	NA	NA	NA	NA	NA
chr1:33510184	chr1-33510184-allele389387-72	INS	71	NA	0.0007564296520423601,0.001440922190201729,0.0,0.0,0.0	NA	NA	NA	NA	NA	NA	NA	NA	NA	NA	No	NA	HGSVC,1KG-ONT	No	NA	NA	NA	NA	NA	NA
chr1:33563139	chr1-33563139-allele389769-1	DEL	994	NA	0.0113464447806354,0.0,0.0,0.0,0.0	0.0207802	CSMD2(1.0, 0.364)	NA	NA	NA	NA	NA	NA	NA	NA	No	ID=chr1_33564072_33564096;MOTIFS=TCA;STRUC=(TCA)n	HPRC	Yes	NA	NA	NA	NA	NA	NA
chr1:33715331	chr1-33715331-allele390576-98	INS	97	NA	0.0007564296520423601,0.0,0.000992063492063492,0.004970178926441352,0.0010224948875255625	NA	CSMD2(1.0, 0.364)	NA	NA	NA	NA	NA	NA	NA	NA	No	NA	No	Yes	NA	NA	NA	NA	NA	NA
chr1:33777230	chr1-33777230-allele390980-358	INS	357	NA	0.0007564296520423601,0.07204610951008646,0.0,0.0,0.002044989775051125	0.00788767	CSMD2(1.0, 0.364)	NA	NA	NA	NA	NA	NA	NA	NA	No	NA	HPRC,HGSVC,1KG-ONT	Yes	NA	NA	NA	NA	NA	NA
chr1:33864926	chr1-33864926-allele391896-233	INS	232	0.70511	0.2254160363086233,0.5648414985590778,0.6944444444444444,0.46123260437375746,0.5725971370143149	0.211572	CSMD2(1.0, 0.364)	NA	NA	NA	NA	NA	NA	NA	NA	No	NA	HPRC,HGSVC,1KG-ONT	Yes	ENSG00000236065.2(0.0021515378183115763)	NA	NA	NA	NA	NA
chr1:33864929	chr1-33864929-allele391906-229	INS	228	NA	0.00529500756429652,0.001440922190201729,0.000992063492063492,0.015904572564612324,0.0	NA	CSMD2(1.0, 0.364)	NA	NA	NA	NA	NA	NA	NA	NA	No	NA	HPRC,HGSVC,1KG-ONT	Yes	NA	NA	NA	NA	NA	NA
chr1:33864929	chr1-33864929-allele391903-236	INS	235	NA	0.0007564296520423601,0.0,0.0,0.0,0.0	0.000918741	CSMD2(1.0, 0.364)	NA	NA	NA	NA	NA	NA	NA	NA	No	NA	HPRC,HGSVC,1KG-ONT	Yes	NA	NA	NA	NA	NA	NA
chr1:33864929	chr1-33864929-allele391912-220	INS	219	NA	0.0,0.001440922190201729,0.0,0.0,0.0	NA	CSMD2(1.0, 0.364)	NA	NA	NA	NA	NA	NA	NA	NA	No	NA	HPRC,HGSVC,1KG-ONT	Yes	NA	NA	NA	NA	NA	NA
chr1:33864929	chr1-33864929-allele391898-221	INS	220	NA	0.5983358547655068,0.5965417867435159,0.5248015873015873,0.4552683896620278,0.5010224948875256	0.013998	CSMD2(1.0, 0.364)	NA	NA	NA	NA	NA	NA	NA	NA	No	NA	HPRC,HGSVC,1KG-ONT	Yes	NA	NA	NA	NA	NA	NA
chr1:33864929	chr1-33864929-allele391905-239	INS	238	NA	0.0015128593040847202,0.008645533141210375,0.000992063492063492,0.0,0.0	NA	CSMD2(1.0, 0.364)	NA	NA	NA	NA	NA	NA	NA	NA	No	NA	HPRC,HGSVC,1KG-ONT	Yes	NA	NA	NA	NA	NA	NA
chr1:33864929	chr1-33864929-allele391899-234	INS	233	NA	0.0015128593040847202,0.0,0.0,0.0,0.003067484662576687	NA	CSMD2(1.0, 0.364)	NA	NA	NA	NA	NA	NA	NA	NA	No	NA	HPRC,HGSVC,1KG-ONT	Yes	NA	NA	NA	NA	NA	NA
chr1:33864929	chr1-33864929-allele391902-254	INS	253	NA	0.0,0.0,0.0,0.0009940357852882703,0.0010224948875255625	NA	CSMD2(1.0, 0.364)	NA	NA	NA	NA	NA	NA	NA	NA	No	NA	HPRC,HGSVC,1KG-ONT	Yes	NA	NA	NA	NA	NA	NA
chr1:33864929	chr1-33864929-allele391907-221	INS	220	0.808353	0.08472012102874432,0.08069164265129683,0.08333333333333333,0.21371769383697814,0.06748466257668712	0.0040429	CSMD2(1.0, 0.364)	NA	NA	NA	NA	NA	NA	NA	NA	No	NA	HPRC,HGSVC,1KG-ONT	Yes	NA	Body mass index(CSMD2, HMGB4, rs10379, 8E-9, 0.637892743030478)	NA	NA	NA	NA
chr1:33864934	chr1-33864934-allele391914-236	INS	235	NA	0.0015128593040847202,0.012968299711815562,0.04365079365079365,0.055666003976143144,0.024539877300613498	0.0216319	CSMD2(1.0, 0.364)	NA	NA	NA	NA	NA	NA	NA	NA	No	NA	HPRC,HGSVC,1KG-ONT	Yes	NA	NA	NA	NA	NA	NA
chr1:33864936	chr1-33864936-allele391915-198	INS	197	NA	0.0007564296520423601,0.0,0.0,0.0,0.002044989775051125	NA	CSMD2(1.0, 0.364)	NA	NA	NA	NA	NA	NA	NA	NA	No	NA	HPRC,HGSVC,1KG-ONT	Yes	NA	NA	NA	NA	NA	NA
chr1:33864936	chr1-33864936-allele391916-211	INS	210	NA	0.0,0.0,0.0,0.0,0.006134969325153374	0.000593574	CSMD2(1.0, 0.364)	NA	NA	NA	NA	NA	NA	NA	NA	No	NA	HPRC,HGSVC,1KG-ONT	Yes	NA	NA	NA	NA	NA	NA
chr1:33864952	chr1-33864952-allele391922-207	INS	206	NA	0.0,0.0,0.0,0.0,0.0081799591002045	0.000963133	CSMD2(1.0, 0.364)	NA	NA	NA	NA	NA	NA	NA	NA	No	NA	HPRC,HGSVC,1KG-ONT	Yes	NA	NA	NA	NA	NA	NA
chr1:33864973	chr1-33864973-allele391924-234	INS	233	NA	0.01739788199697428,0.008645533141210375,0.028769841269841268,0.011928429423459244,0.010224948875255624	NA	CSMD2(1.0, 0.364)	NA	NA	NA	NA	NA	NA	NA	NA	No	NA	HPRC,HGSVC,1KG-ONT	Yes	NA	NA	NA	NA	NA	NA
chr1:34076928	chr1-34076928-allele393211-52	INS	51	NA	0.00529500756429652,0.005763688760806916,0.0,0.012922465208747515,0.018404907975460124	0.000550971	CSMD2(1.0, 0.364)	NA	NA	NA	NA	NA	NA	NA	NA	No	NA	HGSVC	Yes	NA	NA	NA	NA	NA	NA
chr1:34080921	chr1-34080921-allele393301-64	INS	63	NA	0.0007564296520423601,0.0,0.0,0.0,0.0	0.000918741	CSMD2(1.0, 0.364)	NA	NA	NA	NA	NA	NA	NA	NA	No	NA	HPRC,HGSVC	No	NA	NA	NA	NA	NA	NA
chr1:34081812	chr1-34081812-allele393330-117	INS	116	NA	0.0037821482602118004,0.001440922190201729,0.0,0.0,0.0	0.00462462	CSMD2(1.0, 0.364)	NA	NA	NA	NA	NA	NA	NA	NA	No	NA	No	No	NA	NA	NA	NA	NA	NA
chr1:34101760	chr1-34101760-allele393535-345	INS	344	NA	0.0015128593040847202,0.0,0.0,0.0,0.0	0.00234988	CSMD2(1.0, 0.364)	NA	NA	NA	NA	NA	NA	NA	NA	No	NA	No	Yes	NA	NA	NA	NA	NA	NA
chr1:34102560	chr1-34102560-allele393543-77	INS	76	NA	0.07488653555219364,0.1440922190201729,0.060515873015873016,0.12922465208747516,0.11349693251533742	0.00599477	CSMD2(1.0, 0.364)	NA	NA	NA	NA	NA	NA	NA	NA	No	NA	HPRC,HGSVC,1KG-ONT	No	NA	NA	NA	NA	NA	NA
chr1:34102573	chr1-34102573-allele393544-1	DEL	95	NA	0.1928895612708018,0.3962536023054755,0.19940476190476192,0.3260437375745527,0.21881390593047034	0.0175797	CSMD2(1.0, 0.364)	NA	NA	NA	NA	NA	NA	NA	NA	No	NA	HPRC,HGSVC,1KG-ONT	No	NA	NA	NA	NA	NA	NA
chr1:34102615	chr1-34102615-allele393549-58	INS	57	NA	0.0,0.012968299711815562,0.03670634920634921,0.0,0.009202453987730062	0.0096662	CSMD2(1.0, 0.364)	NA	NA	NA	NA	NA	NA	NA	NA	No	NA	HPRC	No	NA	NA	NA	NA	NA	NA
chr1:34102616	chr1-34102616-allele393550-1	DEL	57	NA	0.0007564296520423601,0.0,0.0,0.0,0.0	0.000918741	CSMD2(1.0, 0.364)	NA	NA	NA	NA	NA	NA	NA	NA	No	NA	HPRC,HGSVC	No	NA	NA	NA	NA	NA	NA
chr1:34102649	chr1-34102649-allele393552-77	INS	76	NA	0.046142208774583963,0.005763688760806916,0.0,0.0009940357852882703,0.0	0.073179	CSMD2(1.0, 0.364)	NA	NA	NA	NA	NA	NA	NA	NA	No	NA	HPRC,HGSVC,1KG-ONT	Yes	NA	NA	NA	NA	NA	NA
chr1:34102674	chr1-34102674-allele393557-96	INS	95	NA	0.06883509833585477,0.1685878962536023,0.36706349206349204,0.10536779324055666,0.14621676891615543	0.0593004	CSMD2(1.0, 0.364)	NA	NA	NA	NA	NA	NA	NA	NA	No	NA	HPRC,HGSVC,1KG-ONT	Yes	NA	NA	NA	NA	NA	NA
chr1:34102674	chr1-34102674-allele393558-96	INS	95	NA	0.04387291981845688,0.005763688760806916,0.0,0.0,0.0010224948875255625	0.0691962	CSMD2(1.0, 0.364)	NA	NA	NA	NA	NA	NA	NA	NA	No	NA	HPRC,HGSVC,1KG-ONT	Yes	NA	NA	NA	NA	NA	NA
chr1:34121047	chr1-34121047-allele393784-1	DEL	50	NA	0.0007564296520423601,0.0,0.0,0.0,0.0	0.000918741	CSMD2(1.0, 0.364)	NA	NA	NA	NA	NA	NA	NA	NA	No	NA	No	No	NA	NA	NA	NA	NA	NA
chr1:34170730	chr1-34170730-allele394299-317	INS	316	NA	0.0015128593040847202,0.0,0.0,0.0,0.0	0.00234988	NA	NA	NA	NA	NA	NA	NA	NA	NA	No	NA	HPRC,HGSVC,1KG-ONT	Yes	NA	NA	NA	NA	NA	NA
chr1:34170730	chr1-34170730-allele394300-348	INS	347	NA	0.07564296520423601,0.007204610951008645,0.0,0.0009940357852882703,0.0	0.121871	NA	NA	NA	NA	NA	NA	NA	NA	NA	No	NA	HPRC,HGSVC,1KG-ONT	Yes	NA	NA	NA	NA	NA	NA
chr1:34219840	chr1-34219840-allele394775-282	INS	281	NA	0.0007564296520423601,0.001440922190201729,0.0,0.0,0.0	NA	NA	NA	NA	NA	NA	NA	NA	NA	NA	No	NA	HPRC,HGSVC,1KG-ONT	Yes	NA	NA	NA	NA	NA	NA
chr1:34219840	chr1-34219840-allele394774-282	INS	281	NA	0.20347957639939485,0.023054755043227664,0.013888888888888888,0.006958250497017893,0.022494887525562373	0.243864	NA	NA	NA	NA	NA	NA	NA	NA	NA	No	NA	HPRC,HGSVC,1KG-ONT	Yes	NA	NA	NA	NA	NA	NA
chr1:34237204	chr1-34237204-allele394901-111	INS	110	NA	0.007564296520423601,0.0,0.0,0.0,0.0	0.0136279	NA	NA	NA	NA	NA	NA	NA	NA	NA	No	NA	HGSVC	Yes	NA	NA	NA	NA	NA	NA
chr1:34247426	chr1-34247426-allele395011-89	INS	88	NA	0.0007564296520423601,0.0,0.0,0.0,0.0	0.000918741	NA	NA	NA	NA	NA	NA	NA	NA	NA	No	NA	No	No	NA	NA	NA	NA	NA	NA
chr1:34306250	chr1-34306250-allele395561-1	DEL	52	NA	0.0,0.0,0.0,0.0019880715705765406,0.0	NA	NA	NA	NA	NA	NA	NA	NA	NA	NA	No	NA	No	Yes	NA	NA	NA	NA	NA	NA
chr1:34323264	chr1-34323264-allele395661-1	DEL	60	NA	0.05068078668683813,0.004322766570605188,0.0,0.0,0.0	0.0850326	NA	NA	NA	NA	NA	NA	NA	NA	NA	No	NA	HPRC,HGSVC,1KG-ONT	Yes	NA	NA	NA	NA	NA	NA
chr1:34323871	chr1-34323871-allele395671-55	INS	54	NA	0.0007564296520423601,0.0,0.0,0.0,0.0	0.000918741	NA	NA	NA	NA	NA	NA	NA	NA	NA	No	NA	HPRC,HGSVC,1KG-ONT	No	NA	NA	NA	NA	NA	NA
chr1:34323905	chr1-34323905-allele395680-1	DEL	55	NA	0.0007564296520423601,0.001440922190201729,0.0,0.0,0.0	NA	NA	NA	NA	NA	NA	NA	NA	NA	NA	No	NA	No	No	NA	NA	NA	NA	NA	NA
chr1:34323920	chr1-34323920-allele395719-61	INS	60	NA	0.0,0.001440922190201729,0.0,0.0,0.0	NA	NA	NA	NA	NA	NA	NA	NA	NA	NA	No	NA	HPRC,HGSVC,1KG-ONT	No	NA	NA	NA	NA	NA	NA
chr1:34323956	chr1-34323956-allele395757-61	INS	60	NA	0.0007564296520423601,0.0,0.00992063492063492,0.0,0.009202453987730062	0.0018662	NA	NA	NA	NA	NA	NA	NA	NA	NA	No	NA	HPRC,HGSVC,1KG-ONT	No	NA	NA	NA	NA	NA	NA
chr1:34323956	chr1-34323956-allele395762-58	INS	57	NA	0.009077155824508321,0.001440922190201729,0.0,0.0,0.0	0.0143383	NA	NA	NA	NA	NA	NA	NA	NA	NA	No	NA	HPRC,HGSVC,1KG-ONT	No	NA	NA	NA	NA	NA	NA
chr1:34323956	chr1-34323956-allele395756-77	INS	76	NA	0.0007564296520423601,0.0,0.0,0.0,0.0	0.000918741	NA	NA	NA	NA	NA	NA	NA	NA	NA	No	NA	HPRC,HGSVC	No	NA	NA	NA	NA	NA	NA
chr1:34323956	chr1-34323956-allele395759-57	INS	56	NA	0.0007564296520423601,0.0,0.0,0.0,0.0010224948875255625	NA	NA	NA	NA	NA	NA	NA	NA	NA	NA	No	NA	HPRC,HGSVC,1KG-ONT	No	NA	NA	NA	NA	NA	NA
chr1:34323956	chr1-34323956-allele395761-53	INS	52	NA	0.0045385779122541605,0.001440922190201729,0.000992063492063492,0.0,0.0	0.00448129	NA	NA	NA	NA	NA	NA	NA	NA	NA	No	NA	HPRC,HGSVC,1KG-ONT	No	NA	NA	NA	NA	NA	NA
chr1:34323956	chr1-34323956-allele395760-86	INS	85	NA	0.0015128593040847202,0.0,0.0,0.0,0.0	0.00234988	NA	NA	NA	NA	NA	NA	NA	NA	NA	No	NA	HGSVC	No	NA	NA	NA	NA	NA	NA
chr1:34323956	chr1-34323956-allele395790-53	INS	52	NA	0.00529500756429652,0.001440922190201729,0.0,0.0,0.0	0.00736694	NA	NA	NA	NA	NA	NA	NA	NA	NA	No	NA	HPRC,HGSVC,1KG-ONT	No	NA	NA	NA	NA	NA	NA
chr1:34323962	chr1-34323962-allele395794-54	INS	53	NA	0.00529500756429652,0.0,0.0,0.0019880715705765406,0.0	0.00576273	NA	NA	NA	NA	NA	NA	NA	NA	NA	No	NA	HPRC,HGSVC,1KG-ONT	No	NA	NA	NA	NA	NA	NA
chr1:34541466	chr1-34541466-allele396769-913	INS	912	NA	0.0113464447806354,0.005763688760806916,0.0,0.030815109343936383,0.02147239263803681	NA	NA	NA	NA	NA	NA	NA	NA	NA	NA	No	NA	HPRC,HGSVC,1KG-ONT	No	NA	NA	NA	NA	NA	NA
chr1:34541466	chr1-34541466-allele396771-914	INS	913	NA	0.015128593040847202,0.0,0.0,0.0,0.0	0.0277836	NA	NA	NA	NA	NA	NA	NA	NA	NA	No	NA	HPRC,HGSVC,1KG-ONT	No	NA	NA	NA	NA	NA	NA
chr1:34541466	chr1-34541466-allele396766-914	INS	913	NA	0.8623298033282905,0.8170028818443804,0.9781746031746031,0.6669980119284294,0.7862985685071575	0.00816962	NA	NA	NA	NA	NA	NA	NA	NA	NA	No	NA	HPRC,HGSVC,1KG-ONT	No	NA	NA	NA	NA	NA	NA
chr1:34541466	chr1-34541466-allele396773-913	INS	912	NA	0.0022692889561270802,0.0,0.0,0.0,0.0	0.00377908	NA	NA	NA	NA	NA	NA	NA	NA	NA	No	NA	HPRC,HGSVC,1KG-ONT	No	NA	NA	NA	NA	NA	NA
chr1:34541466	chr1-34541466-allele396770-916	INS	915	NA	0.0030257186081694403,0.0,0.0,0.0,0.0	0.00520636	NA	NA	NA	NA	NA	NA	NA	NA	NA	No	NA	HPRC,HGSVC,1KG-ONT	No	NA	NA	NA	NA	NA	NA
chr1:34541466	chr1-34541466-allele396768-915	INS	914	NA	0.07413010590015129,0.011527377521613832,0.001984126984126984,0.0,0.0	0.112122	NA	NA	NA	NA	NA	NA	NA	NA	NA	No	NA	HPRC,HGSVC,1KG-ONT	No	NA	NA	NA	NA	NA	NA
chr1:34583005	chr1-34583005-allele397176-6044	INS	6043	NA	0.012102874432677761,0.0,0.0,0.0,0.0	0.0221846	NA	NA	NA	NA	NA	NA	NA	NA	NA	No	NA	HGSVC,1KG-ONT	Yes	NA	NA	NA	NA	NA	NA
chr1:34701337	chr1-34701337-allele398359-1	DEL	52	NA	0.009833585476550681,0.0,0.0,0.0,0.0	0.0179657	NA	NA	NA	NA	NA	NA	NA	NA	NA	No	NA	1KG-ONT	Yes	NA	NA	NA	NA	NA	NA
chr1:34723261	chr1-34723261-allele398584-58	INS	57	NA	0.0015128593040847202,0.0,0.0,0.0,0.0	0.00234988	NA	NA	NA	NA	NA	NA	NA	NA	NA	No	NA	No	Yes	NA	NA	NA	NA	NA	NA
chr1:34777607	chr1-34777607-allele399096-125	INS	124	NA	0.025718608169440244,0.005763688760806916,0.0,0.005964214711729622,0.005112474437627812	0.0233453	NA	NA	NA	NA	NA	NA	NA	NA	NA	No	NA	HPRC,HGSVC,1KG-ONT	No	NA	NA	NA	NA	NA	NA
chr1:34777607	chr1-34777607-allele399099-125	INS	124	NA	0.0007564296520423601,0.0,0.003968253968253968,0.008946322067594433,0.0	0.000863716	NA	NA	NA	NA	NA	NA	NA	NA	NA	No	NA	HPRC,HGSVC,1KG-ONT	No	NA	NA	NA	NA	NA	NA
chr1:34777607	chr1-34777607-allele399098-63	INS	62	NA	0.006051437216338881,0.0,0.0,0.0,0.0	0.0108963	NA	NA	NA	NA	NA	NA	NA	NA	NA	No	NA	HPRC,HGSVC,1KG-ONT	No	NA	NA	NA	NA	NA	NA
chr1:34777607	chr1-34777607-allele399101-311	INS	310	NA	0.0,0.0,0.0,0.0009940357852882703,0.002044989775051125	3.94758e-05	NA	NA	NA	NA	NA	NA	NA	NA	NA	No	NA	HPRC,HGSVC,1KG-ONT	No	NA	NA	NA	NA	NA	NA
chr1:34777607	chr1-34777607-allele399095-1	DEL	62	NA	0.04084720121028744,0.07204610951008646,0.15079365079365079,0.11133200795228629,0.07566462167689161	0.0248879	NA	NA	NA	NA	NA	NA	NA	NA	NA	No	NA	HPRC,HGSVC,1KG-ONT	No	NA	NA	NA	NA	NA	NA
chr1:34777607	chr1-34777607-allele399094-64	INS	63	NA	0.0,0.0,0.0,0.0,0.0010224948875255625	NA	NA	NA	NA	NA	NA	NA	NA	NA	NA	No	NA	HPRC,HGSVC,1KG-ONT	No	NA	NA	NA	NA	NA	NA
chr1:34777607	chr1-34777607-allele399097-63	INS	62	NA	0.006051437216338881,0.01585014409221902,0.000992063492063492,0.041749502982107355,0.02044989775051125	0.00555727	NA	NA	NA	NA	NA	NA	NA	NA	NA	No	NA	HPRC,HGSVC,1KG-ONT	No	NA	NA	NA	NA	NA	NA
chr1:34777618	chr1-34777618-allele399104-63	INS	62	NA	0.0,0.025936599423631124,0.001984126984126984,0.0,0.0010224948875255625	0.00331937	NA	NA	NA	NA	NA	NA	NA	NA	NA	No	NA	HPRC,HGSVC,1KG-ONT	No	NA	NA	NA	NA	NA	NA
chr1:34777618	chr1-34777618-allele399103-125	INS	124	NA	0.0045385779122541605,0.0,0.0,0.0,0.0	0.00805514	NA	NA	NA	NA	NA	NA	NA	NA	NA	No	NA	HPRC,HGSVC,1KG-ONT	No	NA	NA	NA	NA	NA	NA
chr1:34777650	chr1-34777650-allele399106-63	INS	62	NA	0.006051437216338881,0.004322766570605188,0.0,0.005964214711729622,0.005112474437627812	6.86472e-05	NA	NA	NA	NA	NA	NA	NA	NA	NA	No	NA	HPRC,HGSVC,1KG-ONT	No	NA	NA	NA	NA	NA	NA
chr1:34777656	chr1-34777656-allele399113-125	INS	124	NA	0.009833585476550681,0.005763688760806916,0.0,0.0,0.0	0.0107305	NA	NA	NA	NA	NA	NA	NA	NA	NA	No	NA	HPRC,HGSVC,1KG-ONT	No	NA	NA	NA	NA	NA	NA
chr1:34777656	chr1-34777656-allele399108-499	INS	498	NA	0.0022692889561270802,0.0,0.0,0.0,0.0	0.00377908	NA	NA	NA	NA	NA	NA	NA	NA	NA	No	NA	HPRC,HGSVC,1KG-ONT	No	NA	NA	NA	NA	NA	NA
chr1:34777656	chr1-34777656-allele399114-187	INS	186	NA	0.0022692889561270802,0.001440922190201729,0.0,0.0,0.0	0.0019853	NA	NA	NA	NA	NA	NA	NA	NA	NA	No	NA	HPRC,HGSVC,1KG-ONT	No	NA	NA	NA	NA	NA	NA
chr1:34777656	chr1-34777656-allele399122-559	INS	558	NA	0.0015128593040847202,0.0,0.0,0.0,0.0	0.00234988	NA	NA	NA	NA	NA	NA	NA	NA	NA	No	NA	HPRC,HGSVC	No	NA	NA	NA	NA	NA	NA
chr1:34777656	chr1-34777656-allele399111-63	INS	62	NA	0.0037821482602118004,0.07780979827089338,0.011904761904761904,0.007952286282306162,0.023517382413087935	0.0120513	NA	NA	NA	NA	NA	NA	NA	NA	NA	No	NA	HPRC,HGSVC,1KG-ONT	No	NA	NA	NA	NA	NA	NA
chr1:34777656	chr1-34777656-allele399110-125	INS	124	NA	0.04236006051437216,0.007204610951008645,0.0,0.0009940357852882703,0.0	0.0646738	NA	NA	NA	NA	NA	NA	NA	NA	NA	No	NA	HPRC,HGSVC,1KG-ONT	No	NA	NA	NA	NA	NA	NA
chr1:34777656	chr1-34777656-allele399118-249	INS	248	NA	0.0,0.002881844380403458,0.0,0.0009940357852882703,0.0	3.94758e-05	NA	NA	NA	NA	NA	NA	NA	NA	NA	No	NA	HPRC,HGSVC,1KG-ONT	No	NA	NA	NA	NA	NA	NA
chr1:34777656	chr1-34777656-allele399115-125	INS	124	NA	0.007564296520423601,0.0,0.0,0.0,0.0	0.0137297	NA	NA	NA	NA	NA	NA	NA	NA	NA	No	NA	HPRC,HGSVC,1KG-ONT	No	NA	NA	NA	NA	NA	NA
chr1:34777656	chr1-34777656-allele399121-187	INS	186	NA	0.0,0.001440922190201729,0.0,0.0,0.0	NA	NA	NA	NA	NA	NA	NA	NA	NA	NA	No	NA	HPRC,HGSVC,1KG-ONT	No	NA	NA	NA	NA	NA	NA
chr1:34777656	chr1-34777656-allele399116-125	INS	124	NA	0.0,0.0,0.0,0.003976143141153081,0.0	0.000224143	NA	NA	NA	NA	NA	NA	NA	NA	NA	No	NA	HPRC,HGSVC,1KG-ONT	No	NA	NA	NA	NA	NA	NA
chr1:34777656	chr1-34777656-allele399112-125	INS	124	NA	0.0022692889561270802,0.008645533141210375,0.0,0.010934393638170975,0.002044989775051125	0.000439915	NA	NA	NA	NA	NA	NA	NA	NA	NA	No	NA	HPRC,HGSVC,1KG-ONT	No	NA	NA	NA	NA	NA	NA
chr1:34777656	chr1-34777656-allele399117-63	INS	62	NA	0.0,0.001440922190201729,0.0,0.004970178926441352,0.002044989775051125	0.000963133	NA	NA	NA	NA	NA	NA	NA	NA	NA	No	NA	HPRC,HGSVC,1KG-ONT	No	NA	NA	NA	NA	NA	NA
chr1:34777656	chr1-34777656-allele399119-187	INS	186	NA	0.0,0.001440922190201729,0.0,0.0019880715705765406,0.0	3.94758e-05	NA	NA	NA	NA	NA	NA	NA	NA	NA	No	NA	HPRC,HGSVC,1KG-ONT	No	NA	NA	NA	NA	NA	NA
chr1:34777712	chr1-34777712-allele399124-63	INS	62	NA	0.00832072617246596,0.002881844380403458,0.0,0.005964214711729622,0.007157464212678937	0.00123761	NA	NA	NA	NA	NA	NA	NA	NA	NA	No	NA	HPRC,HGSVC,1KG-ONT	No	NA	NA	NA	NA	NA	NA
chr1:34777712	chr1-34777712-allele399127-125	INS	124	NA	0.01588502269288956,0.0,0.0,0.002982107355864811,0.0	0.022978	NA	NA	NA	NA	NA	NA	NA	NA	NA	No	NA	HPRC,HGSVC,1KG-ONT	No	NA	NA	NA	NA	NA	NA
chr1:34777712	chr1-34777712-allele399125-435	INS	434	NA	0.0007564296520423601,0.0,0.0,0.0009940357852882703,0.0010224948875255625	NA	NA	NA	NA	NA	NA	NA	NA	NA	NA	No	NA	HPRC,HGSVC,1KG-ONT	No	NA	NA	NA	NA	NA	NA
chr1:34777712	chr1-34777712-allele399128-125	INS	124	NA	0.0,0.0,0.005952380952380952,0.0,0.0	0.000593574	NA	NA	NA	NA	NA	NA	NA	NA	NA	No	NA	HPRC,HGSVC,1KG-ONT	No	NA	NA	NA	NA	NA	NA
chr1:34777713	chr1-34777713-allele399129-124	INS	123	NA	0.27155824508320725,0.025936599423631124,0.03670634920634921,0.0019880715705765406,0.00408997955010225	0.335898	NA	NA	NA	NA	NA	NA	NA	NA	NA	No	NA	HPRC,HGSVC,1KG-ONT	No	NA	NA	NA	NA	NA	NA
chr1:34777717	chr1-34777717-allele399135-621	INS	620	NA	0.0007564296520423601,0.0,0.0,0.0,0.0	0.000918741	NA	NA	NA	NA	NA	NA	NA	NA	NA	No	NA	HPRC,HGSVC	No	NA	NA	NA	NA	NA	NA
chr1:34777717	chr1-34777717-allele399147-187	INS	186	NA	0.0,0.001440922190201729,0.0,0.0,0.0	NA	NA	NA	NA	NA	NA	NA	NA	NA	NA	No	NA	HPRC,HGSVC,1KG-ONT	No	NA	NA	NA	NA	NA	NA
chr1:34777717	chr1-34777717-allele399134-683	INS	682	NA	0.0,0.0,0.0,0.0009940357852882703,0.0	NA	NA	NA	NA	NA	NA	NA	NA	NA	NA	No	NA	HPRC	No	NA	NA	NA	NA	NA	NA
chr1:34777717	chr1-34777717-allele399130-187	INS	186	NA	0.06505295007564296,0.06772334293948126,0.011904761904761904,0.08846918489065607,0.050102249488752554	0.000733859	NA	NA	NA	NA	NA	NA	NA	NA	NA	No	NA	HPRC,HGSVC,1KG-ONT	No	NA	NA	NA	NA	NA	NA
chr1:34777717	chr1-34777717-allele399131-249	INS	248	NA	0.05521936459909228,0.08501440922190202,0.016865079365079364,0.1441351888667992,0.02044989775051125	0.0003467	NA	NA	NA	NA	NA	NA	NA	NA	NA	No	NA	HPRC,HGSVC,1KG-ONT	No	NA	NA	NA	NA	NA	NA
chr1:34777717	chr1-34777717-allele399136-1	DEL	124	NA	0.0007564296520423601,0.0,0.000992063492063492,0.0,0.0	NA	NA	NA	NA	NA	NA	NA	NA	NA	NA	No	NA	HGSVC	No	NA	NA	NA	NA	NA	NA
chr1:34777717	chr1-34777717-allele399132-125	INS	124	NA	0.07261724659606657,0.04610951008645533,0.018849206349206348,0.03578528827037773,0.05521472392638037	0.0124917	NA	NA	NA	NA	NA	NA	NA	NA	NA	No	NA	HPRC,HGSVC,1KG-ONT	No	NA	NA	NA	NA	NA	NA
chr1:34777717	chr1-34777717-allele399133-311	INS	310	NA	0.01059001512859304,0.005763688760806916,0.006944444444444444,0.0009940357852882703,0.003067484662576687	0.00317596	NA	NA	NA	NA	NA	NA	NA	NA	NA	No	NA	HPRC,HGSVC,1KG-ONT	No	NA	NA	NA	NA	NA	NA
chr1:34777729	chr1-34777729-allele399152-1	DEL	62	NA	0.06580937972768533,0.018731988472622477,0.001984126984126984,0.041749502982107355,0.026584867075664622	0.0275746	NA	NA	NA	NA	NA	NA	NA	NA	NA	No	NA	HPRC,HGSVC,1KG-ONT	No	NA	NA	NA	NA	NA	NA
chr1:34777729	chr1-34777729-allele399153-63	INS	62	NA	0.16187594553706505,0.021613832853025938,0.003968253968253968,0.030815109343936383,0.0081799591002045	0.18406	NA	NA	NA	NA	NA	NA	NA	NA	NA	No	NA	HPRC,HGSVC,1KG-ONT	No	NA	NA	NA	NA	NA	NA
chr1:34777729	chr1-34777729-allele399160-311	INS	310	NA	0.0007564296520423601,0.0,0.0,0.0,0.0	0.000918741	NA	NA	NA	NA	NA	NA	NA	NA	NA	No	NA	HPRC,HGSVC,1KG-ONT	No	NA	NA	NA	NA	NA	NA
chr1:34777729	chr1-34777729-allele399157-249	INS	248	NA	0.0007564296520423601,0.0,0.0,0.0,0.0	0.000918741	NA	NA	NA	NA	NA	NA	NA	NA	NA	No	NA	HPRC,HGSVC,1KG-ONT	No	NA	NA	NA	NA	NA	NA
chr1:34777729	chr1-34777729-allele399155-125	INS	124	NA	0.0022692889561270802,0.001440922190201729,0.0,0.0,0.0	0.0019853	NA	NA	NA	NA	NA	NA	NA	NA	NA	No	NA	HPRC,HGSVC,1KG-ONT	No	NA	NA	NA	NA	NA	NA
chr1:34777729	chr1-34777729-allele399151-373	INS	372	NA	0.00832072617246596,0.0,0.0,0.0,0.0	0.0151436	NA	NA	NA	NA	NA	NA	NA	NA	NA	No	NA	HPRC,HGSVC,1KG-ONT	No	NA	NA	NA	NA	NA	NA
chr1:34777774	chr1-34777774-allele399164-559	INS	558	NA	0.0007564296520423601,0.0,0.0,0.0009940357852882703,0.0	NA	NA	NA	NA	NA	NA	NA	NA	NA	NA	No	NA	HPRC,HGSVC	No	NA	NA	NA	NA	NA	NA
chr1:34777774	chr1-34777774-allele399166-249	INS	248	NA	0.0022692889561270802,0.01585014409221902,0.0,0.03876739562624255,0.002044989775051125	0.00592244	NA	NA	NA	NA	NA	NA	NA	NA	NA	No	NA	HPRC,HGSVC,1KG-ONT	No	NA	NA	NA	NA	NA	NA
chr1:34777774	chr1-34777774-allele399168-63	INS	62	NA	0.0007564296520423601,0.01585014409221902,0.003968253968253968,0.0,0.0	0.00121019	NA	NA	NA	NA	NA	NA	NA	NA	NA	No	NA	HPRC,HGSVC,1KG-ONT	No	NA	NA	NA	NA	NA	NA
chr1:34777774	chr1-34777774-allele399170-311	INS	310	NA	0.0,0.002881844380403458,0.0,0.0019880715705765406,0.0010224948875255625	0.000408842	NA	NA	NA	NA	NA	NA	NA	NA	NA	No	NA	HPRC,HGSVC,1KG-ONT	No	NA	NA	NA	NA	NA	NA
chr1:34777774	chr1-34777774-allele399167-125	INS	124	NA	0.0,0.002881844380403458,0.0,0.0009940357852882703,0.0010224948875255625	0.000224143	NA	NA	NA	NA	NA	NA	NA	NA	NA	No	NA	HPRC,HGSVC,1KG-ONT	No	NA	NA	NA	NA	NA	NA
chr1:34777779	chr1-34777779-allele399178-125	INS	124	NA	0.0113464447806354,0.0,0.0,0.0,0.0	0.0207802	NA	NA	NA	NA	NA	NA	NA	NA	NA	No	NA	HPRC,HGSVC,1KG-ONT	No	NA	NA	NA	NA	NA	NA
chr1:34777779	chr1-34777779-allele399182-373	INS	372	NA	0.0,0.0,0.0,0.0009940357852882703,0.0	NA	NA	NA	NA	NA	NA	NA	NA	NA	NA	No	NA	HPRC,HGSVC,1KG-ONT	No	NA	NA	NA	NA	NA	NA
chr1:34777779	chr1-34777779-allele399179-311	INS	310	NA	0.0015128593040847202,0.0,0.0,0.0,0.0	0.00234988	NA	NA	NA	NA	NA	NA	NA	NA	NA	No	NA	HPRC,HGSVC,1KG-ONT	No	NA	NA	NA	NA	NA	NA
chr1:34777779	chr1-34777779-allele399180-187	INS	186	NA	0.0,0.002881844380403458,0.011904761904761904,0.007952286282306162,0.013292433537832311	0.00593536	NA	NA	NA	NA	NA	NA	NA	NA	NA	No	NA	HPRC,HGSVC,1KG-ONT	No	NA	NA	NA	NA	NA	NA
chr1:34777779	chr1-34777779-allele399177-63	INS	62	NA	0.00529500756429652,0.0,0.0,0.0,0.0	0.00947665	NA	NA	NA	NA	NA	NA	NA	NA	NA	No	NA	HPRC,HGSVC,1KG-ONT	No	NA	NA	NA	NA	NA	NA
chr1:34777779	chr1-34777779-allele399176-63	INS	62	NA	0.01739788199697428,0.004322766570605188,0.0,0.0,0.0	0.025709	NA	NA	NA	NA	NA	NA	NA	NA	NA	No	NA	HPRC,HGSVC,1KG-ONT	No	NA	NA	NA	NA	NA	NA
chr1:34777840	chr1-34777840-allele399193-63	INS	62	NA	0.0,0.0,0.0,0.002982107355864811,0.0	3.94758e-05	NA	NA	NA	NA	NA	NA	NA	NA	NA	No	NA	HPRC,HGSVC,1KG-ONT	No	NA	NA	NA	NA	NA	NA
chr1:34777840	chr1-34777840-allele399191-125	INS	124	NA	0.0037821482602118004,0.0,0.0,0.0,0.0	0.00663171	NA	NA	NA	NA	NA	NA	NA	NA	NA	No	NA	HPRC,HGSVC,1KG-ONT	No	NA	NA	NA	NA	NA	NA
chr1:34777841	chr1-34777841-allele399194-63	INS	62	NA	0.0045385779122541605,0.08213256484149856,0.00496031746031746,0.004970178926441352,0.009202453987730062	0.00745072	NA	NA	NA	NA	NA	NA	NA	NA	NA	No	NA	HPRC,HGSVC,1KG-ONT	No	NA	NA	NA	NA	NA	NA
chr1:34777854	chr1-34777854-allele399199-63	INS	62	NA	0.007564296520423601,0.001440922190201729,0.0,0.0,0.0	0.0115415	NA	NA	NA	NA	NA	NA	NA	NA	NA	No	NA	HPRC,HGSVC,1KG-ONT	No	NA	NA	NA	NA	NA	NA
chr1:34777854	chr1-34777854-allele399200-125	INS	124	NA	0.006051437216338881,0.002881844380403458,0.000992063492063492,0.0,0.0	0.00572634	NA	NA	NA	NA	NA	NA	NA	NA	NA	No	NA	HPRC,HGSVC,1KG-ONT	No	NA	NA	NA	NA	NA	NA
chr1:34777902	chr1-34777902-allele399203-63	INS	62	NA	0.0045385779122541605,0.0,0.0,0.0,0.0	0.00805514	NA	NA	NA	NA	NA	NA	NA	NA	NA	No	NA	HPRC,HGSVC,1KG-ONT	No	NA	NA	NA	NA	NA	NA
chr1:34777915	chr1-34777915-allele399206-63	INS	62	NA	0.06127080181543117,0.03025936599423631,0.001984126984126984,0.07554671968190854,0.041922290388548056	0.00588951	NA	NA	NA	NA	NA	NA	NA	NA	NA	No	NA	HPRC,HGSVC,1KG-ONT	No	NA	NA	NA	NA	NA	NA
chr1:34802227	chr1-34802227-allele399422-66	INS	65	NA	0.0,0.005763688760806916,0.000992063492063492,0.008946322067594433,0.0	0.00207258	NA	NA	NA	NA	NA	NA	NA	NA	NA	No	NA	HPRC,HGSVC,1KG-ONT	No	NA	NA	NA	NA	NA	NA
chr1:34802227	chr1-34802227-allele399424-76	INS	75	NA	0.0007564296520423601,0.001440922190201729,0.0,0.0009940357852882703,0.0	NA	NA	NA	NA	NA	NA	NA	NA	NA	NA	No	NA	HPRC,HGSVC,1KG-ONT	No	NA	NA	NA	NA	NA	NA
chr1:34802227	chr1-34802227-allele399438-1	DEL	50	NA	0.0,0.0,0.0,0.002982107355864811,0.0010224948875255625	0.000224143	NA	NA	NA	NA	NA	NA	NA	NA	NA	No	ID=chr1_34802227_34802447;MOTIFS=GGTTT;STRUC=(GGTTT)n	HGSVC	No	NA	NA	NA	NA	NA	NA
chr1:34802227	chr1-34802227-allele399427-100	INS	99	NA	0.0,0.002881844380403458,0.0,0.004970178926441352,0.0	0.000778337	NA	NA	NA	NA	NA	NA	NA	NA	NA	No	NA	HPRC,HGSVC	No	NA	NA	NA	NA	NA	NA
chr1:34802227	chr1-34802227-allele399421-61	INS	60	NA	0.006051437216338881,0.002881844380403458,0.000992063492063492,0.010934393638170975,0.006134969325153374	NA	NA	NA	NA	NA	NA	NA	NA	NA	NA	No	NA	HPRC,HGSVC,1KG-ONT	No	NA	NA	NA	NA	NA	NA
chr1:34802227	chr1-34802227-allele399434-116	INS	115	NA	0.0,0.010086455331412104,0.001984126984126984,0.009940357852882704,0.00408997955010225	0.00373893	NA	NA	NA	NA	NA	NA	NA	NA	NA	No	NA	HPRC,HGSVC	No	NA	NA	NA	NA	NA	NA
chr1:34802227	chr1-34802227-allele399443-1	DEL	90	NA	0.0,0.002881844380403458,0.0,0.0009940357852882703,0.0	3.94758e-05	NA	NA	NA	NA	NA	NA	NA	NA	NA	No	ID=chr1_34802227_34802447;MOTIFS=GGTTT;STRUC=(GGTTT)n	No	No	NA	NA	NA	NA	NA	NA
chr1:34802227	chr1-34802227-allele399432-96	INS	95	NA	0.006051437216338881,0.004322766570605188,0.005952380952380952,0.0,0.0010224948875255625	0.00104337	NA	NA	NA	NA	NA	NA	NA	NA	NA	No	NA	HPRC,HGSVC	No	NA	NA	NA	NA	NA	NA
chr1:34802227	chr1-34802227-allele399423-71	INS	70	NA	0.0,0.0,0.0,0.0009940357852882703,0.003067484662576687	0.000224143	NA	NA	NA	NA	NA	NA	NA	NA	NA	No	NA	HPRC,HGSVC,1KG-ONT	No	NA	NA	NA	NA	NA	NA
chr1:34802227	chr1-34802227-allele399450-1	DEL	180	NA	0.08623298033282904,0.025936599423631124,0.12301587301587301,0.016898608349900597,0.065439672801636	0.00473341	NA	NA	NA	NA	NA	NA	NA	NA	NA	No	ID=chr1_34802227_34802447;MOTIFS=GGTTT;STRUC=(GGTTT)n	HPRC,HGSVC,1KG-ONT	No	NA	NA	NA	NA	NA	NA
chr1:34802227	chr1-34802227-allele399419-51	INS	50	NA	0.006051437216338881,0.011527377521613832,0.0,0.013916500994035786,0.007157464212678937	NA	NA	NA	NA	NA	NA	NA	NA	NA	NA	No	NA	HPRC,HGSVC,1KG-ONT	No	NA	NA	NA	NA	NA	NA
chr1:34802227	chr1-34802227-allele399435-141	INS	140	NA	0.0007564296520423601,0.0,0.0,0.0,0.0010224948875255625	NA	NA	NA	NA	NA	NA	NA	NA	NA	NA	No	NA	HGSVC	No	NA	NA	NA	NA	NA	NA
chr1:34802227	chr1-34802227-allele399444-1	DEL	95	NA	0.0,0.002881844380403458,0.0,0.003976143141153081,0.0	0.000593574	NA	NA	NA	NA	NA	NA	NA	NA	NA	No	ID=chr1_34802227_34802447;MOTIFS=GGTTT;STRUC=(GGTTT)n	HGSVC	No	NA	NA	NA	NA	NA	NA
chr1:34802227	chr1-34802227-allele399447-1	DEL	135	NA	0.047655068078668684,0.04755043227665706,0.026785714285714284,0.05964214711729622,0.02965235173824131	0.000123318	NA	NA	NA	NA	NA	NA	NA	NA	NA	No	ID=chr1_34802227_34802447;MOTIFS=GGTTT;STRUC=(GGTTT)n	HPRC,HGSVC,1KG-ONT	No	NA	NA	NA	NA	NA	NA
chr1:34802227	chr1-34802227-allele399433-106	INS	105	NA	0.00529500756429652,0.0,0.006944444444444444,0.002982107355864811,0.0010224948875255625	0.000233267	NA	NA	NA	NA	NA	NA	NA	NA	NA	No	NA	HPRC,HGSVC	No	NA	NA	NA	NA	NA	NA
chr1:34802227	chr1-34802227-allele399436-165	INS	164	NA	0.0015128593040847202,0.0,0.0,0.0,0.0	0.00234988	NA	NA	NA	NA	NA	NA	NA	NA	NA	No	NA	No	No	NA	NA	NA	NA	NA	NA
chr1:34802227	chr1-34802227-allele399425-81	INS	80	NA	0.0,0.0,0.0,0.0,0.002044989775051125	NA	NA	NA	NA	NA	NA	NA	NA	NA	NA	No	NA	HPRC,HGSVC	No	NA	NA	NA	NA	NA	NA
chr1:34802227	chr1-34802227-allele399420-56	INS	55	NA	0.007564296520423601,0.037463976945244955,0.006944444444444444,0.002982107355864811,0.003067484662576687	NA	NA	NA	NA	NA	NA	NA	NA	NA	NA	No	NA	HPRC,HGSVC,1KG-ONT	No	NA	NA	NA	NA	NA	NA
chr1:34802227	chr1-34802227-allele399442-1	DEL	80	NA	0.0,0.001440922190201729,0.0,0.0,0.0	NA	NA	NA	NA	NA	NA	NA	NA	NA	NA	No	ID=chr1_34802227_34802447;MOTIFS=GGTTT;STRUC=(GGTTT)n	No	No	NA	NA	NA	NA	NA	NA
chr1:34802227	chr1-34802227-allele399429-230	INS	229	NA	0.0015128593040847202,0.0,0.0,0.0,0.0	0.00234988	NA	NA	NA	NA	NA	NA	NA	NA	NA	No	NA	HPRC	No	NA	NA	NA	NA	NA	NA
chr1:34802227	chr1-34802227-allele399448-1	DEL	145	NA	0.06354009077155824,0.010086455331412104,0.000992063492063492,0.041749502982107355,0.00408997955010225	0.0428995	NA	NA	NA	NA	NA	NA	NA	NA	NA	No	ID=chr1_34802227_34802447;MOTIFS=GGTTT;STRUC=(GGTTT)n	HPRC,HGSVC,1KG-ONT	No	NA	NA	NA	NA	NA	NA
chr1:34802238	chr1-34802238-allele399479-1	DEL	70	NA	0.012102874432677761,0.020172910662824207,0.020833333333333332,0.030815109343936383,0.013292433537832311	0.00179972	NA	NA	NA	NA	NA	NA	NA	NA	NA	No	ID=chr1_34802227_34802447;MOTIFS=GGTTT;STRUC=(GGTTT)n	HGSVC	No	NA	NA	NA	NA	NA	NA
chr1:34802297	chr1-34802297-allele399491-132	INS	131	NA	0.0,0.004322766570605188,0.0,0.0,0.0	NA	NA	NA	NA	NA	NA	NA	NA	NA	NA	No	ID=chr1_34802227_34802447;MOTIFS=GGTTT;STRUC=(GGTTT)n	HGSVC	No	NA	NA	NA	NA	NA	NA
chr1:34802340	chr1-34802340-allele399492-52	INS	51	NA	0.0,0.007204610951008645,0.001984126984126984,0.0019880715705765406,0.003067484662576687	0.00170264	NA	NA	NA	NA	NA	NA	NA	NA	NA	No	ID=chr1_34802227_34802447;MOTIFS=GGTTT;STRUC=(GGTTT)n	HPRC,HGSVC,1KG-ONT	No	NA	NA	NA	NA	NA	NA
chr1:34802385	chr1-34802385-allele399500-55	INS	54	NA	0.007564296520423601,0.025936599423631124,0.003968253968253968,0.019880715705765408,0.010224948875255624	0.00122566	NA	NA	NA	NA	NA	NA	NA	NA	NA	No	ID=chr1_34802227_34802447;MOTIFS=GGTTT;STRUC=(GGTTT)n	HPRC,HGSVC,1KG-ONT	No	NA	NA	NA	NA	NA	NA
chr1:34839293	chr1-34839293-allele399909-74	INS	73	NA	0.0,0.001440922190201729,0.05357142857142857,0.019880715705765408,0.010224948875255624	0.0152896	NA	NA	NA	NA	NA	NA	NA	NA	NA	No	NA	HPRC,HGSVC,1KG-ONT	Yes	NA	NA	NA	NA	NA	NA
chr1:34839297	chr1-34839297-allele399910-64	INS	63	NA	0.0007564296520423601,0.0,0.000992063492063492,0.006958250497017893,0.0	4.4099e-05	NA	NA	NA	NA	NA	NA	NA	NA	NA	No	NA	HPRC,HGSVC,1KG-ONT	Yes	NA	NA	NA	NA	NA	NA
chr1:34839302	chr1-34839302-allele399911-61	INS	60	NA	0.047655068078668684,0.03314121037463977,0.028769841269841268,0.05069582504970179,0.019427402862985686	0.00248054	NA	NA	NA	NA	NA	NA	NA	NA	NA	No	NA	HPRC,HGSVC,1KG-ONT	Yes	NA	NA	NA	NA	NA	NA
chr1:34839335	chr1-34839335-allele399912-94	INS	93	NA	0.037821482602118005,0.005763688760806916,0.0,0.0,0.0	0.0604283	NA	NA	NA	NA	NA	NA	NA	NA	NA	No	NA	HPRC,HGSVC,1KG-ONT	Yes	NA	NA	NA	NA	NA	NA
chr1:34839340	chr1-34839340-allele399940-69	INS	68	NA	0.0,0.001440922190201729,0.0,0.004970178926441352,0.0	0.000593574	NA	NA	NA	NA	NA	NA	NA	NA	NA	No	NA	HPRC,HGSVC,1KG-ONT	Yes	NA	NA	NA	NA	NA	NA
chr1:34839340	chr1-34839340-allele399929-84	INS	83	NA	0.0015128593040847202,0.007204610951008645,0.0,0.011928429423459244,0.0010224948875255625	0.000915658	NA	NA	NA	NA	NA	NA	NA	NA	NA	No	NA	HPRC,HGSVC,1KG-ONT	Yes	NA	NA	NA	NA	NA	NA
chr1:34839340	chr1-34839340-allele399916-69	INS	68	NA	0.01664145234493192,0.0345821325648415,0.003968253968253968,0.06958250497017893,0.018404907975460124	0.00358114	NA	NA	NA	NA	NA	NA	NA	NA	NA	No	NA	HPRC,HGSVC,1KG-ONT	Yes	NA	NA	NA	NA	NA	NA
chr1:34839340	chr1-34839340-allele399919-89	INS	88	NA	0.0,0.0,0.0,0.0009940357852882703,0.0	NA	NA	NA	NA	NA	NA	NA	NA	NA	NA	No	NA	HPRC,HGSVC,1KG-ONT	Yes	NA	NA	NA	NA	NA	NA
chr1:34839340	chr1-34839340-allele399920-74	INS	73	NA	0.01361573373676248,0.0,0.0,0.0,0.0	0.0249879	NA	NA	NA	NA	NA	NA	NA	NA	NA	No	NA	HPRC,HGSVC,1KG-ONT	Yes	NA	NA	NA	NA	NA	NA
chr1:34839340	chr1-34839340-allele399936-64	INS	63	NA	0.0015128593040847202,0.005763688760806916,0.0,0.010934393638170975,0.0010224948875255625	0.000604163	NA	NA	NA	NA	NA	NA	NA	NA	NA	No	NA	HPRC,HGSVC,1KG-ONT	Yes	NA	NA	NA	NA	NA	NA
chr1:34839340	chr1-34839340-allele399917-74	INS	73	NA	0.023449319213313162,0.008645533141210375,0.0,0.013916500994035786,0.0	0.0154601	NA	NA	NA	NA	NA	NA	NA	NA	NA	No	NA	HPRC,HGSVC,1KG-ONT	Yes	NA	NA	NA	NA	NA	NA
chr1:34839340	chr1-34839340-allele399913-54	INS	53	NA	0.07715582450832073,0.03170028818443804,0.06646825396825397,0.03578528827037773,0.04396728016359918	0.00919957	NA	NA	NA	NA	NA	NA	NA	NA	NA	No	NA	HPRC,HGSVC,1KG-ONT	Yes	NA	NA	NA	NA	NA	NA
chr1:34839340	chr1-34839340-allele399931-59	INS	58	NA	0.0022692889561270802,0.001440922190201729,0.0,0.0,0.0	0.0019853	NA	NA	NA	NA	NA	NA	NA	NA	NA	No	NA	HPRC,HGSVC,1KG-ONT	Yes	NA	NA	NA	NA	NA	NA
chr1:34839340	chr1-34839340-allele399937-89	INS	88	NA	0.0007564296520423601,0.0,0.0,0.0,0.0	0.000918741	NA	NA	NA	NA	NA	NA	NA	NA	NA	No	NA	HPRC,HGSVC,1KG-ONT	Yes	NA	NA	NA	NA	NA	NA
chr1:34839340	chr1-34839340-allele399932-84	INS	83	NA	0.007564296520423601,0.0,0.0,0.0,0.0	0.0137297	NA	NA	NA	NA	NA	NA	NA	NA	NA	No	NA	HPRC,HGSVC,1KG-ONT	Yes	NA	NA	NA	NA	NA	NA
chr1:34839340	chr1-34839340-allele399914-59	INS	58	NA	0.0226928895612708,0.008645533141210375,0.041666666666666664,0.03578528827037773,0.034764826175869123	0.00100127	NA	NA	NA	NA	NA	NA	NA	NA	NA	No	NA	HPRC,HGSVC,1KG-ONT	Yes	NA	NA	NA	NA	NA	NA
chr1:34839340	chr1-34839340-allele399935-79	INS	78	NA	0.0007564296520423601,0.0,0.0,0.0,0.0	0.000918741	NA	NA	NA	NA	NA	NA	NA	NA	NA	No	NA	HPRC,HGSVC,1KG-ONT	Yes	NA	NA	NA	NA	NA	NA
chr1:34839340	chr1-34839340-allele399930-54	INS	53	NA	0.0022692889561270802,0.0,0.0,0.0,0.0	0.00377908	NA	NA	NA	NA	NA	NA	NA	NA	NA	No	NA	HPRC,HGSVC,1KG-ONT	Yes	NA	NA	NA	NA	NA	NA
chr1:34839340	chr1-34839340-allele399922-99	INS	98	NA	0.00680786686838124,0.0,0.0,0.0,0.0	0.0123139	NA	NA	NA	NA	NA	NA	NA	NA	NA	No	NA	HPRC,HGSVC,1KG-ONT	Yes	NA	NA	NA	NA	NA	NA
chr1:34839340	chr1-34839340-allele399918-79	INS	78	NA	0.038577912254160365,0.01729106628242075,0.0,0.020874751491053677,0.00408997955010225	0.02277	NA	NA	NA	NA	NA	NA	NA	NA	NA	No	NA	HPRC,HGSVC,1KG-ONT	Yes	NA	NA	NA	NA	NA	NA
chr1:34839340	chr1-34839340-allele399921-84	INS	83	NA	0.015128593040847202,0.0,0.0,0.0,0.0	0.0277836	NA	NA	NA	NA	NA	NA	NA	NA	NA	No	NA	HPRC,HGSVC,1KG-ONT	Yes	NA	NA	NA	NA	NA	NA
chr1:34839340	chr1-34839340-allele399928-79	INS	78	NA	0.01361573373676248,0.001440922190201729,0.0,0.0,0.0	0.0227299	NA	NA	NA	NA	NA	NA	NA	NA	NA	No	NA	HPRC,HGSVC,1KG-ONT	Yes	NA	NA	NA	NA	NA	NA
chr1:34839340	chr1-34839340-allele399926-74	INS	73	NA	0.014372163388804841,0.001440922190201729,0.0,0.0,0.0	0.0241257	NA	NA	NA	NA	NA	NA	NA	NA	NA	No	NA	HPRC,HGSVC,1KG-ONT	Yes	NA	NA	NA	NA	NA	NA
chr1:34839340	chr1-34839340-allele399915-64	INS	63	NA	0.009077155824508321,0.010086455331412104,0.000992063492063492,0.02385685884691849,0.009202453987730062	NA	NA	NA	NA	NA	NA	NA	NA	NA	NA	No	NA	HPRC,HGSVC,1KG-ONT	Yes	NA	NA	NA	NA	NA	NA
chr1:34839340	chr1-34839340-allele399934-79	INS	78	NA	0.00529500756429652,0.0,0.0,0.0,0.0	0.00947665	NA	NA	NA	NA	NA	NA	NA	NA	NA	No	NA	HPRC,HGSVC,1KG-ONT	Yes	NA	NA	NA	NA	NA	NA
chr1:34839340	chr1-34839340-allele399925-69	INS	68	NA	0.019667170953101363,0.001440922190201729,0.00992063492063492,0.0,0.0	0.0182629	NA	NA	NA	NA	NA	NA	NA	NA	NA	No	NA	HPRC,HGSVC,1KG-ONT	Yes	NA	NA	NA	NA	NA	NA
chr1:34839340	chr1-34839340-allele399927-64	INS	63	NA	0.0037821482602118004,0.0,0.0,0.0,0.0	0.00663171	NA	NA	NA	NA	NA	NA	NA	NA	NA	No	NA	HPRC,HGSVC,1KG-ONT	Yes	NA	NA	NA	NA	NA	NA
chr1:34839359	chr1-34839359-allele399954-107	INS	106	NA	0.019667170953101363,0.001440922190201729,0.0,0.0,0.0	0.0338583	NA	NA	NA	NA	NA	NA	NA	NA	NA	No	NA	HPRC,HGSVC	Yes	NA	NA	NA	NA	NA	NA
chr1:34883655	chr1-34883655-allele400257-1	DEL	934	NA	0.014372163388804841,0.001440922190201729,0.0,0.0,0.0	0.0241257	DLGAP3(1.0, 0.367)	DLGAP3(1.0, 0.367)	NA	NA	NA	NA	NA	NA	NA	No	NA	HGSVC	Yes	NA	NA	NA	NA	NA	NA
chr1:34906016	chr1-34906016-allele400414-53	INS	52	NA	0.00832072617246596,0.005763688760806916,0.0,0.0019880715705765406,0.003067484662576687	0.00382447	DLGAP3(1.0, 0.367)	DLGAP3(1.0, 0.367)	NA	NA	NA	NA	NA	NA	NA	No	NA	No	No	NA	NA	NA	NA	NA	NA
chr1:34992606	chr1-34992606-allele401210-55	INS	54	NA	0.11951588502269289,0.020172910662824207,0.000992063492063492,0.0,0.003067484662576687	0.17284	ZMYM6(5.3543e-18, 0.773)	NA	NA	NA	NA	NA	NA	NA	NA	No	NA	HPRC,HGSVC	No	NA	NA	NA	NA	NA	NA
chr1:34992679	chr1-34992679-allele401214-1	DEL	53	NA	0.02118003025718608,0.001440922190201729,0.000992063492063492,0.0009940357852882703,0.010224948875255624	0.0184477	ZMYM6(5.3543e-18, 0.773)	NA	NA	NA	NA	NA	NA	NA	NA	No	NA	HGSVC,1KG-ONT	No	NA	NA	NA	NA	NA	NA
chr1:34992686	chr1-34992686-allele401219-82	INS	81	NA	0.0007564296520423601,0.001440922190201729,0.0,0.0,0.0	NA	ZMYM6(5.3543e-18, 0.773)	NA	NA	NA	NA	NA	NA	NA	NA	No	NA	HPRC,HGSVC,1KG-ONT	No	NA	NA	NA	NA	NA	NA
chr1:34992686	chr1-34992686-allele401218-82	INS	81	NA	0.0007564296520423601,0.0,0.0,0.0,0.0	0.000918741	ZMYM6(5.3543e-18, 0.773)	NA	NA	NA	NA	NA	NA	NA	NA	No	NA	HPRC,HGSVC,1KG-ONT	No	NA	NA	NA	NA	NA	NA
chr1:34992686	chr1-34992686-allele401217-55	INS	54	NA	0.014372163388804841,0.0,0.0,0.0,0.0	0.0263867	ZMYM6(5.3543e-18, 0.773)	NA	NA	NA	NA	NA	NA	NA	NA	No	NA	HPRC,HGSVC	No	NA	NA	NA	NA	NA	NA
chr1:34992704	chr1-34992704-allele401222-55	INS	54	NA	0.015128593040847202,0.0,0.0,0.0,0.0	0.0277836	ZMYM6(5.3543e-18, 0.773)	NA	NA	NA	NA	NA	NA	NA	NA	No	NA	HPRC,HGSVC	No	NA	NA	NA	NA	NA	NA
chr1:34992713	chr1-34992713-allele401228-81	INS	80	NA	0.08698940998487141,0.010086455331412104,0.000992063492063492,0.0009940357852882703,0.005112474437627812	0.126718	ZMYM6(5.3543e-18, 0.773)	NA	NA	NA	NA	NA	NA	NA	NA	No	NA	HPRC,HGSVC,1KG-ONT	No	NA	NA	NA	NA	NA	NA
chr1:34992713	chr1-34992713-allele401227-108	INS	107	NA	0.05068078668683813,0.008645533141210375,0.0,0.0,0.0	0.079221	ZMYM6(5.3543e-18, 0.773)	NA	NA	NA	NA	NA	NA	NA	NA	No	NA	HPRC,HGSVC,1KG-ONT	No	NA	NA	NA	NA	NA	NA
chr1:34995006	chr1-34995006-allele401267-63	INS	62	NA	0.08169440242057488,0.012968299711815562,0.031746031746031744,0.003976143141153081,0.016359918200409	0.0620803	ZMYM6(5.3543e-18, 0.773)	NA	NA	NA	NA	NA	NA	NA	NA	No	NA	HPRC,HGSVC,1KG-ONT	No	NA	NA	NA	NA	NA	NA
chr1:34998624	chr1-34998624-allele401308-337	INS	336	NA	0.0045385779122541605,0.001440922190201729,0.0,0.0,0.002044989775051125	0.00334747	ZMYM6(5.3543e-18, 0.773)	NA	NA	NA	NA	NA	NA	NA	NA	No	NA	HPRC	Yes	NA	NA	NA	NA	NA	NA
chr1:35015743	chr1-35015743-allele401436-60	INS	59	NA	0.00529500756429652,0.0,0.0,0.0,0.0	0.00947665	ZMYM6(5.3543e-18, 0.773)	NA	NA	NA	NA	NA	NA	NA	NA	No	NA	HPRC,HGSVC	No	NA	NA	NA	NA	NA	NA
chr1:35015743	chr1-35015743-allele401434-51	INS	50	NA	0.006051437216338881,0.0,0.0,0.0,0.0	0.0108963	ZMYM6(5.3543e-18, 0.773)	NA	NA	NA	NA	NA	NA	NA	NA	No	NA	HPRC,HGSVC	No	NA	NA	NA	NA	NA	NA
chr1:35015743	chr1-35015743-allele401435-57	INS	56	NA	0.01059001512859304,0.001440922190201729,0.0,0.0,0.0	0.0171373	ZMYM6(5.3543e-18, 0.773)	NA	NA	NA	NA	NA	NA	NA	NA	No	NA	HPRC,HGSVC	No	NA	NA	NA	NA	NA	NA
chr1:35015743	chr1-35015743-allele401433-54	INS	53	NA	0.012859304084720122,0.002881844380403458,0.0,0.0,0.0	0.0193295	ZMYM6(5.3543e-18, 0.773)	NA	NA	NA	NA	NA	NA	NA	NA	No	NA	HPRC,HGSVC	No	NA	NA	NA	NA	NA	NA
chr1:35050002	chr1-35050002-allele401760-1	DEL	696	NA	0.132375189107413,0.020172910662824207,0.002976190476190476,0.0,0.006134969325153374	0.185282	NA	NA	NA	NA	NA	NA	NA	NA	NA	No	NA	HPRC,HGSVC,1KG-ONT	No	NA	NA	NA	NA	NA	NA
chr1:35119412	chr1-35119412-allele402566-1	DEL	89	NA	0.006051437216338881,0.001440922190201729,0.0,0.0,0.002044989775051125	0.00572634	NA	NA	NA	NA	NA	NA	NA	NA	NA	No	NA	1KG-ONT	Yes	NA	NA	NA	NA	NA	NA
chr1:35149867	chr1-35149867-allele402916-1	DEL	855	NA	0.0007564296520423601,0.0,0.0,0.0,0.0	0.000918741	NA	NA	NA	NA	NA	NA	NA	NA	NA	No	NA	HPRC	Yes	NA	NA	NA	NA	NA	NA
chr1:35157010	chr1-35157010-allele403004-1137	INS	1136	NA	0.048411497730711045,0.021613832853025938,0.0,0.02186878727634195,0.003067484662576687	0.0334509	NA	NA	NA	NA	NA	NA	NA	NA	NA	No	NA	HPRC,HGSVC,1KG-ONT	No	NA	NA	NA	NA	NA	NA
chr1:35157050	chr1-35157050-allele403006-1149	INS	1148	NA	0.06354009077155824,0.01585014409221902,0.017857142857142856,0.03180914512922465,0.024539877300613498	0.0242455	NA	NA	NA	NA	NA	NA	NA	NA	NA	No	NA	HPRC,HGSVC,1KG-ONT	No	NA	NA	NA	NA	NA	NA
chr1:35157050	chr1-35157050-allele403005-1151	INS	1150	NA	0.15128593040847202,0.19596541786743515,0.08333333333333333,0.2216699801192843,0.25357873210633947	0.00395379	NA	NA	NA	NA	NA	NA	NA	NA	NA	No	NA	HPRC,HGSVC,1KG-ONT	No	NA	NA	NA	NA	NA	NA
chr1:35161526	chr1-35161526-allele403076-1	DEL	321	0.989093	0.4803328290468986,0.6527377521613833,0.3492063492063492,0.8986083499005965,0.8323108384458078	0.0842829	NA	NA	NA	NA	NA	NA	NA	NA	NA	No	NA	HPRC,HGSVC,1KG-ONT	No	ENSG00000243749.1(0.0016984708628812342)	Smoking behaviour (cigarettes smoked per day)(EFCAB14P1 - SFPQ, rs11264100, 2E-9, 0.5943516144386956)	Anorectal disorder(1.98%, 5.24%, 0.37, [0.16;0.85], 0.021657),Benign essential hypertension(13.39%, 19.90%, 0.62, [0.41;0.95], 0.028576),Benign neoplasm of cecum(1.52%, 4.71%, 0.31, [0.13;0.78], 0.021169),Benign neoplasm of colon(7.31%, 13.61%, 0.5, [0.3;0.83], 0.008721),Benign neoplasm of sigmoid colon(1.67%, 6.28%, 0.25, [0.11;0.59], 0.001566),Bronchitis(7.00%, 12.04%, 0.55, [0.32;0.93], 0.034221),Combined form of senile cataract(3.20%, 0.52%, 6.27, [0.84;46.95], 0.038934),Conjunctival hemorrhage(0.91%, 3.14%, 0.28, [0.09;0.89], 0.032907),Diaphragmatic hernia(6.54%, 14.14%, 0.43, [0.26;0.71], 0.001521),Eruption(16.74%, 24.08%, 0.63, [0.43;0.94], 0.025669),Infection by Trichomonas(1.07%, 3.66%, 0.28, [0.1;0.82], 0.021233),Internal hemorrhoids(1.98%, 5.76%, 0.33, [0.15;0.75], 0.010796),Lesion of ulnar nerve(1.52%, 4.71%, 0.31, [0.13;0.78], 0.021169),Localized enlarged lymph nodes(3.81%, 7.85%, 0.46, [0.24;0.9], 0.030883),Localized infection of skin AND/OR subcutaneous tissue(1.98%, 5.24%, 0.37, [0.16;0.85], 0.021657),Lymphadenopathy(4.11%, 8.38%, 0.47, [0.25;0.89], 0.023963),Pleurisy(0.91%, 4.71%, 0.19, [0.07;0.53], 0.001758),Pyelonephritis(0.76%, 4.19%, 0.18, [0.06;0.54], 0.002602),Sleep disorder(5.18%, 9.42%, 0.53, [0.29;0.95], 0.039122),Streptococcus agalactiae infection(0.91%, 3.14%, 0.28, [0.09;0.89], 0.032907),Upper respiratory tract infection caused by Influenza virus(3.81%, 7.85%, 0.46, [0.24;0.9], 0.030883)	NA	NA	NA
chr1:35197563	chr1-35197563-allele403507-1	DEL	69	NA	0.012102874432677761,0.001440922190201729,0.0,0.0,0.0	0.0199352	NA	NA	NA	NA	NA	NA	NA	NA	NA	No	NA	HGSVC,1KG-ONT	Yes	NA	NA	NA	NA	NA	NA
chr1:35202950	chr1-35202950-allele403602-69	INS	68	NA	0.006051437216338881,0.004322766570605188,0.0,0.0,0.0	0.00572634	NA	NA	NA	NA	NA	NA	NA	NA	NA	No	NA	HPRC,HGSVC,1KG-ONT	Yes	NA	NA	NA	NA	NA	NA
chr1:35202950	chr1-35202950-allele403601-91	INS	90	NA	0.0007564296520423601,0.04899135446685879,0.06349206349206349,0.005964214711729622,0.03169734151329243	0.0234581	NA	NA	NA	NA	NA	NA	NA	NA	NA	No	NA	HPRC,HGSVC	Yes	NA	NA	NA	NA	NA	NA
chr1:35202950	chr1-35202950-allele403611-83	INS	82	NA	0.0,0.0,0.010912698412698412,0.0,0.0	0.00142414	NA	NA	NA	NA	NA	NA	NA	NA	NA	No	NA	HPRC,HGSVC	Yes	NA	NA	NA	NA	NA	NA
chr1:35202950	chr1-35202950-allele403624-81	INS	80	NA	0.0,0.01585014409221902,0.001984126984126984,0.0,0.0	0.00188759	NA	NA	NA	NA	NA	NA	NA	NA	NA	No	NA	HPRC,HGSVC,1KG-ONT	Yes	NA	NA	NA	NA	NA	NA
chr1:35202950	chr1-35202950-allele403603-103	INS	102	NA	0.0045385779122541605,0.0,0.0,0.0,0.0	0.00805514	NA	NA	NA	NA	NA	NA	NA	NA	NA	No	NA	HPRC,HGSVC	Yes	NA	NA	NA	NA	NA	NA
chr1:35202950	chr1-35202950-allele403622-115	INS	114	NA	0.0007564296520423601,0.0,0.00992063492063492,0.0,0.002044989775051125	0.000613991	NA	NA	NA	NA	NA	NA	NA	NA	NA	No	NA	HPRC,HGSVC	Yes	NA	NA	NA	NA	NA	NA
chr1:35202950	chr1-35202950-allele403600-83	INS	82	NA	0.01059001512859304,0.002881844380403458,0.015873015873015872,0.0,0.0010224948875255625	0.00168176	NA	NA	NA	NA	NA	NA	NA	NA	NA	No	NA	HPRC,HGSVC	Yes	NA	NA	NA	NA	NA	NA
chr1:35202968	chr1-35202968-allele403634-57	INS	56	NA	0.0007564296520423601,0.0,0.0,0.0,0.0	0.000918741	NA	NA	NA	NA	NA	NA	NA	NA	NA	No	NA	HPRC,HGSVC,1KG-ONT	Yes	NA	NA	NA	NA	NA	NA
chr1:35203011	chr1-35203011-allele403664-60	INS	59	NA	0.0007564296520423601,0.0,0.0,0.0,0.002044989775051125	NA	NA	NA	NA	NA	NA	NA	NA	NA	NA	No	NA	HPRC,HGSVC,1KG-ONT	Yes	NA	NA	NA	NA	NA	NA
chr1:35203014	chr1-35203014-allele403673-55	INS	54	NA	0.0045385779122541605,0.004322766570605188,0.018849206349206348,0.0,0.0	NA	NA	NA	NA	NA	NA	NA	NA	NA	NA	No	NA	HPRC,HGSVC,1KG-ONT	Yes	NA	NA	NA	NA	NA	NA
chr1:35203014	chr1-35203014-allele403668-57	INS	56	0.937561	0.07564296520423601,0.15273775216138327,0.32242063492063494,0.005964214711729622,0.07259713701431493	0.017347	NA	NA	NA	NA	NA	NA	NA	NA	NA	No	NA	HPRC,HGSVC,1KG-ONT	Yes	NA	Triglyceride levels(EFCAB14P1 - SFPQ, rs77686522, 5E-9, 0.8373432675542885)	Adjustment disorder with anxious mood(3.92%, 1.07%, 3.77, [1.11;12.74], 0.045533),Benign neoplasm of ascending colon(8.82%, 2.82%, 3.34, [1.49;7.51], 0.006051),Chronic kidney disease stage 3(9.80%, 4.16%, 2.51, [1.19;5.28], 0.022856),Diabetes mellitus without complication(12.75%, 4.96%, 2.8, [1.43;5.47], 0.005306),Epidermoid cyst(7.84%, 1.61%, 5.21, [2.08;13.06], 0.001228),Hypertensive heart and renal disease with (congestive) heart failure(4.90%, 1.07%, 4.76, [1.53;14.83], 0.013339),Localized infection of skin AND/OR subcutaneous tissue(5.88%, 2.28%, 2.68, [1.03;6.96], 0.047702),Localized osteoarthrosis uncertain if primary OR secondary(10.78%, 5.36%, 2.13, [1.06;4.31], 0.042901),Paroxysmal atrial fibrillation(5.88%, 2.14%, 2.85, [1.09;7.46], 0.038962),Varicose veins of lower extremity(6.86%, 2.68%, 2.68, [1.1;6.49], 0.034203),Vesicular eczema(3.92%, 0.94%, 4.31, [1.24;14.99], 0.033376)	NA	NA	NA
chr1:35203014	chr1-35203014-allele403669-65	INS	64	NA	0.012859304084720122,0.0,0.010912698412698412,0.0,0.0	0.00810873	NA	NA	NA	NA	NA	NA	NA	NA	NA	No	NA	HPRC,HGSVC,1KG-ONT	Yes	NA	NA	NA	NA	NA	NA
chr1:35218951	chr1-35218951-allele403934-1	DEL	169	NA	0.06127080181543117,0.008645533141210375,0.013888888888888888,0.007952286282306162,0.003067484662576687	0.0610003	NA	NA	NA	NA	NA	NA	NA	NA	NA	No	NA	HPRC,HGSVC,1KG-ONT	No	NA	NA	NA	NA	NA	NA
chr1:35260238	chr1-35260238-allele404444-282	INS	281	NA	0.0007564296520423601,0.002881844380403458,0.0,0.0,0.0	NA	NA	NA	NA	NA	NA	NA	NA	NA	NA	No	NA	HPRC,HGSVC,1KG-ONT	No	NA	NA	NA	NA	NA	NA
chr1:35260238	chr1-35260238-allele404443-107	INS	106	NA	0.0,0.0,0.000992063492063492,0.0,0.0	NA	NA	NA	NA	NA	NA	NA	NA	NA	NA	No	NA	HPRC,HGSVC,1KG-ONT	No	NA	NA	NA	NA	NA	NA
chr1:35260252	chr1-35260252-allele404449-177	INS	176	NA	0.0015128593040847202,0.0,0.0,0.0,0.0	0.00234988	NA	NA	NA	NA	NA	NA	NA	NA	NA	No	NA	HPRC,HGSVC,1KG-ONT	No	NA	NA	NA	NA	NA	NA
chr1:35260252	chr1-35260252-allele404447-212	INS	211	NA	0.0,0.0,0.0,0.0009940357852882703,0.002044989775051125	3.94758e-05	NA	NA	NA	NA	NA	NA	NA	NA	NA	No	NA	HPRC,HGSVC,1KG-ONT	No	NA	NA	NA	NA	NA	NA
chr1:35260252	chr1-35260252-allele404448-282	INS	281	NA	0.0007564296520423601,0.0,0.0,0.0,0.0	0.000918741	NA	NA	NA	NA	NA	NA	NA	NA	NA	No	NA	HPRC,HGSVC,1KG-ONT	No	NA	NA	NA	NA	NA	NA
chr1:35260253	chr1-35260253-allele404460-351	INS	350	NA	0.07110438729198185,0.025936599423631124,0.015873015873015872,0.040755467196819085,0.02965235173824131	0.0233671	NA	NA	NA	NA	NA	NA	NA	NA	NA	No	NA	HPRC,HGSVC,1KG-ONT	No	NA	NA	NA	NA	NA	NA
chr1:35260253	chr1-35260253-allele404472-212	INS	211	NA	0.0045385779122541605,0.0,0.0,0.0,0.0	0.00805514	NA	NA	NA	NA	NA	NA	NA	NA	NA	No	NA	HPRC,HGSVC,1KG-ONT	No	NA	NA	NA	NA	NA	NA
chr1:35260253	chr1-35260253-allele404470-421	INS	420	NA	0.0007564296520423601,0.0,0.000992063492063492,0.0,0.0	NA	NA	NA	NA	NA	NA	NA	NA	NA	NA	No	NA	HPRC,HGSVC,1KG-ONT	No	NA	NA	NA	NA	NA	NA
chr1:35260253	chr1-35260253-allele404457-246	INS	245	NA	0.0045385779122541605,0.0,0.01984126984126984,0.0,0.003067484662576687	NA	NA	NA	NA	NA	NA	NA	NA	NA	NA	No	NA	HPRC,HGSVC,1KG-ONT	No	NA	NA	NA	NA	NA	NA
chr1:35260253	chr1-35260253-allele404474-177	INS	176	NA	0.0007564296520423601,0.0,0.000992063492063492,0.0,0.0	NA	NA	NA	NA	NA	NA	NA	NA	NA	NA	No	NA	HPRC,HGSVC,1KG-ONT	No	NA	NA	NA	NA	NA	NA
chr1:35260253	chr1-35260253-allele404451-107	INS	106	NA	0.023449319213313162,0.037463976945244955,0.07142857142857142,0.0019880715705765406,0.009202453987730062	0.000152578	NA	NA	NA	NA	NA	NA	NA	NA	NA	No	NA	HPRC,HGSVC,1KG-ONT	No	NA	NA	NA	NA	NA	NA
chr1:35260253	chr1-35260253-allele404454-141	INS	140	NA	0.09152798789712557,0.10806916426512968,0.16765873015873015,0.017892644135188866,0.053169734151329244	NA	NA	NA	NA	NA	NA	NA	NA	NA	NA	No	NA	HPRC,HGSVC,1KG-ONT	No	NA	NA	NA	NA	NA	NA
chr1:35260253	chr1-35260253-allele404477-247	INS	246	NA	0.00529500756429652,0.001440922190201729,0.0,0.0,0.0	0.00736694	NA	NA	NA	NA	NA	NA	NA	NA	NA	No	NA	HPRC,HGSVC,1KG-ONT	No	NA	NA	NA	NA	NA	NA
chr1:35260253	chr1-35260253-allele404469-387	INS	386	NA	0.0037821482602118004,0.0,0.0,0.0,0.0	0.00663171	NA	NA	NA	NA	NA	NA	NA	NA	NA	No	NA	HPRC,HGSVC,1KG-ONT	No	NA	NA	NA	NA	NA	NA
chr1:35260253	chr1-35260253-allele404458-281	INS	280	NA	0.029500756429652043,0.07204610951008646,0.006944444444444444,0.1411530815109344,0.04805725971370143	0.0122875	NA	NA	NA	NA	NA	NA	NA	NA	NA	No	NA	HPRC,HGSVC,1KG-ONT	No	NA	NA	NA	NA	NA	NA
chr1:35260253	chr1-35260253-allele404464-1	DEL	70	NA	0.09228441754916793,0.01729106628242075,0.0,0.0019880715705765406,0.0010224948875255625	0.13379	NA	NA	NA	NA	NA	NA	NA	NA	NA	No	NA	HPRC,HGSVC,1KG-ONT	No	NA	NA	NA	NA	NA	NA
chr1:35260253	chr1-35260253-allele404473-316	INS	315	NA	0.0,0.002881844380403458,0.00496031746031746,0.0009940357852882703,0.0010224948875255625	0.00114796	NA	NA	NA	NA	NA	NA	NA	NA	NA	No	NA	HPRC,HGSVC,1KG-ONT	No	NA	NA	NA	NA	NA	NA
chr1:35260253	chr1-35260253-allele404479-282	INS	281	NA	0.0,0.001440922190201729,0.0,0.0,0.0	NA	NA	NA	NA	NA	NA	NA	NA	NA	NA	No	NA	HPRC,HGSVC,1KG-ONT	No	NA	NA	NA	NA	NA	NA
chr1:35260253	chr1-35260253-allele404455-176	INS	175	NA	0.03479576399394856,0.002881844380403458,0.011904761904761904,0.0009940357852882703,0.018404907975460124	0.02074	NA	NA	NA	NA	NA	NA	NA	NA	NA	No	NA	HPRC,HGSVC,1KG-ONT	No	NA	NA	NA	NA	NA	NA
chr1:35260253	chr1-35260253-allele404456-211	INS	210	NA	0.09757942511346444,0.07060518731988473,0.020833333333333332,0.08349900596421471,0.041922290388548056	0.0158055	NA	NA	NA	NA	NA	NA	NA	NA	NA	No	NA	HPRC,HGSVC,1KG-ONT	No	NA	NA	NA	NA	NA	NA
chr1:35260253	chr1-35260253-allele404480-352	INS	351	NA	0.0022692889561270802,0.0,0.0,0.0,0.0	0.00377908	NA	NA	NA	NA	NA	NA	NA	NA	NA	No	NA	HPRC,HGSVC,1KG-ONT	No	NA	NA	NA	NA	NA	NA
chr1:35260253	chr1-35260253-allele404450-422	INS	421	NA	0.046142208774583963,0.001440922190201729,0.0,0.0,0.003067484662576687	0.0750979	NA	NA	NA	NA	NA	NA	NA	NA	NA	No	NA	HPRC,HGSVC,1KG-ONT	No	NA	NA	NA	NA	NA	NA
chr1:35260253	chr1-35260253-allele404462-456	INS	455	NA	0.0015128593040847202,0.004322766570605188,0.005952380952380952,0.0,0.0010224948875255625	NA	NA	NA	NA	NA	NA	NA	NA	NA	NA	No	NA	HPRC,HGSVC,1KG-ONT	No	NA	NA	NA	NA	NA	NA
chr1:35260253	chr1-35260253-allele404452-71	INS	70	NA	0.009077155824508321,0.007204610951008645,0.0,0.0,0.0	0.0081971	NA	NA	NA	NA	NA	NA	NA	NA	NA	No	NA	HPRC,HGSVC	No	NA	NA	NA	NA	NA	NA
chr1:35260253	chr1-35260253-allele404468-387	INS	386	NA	0.0007564296520423601,0.0,0.0,0.0,0.0	0.000918741	NA	NA	NA	NA	NA	NA	NA	NA	NA	No	NA	HPRC,HGSVC,1KG-ONT	No	NA	NA	NA	NA	NA	NA
chr1:35260253	chr1-35260253-allele404459-316	INS	315	NA	0.0416036308623298,0.19596541786743515,0.11904761904761904,0.2624254473161034,0.22699386503067484	0.0895699	NA	NA	NA	NA	NA	NA	NA	NA	NA	No	NA	HPRC,HGSVC,1KG-ONT	No	NA	NA	NA	NA	NA	NA
chr1:35260253	chr1-35260253-allele404471-142	INS	141	NA	0.009833585476550681,0.002881844380403458,0.010912698412698412,0.0,0.0	0.00325379	NA	NA	NA	NA	NA	NA	NA	NA	NA	No	NA	HPRC,HGSVC,1KG-ONT	No	NA	NA	NA	NA	NA	NA
chr1:35260253	chr1-35260253-allele404453-106	INS	105	NA	0.03479576399394856,0.06628242074927954,0.12698412698412698,0.002982107355864811,0.023517382413087935	0.0034161	NA	NA	NA	NA	NA	NA	NA	NA	NA	No	NA	HPRC,HGSVC,1KG-ONT	No	NA	NA	NA	NA	NA	NA
chr1:35260253	chr1-35260253-allele404461-386	INS	385	NA	0.006051437216338881,0.018731988472622477,0.01488095238095238,0.017892644135188866,0.03885480572597137	0.00715316	NA	NA	NA	NA	NA	NA	NA	NA	NA	No	NA	HPRC,HGSVC,1KG-ONT	No	NA	NA	NA	NA	NA	NA
chr1:35260253	chr1-35260253-allele404478-317	INS	316	NA	0.0,0.0,0.00496031746031746,0.0,0.0	0.000408842	NA	NA	NA	NA	NA	NA	NA	NA	NA	No	NA	HPRC,HGSVC,1KG-ONT	No	NA	NA	NA	NA	NA	NA
chr1:35260307	chr1-35260307-allele404485-150	INS	149	NA	0.0007564296520423601,0.0,0.0,0.0,0.0	0.000918741	NA	NA	NA	NA	NA	NA	NA	NA	NA	No	NA	HPRC,HGSVC,1KG-ONT	No	NA	NA	NA	NA	NA	NA
chr1:35260358	chr1-35260358-allele404488-1	DEL	175	NA	0.197428139183056,0.05043227665706052,0.2003968253968254,0.019880715705765408,0.07464212678936605	0.053533	NA	NA	NA	NA	NA	NA	NA	NA	NA	No	NA	HPRC,HGSVC,1KG-ONT	No	NA	NA	NA	NA	NA	NA
chr1:35260498	chr1-35260498-allele404496-106	INS	105	NA	0.01588502269288956,0.0,0.0,0.0009940357852882703,0.0	0.0269135	NA	NA	NA	NA	NA	NA	NA	NA	NA	No	NA	HPRC,HGSVC,1KG-ONT	No	NA	NA	NA	NA	NA	NA
chr1:35260498	chr1-35260498-allele404498-421	INS	420	NA	0.019667170953101363,0.0,0.0,0.0,0.0	0.0360877	NA	NA	NA	NA	NA	NA	NA	NA	NA	No	NA	HPRC,HGSVC,1KG-ONT	No	NA	NA	NA	NA	NA	NA
chr1:35260498	chr1-35260498-allele404503-141	INS	140	NA	0.0,0.0,0.002976190476190476,0.0,0.0	3.94758e-05	NA	NA	NA	NA	NA	NA	NA	NA	NA	No	NA	HPRC,HGSVC,1KG-ONT	No	NA	NA	NA	NA	NA	NA
chr1:35260498	chr1-35260498-allele404500-386	INS	385	NA	0.0,0.0,0.0,0.0019880715705765406,0.0	NA	NA	NA	NA	NA	NA	NA	NA	NA	NA	No	NA	HPRC,HGSVC,1KG-ONT	No	NA	NA	NA	NA	NA	NA
chr1:35260567	chr1-35260567-allele404514-352	INS	351	NA	0.0037821482602118004,0.0,0.0,0.0,0.0	0.00663171	NA	NA	NA	NA	NA	NA	NA	NA	NA	No	NA	HPRC,HGSVC,1KG-ONT	No	NA	NA	NA	NA	NA	NA
chr1:35260567	chr1-35260567-allele404519-282	INS	281	NA	0.0007564296520423601,0.005763688760806916,0.0,0.0,0.0	NA	NA	NA	NA	NA	NA	NA	NA	NA	NA	No	NA	HPRC,HGSVC,1KG-ONT	No	NA	NA	NA	NA	NA	NA
chr1:35260567	chr1-35260567-allele404522-317	INS	316	NA	0.0007564296520423601,0.0,0.0,0.0,0.0	0.000918741	NA	NA	NA	NA	NA	NA	NA	NA	NA	No	NA	HPRC,HGSVC,1KG-ONT	No	NA	NA	NA	NA	NA	NA
chr1:35260567	chr1-35260567-allele404515-421	INS	420	NA	0.0007564296520423601,0.01585014409221902,0.000992063492063492,0.0,0.0	0.000455453	NA	NA	NA	NA	NA	NA	NA	NA	NA	No	NA	HPRC,HGSVC,1KG-ONT	No	NA	NA	NA	NA	NA	NA
chr1:35260567	chr1-35260567-allele404518-422	INS	421	NA	0.00680786686838124,0.0,0.0,0.0,0.0	0.0123139	NA	NA	NA	NA	NA	NA	NA	NA	NA	No	NA	HPRC,HGSVC,1KG-ONT	No	NA	NA	NA	NA	NA	NA
chr1:35260567	chr1-35260567-allele404525-352	INS	351	NA	0.0,0.0345821325648415,0.000992063492063492,0.0,0.0	0.00398599	NA	NA	NA	NA	NA	NA	NA	NA	NA	No	NA	HPRC,HGSVC,1KG-ONT	No	NA	NA	NA	NA	NA	NA
chr1:35274753	chr1-35274753-allele404666-323	INS	322	NA	0.0,0.0,0.0,0.0009940357852882703,0.0	NA	ZMYM4(1.0, 0.225)	NA	NA	NA	NA	NA	NA	NA	NA	No	NA	No	Yes	NA	NA	NA	NA	NA	NA
chr1:35299585	chr1-35299585-allele404905-1	DEL	103	NA	0.0,0.0,0.011904761904761904,0.0,0.0	0.00153107	ZMYM4(1.0, 0.225)	NA	NA	NA	NA	NA	NA	NA	NA	No	NA	No	No	NA	NA	NA	NA	NA	NA
chr1:35352269	chr1-35352269-allele405304-1	DEL	121	NA	0.0007564296520423601,0.018731988472622477,0.0,0.0,0.0010224948875255625	0.000967446	ZMYM4(1.0, 0.225)	NA	NA	NA	NA	NA	NA	NA	NA	No	NA	No	No	NA	NA	NA	NA	NA	NA
chr1:35382299	chr1-35382299-allele405582-311	INS	310	NA	0.009833585476550681,0.002881844380403458,0.0,0.0,0.0	0.0138258	ZMYM4(1.0, 0.225)	NA	NA	NA	NA	NA	NA	NA	NA	No	NA	No	Yes	NA	NA	NA	NA	NA	NA
chr1:35391781	chr1-35391781-allele405672-1	DEL	133	NA	0.006051437216338881,0.0,0.003968253968253968,0.0,0.02044989775051125	NA	ZMYM4(1.0, 0.225)	NA	NA	NA	NA	NA	NA	NA	NA	No	NA	HPRC,HGSVC,1KG-ONT	Yes	NA	NA	NA	NA	NA	NA
chr1:35412131	chr1-35412131-allele405805-1	DEL	1166	NA	0.009077155824508321,0.002881844380403458,0.0,0.0,0.0	0.0124585	ZMYM4(1.0, 0.225)	NA	NA	NA	NA	NA	NA	NA	NA	No	NA	No	Yes	NA	NA	NA	NA	NA	NA
chr1:35527186	chr1-35527186-allele406426-2279	INS	2278	NA	0.08698940998487141,0.01585014409221902,0.0,0.0,0.0	0.131782	KIAA0319L(0.00011995, 0.61)	NA	NA	NA	NA	NA	NA	NA	NA	No	NA	HPRC,HGSVC,1KG-ONT	No	NA	NA	NA	NA	NA	NA
chr1:35576928	chr1-35576928-allele406712-1	DEL	85	NA	0.08925869894099848,0.01585014409221902,0.0,0.0,0.0	0.135521	TFAP2E(2.8874e-11, 1.418)	NA	NA	NA	NA	NA	NA	NA	enhancer	No	NA	HPRC,HGSVC	No	NA	NA	NA	NA	NA	NA
chr1:35576928	chr1-35576928-allele406710-1	DEL	51	NA	0.18532526475037822,0.207492795389049,0.30158730158730157,0.11928429423459244,0.1687116564417178	1.19943e-05	TFAP2E(2.8874e-11, 1.418)	NA	NA	NA	NA	NA	NA	NA	NA	No	NA	HPRC,HGSVC,1KG-ONT	No	NA	NA	NA	NA	NA	NA
chr1:35576928	chr1-35576928-allele406711-1	DEL	68	NA	0.031013615733736764,0.007204610951008645,0.07341269841269842,0.0009940357852882703,0.0736196319018405	0.00084463	TFAP2E(2.8874e-11, 1.418)	NA	NA	NA	NA	NA	NA	NA	NA	No	NA	HPRC,HGSVC,1KG-ONT	No	NA	NA	NA	NA	NA	NA
chr1:35590893	chr1-35590893-allele406883-1	DEL	84	NA	0.0,0.0,0.0,0.0,0.003067484662576687	3.94758e-05	TFAP2E(2.8874e-11, 1.418)	NA	NA	NA	NA	NA	NA	NA	NA	No	NA	No	Yes	NA	NA	NA	NA	NA	NA
chr1:35603960	chr1-35603960-allele406989-91	INS	90	NA	0.0022692889561270802,0.0,0.0,0.0,0.0	0.00377908	PSMB2(0.0072969, 0.878)	NA	PSMB2(0.0072969, 0.878)	NA	NA	NA	NA	NA	NA	No	NA	HPRC	Yes	NA	NA	NA	NA	NA	NA
chr1:35620653	chr1-35620653-allele407128-1269	INS	1268	NA	0.007564296520423601,0.0,0.005952380952380952,0.0,0.011247443762781187	0.000301413	PSMB2(0.0072969, 0.878)	NA	PSMB2(0.0072969, 0.878)	NA	NA	NA	NA	NA	NA	No	NA	No	Yes	NA	NA	NA	NA	NA	NA
chr1:35625606	chr1-35625606-allele407175-2516	INS	2515	NA	0.0045385779122541605,0.0,0.005952380952380952,0.0,0.0	0.00125867	PSMB2(0.0072969, 0.878)	NA	PSMB2(0.0072969, 0.878)	NA	NA	NA	NA	NA	NA	No	NA	HPRC,HGSVC	Yes	NA	NA	NA	NA	NA	NA
chr1:35628578	chr1-35628578-allele407209-1	DEL	60	NA	0.05597579425113464,0.03890489913544669,0.06547619047619048,0.004970178926441352,0.065439672801636	0.0010663	PSMB2(0.0072969, 0.878)	NA	PSMB2(0.0072969, 0.878)	NA	NA	NA	NA	NA	NA	No	NA	HPRC,HGSVC,1KG-ONT	No	NA	NA	NA	NA	NA	NA
chr1:35640580	chr1-35640580-allele407402-1	DEL	109	NA	0.05219364599092285,0.010086455331412104,0.08134920634920635,0.0009940357852882703,0.05930470347648262	0.00119318	PSMB2(0.0072969, 0.878)	NA	PSMB2(0.0072969, 0.878)	NA	NA	NA	NA	NA	enhancer	No	NA	HPRC,HGSVC,1KG-ONT	Yes	NA	NA	NA	NA	NA	NA
chr1:35805146	chr1-35805146-allele408304-2646	INS	2645	NA	0.0,0.0,0.0,0.0009940357852882703,0.0	NA	NA	NA	NA	NA	NA	NA	NA	NA	NA	No	NA	No	Yes	NA	NA	NA	NA	NA	NA
chr1:35818658	chr1-35818658-allele408428-53	INS	52	NA	0.0007564296520423601,0.0,0.0,0.0,0.0	0.000918741	AGO4(1.0, 0.393)	NA	NA	NA	NA	NA	NA	NA	NA	No	NA	HPRC,HGSVC	Yes	NA	NA	NA	NA	NA	NA
chr1:35818658	chr1-35818658-allele408429-65	INS	64	NA	0.0007564296520423601,0.0,0.0,0.0,0.0	0.000918741	AGO4(1.0, 0.393)	NA	NA	NA	NA	NA	NA	NA	NA	No	NA	HPRC,HGSVC	Yes	NA	NA	NA	NA	NA	NA
chr1:35818659	chr1-35818659-allele408459-110	INS	109	NA	0.0,0.001440922190201729,0.0,0.0,0.0	NA	AGO4(1.0, 0.393)	NA	NA	NA	NA	NA	NA	NA	NA	No	NA	HPRC	Yes	NA	NA	NA	NA	NA	NA
chr1:35847057	chr1-35847057-allele408655-123	INS	122	NA	0.01664145234493192,0.0,0.0,0.0,0.0	0.0305719	AGO4(1.0, 0.393)	NA	NA	NA	NA	NA	NA	NA	NA	No	NA	HGSVC,1KG-ONT	Yes	NA	NA	NA	NA	NA	NA
chr1:35847057	chr1-35847057-allele408659-145	INS	144	NA	0.0007564296520423601,0.0,0.0,0.0,0.0	0.000918741	AGO4(1.0, 0.393)	NA	NA	NA	NA	NA	NA	NA	NA	No	NA	HGSVC,1KG-ONT	Yes	NA	NA	NA	NA	NA	NA
chr1:35847057	chr1-35847057-allele408656-144	INS	143	NA	0.0015128593040847202,0.0,0.0,0.0,0.0	0.00234988	AGO4(1.0, 0.393)	NA	NA	NA	NA	NA	NA	NA	NA	No	NA	HGSVC,1KG-ONT	Yes	NA	NA	NA	NA	NA	NA
chr1:35847057	chr1-35847057-allele408660-122	INS	121	NA	0.0007564296520423601,0.0,0.0,0.0,0.0	0.000918741	AGO4(1.0, 0.393)	NA	NA	NA	NA	NA	NA	NA	NA	No	NA	HGSVC,1KG-ONT	Yes	NA	NA	NA	NA	NA	NA
chr1:35847057	chr1-35847057-allele408657-116	INS	115	NA	0.0,0.0,0.0,0.0,0.013292433537832311	0.00180841	AGO4(1.0, 0.393)	NA	NA	NA	NA	NA	NA	NA	NA	No	NA	HGSVC,1KG-ONT	Yes	NA	NA	NA	NA	NA	NA
chr1:35847968	chr1-35847968-allele408665-335	INS	334	NA	0.02723146747352496,0.001440922190201729,0.0,0.0,0.0	0.0476277	AGO4(1.0, 0.393)	NA	NA	NA	NA	NA	NA	NA	NA	No	NA	HPRC,HGSVC,1KG-ONT	No	NA	NA	NA	NA	NA	NA
chr1:35847968	chr1-35847968-allele408666-356	INS	355	NA	0.00832072617246596,0.0,0.0,0.003976143141153081,0.0	0.00821341	AGO4(1.0, 0.393)	NA	NA	NA	NA	NA	NA	NA	NA	No	NA	HPRC,HGSVC,1KG-ONT	No	NA	NA	NA	NA	NA	NA
chr1:35847968	chr1-35847968-allele408664-317	INS	316	NA	0.0022692889561270802,0.0,0.0,0.0,0.0	0.00377908	AGO4(1.0, 0.393)	NA	NA	NA	NA	NA	NA	NA	NA	No	NA	HPRC,HGSVC,1KG-ONT	No	NA	NA	NA	NA	NA	NA
chr1:35867588	chr1-35867588-allele408837-1	DEL	181	NA	0.0,0.0,0.0,0.010934393638170975,0.0	0.00133056	NA	NA	NA	NA	NA	NA	NA	NA	NA	No	NA	No	No	NA	NA	NA	NA	NA	NA
chr1:36009078	chr1-36009078-allele409418-343	INS	342	NA	0.00529500756429652,0.03314121037463977,0.011904761904761904,0.0,0.0	0.000452249	AGO3(1.0, 0.232)	NA	NA	NA	NA	NA	NA	NA	NA	No	NA	HPRC,HGSVC,1KG-ONT	Yes	NA	NA	NA	NA	NA	NA
chr1:36009078	chr1-36009078-allele409419-318	INS	317	NA	0.0022692889561270802,0.0,0.0,0.003976143141153081,0.0	NA	AGO3(1.0, 0.232)	NA	NA	NA	NA	NA	NA	NA	NA	No	NA	HPRC,HGSVC,1KG-ONT	Yes	NA	NA	NA	NA	NA	NA
chr1:36009078	chr1-36009078-allele409421-341	INS	340	NA	0.0015128593040847202,0.001440922190201729,0.0,0.0,0.0	0.00077342	AGO3(1.0, 0.232)	NA	NA	NA	NA	NA	NA	NA	NA	No	NA	HPRC,HGSVC,1KG-ONT	Yes	NA	NA	NA	NA	NA	NA
chr1:36009078	chr1-36009078-allele409420-316	INS	315	NA	0.0015128593040847202,0.0,0.0,0.0,0.0	0.00234988	AGO3(1.0, 0.232)	NA	NA	NA	NA	NA	NA	NA	NA	No	NA	HPRC,HGSVC,1KG-ONT	Yes	NA	NA	NA	NA	NA	NA
chr1:36009078	chr1-36009078-allele409417-317	INS	316	0.868883	0.23222390317700453,0.25936599423631124,0.6091269841269841,0.016898608349900597,0.0787321063394683	NA	AGO3(1.0, 0.232)	NA	NA	NA	NA	NA	NA	NA	NA	No	NA	HPRC,HGSVC,1KG-ONT	Yes	ENSG00000054116.12(0.014387894093502327),ENSG00000116560.11(0.034773655390493194),ENSG00000126070.20(0.048164497287339854),ENSG00000134698.11(1.3735922956377562e-08),ENSG00000142686.8(2.8486951024223423e-34),ENSG00000142687.18(0.01377722207964762),ENSG00000146463.12(1.5607740979801271e-06),ENSG00000214193.11(3.558310399144937e-05),ENSG00000239636.1(3.052187171870015e-13),ENSG00000271554.1(1.0163188373450855e-26)	NA	NA	NA	NA	NA
chr1:36184186	chr1-36184186-allele410235-140	INS	139	NA	0.0007564296520423601,0.0,0.0,0.0,0.0	0.000918741	NA	NA	NA	NA	NA	NA	NA	NA	NA	No	NA	No	Yes	NA	NA	NA	NA	NA	NA
chr1:36201589	chr1-36201589-allele410413-317	INS	316	NA	0.015128593040847202,0.0,0.0,0.0,0.0	0.0277836	NA	NA	NA	NA	NA	NA	NA	NA	NA	No	NA	HPRC,HGSVC	Yes	NA	NA	NA	NA	NA	NA
chr1:36210702	chr1-36210702-allele410517-182	INS	181	NA	0.012859304084720122,0.008645533141210375,0.0,0.014910536779324055,0.019427402862985686	NA	NA	NA	NA	NA	NA	NA	NA	NA	NA	No	NA	HPRC,HGSVC,1KG-ONT	Yes	NA	NA	NA	NA	NA	NA
chr1:36210712	chr1-36210712-allele410519-117	INS	116	NA	0.009833585476550681,0.0,0.0,0.0,0.0	0.0179657	NA	NA	NA	NA	NA	NA	NA	NA	NA	No	NA	HPRC,HGSVC,1KG-ONT	Yes	NA	NA	NA	NA	NA	NA
chr1:36210712	chr1-36210712-allele410524-141	INS	140	NA	0.0015128593040847202,0.0,0.0,0.0,0.0	0.00234988	NA	NA	NA	NA	NA	NA	NA	NA	NA	No	NA	HPRC,HGSVC,1KG-ONT	Yes	NA	NA	NA	NA	NA	NA
chr1:36210712	chr1-36210712-allele410520-139	INS	138	NA	0.007564296520423601,0.0,0.0,0.0,0.0	0.0137297	NA	NA	NA	NA	NA	NA	NA	NA	NA	No	NA	HPRC,HGSVC,1KG-ONT	Yes	NA	NA	NA	NA	NA	NA
chr1:36210712	chr1-36210712-allele410523-108	INS	107	NA	0.0045385779122541605,0.0345821325648415,0.001984126984126984,0.06262425447316103,0.08895705521472393	0.0256978	NA	NA	NA	NA	NA	NA	NA	NA	NA	No	NA	HPRC,HGSVC,1KG-ONT	Yes	NA	NA	NA	NA	NA	NA
chr1:36210712	chr1-36210712-allele410518-93	INS	92	NA	0.0015128593040847202,0.0,0.0,0.0,0.0	0.00234988	NA	NA	NA	NA	NA	NA	NA	NA	NA	No	NA	HPRC,HGSVC,1KG-ONT	Yes	NA	NA	NA	NA	NA	NA
chr1:36210712	chr1-36210712-allele410521-93	INS	92	NA	0.0,0.0,0.002976190476190476,0.0,0.0	3.94758e-05	NA	NA	NA	NA	NA	NA	NA	NA	NA	No	NA	HPRC,HGSVC,1KG-ONT	Yes	NA	NA	NA	NA	NA	NA
chr1:36210714	chr1-36210714-allele410542-82	INS	81	NA	0.0,0.001440922190201729,0.0,0.0,0.0	NA	NA	NA	NA	NA	NA	NA	NA	NA	NA	No	NA	HPRC,HGSVC,1KG-ONT	Yes	NA	NA	NA	NA	NA	NA
chr1:36210714	chr1-36210714-allele410531-84	INS	83	NA	0.12102874432677761,0.03025936599423631,0.01488095238095238,0.03777335984095427,0.006134969325153374	0.100958	NA	NA	NA	NA	NA	NA	NA	NA	NA	No	NA	HPRC,HGSVC,1KG-ONT	Yes	NA	NA	NA	NA	NA	NA
chr1:36210714	chr1-36210714-allele410538-108	INS	107	NA	0.00529500756429652,0.0,0.0,0.0,0.0	0.00947665	NA	NA	NA	NA	NA	NA	NA	NA	NA	No	NA	HPRC,HGSVC,1KG-ONT	Yes	NA	NA	NA	NA	NA	NA
chr1:36210714	chr1-36210714-allele410544-106	INS	105	NA	0.0007564296520423601,0.0,0.0,0.0,0.0	0.000918741	NA	NA	NA	NA	NA	NA	NA	NA	NA	No	NA	HPRC,HGSVC,1KG-ONT	Yes	NA	NA	NA	NA	NA	NA
chr1:36210714	chr1-36210714-allele410530-112	INS	111	NA	0.00832072617246596,0.001440922190201729,0.0,0.0,0.0	0.0128543	NA	NA	NA	NA	NA	NA	NA	NA	NA	No	NA	HPRC,HGSVC,1KG-ONT	Yes	NA	NA	NA	NA	NA	NA
chr1:36210714	chr1-36210714-allele410532-143	INS	142	NA	0.0007564296520423601,0.0,0.00496031746031746,0.0,0.005112474437627812	0.000360376	NA	NA	NA	NA	NA	NA	NA	NA	NA	No	NA	HPRC,HGSVC,1KG-ONT	Yes	NA	NA	NA	NA	NA	NA
chr1:36210714	chr1-36210714-allele410533-120	INS	119	NA	0.0007564296520423601,0.001440922190201729,0.0,0.0,0.0	NA	NA	NA	NA	NA	NA	NA	NA	NA	NA	No	NA	HPRC,HGSVC,1KG-ONT	Yes	NA	NA	NA	NA	NA	NA
chr1:36210714	chr1-36210714-allele410541-128	INS	127	NA	0.0,0.0,0.0,0.0,0.0010224948875255625	NA	NA	NA	NA	NA	NA	NA	NA	NA	NA	No	NA	HPRC,HGSVC,1KG-ONT	Yes	NA	NA	NA	NA	NA	NA
chr1:36210714	chr1-36210714-allele410543-97	INS	96	NA	0.0007564296520423601,0.0,0.003968253968253968,0.0,0.0	NA	NA	NA	NA	NA	NA	NA	NA	NA	NA	No	NA	HPRC,HGSVC,1KG-ONT	Yes	NA	NA	NA	NA	NA	NA
chr1:36210714	chr1-36210714-allele410546-80	INS	79	NA	0.0022692889561270802,0.002881844380403458,0.007936507936507936,0.0,0.002044989775051125	NA	NA	NA	NA	NA	NA	NA	NA	NA	NA	No	NA	HPRC,HGSVC,1KG-ONT	Yes	NA	NA	NA	NA	NA	NA
chr1:36210714	chr1-36210714-allele410534-89	INS	88	NA	0.00832072617246596,0.0,0.0,0.0,0.0	0.0151436	NA	NA	NA	NA	NA	NA	NA	NA	NA	No	NA	HPRC,HGSVC,1KG-ONT	Yes	NA	NA	NA	NA	NA	NA
chr1:36210714	chr1-36210714-allele410536-226	INS	225	NA	0.0045385779122541605,0.002881844380403458,0.0,0.0019880715705765406,0.0	0.00247593	NA	NA	NA	NA	NA	NA	NA	NA	NA	No	NA	HPRC,HGSVC,1KG-ONT	Yes	NA	NA	NA	NA	NA	NA
chr1:36210714	chr1-36210714-allele410529-160	INS	159	NA	0.0030257186081694403,0.0,0.000992063492063492,0.004970178926441352,0.0	NA	NA	NA	NA	NA	NA	NA	NA	NA	NA	No	NA	HPRC,HGSVC	Yes	NA	NA	NA	NA	NA	NA
chr1:36210714	chr1-36210714-allele410535-103	INS	102	NA	0.0,0.0,0.007936507936507936,0.0,0.006134969325153374	0.00199905	NA	NA	NA	NA	NA	NA	NA	NA	NA	No	NA	HPRC,HGSVC,1KG-ONT	Yes	NA	NA	NA	NA	NA	NA
chr1:36210714	chr1-36210714-allele410539-143	INS	142	NA	0.0045385779122541605,0.0,0.0,0.0,0.0	0.00805514	NA	NA	NA	NA	NA	NA	NA	NA	NA	No	NA	HPRC,HGSVC,1KG-ONT	Yes	NA	NA	NA	NA	NA	NA
chr1:36210714	chr1-36210714-allele410548-213	INS	212	NA	0.0007564296520423601,0.0,0.0,0.0,0.0	0.000918741	NA	NA	NA	NA	NA	NA	NA	NA	NA	No	NA	HPRC,HGSVC,1KG-ONT	Yes	NA	NA	NA	NA	NA	NA
chr1:36210714	chr1-36210714-allele410549-118	INS	117	NA	0.0007564296520423601,0.0,0.0,0.0,0.0	0.000918741	NA	NA	NA	NA	NA	NA	NA	NA	NA	No	NA	HPRC,HGSVC,1KG-ONT	Yes	NA	NA	NA	NA	NA	NA
chr1:36210714	chr1-36210714-allele410540-104	INS	103	NA	0.0037821482602118004,0.001440922190201729,0.0,0.0,0.0	0.00462462	NA	NA	NA	NA	NA	NA	NA	NA	NA	No	NA	HPRC,HGSVC,1KG-ONT	Yes	NA	NA	NA	NA	NA	NA
chr1:36210714	chr1-36210714-allele410537-178	INS	177	NA	0.00832072617246596,0.0,0.0,0.0,0.0	0.0151436	NA	NA	NA	NA	NA	NA	NA	NA	NA	No	NA	HPRC,HGSVC	Yes	NA	NA	NA	NA	NA	NA
chr1:36210724	chr1-36210724-allele410564-159	INS	158	NA	0.0030257186081694403,0.0,0.0,0.0,0.0	0.00520636	NA	NA	NA	NA	NA	NA	NA	NA	NA	No	NA	HPRC,HGSVC	Yes	NA	NA	NA	NA	NA	NA
chr1:36210724	chr1-36210724-allele410565-209	INS	208	NA	0.0007564296520423601,0.0,0.0,0.0,0.0	0.000918741	NA	NA	NA	NA	NA	NA	NA	NA	NA	No	NA	HPRC,HGSVC,1KG-ONT	Yes	NA	NA	NA	NA	NA	NA
chr1:36210724	chr1-36210724-allele410562-108	INS	107	NA	0.014372163388804841,0.002881844380403458,0.0,0.0,0.0	0.0220913	NA	NA	NA	NA	NA	NA	NA	NA	NA	No	NA	HPRC,HGSVC,1KG-ONT	Yes	NA	NA	NA	NA	NA	NA
chr1:36210724	chr1-36210724-allele410563-85	INS	84	NA	0.02723146747352496,0.008645533141210375,0.0,0.0,0.0	0.0380078	NA	NA	NA	NA	NA	NA	NA	NA	NA	No	NA	HPRC,HGSVC,1KG-ONT	Yes	NA	NA	NA	NA	NA	NA
chr1:36210726	chr1-36210726-allele410612-95	INS	94	NA	0.0015128593040847202,0.005763688760806916,0.0,0.016898608349900597,0.0	0.00140237	NA	NA	NA	NA	NA	NA	NA	NA	NA	No	NA	HPRC,HGSVC,1KG-ONT	Yes	NA	NA	NA	NA	NA	NA
chr1:36210726	chr1-36210726-allele410594-124	INS	123	NA	0.0,0.0,0.0,0.002982107355864811,0.0010224948875255625	0.000224143	NA	NA	NA	NA	NA	NA	NA	NA	NA	No	NA	HPRC,HGSVC,1KG-ONT	Yes	NA	NA	NA	NA	NA	NA
chr1:36210726	chr1-36210726-allele410585-211	INS	210	NA	0.0,0.005763688760806916,0.0,0.003976143141153081,0.005112474437627812	0.00188759	NA	NA	NA	NA	NA	NA	NA	NA	NA	No	NA	HPRC,HGSVC,1KG-ONT	Yes	NA	NA	NA	NA	NA	NA
chr1:36210726	chr1-36210726-allele410575-221	INS	220	NA	0.036308623298033284,0.0,0.0,0.0,0.0	0.0661342	NA	NA	NA	NA	NA	NA	NA	NA	NA	No	NA	HPRC,HGSVC,1KG-ONT	Yes	NA	NA	NA	NA	NA	NA
chr1:36210726	chr1-36210726-allele410600-106	INS	105	NA	0.015128593040847202,0.004322766570605188,0.0,0.0,0.0	0.0216148	NA	NA	NA	NA	NA	NA	NA	NA	NA	No	NA	HPRC,HGSVC,1KG-ONT	Yes	NA	NA	NA	NA	NA	NA
chr1:36210726	chr1-36210726-allele410576-95	INS	94	NA	0.014372163388804841,0.002881844380403458,0.005952380952380952,0.0009940357852882703,0.0	0.0122002	NA	NA	NA	NA	NA	NA	NA	NA	NA	No	NA	HPRC,HGSVC,1KG-ONT	Yes	NA	NA	NA	NA	NA	NA
chr1:36210726	chr1-36210726-allele410613-102	INS	101	NA	0.0022692889561270802,0.0,0.0,0.0,0.0	0.00377908	NA	NA	NA	NA	NA	NA	NA	NA	NA	No	NA	HPRC,HGSVC,1KG-ONT	Yes	NA	NA	NA	NA	NA	NA
chr1:36210726	chr1-36210726-allele410608-104	INS	103	NA	0.00680786686838124,0.0,0.0,0.0,0.0	0.0123139	NA	NA	NA	NA	NA	NA	NA	NA	NA	No	NA	HPRC,HGSVC,1KG-ONT	Yes	NA	NA	NA	NA	NA	NA
chr1:36210726	chr1-36210726-allele410583-163	INS	162	NA	0.0045385779122541605,0.002881844380403458,0.0,0.015904572564612324,0.002044989775051125	NA	NA	NA	NA	NA	NA	NA	NA	NA	NA	No	NA	HPRC,HGSVC	Yes	NA	NA	NA	NA	NA	NA
chr1:36210726	chr1-36210726-allele410603-101	INS	100	NA	0.0015128593040847202,0.06340057636887608,0.10813492063492064,0.033797216699801194,0.014314928425357873	0.0348661	NA	NA	NA	NA	NA	NA	NA	NA	NA	No	NA	HPRC,HGSVC,1KG-ONT	Yes	NA	NA	NA	NA	NA	NA
chr1:36210726	chr1-36210726-allele410605-104	INS	103	NA	0.0045385779122541605,0.001440922190201729,0.0,0.0,0.0	0.00598883	NA	NA	NA	NA	NA	NA	NA	NA	NA	No	NA	HPRC,HGSVC,1KG-ONT	Yes	NA	NA	NA	NA	NA	NA
chr1:36210726	chr1-36210726-allele410601-99	INS	98	NA	0.0015128593040847202,0.01585014409221902,0.0,0.032803180914512925,0.012269938650306749	0.00761369	NA	NA	NA	NA	NA	NA	NA	NA	NA	No	NA	HPRC,HGSVC,1KG-ONT	Yes	NA	NA	NA	NA	NA	NA
chr1:36210726	chr1-36210726-allele410589-78	INS	77	NA	0.0,0.0,0.011904761904761904,0.0019880715705765406,0.0	0.00199905	NA	NA	NA	NA	NA	NA	NA	NA	NA	No	NA	HPRC,HGSVC,1KG-ONT	Yes	NA	NA	NA	NA	NA	NA
chr1:36210726	chr1-36210726-allele410617-102	INS	101	NA	0.0,0.001440922190201729,0.0,0.0,0.0	NA	NA	NA	NA	NA	NA	NA	NA	NA	NA	No	NA	HPRC,HGSVC,1KG-ONT	Yes	NA	NA	NA	NA	NA	NA
chr1:36210726	chr1-36210726-allele410604-108	INS	107	NA	0.0030257186081694403,0.001440922190201729,0.0,0.0,0.0010224948875255625	0.00206069	NA	NA	NA	NA	NA	NA	NA	NA	NA	No	NA	HPRC,HGSVC,1KG-ONT	Yes	NA	NA	NA	NA	NA	NA
chr1:36210726	chr1-36210726-allele410587-193	INS	192	NA	0.0015128593040847202,0.0,0.0,0.0,0.0	0.00234988	NA	NA	NA	NA	NA	NA	NA	NA	NA	No	NA	HPRC,HGSVC,1KG-ONT	Yes	NA	NA	NA	NA	NA	NA
chr1:36210726	chr1-36210726-allele410580-88	INS	87	NA	0.0045385779122541605,0.002881844380403458,0.001984126984126984,0.0019880715705765406,0.002044989775051125	0.000493235	NA	NA	NA	NA	NA	NA	NA	NA	NA	No	NA	HPRC,HGSVC,1KG-ONT	Yes	NA	NA	NA	NA	NA	NA
chr1:36210726	chr1-36210726-allele410591-104	INS	103	NA	0.015128593040847202,0.012968299711815562,0.006944444444444444,0.0009940357852882703,0.009202453987730062	0.0030678	NA	NA	NA	NA	NA	NA	NA	NA	NA	No	NA	HPRC,HGSVC,1KG-ONT	Yes	NA	NA	NA	NA	NA	NA
chr1:36210726	chr1-36210726-allele410578-148	INS	147	NA	0.018910741301059002,0.0,0.0,0.0,0.0	0.0347404	NA	NA	NA	NA	NA	NA	NA	NA	NA	No	NA	HPRC,HGSVC,1KG-ONT	Yes	NA	NA	NA	NA	NA	NA
chr1:36210726	chr1-36210726-allele410581-132	INS	131	NA	0.0022692889561270802,0.005763688760806916,0.0,0.014910536779324055,0.002044989775051125	0.000720138	NA	NA	NA	NA	NA	NA	NA	NA	NA	No	NA	HPRC,HGSVC,1KG-ONT	Yes	NA	NA	NA	NA	NA	NA
chr1:36210726	chr1-36210726-allele410582-249	INS	248	NA	0.0037821482602118004,0.001440922190201729,0.0,0.0,0.0	0.00462462	NA	NA	NA	NA	NA	NA	NA	NA	NA	No	NA	HPRC,HGSVC,1KG-ONT	Yes	NA	NA	NA	NA	NA	NA
chr1:36210726	chr1-36210726-allele410606-108	INS	107	NA	0.0022692889561270802,0.0,0.0,0.0019880715705765406,0.0	0.000980669	NA	NA	NA	NA	NA	NA	NA	NA	NA	No	NA	HPRC,HGSVC,1KG-ONT	Yes	NA	NA	NA	NA	NA	NA
chr1:36210726	chr1-36210726-allele410597-104	INS	103	NA	0.029500756429652043,0.12103746397694524,0.08630952380952381,0.004970178926441352,0.03169734151329243	0.00702029	NA	NA	NA	NA	NA	NA	NA	NA	NA	No	NA	HPRC,HGSVC,1KG-ONT	Yes	NA	NA	NA	NA	NA	NA
chr1:36210726	chr1-36210726-allele410611-103	INS	102	NA	0.00529500756429652,0.0,0.0,0.0,0.0	0.0093307	NA	NA	NA	NA	NA	NA	NA	NA	NA	No	NA	HPRC,HGSVC,1KG-ONT	Yes	NA	NA	NA	NA	NA	NA
chr1:36210726	chr1-36210726-allele410577-128	INS	127	NA	0.038577912254160365,0.002881844380403458,0.0,0.0,0.0010224948875255625	0.0637691	NA	NA	NA	NA	NA	NA	NA	NA	NA	No	NA	HPRC,HGSVC,1KG-ONT	Yes	NA	NA	NA	NA	NA	NA
chr1:36210726	chr1-36210726-allele410570-112	INS	111	NA	0.015128593040847202,0.03602305475504323,0.047619047619047616,0.003976143141153081,0.003067484662576687	0.000527493	NA	NA	NA	NA	NA	NA	NA	NA	NA	No	NA	HPRC,HGSVC,1KG-ONT	Yes	NA	NA	NA	NA	NA	NA
chr1:36210726	chr1-36210726-allele410588-103	INS	102	NA	0.006051437216338881,0.004322766570605188,0.0,0.002982107355864811,0.0	0.00299231	NA	NA	NA	NA	NA	NA	NA	NA	NA	No	NA	HPRC,HGSVC,1KG-ONT	Yes	NA	NA	NA	NA	NA	NA
chr1:36210726	chr1-36210726-allele410595-102	INS	101	NA	0.0022692889561270802,0.0,0.0,0.0,0.0	0.00377908	NA	NA	NA	NA	NA	NA	NA	NA	NA	No	NA	HPRC,HGSVC,1KG-ONT	Yes	NA	NA	NA	NA	NA	NA
chr1:36210726	chr1-36210726-allele410572-99	INS	98	NA	0.01059001512859304,0.001440922190201729,0.000992063492063492,0.0009940357852882703,0.0	0.0135033	NA	NA	NA	NA	NA	NA	NA	NA	NA	No	NA	HPRC,HGSVC,1KG-ONT	Yes	NA	NA	NA	NA	NA	NA
chr1:36210726	chr1-36210726-allele410607-99	INS	98	NA	0.0037821482602118004,0.0,0.0,0.0,0.0	0.00663171	NA	NA	NA	NA	NA	NA	NA	NA	NA	No	NA	HPRC,HGSVC,1KG-ONT	Yes	NA	NA	NA	NA	NA	NA
chr1:36210726	chr1-36210726-allele410571-97	INS	96	NA	0.0015128593040847202,0.010086455331412104,0.007936507936507936,0.030815109343936383,0.03067484662576687	0.0113079	NA	NA	NA	NA	NA	NA	NA	NA	NA	No	NA	HPRC,HGSVC,1KG-ONT	Yes	NA	NA	NA	NA	NA	NA
chr1:36210726	chr1-36210726-allele410614-108	INS	107	NA	0.0007564296520423601,0.0,0.0,0.0,0.0	0.000918741	NA	NA	NA	NA	NA	NA	NA	NA	NA	No	NA	HPRC,HGSVC,1KG-ONT	Yes	NA	NA	NA	NA	NA	NA
chr1:36210726	chr1-36210726-allele410574-106	INS	105	NA	0.07413010590015129,0.03890489913544669,0.00496031746031746,0.011928429423459244,0.015337423312883436	0.0533156	NA	NA	NA	NA	NA	NA	NA	NA	NA	No	NA	HPRC,HGSVC,1KG-ONT	Yes	NA	NA	NA	NA	NA	NA
chr1:36210726	chr1-36210726-allele410584-200	INS	199	NA	0.0,0.001440922190201729,0.0,0.0019880715705765406,0.0	3.94758e-05	NA	NA	NA	NA	NA	NA	NA	NA	NA	No	NA	HPRC,HGSVC,1KG-ONT	Yes	NA	NA	NA	NA	NA	NA
chr1:36210726	chr1-36210726-allele410602-110	INS	109	NA	0.015128593040847202,0.0,0.0,0.0,0.0	0.0277836	NA	NA	NA	NA	NA	NA	NA	NA	NA	No	NA	HPRC,HGSVC,1KG-ONT	Yes	NA	NA	NA	NA	NA	NA
chr1:36210726	chr1-36210726-allele410609-100	INS	99	NA	0.009077155824508321,0.001440922190201729,0.000992063492063492,0.0,0.0	0.0124585	NA	NA	NA	NA	NA	NA	NA	NA	NA	No	NA	HPRC,HGSVC,1KG-ONT	Yes	NA	NA	NA	NA	NA	NA
chr1:36210726	chr1-36210726-allele410573-174	INS	173	NA	0.00680786686838124,0.03602305475504323,0.007936507936507936,0.0536779324055666,0.02147239263803681	0.0104917	NA	NA	NA	NA	NA	NA	NA	NA	NA	No	NA	HPRC,HGSVC	Yes	NA	NA	NA	NA	NA	NA
chr1:36210726	chr1-36210726-allele410615-98	INS	97	NA	0.0015128593040847202,0.0,0.0,0.002982107355864811,0.0010224948875255625	NA	NA	NA	NA	NA	NA	NA	NA	NA	NA	No	NA	HPRC,HGSVC,1KG-ONT	Yes	NA	NA	NA	NA	NA	NA
chr1:36210726	chr1-36210726-allele410610-102	INS	101	NA	0.00680786686838124,0.0,0.0,0.0,0.0	0.0123139	NA	NA	NA	NA	NA	NA	NA	NA	NA	No	NA	HPRC,HGSVC,1KG-ONT	Yes	NA	NA	NA	NA	NA	NA
chr1:36210726	chr1-36210726-allele410593-156	INS	155	NA	0.012859304084720122,0.002881844380403458,0.0,0.003976143141153081,0.0	0.0131809	NA	NA	NA	NA	NA	NA	NA	NA	NA	No	NA	HPRC,HGSVC	Yes	NA	NA	NA	NA	NA	NA
chr1:36210726	chr1-36210726-allele410592-67	INS	66	NA	0.00680786686838124,0.0,0.0,0.0,0.0	0.0123139	NA	NA	NA	NA	NA	NA	NA	NA	NA	No	NA	HPRC,HGSVC	Yes	NA	NA	NA	NA	NA	NA
chr1:36213909	chr1-36213909-allele410658-1	DEL	91	NA	0.00680786686838124,0.002881844380403458,0.0,0.0,0.0	0.00840062	NA	NA	NA	NA	NA	NA	NA	NA	NA	No	NA	HPRC,HGSVC,1KG-ONT	No	NA	NA	NA	NA	NA	NA
chr1:36213909	chr1-36213909-allele410659-1	DEL	99	NA	0.01588502269288956,0.002881844380403458,0.0,0.0,0.0	0.024855	NA	NA	NA	NA	NA	NA	NA	NA	NA	No	NA	HPRC,HGSVC,1KG-ONT	No	NA	NA	NA	NA	NA	NA
chr1:36213909	chr1-36213909-allele410660-1	DEL	107	NA	0.0030257186081694403,0.0,0.0,0.0,0.0	0.00520636	NA	NA	NA	NA	NA	NA	NA	NA	NA	No	NA	HGSVC,1KG-ONT	No	NA	NA	NA	NA	NA	NA
chr1:36213943	chr1-36213943-allele410670-1	DEL	74	NA	0.0,0.007204610951008645,0.0,0.019880715705765408,0.02147239263803681	0.00798686	NA	NA	NA	NA	NA	NA	NA	NA	NA	No	NA	HPRC,HGSVC,1KG-ONT	No	NA	NA	NA	NA	NA	NA
chr1:36213943	chr1-36213943-allele410671-1	DEL	78	NA	0.0,0.005763688760806916,0.0,0.0,0.009202453987730062	0.00188759	NA	NA	NA	NA	NA	NA	NA	NA	NA	No	NA	HPRC,HGSVC,1KG-ONT	No	NA	NA	NA	NA	NA	NA
chr1:36213944	chr1-36213944-allele410672-1	DEL	82	NA	0.0007564296520423601,0.0,0.0,0.0,0.0	0.000918741	NA	NA	NA	NA	NA	NA	NA	NA	NA	No	NA	HPRC,HGSVC,1KG-ONT	No	NA	NA	NA	NA	NA	NA
chr1:36213955	chr1-36213955-allele410673-1	DEL	58	NA	0.019667170953101363,0.001440922190201729,0.0,0.0,0.0	0.0338583	NA	NA	NA	NA	NA	NA	NA	NA	NA	No	NA	HPRC,HGSVC	No	NA	NA	NA	NA	NA	NA
chr1:36213959	chr1-36213959-allele410678-1	DEL	70	NA	0.0022692889561270802,0.0,0.0,0.0,0.0	0.00377908	NA	NA	NA	NA	NA	NA	NA	NA	NA	No	NA	HPRC,HGSVC,1KG-ONT	No	NA	NA	NA	NA	NA	NA
chr1:36213959	chr1-36213959-allele410677-1	DEL	66	NA	0.007564296520423601,0.01440922190201729,0.0,0.005964214711729622,0.011247443762781187	NA	NA	NA	NA	NA	NA	NA	NA	NA	NA	No	NA	HPRC,HGSVC	No	NA	NA	NA	NA	NA	NA
chr1:36213959	chr1-36213959-allele410675-1	DEL	54	NA	0.037821482602118005,0.004322766570605188,0.002976190476190476,0.0009940357852882703,0.0010224948875255625	0.0532281	NA	NA	NA	NA	NA	NA	NA	NA	NA	No	NA	HPRC,HGSVC	No	NA	NA	NA	NA	NA	NA
chr1:36213959	chr1-36213959-allele410674-1	DEL	50	NA	0.05068078668683813,0.024495677233429394,0.0,0.02882703777335984,0.002044989775051125	0.0304662	NA	NA	NA	NA	NA	NA	NA	NA	NA	No	NA	HPRC,HGSVC	No	NA	NA	NA	NA	NA	NA
chr1:36213959	chr1-36213959-allele410676-1	DEL	62	NA	0.012102874432677761,0.0,0.0,0.0,0.00408997955010225	0.0146181	NA	NA	NA	NA	NA	NA	NA	NA	NA	No	NA	HPRC,HGSVC	No	NA	NA	NA	NA	NA	NA
chr1:36267652	chr1-36267652-allele411332-1	DEL	228	0.993494	0.516641452344932,0.8573487031700289,0.9484126984126984,0.882703777335984,0.8742331288343558	0.343102	THRAP3(1.0, 0.244)	THRAP3(1.0, 0.244)	NA	NA	NA	NA	NA	NA	NA	No	NA	HGSVC,1KG-ONT	No	ENSG00000142694.7(0.0008225101788351909)	NA	NA	NA	NA	NA
chr1:36283616	chr1-36283616-allele411548-1	DEL	52	NA	0.762481089258699,0.9726224783861671,0.9702380952380952,1.0,0.9928425357873211	0.295504	THRAP3(1.0, 0.244)	THRAP3(1.0, 0.244)	NA	NA	NA	NA	NA	NA	NA	No	NA	HPRC,HGSVC,1KG-ONT	Yes	NA	NA	NA	NA	NA	NA
chr1:36345991	chr1-36345991-allele412070-58	INS	57	NA	0.006051437216338881,0.0,0.0,0.0,0.0	0.0108963	STK40(0.99971, 0.416)	NA	NA	NA	NA	NA	NA	NA	NA	No	NA	HGSVC	No	NA	NA	NA	NA	NA	NA
chr1:36345991	chr1-36345991-allele412069-56	INS	55	NA	0.0030257186081694403,0.0,0.0,0.0,0.0	0.00520636	STK40(0.99971, 0.416)	NA	NA	NA	NA	NA	NA	NA	NA	No	NA	HGSVC	No	NA	NA	NA	NA	NA	NA
chr1:36406620	chr1-36406620-allele412724-62	INS	61	NA	0.0,0.0,0.002976190476190476,0.003976143141153081,0.003067484662576687	0.00133282	NA	NA	NA	NA	NA	NA	NA	NA	NA	No	NA	HGSVC,1KG-ONT	No	NA	NA	NA	NA	NA	NA
chr1:36406625	chr1-36406625-allele412725-66	INS	65	NA	0.0,0.002881844380403458,0.000992063492063492,0.015904572564612324,0.0	0.00299801	NA	NA	NA	NA	NA	NA	NA	NA	NA	No	NA	HGSVC,1KG-ONT	No	NA	NA	NA	NA	NA	NA
chr1:36427299	chr1-36427299-allele413047-53	INS	52	NA	0.018910741301059002,0.0,0.0,0.0,0.0	0.0346601	OSCP1(4.7894e-09, 0.97)	NA	NA	NA	NA	NA	NA	NA	NA	No	NA	HPRC	No	NA	NA	NA	NA	NA	NA
chr1:36431635	chr1-36431635-allele413123-1874	INS	1873	NA	0.037821482602118005,0.010086455331412104,0.0,0.0,0.0010224948875255625	0.053211	OSCP1(4.7894e-09, 0.97)	NA	NA	NA	NA	NA	NA	NA	NA	No	NA	HPRC,HGSVC,1KG-ONT	Yes	NA	NA	NA	NA	NA	NA
chr1:36441750	chr1-36441750-allele413220-484	INS	483	NA	0.0022692889561270802,0.0,0.0,0.0,0.0	0.00377908	OSCP1(4.7894e-09, 0.97)	NA	NA	NA	NA	NA	NA	NA	NA	No	NA	No	Yes	NA	NA	NA	NA	NA	NA
chr1:36521454	chr1-36521454-allele413741-121	INS	120	NA	0.0,0.001440922190201729,0.008928571428571428,0.005964214711729622,0.002044989775051125	0.00275566	NA	NA	NA	NA	NA	NA	NA	NA	NA	No	NA	No	No	NA	NA	NA	NA	NA	NA
chr1:36521785	chr1-36521785-allele413743-81	INS	80	NA	0.13918305597579425,0.06772334293948126,0.13194444444444445,0.09542743538767395,0.06748466257668712	0.0108057	NA	NA	NA	NA	NA	NA	NA	NA	NA	No	NA	HPRC,HGSVC,1KG-ONT	No	NA	NA	NA	NA	NA	NA
chr1:36526758	chr1-36526758-allele413797-1	DEL	740	NA	0.0015128593040847202,0.0,0.0,0.0,0.0	0.00234988	NA	NA	NA	NA	NA	NA	NA	NA	NA	No	NA	1KG-ONT	No	NA	NA	NA	NA	NA	NA
chr1:36543988	chr1-36543988-allele413960-69	INS	68	NA	0.0007564296520423601,0.0,0.0,0.0,0.0	0.000918741	NA	NA	NA	NA	NA	NA	NA	NA	NA	No	NA	HPRC,1KG-ONT	No	NA	NA	NA	NA	NA	NA
chr1:36543988	chr1-36543988-allele413958-202	INS	201	NA	0.0007564296520423601,0.0,0.0,0.0,0.0	0.000918741	NA	NA	NA	NA	NA	NA	NA	NA	NA	No	NA	HPRC,HGSVC	No	NA	NA	NA	NA	NA	NA
chr1:36544061	chr1-36544061-allele413967-1	DEL	136	NA	0.0,0.0,0.0,0.0009940357852882703,0.0	NA	NA	NA	NA	NA	NA	NA	NA	NA	NA	No	NA	HPRC,HGSVC,1KG-ONT	No	NA	NA	NA	NA	NA	NA
chr1:36544129	chr1-36544129-allele413971-1	DEL	68	NA	0.08774583963691376,0.10518731988472622,0.09821428571428571,0.21868787276341947,0.21779141104294478	0.0228326	NA	NA	NA	NA	NA	NA	NA	NA	NA	No	NA	HPRC,HGSVC,1KG-ONT	No	NA	NA	NA	NA	NA	NA
chr1:36544234	chr1-36544234-allele413978-1	DEL	94	NA	0.0007564296520423601,0.0,0.0,0.0,0.002044989775051125	NA	NA	NA	NA	NA	NA	NA	NA	NA	NA	No	NA	HPRC,HGSVC,1KG-ONT	No	NA	NA	NA	NA	NA	NA
chr1:36544282	chr1-36544282-allele413980-1	DEL	71	NA	0.0,0.0,0.0,0.003976143141153081,0.0	0.000224143	NA	NA	NA	NA	NA	NA	NA	NA	NA	No	NA	HPRC,HGSVC,1KG-ONT	No	NA	NA	NA	NA	NA	NA
chr1:36544360	chr1-36544360-allele413983-237	INS	236	NA	0.0030257186081694403,0.001440922190201729,0.0,0.0,0.0	0.00328379	NA	NA	NA	NA	NA	NA	NA	NA	NA	No	NA	HPRC,HGSVC	No	NA	NA	NA	NA	NA	NA
chr1:36544659	chr1-36544659-allele414018-53	INS	52	NA	0.0,0.0,0.00992063492063492,0.008946322067594433,0.0	0.00299801	NA	NA	NA	NA	NA	NA	NA	NA	NA	No	NA	HPRC,HGSVC	No	NA	NA	NA	NA	NA	NA
chr1:36544659	chr1-36544659-allele414010-1	DEL	52	NA	0.16338880484114976,0.04899135446685879,0.005952380952380952,0.040755467196819085,0.011247443762781187	0.150291	NA	NA	NA	NA	NA	NA	NA	NA	NA	No	NA	HPRC,HGSVC,1KG-ONT	No	NA	NA	NA	NA	NA	NA
chr1:36544659	chr1-36544659-allele414019-79	INS	78	NA	0.0015128593040847202,0.0,0.0,0.0,0.0	0.00234988	NA	NA	NA	NA	NA	NA	NA	NA	NA	No	NA	HPRC,HGSVC,1KG-ONT	No	NA	NA	NA	NA	NA	NA
chr1:36544659	chr1-36544659-allele414013-1	DEL	130	NA	0.1021180030257186,0.01440922190201729,0.000992063492063492,0.008946322067594433,0.016359918200409	0.119385	NA	NA	NA	NA	NA	NA	NA	NA	NA	No	NA	HPRC,HGSVC,1KG-ONT	No	NA	NA	NA	NA	NA	NA
chr1:36544659	chr1-36544659-allele414012-1	DEL	104	NA	0.0045385779122541605,0.005763688760806916,0.000992063492063492,0.019880715705765408,0.02965235173824131	0.00376811	NA	NA	NA	NA	NA	NA	NA	NA	NA	No	NA	HPRC,HGSVC,1KG-ONT	No	NA	NA	NA	NA	NA	NA
chr1:36544659	chr1-36544659-allele414011-1	DEL	78	NA	0.0022692889561270802,0.010086455331412104,0.002976190476190476,0.0,0.0	NA	NA	NA	NA	NA	NA	NA	NA	NA	NA	No	NA	HPRC,HGSVC,1KG-ONT	No	NA	NA	NA	NA	NA	NA
chr1:36544820	chr1-36544820-allele414035-73	INS	72	NA	0.0,0.0,0.0,0.0,0.0010224948875255625	NA	NA	NA	NA	NA	NA	NA	NA	NA	NA	No	NA	HPRC,HGSVC,1KG-ONT	No	NA	NA	NA	NA	NA	NA
chr1:36544858	chr1-36544858-allele414047-73	INS	72	NA	0.00529500756429652,0.008645533141210375,0.008928571428571428,0.006958250497017893,0.00408997955010225	NA	NA	NA	NA	NA	NA	NA	NA	NA	NA	No	NA	HPRC,HGSVC,1KG-ONT	No	NA	NA	NA	NA	NA	NA
chr1:36544879	chr1-36544879-allele414054-73	INS	72	NA	0.0030257186081694403,0.001440922190201729,0.0,0.0,0.0	0.00328379	NA	NA	NA	NA	NA	NA	NA	NA	NA	No	NA	HPRC,HGSVC	No	NA	NA	NA	NA	NA	NA
chr1:36544883	chr1-36544883-allele414059-95	INS	94	NA	0.0,0.001440922190201729,0.0,0.0,0.0	NA	NA	NA	NA	NA	NA	NA	NA	NA	NA	No	NA	HPRC,HGSVC,1KG-ONT	No	NA	NA	NA	NA	NA	NA
chr1:36544883	chr1-36544883-allele414056-97	INS	96	NA	0.03328290468986384,0.008645533141210375,0.0,0.005964214711729622,0.0	0.0392865	NA	NA	NA	NA	NA	NA	NA	NA	NA	No	NA	HPRC,HGSVC,1KG-ONT	No	NA	NA	NA	NA	NA	NA
chr1:36544898	chr1-36544898-allele414064-115	INS	114	NA	0.0,0.0,0.0,0.0009940357852882703,0.0	NA	NA	NA	NA	NA	NA	NA	NA	NA	NA	No	NA	HPRC,HGSVC,1KG-ONT	No	NA	NA	NA	NA	NA	NA
chr1:36544912	chr1-36544912-allele414071-235	INS	234	NA	0.0007564296520423601,0.0,0.0,0.0,0.0	0.000918741	NA	NA	NA	NA	NA	NA	NA	NA	NA	No	NA	No	No	NA	NA	NA	NA	NA	NA
chr1:36544918	chr1-36544918-allele414073-81	INS	80	NA	0.03479576399394856,0.024495677233429394,0.010912698412698412,0.02385685884691849,0.006134969325153374	0.00837806	NA	NA	NA	NA	NA	NA	NA	NA	NA	No	NA	HPRC,HGSVC,1KG-ONT	No	NA	NA	NA	NA	NA	NA
chr1:36544918	chr1-36544918-allele414074-1	DEL	170	NA	0.0007564296520423601,0.0,0.0,0.0,0.0	0.000918741	NA	NA	NA	NA	NA	NA	NA	NA	NA	No	NA	HPRC,HGSVC,1KG-ONT	No	NA	NA	NA	NA	NA	NA
chr1:36544931	chr1-36544931-allele414080-1	DEL	72	NA	0.037821482602118005,0.005763688760806916,0.00496031746031746,0.007952286282306162,0.0	0.0402469	NA	NA	NA	NA	NA	NA	NA	NA	NA	No	NA	HPRC,HGSVC,1KG-ONT	No	NA	NA	NA	NA	NA	NA
chr1:36544944	chr1-36544944-allele414086-1	DEL	60	NA	0.0007564296520423601,0.0,0.005952380952380952,0.005964214711729622,0.0	0.000693256	NA	NA	NA	NA	NA	NA	NA	NA	NA	No	NA	HPRC,HGSVC,1KG-ONT	No	NA	NA	NA	NA	NA	NA
chr1:36544948	chr1-36544948-allele414090-155	INS	154	NA	0.0007564296520423601,0.004322766570605188,0.021825396825396824,0.016898608349900597,0.003067484662576687	0.00660255	NA	NA	NA	NA	NA	NA	NA	NA	NA	No	NA	HPRC,HGSVC,1KG-ONT	No	NA	NA	NA	NA	NA	NA
chr1:36544948	chr1-36544948-allele414091-83	INS	82	NA	0.00832072617246596,0.0,0.0,0.0,0.0	0.0151436	NA	NA	NA	NA	NA	NA	NA	NA	NA	No	NA	HPRC,HGSVC,1KG-ONT	No	NA	NA	NA	NA	NA	NA
chr1:36544948	chr1-36544948-allele414089-103	INS	102	NA	0.018154311649016642,0.001440922190201729,0.0,0.0,0.0010224948875255625	0.0289991	NA	NA	NA	NA	NA	NA	NA	NA	NA	No	NA	HPRC,HGSVC,1KG-ONT	No	NA	NA	NA	NA	NA	NA
chr1:36544948	chr1-36544948-allele414088-129	INS	128	NA	0.0030257186081694403,0.005763688760806916,0.00992063492063492,0.04473161033797217,0.002044989775051125	0.00658914	NA	NA	NA	NA	NA	NA	NA	NA	NA	No	NA	HPRC,HGSVC,1KG-ONT	No	NA	NA	NA	NA	NA	NA
chr1:36544948	chr1-36544948-allele414096-155	INS	154	NA	0.0,0.0,0.0,0.0,0.0010224948875255625	NA	NA	NA	NA	NA	NA	NA	NA	NA	NA	No	NA	HPRC,HGSVC,1KG-ONT	No	NA	NA	NA	NA	NA	NA
chr1:36544959	chr1-36544959-allele414101-103	INS	102	NA	0.0,0.0,0.0,0.0009940357852882703,0.0	NA	NA	NA	NA	NA	NA	NA	NA	NA	NA	No	NA	HPRC,HGSVC,1KG-ONT	No	NA	NA	NA	NA	NA	NA
chr1:36545003	chr1-36545003-allele414113-81	INS	80	NA	0.0,0.0,0.012896825396825396,0.0,0.0	0.00172922	NA	NA	NA	NA	NA	NA	NA	NA	NA	No	NA	HPRC,HGSVC,1KG-ONT	Yes	NA	NA	NA	NA	NA	NA
chr1:36545003	chr1-36545003-allele414110-107	INS	106	NA	0.06732223903177005,0.007204610951008645,0.006944444444444444,0.002982107355864811,0.005112474437627812	0.0848172	NA	NA	NA	NA	NA	NA	NA	NA	NA	No	NA	HPRC,HGSVC,1KG-ONT	Yes	NA	NA	NA	NA	NA	NA
chr1:36545022	chr1-36545022-allele414121-77	INS	76	NA	0.0045385779122541605,0.01440922190201729,0.010912698412698412,0.019880715705765408,0.041922290388548056	0.00851043	NA	NA	NA	NA	NA	NA	NA	NA	NA	No	NA	HPRC,HGSVC,1KG-ONT	Yes	NA	NA	NA	NA	NA	NA
chr1:36545022	chr1-36545022-allele414120-101	INS	100	NA	0.049167927382753406,0.01585014409221902,0.034722222222222224,0.003976143141153081,0.019427402862985686	0.0171233	NA	NA	NA	NA	NA	NA	NA	NA	NA	No	NA	HPRC,HGSVC,1KG-ONT	Yes	NA	NA	NA	NA	NA	NA
chr1:36545088	chr1-36545088-allele414137-131	INS	130	NA	0.01361573373676248,0.0,0.0,0.0,0.0	0.0249317	NA	NA	NA	NA	NA	NA	NA	NA	NA	No	NA	HPRC,HGSVC,1KG-ONT	Yes	NA	NA	NA	NA	NA	NA
chr1:36545088	chr1-36545088-allele414140-83	INS	82	NA	0.00832072617246596,0.0,0.0,0.0,0.0	0.0151436	NA	NA	NA	NA	NA	NA	NA	NA	NA	No	NA	HPRC,HGSVC,1KG-ONT	Yes	NA	NA	NA	NA	NA	NA
chr1:36545088	chr1-36545088-allele414135-133	INS	132	NA	0.009077155824508321,0.1037463976945245,0.03869047619047619,0.0009940357852882703,0.02556237218813906	0.0130103	NA	NA	NA	NA	NA	NA	NA	NA	NA	No	NA	HPRC,HGSVC,1KG-ONT	Yes	NA	NA	NA	NA	NA	NA
chr1:36545088	chr1-36545088-allele414134-81	INS	80	NA	0.01664145234493192,0.021613832853025938,0.03670634920634921,0.017892644135188866,0.016359918200409	0.000557758	NA	NA	NA	NA	NA	NA	NA	NA	NA	No	NA	HPRC,HGSVC,1KG-ONT	Yes	NA	NA	NA	NA	NA	NA
chr1:36545088	chr1-36545088-allele414141-133	INS	132	NA	0.0,0.010086455331412104,0.0,0.008946322067594433,0.0	0.00244266	NA	NA	NA	NA	NA	NA	NA	NA	NA	No	NA	HPRC,HGSVC,1KG-ONT	Yes	NA	NA	NA	NA	NA	NA
chr1:36545088	chr1-36545088-allele414133-55	INS	54	NA	0.0037821482602118004,0.0,0.010912698412698412,0.0019880715705765406,0.011247443762781187	0.000135723	NA	NA	NA	NA	NA	NA	NA	NA	NA	No	NA	HPRC,HGSVC	Yes	NA	NA	NA	NA	NA	NA
chr1:36545088	chr1-36545088-allele414132-105	INS	104	NA	0.059001512859304085,0.012968299711815562,0.00992063492063492,0.005964214711729622,0.0010224948875255625	0.0633031	NA	NA	NA	NA	NA	NA	NA	NA	NA	No	NA	HPRC,HGSVC,1KG-ONT	Yes	NA	NA	NA	NA	NA	NA
chr1:36545088	chr1-36545088-allele414139-57	INS	56	NA	0.007564296520423601,0.004322766570605188,0.0,0.0,0.0	0.00824708	NA	NA	NA	NA	NA	NA	NA	NA	NA	No	NA	HPRC,HGSVC	Yes	NA	NA	NA	NA	NA	NA
chr1:36545088	chr1-36545088-allele414138-107	INS	106	NA	0.0,0.001440922190201729,0.007936507936507936,0.003976143141153081,0.003067484662576687	0.00244266	NA	NA	NA	NA	NA	NA	NA	NA	NA	No	NA	HPRC,HGSVC,1KG-ONT	Yes	NA	NA	NA	NA	NA	NA
chr1:36546772	chr1-36546772-allele414175-1	DEL	75	NA	0.0,0.001440922190201729,0.0,0.0,0.0	NA	NA	NA	NA	NA	NA	NA	NA	NA	NA	No	NA	No	No	NA	NA	NA	NA	NA	NA
chr1:36571180	chr1-36571180-allele414415-1	DEL	61	NA	0.0,0.0,0.0,0.0019880715705765406,0.0	NA	NA	NA	NA	NA	NA	NA	NA	NA	NA	No	NA	No	No	NA	NA	NA	NA	NA	NA
chr1:36571200	chr1-36571200-allele414416-62	INS	61	NA	0.025718608169440244,0.0,0.0,0.0,0.0	0.0471468	NA	NA	NA	NA	NA	NA	NA	NA	NA	No	NA	HGSVC,1KG-ONT	Yes	NA	NA	NA	NA	NA	NA
chr1:36571617	chr1-36571617-allele414420-1	DEL	63	NA	0.0113464447806354,0.001440922190201729,0.0,0.0,0.0	0.0184731	NA	NA	NA	NA	NA	NA	NA	NA	NA	No	NA	No	No	NA	NA	NA	NA	NA	NA
chr1:36571787	chr1-36571787-allele414423-1	DEL	208	NA	0.018154311649016642,0.001440922190201729,0.000992063492063492,0.0,0.0	0.0289991	NA	NA	NA	NA	NA	NA	NA	NA	NA	No	NA	HPRC	Yes	NA	NA	NA	NA	NA	NA
chr1:36613707	chr1-36613707-allele414779-1	DEL	50	NA	0.00529500756429652,0.0,0.0,0.0,0.0	0.00947665	NA	NA	NA	NA	NA	NA	NA	NA	NA	No	NA	No	Yes	NA	NA	NA	NA	NA	NA
chr1:36632567	chr1-36632567-allele414913-74	INS	73	NA	0.0015128593040847202,0.0,0.0,0.0,0.0	0.00234988	NA	NA	NA	NA	NA	NA	NA	NA	NA	No	NA	HPRC	Yes	NA	NA	NA	NA	NA	NA
chr1:36632581	chr1-36632581-allele414926-69	INS	68	NA	0.0,0.0,0.0,0.0,0.017382413087934562	0.00250661	NA	NA	NA	NA	NA	NA	NA	NA	NA	No	NA	HPRC	Yes	NA	NA	NA	NA	NA	NA
chr1:36632583	chr1-36632583-allele414928-159	INS	158	NA	0.009077155824508321,0.0,0.0,0.0009940357852882703,0.0	0.0143383	NA	NA	NA	NA	NA	NA	NA	NA	NA	No	NA	HPRC	No	NA	NA	NA	NA	NA	NA
chr1:36688488	chr1-36688488-allele415400-547	INS	546	NA	0.031013615733736764,0.010086455331412104,0.0,0.0,0.0	0.0429663	NA	NA	NA	NA	NA	NA	NA	NA	NA	No	NA	HPRC,HGSVC,1KG-ONT	Yes	NA	NA	NA	NA	NA	NA
chr1:36688488	chr1-36688488-allele415399-456	INS	455	0.782998	0.434947049924357,0.10951008645533142,0.2619047619047619,0.1242544731610338,0.10224948875255624	0.197821	NA	NA	NA	NA	NA	NA	NA	NA	NA	No	NA	HPRC,HGSVC,1KG-ONT	Yes	NA	Feeling guilty(FTLP18 - GRIK3, rs681875, 3E-9, 0.5614794278385712),Neuroticism(FTLP18 - GRIK3, rs1876258, 7E-11, 0.5318087607888021)	Acne(10.91%, 6.62%, 1.73, [1.06;2.83], 0.029589),Acute exacerbation of chronic obstructive pulmonary disease(2.73%, 0.74%, 3.79, [1.06;13.51], 0.035472),Benign neoplasm of skin of lower limb(0.45%, 2.21%, 0.2, [0.04;0.94], 0.031752),Chronic obstructive pulmonary disease(9.55%, 5.15%, 1.95, [1.13;3.34], 0.017849),Degenerative joint disease involving multiple joints(0.91%, 3.19%, 0.28, [0.09;0.86], 0.025096),Hemorrhoids(16.14%, 11.27%, 1.51, [1.02;2.26], 0.046105),Hypokalemia(12.50%, 8.09%, 1.62, [1.03;2.56], 0.042161),Kidney stone(2.73%, 5.88%, 0.45, [0.22;0.91], 0.026407),Lumbago with sciatica(10.45%, 5.15%, 2.15, [1.26;3.67], 0.004826),Lumbosacral spondylosis without myelopathy(10.45%, 5.88%, 1.87, [1.12;3.12], 0.017465),Mycosis(0.23%, 2.94%, 0.08, [0.01;0.58], 0.001215),Nonulcer dyspepsia(3.86%, 1.47%, 2.69, [1.05;6.9], 0.035166),Peripheral neuritis(7.95%, 4.41%, 1.87, [1.04;3.36], 0.034075),Plantar fascial fibromatosis(9.77%, 5.39%, 1.9, [1.12;3.24], 0.019649),Radial styloid tenosynovitis(3.41%, 1.23%, 2.85, [1.03;7.9], 0.041861),Refractory migraine without aura(2.27%, 0.49%, 4.72, [1.03;21.68], 0.038844),Snapping thumb syndrome(2.05%, 0.25%, 8.5, [1.07;67.38], 0.02163),Temporomandibular joint disorder(1.82%, 4.41%, 0.4, [0.17;0.93], 0.044222),Ureteric stone(0.68%, 2.45%, 0.27, [0.08;1.0], 0.048545),Menopausal syndrome(7.36%, 3.13%, 2.46, [1.13;5.39], 0.020492)	NA	NA	NA
chr1:36688488	chr1-36688488-allele415401-254	INS	253	NA	0.0007564296520423601,0.01585014409221902,0.0,0.05765407554671968,0.005112474437627812	0.0119886	NA	NA	NA	NA	NA	NA	NA	NA	NA	No	NA	HPRC,HGSVC	Yes	NA	NA	NA	NA	NA	NA
chr1:36688488	chr1-36688488-allele415403-357	INS	356	NA	0.0,0.004322766570605188,0.003968253968253968,0.006958250497017893,0.0	0.00199905	NA	NA	NA	NA	NA	NA	NA	NA	NA	No	NA	HPRC,HGSVC,1KG-ONT	Yes	NA	NA	NA	NA	NA	NA
chr1:36688488	chr1-36688488-allele415405-307	INS	306	NA	0.0,0.024495677233429394,0.0,0.005964214711729622,0.0010224948875255625	0.00392424	NA	NA	NA	NA	NA	NA	NA	NA	NA	No	NA	HPRC,HGSVC,1KG-ONT	Yes	NA	NA	NA	NA	NA	NA
chr1:36688488	chr1-36688488-allele415402-308	INS	307	0.737884	0.06959152798789713,0.28097982708933716,0.10317460317460317,0.5059642147117296,0.37321063394683024	0.148377	NA	NA	NA	NA	NA	NA	NA	NA	NA	No	NA	HPRC,HGSVC,1KG-ONT	Yes	NA	Subjective well-being (MTAG)(FTLP18 - GRIK3, rs531639, 7E-9, 0.7401479257023361)	Acute deep vein thrombosis of lower limb(4.10%, 1.38%, 3.06, [1.17;8.05], 0.035057),Adjustment disorder with depressed mood(1.03%, 4.59%, 0.22, [0.05;0.91], 0.018071),Blepharitis(5.13%, 1.84%, 2.89, [1.23;6.79], 0.018436),Carotid artery obstruction(3.59%, 0.61%, 6.04, [1.75;20.86], 0.004337),Cataract(8.21%, 4.13%, 2.07, [1.09;3.93], 0.038532),Diverticular disease(0.51%, 3.52%, 0.14, [0.02;1.05], 0.02481),Hypoglycemia due to type 2 diabetes mellitus(3.08%, 0.61%, 5.15, [1.44;18.44], 0.012513),Internal hemorrhoids(0.51%, 3.52%, 0.14, [0.02;1.05], 0.02481),Polyp of colon(4.10%, 9.34%, 0.42, [0.2;0.88], 0.016878)	NA	NA	NA
chr1:36688488	chr1-36688488-allele415404-456	INS	455	NA	0.0,0.0,0.003968253968253968,0.008946322067594433,0.0	0.00188759	NA	NA	NA	NA	NA	NA	NA	NA	NA	No	NA	HPRC,HGSVC,1KG-ONT	Yes	NA	NA	NA	NA	NA	NA
chr1:36688502	chr1-36688502-allele415406-330	INS	329	NA	0.0,0.001440922190201729,0.0,0.0019880715705765406,0.0010224948875255625	0.000224143	NA	NA	NA	NA	NA	NA	NA	NA	NA	No	NA	HPRC,HGSVC,1KG-ONT	Yes	NA	NA	NA	NA	NA	NA
chr1:36688506	chr1-36688506-allele415407-510	INS	509	NA	0.0037821482602118004,0.0,0.000992063492063492,0.0009940357852882703,0.04703476482617587	0.00346354	NA	NA	NA	NA	NA	NA	NA	NA	NA	No	NA	HPRC,HGSVC,1KG-ONT	Yes	NA	NA	NA	NA	NA	NA
chr1:36688517	chr1-36688517-allele415409-467	INS	466	NA	0.16717095310136157,0.023054755043227664,0.0248015873015873,0.036779324055666,0.005112474437627812	0.164551	NA	NA	NA	NA	NA	NA	NA	NA	NA	No	NA	HPRC,HGSVC,1KG-ONT	Yes	NA	NA	NA	NA	NA	NA
chr1:36688523	chr1-36688523-allele415411-411	INS	410	NA	0.01059001512859304,0.0,0.0,0.0,0.0010224948875255625	0.0171373	NA	NA	NA	NA	NA	NA	NA	NA	NA	No	NA	HPRC,HGSVC,1KG-ONT	Yes	NA	NA	NA	NA	NA	NA
chr1:36688523	chr1-36688523-allele415413-921	INS	920	NA	0.01739788199697428,0.005763688760806916,0.006944444444444444,0.02186878727634195,0.016359918200409	7.33513e-05	NA	NA	NA	NA	NA	NA	NA	NA	NA	No	NA	HGSVC,1KG-ONT	Yes	NA	NA	NA	NA	NA	NA
chr1:36688523	chr1-36688523-allele415416-402	INS	401	NA	0.039334341906202726,0.056195965417867436,0.1865079365079365,0.02882703777335984,0.023517382413087935	0.00998374	NA	NA	NA	NA	NA	NA	NA	NA	NA	No	NA	HPRC,HGSVC,1KG-ONT	Yes	NA	NA	NA	NA	NA	NA
chr1:36688523	chr1-36688523-allele415415-384	INS	383	NA	0.20574886535552195,0.04899135446685879,0.13095238095238096,0.04572564612326044,0.06032719836400818	0.0852203	NA	NA	NA	NA	NA	NA	NA	NA	NA	No	NA	HPRC,HGSVC,1KG-ONT	Yes	NA	NA	NA	NA	NA	NA
chr1:36688528	chr1-36688528-allele415419-106	INS	105	NA	0.0,0.0,0.0,0.0,0.003067484662576687	3.94758e-05	NA	NA	NA	NA	NA	NA	NA	NA	NA	No	NA	HPRC,HGSVC,1KG-ONT	Yes	NA	NA	NA	NA	NA	NA
chr1:36688528	chr1-36688528-allele415418-329	INS	328	NA	0.0022692889561270802,0.0,0.0,0.0,0.0	0.00377908	NA	NA	NA	NA	NA	NA	NA	NA	NA	No	NA	HPRC,HGSVC,1KG-ONT	Yes	NA	NA	NA	NA	NA	NA
chr1:36688529	chr1-36688529-allele415421-1	DEL	108	NA	0.0007564296520423601,0.0,0.0,0.0009940357852882703,0.0010224948875255625	NA	NA	NA	NA	NA	NA	NA	NA	NA	NA	No	NA	HGSVC	No	NA	NA	NA	NA	NA	NA
chr1:36688529	chr1-36688529-allele415420-1	DEL	54	NA	0.10741301059001512,0.2953890489913545,0.20238095238095238,0.09642147117296222,0.2719836400817996	0.0336217	NA	NA	NA	NA	NA	NA	NA	NA	NA	No	NA	HPRC,HGSVC,1KG-ONT	No	NA	NA	NA	NA	NA	NA
chr1:36688535	chr1-36688535-allele415424-582	INS	581	NA	0.037821482602118005,0.008645533141210375,0.007936507936507936,0.0,0.0	0.0441382	NA	NA	NA	NA	NA	NA	NA	NA	NA	No	NA	HPRC,HGSVC	Yes	NA	NA	NA	NA	NA	NA
chr1:36688535	chr1-36688535-allele415425-618	INS	617	NA	0.01664145234493192,0.13112391930835735,0.2261904761904762,0.04473161033797217,0.06646216768916155	0.0579738	NA	NA	NA	NA	NA	NA	NA	NA	NA	No	NA	HPRC,HGSVC	Yes	NA	NA	NA	NA	NA	NA
chr1:36688535	chr1-36688535-allele415423-325	INS	324	NA	0.0,0.0,0.0,0.004970178926441352,0.002044989775051125	0.000778337	NA	NA	NA	NA	NA	NA	NA	NA	NA	No	NA	HPRC,HGSVC,1KG-ONT	Yes	NA	NA	NA	NA	NA	NA
chr1:36688604	chr1-36688604-allele415440-329	INS	328	NA	0.0045385779122541605,0.004322766570605188,0.0,0.007952286282306162,0.0	NA	NA	NA	NA	NA	NA	NA	NA	NA	NA	No	NA	HPRC,HGSVC,1KG-ONT	Yes	NA	NA	NA	NA	NA	NA
chr1:36688701	chr1-36688701-allele415451-101	INS	100	NA	0.0015128593040847202,0.010086455331412104,0.002976190476190476,0.0019880715705765406,0.002044989775051125	0.000307536	NA	NA	NA	NA	NA	NA	NA	NA	NA	No	NA	HPRC,HGSVC,1KG-ONT	Yes	NA	NA	NA	NA	NA	NA
chr1:36688723	chr1-36688723-allele415457-292	INS	291	NA	0.0,0.005763688760806916,0.0,0.004970178926441352,0.0010224948875255625	0.00133282	NA	NA	NA	NA	NA	NA	NA	NA	NA	No	NA	HPRC,HGSVC,1KG-ONT	Yes	NA	NA	NA	NA	NA	NA
chr1:36688766	chr1-36688766-allele415463-321	INS	320	NA	0.0007564296520423601,0.012968299711815562,0.018849206349206348,0.02186878727634195,0.0408997955010225	0.0150479	NA	NA	NA	NA	NA	NA	NA	NA	NA	No	NA	HPRC,HGSVC,1KG-ONT	Yes	NA	NA	NA	NA	NA	NA
chr1:36688888	chr1-36688888-allele415472-73	INS	72	NA	0.03479576399394856,0.008645533141210375,0.0,0.0,0.0	0.0512527	NA	NA	NA	NA	NA	NA	NA	NA	NA	No	NA	HPRC,HGSVC,1KG-ONT	Yes	NA	NA	NA	NA	NA	NA
chr1:36688895	chr1-36688895-allele415474-67	INS	66	NA	0.0037821482602118004,0.0,0.0,0.0009940357852882703,0.0	0.00445368	NA	NA	NA	NA	NA	NA	NA	NA	NA	No	NA	HPRC,HGSVC,1KG-ONT	Yes	NA	NA	NA	NA	NA	NA
chr1:36688895	chr1-36688895-allele415476-73	INS	72	NA	0.01361573373676248,0.001440922190201729,0.041666666666666664,0.017892644135188866,0.012269938650306749	0.000557326	NA	NA	NA	NA	NA	NA	NA	NA	NA	No	NA	HPRC,HGSVC,1KG-ONT	Yes	NA	NA	NA	NA	NA	NA
chr1:36688897	chr1-36688897-allele415477-133	INS	132	0.835368	0.018910741301059002,0.207492795389049,0.3482142857142857,0.0536779324055666,0.27607361963190186	0.134738	NA	NA	NA	NA	NA	NA	NA	NA	NA	No	NA	HPRC,HGSVC,1KG-ONT	Yes	ENSG00000233621.2(0.005110081970197104)	NA	NA	NA	NA	NA
chr1:36688907	chr1-36688907-allele415480-77	INS	76	NA	0.0007564296520423601,0.020172910662824207,0.0,0.03777335984095427,0.010224948875255624	0.00982233	NA	NA	NA	NA	NA	NA	NA	NA	NA	No	NA	HPRC,HGSVC,1KG-ONT	Yes	NA	NA	NA	NA	NA	NA
chr1:36688967	chr1-36688967-allele415488-65	INS	64	NA	0.0045385779122541605,0.0,0.0,0.0,0.0	0.00805514	NA	NA	NA	NA	NA	NA	NA	NA	NA	No	NA	HPRC,HGSVC,1KG-ONT	Yes	NA	NA	NA	NA	NA	NA
chr1:36688987	chr1-36688987-allele415497-68	INS	67	NA	0.0,0.008645533141210375,0.0,0.0,0.0	0.000593574	NA	NA	NA	NA	NA	NA	NA	NA	NA	No	NA	HPRC,HGSVC,1KG-ONT	Yes	NA	NA	NA	NA	NA	NA
chr1:36688987	chr1-36688987-allele415498-69	INS	68	NA	0.4069591527987897,0.08645533141210375,0.24305555555555555,0.10536779324055666,0.07464212678936605	0.204228	NA	NA	NA	NA	NA	NA	NA	NA	NA	No	NA	HPRC,HGSVC,1KG-ONT	Yes	NA	NA	NA	NA	NA	NA
chr1:36689039	chr1-36689039-allele415507-79	INS	78	NA	0.01361573373676248,0.0,0.0,0.0,0.0	0.0249879	NA	NA	NA	NA	NA	NA	NA	NA	NA	No	NA	HPRC,HGSVC,1KG-ONT	No	NA	NA	NA	NA	NA	NA
chr1:36700338	chr1-36700338-allele415625-1	DEL	112	NA	0.0045385779122541605,0.010086455331412104,0.0,0.0009940357852882703,0.002044989775051125	1.08443e-05	NA	NA	NA	NA	NA	NA	NA	NA	NA	No	NA	HPRC,HGSVC,1KG-ONT	No	NA	NA	NA	NA	NA	NA
chr1:36700342	chr1-36700342-allele415628-1	DEL	118	NA	0.0022692889561270802,0.0,0.0,0.0,0.0	0.00377908	NA	NA	NA	NA	NA	NA	NA	NA	NA	No	NA	HPRC,HGSVC,1KG-ONT	No	NA	NA	NA	NA	NA	NA
chr1:36700354	chr1-36700354-allele415630-1	DEL	106	NA	0.0037821482602118004,0.002881844380403458,0.0,0.0,0.0010224948875255625	0.00224623	NA	NA	NA	NA	NA	NA	NA	NA	NA	No	NA	HPRC,HGSVC,1KG-ONT	No	NA	NA	NA	NA	NA	NA
chr1:36700371	chr1-36700371-allele415631-1	DEL	93	0.770165	0.6452344931921331,0.35014409221902015,0.4781746031746032,0.29721669980119286,0.3323108384458078	0.143836	NA	NA	NA	NA	NA	NA	NA	NA	NA	No	NA	HPRC,HGSVC,1KG-ONT	No	NA	Restless legs syndrome(FTLP18 - GRIK3, rs682725, 5E-10, 0.5381089619059853),Neuroticism(FTLP18 - GRIK3, rs592799, 1E-8, 0.5067034066900779),Depression(FTLP18 - GRIK3, rs589249, 5E-9, 0.5065644970590808),Neuroticism (MTAG)(FTLP18 - GRIK3, rs589249, 3E-10, 0.5065644970590808),Self-reported math ability(FTLP18 - GRIK3, rs589249, 8E-12, 0.5065644970590808),Personality traits or cognitive traits (multivariate analysis)(FTLP18 - GRIK3, rs514130, 4E-12, 0.6121535488187846),Self-reported math ability (MTAG)(FTLP18 - GRIK3, rs604149, 1E-12, 0.5292256463031098),Worry(FTLP18 - GRIK3, rs488359, 3E-8, 0.5292256463031098)	Benign neoplasm of skin of lower limb(0.67%, 2.83%, 0.23, [0.07;0.79], 0.017659),Cardiomegaly(8.32%, 4.05%, 2.15, [1.07;4.31], 0.027143),Complication due to diabetes mellitus(4.49%, 9.72%, 0.44, [0.25;0.77], 0.00624),Degeneration of cervical intervertebral disc(5.99%, 2.02%, 3.08, [1.2;7.95], 0.013151),Deviated nasal septum(3.66%, 0.81%, 4.66, [1.09;19.95], 0.021788),Eruption(16.64%, 22.67%, 0.68, [0.47;0.98], 0.041099),Inflammatory polyarthropathy(0.50%, 2.83%, 0.17, [0.04;0.67], 0.00852),Leukopenia(3.83%, 0.81%, 4.88, [1.14;20.84], 0.022815),Lumbar spondylolisthesis(3.83%, 1.21%, 3.24, [0.96;10.88], 0.04849),Peripheral vascular disease(2.66%, 5.67%, 0.46, [0.22;0.95], 0.039993),Peripheral venous insufficiency(3.00%, 6.88%, 0.42, [0.21;0.83], 0.01316),Pre-eclampsia(0.83%, 2.83%, 0.29, [0.09;0.92], 0.04755),Retention of urine(2.16%, 4.86%, 0.43, [0.2;0.96], 0.043919),Secondary diabetes mellitus(0.83%, 2.83%, 0.29, [0.09;0.92], 0.04755),Sensorineural hearing loss of bilateral ears(3.49%, 7.69%, 0.43, [0.23;0.82], 0.012101),Tietze's disease(2.33%, 5.26%, 0.43, [0.2;0.93], 0.032331),Venous varices(0.67%, 2.83%, 0.23, [0.07;0.79], 0.017659),Vitamin B deficiency(4.66%, 8.50%, 0.53, [0.29;0.95], 0.035113)	NA	NA	NA
chr1:36700464	chr1-36700464-allele415636-1	DEL	80	NA	0.0,0.008645533141210375,0.00496031746031746,0.0,0.0	0.00151771	NA	NA	NA	NA	NA	NA	NA	NA	NA	No	NA	HPRC,HGSVC,1KG-ONT	No	NA	NA	NA	NA	NA	NA
chr1:36700477	chr1-36700477-allele415638-1	DEL	89	NA	0.14447806354009077,0.03602305475504323,0.06746031746031746,0.015904572564612324,0.04703476482617587	0.0771876	NA	NA	NA	NA	NA	NA	NA	NA	NA	No	NA	HPRC,HGSVC,1KG-ONT	No	NA	NA	NA	NA	NA	NA
chr1:36715910	chr1-36715910-allele415765-67	INS	66	NA	0.0007564296520423601,0.0,0.0,0.0,0.0	0.000918741	NA	NA	NA	NA	NA	NA	NA	NA	NA	No	NA	1KG-ONT	Yes	NA	NA	NA	NA	NA	NA
chr1:36715910	chr1-36715910-allele415766-1	DEL	66	NA	0.0226928895612708,0.024495677233429394,0.003968253968253968,0.0,0.002044989775051125	0.0123266	NA	NA	NA	NA	NA	NA	NA	NA	NA	No	NA	HPRC,HGSVC,1KG-ONT	Yes	NA	NA	NA	NA	NA	NA
chr1:36740614	chr1-36740614-allele415992-1	DEL	80	0.989368	0.08093797276853253,0.41210374639769454,0.36706349206349204,0.595427435387674,0.48773006134969327	0.271125	NA	NA	NA	NA	NA	NA	NA	NA	NA	No	NA	HPRC,HGSVC,1KG-ONT	Yes	NA	Major depressive disorder (MTAG)(FTLP18 - GRIK3, rs12123067, 2E-8, 0.6260185508018649),General factor of neuroticism(FTLP18 - GRIK3, rs4653218, 6E-11, 0.5771283493668883),Neurociticism(FTLP18 - GRIK3, rs11263943, 1E-11, 0.5865368502917048),Sensitivity to environmental stress and adversity(FTLP18 - GRIK3, rs11263943, 8E-12, 0.5865368502917048),Neuroticism(FTLP18 - GRIK3, rs11576073, 3E-13, 0.5911642952437872),Neuroticism(FTLP18 - GRIK3, rs570399, 4E-12, 0.8169107189066618),General factor of neuroticism(FTLP18 - GRIK3, rs569460, 4E-10, 0.8301466624079584),Neuroticism(FTLP18 - GRIK3, rs488614, 2E-10, 0.8043568277640092),Depressive symptoms(FTLP18 - GRIK3, rs6425999, 2E-13, 0.545920570230297),General factor of neuroticism(FTLP18 - GRIK3, rs6425999, 1E-8, 0.545920570230297),Neuroticism(FTLP18 - GRIK3, rs6425999, 2E-13, 0.545920570230297),Lifetime major depressive disorder (MTAG)(FTLP18 - GRIK3, rs1886913, 4E-9, 0.5451615171652957),Lifetime major depressive disorder (MTAG)(FTLP18 - GRIK3, rs7537413, 3E-10, 0.5459205702302968),Life satisfaction(FTLP18 - GRIK3, rs12083196, 2E-10, 0.5011818287431805),Positive affect(FTLP18 - GRIK3, rs12083196, 6E-12, 0.5011818287431805),Neuroticism(FTLP18 - GRIK3, rs525798, 2E-9, 0.5336722779373891),Neuroticism(FTLP18 - GRIK3, rs490647, 4E-8, 0.5351517012582174)	Anorectal disorder(0.77%, 3.58%, 0.21, [0.05;0.89], 0.020407),Astigmatism(9.96%, 4.60%, 2.3, [1.31;4.02], 0.005114),Bipolar disorder(8.81%, 4.09%, 2.27, [1.26;4.1], 0.008577),Cardiomegaly(4.21%, 8.35%, 0.48, [0.25;0.95], 0.029861),Gastroesophageal reflux disease(15.71%, 22.66%, 0.64, [0.43;0.94], 0.021326),Impaired glucose tolerance(1.15%, 3.75%, 0.3, [0.09;1.01], 0.046171),Lumbar spondylosis with myelopathy(1.15%, 3.75%, 0.3, [0.09;1.01], 0.046171),Radial styloid tenosynovitis(0.77%, 3.07%, 0.24, [0.06;1.06], 0.048472),Intramural leiomyoma of uterus(3.13%, 9.00%, 0.33, [0.14;0.79], 0.010416)	NA	NA	NA
chr1:36746065	chr1-36746065-allele416044-315	INS	314	NA	0.04462934947049924,0.07492795389048991,0.010912698412698412,0.09045725646123261,0.05828220858895705	0.00104638	NA	NA	NA	NA	NA	NA	NA	NA	NA	No	NA	HPRC,HGSVC,1KG-ONT	Yes	NA	NA	NA	NA	NA	NA
chr1:36750194	chr1-36750194-allele416077-340	INS	339	NA	0.0007564296520423601,0.040345821325648415,0.041666666666666664,0.014910536779324055,0.009202453987730062	0.0156773	NA	NA	NA	NA	NA	NA	NA	NA	NA	No	NA	HPRC,HGSVC,1KG-ONT	Yes	NA	NA	NA	NA	NA	NA
chr1:36750194	chr1-36750194-allele416078-343	INS	342	NA	0.0022692889561270802,0.01585014409221902,0.0,0.002982107355864811,0.013292433537832311	0.00159958	NA	NA	NA	NA	NA	NA	NA	NA	NA	No	NA	HPRC,HGSVC,1KG-ONT	Yes	NA	NA	NA	NA	NA	NA
chr1:36750194	chr1-36750194-allele416080-334	INS	333	NA	0.0,0.001440922190201729,0.0,0.002982107355864811,0.0	0.000224143	NA	NA	NA	NA	NA	NA	NA	NA	NA	No	NA	HPRC,HGSVC,1KG-ONT	Yes	NA	NA	NA	NA	NA	NA
chr1:36750194	chr1-36750194-allele416076-342	INS	341	NA	0.009077155824508321,0.03170028818443804,0.03869047619047619,0.05069582504970179,0.07770961145194274	0.0221164	NA	NA	NA	NA	NA	NA	NA	NA	NA	No	NA	HPRC,HGSVC,1KG-ONT	Yes	NA	NA	NA	NA	NA	NA
chr1:36750194	chr1-36750194-allele416075-341	INS	340	NA	0.056732223903177004,0.23919308357348704,0.20238095238095238,0.4194831013916501,0.3312883435582822	0.151089	NA	NA	NA	NA	NA	NA	NA	NA	NA	No	NA	HPRC,HGSVC,1KG-ONT	Yes	NA	NA	NA	NA	NA	NA
chr1:36769361	chr1-36769361-allele416207-73	INS	72	NA	0.0030257186081694403,0.0,0.0,0.0,0.0	0.00520636	NA	NA	NA	NA	NA	NA	NA	NA	NA	No	NA	1KG-ONT	Yes	NA	NA	NA	NA	NA	NA
chr1:36793814	chr1-36793814-allele416364-765	INS	764	NA	0.08396369137670197,0.07780979827089338,0.021825396825396824,0.07654075546719682,0.05828220858895705	0.00551758	NA	NA	NA	NA	NA	NA	NA	NA	NA	No	NA	HPRC,HGSVC,1KG-ONT	No	NA	NA	NA	NA	NA	NA
chr1:36793822	chr1-36793822-allele416365-781	INS	780	NA	0.7314674735249622,0.4899135446685879,0.5555555555555556,0.41749502982107356,0.43558282208588955	0.123304	NA	NA	NA	NA	NA	NA	NA	NA	NA	No	NA	HPRC,HGSVC,1KG-ONT	No	NA	NA	NA	NA	NA	NA
chr1:36793822	chr1-36793822-allele416368-781	INS	780	NA	0.0264750378214826,0.3414985590778098,0.26884920634920634,0.4363817097415507,0.36912065439672803	0.234861	NA	NA	NA	NA	NA	NA	NA	NA	NA	No	NA	HPRC,HGSVC,1KG-ONT	No	NA	NA	NA	NA	NA	NA
chr1:36793822	chr1-36793822-allele416373-781	INS	780	NA	0.030257186081694403,0.002881844380403458,0.0,0.0,0.0	0.0509494	NA	NA	NA	NA	NA	NA	NA	NA	NA	No	NA	HPRC,HGSVC,1KG-ONT	No	NA	NA	NA	NA	NA	NA
chr1:36793822	chr1-36793822-allele416376-777	INS	776	NA	0.0007564296520423601,0.0,0.0,0.0,0.0	0.000918741	NA	NA	NA	NA	NA	NA	NA	NA	NA	No	NA	HPRC,HGSVC,1KG-ONT	No	NA	NA	NA	NA	NA	NA
chr1:36793822	chr1-36793822-allele416377-781	INS	780	NA	0.0,0.001440922190201729,0.0,0.0019880715705765406,0.0	3.94758e-05	NA	NA	NA	NA	NA	NA	NA	NA	NA	No	NA	HPRC,HGSVC,1KG-ONT	No	NA	NA	NA	NA	NA	NA
chr1:36793822	chr1-36793822-allele416367-834	INS	833	NA	0.0007564296520423601,0.001440922190201729,0.001984126984126984,0.0,0.0	NA	NA	NA	NA	NA	NA	NA	NA	NA	NA	No	NA	HPRC,HGSVC,1KG-ONT	No	NA	NA	NA	NA	NA	NA
chr1:36793822	chr1-36793822-allele416366-605	INS	604	NA	0.0340393343419062,0.001440922190201729,0.0,0.0,0.0	0.0598535	NA	NA	NA	NA	NA	NA	NA	NA	NA	No	NA	HPRC,HGSVC,1KG-ONT	No	NA	NA	NA	NA	NA	NA
chr1:36793822	chr1-36793822-allele416371-781	INS	780	NA	0.03555219364599092,0.002881844380403458,0.0,0.0009940357852882703,0.0	0.058386	NA	NA	NA	NA	NA	NA	NA	NA	NA	No	NA	HPRC,HGSVC,1KG-ONT	No	NA	NA	NA	NA	NA	NA
chr1:36793822	chr1-36793822-allele416383-781	INS	780	NA	0.0,0.005763688760806916,0.021825396825396824,0.0,0.032719836400818	0.010173	NA	NA	NA	NA	NA	NA	NA	NA	NA	No	NA	HPRC,HGSVC,1KG-ONT	No	NA	NA	NA	NA	NA	NA
chr1:36793822	chr1-36793822-allele416374-765	INS	764	NA	0.012859304084720122,0.025936599423631124,0.001984126984126984,0.0,0.003067484662576687	0.00225248	NA	NA	NA	NA	NA	NA	NA	NA	NA	No	NA	HPRC,HGSVC,1KG-ONT	No	NA	NA	NA	NA	NA	NA
chr1:36793822	chr1-36793822-allele416378-773	INS	772	NA	0.0,0.0,0.000992063492063492,0.0,0.00408997955010225	0.000408842	NA	NA	NA	NA	NA	NA	NA	NA	NA	No	NA	HPRC,HGSVC,1KG-ONT	No	NA	NA	NA	NA	NA	NA
chr1:36793822	chr1-36793822-allele416379-785	INS	784	NA	0.0,0.012968299711815562,0.0,0.005964214711729622,0.0	0.00218897	NA	NA	NA	NA	NA	NA	NA	NA	NA	No	NA	HPRC,HGSVC,1KG-ONT	No	NA	NA	NA	NA	NA	NA
chr1:36793822	chr1-36793822-allele416380-761	INS	760	NA	0.0007564296520423601,0.0,0.0,0.0,0.0	0.000918741	NA	NA	NA	NA	NA	NA	NA	NA	NA	No	NA	HPRC,HGSVC,1KG-ONT	No	NA	NA	NA	NA	NA	NA
chr1:36793822	chr1-36793822-allele416370-769	INS	768	NA	0.01664145234493192,0.010086455331412104,0.0,0.005964214711729622,0.0010224948875255625	0.010974	NA	NA	NA	NA	NA	NA	NA	NA	NA	No	NA	HPRC,HGSVC,1KG-ONT	No	NA	NA	NA	NA	NA	NA
chr1:36793822	chr1-36793822-allele416369-765	INS	764	NA	0.037065052950075644,0.002881844380403458,0.0,0.0009940357852882703,0.0	0.0610424	NA	NA	NA	NA	NA	NA	NA	NA	NA	No	NA	HPRC,HGSVC,1KG-ONT	No	NA	NA	NA	NA	NA	NA
chr1:36793834	chr1-36793834-allele416391-677	INS	676	NA	0.02118003025718608,0.005763688760806916,0.0,0.0,0.0	0.0307088	NA	NA	NA	NA	NA	NA	NA	NA	NA	No	NA	HPRC,HGSVC,1KG-ONT	No	NA	NA	NA	NA	NA	NA
chr1:36840193	chr1-36840193-allele416777-328	INS	327	NA	0.0113464447806354,0.002881844380403458,0.0,0.0,0.0	0.0165726	GRIK3(0.99999, 0.396)	NA	NA	NA	NA	NA	NA	NA	NA	No	NA	HGSVC,1KG-ONT	Yes	NA	NA	NA	NA	NA	NA
chr1:36840193	chr1-36840193-allele416780-329	INS	328	NA	0.0007564296520423601,0.0,0.0,0.0,0.0	0.000918741	GRIK3(0.99999, 0.396)	NA	NA	NA	NA	NA	NA	NA	NA	No	NA	HGSVC,1KG-ONT	Yes	NA	NA	NA	NA	NA	NA
chr1:36866758	chr1-36866758-allele416952-335	INS	334	NA	0.0,0.0,0.000992063492063492,0.0,0.0	NA	GRIK3(0.99999, 0.396)	NA	NA	NA	NA	NA	NA	NA	NA	No	NA	1KG-ONT	Yes	NA	NA	NA	NA	NA	NA
chr1:36942668	chr1-36942668-allele417307-1	DEL	56	NA	0.0015128593040847202,0.001440922190201729,0.0,0.0,0.0	0.00077342	GRIK3(0.99999, 0.396)	NA	NA	NA	NA	NA	NA	NA	NA	No	NA	HGSVC	No	NA	NA	NA	NA	NA	NA
chr1:36957454	chr1-36957454-allele417462-302	INS	301	NA	0.036308623298033284,0.01440922190201729,0.05257936507936508,0.05864811133200795,0.02147239263803681	NA	GRIK3(0.99999, 0.396)	NA	NA	NA	NA	NA	NA	NA	NA	No	NA	HPRC,HGSVC,1KG-ONT	Yes	NA	NA	NA	NA	NA	NA
chr1:36957454	chr1-36957454-allele417463-65	INS	64	NA	0.37821482602118,0.3688760806916426,0.15178571428571427,0.2544731610337972,0.20040899795501022	0.050631	GRIK3(0.99999, 0.396)	NA	NA	NA	NA	NA	NA	NA	NA	No	NA	HPRC,HGSVC,1KG-ONT	Yes	NA	NA	NA	NA	NA	NA
chr1:36957454	chr1-36957454-allele417461-158	INS	157	NA	0.32223903177004537,0.36023054755043227,0.39285714285714285,0.4294234592445328,0.3997955010224949	0.0117282	GRIK3(0.99999, 0.396)	NA	NA	NA	NA	NA	NA	NA	NA	No	NA	HGSVC	Yes	NA	NA	NA	NA	NA	NA
chr1:36958133	chr1-36958133-allele417493-1	DEL	285	NA	0.6906202723146747,0.6239193083573487,0.5982142857142857,0.5854870775347912,0.598159509202454	0.0169274	GRIK3(0.99999, 0.396)	NA	NA	NA	NA	NA	NA	NA	NA	No	NA	HPRC,HGSVC,1KG-ONT	No	NA	NA	NA	NA	NA	NA
chr1:36958183	chr1-36958183-allele417494-764	INS	763	NA	0.02723146747352496,0.040345821325648415,0.03273809523809524,0.02186878727634195,0.041922290388548056	4.08953e-05	GRIK3(0.99999, 0.396)	NA	NA	NA	NA	NA	NA	NA	NA	No	NA	No	No	NA	NA	NA	NA	NA	NA
chr1:36958604	chr1-36958604-allele417506-1	DEL	1543	NA	0.030257186081694403,0.14265129682997119,0.25992063492063494,0.09045725646123261,0.13394683026584867	0.0712763	GRIK3(0.99999, 0.396)	NA	NA	NA	NA	NA	NA	NA	NA	No	NA	HPRC,HGSVC,1KG-ONT	Yes	NA	NA	NA	NA	NA	NA
chr1:36986416	chr1-36986416-allele417819-1	DEL	52	NA	0.0015128593040847202,0.0,0.0,0.0,0.0	0.00234988	GRIK3(0.99999, 0.396)	NA	NA	NA	NA	NA	NA	NA	NA	No	NA	No	No	NA	NA	NA	NA	NA	NA
chr1:36987194	chr1-36987194-allele417844-1	DEL	92	NA	0.009077155824508321,0.001440922190201729,0.0,0.0009940357852882703,0.002044989775051125	0.00946238	GRIK3(0.99999, 0.396)	NA	NA	NA	NA	NA	NA	NA	NA	No	NA	HGSVC,1KG-ONT	Yes	NA	NA	NA	NA	NA	NA
chr1:37029077	chr1-37029077-allele418197-1	DEL	52	NA	0.014372163388804841,0.002881844380403458,0.0,0.0,0.0	0.0220913	GRIK3(0.99999, 0.396)	NA	NA	NA	NA	NA	NA	NA	CTCF_binding_site,enhancer	No	NA	HPRC	Yes	NA	NA	NA	NA	NA	NA
chr1:37056287	chr1-37056287-allele418457-1	DEL	819	NA	0.014372163388804841,0.004322766570605188,0.0,0.0,0.0	0.0202074	NA	NA	NA	NA	NA	NA	NA	NA	NA	No	NA	1KG-ONT	Yes	NA	NA	NA	NA	NA	NA
chr1:37080786	chr1-37080786-allele418739-1	DEL	221	NA	0.0,0.0,0.0,0.0,0.0010224948875255625	NA	NA	NA	NA	NA	NA	NA	NA	NA	NA	No	NA	HGSVC	No	NA	NA	NA	NA	NA	NA
chr1:37080983	chr1-37080983-allele418753-129	INS	128	NA	0.007564296520423601,0.002881844380403458,0.0,0.0,0.0	0.00974363	NA	NA	NA	NA	NA	NA	NA	NA	NA	No	NA	HGSVC,1KG-ONT	No	NA	NA	NA	NA	NA	NA
chr1:37081132	chr1-37081132-allele418767-256	INS	255	NA	0.0,0.001440922190201729,0.0,0.007952286282306162,0.018404907975460124	0.00448037	NA	NA	NA	NA	NA	NA	NA	NA	NA	No	NA	HPRC	No	NA	NA	NA	NA	NA	NA
chr1:37081232	chr1-37081232-allele418774-1	DEL	127	NA	0.06959152798789713,0.004322766570605188,0.002976190476190476,0.0019880715705765406,0.015337423312883436	0.0843535	NA	NA	NA	NA	NA	NA	NA	NA	NA	No	NA	HPRC,HGSVC,1KG-ONT	No	NA	NA	NA	NA	NA	NA
chr1:37081255	chr1-37081255-allele418779-1	DEL	90	NA	0.0007564296520423601,0.0,0.0,0.0,0.0	0.000918741	NA	NA	NA	NA	NA	NA	NA	NA	NA	No	NA	HPRC,HGSVC,1KG-ONT	No	NA	NA	NA	NA	NA	NA
chr1:37102846	chr1-37102846-allele418963-124	INS	123	NA	0.06656580937972768,0.25504322766570603,0.041666666666666664,0.3827037773359841,0.2556237218813906	0.0843109	NA	NA	NA	NA	NA	NA	NA	NA	NA	No	NA	HPRC,HGSVC,1KG-ONT	No	NA	NA	NA	NA	NA	NA
chr1:37102896	chr1-37102896-allele418974-64	INS	63	NA	0.0037821482602118004,0.004322766570605188,0.0,0.002982107355864811,0.006134969325153374	NA	NA	NA	NA	NA	NA	NA	NA	NA	NA	No	NA	HPRC,HGSVC	No	NA	NA	NA	NA	NA	NA
chr1:37102918	chr1-37102918-allele418976-137	INS	136	NA	0.0030257186081694403,0.004322766570605188,0.0,0.002982107355864811,0.002044989775051125	NA	NA	NA	NA	NA	NA	NA	NA	NA	NA	No	NA	HPRC,HGSVC,1KG-ONT	No	NA	NA	NA	NA	NA	NA
chr1:37102918	chr1-37102918-allele418975-115	INS	114	NA	0.0453857791225416,0.002881844380403458,0.0,0.007952286282306162,0.0	0.0629854	NA	NA	NA	NA	NA	NA	NA	NA	NA	No	NA	HPRC,HGSVC,1KG-ONT	No	NA	NA	NA	NA	NA	NA
chr1:37102921	chr1-37102921-allele418979-85	INS	84	NA	0.0,0.0,0.0,0.013916500994035786,0.0	0.00207258	NA	NA	NA	NA	NA	NA	NA	NA	NA	No	NA	HPRC,HGSVC	No	NA	NA	NA	NA	NA	NA
chr1:37102921	chr1-37102921-allele418978-70	INS	69	NA	0.08698940998487141,0.012968299711815562,0.011904761904761904,0.0009940357852882703,0.0010224948875255625	0.112792	NA	NA	NA	NA	NA	NA	NA	NA	NA	No	NA	HPRC,HGSVC	No	NA	NA	NA	NA	NA	NA
chr1:37102923	chr1-37102923-allele418983-91	INS	90	NA	0.025718608169440244,0.002881844380403458,0.000992063492063492,0.0,0.015337423312883436	0.0203032	NA	NA	NA	NA	NA	NA	NA	NA	NA	No	NA	HPRC,HGSVC	No	NA	NA	NA	NA	NA	NA
chr1:37102923	chr1-37102923-allele418984-103	INS	102	NA	0.00529500756429652,0.002881844380403458,0.0,0.0,0.0	0.00576273	NA	NA	NA	NA	NA	NA	NA	NA	NA	No	NA	HPRC,HGSVC,1KG-ONT	No	NA	NA	NA	NA	NA	NA
chr1:37102923	chr1-37102923-allele418981-141	INS	140	NA	0.0,0.0,0.007936507936507936,0.0,0.012269938650306749	0.00318319	NA	NA	NA	NA	NA	NA	NA	NA	NA	No	NA	HPRC,HGSVC,1KG-ONT	No	NA	NA	NA	NA	NA	NA
chr1:37102923	chr1-37102923-allele418985-73	INS	72	NA	0.009077155824508321,0.0,0.0,0.004970178926441352,0.0010224948875255625	0.00720493	NA	NA	NA	NA	NA	NA	NA	NA	NA	No	NA	HPRC,HGSVC	No	NA	NA	NA	NA	NA	NA
chr1:37102923	chr1-37102923-allele418980-76	INS	75	NA	0.01059001512859304,0.002881844380403458,0.0,0.0,0.0541922290388548	0.000153228	NA	NA	NA	NA	NA	NA	NA	NA	NA	No	NA	HPRC,HGSVC	No	NA	NA	NA	NA	NA	NA
chr1:37102932	chr1-37102932-allele418994-130	INS	129	NA	0.009833585476550681,0.004322766570605188,0.0,0.0009940357852882703,0.015337423312883436	0.00121269	NA	NA	NA	NA	NA	NA	NA	NA	NA	No	NA	HPRC,HGSVC,1KG-ONT	No	NA	NA	NA	NA	NA	NA
chr1:37102932	chr1-37102932-allele418990-103	INS	102	NA	0.03555219364599092,0.01440922190201729,0.0,0.002982107355864811,0.002044989775051125	0.0390763	NA	NA	NA	NA	NA	NA	NA	NA	NA	No	NA	HPRC,HGSVC,1KG-ONT	No	NA	NA	NA	NA	NA	NA
chr1:37102932	chr1-37102932-allele418995-115	INS	114	NA	0.046142208774583963,0.004322766570605188,0.0,0.0,0.0010224948875255625	0.0750528	NA	NA	NA	NA	NA	NA	NA	NA	NA	No	NA	HPRC,HGSVC,1KG-ONT	No	NA	NA	NA	NA	NA	NA
chr1:37102932	chr1-37102932-allele418997-145	INS	144	NA	0.0015128593040847202,0.002881844380403458,0.0,0.012922465208747515,0.002044989775051125	0.000758343	NA	NA	NA	NA	NA	NA	NA	NA	NA	No	NA	HPRC,HGSVC,1KG-ONT	No	NA	NA	NA	NA	NA	NA
chr1:37102932	chr1-37102932-allele418989-145	INS	144	NA	0.04311649016641452,0.04755043227665706,0.0,0.04473161033797217,0.02044989775051125	0.00403432	NA	NA	NA	NA	NA	NA	NA	NA	NA	No	NA	HPRC,HGSVC,1KG-ONT	No	NA	NA	NA	NA	NA	NA
chr1:37102932	chr1-37102932-allele419001-121	INS	120	NA	0.0007564296520423601,0.0,0.000992063492063492,0.0,0.0	NA	NA	NA	NA	NA	NA	NA	NA	NA	NA	No	NA	HPRC,HGSVC,1KG-ONT	No	NA	NA	NA	NA	NA	NA
chr1:37102932	chr1-37102932-allele419010-133	INS	132	NA	0.0,0.001440922190201729,0.0,0.0,0.0	NA	NA	NA	NA	NA	NA	NA	NA	NA	NA	No	NA	HPRC,HGSVC,1KG-ONT	No	NA	NA	NA	NA	NA	NA
chr1:37102932	chr1-37102932-allele418992-87	INS	86	NA	0.0030257186081694403,0.0,0.0,0.0009940357852882703,0.0	0.00328379	NA	NA	NA	NA	NA	NA	NA	NA	NA	No	NA	HPRC,HGSVC	No	NA	NA	NA	NA	NA	NA
chr1:37102932	chr1-37102932-allele418993-133	INS	132	NA	0.0015128593040847202,0.0,0.0,0.0,0.0	0.00234988	NA	NA	NA	NA	NA	NA	NA	NA	NA	No	NA	HPRC,HGSVC,1KG-ONT	No	NA	NA	NA	NA	NA	NA
chr1:37102932	chr1-37102932-allele418991-130	INS	129	NA	0.25491679273827533,0.2680115273775216,0.03373015873015873,0.5119284294234593,0.28016359918200406	0.000318121	NA	NA	NA	NA	NA	NA	NA	NA	NA	No	NA	HPRC,HGSVC,1KG-ONT	No	NA	NA	NA	NA	NA	NA
chr1:37102938	chr1-37102938-allele419024-103	INS	102	NA	0.0030257186081694403,0.0,0.000992063492063492,0.0,0.0	0.00328379	NA	NA	NA	NA	NA	NA	NA	NA	NA	No	NA	HPRC,HGSVC,1KG-ONT	No	NA	NA	NA	NA	NA	NA
chr1:37102938	chr1-37102938-allele419025-85	INS	84	NA	0.0037821482602118004,0.0,0.0,0.0,0.0	0.00663171	NA	NA	NA	NA	NA	NA	NA	NA	NA	No	NA	HPRC,HGSVC	No	NA	NA	NA	NA	NA	NA
chr1:37102938	chr1-37102938-allele419019-88	INS	87	NA	0.23071104387291982,0.4610951008645533,0.4642857142857143,0.268389662027833,0.4069529652351738	0.0566344	NA	NA	NA	NA	NA	NA	NA	NA	NA	No	NA	HPRC,HGSVC	No	NA	NA	NA	NA	NA	NA
chr1:37102938	chr1-37102938-allele419027-88	INS	87	NA	0.0015128593040847202,0.0,0.0,0.0,0.0	0.00234988	NA	NA	NA	NA	NA	NA	NA	NA	NA	No	NA	HPRC,HGSVC	No	NA	NA	NA	NA	NA	NA
chr1:37102938	chr1-37102938-allele419028-73	INS	72	NA	0.0,0.0,0.00496031746031746,0.0,0.0	0.000408842	NA	NA	NA	NA	NA	NA	NA	NA	NA	No	NA	HPRC,HGSVC	No	NA	NA	NA	NA	NA	NA
chr1:37102938	chr1-37102938-allele419020-118	INS	117	NA	0.09757942511346444,0.011527377521613832,0.0,0.0009940357852882703,0.0	0.152635	NA	NA	NA	NA	NA	NA	NA	NA	NA	No	NA	HPRC,HGSVC,1KG-ONT	No	NA	NA	NA	NA	NA	NA
chr1:37102938	chr1-37102938-allele419018-73	INS	72	NA	0.07791225416036308,0.06195965417867435,0.4146825396825397,0.03777335984095427,0.08077709611451943	0.025475	NA	NA	NA	NA	NA	NA	NA	NA	NA	No	NA	HPRC,HGSVC	No	NA	NA	NA	NA	NA	NA
chr1:37102938	chr1-37102938-allele419017-58	INS	57	NA	0.00529500756429652,0.0,0.0,0.0,0.0	0.00947665	NA	NA	NA	NA	NA	NA	NA	NA	NA	No	NA	HPRC,HGSVC	No	NA	NA	NA	NA	NA	NA
chr1:37102938	chr1-37102938-allele419021-118	INS	117	NA	0.0015128593040847202,0.011527377521613832,0.002976190476190476,0.007952286282306162,0.012269938650306749	0.00311777	NA	NA	NA	NA	NA	NA	NA	NA	NA	No	NA	HPRC,HGSVC,1KG-ONT	No	NA	NA	NA	NA	NA	NA
chr1:37102938	chr1-37102938-allele419026-115	INS	114	NA	0.0015128593040847202,0.001440922190201729,0.0,0.0,0.0	0.00077342	NA	NA	NA	NA	NA	NA	NA	NA	NA	No	NA	HPRC,HGSVC,1KG-ONT	No	NA	NA	NA	NA	NA	NA
chr1:37102947	chr1-37102947-allele419031-61	INS	60	NA	0.019667170953101363,0.001440922190201729,0.003968253968253968,0.0,0.0	0.0262824	NA	NA	NA	NA	NA	NA	NA	NA	NA	No	NA	HPRC,HGSVC	No	NA	NA	NA	NA	NA	NA
chr1:37102947	chr1-37102947-allele419032-79	INS	78	NA	0.0,0.005763688760806916,0.04861111111111111,0.0,0.015337423312883436	0.0120949	NA	NA	NA	NA	NA	NA	NA	NA	NA	No	NA	HPRC,HGSVC	No	NA	NA	NA	NA	NA	NA
chr1:37102948	chr1-37102948-allele419033-77	INS	76	NA	0.0015128593040847202,0.0,0.0,0.0,0.0	0.00234988	NA	NA	NA	NA	NA	NA	NA	NA	NA	No	NA	HPRC,HGSVC	No	NA	NA	NA	NA	NA	NA
chr1:37102958	chr1-37102958-allele419034-93	INS	92	NA	0.0037821482602118004,0.03314121037463977,0.013888888888888888,0.06660039761431412,0.04396728016359918	0.0213626	NA	NA	NA	NA	NA	NA	NA	NA	NA	No	NA	HPRC,HGSVC	No	NA	NA	NA	NA	NA	NA
chr1:37128264	chr1-37128264-allele419259-156	INS	155	NA	0.07261724659606657,0.018731988472622477,0.001984126984126984,0.009940357852882704,0.014314928425357873	0.0697314	NA	NA	NA	NA	NA	NA	NA	NA	NA	No	NA	HPRC,HGSVC	Yes	NA	NA	NA	NA	NA	NA
chr1:37128264	chr1-37128264-allele419260-187	INS	186	NA	0.1664145234493192,0.09510086455331412,0.1498015873015873,0.19681908548707752,0.19734151329243355	NA	NA	NA	NA	NA	NA	NA	NA	NA	NA	No	NA	HPRC,HGSVC	Yes	NA	NA	NA	NA	NA	NA
chr1:37128264	chr1-37128264-allele419261-249	INS	248	NA	0.030257186081694403,0.19596541786743515,0.027777777777777776,0.3558648111332008,0.19734151329243355	0.0978771	NA	NA	NA	NA	NA	NA	NA	NA	NA	No	NA	HPRC,HGSVC	Yes	NA	NA	NA	NA	NA	NA
chr1:37128264	chr1-37128264-allele419257-63	INS	62	NA	0.4773071104387292,0.2723342939481268,0.24404761904761904,0.12524850894632206,0.2229038854805726	0.157537	NA	NA	NA	NA	NA	NA	NA	NA	NA	No	NA	HPRC,HGSVC,1KG-ONT	No	NA	NA	NA	NA	NA	NA
chr1:37128264	chr1-37128264-allele419262-280	INS	279	NA	0.00680786686838124,0.0,0.0,0.0,0.0	0.0123139	NA	NA	NA	NA	NA	NA	NA	NA	NA	No	NA	HPRC,HGSVC	Yes	NA	NA	NA	NA	NA	NA
chr1:37128264	chr1-37128264-allele419266-63	INS	62	NA	0.01059001512859304,0.002881844380403458,0.0,0.0,0.0	0.0151976	NA	NA	NA	NA	NA	NA	NA	NA	NA	No	NA	HPRC,HGSVC,1KG-ONT	No	NA	NA	NA	NA	NA	NA
chr1:37128264	chr1-37128264-allele419269-156	INS	155	NA	0.0007564296520423601,0.0,0.0,0.0,0.0	0.000918741	NA	NA	NA	NA	NA	NA	NA	NA	NA	No	NA	HPRC,HGSVC	Yes	NA	NA	NA	NA	NA	NA
chr1:37128264	chr1-37128264-allele419258-125	INS	124	NA	0.030257186081694403,0.001440922190201729,0.013888888888888888,0.0,0.0	0.0304513	NA	NA	NA	NA	NA	NA	NA	NA	NA	No	NA	HPRC	No	NA	NA	NA	NA	NA	NA
chr1:37128264	chr1-37128264-allele419265-187	INS	186	NA	0.0022692889561270802,0.001440922190201729,0.0,0.0,0.0	0.0019853	NA	NA	NA	NA	NA	NA	NA	NA	NA	No	NA	HPRC,HGSVC	Yes	NA	NA	NA	NA	NA	NA
chr1:37128264	chr1-37128264-allele419267-218	INS	217	NA	0.0,0.007204610951008645,0.0,0.008946322067594433,0.0010224948875255625	0.0022576	NA	NA	NA	NA	NA	NA	NA	NA	NA	No	NA	HPRC,HGSVC	Yes	NA	NA	NA	NA	NA	NA
chr1:37128288	chr1-37128288-allele419270-67	INS	66	NA	0.0015128593040847202,0.002881844380403458,0.0,0.0,0.0	7.61513e-05	NA	NA	NA	NA	NA	NA	NA	NA	NA	No	NA	HPRC,HGSVC,1KG-ONT	No	NA	NA	NA	NA	NA	NA
chr1:37128306	chr1-37128306-allele419271-218	INS	217	NA	0.031013615733736764,0.020172910662824207,0.003968253968253968,0.007952286282306162,0.0010224948875255625	0.0201777	NA	NA	NA	NA	NA	NA	NA	NA	NA	No	NA	HPRC,HGSVC	Yes	NA	NA	NA	NA	NA	NA
chr1:37131748	chr1-37131748-allele419306-116	INS	115	NA	0.0,0.001440922190201729,0.016865079365079364,0.005964214711729622,0.0	0.00388133	NA	NA	NA	NA	NA	NA	NA	NA	NA	No	NA	HPRC,HGSVC,1KG-ONT	Yes	NA	NA	NA	NA	NA	NA
chr1:37131748	chr1-37131748-allele419305-120	INS	119	NA	0.0030257186081694403,0.002881844380403458,0.023809523809523808,0.003976143141153081,0.019427402862985686	0.00447504	NA	NA	NA	NA	NA	NA	NA	NA	NA	No	NA	HPRC,HGSVC,1KG-ONT	Yes	NA	NA	NA	NA	NA	NA
chr1:37131752	chr1-37131752-allele419307-108	INS	107	NA	0.0015128593040847202,0.01440922190201729,0.10119047619047619,0.020874751491053677,0.026584867075664622	0.0268476	NA	NA	NA	NA	NA	NA	NA	NA	NA	No	NA	HPRC,HGSVC,1KG-ONT	Yes	NA	NA	NA	NA	NA	NA
chr1:37131756	chr1-37131756-allele419308-104	INS	103	NA	0.04387291981845688,0.0,0.0,0.0009940357852882703,0.0	0.0773024	NA	NA	NA	NA	NA	NA	NA	NA	NA	No	NA	HPRC,HGSVC,1KG-ONT	Yes	NA	NA	NA	NA	NA	NA
chr1:37131756	chr1-37131756-allele419311-108	INS	107	NA	0.0,0.01729106628242075,0.002976190476190476,0.0009940357852882703,0.0010224948875255625	0.00256718	NA	NA	NA	NA	NA	NA	NA	NA	NA	No	NA	HPRC,HGSVC,1KG-ONT	Yes	NA	NA	NA	NA	NA	NA
chr1:37131756	chr1-37131756-allele419310-116	INS	115	NA	0.0030257186081694403,0.0,0.0,0.0,0.0	0.00520636	NA	NA	NA	NA	NA	NA	NA	NA	NA	No	NA	HPRC,HGSVC,1KG-ONT	Yes	NA	NA	NA	NA	NA	NA
chr1:37131756	chr1-37131756-allele419309-112	INS	111	NA	0.00680786686838124,0.1037463976945245,0.17162698412698413,0.10636182902584493,0.15848670756646216	0.087043	NA	NA	NA	NA	NA	NA	NA	NA	NA	No	NA	HPRC,HGSVC,1KG-ONT	Yes	NA	NA	NA	NA	NA	NA
chr1:37131760	chr1-37131760-allele419312-96	INS	95	NA	0.056732223903177004,0.005763688760806916,0.0,0.0,0.0	0.09355	NA	NA	NA	NA	NA	NA	NA	NA	NA	No	NA	HPRC,HGSVC,1KG-ONT	Yes	NA	NA	NA	NA	NA	NA
chr1:37131760	chr1-37131760-allele419314-108	INS	107	NA	0.0,0.0,0.031746031746031744,0.0,0.0	0.00521471	NA	NA	NA	NA	NA	NA	NA	NA	NA	No	NA	HPRC,HGSVC,1KG-ONT	Yes	NA	NA	NA	NA	NA	NA
chr1:37131760	chr1-37131760-allele419313-100	INS	99	NA	0.012859304084720122,0.0,0.0,0.002982107355864811,0.0	0.0175398	NA	NA	NA	NA	NA	NA	NA	NA	NA	No	NA	HPRC,HGSVC,1KG-ONT	Yes	NA	NA	NA	NA	NA	NA
chr1:37131780	chr1-37131780-allele419321-84	INS	83	NA	0.0007564296520423601,0.0,0.0,0.0,0.0	0.000918741	NA	NA	NA	NA	NA	NA	NA	NA	NA	No	NA	HPRC,HGSVC,1KG-ONT	No	NA	NA	NA	NA	NA	NA
chr1:37131874	chr1-37131874-allele419342-94	INS	93	NA	0.0030257186081694403,0.001440922190201729,0.0,0.0,0.0	0.00328379	NA	NA	NA	NA	NA	NA	NA	NA	NA	No	NA	HPRC,HGSVC,1KG-ONT	No	NA	NA	NA	NA	NA	NA
chr1:37168206	chr1-37168206-allele419631-1	DEL	85	NA	0.0045385779122541605,0.0,0.0,0.0019880715705765406,0.0	0.00448129	NA	NA	NA	NA	NA	NA	NA	NA	NA	No	NA	HPRC	Yes	NA	NA	NA	NA	NA	NA
chr1:37168248	chr1-37168248-allele419639-73	INS	72	NA	0.0007564296520423601,0.0,0.0,0.0,0.0	0.000918741	NA	NA	NA	NA	NA	NA	NA	NA	NA	No	NA	No	No	NA	NA	NA	NA	NA	NA
chr1:37168248	chr1-37168248-allele419636-73	INS	72	NA	0.0022692889561270802,0.0,0.0,0.002982107355864811,0.0	0.000371588	NA	NA	NA	NA	NA	NA	NA	NA	NA	No	NA	No	No	NA	NA	NA	NA	NA	NA
chr1:37168270	chr1-37168270-allele419647-55	INS	54	NA	0.0,0.001440922190201729,0.0,0.0,0.0	NA	NA	NA	NA	NA	NA	NA	NA	NA	NA	No	NA	No	No	NA	NA	NA	NA	NA	NA
chr1:37189831	chr1-37189831-allele419814-53	INS	52	NA	0.0007564296520423601,0.001440922190201729,0.01488095238095238,0.0,0.0010224948875255625	0.00156206	NA	NA	NA	NA	NA	NA	NA	NA	NA	No	NA	HPRC,HGSVC	No	NA	NA	NA	NA	NA	NA
chr1:37190719	chr1-37190719-allele419827-61	INS	60	NA	0.0007564296520423601,0.0,0.0,0.0,0.0	0.000918741	NA	NA	NA	NA	NA	NA	NA	NA	NA	No	NA	No	Yes	NA	NA	NA	NA	NA	NA
chr1:37190719	chr1-37190719-allele419825-127	INS	126	NA	0.0015128593040847202,0.012968299711815562,0.001984126984126984,0.02982107355864811,0.014314928425357873	0.00744823	NA	NA	NA	NA	NA	NA	NA	NA	NA	No	NA	HPRC,HGSVC,1KG-ONT	Yes	NA	NA	NA	NA	NA	NA
chr1:37190719	chr1-37190719-allele419826-135	INS	134	NA	0.0022692889561270802,0.01585014409221902,0.027777777777777776,0.018886679920477135,0.04294478527607362	0.0146967	NA	NA	NA	NA	NA	NA	NA	NA	NA	No	NA	HPRC,HGSVC,1KG-ONT	Yes	NA	NA	NA	NA	NA	NA
chr1:37190719	chr1-37190719-allele419828-54	INS	53	NA	0.0015128593040847202,0.0,0.0,0.0,0.0	0.00234988	NA	NA	NA	NA	NA	NA	NA	NA	NA	No	NA	No	Yes	NA	NA	NA	NA	NA	NA
chr1:37213439	chr1-37213439-allele420081-1	DEL	653	NA	0.00529500756429652,0.0,0.0,0.0,0.0	0.00947665	NA	NA	NA	NA	NA	NA	NA	NA	NA	No	NA	HPRC	Yes	NA	NA	NA	NA	NA	NA
chr1:37224987	chr1-37224987-allele420181-321	INS	320	NA	0.0015128593040847202,0.0,0.0,0.0,0.0	0.00234988	NA	NA	NA	NA	NA	NA	NA	NA	NA	No	NA	No	Yes	NA	NA	NA	NA	NA	NA
chr1:37323221	chr1-37323221-allele421004-59	INS	58	NA	0.028744326777609682,0.0,0.0,0.0,0.0	0.0525873	NA	NA	NA	NA	NA	NA	NA	NA	NA	No	NA	HGSVC,1KG-ONT	No	NA	NA	NA	NA	NA	NA
chr1:37323221	chr1-37323221-allele421002-59	INS	58	NA	0.024205748865355523,0.004322766570605188,0.0,0.0,0.0	0.0379866	NA	NA	NA	NA	NA	NA	NA	NA	NA	No	NA	HGSVC,1KG-ONT	No	NA	NA	NA	NA	NA	NA
chr1:37323239	chr1-37323239-allele421032-55	INS	54	NA	0.006051437216338881,0.0,0.0,0.0,0.0	0.0108963	NA	NA	NA	NA	NA	NA	NA	NA	NA	No	NA	HGSVC,1KG-ONT	No	NA	NA	NA	NA	NA	NA
chr1:37335450	chr1-37335450-allele421185-77	INS	76	NA	0.0,0.004322766570605188,0.000992063492063492,0.0,0.002044989775051125	0.000422056	NA	NA	NA	NA	NA	NA	NA	NA	NA	No	NA	HPRC,HGSVC	No	NA	NA	NA	NA	NA	NA
chr1:37335452	chr1-37335452-allele421187-74	INS	73	NA	0.0,0.0,0.0,0.002982107355864811,0.0	3.94758e-05	NA	NA	NA	NA	NA	NA	NA	NA	NA	No	NA	HPRC,HGSVC	No	NA	NA	NA	NA	NA	NA
chr1:37335452	chr1-37335452-allele421188-61	INS	60	NA	0.0007564296520423601,0.004322766570605188,0.0,0.006958250497017893,0.0	0.000360376	NA	NA	NA	NA	NA	NA	NA	NA	NA	No	NA	HPRC,HGSVC	No	NA	NA	NA	NA	NA	NA
chr1:37335454	chr1-37335454-allele421206-57	INS	56	NA	0.0007564296520423601,0.0,0.0,0.0,0.0	0.000918741	NA	NA	NA	NA	NA	NA	NA	NA	NA	No	NA	HPRC,HGSVC	No	NA	NA	NA	NA	NA	NA
chr1:37335454	chr1-37335454-allele421207-51	INS	50	NA	0.0007564296520423601,0.001440922190201729,0.000992063492063492,0.0009940357852882703,0.002044989775051125	NA	NA	NA	NA	NA	NA	NA	NA	NA	NA	No	NA	HPRC,HGSVC	No	NA	NA	NA	NA	NA	NA
chr1:37335456	chr1-37335456-allele421209-67	INS	66	NA	0.0,0.002881844380403458,0.00496031746031746,0.0019880715705765406,0.0010224948875255625	0.00133282	NA	NA	NA	NA	NA	NA	NA	NA	NA	No	NA	HPRC,HGSVC	No	NA	NA	NA	NA	NA	NA
chr1:37350875	chr1-37350875-allele421377-1	DEL	238	NA	0.08850226928895613,0.4884726224783862,0.3244047619047619,0.4850894632206759,0.4662576687116564	0.230163	NA	NA	NA	NA	NA	NA	NA	NA	NA	No	NA	HPRC,HGSVC,1KG-ONT	Yes	NA	NA	NA	NA	NA	NA
chr1:37365408	chr1-37365408-allele421508-51	INS	50	NA	0.0015128593040847202,0.0,0.0,0.005964214711729622,0.0	NA	NA	NA	NA	NA	NA	NA	NA	NA	NA	No	NA	No	No	NA	NA	NA	NA	NA	NA
chr1:37365408	chr1-37365408-allele421509-63	INS	62	NA	0.0,0.001440922190201729,0.0,0.0,0.0	NA	NA	NA	NA	NA	NA	NA	NA	NA	NA	No	NA	No	No	NA	NA	NA	NA	NA	NA
chr1:37384498	chr1-37384498-allele421639-1	DEL	76	NA	0.04236006051437216,0.0,0.0,0.0,0.0	0.0768431	NA	NA	NA	NA	NA	NA	NA	NA	NA	No	NA	HPRC,HGSVC,1KG-ONT	Yes	NA	NA	NA	NA	NA	NA
chr1:37384500	chr1-37384500-allele421641-100	INS	99	NA	0.0007564296520423601,0.0,0.0,0.0,0.0	0.000918741	NA	NA	NA	NA	NA	NA	NA	NA	NA	No	NA	No	No	NA	NA	NA	NA	NA	NA
chr1:37384510	chr1-37384510-allele421642-1	DEL	56	NA	0.0,0.001440922190201729,0.0,0.0009940357852882703,0.0	NA	NA	NA	NA	NA	NA	NA	NA	NA	NA	No	NA	HPRC,HGSVC,1KG-ONT	Yes	NA	NA	NA	NA	NA	NA
chr1:37384514	chr1-37384514-allele421643-1	DEL	52	NA	0.0030257186081694403,0.005763688760806916,0.0,0.0,0.003067484662576687	NA	NA	NA	NA	NA	NA	NA	NA	NA	NA	No	NA	No	Yes	NA	NA	NA	NA	NA	NA
chr1:37384558	chr1-37384558-allele421656-69	INS	68	NA	0.0022692889561270802,0.0,0.000992063492063492,0.0,0.0010224948875255625	0.000980669	NA	NA	NA	NA	NA	NA	NA	NA	NA	No	NA	1KG-ONT	No	NA	NA	NA	NA	NA	NA
chr1:37384558	chr1-37384558-allele421657-57	INS	56	NA	0.0,0.0,0.0,0.0,0.007157464212678937	0.000631316	NA	NA	NA	NA	NA	NA	NA	NA	NA	No	NA	1KG-ONT	No	NA	NA	NA	NA	NA	NA
chr1:37384558	chr1-37384558-allele421658-60	INS	59	NA	0.0,0.0,0.001984126984126984,0.0,0.0	NA	NA	NA	NA	NA	NA	NA	NA	NA	NA	No	NA	1KG-ONT	No	NA	NA	NA	NA	NA	NA
chr1:37427355	chr1-37427355-allele422097-1	DEL	121	NA	0.0007564296520423601,0.0,0.0,0.0,0.0	0.000918741	NA	NA	NA	NA	NA	NA	NA	NA	NA	No	NA	No	No	NA	NA	NA	NA	NA	NA
chr1:37429617	chr1-37429617-allele422252-102	INS	101	NA	0.2927382753403933,0.4034582132564842,0.44543650793650796,0.3359840954274354,0.38445807770961143	0.0205402	NA	NA	NA	NA	NA	NA	NA	NA	NA	No	NA	HPRC,HGSVC	No	NA	NA	NA	NA	NA	NA
chr1:37429636	chr1-37429636-allele422256-189	INS	188	NA	0.0007564296520423601,0.011527377521613832,0.0,0.006958250497017893,0.00408997955010225	0.00191774	NA	NA	NA	NA	NA	NA	NA	NA	NA	No	NA	HPRC,HGSVC,1KG-ONT	No	NA	NA	NA	NA	NA	NA
chr1:37429636	chr1-37429636-allele422258-172	INS	171	NA	0.0015128593040847202,0.027377521613832854,0.0,0.004970178926441352,0.0010224948875255625	0.00207571	NA	NA	NA	NA	NA	NA	NA	NA	NA	No	NA	HPRC,HGSVC,1KG-ONT	No	NA	NA	NA	NA	NA	NA
chr1:37429636	chr1-37429636-allele422257-171	INS	170	NA	0.015128593040847202,0.018731988472622477,0.011904761904761904,0.055666003976143144,0.12985685071574643	0.0188645	NA	NA	NA	NA	NA	NA	NA	NA	NA	No	NA	HPRC,HGSVC,1KG-ONT	No	NA	NA	NA	NA	NA	NA
chr1:37429652	chr1-37429652-allele422264-96	INS	95	NA	0.0045385779122541605,0.037463976945244955,0.07043650793650794,0.03479125248508946,0.015337423312883436	0.0203027	NA	NA	NA	NA	NA	NA	NA	NA	NA	No	NA	HPRC,HGSVC	No	NA	NA	NA	NA	NA	NA
chr1:37429652	chr1-37429652-allele422266-121	INS	120	NA	0.0,0.0,0.0,0.0,0.00408997955010225	0.000224143	NA	NA	NA	NA	NA	NA	NA	NA	NA	No	NA	HPRC,HGSVC,1KG-ONT	No	NA	NA	NA	NA	NA	NA
chr1:37429652	chr1-37429652-allele422268-166	INS	165	NA	0.00832072617246596,0.0,0.0,0.0,0.0	0.0151436	NA	NA	NA	NA	NA	NA	NA	NA	NA	No	NA	HPRC,HGSVC,1KG-ONT	No	NA	NA	NA	NA	NA	NA
chr1:37429652	chr1-37429652-allele422269-208	INS	207	NA	0.0,0.0,0.0,0.005964214711729622,0.0	0.000593574	NA	NA	NA	NA	NA	NA	NA	NA	NA	No	NA	HPRC,HGSVC,1KG-ONT	No	NA	NA	NA	NA	NA	NA
chr1:37429652	chr1-37429652-allele422265-64	INS	63	NA	0.019667170953101363,0.0893371757925072,0.04265873015873016,0.002982107355864811,0.002044989775051125	0.00135793	NA	NA	NA	NA	NA	NA	NA	NA	NA	No	NA	HPRC,HGSVC	No	NA	NA	NA	NA	NA	NA
chr1:37429662	chr1-37429662-allele422278-151	INS	150	NA	0.0037821482602118004,0.0,0.0,0.0,0.0	0.00663171	NA	NA	NA	NA	NA	NA	NA	NA	NA	No	NA	HPRC,HGSVC,1KG-ONT	No	NA	NA	NA	NA	NA	NA
chr1:37429673	chr1-37429673-allele422279-77	INS	76	NA	0.0015128593040847202,0.0,0.008928571428571428,0.013916500994035786,0.0	0.00173624	NA	NA	NA	NA	NA	NA	NA	NA	NA	No	NA	HPRC,HGSVC	No	NA	NA	NA	NA	NA	NA
chr1:37429694	chr1-37429694-allele422283-60	INS	59	NA	0.0,0.0,0.0,0.011928429423459244,0.0	0.00170264	NA	NA	NA	NA	NA	NA	NA	NA	NA	No	NA	HPRC,HGSVC	No	NA	NA	NA	NA	NA	NA
chr1:37429705	chr1-37429705-allele422285-105	INS	104	NA	0.1664145234493192,0.4034582132564842,0.41865079365079366,0.2524850894632207,0.37014314928425357	0.0812167	NA	NA	NA	NA	NA	NA	NA	NA	NA	No	NA	HPRC,HGSVC	Yes	NA	NA	NA	NA	NA	NA
chr1:37442461	chr1-37442461-allele422405-63	INS	62	NA	0.0113464447806354,0.06772334293948126,0.1636904761904762,0.05765407554671968,0.06850715746421268	0.0471163	NA	NA	NA	NA	NA	NA	NA	NA	NA	No	NA	HPRC,1KG-ONT	No	NA	NA	NA	NA	NA	NA
chr1:37444788	chr1-37444788-allele422470-1	DEL	137	NA	0.0045385779122541605,0.0,0.0,0.0,0.0	0.00805514	NA	NA	NA	NA	NA	NA	NA	NA	NA	No	NA	1KG-ONT	Yes	NA	NA	NA	NA	NA	NA
chr1:37446180	chr1-37446180-allele422519-682	INS	681	NA	0.0007564296520423601,0.0,0.0,0.0,0.0	0.000918741	NA	NA	NA	NA	NA	NA	NA	NA	NA	No	NA	HPRC,HGSVC,1KG-ONT	No	NA	NA	NA	NA	NA	NA
chr1:37446180	chr1-37446180-allele422511-676	INS	675	NA	0.015128593040847202,0.020172910662824207,0.005952380952380952,0.05864811133200795,0.009202453987730062	0.00130887	NA	NA	NA	NA	NA	NA	NA	NA	NA	No	NA	HPRC,HGSVC,1KG-ONT	No	NA	NA	NA	NA	NA	NA
chr1:37446180	chr1-37446180-allele422513-656	INS	655	NA	0.0022692889561270802,0.001440922190201729,0.0,0.0,0.0	0.0019853	NA	NA	NA	NA	NA	NA	NA	NA	NA	No	NA	HPRC,HGSVC,1KG-ONT	No	NA	NA	NA	NA	NA	NA
chr1:37446180	chr1-37446180-allele422515-638	INS	637	NA	0.009833585476550681,0.0,0.0,0.0,0.0	0.0179657	NA	NA	NA	NA	NA	NA	NA	NA	NA	No	NA	HPRC,HGSVC,1KG-ONT	No	NA	NA	NA	NA	NA	NA
chr1:37446180	chr1-37446180-allele422512-654	INS	653	NA	0.0022692889561270802,0.0,0.0,0.0,0.0	0.00377908	NA	NA	NA	NA	NA	NA	NA	NA	NA	No	NA	HPRC,HGSVC,1KG-ONT	No	NA	NA	NA	NA	NA	NA
chr1:37446180	chr1-37446180-allele422507-658	INS	657	NA	0.05143721633888049,0.03602305475504323,0.031746031746031744,0.04671968190854871,0.02556237218813906	0.00303988	NA	NA	NA	NA	NA	NA	NA	NA	NA	No	NA	HPRC,HGSVC,1KG-ONT	No	NA	NA	NA	NA	NA	NA
chr1:37446180	chr1-37446180-allele422509-652	INS	651	NA	0.037065052950075644,0.002881844380403458,0.01488095238095238,0.0019880715705765406,0.0	0.0366426	NA	NA	NA	NA	NA	NA	NA	NA	NA	No	NA	HPRC,HGSVC,1KG-ONT	No	NA	NA	NA	NA	NA	NA
chr1:37446180	chr1-37446180-allele422518-678	INS	677	NA	0.0037821482602118004,0.0,0.0,0.0,0.0	0.00663171	NA	NA	NA	NA	NA	NA	NA	NA	NA	No	NA	HPRC,HGSVC,1KG-ONT	No	NA	NA	NA	NA	NA	NA
chr1:37446180	chr1-37446180-allele422505-694	INS	693	NA	0.0037821482602118004,0.004322766570605188,0.0,0.015904572564612324,0.009202453987730062	0.000600436	NA	NA	NA	NA	NA	NA	NA	NA	NA	No	NA	HPRC,HGSVC,1KG-ONT	No	NA	NA	NA	NA	NA	NA
chr1:37446180	chr1-37446180-allele422508-678	INS	677	NA	0.012859304084720122,0.18011527377521613,0.14384920634920634,0.10636182902584493,0.04396728016359918	0.0612413	NA	NA	NA	NA	NA	NA	NA	NA	NA	No	NA	HPRC,HGSVC,1KG-ONT	No	NA	NA	NA	NA	NA	NA
chr1:37446180	chr1-37446180-allele422510-682	INS	681	NA	0.01588502269288956,0.002881844380403458,0.0,0.0,0.0	0.024855	NA	NA	NA	NA	NA	NA	NA	NA	NA	No	NA	HPRC,HGSVC,1KG-ONT	No	NA	NA	NA	NA	NA	NA
chr1:37446180	chr1-37446180-allele422499-648	INS	647	NA	0.22768532526475038,0.19596541786743515,0.2986111111111111,0.1411530815109344,0.20040899795501022	0.000373752	NA	NA	NA	NA	NA	NA	NA	NA	NA	No	NA	HPRC,HGSVC,1KG-ONT	No	NA	NA	NA	NA	NA	NA
chr1:37446180	chr1-37446180-allele422500-985	INS	984	NA	0.03555219364599092,0.001440922190201729,0.0,0.0009940357852882703,0.0	0.0604385	NA	NA	NA	NA	NA	NA	NA	NA	NA	No	NA	HPRC,HGSVC	No	NA	NA	NA	NA	NA	NA
chr1:37446180	chr1-37446180-allele422514-650	INS	649	NA	0.02118003025718608,0.001440922190201729,0.0,0.0009940357852882703,0.003067484662576687	0.0289885	NA	NA	NA	NA	NA	NA	NA	NA	NA	No	NA	HPRC,HGSVC,1KG-ONT	No	NA	NA	NA	NA	NA	NA
chr1:37446180	chr1-37446180-allele422516-650	INS	649	NA	0.0015128593040847202,0.0,0.0,0.0,0.0	0.00234988	NA	NA	NA	NA	NA	NA	NA	NA	NA	No	NA	HPRC,HGSVC,1KG-ONT	No	NA	NA	NA	NA	NA	NA
chr1:37446180	chr1-37446180-allele422502-678	INS	677	NA	0.43116490166414523,0.430835734870317,0.38492063492063494,0.49801192842942343,0.6186094069529653	0.00562598	NA	NA	NA	NA	NA	NA	NA	NA	NA	No	NA	HPRC,HGSVC,1KG-ONT	No	NA	NA	NA	NA	NA	NA
chr1:37446180	chr1-37446180-allele422501-1154	INS	1153	NA	0.01059001512859304,0.002881844380403458,0.0,0.0,0.0	0.0151976	NA	NA	NA	NA	NA	NA	NA	NA	NA	No	NA	HPRC,HGSVC	No	NA	NA	NA	NA	NA	NA
chr1:37446180	chr1-37446180-allele422522-648	INS	647	NA	0.0015128593040847202,0.0,0.0,0.0,0.0	0.00234988	NA	NA	NA	NA	NA	NA	NA	NA	NA	No	NA	HPRC,HGSVC,1KG-ONT	No	NA	NA	NA	NA	NA	NA
chr1:37481481	chr1-37481481-allele422889-86	INS	85	NA	0.0007564296520423601,0.0,0.0,0.0,0.0	0.000918741	ZC3H12A(0.99776, 0.439)	NA	NA	NA	NA	NA	NA	NA	NA	No	NA	HPRC,HGSVC	No	NA	NA	NA	NA	NA	NA
chr1:37535230	chr1-37535230-allele423455-51	INS	50	NA	0.012102874432677761,0.03170028818443804,0.010912698412698412,0.011928429423459244,0.0081799591002045	NA	SNIP1(4.0072e-05, 0.865)	SNIP1(4.0072e-05, 0.865)	NA	NA	NA	NA	NA	NA	NA	No	NA	HPRC	Yes	NA	NA	NA	NA	NA	NA
chr1:37535230	chr1-37535230-allele423477-53	INS	52	NA	0.0022692889561270802,0.001440922190201729,0.002976190476190476,0.0,0.0	NA	SNIP1(4.0072e-05, 0.865)	SNIP1(4.0072e-05, 0.865)	NA	NA	NA	NA	NA	NA	NA	No	NA	HPRC	Yes	NA	NA	NA	NA	NA	NA
chr1:37535230	chr1-37535230-allele423456-55	INS	54	NA	0.0022692889561270802,0.0,0.0,0.0009940357852882703,0.0	0.0019853	SNIP1(4.0072e-05, 0.865)	SNIP1(4.0072e-05, 0.865)	NA	NA	NA	NA	NA	NA	NA	No	NA	HPRC	Yes	NA	NA	NA	NA	NA	NA
chr1:37535230	chr1-37535230-allele423479-57	INS	56	NA	0.0,0.0,0.006944444444444444,0.0019880715705765406,0.0	0.00114796	SNIP1(4.0072e-05, 0.865)	SNIP1(4.0072e-05, 0.865)	NA	NA	NA	NA	NA	NA	NA	No	NA	HPRC	Yes	NA	NA	NA	NA	NA	NA
chr1:37535230	chr1-37535230-allele423481-63	INS	62	NA	0.0,0.001440922190201729,0.0,0.002982107355864811,0.0010224948875255625	0.000408842	SNIP1(4.0072e-05, 0.865)	SNIP1(4.0072e-05, 0.865)	NA	NA	NA	NA	NA	NA	NA	No	NA	HPRC	Yes	NA	NA	NA	NA	NA	NA
chr1:37535239	chr1-37535239-allele423488-59	INS	58	NA	0.00680786686838124,0.0,0.0,0.0,0.0	0.0123139	SNIP1(4.0072e-05, 0.865)	SNIP1(4.0072e-05, 0.865)	NA	NA	NA	NA	NA	NA	NA	No	ID=chr1_37535230_37535240;MOTIFS=TA;STRUC=(TA)n	HPRC	Yes	NA	NA	NA	NA	NA	NA
chr1:37535239	chr1-37535239-allele423503-51	INS	50	NA	0.0,0.0,0.0,0.009940357852882704,0.002044989775051125	0.00170264	SNIP1(4.0072e-05, 0.865)	SNIP1(4.0072e-05, 0.865)	NA	NA	NA	NA	NA	NA	NA	No	ID=chr1_37535230_37535240;MOTIFS=TA;STRUC=(TA)n	HPRC	Yes	NA	NA	NA	NA	NA	NA
chr1:37535239	chr1-37535239-allele423512-57	INS	56	NA	0.0,0.0,0.0,0.0,0.006134969325153374	0.000593574	SNIP1(4.0072e-05, 0.865)	SNIP1(4.0072e-05, 0.865)	NA	NA	NA	NA	NA	NA	NA	No	ID=chr1_37535230_37535240;MOTIFS=TA;STRUC=(TA)n	HPRC	Yes	NA	NA	NA	NA	NA	NA
chr1:37550978	chr1-37550978-allele423673-1	DEL	53	NA	0.01059001512859304,0.002881844380403458,0.0,0.0,0.0	0.0151976	SNIP1(4.0072e-05, 0.865)	SNIP1(4.0072e-05, 0.865)	NA	NA	NA	NA	NA	NA	NA	No	NA	HPRC	Yes	NA	NA	NA	NA	NA	NA
chr1:37611748	chr1-37611748-allele423993-72	INS	71	0.965456	0.283661119515885,0.15994236311239193,0.031746031746031744,0.17196819085487078,0.3231083844580777	0.0377429	RSPO1(1.9361e-05, 1.005)	RSPO1(1.9361e-05, 1.005)	NA	NA	NA	NA	NA	NA	NA	No	NA	HPRC,HGSVC,1KG-ONT	Yes	ENSG00000134697.13(2.5353922363435823e-15),ENSG00000163875.16(1.7511882741552514e-07)	Blood pressure (pleiotropy model 1 DBP adjusted for estimated causal effects x SBP)(GNL2, rs11264074, 3E-8, 0.5708747772839634),Blood pressure (pleiotropy model 2 SBP adjusted for estimated causal effects x DBP)(GNL2, rs11264074, 3E-8, 0.5708747772839634),Blood pressure (pleiotropy model 1 DBP adjusted for estimated causal effects x SBP)(GNL2 - RSPO1, rs6697632, 4E-8, 0.7216661251697856),Blood pressure (pleiotropy model 2 SBP adjusted for estimated causal effects x DBP)(GNL2 - RSPO1, rs6697632, 7E-9, 0.7216661251697856)	Goiter(5.21%, 2.25%, 2.39, [1.11;5.14], 0.027027),Inflammatory dermatosis(15.88%, 21.35%, 0.7, [0.49;0.99], 0.043134),Inguinal hernia(0.74%, 3.60%, 0.2, [0.06;0.7], 0.004858),Leukocytosis(7.69%, 4.04%, 1.98, [1.09;3.59], 0.026775),Lumbago with sciatica(9.93%, 6.07%, 1.71, [1.03;2.84], 0.04154),Miscarriage without complication(0.99%, 3.37%, 0.29, [0.1;0.87], 0.020593),Polycystic ovary(2.98%, 0.90%, 3.38, [1.08;10.58], 0.040183),Pre-eclampsia(0.25%, 2.47%, 0.1, [0.01;0.76], 0.006709),Rheumatoid arthritis(4.22%, 1.80%, 2.41, [1.03;5.64], 0.042649),Secondary hypertension(2.73%, 0.67%, 4.13, [1.15;14.93], 0.027851),Sleep apnea(9.18%, 13.71%, 0.64, [0.41;0.98], 0.041413),Streptococcus agalactiae infection(2.73%, 0.22%, 12.46, [1.6;96.94], 0.002185),Tietze's disease(1.74%, 4.49%, 0.38, [0.16;0.9], 0.029714),Viral hepatitis C(0.25%, 2.02%, 0.12, [0.02;0.96], 0.02226),Polyp of corpus uteri(3.99%, 1.28%, 3.21, [1.02;10.06], 0.04269),Submucous leiomyoma of uterus(2.66%, 6.07%, 0.42, [0.18;0.98], 0.048343),Uterine leiomyoma(20.93%, 14.70%, 1.54, [1.01;2.34], 0.045318)	NA	NA	NA
chr1:37669640	chr1-37669640-allele424502-1	DEL	70	NA	0.01739788199697428,0.001440922190201729,0.0,0.0,0.0	0.0296539	NA	NA	NA	NA	NA	NA	NA	NA	NA	No	NA	HPRC	No	NA	NA	NA	NA	NA	NA
chr1:37669698	chr1-37669698-allele424504-86	INS	85	NA	0.029500756429652043,0.002881844380403458,0.0,0.0,0.0	0.0495876	NA	NA	NA	NA	NA	NA	NA	NA	NA	No	NA	HPRC,HGSVC,1KG-ONT	Yes	NA	NA	NA	NA	NA	NA
chr1:37669706	chr1-37669706-allele424509-79	INS	78	NA	0.06202723146747353,0.0,0.0,0.0009940357852882703,0.0	0.108756	NA	NA	NA	NA	NA	NA	NA	NA	NA	No	NA	HPRC,HGSVC,1KG-ONT	Yes	NA	NA	NA	NA	NA	NA
chr1:37669706	chr1-37669706-allele424507-79	INS	78	NA	0.0015128593040847202,0.0,0.0,0.0,0.0	0.00234988	NA	NA	NA	NA	NA	NA	NA	NA	NA	No	NA	HPRC,HGSVC,1KG-ONT	Yes	NA	NA	NA	NA	NA	NA
chr1:37669706	chr1-37669706-allele424511-83	INS	82	NA	0.01059001512859304,0.0,0.0,0.0,0.0	0.0193739	NA	NA	NA	NA	NA	NA	NA	NA	NA	No	NA	HPRC,HGSVC,1KG-ONT	Yes	NA	NA	NA	NA	NA	NA
chr1:37669706	chr1-37669706-allele424510-83	INS	82	NA	0.018910741301059002,0.002881844380403458,0.0,0.0,0.0010224948875255625	0.0284435	NA	NA	NA	NA	NA	NA	NA	NA	NA	No	NA	HPRC,HGSVC,1KG-ONT	Yes	NA	NA	NA	NA	NA	NA
chr1:37669706	chr1-37669706-allele424506-87	INS	86	NA	0.006051437216338881,0.0,0.0,0.0,0.0	0.0108963	NA	NA	NA	NA	NA	NA	NA	NA	NA	No	NA	HPRC,HGSVC,1KG-ONT	Yes	NA	NA	NA	NA	NA	NA
chr1:37669758	chr1-37669758-allele424516-75	INS	74	NA	0.01059001512859304,0.0,0.0,0.0,0.0	0.0193739	NA	NA	NA	NA	NA	NA	NA	NA	NA	No	NA	HPRC,HGSVC,1KG-ONT	Yes	NA	NA	NA	NA	NA	NA
chr1:37742573	chr1-37742573-allele425043-1	DEL	163	NA	0.25491679273827533,0.3919308357348703,0.4365079365079365,0.3379721669980119,0.4130879345603272	0.0411159	EPHA10(4.7268e-50, 1.481)	NA	NA	NA	NA	NA	NA	NA	NA	No	NA	HPRC,HGSVC,1KG-ONT	Yes	NA	NA	NA	NA	NA	NA
chr1:37775710	chr1-37775710-allele425404-2033	INS	2032	NA	0.10741301059001512,0.004322766570605188,0.0,0.0,0.0	0.179467	NA	NA	NA	NA	NA	NA	NA	NA	NA	No	NA	HPRC,HGSVC,1KG-ONT	Yes	NA	NA	NA	NA	NA	NA
chr1:37775710	chr1-37775710-allele425403-2438	INS	2437	0.924122	0.5484114977307111,0.5662824207492796,0.7797619047619048,0.5288270377733598,0.6503067484662577	0.0157527	NA	NA	NA	NA	NA	NA	NA	NA	NA	No	NA	HPRC,HGSVC,1KG-ONT	Yes	ENSG00000204084.13(5.12932237875895e-06)	Highest math class taken (MTAG)(EPHA10 - ACTN4P2, rs482818, 4E-10, 0.6179400398938183),Educational attainment (MTAG)(EPHA10 - ACTN4P2, rs2763041, 3E-10, 0.6187293732193253),Educational attainment(ACTN4P2, rs489408, 3E-13, 0.5772668856170187)	Bunion(2.18%, 5.37%, 0.39, [0.18;0.88], 0.029848),Cellulitis and abscess of trunk(0.62%, 2.93%, 0.21, [0.06;0.74], 0.016133),Cortical senile cataract(0.93%, 2.93%, 0.31, [0.1;0.98], 0.045633),Degeneration of thoracic intervertebral disc(0.93%, 3.90%, 0.23, [0.08;0.68], 0.00783),Knee joint effusion(5.91%, 13.17%, 0.41, [0.25;0.7], 0.00134),Localized infection of skin AND/OR subcutaneous tissue(2.02%, 4.88%, 0.4, [0.17;0.93], 0.044362),Polycystic ovary(1.09%, 4.39%, 0.24, [0.09;0.65], 0.005454),Polycystic ovary syndrome(2.02%, 4.88%, 0.4, [0.17;0.93], 0.044362),Sleep apnea(10.26%, 15.61%, 0.62, [0.39;0.98], 0.04437),Talipes planus(4.35%, 10.24%, 0.4, [0.22;0.72], 0.00306),Trichomonal vulvovaginitis(2.81%, 7.24%, 0.37, [0.16;0.85], 0.026489)	NA	NA	NA
chr1:37775710	chr1-37775710-allele425405-2161	INS	2160	NA	0.17473524962178516,0.018731988472622477,0.0,0.002982107355864811,0.0	0.259968	NA	NA	NA	NA	NA	NA	NA	NA	NA	No	NA	HPRC,HGSVC,1KG-ONT	Yes	NA	NA	NA	NA	NA	NA
chr1:37896920	chr1-37896920-allele425927-1	DEL	127	NA	0.0022692889561270802,0.0,0.0,0.0,0.0	0.00377908	INPP5B(8.9874e-17, 0.959)	INPP5B(8.9874e-17, 0.959)	NA	NA	NA	NA	NA	NA	NA	No	NA	HGSVC	No	NA	NA	NA	NA	NA	NA
chr1:37900340	chr1-37900340-allele425970-1	DEL	557	NA	0.0022692889561270802,0.002881844380403458,0.003968253968253968,0.004970178926441352,0.0	NA	INPP5B(8.9874e-17, 0.959)	INPP5B(8.9874e-17, 0.959)	NA	NA	NA	NA	NA	NA	NA	No	NA	HGSVC,1KG-ONT	Yes	NA	NA	NA	NA	NA	NA
chr1:37917308	chr1-37917308-allele426103-57	INS	56	NA	0.0,0.0,0.0,0.0,0.0010224948875255625	NA	INPP5B(8.9874e-17, 0.959)	INPP5B(8.9874e-17, 0.959)	NA	NA	NA	NA	NA	NA	NA	No	NA	No	No	NA	NA	NA	NA	NA	NA
chr1:37941958	chr1-37941958-allele426350-55	INS	54	NA	0.0,0.010086455331412104,0.0,0.0,0.0	0.000778337	INPP5B(8.9874e-17, 0.959)	INPP5B(8.9874e-17, 0.959)	NA	NA	NA	NA	NA	NA	NA	No	NA	HPRC,HGSVC	No	NA	NA	NA	NA	NA	NA
chr1:37941958	chr1-37941958-allele426349-52	INS	51	NA	0.057488653555219364,0.0345821325648415,0.061507936507936505,0.04473161033797217,0.07668711656441718	NA	INPP5B(8.9874e-17, 0.959)	INPP5B(8.9874e-17, 0.959)	NA	NA	NA	NA	NA	NA	NA	No	NA	HPRC,HGSVC	No	NA	NA	NA	NA	NA	NA
chr1:37967099	chr1-37967099-allele426669-318	INS	317	NA	0.036308623298033284,0.11527377521613832,0.06646825396825397,0.06660039761431412,0.04805725971370143	0.00970066	SF3A3(1.0, 0.26)	NA	NA	NA	NA	NA	NA	NA	NA	No	NA	HPRC,HGSVC,1KG-ONT	No	NA	NA	NA	NA	NA	NA
chr1:37967099	chr1-37967099-allele426683-309	INS	308	NA	0.0015128593040847202,0.0,0.0,0.0,0.0	0.00234988	SF3A3(1.0, 0.26)	NA	NA	NA	NA	NA	NA	NA	NA	No	NA	HPRC,HGSVC,1KG-ONT	No	NA	NA	NA	NA	NA	NA
chr1:37967099	chr1-37967099-allele426677-324	INS	323	NA	0.0,0.0,0.002976190476190476,0.0,0.0	3.94758e-05	SF3A3(1.0, 0.26)	NA	NA	NA	NA	NA	NA	NA	NA	No	NA	HPRC,HGSVC,1KG-ONT	No	NA	NA	NA	NA	NA	NA
chr1:37967099	chr1-37967099-allele426672-321	INS	320	NA	0.02118003025718608,0.001440922190201729,0.003968253968253968,0.004970178926441352,0.0010224948875255625	0.0206282	SF3A3(1.0, 0.26)	NA	NA	NA	NA	NA	NA	NA	NA	No	NA	HPRC,HGSVC,1KG-ONT	No	NA	NA	NA	NA	NA	NA
chr1:37967099	chr1-37967099-allele426679-322	INS	321	NA	0.0264750378214826,0.0,0.0,0.0,0.0	0.0485161	SF3A3(1.0, 0.26)	NA	NA	NA	NA	NA	NA	NA	NA	No	NA	HPRC,HGSVC,1KG-ONT	No	NA	NA	NA	NA	NA	NA
chr1:37967099	chr1-37967099-allele426673-310	INS	309	NA	0.014372163388804841,0.001440922190201729,0.0,0.0,0.0	0.0241257	SF3A3(1.0, 0.26)	NA	NA	NA	NA	NA	NA	NA	NA	No	NA	HPRC,HGSVC,1KG-ONT	No	NA	NA	NA	NA	NA	NA
chr1:37967099	chr1-37967099-allele426678-323	INS	322	NA	0.00680786686838124,0.002881844380403458,0.001984126984126984,0.005964214711729622,0.0010224948875255625	0.00132494	SF3A3(1.0, 0.26)	NA	NA	NA	NA	NA	NA	NA	NA	No	NA	HPRC,HGSVC,1KG-ONT	No	NA	NA	NA	NA	NA	NA
chr1:37967099	chr1-37967099-allele426682-325	INS	324	NA	0.0,0.001440922190201729,0.020833333333333332,0.014910536779324055,0.014314928425357873	0.00891966	SF3A3(1.0, 0.26)	NA	NA	NA	NA	NA	NA	NA	NA	No	NA	HPRC,HGSVC,1KG-ONT	No	NA	NA	NA	NA	NA	NA
chr1:37967099	chr1-37967099-allele426681-327	INS	326	NA	0.0,0.004322766570605188,0.00496031746031746,0.0,0.0	0.000963133	SF3A3(1.0, 0.26)	NA	NA	NA	NA	NA	NA	NA	NA	No	NA	HPRC,HGSVC,1KG-ONT	No	NA	NA	NA	NA	NA	NA
chr1:37967099	chr1-37967099-allele426676-318	INS	317	NA	0.04084720121028744,0.0,0.0,0.006958250497017893,0.0	0.0602234	SF3A3(1.0, 0.26)	NA	NA	NA	NA	NA	NA	NA	NA	No	NA	HPRC,HGSVC,1KG-ONT	No	NA	NA	NA	NA	NA	NA
chr1:37967099	chr1-37967099-allele426689-319	INS	318	NA	0.0,0.0,0.0,0.004970178926441352,0.0	0.000408842	SF3A3(1.0, 0.26)	NA	NA	NA	NA	NA	NA	NA	NA	No	NA	HPRC,HGSVC,1KG-ONT	No	NA	NA	NA	NA	NA	NA
chr1:37967099	chr1-37967099-allele426668-332	INS	331	NA	0.009077155824508321,0.024495677233429394,0.04662698412698413,0.03777335984095427,0.0736196319018405	0.0195759	SF3A3(1.0, 0.26)	NA	NA	NA	NA	NA	NA	NA	NA	No	NA	HPRC,HGSVC,1KG-ONT	No	NA	NA	NA	NA	NA	NA
chr1:37967099	chr1-37967099-allele426674-311	INS	310	NA	0.031013615733736764,0.005763688760806916,0.001984126984126984,0.003976143141153081,0.0	0.0383091	SF3A3(1.0, 0.26)	NA	NA	NA	NA	NA	NA	NA	NA	No	NA	HPRC,HGSVC,1KG-ONT	No	NA	NA	NA	NA	NA	NA
chr1:37967099	chr1-37967099-allele426667-319	INS	318	NA	0.5113464447806354,0.5115273775216138,0.621031746031746,0.4990059642147117,0.5030674846625767	0.000753405	SF3A3(1.0, 0.26)	NA	NA	NA	NA	NA	NA	NA	NA	No	NA	HPRC,HGSVC,1KG-ONT	No	NA	NA	NA	NA	NA	NA
chr1:37967099	chr1-37967099-allele426684-316	INS	315	NA	0.0030257186081694403,0.001440922190201729,0.000992063492063492,0.0,0.0	0.00206069	SF3A3(1.0, 0.26)	NA	NA	NA	NA	NA	NA	NA	NA	No	NA	HPRC,HGSVC,1KG-ONT	No	NA	NA	NA	NA	NA	NA
chr1:37967099	chr1-37967099-allele426670-320	INS	319	NA	0.018154311649016642,0.021613832853025938,0.020833333333333332,0.015904572564612324,0.014314928425357873	NA	SF3A3(1.0, 0.26)	NA	NA	NA	NA	NA	NA	NA	NA	No	NA	HPRC,HGSVC,1KG-ONT	No	NA	NA	NA	NA	NA	NA
chr1:37967099	chr1-37967099-allele426691-304	INS	303	NA	0.0,0.001440922190201729,0.0,0.0,0.0	NA	SF3A3(1.0, 0.26)	NA	NA	NA	NA	NA	NA	NA	NA	No	NA	HPRC,HGSVC,1KG-ONT	No	NA	NA	NA	NA	NA	NA
chr1:37967099	chr1-37967099-allele426671-322	INS	321	NA	0.024205748865355523,0.002881844380403458,0.0,0.0,0.0010224948875255625	0.0380153	SF3A3(1.0, 0.26)	NA	NA	NA	NA	NA	NA	NA	NA	No	NA	HPRC,HGSVC,1KG-ONT	No	NA	NA	NA	NA	NA	NA
chr1:37967099	chr1-37967099-allele426666-301	INS	300	NA	0.025718608169440244,0.005763688760806916,0.0,0.0,0.0	0.0388441	SF3A3(1.0, 0.26)	NA	NA	NA	NA	NA	NA	NA	NA	No	NA	HPRC,HGSVC,1KG-ONT	No	NA	NA	NA	NA	NA	NA
chr1:37967099	chr1-37967099-allele426675-317	INS	316	NA	0.0015128593040847202,0.012968299711815562,0.000992063492063492,0.008946322067594433,0.00408997955010225	0.00169496	SF3A3(1.0, 0.26)	NA	NA	NA	NA	NA	NA	NA	NA	No	NA	HPRC,HGSVC,1KG-ONT	No	NA	NA	NA	NA	NA	NA
chr1:37967099	chr1-37967099-allele426687-313	INS	312	NA	0.0015128593040847202,0.0,0.0,0.0,0.0	0.00234988	SF3A3(1.0, 0.26)	NA	NA	NA	NA	NA	NA	NA	NA	No	NA	HPRC,HGSVC,1KG-ONT	No	NA	NA	NA	NA	NA	NA
chr1:37967099	chr1-37967099-allele426685-323	INS	322	NA	0.0022692889561270802,0.0,0.0,0.0,0.0	0.00377908	SF3A3(1.0, 0.26)	NA	NA	NA	NA	NA	NA	NA	NA	No	NA	HPRC,HGSVC,1KG-ONT	No	NA	NA	NA	NA	NA	NA
chr1:37969762	chr1-37969762-allele426709-362	INS	361	NA	0.0037821482602118004,0.0,0.0,0.0,0.0	0.00663171	SF3A3(1.0, 0.26)	NA	NA	NA	NA	NA	NA	NA	NA	No	NA	No	Yes	NA	NA	NA	NA	NA	NA
chr1:37982033	chr1-37982033-allele426813-327	INS	326	0.996248	0.0113464447806354,0.08789625360230548,0.0,0.15109343936381708,0.14314928425357873	0.0502115	SF3A3(1.0, 0.26)	NA	NA	NA	NA	NA	NA	NA	NA	No	NA	HPRC,HGSVC,1KG-ONT	Yes	NA	Type II inositol 1,4,5-trisphosphate 5-phosphatase levels(INPP5B, rs61776676, 1E-115, 0.830044934129057),Type II inositol 1,4,5-trisphosphate 5-phosphatase levels(INPP5B, rs61776676, 1E-23, 0.830044934129057),Chronic obstructive pulmonary disease liability (machine learning-based score)(Metazoa_SRP - SF3A3, rs1480343, 8E-11, 0.5840334537872517)	Allergic rhinitis caused by pollen(12.73%, 5.04%, 2.75, [1.17;6.45], 0.026868),Arthralgia of temporomandibular joint(7.27%, 2.14%, 3.58, [1.16;11.03], 0.041466),Benign neoplasm of descending colon(5.45%, 1.26%, 4.52, [1.21;16.92], 0.046432),Blepharitis(7.27%, 2.27%, 3.38, [1.1;10.35], 0.048289),Chronic sinusitis(20.00%, 9.84%, 2.29, [1.14;4.62], 0.036317),Conjunctivitis(18.18%, 4.79%, 4.42, [2.07;9.43], 0.000556),Dental caries(12.73%, 4.04%, 3.47, [1.46;8.26], 0.0099),Dysmenorrhea(12.73%, 5.04%, 2.75, [1.17;6.45], 0.026868),Hearing loss(10.91%, 4.54%, 2.58, [1.04;6.41], 0.047898),Hypersomnia with sleep apnea(5.45%, 1.26%, 4.52, [1.21;16.92], 0.046432),Hypertensive heart and renal disease with (congestive) heart failure(5.45%, 1.26%, 4.52, [1.21;16.92], 0.046432),Hypoglycemia(7.27%, 2.02%, 3.81, [1.23;11.81], 0.035233),Onychogryposis(5.45%, 0.88%, 6.48, [1.63;25.78], 0.022385),Orthostatic hypotension(9.09%, 1.64%, 6.0, [2.06;17.5], 0.00428),Systolic heart failure(5.45%, 1.01%, 5.66, [1.46;21.97], 0.029383),Trichomonal vulvovaginitis(17.50%, 2.96%, 6.95, [2.69;17.93], 0.000445),Vaginitis(30.00%, 16.03%, 2.25, [1.1;4.58], 0.029442)	NA	NA	NA
chr1:38067147	chr1-38067147-allele427384-317	INS	316	NA	0.00529500756429652,0.0,0.0,0.0,0.0	0.00947665	NA	NA	NA	NA	NA	NA	NA	NA	NA	No	NA	HGSVC	Yes	NA	NA	NA	NA	NA	NA
chr1:38136798	chr1-38136798-allele427951-1	DEL	2272	NA	0.0007564296520423601,0.005763688760806916,0.0,0.02286282306163022,0.002044989775051125	0.00372752	NA	NA	NA	NA	NA	NA	NA	NA	enhancer	No	NA	HGSVC	Yes	NA	NA	NA	NA	NA	NA
chr1:38176518	chr1-38176518-allele428255-1	DEL	2884	NA	0.00529500756429652,0.001440922190201729,0.0,0.0,0.0	0.00736694	NA	NA	NA	NA	NA	NA	NA	NA	NA	No	NA	HPRC,1KG-ONT	Yes	NA	NA	NA	NA	NA	NA
chr1:38225277	chr1-38225277-allele428726-57	INS	56	NA	0.024962178517397883,0.1138328530259366,0.11507936507936507,0.13220675944333996,0.0541922290388548	0.0391063	NA	NA	NA	NA	NA	NA	NA	NA	NA	No	NA	No	Yes	NA	NA	NA	NA	NA	NA
chr1:38253675	chr1-38253675-allele429048-55	INS	54	NA	0.0007564296520423601,0.0,0.0,0.0,0.0	0.000918741	NA	NA	NA	NA	NA	NA	NA	NA	NA	No	NA	No	No	NA	NA	NA	NA	NA	NA
chr1:38283511	chr1-38283511-allele429406-1	DEL	580	NA	0.0015128593040847202,0.0,0.0,0.0,0.0	0.00234988	NA	NA	NA	NA	NA	NA	NA	NA	NA	No	NA	HGSVC	Yes	NA	NA	NA	NA	NA	NA
chr1:38388241	chr1-38388241-allele430345-325	INS	324	NA	0.02723146747352496,0.001440922190201729,0.0,0.0,0.0	0.0476277	NA	NA	NA	NA	NA	NA	NA	NA	NA	No	NA	HGSVC,1KG-ONT	Yes	NA	NA	NA	NA	NA	NA
chr1:38485067	chr1-38485067-allele430797-79	INS	78	NA	0.0022692889561270802,0.0,0.0,0.0,0.0	0.00377908	NA	NA	NA	NA	NA	NA	NA	NA	NA	No	NA	HPRC,HGSVC,1KG-ONT	Yes	NA	NA	NA	NA	NA	NA
chr1:38485067	chr1-38485067-allele430798-77	INS	76	NA	0.1459909228441755,0.037463976945244955,0.1130952380952381,0.03876739562624255,0.09713701431492842	0.0292994	NA	NA	NA	NA	NA	NA	NA	NA	NA	No	NA	HPRC,HGSVC,1KG-ONT	Yes	NA	NA	NA	NA	NA	NA
chr1:38485067	chr1-38485067-allele430802-75	INS	74	NA	0.0,0.002881844380403458,0.0,0.0,0.0	NA	NA	NA	NA	NA	NA	NA	NA	NA	NA	No	NA	HPRC,HGSVC,1KG-ONT	Yes	NA	NA	NA	NA	NA	NA
chr1:38485067	chr1-38485067-allele430800-77	INS	76	NA	0.0007564296520423601,0.0,0.0,0.0,0.0	0.000918741	NA	NA	NA	NA	NA	NA	NA	NA	NA	No	NA	HPRC,HGSVC,1KG-ONT	Yes	NA	NA	NA	NA	NA	NA
chr1:38485067	chr1-38485067-allele430796-76	INS	75	0.713242	0.5068078668683812,0.8256484149855908,0.7658730158730159,0.8141153081510935,0.6687116564417178	0.14292	NA	NA	NA	NA	NA	NA	NA	NA	NA	No	NA	HPRC,HGSVC,1KG-ONT	Yes	ENSG00000238063.3(0.011194346637894387)	NA	NA	NA	NA	NA
chr1:38530451	chr1-38530451-allele431138-86	INS	85	NA	0.046142208774583963,0.03025936599423631,0.016865079365079364,0.033797216699801194,0.05112474437627812	0.00182681	NA	NA	NA	NA	NA	NA	NA	NA	NA	No	NA	HPRC,HGSVC	No	NA	NA	NA	NA	NA	NA
chr1:38618549	chr1-38618549-allele431683-1	DEL	1604	NA	0.05143721633888049,0.05043227665706052,0.1597222222222222,0.07157057654075547,0.081799591002045	0.0114983	NA	NA	NA	NA	NA	NA	NA	NA	NA	No	NA	HPRC,HGSVC,1KG-ONT	Yes	NA	NA	NA	NA	NA	NA
chr1:38696267	chr1-38696267-allele432140-57	INS	56	NA	0.1459909228441755,0.059077809798270896,0.027777777777777776,0.020874751491053677,0.09406952965235174	0.0642221	NA	NA	NA	NA	NA	NA	NA	NA	NA	No	NA	HPRC,HGSVC,1KG-ONT	No	NA	NA	NA	NA	NA	NA
chr1:38696274	chr1-38696274-allele432142-60	INS	59	NA	0.0015128593040847202,0.001440922190201729,0.006944444444444444,0.005964214711729622,0.010224948875255624	0.00190535	NA	NA	NA	NA	NA	NA	NA	NA	NA	No	NA	HPRC,HGSVC,1KG-ONT	No	NA	NA	NA	NA	NA	NA
chr1:38696316	chr1-38696316-allele432144-60	INS	59	NA	0.0007564296520423601,0.0,0.0,0.0,0.0	0.000918741	NA	NA	NA	NA	NA	NA	NA	NA	NA	No	NA	HPRC,HGSVC,1KG-ONT	No	NA	NA	NA	NA	NA	NA
chr1:38729599	chr1-38729599-allele432393-58	INS	57	NA	0.00832072617246596,0.001440922190201729,0.0,0.012922465208747515,0.006134969325153374	0.000170238	NA	NA	NA	NA	NA	NA	NA	NA	NA	No	NA	HGSVC	No	NA	NA	NA	NA	NA	NA
chr1:38729602	chr1-38729602-allele432397-54	INS	53	NA	0.02042360060514372,0.012968299711815562,0.001984126984126984,0.02982107355864811,0.014314928425357873	0.000408858	NA	NA	NA	NA	NA	NA	NA	NA	NA	No	NA	HGSVC	No	NA	NA	NA	NA	NA	NA
chr1:38729604	chr1-38729604-allele432403-65	INS	64	NA	0.17246596066565809,0.1239193083573487,0.1388888888888889,0.12226640159045726,0.13701431492842536	0.00658591	NA	NA	NA	NA	NA	NA	NA	NA	NA	No	NA	HGSVC	No	NA	NA	NA	NA	NA	NA
chr1:38757090	chr1-38757090-allele432639-58	INS	57	NA	0.009077155824508321,0.03602305475504323,0.0882936507936508,0.09642147117296222,0.07668711656441718	0.0404127	NA	NA	NA	NA	NA	NA	NA	NA	NA	No	NA	HPRC,HGSVC,1KG-ONT	Yes	NA	NA	NA	NA	NA	NA
chr1:38811658	chr1-38811658-allele433042-1	DEL	654	NA	0.09984871406959153,0.008645533141210375,0.0,0.0009940357852882703,0.0	0.159953	NA	NA	NA	NA	NA	NA	NA	NA	NA	No	NA	HPRC,HGSVC,1KG-ONT	No	NA	NA	NA	NA	NA	NA
chr1:38829924	chr1-38829924-allele433220-2876	INS	2875	NA	0.014372163388804841,0.005763688760806916,0.0,0.0,0.022494887525562373	0.00249461	NA	NA	NA	NA	NA	NA	NA	NA	NA	No	NA	HPRC,HGSVC	No	NA	NA	NA	NA	NA	NA
chr1:38829924	chr1-38829924-allele433219-2474	INS	2473	NA	0.02042360060514372,0.01585014409221902,0.001984126984126984,0.0,0.0	0.0172733	NA	NA	NA	NA	NA	NA	NA	NA	NA	No	NA	HPRC,HGSVC,1KG-ONT	No	NA	NA	NA	NA	NA	NA
chr1:38829924	chr1-38829924-allele433218-2618	INS	2617	NA	0.01739788199697428,0.004322766570605188,0.000992063492063492,0.0,0.0010224948875255625	0.0222174	NA	NA	NA	NA	NA	NA	NA	NA	NA	No	NA	HPRC,HGSVC	No	NA	NA	NA	NA	NA	NA
chr1:38829924	chr1-38829924-allele433221-2730	INS	2729	NA	0.015128593040847202,0.0,0.0,0.0009940357852882703,0.010224948875255624	0.0112994	NA	NA	NA	NA	NA	NA	NA	NA	NA	No	NA	HPRC,HGSVC	No	NA	NA	NA	NA	NA	NA
chr1:38829924	chr1-38829924-allele433217-2042	INS	2041	NA	0.0015128593040847202,0.0,0.0,0.0,0.0	0.00234988	NA	NA	NA	NA	NA	NA	NA	NA	NA	No	NA	HPRC,HGSVC,1KG-ONT	No	NA	NA	NA	NA	NA	NA
chr1:38829924	chr1-38829924-allele433222-1738	INS	1737	NA	0.06959152798789713,0.007204610951008645,0.0,0.0019880715705765406,0.0	0.10983	NA	NA	NA	NA	NA	NA	NA	NA	NA	No	NA	HPRC,HGSVC,1KG-ONT	No	NA	NA	NA	NA	NA	NA
chr1:38829924	chr1-38829924-allele433223-2568	INS	2567	NA	0.00529500756429652,0.001440922190201729,0.0,0.0,0.0	0.00736694	NA	NA	NA	NA	NA	NA	NA	NA	NA	No	NA	HPRC,HGSVC	No	NA	NA	NA	NA	NA	NA
chr1:38882338	chr1-38882338-allele433764-53	INS	52	NA	0.0030257186081694403,0.02881844380403458,0.011904761904761904,0.05666003976143141,0.006134969325153374	0.012719	NA	NA	NA	NA	NA	NA	NA	NA	NA	No	NA	HPRC,HGSVC	No	NA	NA	NA	NA	NA	NA
chr1:38882338	chr1-38882338-allele433763-59	INS	58	NA	0.0007564296520423601,0.012968299711815562,0.007936507936507936,0.027833001988071572,0.006134969325153374	0.00770085	NA	NA	NA	NA	NA	NA	NA	NA	NA	No	NA	HPRC,HGSVC	No	NA	NA	NA	NA	NA	NA
chr1:38884085	chr1-38884085-allele433847-1	DEL	136	NA	0.024205748865355523,0.005763688760806916,0.0,0.0009940357852882703,0.0	0.0343012	NA	NA	NA	NA	NA	NA	NA	NA	NA	No	NA	HPRC,HGSVC,1KG-ONT	Yes	NA	NA	NA	NA	NA	NA
chr1:38945846	chr1-38945846-allele434417-1978	INS	1977	NA	0.0030257186081694403,0.025936599423631124,0.003968253968253968,0.002982107355864811,0.013292433537832311	0.00260208	NA	NA	NA	NA	NA	NA	NA	NA	NA	No	NA	HPRC,HGSVC,1KG-ONT	No	NA	NA	NA	NA	NA	NA
chr1:38945846	chr1-38945846-allele434420-1964	INS	1963	NA	0.0030257186081694403,0.0,0.0,0.0,0.0	0.00520636	NA	NA	NA	NA	NA	NA	NA	NA	NA	No	NA	HPRC,HGSVC,1KG-ONT	No	NA	NA	NA	NA	NA	NA
chr1:38945846	chr1-38945846-allele434422-1964	INS	1963	NA	0.0,0.002881844380403458,0.012896825396825396,0.0019880715705765406,0.0	0.00256718	NA	NA	NA	NA	NA	NA	NA	NA	NA	No	NA	HPRC,HGSVC,1KG-ONT	No	NA	NA	NA	NA	NA	NA
chr1:38945846	chr1-38945846-allele434425-1964	INS	1963	NA	0.00529500756429652,0.0,0.0,0.0,0.0010224948875255625	0.00736694	NA	NA	NA	NA	NA	NA	NA	NA	NA	No	NA	HPRC,HGSVC,1KG-ONT	No	NA	NA	NA	NA	NA	NA
chr1:38945846	chr1-38945846-allele434430-1964	INS	1963	NA	0.0037821482602118004,0.0,0.0,0.0,0.0	0.00663171	NA	NA	NA	NA	NA	NA	NA	NA	NA	No	NA	HPRC,HGSVC,1KG-ONT	No	NA	NA	NA	NA	NA	NA
chr1:38945846	chr1-38945846-allele434424-1965	INS	1964	NA	0.0015128593040847202,0.0,0.0,0.0,0.0	0.00234988	NA	NA	NA	NA	NA	NA	NA	NA	NA	No	NA	HPRC,HGSVC,1KG-ONT	No	NA	NA	NA	NA	NA	NA
chr1:38945846	chr1-38945846-allele434429-1965	INS	1964	NA	0.0022692889561270802,0.0,0.0,0.0,0.0	0.00377908	NA	NA	NA	NA	NA	NA	NA	NA	NA	No	NA	HPRC,HGSVC,1KG-ONT	No	NA	NA	NA	NA	NA	NA
chr1:38945846	chr1-38945846-allele434423-1965	INS	1964	NA	0.0007564296520423601,0.002881844380403458,0.0,0.002982107355864811,0.0010224948875255625	NA	NA	NA	NA	NA	NA	NA	NA	NA	NA	No	NA	HPRC,HGSVC,1KG-ONT	No	NA	NA	NA	NA	NA	NA
chr1:38945846	chr1-38945846-allele434427-1964	INS	1963	NA	0.0,0.0,0.0,0.0019880715705765406,0.0	NA	NA	NA	NA	NA	NA	NA	NA	NA	NA	No	NA	HPRC,HGSVC,1KG-ONT	No	NA	NA	NA	NA	NA	NA
chr1:38945846	chr1-38945846-allele434419-1965	INS	1964	NA	0.0007564296520423601,0.023054755043227664,0.08035714285714286,0.004970178926441352,0.0010224948875255625	0.017326	NA	NA	NA	NA	NA	NA	NA	NA	NA	No	NA	HPRC,HGSVC,1KG-ONT	No	NA	NA	NA	NA	NA	NA
chr1:38945846	chr1-38945846-allele434416-1964	INS	1963	NA	0.8532526475037822,0.845821325648415,0.8005952380952381,0.8996023856858847,0.8415132924335378	NA	NA	NA	NA	NA	NA	NA	NA	NA	NA	No	NA	HPRC,HGSVC,1KG-ONT	No	NA	NA	NA	NA	NA	NA
chr1:38945846	chr1-38945846-allele434421-1964	INS	1963	NA	0.0113464447806354,0.007204610951008645,0.017857142857142856,0.0,0.010224948875255624	NA	NA	NA	NA	NA	NA	NA	NA	NA	NA	No	NA	HPRC,HGSVC,1KG-ONT	No	NA	NA	NA	NA	NA	NA
chr1:39044563	chr1-39044563-allele435866-218	INS	217	NA	0.025718608169440244,0.005763688760806916,0.0,0.011928429423459244,0.0010224948875255625	0.0212118	NA	NA	NA	NA	NA	NA	NA	NA	NA	No	NA	HPRC,HGSVC,1KG-ONT	Yes	NA	NA	NA	NA	NA	NA
chr1:39044563	chr1-39044563-allele435871-218	INS	217	NA	0.0007564296520423601,0.004322766570605188,0.0,0.02186878727634195,0.0	0.0028405	NA	NA	NA	NA	NA	NA	NA	NA	NA	No	NA	HPRC,HGSVC,1KG-ONT	Yes	NA	NA	NA	NA	NA	NA
chr1:39044563	chr1-39044563-allele435870-219	INS	218	NA	0.007564296520423601,0.0,0.0,0.0,0.005112474437627812	0.0059196	NA	NA	NA	NA	NA	NA	NA	NA	NA	No	NA	HPRC,HGSVC,1KG-ONT	Yes	NA	NA	NA	NA	NA	NA
chr1:39044563	chr1-39044563-allele435861-218	INS	217	NA	0.4712556732223903,0.5446685878962536,0.5962301587301587,0.5457256461232605,0.5613496932515337	0.0163828	NA	NA	NA	NA	NA	NA	NA	NA	NA	No	NA	HPRC,HGSVC,1KG-ONT	Yes	NA	NA	NA	NA	NA	NA
chr1:39044563	chr1-39044563-allele435864-221	INS	220	NA	0.07488653555219364,0.16714697406340057,0.1359126984126984,0.15109343936381708,0.12167689161554192	0.0199378	NA	NA	NA	NA	NA	NA	NA	NA	NA	No	NA	HPRC,HGSVC,1KG-ONT	Yes	NA	NA	NA	NA	NA	NA
chr1:39044563	chr1-39044563-allele435860-242	INS	241	NA	0.03328290468986384,0.001440922190201729,0.005952380952380952,0.0009940357852882703,0.002044989775051125	0.0421713	NA	NA	NA	NA	NA	NA	NA	NA	NA	No	NA	HPRC,HGSVC,1KG-ONT	Yes	NA	NA	NA	NA	NA	NA
chr1:39044563	chr1-39044563-allele435869-219	INS	218	NA	0.0022692889561270802,0.0,0.0,0.0,0.0	0.00377908	NA	NA	NA	NA	NA	NA	NA	NA	NA	No	NA	HPRC,HGSVC,1KG-ONT	Yes	NA	NA	NA	NA	NA	NA
chr1:39044563	chr1-39044563-allele435867-222	INS	221	NA	0.0030257186081694403,0.001440922190201729,0.0,0.0,0.0	0.00307847	NA	NA	NA	NA	NA	NA	NA	NA	NA	No	NA	HPRC,HGSVC,1KG-ONT	Yes	NA	NA	NA	NA	NA	NA
chr1:39044563	chr1-39044563-allele435875-216	INS	215	NA	0.0007564296520423601,0.0,0.01488095238095238,0.0,0.006134969325153374	0.0021825	NA	NA	NA	NA	NA	NA	NA	NA	NA	No	NA	HPRC,HGSVC,1KG-ONT	Yes	NA	NA	NA	NA	NA	NA
chr1:39044563	chr1-39044563-allele435865-215	INS	214	NA	0.12859304084720122,0.01440922190201729,0.0,0.016898608349900597,0.011247443762781187	0.158245	NA	NA	NA	NA	NA	NA	NA	NA	NA	No	NA	HPRC,HGSVC,1KG-ONT	Yes	NA	NA	NA	NA	NA	NA
chr1:39044563	chr1-39044563-allele435878-246	INS	245	NA	0.0,0.0,0.0,0.0,0.013292433537832311	0.00180841	NA	NA	NA	NA	NA	NA	NA	NA	NA	No	NA	HPRC,HGSVC,1KG-ONT	Yes	NA	NA	NA	NA	NA	NA
chr1:39044563	chr1-39044563-allele435876-219	INS	218	NA	0.0015128593040847202,0.0,0.0,0.0,0.003067484662576687	NA	NA	NA	NA	NA	NA	NA	NA	NA	NA	No	NA	HPRC,HGSVC,1KG-ONT	Yes	NA	NA	NA	NA	NA	NA
chr1:39044563	chr1-39044563-allele435862-226	INS	225	NA	0.01739788199697428,0.053314121037463975,0.07837301587301587,0.009940357852882704,0.06339468302658487	0.0132519	NA	NA	NA	NA	NA	NA	NA	NA	NA	No	NA	HPRC,HGSVC,1KG-ONT	Yes	NA	NA	NA	NA	NA	NA
chr1:39044563	chr1-39044563-allele435863-232	INS	231	NA	0.02193645990922844,0.021613832853025938,0.002976190476190476,0.02286282306163022,0.0541922290388548	NA	NA	NA	NA	NA	NA	NA	NA	NA	NA	No	NA	HPRC,HGSVC,1KG-ONT	Yes	NA	NA	NA	NA	NA	NA
chr1:39044567	chr1-39044567-allele435879-212	INS	211	NA	0.0007564296520423601,0.0,0.0,0.0,0.0	0.000918741	NA	NA	NA	NA	NA	NA	NA	NA	NA	No	NA	HPRC,HGSVC,1KG-ONT	Yes	NA	NA	NA	NA	NA	NA
chr1:39044570	chr1-39044570-allele435880-223	INS	222	NA	0.6482602118003026,0.9121037463976945,0.9087301587301587,0.9343936381709742,0.9028629856850716	0.231819	NA	NA	NA	NA	NA	NA	NA	NA	NA	No	NA	HPRC,HGSVC,1KG-ONT	Yes	NA	NA	NA	NA	NA	NA
chr1:39069463	chr1-39069463-allele436271-1	DEL	73	NA	0.006051437216338881,0.0,0.0,0.0,0.0	0.0108963	NA	NA	NA	NA	NA	NA	NA	NA	NA	No	NA	1KG-ONT	No	NA	NA	NA	NA	NA	NA
chr1:39095887	chr1-39095887-allele436506-1	DEL	556	NA	0.007564296520423601,0.0,0.0,0.0,0.0	0.0137297	MACF1(1.0, 0.238)	NA	NA	NA	NA	NA	NA	NA	NA	No	NA	HGSVC	Yes	NA	NA	NA	NA	NA	NA
chr1:39188766	chr1-39188766-allele437220-1	DEL	134	NA	0.0007564296520423601,0.0,0.0,0.006958250497017893,0.0	NA	MACF1(1.0, 0.238)	NA	NA	NA	NA	NA	NA	NA	NA	No	NA	No	No	NA	NA	NA	NA	NA	NA
chr1:39211990	chr1-39211990-allele437411-316	INS	315	NA	0.01739788199697428,0.001440922190201729,0.0,0.0,0.0	0.0296119	MACF1(1.0, 0.238)	NA	NA	NA	NA	NA	NA	NA	NA	No	NA	HPRC,HGSVC,1KG-ONT	Yes	NA	NA	NA	NA	NA	NA
chr1:39211990	chr1-39211990-allele437413-318	INS	317	NA	0.02118003025718608,0.0,0.0,0.0,0.0	0.0388924	MACF1(1.0, 0.238)	NA	NA	NA	NA	NA	NA	NA	NA	No	NA	HPRC,HGSVC,1KG-ONT	Yes	NA	NA	NA	NA	NA	NA
chr1:39211990	chr1-39211990-allele437410-308	INS	307	NA	0.030257186081694403,0.001440922190201729,0.0,0.0,0.0	0.0530882	MACF1(1.0, 0.238)	NA	NA	NA	NA	NA	NA	NA	NA	No	NA	HPRC,HGSVC,1KG-ONT	Yes	NA	NA	NA	NA	NA	NA
chr1:39211990	chr1-39211990-allele437418-319	INS	318	NA	0.0,0.002881844380403458,0.0,0.0,0.003067484662576687	0.000408842	MACF1(1.0, 0.238)	NA	NA	NA	NA	NA	NA	NA	NA	No	NA	HPRC,HGSVC,1KG-ONT	Yes	NA	NA	NA	NA	NA	NA
chr1:39211990	chr1-39211990-allele437412-319	INS	318	NA	0.0007564296520423601,0.0,0.013888888888888888,0.0009940357852882703,0.00408997955010225	0.0018662	MACF1(1.0, 0.238)	NA	NA	NA	NA	NA	NA	NA	NA	No	NA	HPRC,HGSVC,1KG-ONT	Yes	NA	NA	NA	NA	NA	NA
chr1:39211990	chr1-39211990-allele437409-318	INS	317	NA	0.009077155824508321,0.0,0.002976190476190476,0.002982107355864811,0.0010224948875255625	0.00628123	MACF1(1.0, 0.238)	NA	NA	NA	NA	NA	NA	NA	NA	No	NA	HPRC,HGSVC,1KG-ONT	Yes	NA	NA	NA	NA	NA	NA
chr1:39211990	chr1-39211990-allele437408-317	INS	316	NA	0.28819969742813917,0.06051873198847262,0.14583333333333334,0.03777335984095427,0.032719836400818	0.188102	MACF1(1.0, 0.238)	NA	NA	NA	NA	NA	NA	NA	NA	No	NA	HPRC,HGSVC,1KG-ONT	Yes	NA	NA	NA	NA	NA	NA
chr1:39211990	chr1-39211990-allele437415-317	INS	316	NA	0.0,0.0,0.0,0.0009940357852882703,0.0	NA	MACF1(1.0, 0.238)	NA	NA	NA	NA	NA	NA	NA	NA	No	NA	HPRC,HGSVC,1KG-ONT	Yes	NA	NA	NA	NA	NA	NA
chr1:39211990	chr1-39211990-allele437414-319	INS	318	NA	0.0007564296520423601,0.004322766570605188,0.000992063492063492,0.005964214711729622,0.0	0.000360376	MACF1(1.0, 0.238)	NA	NA	NA	NA	NA	NA	NA	NA	No	NA	HPRC,HGSVC,1KG-ONT	Yes	NA	NA	NA	NA	NA	NA
chr1:39234385	chr1-39234385-allele437641-344	INS	343	NA	0.01361573373676248,0.001440922190201729,0.0,0.004970178926441352,0.0	0.0143864	MACF1(1.0, 0.238)	NA	NA	NA	NA	NA	NA	NA	NA	No	NA	HPRC,HGSVC,1KG-ONT	No	NA	NA	NA	NA	NA	NA
chr1:39234647	chr1-39234647-allele437694-476	INS	475	NA	0.0022692889561270802,0.0,0.0,0.0,0.0	0.00377908	MACF1(1.0, 0.238)	NA	NA	NA	NA	NA	NA	NA	NA	No	NA	HPRC,HGSVC,1KG-ONT	Yes	NA	NA	NA	NA	NA	NA
chr1:39234647	chr1-39234647-allele437682-475	INS	474	NA	0.009077155824508321,0.0,0.0,0.0,0.0	0.0164709	MACF1(1.0, 0.238)	NA	NA	NA	NA	NA	NA	NA	NA	No	NA	HPRC,HGSVC,1KG-ONT	Yes	NA	NA	NA	NA	NA	NA
chr1:39234647	chr1-39234647-allele437672-328	INS	327	NA	0.24508320726172467,0.0345821325648415,0.001984126984126984,0.007952286282306162,0.005112474437627812	0.326837	MACF1(1.0, 0.238)	NA	NA	NA	NA	NA	NA	NA	NA	No	NA	HPRC,HGSVC,1KG-ONT	Yes	NA	NA	NA	NA	NA	NA
chr1:39234647	chr1-39234647-allele437671-475	INS	474	NA	0.0794251134644478,0.008645533141210375,0.011904761904761904,0.0,0.0	0.107826	MACF1(1.0, 0.238)	NA	NA	NA	NA	NA	NA	NA	NA	No	NA	HPRC,HGSVC,1KG-ONT	Yes	NA	NA	NA	NA	NA	NA
chr1:39234647	chr1-39234647-allele437686-476	INS	475	NA	0.0037821482602118004,0.001440922190201729,0.0,0.0,0.0	0.00462462	MACF1(1.0, 0.238)	NA	NA	NA	NA	NA	NA	NA	NA	No	NA	HPRC,HGSVC,1KG-ONT	Yes	NA	NA	NA	NA	NA	NA
chr1:39234647	chr1-39234647-allele437676-502	INS	501	NA	0.024205748865355523,0.11239193083573487,0.0744047619047619,0.21570576540755468,0.07259713701431493	0.0509556	MACF1(1.0, 0.238)	NA	NA	NA	NA	NA	NA	NA	NA	No	NA	HPRC,HGSVC,1KG-ONT	Yes	NA	NA	NA	NA	NA	NA
chr1:39234647	chr1-39234647-allele437689-329	INS	328	NA	0.0037821482602118004,0.0,0.002976190476190476,0.0,0.0010224948875255625	0.00139876	MACF1(1.0, 0.238)	NA	NA	NA	NA	NA	NA	NA	NA	No	NA	HPRC,HGSVC,1KG-ONT	Yes	NA	NA	NA	NA	NA	NA
chr1:39234647	chr1-39234647-allele437680-329	INS	328	NA	0.01739788199697428,0.005763688760806916,0.0,0.0009940357852882703,0.003067484662576687	0.018103	MACF1(1.0, 0.238)	NA	NA	NA	NA	NA	NA	NA	NA	No	NA	HPRC,HGSVC,1KG-ONT	Yes	NA	NA	NA	NA	NA	NA
chr1:39234647	chr1-39234647-allele437690-330	INS	329	NA	0.009833585476550681,0.001440922190201729,0.0,0.0009940357852882703,0.0	0.0138258	MACF1(1.0, 0.238)	NA	NA	NA	NA	NA	NA	NA	NA	No	NA	HPRC,HGSVC,1KG-ONT	Yes	NA	NA	NA	NA	NA	NA
chr1:39234647	chr1-39234647-allele437675-54	INS	53	NA	0.0007564296520423601,0.0,0.0,0.0,0.0	0.000918741	MACF1(1.0, 0.238)	NA	NA	NA	NA	NA	NA	NA	NA	No	NA	HGSVC	No	NA	NA	NA	NA	NA	NA
chr1:39234647	chr1-39234647-allele437688-427	INS	426	NA	0.0037821482602118004,0.01440922190201729,0.007936507936507936,0.0,0.0	NA	MACF1(1.0, 0.238)	NA	NA	NA	NA	NA	NA	NA	NA	No	NA	HPRC,HGSVC,1KG-ONT	Yes	NA	NA	NA	NA	NA	NA
chr1:39234647	chr1-39234647-allele437679-802	INS	801	NA	0.0,0.0,0.0,0.0009940357852882703,0.0	NA	MACF1(1.0, 0.238)	NA	NA	NA	NA	NA	NA	NA	NA	No	NA	HPRC	No	NA	NA	NA	NA	NA	NA
chr1:39234647	chr1-39234647-allele437678-379	INS	378	NA	0.05597579425113464,0.06772334293948126,0.04265873015873016,0.05864811133200795,0.12576687116564417	0.00185924	MACF1(1.0, 0.238)	NA	NA	NA	NA	NA	NA	NA	NA	No	NA	HPRC,HGSVC,1KG-ONT	Yes	NA	NA	NA	NA	NA	NA
chr1:39234647	chr1-39234647-allele437691-378	INS	377	NA	0.0,0.008645533141210375,0.0,0.0,0.0	0.000593574	MACF1(1.0, 0.238)	NA	NA	NA	NA	NA	NA	NA	NA	No	NA	HPRC,HGSVC,1KG-ONT	Yes	NA	NA	NA	NA	NA	NA
chr1:39234647	chr1-39234647-allele437674-426	INS	425	NA	0.04387291981845688,0.008645533141210375,0.022817460317460316,0.016898608349900597,0.00408997955010225	0.0209477	MACF1(1.0, 0.238)	NA	NA	NA	NA	NA	NA	NA	NA	No	NA	HPRC,HGSVC,1KG-ONT	Yes	NA	NA	NA	NA	NA	NA
chr1:39234647	chr1-39234647-allele437685-524	INS	523	NA	0.0,0.0,0.0,0.0009940357852882703,0.0	NA	MACF1(1.0, 0.238)	NA	NA	NA	NA	NA	NA	NA	NA	No	NA	HPRC,HGSVC,1KG-ONT	Yes	NA	NA	NA	NA	NA	NA
chr1:39234647	chr1-39234647-allele437696-328	INS	327	NA	0.0007564296520423601,0.0,0.0,0.0,0.006134969325153374	NA	MACF1(1.0, 0.238)	NA	NA	NA	NA	NA	NA	NA	NA	No	NA	HPRC,HGSVC,1KG-ONT	Yes	NA	NA	NA	NA	NA	NA
chr1:39234647	chr1-39234647-allele437695-475	INS	474	NA	0.0,0.001440922190201729,0.0,0.0,0.0	NA	MACF1(1.0, 0.238)	NA	NA	NA	NA	NA	NA	NA	NA	No	NA	HPRC,HGSVC,1KG-ONT	Yes	NA	NA	NA	NA	NA	NA
chr1:39234647	chr1-39234647-allele437683-525	INS	524	NA	0.0,0.0,0.0,0.0,0.003067484662576687	3.94758e-05	MACF1(1.0, 0.238)	NA	NA	NA	NA	NA	NA	NA	NA	No	NA	HPRC,HGSVC,1KG-ONT	Yes	NA	NA	NA	NA	NA	NA
chr1:39234647	chr1-39234647-allele437684-526	INS	525	NA	0.01361573373676248,0.001440922190201729,0.0,0.0,0.02044989775051125	0.00343444	MACF1(1.0, 0.238)	NA	NA	NA	NA	NA	NA	NA	NA	No	NA	HPRC,HGSVC,1KG-ONT	Yes	NA	NA	NA	NA	NA	NA
chr1:39234647	chr1-39234647-allele437673-524	INS	523	0.925463	0.2344931921331316,0.260806916426513,0.31646825396825395,0.24453280318091453,0.2085889570552147	0.000906002	MACF1(1.0, 0.238)	NA	NA	NA	NA	NA	NA	NA	NA	No	NA	HPRC,HGSVC,1KG-ONT	Yes	NA	Heel bone mineral density(MACF1, rs67758468, 2E-11, 0.550157266338438)	Angina pectoris(4.51%, 1.91%, 2.42, [1.07;5.5], 0.043088),Benign hypertensive renal disease with renal failure(3.18%, 1.06%, 3.06, [1.07;8.78], 0.045475),Cataract(3.18%, 6.58%, 0.47, [0.24;0.92], 0.02734),Chronic kidney disease stage 2(0.80%, 3.82%, 0.2, [0.06;0.69], 0.006191),Disorder due to type 2 diabetes mellitus(0.27%, 2.97%, 0.09, [0.01;0.66], 0.002665),Hemorrhoids(17.24%, 11.04%, 1.68, [1.13;2.49], 0.012008),Herpes zoster without complication(1.06%, 3.40%, 0.31, [0.1;0.92], 0.03789),Hypersomnia(7.96%, 4.25%, 1.95, [1.09;3.49], 0.027319),Internal hemorrhoids(4.24%, 1.70%, 2.57, [1.09;6.06], 0.035635),Irritable bowel syndrome with diarrhea(0.27%, 1.91%, 0.14, [0.02;1.08], 0.049102),Lumbar spondylosis(8.22%, 12.53%, 0.63, [0.4;0.99], 0.044148),Mononeuropathy of upper limb(2.39%, 0.21%, 11.5, [1.45;91.14], 0.006569),Neoplasm of uncertain behavior of skin(5.84%, 2.76%, 2.18, [1.09;4.4], 0.035751),Obstructive sleep apnea syndrome(23.08%, 17.41%, 1.42, [1.02;2.0], 0.046504),Pure hypercholesterolemia(12.20%, 17.41%, 0.66, [0.45;0.97], 0.042383),Tenosynovitis(0.27%, 2.12%, 0.12, [0.02;0.96], 0.027721),Uncomplicated moderate persistent asthma(1.06%, 3.61%, 0.29, [0.1;0.86], 0.024063),Vitamin deficiency(2.65%, 0.64%, 4.25, [1.16;15.56], 0.022938)	NA	NA	NA
chr1:39234647	chr1-39234647-allele437697-427	INS	426	NA	0.0,0.0,0.0,0.0009940357852882703,0.0	NA	MACF1(1.0, 0.238)	NA	NA	NA	NA	NA	NA	NA	NA	No	NA	HPRC,HGSVC,1KG-ONT	Yes	NA	NA	NA	NA	NA	NA
chr1:39234648	chr1-39234648-allele437698-573	INS	572	NA	0.0,0.0,0.007936507936507936,0.0,0.0	0.000834484	MACF1(1.0, 0.238)	NA	NA	NA	NA	NA	NA	NA	NA	No	NA	HPRC,HGSVC,1KG-ONT	No	NA	NA	NA	NA	NA	NA
chr1:39234678	chr1-39234678-allele437699-481	INS	480	0.760901	0.1361573373676248,0.36023054755043227,0.4593253968253968,0.28330019880715707,0.44683026584867075	0.134089	MACF1(1.0, 0.238)	NA	NA	NA	NA	NA	NA	NA	NA	No	NA	HPRC,HGSVC,1KG-ONT	Yes	ENSG00000183682.8(0.026127459799588464)	NA	NA	NA	NA	NA
chr1:39274211	chr1-39274211-allele437972-1	DEL	85	NA	0.0045385779122541605,0.0,0.005952380952380952,0.0,0.0	0.00125867	MACF1(1.0, 0.238)	NA	NA	NA	NA	NA	NA	NA	NA	No	NA	No	Yes	NA	NA	NA	NA	NA	NA
chr1:39281485	chr1-39281485-allele438017-312	INS	311	NA	0.0,0.0,0.000992063492063492,0.005964214711729622,0.0	0.000631316	MACF1(1.0, 0.238)	NA	NA	NA	NA	NA	NA	NA	NA	No	NA	HPRC,HGSVC,1KG-ONT	Yes	NA	NA	NA	NA	NA	NA
chr1:39281485	chr1-39281485-allele438016-313	INS	312	NA	0.01361573373676248,0.0,0.005952380952380952,0.0,0.0	0.0143864	MACF1(1.0, 0.238)	NA	NA	NA	NA	NA	NA	NA	NA	No	NA	HPRC,HGSVC,1KG-ONT	Yes	NA	NA	NA	NA	NA	NA
chr1:39281485	chr1-39281485-allele438013-313	INS	312	NA	0.1043872919818457,0.04755043227665706,0.0,0.03777335984095427,0.08282208588957055	0.0352424	MACF1(1.0, 0.238)	NA	NA	NA	NA	NA	NA	NA	NA	No	NA	HPRC,HGSVC,1KG-ONT	Yes	NA	NA	NA	NA	NA	NA
chr1:39281485	chr1-39281485-allele438014-312	INS	311	NA	0.0015128593040847202,0.005763688760806916,0.0,0.0,0.0081799591002045	3.20923e-05	MACF1(1.0, 0.238)	NA	NA	NA	NA	NA	NA	NA	NA	No	NA	HPRC,HGSVC,1KG-ONT	Yes	NA	NA	NA	NA	NA	NA
chr1:39281485	chr1-39281485-allele438015-314	INS	313	NA	0.0030257186081694403,0.0,0.0,0.0019880715705765406,0.0	0.00206069	MACF1(1.0, 0.238)	NA	NA	NA	NA	NA	NA	NA	NA	No	NA	HPRC,HGSVC,1KG-ONT	Yes	NA	NA	NA	NA	NA	NA
chr1:39360028	chr1-39360028-allele438454-1	DEL	58	NA	0.0030257186081694403,0.0,0.0,0.0,0.0	0.00520636	MACF1(1.0, 0.238)	NA	NA	NA	NA	NA	NA	NA	NA	No	NA	No	Yes	NA	NA	NA	NA	NA	NA
chr1:39413368	chr1-39413368-allele438997-1	DEL	117	NA	0.0015128593040847202,0.001440922190201729,0.000992063492063492,0.0,0.0	7.61513e-05	MACF1(1.0, 0.238)	NA	NA	NA	MACF1(1.0, 0.238)	NA	NA	NA	NA	No	NA	No	No	NA	NA	NA	NA	NA	NA
chr1:39477049	chr1-39477049-allele439484-1	DEL	69	NA	0.0045385779122541605,0.0,0.0,0.0,0.0	0.00805514	MACF1(1.0, 0.238)	NA	NA	NA	NA	NA	NA	NA	NA	No	NA	1KG-ONT	Yes	NA	NA	NA	NA	NA	NA
chr1:39477075	chr1-39477075-allele439502-71	INS	70	NA	0.0,0.0,0.008928571428571428,0.0,0.0	0.000919236	MACF1(1.0, 0.238)	NA	NA	NA	NA	NA	NA	NA	NA	No	NA	HPRC,HGSVC	Yes	NA	NA	NA	NA	NA	NA
chr1:39477075	chr1-39477075-allele439501-63	INS	62	NA	0.0037821482602118004,0.001440922190201729,0.0,0.0,0.0	0.00462462	MACF1(1.0, 0.238)	NA	NA	NA	NA	NA	NA	NA	NA	No	NA	HPRC,HGSVC	Yes	NA	NA	NA	NA	NA	NA
chr1:39477135	chr1-39477135-allele439590-56	INS	55	NA	0.0,0.0,0.0,0.0,0.014314928425357873	0.00185198	MACF1(1.0, 0.238)	NA	NA	NA	NA	NA	NA	NA	NA	No	NA	HPRC,HGSVC	Yes	NA	NA	NA	NA	NA	NA
chr1:39477135	chr1-39477135-allele439594-56	INS	55	NA	0.0037821482602118004,0.0,0.0,0.0,0.0	0.00663171	MACF1(1.0, 0.238)	NA	NA	NA	NA	NA	NA	NA	NA	No	NA	HPRC,HGSVC	Yes	NA	NA	NA	NA	NA	NA
chr1:39477135	chr1-39477135-allele439598-54	INS	53	NA	0.0015128593040847202,0.0,0.0,0.0,0.0	0.00234988	MACF1(1.0, 0.238)	NA	NA	NA	NA	NA	NA	NA	NA	No	NA	HPRC,HGSVC	Yes	NA	NA	NA	NA	NA	NA
chr1:39477135	chr1-39477135-allele439593-54	INS	53	NA	0.0,0.0,0.002976190476190476,0.0,0.0	3.94758e-05	MACF1(1.0, 0.238)	NA	NA	NA	NA	NA	NA	NA	NA	No	NA	HPRC,HGSVC	Yes	NA	NA	NA	NA	NA	NA
chr1:39477135	chr1-39477135-allele439577-54	INS	53	NA	0.01588502269288956,0.002881844380403458,0.0,0.0,0.0	0.024767	MACF1(1.0, 0.238)	NA	NA	NA	NA	NA	NA	NA	NA	No	NA	HPRC,HGSVC	Yes	NA	NA	NA	NA	NA	NA
chr1:39504133	chr1-39504133-allele439813-1	DEL	467	NA	0.0015128593040847202,0.0,0.0,0.0,0.0	0.00234988	BMP8A(0.00050193, 1.337)	NA	NA	NA	NA	NA	NA	NA	NA	No	NA	No	No	NA	NA	NA	NA	NA	NA
chr1:39504340	chr1-39504340-allele439816-919	INS	918	NA	0.0,0.004322766570605188,0.0,0.016898608349900597,0.003067484662576687	0.00373893	BMP8A(0.00050193, 1.337)	NA	NA	NA	NA	NA	NA	NA	NA	No	NA	1KG-ONT	No	NA	NA	NA	NA	NA	NA
chr1:39504340	chr1-39504340-allele439815-460	INS	459	0.916597	0.40242057488653554,0.7795389048991355,0.6746031746031746,0.8479125248508946,0.8415132924335378	0.281583	BMP8A(0.00050193, 1.337)	NA	NA	NA	NA	NA	NA	NA	NA	No	NA	HPRC,HGSVC,1KG-ONT	No	NA	Body mass index(MACF1, rs1569053, 5E-11, 0.764468539585916),Height(MACF1, rs1569053, 1E-23, 0.764468539585916),Multi-trait sex score(BMP8A, rs12402990, 1E-13, 0.5450322961450842),Multi-trait sum score(BMP8A, rs12402990, 6E-10, 0.5450322961450842)	Arthropathy of knee joint(6.59%, 2.73%, 2.51, [1.11;5.69], 0.021128),Astigmatism(8.11%, 1.95%, 4.43, [1.74;11.26], 0.000314),Atopic dermatitis(2.87%, 5.86%, 0.48, [0.23;0.97], 0.048151),Benign neoplasm of soft tissue(2.36%, 5.47%, 0.42, [0.2;0.89], 0.033795),Cervical radiculopathy(7.94%, 3.91%, 2.12, [1.06;4.27], 0.035738),Derangement of knee(2.53%, 0.39%, 6.63, [0.87;50.46], 0.049792),Disorder due to type 2 diabetes mellitus(2.36%, 0.39%, 6.18, [0.81;47.22], 0.048121),Enthesopathy of hip region(3.72%, 0.78%, 4.9, [1.14;21.0], 0.021583),Fibromyalgia(4.56%, 1.17%, 4.03, [1.21;13.41], 0.013881),Genital herpes simplex(2.36%, 0.39%, 6.18, [0.81;47.22], 0.048121),Glaucoma(4.22%, 1.17%, 3.72, [1.11;12.43], 0.02099),Myopia(11.99%, 7.03%, 1.8, [1.05;3.09], 0.03736),Obesity(38.01%, 47.66%, 0.67, [0.5;0.91], 0.009699),Presbyopia(12.33%, 7.03%, 1.86, [1.09;3.19], 0.02175),Pulmonary hypertension(1.35%, 4.30%, 0.31, [0.12;0.77], 0.011293),Pure hypercholesterolemia(16.89%, 10.94%, 1.66, [1.06;2.59], 0.028087),Benign prostatic hyperplasia with outflow obstruction(13.82%, 1.52%, 10.42, [1.37;79.18], 0.005604)	NA	NA	NA
chr1:39504452	chr1-39504452-allele439819-460	INS	459	NA	0.0015128593040847202,0.01440922190201729,0.0,0.02385685884691849,0.012269938650306749	0.00576318	BMP8A(0.00050193, 1.337)	NA	NA	NA	NA	NA	NA	NA	NA	No	NA	HPRC,HGSVC,1KG-ONT	No	NA	NA	NA	NA	NA	NA
chr1:39504833	chr1-39504833-allele439826-458	INS	457	NA	0.0007564296520423601,0.0,0.0,0.0,0.0	0.000918741	BMP8A(0.00050193, 1.337)	NA	NA	NA	NA	NA	NA	NA	NA	No	NA	HPRC,HGSVC,1KG-ONT	No	NA	NA	NA	NA	NA	NA
chr1:39532542	chr1-39532542-allele440158-1	DEL	3042	NA	0.24735249621785174,0.03314121037463977,0.000992063492063492,0.006958250497017893,0.03578732106339468	0.297397	NA	NA	NA	NA	NA	NA	NA	NA	NA	No	NA	HPRC,HGSVC,1KG-ONT	Yes	NA	NA	NA	NA	NA	NA
chr1:39557723	chr1-39557723-allele440420-1	DEL	400	NA	0.0,0.04755043227665706,0.028769841269841268,0.006958250497017893,0.024539877300613498	0.0167114	NA	NA	NA	NA	NA	NA	NA	NA	NA	No	NA	HPRC	No	NA	NA	NA	NA	NA	NA
chr1:39565438	chr1-39565438-allele440480-1	DEL	128	NA	0.0007564296520423601,0.0,0.0,0.0,0.0	0.000918741	PABPC4(1.0, 0.311)	NA	NA	NA	NA	NA	NA	NA	NA	No	NA	No	Yes	NA	NA	NA	NA	NA	NA
chr1:39601579	chr1-39601579-allele440845-51	INS	50	NA	0.0007564296520423601,0.012968299711815562,0.04563492063492063,0.0,0.0	0.00835601	NA	NA	NA	NA	NA	NA	NA	NA	NA	No	NA	HPRC,HGSVC	No	NA	NA	NA	NA	NA	NA
chr1:39601579	chr1-39601579-allele440842-52	INS	51	NA	0.0007564296520423601,0.02881844380403458,0.1359126984126984,0.010934393638170975,0.007157464212678937	0.0309183	NA	NA	NA	NA	NA	NA	NA	NA	NA	No	NA	HPRC,HGSVC	No	NA	NA	NA	NA	NA	NA
chr1:39601579	chr1-39601579-allele440843-55	INS	54	NA	0.0007564296520423601,0.0,0.0,0.0,0.0	0.000918741	NA	NA	NA	NA	NA	NA	NA	NA	NA	No	NA	HPRC,HGSVC	No	NA	NA	NA	NA	NA	NA
chr1:39664485	chr1-39664485-allele441307-930	INS	929	NA	0.0007564296520423601,0.002881844380403458,0.0,0.006958250497017893,0.0	0.000199544	NT5C1A(0.00011193, 0.932)	NA	NA	NA	NA	NA	NA	NA	NA	No	NA	HPRC,HGSVC,1KG-ONT	No	NA	NA	NA	NA	NA	NA
chr1:39664486	chr1-39664486-allele441308-334	INS	333	NA	0.00680786686838124,0.001440922190201729,0.0,0.0,0.0	0.0101459	NT5C1A(0.00011193, 0.932)	NA	NA	NA	NA	NA	NA	NA	NA	No	NA	HPRC,HGSVC,1KG-ONT	No	NA	NA	NA	NA	NA	NA
chr1:39664490	chr1-39664490-allele441311-421	INS	420	NA	0.0037821482602118004,0.002881844380403458,0.0,0.0009940357852882703,0.0	0.00224623	NT5C1A(0.00011193, 0.932)	NA	NA	NA	NA	NA	NA	NA	NA	No	NA	HPRC,HGSVC,1KG-ONT	No	NA	NA	NA	NA	NA	NA
chr1:39664490	chr1-39664490-allele441312-322	INS	321	NA	0.0007564296520423601,0.001440922190201729,0.011904761904761904,0.0,0.012269938650306749	0.00299914	NT5C1A(0.00011193, 0.932)	NA	NA	NA	NA	NA	NA	NA	NA	No	NA	HPRC,HGSVC,1KG-ONT	No	NA	NA	NA	NA	NA	NA
chr1:39664490	chr1-39664490-allele441310-620	INS	619	NA	0.0022692889561270802,0.001440922190201729,0.0,0.0019880715705765406,0.0	0.000371588	NT5C1A(0.00011193, 0.932)	NA	NA	NA	NA	NA	NA	NA	NA	No	NA	HPRC,HGSVC,1KG-ONT	No	NA	NA	NA	NA	NA	NA
chr1:39664491	chr1-39664491-allele441315-961	INS	960	NA	0.0,0.004322766570605188,0.002976190476190476,0.006958250497017893,0.003067484662576687	0.00244266	NT5C1A(0.00011193, 0.932)	NA	NA	NA	NA	NA	NA	NA	NA	No	NA	HPRC,HGSVC,1KG-ONT	No	NA	NA	NA	NA	NA	NA
chr1:39664492	chr1-39664492-allele441324-552	INS	551	NA	0.0,0.002881844380403458,0.012896825396825396,0.0019880715705765406,0.03374233128834356	0.00869183	NT5C1A(0.00011193, 0.932)	NA	NA	NA	NA	NA	NA	NA	NA	No	NA	HPRC,HGSVC,1KG-ONT	No	NA	NA	NA	NA	NA	NA
chr1:39664492	chr1-39664492-allele441333-364	INS	363	NA	0.0340393343419062,0.03170028818443804,0.025793650793650792,0.0437375745526839,0.017382413087934562	NA	NT5C1A(0.00011193, 0.932)	NA	NA	NA	NA	NA	NA	NA	NA	No	NA	HPRC,HGSVC,1KG-ONT	No	NA	NA	NA	NA	NA	NA
chr1:39664492	chr1-39664492-allele441322-387	INS	386	NA	0.0037821482602118004,0.0,0.0,0.0,0.0	0.00663171	NT5C1A(0.00011193, 0.932)	NA	NA	NA	NA	NA	NA	NA	NA	No	NA	HPRC,HGSVC,1KG-ONT	No	NA	NA	NA	NA	NA	NA
chr1:39664492	chr1-39664492-allele441317-353	INS	352	NA	0.00529500756429652,0.0,0.0,0.0,0.0	0.00947665	NT5C1A(0.00011193, 0.932)	NA	NA	NA	NA	NA	NA	NA	NA	No	NA	HPRC,HGSVC,1KG-ONT	No	NA	NA	NA	NA	NA	NA
chr1:39664492	chr1-39664492-allele441331-345	INS	344	NA	0.014372163388804841,0.001440922190201729,0.0,0.0,0.0	0.0241257	NT5C1A(0.00011193, 0.932)	NA	NA	NA	NA	NA	NA	NA	NA	No	NA	HPRC,HGSVC,1KG-ONT	No	NA	NA	NA	NA	NA	NA
chr1:39664492	chr1-39664492-allele441334-354	INS	353	NA	0.0030257186081694403,0.008645533141210375,0.03670634920634921,0.010934393638170975,0.016359918200409	0.00816594	NT5C1A(0.00011193, 0.932)	NA	NA	NA	NA	NA	NA	NA	NA	No	NA	HPRC,HGSVC,1KG-ONT	No	NA	NA	NA	NA	NA	NA
chr1:39664492	chr1-39664492-allele441340-810	INS	809	NA	0.0030257186081694403,0.004322766570605188,0.000992063492063492,0.003976143141153081,0.0	NA	NT5C1A(0.00011193, 0.932)	NA	NA	NA	NA	NA	NA	NA	NA	No	NA	HPRC,HGSVC,1KG-ONT	No	NA	NA	NA	NA	NA	NA
chr1:39664492	chr1-39664492-allele441330-422	INS	421	NA	0.024205748865355523,0.002881844380403458,0.001984126984126984,0.0019880715705765406,0.0010224948875255625	0.0310924	NT5C1A(0.00011193, 0.932)	NA	NA	NA	NA	NA	NA	NA	NA	No	NA	HPRC,HGSVC,1KG-ONT	No	NA	NA	NA	NA	NA	NA
chr1:39664492	chr1-39664492-allele441323-627	INS	626	NA	0.0,0.0,0.0,0.0,0.0010224948875255625	NA	NT5C1A(0.00011193, 0.932)	NA	NA	NA	NA	NA	NA	NA	NA	No	NA	HPRC,HGSVC,1KG-ONT	No	NA	NA	NA	NA	NA	NA
chr1:39664492	chr1-39664492-allele441338-1350	INS	1349	NA	0.0,0.04178674351585014,0.000992063492063492,0.0,0.0010224948875255625	0.00512262	NT5C1A(0.00011193, 0.932)	NA	NA	NA	NA	NA	NA	NA	NA	No	NA	HPRC,HGSVC	No	NA	NA	NA	NA	NA	NA
chr1:39664492	chr1-39664492-allele441320-315	INS	314	NA	0.04311649016641452,0.007204610951008645,0.0,0.0,0.002044989775051125	0.0641809	NT5C1A(0.00011193, 0.932)	NA	NA	NA	NA	NA	NA	NA	NA	No	NA	HPRC,HGSVC,1KG-ONT	No	NA	NA	NA	NA	NA	NA
chr1:39664492	chr1-39664492-allele441341-865	INS	864	NA	0.0030257186081694403,0.007204610951008645,0.015873015873015872,0.007952286282306162,0.009202453987730062	0.00262672	NT5C1A(0.00011193, 0.932)	NA	NA	NA	NA	NA	NA	NA	NA	No	NA	HPRC,HGSVC,1KG-ONT	No	NA	NA	NA	NA	NA	NA
chr1:39664492	chr1-39664492-allele441346-391	INS	390	NA	0.0,0.002881844380403458,0.03571428571428571,0.008946322067594433,0.03987730061349693	0.0154049	NT5C1A(0.00011193, 0.932)	NA	NA	NA	NA	NA	NA	NA	NA	No	NA	HPRC,HGSVC,1KG-ONT	No	NA	NA	NA	NA	NA	NA
chr1:39664492	chr1-39664492-allele441319-316	INS	315	NA	0.00832072617246596,0.001440922190201729,0.0,0.0,0.0	0.0129393	NT5C1A(0.00011193, 0.932)	NA	NA	NA	NA	NA	NA	NA	NA	No	NA	HPRC,HGSVC,1KG-ONT	No	NA	NA	NA	NA	NA	NA
chr1:39664492	chr1-39664492-allele441327-340	INS	339	NA	0.0,0.0,0.005952380952380952,0.0,0.0010224948875255625	0.000631316	NT5C1A(0.00011193, 0.932)	NA	NA	NA	NA	NA	NA	NA	NA	No	NA	HPRC,HGSVC,1KG-ONT	No	NA	NA	NA	NA	NA	NA
chr1:39664492	chr1-39664492-allele441344-1110	INS	1109	NA	0.0,0.002881844380403458,0.011904761904761904,0.007952286282306162,0.005112474437627812	0.00440407	NT5C1A(0.00011193, 0.932)	NA	NA	NA	NA	NA	NA	NA	NA	No	NA	HPRC,HGSVC	No	NA	NA	NA	NA	NA	NA
chr1:39664492	chr1-39664492-allele441316-430	INS	429	NA	0.0,0.0,0.0,0.0009940357852882703,0.0081799591002045	0.0010336	NT5C1A(0.00011193, 0.932)	NA	NA	NA	NA	NA	NA	NA	NA	No	NA	HPRC,HGSVC,1KG-ONT	No	NA	NA	NA	NA	NA	NA
chr1:39664492	chr1-39664492-allele441332-386	INS	385	NA	0.08774583963691376,0.03314121037463977,0.011904761904761904,0.027833001988071572,0.00408997955010225	0.0654828	NT5C1A(0.00011193, 0.932)	NA	NA	NA	NA	NA	NA	NA	NA	No	NA	HPRC,HGSVC,1KG-ONT	No	NA	NA	NA	NA	NA	NA
chr1:39664492	chr1-39664492-allele441336-217	INS	216	NA	0.0015128593040847202,0.023054755043227664,0.001984126984126984,0.03876739562624255,0.002044989775051125	0.00816522	NT5C1A(0.00011193, 0.932)	NA	NA	NA	NA	NA	NA	NA	NA	No	NA	HPRC,HGSVC,1KG-ONT	No	NA	NA	NA	NA	NA	NA
chr1:39664492	chr1-39664492-allele441343-696	INS	695	NA	0.0022692889561270802,0.03602305475504323,0.010912698412698412,0.0019880715705765406,0.0	0.00343875	NT5C1A(0.00011193, 0.932)	NA	NA	NA	NA	NA	NA	NA	NA	No	NA	HPRC,HGSVC,1KG-ONT	No	NA	NA	NA	NA	NA	NA
chr1:39664492	chr1-39664492-allele441339-736	INS	735	NA	0.00680786686838124,0.010086455331412104,0.003968253968253968,0.013916500994035786,0.003067484662576687	NA	NT5C1A(0.00011193, 0.932)	NA	NA	NA	NA	NA	NA	NA	NA	No	NA	HPRC,HGSVC,1KG-ONT	No	NA	NA	NA	NA	NA	NA
chr1:39664492	chr1-39664492-allele441342-1014	INS	1013	NA	0.0037821482602118004,0.002881844380403458,0.010912698412698412,0.008946322067594433,0.00408997955010225	0.0001922	NT5C1A(0.00011193, 0.932)	NA	NA	NA	NA	NA	NA	NA	NA	No	NA	HPRC,HGSVC,1KG-ONT	No	NA	NA	NA	NA	NA	NA
chr1:39664492	chr1-39664492-allele441326-451	INS	450	NA	0.0007564296520423601,0.002881844380403458,0.0,0.003976143141153081,0.00408997955010225	0.000360376	NT5C1A(0.00011193, 0.932)	NA	NA	NA	NA	NA	NA	NA	NA	No	NA	HPRC,HGSVC,1KG-ONT	No	NA	NA	NA	NA	NA	NA
chr1:39664492	chr1-39664492-allele441347-452	INS	451	NA	0.0,0.0,0.0,0.004970178926441352,0.0	0.000408842	NT5C1A(0.00011193, 0.932)	NA	NA	NA	NA	NA	NA	NA	NA	No	NA	HPRC,HGSVC,1KG-ONT	No	NA	NA	NA	NA	NA	NA
chr1:39664492	chr1-39664492-allele441335-172	INS	171	NA	0.0,0.0,0.00496031746031746,0.0,0.002044989775051125	0.000778337	NT5C1A(0.00011193, 0.932)	NA	NA	NA	NA	NA	NA	NA	NA	No	NA	HPRC,HGSVC,1KG-ONT	No	NA	NA	NA	NA	NA	NA
chr1:39664492	chr1-39664492-allele441325-495	INS	494	NA	0.0,0.007204610951008645,0.0,0.009940357852882704,0.0	0.0022576	NT5C1A(0.00011193, 0.932)	NA	NA	NA	NA	NA	NA	NA	NA	No	NA	HPRC,HGSVC,1KG-ONT	No	NA	NA	NA	NA	NA	NA
chr1:39664492	chr1-39664492-allele441328-524	INS	523	NA	0.00529500756429652,0.007204610951008645,0.0,0.002982107355864811,0.0	0.00112165	NT5C1A(0.00011193, 0.932)	NA	NA	NA	NA	NA	NA	NA	NA	No	NA	HPRC,HGSVC	No	NA	NA	NA	NA	NA	NA
chr1:39664492	chr1-39664492-allele441321-450	INS	449	NA	0.0007564296520423601,0.0,0.0,0.0,0.0	0.000918741	NT5C1A(0.00011193, 0.932)	NA	NA	NA	NA	NA	NA	NA	NA	No	NA	HPRC,HGSVC,1KG-ONT	No	NA	NA	NA	NA	NA	NA
chr1:39664493	chr1-39664493-allele441348-304	INS	303	NA	0.0015128593040847202,0.0,0.0,0.002982107355864811,0.0	NA	NT5C1A(0.00011193, 0.932)	NA	NA	NA	NA	NA	NA	NA	NA	No	NA	HPRC,HGSVC,1KG-ONT	No	NA	NA	NA	NA	NA	NA
chr1:39664497	chr1-39664497-allele441428-210	INS	209	NA	0.0007564296520423601,0.0,0.0,0.0,0.0	0.000918741	NT5C1A(0.00011193, 0.932)	NA	NA	NA	NA	NA	NA	NA	NA	No	NA	HPRC,HGSVC,1KG-ONT	No	NA	NA	NA	NA	NA	NA
chr1:39664497	chr1-39664497-allele441429-249	INS	248	NA	0.0007564296520423601,0.002881844380403458,0.002976190476190476,0.007952286282306162,0.034764826175869123	0.00699667	NT5C1A(0.00011193, 0.932)	NA	NA	NA	NA	NA	NA	NA	NA	No	NA	HPRC,HGSVC,1KG-ONT	No	NA	NA	NA	NA	NA	NA
chr1:39664497	chr1-39664497-allele441379-504	INS	503	NA	0.0007564296520423601,0.0,0.001984126984126984,0.0019880715705765406,0.0010224948875255625	NA	NT5C1A(0.00011193, 0.932)	NA	NA	NA	NA	NA	NA	NA	NA	No	NA	HPRC,HGSVC,1KG-ONT	No	NA	NA	NA	NA	NA	NA
chr1:39664497	chr1-39664497-allele441398-645	INS	644	NA	0.0022692889561270802,0.0,0.0,0.0,0.0	0.00377908	NT5C1A(0.00011193, 0.932)	NA	NA	NA	NA	NA	NA	NA	NA	No	NA	HPRC,HGSVC,1KG-ONT	No	NA	NA	NA	NA	NA	NA
chr1:39664497	chr1-39664497-allele441430-313	INS	312	NA	0.0037821482602118004,0.0,0.0,0.0,0.0	0.00642696	NT5C1A(0.00011193, 0.932)	NA	NA	NA	NA	NA	NA	NA	NA	No	NA	HPRC,HGSVC,1KG-ONT	No	NA	NA	NA	NA	NA	NA
chr1:39664497	chr1-39664497-allele441350-296	INS	295	NA	0.009833585476550681,0.007204610951008645,0.0,0.02286282306163022,0.00408997955010225	NA	NT5C1A(0.00011193, 0.932)	NA	NA	NA	NA	NA	NA	NA	NA	No	NA	HPRC,HGSVC,1KG-ONT	No	NA	NA	NA	NA	NA	NA
chr1:39664497	chr1-39664497-allele441380-476	INS	475	NA	0.0015128593040847202,0.0,0.0,0.0,0.0010224948875255625	0.00077342	NT5C1A(0.00011193, 0.932)	NA	NA	NA	NA	NA	NA	NA	NA	No	NA	HPRC,HGSVC,1KG-ONT	No	NA	NA	NA	NA	NA	NA
chr1:39664497	chr1-39664497-allele441356-279	INS	278	NA	0.0015128593040847202,0.0,0.0,0.0,0.0	0.00234988	NT5C1A(0.00011193, 0.932)	NA	NA	NA	NA	NA	NA	NA	NA	No	NA	HPRC,HGSVC,1KG-ONT	No	NA	NA	NA	NA	NA	NA
chr1:39664497	chr1-39664497-allele441374-246	INS	245	NA	0.0,0.0,0.00496031746031746,0.0009940357852882703,0.011247443762781187	0.00262774	NT5C1A(0.00011193, 0.932)	NA	NA	NA	NA	NA	NA	NA	NA	No	NA	HPRC,HGSVC,1KG-ONT	No	NA	NA	NA	NA	NA	NA
chr1:39664497	chr1-39664497-allele441354-533	INS	532	NA	0.0007564296520423601,0.004322766570605188,0.000992063492063492,0.009940357852882704,0.0010224948875255625	0.00121019	NT5C1A(0.00011193, 0.932)	NA	NA	NA	NA	NA	NA	NA	NA	No	NA	HPRC,HGSVC,1KG-ONT	No	NA	NA	NA	NA	NA	NA
chr1:39664497	chr1-39664497-allele441366-329	INS	328	NA	0.0037821482602118004,0.0,0.0,0.0,0.0	0.00663171	NT5C1A(0.00011193, 0.932)	NA	NA	NA	NA	NA	NA	NA	NA	No	NA	HPRC,HGSVC,1KG-ONT	No	NA	NA	NA	NA	NA	NA
chr1:39664497	chr1-39664497-allele441369-347	INS	346	NA	0.0030257186081694403,0.0,0.0,0.0,0.00408997955010225	0.000538473	NT5C1A(0.00011193, 0.932)	NA	NA	NA	NA	NA	NA	NA	NA	No	NA	HPRC,HGSVC,1KG-ONT	No	NA	NA	NA	NA	NA	NA
chr1:39664497	chr1-39664497-allele441358-372	INS	371	NA	0.0,0.001440922190201729,0.003968253968253968,0.0019880715705765406,0.003067484662576687	0.00133282	NT5C1A(0.00011193, 0.932)	NA	NA	NA	NA	NA	NA	NA	NA	No	NA	HPRC,HGSVC,1KG-ONT	No	NA	NA	NA	NA	NA	NA
chr1:39664497	chr1-39664497-allele441412-277	INS	276	NA	0.0022692889561270802,0.0,0.0,0.0,0.0	0.00377908	NT5C1A(0.00011193, 0.932)	NA	NA	NA	NA	NA	NA	NA	NA	No	NA	HPRC,HGSVC,1KG-ONT	No	NA	NA	NA	NA	NA	NA
chr1:39664497	chr1-39664497-allele441381-1227	INS	1226	NA	0.0007564296520423601,0.008645533141210375,0.001984126984126984,0.008946322067594433,0.007157464212678937	0.00281781	NT5C1A(0.00011193, 0.932)	NA	NA	NA	NA	NA	NA	NA	NA	No	NA	HPRC,HGSVC	No	NA	NA	NA	NA	NA	NA
chr1:39664497	chr1-39664497-allele441393-361	INS	360	NA	0.0030257186081694403,0.0,0.001984126984126984,0.0,0.0	0.00206069	NT5C1A(0.00011193, 0.932)	NA	NA	NA	NA	NA	NA	NA	NA	No	NA	HPRC,HGSVC,1KG-ONT	No	NA	NA	NA	NA	NA	NA
chr1:39664497	chr1-39664497-allele441399-196	INS	195	NA	0.0007564296520423601,0.0,0.0,0.0,0.0	0.000918741	NT5C1A(0.00011193, 0.932)	NA	NA	NA	NA	NA	NA	NA	NA	No	NA	HPRC,HGSVC,1KG-ONT	No	NA	NA	NA	NA	NA	NA
chr1:39664497	chr1-39664497-allele441388-315	INS	314	NA	0.0007564296520423601,0.0,0.0,0.0,0.0	0.000918741	NT5C1A(0.00011193, 0.932)	NA	NA	NA	NA	NA	NA	NA	NA	No	NA	HPRC,HGSVC,1KG-ONT	No	NA	NA	NA	NA	NA	NA
chr1:39664497	chr1-39664497-allele441365-359	INS	358	NA	0.0037821482602118004,0.007204610951008645,0.002976190476190476,0.019880715705765408,0.019427402862985686	0.00333926	NT5C1A(0.00011193, 0.932)	NA	NA	NA	NA	NA	NA	NA	NA	No	NA	HPRC,HGSVC,1KG-ONT	No	NA	NA	NA	NA	NA	NA
chr1:39664497	chr1-39664497-allele441397-330	INS	329	NA	0.0022692889561270802,0.004322766570605188,0.0,0.0009940357852882703,0.0	NA	NT5C1A(0.00011193, 0.932)	NA	NA	NA	NA	NA	NA	NA	NA	No	NA	HPRC,HGSVC,1KG-ONT	No	NA	NA	NA	NA	NA	NA
chr1:39664497	chr1-39664497-allele441385-661	INS	660	NA	0.006051437216338881,0.004322766570605188,0.0,0.0009940357852882703,0.0	0.00463378	NT5C1A(0.00011193, 0.932)	NA	NA	NA	NA	NA	NA	NA	NA	No	NA	HPRC,HGSVC,1KG-ONT	No	NA	NA	NA	NA	NA	NA
chr1:39664497	chr1-39664497-allele441416-315	INS	314	NA	0.006051437216338881,0.001440922190201729,0.0,0.0,0.0	0.00875367	NT5C1A(0.00011193, 0.932)	NA	NA	NA	NA	NA	NA	NA	NA	No	NA	HPRC,HGSVC,1KG-ONT	No	NA	NA	NA	NA	NA	NA
chr1:39664497	chr1-39664497-allele441353-589	INS	588	NA	0.0037821482602118004,0.002881844380403458,0.0,0.02584493041749503,0.002044989775051125	0.000856808	NT5C1A(0.00011193, 0.932)	NA	NA	NA	NA	NA	NA	NA	NA	No	NA	HPRC,HGSVC,1KG-ONT	No	NA	NA	NA	NA	NA	NA
chr1:39664497	chr1-39664497-allele441431-555	INS	554	NA	0.0015128593040847202,0.0,0.0,0.0,0.0	0.00234988	NT5C1A(0.00011193, 0.932)	NA	NA	NA	NA	NA	NA	NA	NA	No	NA	HPRC,HGSVC,1KG-ONT	No	NA	NA	NA	NA	NA	NA
chr1:39664497	chr1-39664497-allele441376-276	INS	275	NA	0.0007564296520423601,0.0,0.0,0.0,0.0	0.000918741	NT5C1A(0.00011193, 0.932)	NA	NA	NA	NA	NA	NA	NA	NA	No	NA	HPRC,HGSVC,1KG-ONT	No	NA	NA	NA	NA	NA	NA
chr1:39664497	chr1-39664497-allele441419-325	INS	324	NA	0.0007564296520423601,0.0,0.0,0.0,0.0	0.000918741	NT5C1A(0.00011193, 0.932)	NA	NA	NA	NA	NA	NA	NA	NA	No	NA	HPRC,HGSVC,1KG-ONT	No	NA	NA	NA	NA	NA	NA
chr1:39664497	chr1-39664497-allele441420-300	INS	299	NA	0.0045385779122541605,0.0,0.0,0.0,0.0	0.00788469	NT5C1A(0.00011193, 0.932)	NA	NA	NA	NA	NA	NA	NA	NA	No	NA	HPRC,HGSVC,1KG-ONT	No	NA	NA	NA	NA	NA	NA
chr1:39664497	chr1-39664497-allele441405-404	INS	403	NA	0.0,0.001440922190201729,0.003968253968253968,0.007952286282306162,0.00408997955010225	0.00262774	NT5C1A(0.00011193, 0.932)	NA	NA	NA	NA	NA	NA	NA	NA	No	NA	HPRC,HGSVC,1KG-ONT	No	NA	NA	NA	NA	NA	NA
chr1:39664497	chr1-39664497-allele441363-402	INS	401	NA	0.015128593040847202,0.0,0.0,0.0,0.0	0.0277836	NT5C1A(0.00011193, 0.932)	NA	NA	NA	NA	NA	NA	NA	NA	No	NA	HPRC,HGSVC,1KG-ONT	No	NA	NA	NA	NA	NA	NA
chr1:39664497	chr1-39664497-allele441351-220	INS	219	NA	0.00529500756429652,0.0,0.0,0.0,0.0	0.00947665	NT5C1A(0.00011193, 0.932)	NA	NA	NA	NA	NA	NA	NA	NA	No	NA	HPRC,HGSVC,1KG-ONT	No	NA	NA	NA	NA	NA	NA
chr1:39664497	chr1-39664497-allele441384-591	INS	590	NA	0.0015128593040847202,0.0,0.0,0.002982107355864811,0.002044989775051125	NA	NT5C1A(0.00011193, 0.932)	NA	NA	NA	NA	NA	NA	NA	NA	No	NA	HPRC,HGSVC,1KG-ONT	No	NA	NA	NA	NA	NA	NA
chr1:39664497	chr1-39664497-allele441364-384	INS	383	NA	0.0022692889561270802,0.0,0.0,0.0,0.0	0.00377908	NT5C1A(0.00011193, 0.932)	NA	NA	NA	NA	NA	NA	NA	NA	No	NA	HPRC,HGSVC,1KG-ONT	No	NA	NA	NA	NA	NA	NA
chr1:39664497	chr1-39664497-allele441367-311	INS	310	NA	0.0022692889561270802,0.0,0.0,0.0,0.0	0.00377908	NT5C1A(0.00011193, 0.932)	NA	NA	NA	NA	NA	NA	NA	NA	No	NA	HPRC,HGSVC,1KG-ONT	No	NA	NA	NA	NA	NA	NA
chr1:39664497	chr1-39664497-allele441409-205	INS	204	NA	0.0045385779122541605,0.001440922190201729,0.0,0.0,0.0	0.00598883	NT5C1A(0.00011193, 0.932)	NA	NA	NA	NA	NA	NA	NA	NA	No	NA	HPRC,HGSVC,1KG-ONT	No	NA	NA	NA	NA	NA	NA
chr1:39664497	chr1-39664497-allele441407-309	INS	308	NA	0.0030257186081694403,0.0,0.0,0.0,0.0	0.00520636	NT5C1A(0.00011193, 0.932)	NA	NA	NA	NA	NA	NA	NA	NA	No	NA	HPRC,HGSVC,1KG-ONT	No	NA	NA	NA	NA	NA	NA
chr1:39664497	chr1-39664497-allele441377-340	INS	339	NA	0.0,0.0,0.0,0.003976143141153081,0.007157464212678937	0.00151771	NT5C1A(0.00011193, 0.932)	NA	NA	NA	NA	NA	NA	NA	NA	No	NA	HPRC,HGSVC,1KG-ONT	No	NA	NA	NA	NA	NA	NA
chr1:39664497	chr1-39664497-allele441411-410	INS	409	NA	0.0015128593040847202,0.0,0.0,0.0,0.0	0.00234988	NT5C1A(0.00011193, 0.932)	NA	NA	NA	NA	NA	NA	NA	NA	No	NA	HPRC,HGSVC,1KG-ONT	No	NA	NA	NA	NA	NA	NA
chr1:39664497	chr1-39664497-allele441361-338	INS	337	NA	0.00832072617246596,0.0,0.0,0.0,0.0	0.0151436	NT5C1A(0.00011193, 0.932)	NA	NA	NA	NA	NA	NA	NA	NA	No	NA	HPRC,HGSVC,1KG-ONT	No	NA	NA	NA	NA	NA	NA
chr1:39664497	chr1-39664497-allele441408-310	INS	309	NA	0.0037821482602118004,0.0,0.0,0.0009940357852882703,0.0	0.00462462	NT5C1A(0.00011193, 0.932)	NA	NA	NA	NA	NA	NA	NA	NA	No	NA	HPRC,HGSVC,1KG-ONT	No	NA	NA	NA	NA	NA	NA
chr1:39664497	chr1-39664497-allele441372-427	INS	426	NA	0.0007564296520423601,0.0,0.0,0.0,0.0	0.000918741	NT5C1A(0.00011193, 0.932)	NA	NA	NA	NA	NA	NA	NA	NA	No	NA	HPRC,HGSVC,1KG-ONT	No	NA	NA	NA	NA	NA	NA
chr1:39664497	chr1-39664497-allele441370-344	INS	343	NA	0.0015128593040847202,0.08501440922190202,0.047619047619047616,0.006958250497017893,0.011247443762781187	0.0204056	NT5C1A(0.00011193, 0.932)	NA	NA	NA	NA	NA	NA	NA	NA	No	NA	HPRC,HGSVC,1KG-ONT	No	NA	NA	NA	NA	NA	NA
chr1:39664497	chr1-39664497-allele441401-241	INS	240	NA	0.01059001512859304,0.001440922190201729,0.0,0.0,0.0	0.0171373	NT5C1A(0.00011193, 0.932)	NA	NA	NA	NA	NA	NA	NA	NA	No	NA	HPRC,HGSVC,1KG-ONT	No	NA	NA	NA	NA	NA	NA
chr1:39664497	chr1-39664497-allele441404-290	INS	289	NA	0.0015128593040847202,0.001440922190201729,0.0,0.0,0.0	0.00077342	NT5C1A(0.00011193, 0.932)	NA	NA	NA	NA	NA	NA	NA	NA	No	NA	HPRC,HGSVC,1KG-ONT	No	NA	NA	NA	NA	NA	NA
chr1:39664497	chr1-39664497-allele441368-318	INS	317	NA	0.0007564296520423601,0.001440922190201729,0.000992063492063492,0.002982107355864811,0.003067484662576687	4.4099e-05	NT5C1A(0.00011193, 0.932)	NA	NA	NA	NA	NA	NA	NA	NA	No	NA	HPRC,HGSVC,1KG-ONT	No	NA	NA	NA	NA	NA	NA
chr1:39664497	chr1-39664497-allele441373-382	INS	381	NA	0.0007564296520423601,0.0,0.0,0.0,0.0	0.000918741	NT5C1A(0.00011193, 0.932)	NA	NA	NA	NA	NA	NA	NA	NA	No	NA	HPRC,HGSVC,1KG-ONT	No	NA	NA	NA	NA	NA	NA
chr1:39664497	chr1-39664497-allele441400-268	INS	267	NA	0.0007564296520423601,0.0,0.0,0.0,0.0	0.000918741	NT5C1A(0.00011193, 0.932)	NA	NA	NA	NA	NA	NA	NA	NA	No	NA	HPRC,HGSVC,1KG-ONT	No	NA	NA	NA	NA	NA	NA
chr1:39664497	chr1-39664497-allele441375-389	INS	388	NA	0.0007564296520423601,0.0,0.0,0.0,0.0	0.000918741	NT5C1A(0.00011193, 0.932)	NA	NA	NA	NA	NA	NA	NA	NA	No	NA	HPRC,HGSVC,1KG-ONT	No	NA	NA	NA	NA	NA	NA
chr1:39664497	chr1-39664497-allele441389-281	INS	280	NA	0.0022692889561270802,0.0,0.0,0.0,0.0	0.00377908	NT5C1A(0.00011193, 0.932)	NA	NA	NA	NA	NA	NA	NA	NA	No	NA	HPRC,HGSVC,1KG-ONT	No	NA	NA	NA	NA	NA	NA
chr1:39664497	chr1-39664497-allele441391-208	INS	207	NA	0.0030257186081694403,0.0,0.0,0.0,0.0	0.00520636	NT5C1A(0.00011193, 0.932)	NA	NA	NA	NA	NA	NA	NA	NA	No	NA	HPRC,HGSVC,1KG-ONT	No	NA	NA	NA	NA	NA	NA
chr1:39664497	chr1-39664497-allele441413-205	INS	204	NA	0.0007564296520423601,0.0,0.0,0.0,0.0	0.000918741	NT5C1A(0.00011193, 0.932)	NA	NA	NA	NA	NA	NA	NA	NA	No	NA	HPRC,HGSVC,1KG-ONT	No	NA	NA	NA	NA	NA	NA
chr1:39664497	chr1-39664497-allele441421-394	INS	393	NA	0.0007564296520423601,0.0,0.0,0.0,0.0	0.000918741	NT5C1A(0.00011193, 0.932)	NA	NA	NA	NA	NA	NA	NA	NA	No	NA	HPRC,HGSVC,1KG-ONT	No	NA	NA	NA	NA	NA	NA
chr1:39664497	chr1-39664497-allele441360-281	INS	280	NA	0.00680786686838124,0.0,0.0,0.0009940357852882703,0.0	0.0101459	NT5C1A(0.00011193, 0.932)	NA	NA	NA	NA	NA	NA	NA	NA	No	NA	HPRC,HGSVC,1KG-ONT	No	NA	NA	NA	NA	NA	NA
chr1:39664497	chr1-39664497-allele441383-393	INS	392	NA	0.0015128593040847202,0.0,0.0,0.0,0.0	0.00234988	NT5C1A(0.00011193, 0.932)	NA	NA	NA	NA	NA	NA	NA	NA	No	NA	HPRC,HGSVC,1KG-ONT	No	NA	NA	NA	NA	NA	NA
chr1:39664497	chr1-39664497-allele441352-325	INS	324	NA	0.0015128593040847202,0.0,0.0,0.0,0.0	0.00234988	NT5C1A(0.00011193, 0.932)	NA	NA	NA	NA	NA	NA	NA	NA	No	NA	HPRC,HGSVC,1KG-ONT	No	NA	NA	NA	NA	NA	NA
chr1:39664497	chr1-39664497-allele441387-265	INS	264	NA	0.0,0.0,0.000992063492063492,0.0,0.0	NA	NT5C1A(0.00011193, 0.932)	NA	NA	NA	NA	NA	NA	NA	NA	No	NA	HPRC,HGSVC,1KG-ONT	No	NA	NA	NA	NA	NA	NA
chr1:39664497	chr1-39664497-allele441402-369	INS	368	NA	0.0,0.0,0.0,0.0,0.0010224948875255625	NA	NT5C1A(0.00011193, 0.932)	NA	NA	NA	NA	NA	NA	NA	NA	No	NA	HPRC,HGSVC,1KG-ONT	No	NA	NA	NA	NA	NA	NA
chr1:39664497	chr1-39664497-allele441410-308	INS	307	NA	0.0015128593040847202,0.001440922190201729,0.0,0.0,0.0	0.00077342	NT5C1A(0.00011193, 0.932)	NA	NA	NA	NA	NA	NA	NA	NA	No	NA	HPRC,HGSVC,1KG-ONT	No	NA	NA	NA	NA	NA	NA
chr1:39664497	chr1-39664497-allele441434-320	INS	319	NA	0.0,0.012968299711815562,0.0,0.0,0.0	0.0010336	NT5C1A(0.00011193, 0.932)	NA	NA	NA	NA	NA	NA	NA	NA	No	NA	HPRC,HGSVC,1KG-ONT	No	NA	NA	NA	NA	NA	NA
chr1:39664497	chr1-39664497-allele441371-308	INS	307	NA	0.0015128593040847202,0.0,0.0,0.0,0.0	0.00234988	NT5C1A(0.00011193, 0.932)	NA	NA	NA	NA	NA	NA	NA	NA	No	NA	HPRC,HGSVC,1KG-ONT	No	NA	NA	NA	NA	NA	NA
chr1:39664497	chr1-39664497-allele441378-483	INS	482	NA	0.00832072617246596,0.004322766570605188,0.0,0.0,0.0	0.00954065	NT5C1A(0.00011193, 0.932)	NA	NA	NA	NA	NA	NA	NA	NA	No	NA	HPRC,HGSVC,1KG-ONT	No	NA	NA	NA	NA	NA	NA
chr1:39664497	chr1-39664497-allele441357-321	INS	320	NA	0.0007564296520423601,0.0,0.0,0.0,0.0	0.000918741	NT5C1A(0.00011193, 0.932)	NA	NA	NA	NA	NA	NA	NA	NA	No	NA	HPRC,HGSVC,1KG-ONT	No	NA	NA	NA	NA	NA	NA
chr1:39664497	chr1-39664497-allele441432-291	INS	290	NA	0.0007564296520423601,0.0,0.0,0.0,0.0	0.000918741	NT5C1A(0.00011193, 0.932)	NA	NA	NA	NA	NA	NA	NA	NA	No	NA	HPRC,HGSVC,1KG-ONT	No	NA	NA	NA	NA	NA	NA
chr1:39664497	chr1-39664497-allele441382-445	INS	444	NA	0.0015128593040847202,0.0,0.0,0.0,0.0	0.00234988	NT5C1A(0.00011193, 0.932)	NA	NA	NA	NA	NA	NA	NA	NA	No	NA	HPRC,HGSVC,1KG-ONT	No	NA	NA	NA	NA	NA	NA
chr1:39664497	chr1-39664497-allele441355-430	INS	429	NA	0.0007564296520423601,0.001440922190201729,0.0,0.0,0.0	NA	NT5C1A(0.00011193, 0.932)	NA	NA	NA	NA	NA	NA	NA	NA	No	NA	HPRC,HGSVC,1KG-ONT	No	NA	NA	NA	NA	NA	NA
chr1:39664497	chr1-39664497-allele441403-356	INS	355	NA	0.0,0.0,0.005952380952380952,0.0,0.0	0.000422056	NT5C1A(0.00011193, 0.932)	NA	NA	NA	NA	NA	NA	NA	NA	No	NA	HPRC,HGSVC,1KG-ONT	No	NA	NA	NA	NA	NA	NA
chr1:39664497	chr1-39664497-allele441423-496	INS	495	NA	0.01361573373676248,0.001440922190201729,0.0,0.0,0.0	0.0227299	NT5C1A(0.00011193, 0.932)	NA	NA	NA	NA	NA	NA	NA	NA	No	NA	HPRC,HGSVC,1KG-ONT	No	NA	NA	NA	NA	NA	NA
chr1:39664498	chr1-39664498-allele441435-331	INS	330	NA	0.0015128593040847202,0.011527377521613832,0.031746031746031744,0.005964214711729622,0.0081799591002045	0.00685898	NT5C1A(0.00011193, 0.932)	NA	NA	NA	NA	NA	NA	NA	NA	No	NA	HPRC,HGSVC,1KG-ONT	No	NA	NA	NA	NA	NA	NA
chr1:39664501	chr1-39664501-allele441436-322	INS	321	NA	0.03328290468986384,0.08645533141210375,0.16666666666666666,0.0,0.024539877300613498	0.0104312	NT5C1A(0.00011193, 0.932)	NA	NA	NA	NA	NA	NA	NA	NA	No	NA	HPRC,HGSVC,1KG-ONT	No	NA	NA	NA	NA	NA	NA
chr1:39664510	chr1-39664510-allele441437-394	INS	393	NA	0.0015128593040847202,0.0,0.003968253968253968,0.013916500994035786,0.012269938650306749	0.00245815	NT5C1A(0.00011193, 0.932)	NA	NA	NA	NA	NA	NA	NA	NA	No	NA	HPRC,HGSVC,1KG-ONT	No	NA	NA	NA	NA	NA	NA
chr1:39664515	chr1-39664515-allele441439-303	INS	302	NA	0.03555219364599092,0.004322766570605188,0.0,0.0,0.0	0.0583662	NT5C1A(0.00011193, 0.932)	NA	NA	NA	NA	NA	NA	NA	NA	No	NA	HPRC,HGSVC,1KG-ONT	No	NA	NA	NA	NA	NA	NA
chr1:39664515	chr1-39664515-allele441438-305	INS	304	NA	0.00680786686838124,0.0,0.0,0.0009940357852882703,0.0	0.0101459	NT5C1A(0.00011193, 0.932)	NA	NA	NA	NA	NA	NA	NA	NA	No	NA	HPRC,HGSVC,1KG-ONT	No	NA	NA	NA	NA	NA	NA
chr1:39698500	chr1-39698500-allele441818-78	INS	77	NA	0.0015128593040847202,0.0,0.0,0.0,0.0	0.00234988	PPIE(0.002522, 0.772)	NA	NA	NA	NA	NA	NA	NA	NA	No	NA	No	No	NA	NA	NA	NA	NA	NA
chr1:39784524	chr1-39784524-allele442473-1	DEL	121	0.831721	0.06883509833585477,0.0893371757925072,0.1597222222222222,0.1312127236580517,0.05521472392638037	0.00910072	BMP8B(2.9251e-05, 1.297)	NA	NA	NA	NA	NA	NA	NA	NA	Yes	NA	HPRC,HGSVC,1KG-ONT	No	ENSG00000116985.12(1.5216731160545008e-12),ENSG00000198754.5(0.0011181235976969925),ENSG00000261798.1(0.006440578964759093),ENSG00000284719.1(0.03943949793986583),ENSG00000285905.1(9.048048635998602e-06)	NA	NA	NA	NA	NA
chr1:39796908	chr1-39796908-allele442672-114	INS	113	NA	0.0030257186081694403,0.011527377521613832,0.11507936507936507,0.03479125248508946,0.007157464212678937	0.0259547	NA	NA	NA	NA	NA	NA	NA	NA	NA	No	NA	HPRC,HGSVC,1KG-ONT	Yes	NA	NA	NA	NA	NA	NA
chr1:39798047	chr1-39798047-allele442689-328	INS	327	NA	0.014372163388804841,0.0,0.0,0.0009940357852882703,0.0	0.0241257	NA	NA	NA	NA	NA	NA	NA	NA	NA	No	NA	No	Yes	NA	NA	NA	NA	NA	NA
chr1:39819464	chr1-39819464-allele443084-1	DEL	60	NA	0.0,0.001440922190201729,0.0,0.009940357852882704,0.0	0.00151771	NA	NA	NA	NA	NA	NA	NA	NA	NA	No	NA	No	Yes	NA	NA	NA	NA	NA	NA
chr1:39833654	chr1-39833654-allele443265-1	DEL	59	NA	0.05068078668683813,0.01440922190201729,0.10813492063492064,0.005964214711729622,0.015337423312883436	0.0014591	NA	NA	NA	NA	NA	NA	NA	NA	NA	No	NA	HPRC,1KG-ONT	No	NA	NA	NA	NA	NA	NA
chr1:39874015	chr1-39874015-allele443711-312	INS	311	NA	0.0022692889561270802,0.0,0.0,0.0,0.0	0.00377908	TRIT1(2.7872e-10, 1.006)	NA	NA	NA	NA	NA	NA	NA	NA	No	NA	No	Yes	NA	NA	NA	NA	NA	NA
chr1:39888757	chr1-39888757-allele443869-309	INS	308	NA	0.015128593040847202,0.0,0.0,0.0,0.0	0.0277836	NA	NA	NA	NA	NA	NA	NA	NA	NA	No	NA	HPRC,HGSVC,1KG-ONT	Yes	NA	NA	NA	NA	NA	NA
chr1:39888757	chr1-39888757-allele443874-309	INS	308	NA	0.006051437216338881,0.002881844380403458,0.0,0.0,0.0	0.00707186	NA	NA	NA	NA	NA	NA	NA	NA	NA	No	NA	HPRC,HGSVC,1KG-ONT	Yes	NA	NA	NA	NA	NA	NA
chr1:39888757	chr1-39888757-allele443870-325	INS	324	NA	0.0015128593040847202,0.001440922190201729,0.0,0.0,0.0	0.00077342	NA	NA	NA	NA	NA	NA	NA	NA	NA	No	NA	HPRC,HGSVC,1KG-ONT	Yes	NA	NA	NA	NA	NA	NA
chr1:39888757	chr1-39888757-allele443878-326	INS	325	NA	0.0,0.0,0.005952380952380952,0.0,0.0	0.000422056	NA	NA	NA	NA	NA	NA	NA	NA	NA	No	NA	HPRC,HGSVC,1KG-ONT	Yes	NA	NA	NA	NA	NA	NA
chr1:39888757	chr1-39888757-allele443879-328	INS	327	NA	0.0045385779122541605,0.0,0.0,0.0,0.0	0.00805514	NA	NA	NA	NA	NA	NA	NA	NA	NA	No	NA	HPRC,HGSVC,1KG-ONT	Yes	NA	NA	NA	NA	NA	NA
chr1:39888757	chr1-39888757-allele443867-324	INS	323	NA	0.009077155824508321,0.008645533141210375,0.0,0.012922465208747515,0.0010224948875255625	0.000474403	NA	NA	NA	NA	NA	NA	NA	NA	NA	No	NA	HPRC,HGSVC,1KG-ONT	Yes	NA	NA	NA	NA	NA	NA
chr1:39888757	chr1-39888757-allele443875-310	INS	309	NA	0.0022692889561270802,0.0,0.0,0.0,0.0	0.00377908	NA	NA	NA	NA	NA	NA	NA	NA	NA	No	NA	HPRC,HGSVC,1KG-ONT	Yes	NA	NA	NA	NA	NA	NA
chr1:39888757	chr1-39888757-allele443868-316	INS	315	NA	0.030257186081694403,0.002881844380403458,0.0,0.0,0.0	0.0509494	NA	NA	NA	NA	NA	NA	NA	NA	NA	No	NA	HPRC,HGSVC,1KG-ONT	Yes	NA	NA	NA	NA	NA	NA
chr1:39888757	chr1-39888757-allele443866-323	INS	322	NA	0.18608169440242056,0.03890489913544669,0.0,0.03479125248508946,0.019427402862985686	0.194008	NA	NA	NA	NA	NA	NA	NA	NA	NA	No	NA	HPRC,HGSVC,1KG-ONT	Yes	NA	NA	NA	NA	NA	NA
chr1:39888769	chr1-39888769-allele443880-306	INS	305	NA	0.05068078668683813,0.005763688760806916,0.002976190476190476,0.0,0.0	0.0773439	NA	NA	NA	NA	NA	NA	NA	NA	NA	No	NA	HPRC,HGSVC,1KG-ONT	Yes	NA	NA	NA	NA	NA	NA
chr1:39971618	chr1-39971618-allele444661-296	INS	295	NA	0.0226928895612708,0.007204610951008645,0.001984126984126984,0.003976143141153081,0.0010224948875255625	0.0219124	NA	NA	NA	NA	NA	NA	NA	NA	NA	No	NA	HGSVC,1KG-ONT	Yes	NA	NA	NA	NA	NA	NA
chr1:39976096	chr1-39976096-allele444706-1	DEL	262	NA	0.0,0.018731988472622477,0.000992063492063492,0.03180914512922465,0.0	0.00800928	NA	NA	NA	NA	NA	NA	NA	NA	NA	No	NA	HPRC,HGSVC,1KG-ONT	No	NA	NA	NA	NA	NA	NA
chr1:39999020	chr1-39999020-allele444964-96	INS	95	NA	0.0,0.001440922190201729,0.0,0.0,0.0	NA	NA	NA	NA	NA	NA	NA	NA	NA	NA	No	NA	HPRC,HGSVC	Yes	NA	NA	NA	NA	NA	NA
chr1:39999020	chr1-39999020-allele444957-61	INS	60	NA	0.00832072617246596,0.0,0.0,0.0,0.0	0.0150511	NA	NA	NA	NA	NA	NA	NA	NA	NA	No	NA	HPRC,HGSVC,1KG-ONT	Yes	NA	NA	NA	NA	NA	NA
chr1:39999020	chr1-39999020-allele444962-111	INS	110	NA	0.0007564296520423601,0.0,0.0,0.0,0.0	0.000918741	NA	NA	NA	NA	NA	NA	NA	NA	NA	No	NA	HPRC,HGSVC	Yes	NA	NA	NA	NA	NA	NA
chr1:39999020	chr1-39999020-allele444959-73	INS	72	NA	0.00832072617246596,0.002881844380403458,0.0,0.0,0.0	0.0110972	NA	NA	NA	NA	NA	NA	NA	NA	NA	No	NA	HPRC,HGSVC,1KG-ONT	Yes	NA	NA	NA	NA	NA	NA
chr1:39999020	chr1-39999020-allele444958-67	INS	66	NA	0.0030257186081694403,0.0,0.0,0.0,0.0010224948875255625	0.00328379	NA	NA	NA	NA	NA	NA	NA	NA	NA	No	NA	HPRC,HGSVC,1KG-ONT	Yes	NA	NA	NA	NA	NA	NA
chr1:39999020	chr1-39999020-allele444960-79	INS	78	NA	0.012102874432677761,0.0,0.0,0.0,0.005112474437627812	0.0132114	NA	NA	NA	NA	NA	NA	NA	NA	NA	No	NA	HPRC,HGSVC,1KG-ONT	Yes	NA	NA	NA	NA	NA	NA
chr1:39999020	chr1-39999020-allele444961-51	INS	50	NA	0.0022692889561270802,0.0,0.0,0.0,0.0	0.00377908	NA	NA	NA	NA	NA	NA	NA	NA	NA	No	NA	HPRC,HGSVC,1KG-ONT	Yes	NA	NA	NA	NA	NA	NA
chr1:39999053	chr1-39999053-allele444982-73	INS	72	NA	0.0007564296520423601,0.0,0.0,0.0,0.0	0.000918741	NA	NA	NA	NA	NA	NA	NA	NA	NA	No	NA	HPRC,HGSVC,1KG-ONT	Yes	NA	NA	NA	NA	NA	NA
chr1:39999053	chr1-39999053-allele444980-103	INS	102	NA	0.006051437216338881,0.0,0.0,0.0,0.0	0.0108963	NA	NA	NA	NA	NA	NA	NA	NA	NA	No	NA	HPRC,HGSVC	Yes	NA	NA	NA	NA	NA	NA
chr1:39999053	chr1-39999053-allele444979-85	INS	84	NA	0.0015128593040847202,0.0,0.0,0.0,0.0	0.00234988	NA	NA	NA	NA	NA	NA	NA	NA	NA	No	NA	HPRC,HGSVC,1KG-ONT	Yes	NA	NA	NA	NA	NA	NA
chr1:39999053	chr1-39999053-allele444977-91	INS	90	NA	0.00832072617246596,0.0,0.0,0.0,0.0	0.0151436	NA	NA	NA	NA	NA	NA	NA	NA	NA	No	NA	HPRC,HGSVC,1KG-ONT	Yes	NA	NA	NA	NA	NA	NA
chr1:39999053	chr1-39999053-allele444985-79	INS	78	NA	0.0015128593040847202,0.0,0.0,0.0,0.0	0.00234988	NA	NA	NA	NA	NA	NA	NA	NA	NA	No	NA	HPRC,HGSVC,1KG-ONT	Yes	NA	NA	NA	NA	NA	NA
chr1:39999053	chr1-39999053-allele444989-67	INS	66	NA	0.0007564296520423601,0.0,0.0,0.0,0.0	0.000918741	NA	NA	NA	NA	NA	NA	NA	NA	NA	No	NA	HPRC,HGSVC,1KG-ONT	Yes	NA	NA	NA	NA	NA	NA
chr1:39999053	chr1-39999053-allele444990-79	INS	78	NA	0.0007564296520423601,0.0,0.0,0.0,0.0	0.000918741	NA	NA	NA	NA	NA	NA	NA	NA	NA	No	NA	HPRC,HGSVC,1KG-ONT	Yes	NA	NA	NA	NA	NA	NA
chr1:39999053	chr1-39999053-allele444988-73	INS	72	NA	0.0007564296520423601,0.0,0.005952380952380952,0.0,0.0	NA	NA	NA	NA	NA	NA	NA	NA	NA	NA	No	NA	HPRC,HGSVC,1KG-ONT	Yes	NA	NA	NA	NA	NA	NA
chr1:39999061	chr1-39999061-allele444996-52	INS	51	NA	0.0015128593040847202,0.0,0.0,0.0,0.0	0.00234988	NA	NA	NA	NA	NA	NA	NA	NA	NA	No	NA	HPRC,HGSVC,1KG-ONT	Yes	NA	NA	NA	NA	NA	NA
chr1:39999062	chr1-39999062-allele444997-78	INS	77	NA	0.0007564296520423601,0.0,0.0,0.0,0.0010224948875255625	NA	NA	NA	NA	NA	NA	NA	NA	NA	NA	No	NA	HPRC,HGSVC,1KG-ONT	Yes	NA	NA	NA	NA	NA	NA
chr1:39999926	chr1-39999926-allele445012-51	INS	50	NA	0.0,0.005763688760806916,0.010912698412698412,0.0,0.00408997955010225	0.00294382	NA	NA	NA	NA	NA	NA	NA	NA	NA	No	NA	No	No	NA	NA	NA	NA	NA	NA
chr1:40008337	chr1-40008337-allele445101-129	INS	128	NA	0.0030257186081694403,0.0,0.0,0.0,0.0	0.00520636	NA	NA	NA	NA	NA	NA	NA	NA	NA	No	NA	HPRC,HGSVC	No	NA	NA	NA	NA	NA	NA
chr1:40008337	chr1-40008337-allele445100-1	DEL	128	NA	0.45537065052950076,0.2334293948126801,0.3998015873015873,0.22266401590457258,0.4069529652351738	0.0373082	NA	NA	NA	NA	NA	NA	NA	NA	NA	No	NA	HPRC,HGSVC,1KG-ONT	No	NA	NA	NA	NA	NA	NA
chr1:40008337	chr1-40008337-allele445099-129	INS	128	NA	0.0015128593040847202,0.0,0.0,0.0,0.0	0.00234988	NA	NA	NA	NA	NA	NA	NA	NA	NA	No	NA	HPRC,HGSVC	No	NA	NA	NA	NA	NA	NA
chr1:40030772	chr1-40030772-allele445462-116	INS	115	NA	0.07488653555219364,0.01440922190201729,0.000992063492063492,0.002982107355864811,0.0010224948875255625	0.10501	NA	NA	NA	NA	NA	NA	NA	NA	enhancer	No	NA	HPRC,HGSVC,1KG-ONT	Yes	NA	NA	NA	NA	NA	NA
chr1:40050405	chr1-40050405-allele445677-114	INS	113	NA	0.03177004538577912,0.001440922190201729,0.0,0.0,0.0	0.055785	CAP1(0.99992, 0.361)	CAP1(0.99992, 0.361)	CAP1(0.99992, 0.361)	NA	NA	NA	NA	NA	NA	No	NA	HPRC,HGSVC,1KG-ONT	Yes	NA	NA	NA	NA	NA	NA
chr1:40050405	chr1-40050405-allele445675-114	INS	113	NA	0.9629349470499243,0.9755043227665706,0.9126984126984127,0.9950298210735586,0.9478527607361963	2.2167e-05	CAP1(0.99992, 0.361)	CAP1(0.99992, 0.361)	CAP1(0.99992, 0.361)	NA	NA	NA	NA	NA	NA	No	NA	HPRC,HGSVC,1KG-ONT	Yes	NA	NA	NA	NA	NA	NA
chr1:40050405	chr1-40050405-allele445676-116	INS	115	NA	0.0015128593040847202,0.018731988472622477,0.028769841269841268,0.003976143141153081,0.028629856850715747	0.0109097	CAP1(0.99992, 0.361)	CAP1(0.99992, 0.361)	CAP1(0.99992, 0.361)	NA	NA	NA	NA	NA	NA	No	NA	HPRC,HGSVC,1KG-ONT	Yes	NA	NA	NA	NA	NA	NA
chr1:40050405	chr1-40050405-allele445680-114	INS	113	NA	0.0007564296520423601,0.0,0.0,0.0,0.0	0.000918741	CAP1(0.99992, 0.361)	CAP1(0.99992, 0.361)	CAP1(0.99992, 0.361)	NA	NA	NA	NA	NA	NA	No	NA	HPRC,HGSVC,1KG-ONT	Yes	NA	NA	NA	NA	NA	NA
chr1:40050405	chr1-40050405-allele445678-114	INS	113	NA	0.0,0.0,0.00992063492063492,0.0,0.0	0.00133282	CAP1(0.99992, 0.361)	CAP1(0.99992, 0.361)	CAP1(0.99992, 0.361)	NA	NA	NA	NA	NA	NA	No	NA	HPRC,HGSVC,1KG-ONT	Yes	NA	NA	NA	NA	NA	NA
chr1:40050407	chr1-40050407-allele445681-114	INS	113	NA	0.4750378214826021,0.48703170028818443,0.498015873015873,0.49304174950298213,0.5051124744376279	0.000875931	CAP1(0.99992, 0.361)	CAP1(0.99992, 0.361)	CAP1(0.99992, 0.361)	NA	NA	NA	NA	NA	NA	No	NA	HPRC,HGSVC,1KG-ONT	Yes	NA	NA	NA	NA	NA	NA
chr1:40059014	chr1-40059014-allele445784-308	INS	307	NA	0.01739788199697428,0.001440922190201729,0.011904761904761904,0.003976143141153081,0.0	0.00974969	CAP1(0.99992, 0.361)	CAP1(0.99992, 0.361)	CAP1(0.99992, 0.361)	NA	NA	NA	NA	NA	enhancer	No	NA	HPRC,HGSVC,1KG-ONT	Yes	NA	NA	NA	NA	NA	NA
chr1:40059014	chr1-40059014-allele445787-306	INS	305	NA	0.0,0.0,0.017857142857142856,0.0,0.0	0.00281286	CAP1(0.99992, 0.361)	CAP1(0.99992, 0.361)	CAP1(0.99992, 0.361)	NA	NA	NA	NA	NA	enhancer	No	NA	HPRC,HGSVC,1KG-ONT	Yes	NA	NA	NA	NA	NA	NA
chr1:40059014	chr1-40059014-allele445785-294	INS	293	NA	0.006051437216338881,0.004322766570605188,0.026785714285714284,0.002982107355864811,0.0010224948875255625	9.54777e-05	CAP1(0.99992, 0.361)	CAP1(0.99992, 0.361)	CAP1(0.99992, 0.361)	NA	NA	NA	NA	NA	enhancer	No	NA	HPRC,HGSVC,1KG-ONT	Yes	NA	NA	NA	NA	NA	NA
chr1:40059014	chr1-40059014-allele445786-309	INS	308	NA	0.006051437216338881,0.001440922190201729,0.026785714285714284,0.0,0.03067484662576687	0.00306137	CAP1(0.99992, 0.361)	CAP1(0.99992, 0.361)	CAP1(0.99992, 0.361)	NA	NA	NA	NA	NA	enhancer	No	NA	HPRC,HGSVC,1KG-ONT	Yes	NA	NA	NA	NA	NA	NA
chr1:40059014	chr1-40059014-allele445783-307	INS	306	NA	0.11951588502269289,0.06628242074927954,0.12896825396825398,0.06858846918489066,0.12065439672801637	0.00181616	CAP1(0.99992, 0.361)	CAP1(0.99992, 0.361)	CAP1(0.99992, 0.361)	NA	NA	NA	NA	NA	enhancer	No	NA	HPRC,HGSVC,1KG-ONT	Yes	NA	NA	NA	NA	NA	NA
chr1:40059014	chr1-40059014-allele445788-302	INS	301	NA	0.0015128593040847202,0.0,0.0,0.0,0.0	0.00234988	CAP1(0.99992, 0.361)	CAP1(0.99992, 0.361)	CAP1(0.99992, 0.361)	NA	NA	NA	NA	NA	enhancer	No	NA	HPRC,HGSVC,1KG-ONT	Yes	NA	NA	NA	NA	NA	NA
chr1:40132583	chr1-40132583-allele446551-61	INS	60	NA	0.009833585476550681,0.037463976945244955,0.0248015873015873,0.08449304174950298,0.147239263803681	0.0382419	NA	NA	NA	NA	NA	NA	NA	NA	NA	No	NA	HPRC,HGSVC	Yes	NA	NA	NA	NA	NA	NA
chr1:40132583	chr1-40132583-allele446552-91	INS	90	NA	0.0022692889561270802,0.0,0.000992063492063492,0.0,0.0010224948875255625	0.000980669	NA	NA	NA	NA	NA	NA	NA	NA	NA	No	NA	1KG-ONT	Yes	NA	NA	NA	NA	NA	NA
chr1:40132620	chr1-40132620-allele446558-181	INS	180	NA	0.00680786686838124,0.0,0.0,0.0,0.0	0.0123139	NA	NA	NA	NA	NA	NA	NA	NA	NA	No	NA	HPRC,HGSVC	No	NA	NA	NA	NA	NA	NA
chr1:40132620	chr1-40132620-allele446557-151	INS	150	NA	0.0045385779122541605,0.0,0.0,0.0,0.0	0.00805514	NA	NA	NA	NA	NA	NA	NA	NA	NA	No	NA	HPRC,HGSVC	Yes	NA	NA	NA	NA	NA	NA
chr1:40132620	chr1-40132620-allele446559-211	INS	210	NA	0.0037821482602118004,0.002881844380403458,0.0,0.0,0.0	0.00324023	NA	NA	NA	NA	NA	NA	NA	NA	NA	No	NA	HPRC,HGSVC	No	NA	NA	NA	NA	NA	NA
chr1:40147796	chr1-40147796-allele446734-343	INS	342	NA	0.0007564296520423601,0.0,0.0,0.0,0.0	0.000918741	NA	NA	NA	NA	NA	NA	NA	NA	NA	No	NA	No	Yes	NA	NA	NA	NA	NA	NA
chr1:40200919	chr1-40200919-allele447291-52	INS	51	NA	0.0037821482602118004,0.0,0.0,0.0,0.0	0.00663171	RLF(1.0, 0.087)	RLF(1.0, 0.087)	NA	NA	NA	NA	NA	NA	NA	No	NA	No	No	NA	NA	NA	NA	NA	NA
chr1:40200919	chr1-40200919-allele447302-60	INS	59	NA	0.0022692889561270802,0.0,0.0,0.0,0.0	0.00377908	RLF(1.0, 0.087)	RLF(1.0, 0.087)	NA	NA	NA	NA	NA	NA	NA	No	NA	No	Yes	NA	NA	NA	NA	NA	NA
chr1:40246769	chr1-40246769-allele447748-1	DEL	350	NA	0.01059001512859304,0.0,0.0,0.0,0.0	0.0193739	NA	NA	NA	NA	NA	NA	NA	NA	NA	No	NA	No	Yes	NA	NA	NA	NA	NA	NA
chr1:40267345	chr1-40267345-allele447956-1	DEL	295	NA	0.0007564296520423601,0.0,0.0,0.0,0.0081799591002045	4.4099e-05	ZMPSTE24(3.3473e-13, 1.079)	ZMPSTE24(3.3473e-13, 1.079)	NA	NA	ZMPSTE24(3.3473e-13, 1.079)	ZMPSTE24(3.3473e-13, 1.079)	NA	NA	NA	No	ID=chr1_40267332_40267382;MOTIFS=TTATT;STRUC=(TTATT)n	HPRC,HGSVC	Yes	NA	NA	NA	NA	NA	NA
chr1:40273537	chr1-40273537-allele448010-53	INS	52	NA	0.00529500756429652,0.0,0.0,0.0,0.0	0.00947665	ZMPSTE24(3.3473e-13, 1.079)	ZMPSTE24(3.3473e-13, 1.079)	NA	NA	NA	NA	NA	NA	NA	No	NA	HPRC,HGSVC	No	NA	NA	NA	NA	NA	NA
chr1:40273537	chr1-40273537-allele448009-58	INS	57	NA	0.0,0.0,0.008928571428571428,0.0,0.0	0.0010336	ZMPSTE24(3.3473e-13, 1.079)	ZMPSTE24(3.3473e-13, 1.079)	NA	NA	NA	NA	NA	NA	NA	No	NA	HPRC,HGSVC	No	NA	NA	NA	NA	NA	NA
chr1:40318314	chr1-40318314-allele448460-66	INS	65	NA	0.0,0.001440922190201729,0.002976190476190476,0.0009940357852882703,0.00408997955010225	0.00114796	NA	NA	NA	NA	NA	NA	NA	NA	NA	No	NA	HPRC,HGSVC	No	NA	NA	NA	NA	NA	NA
chr1:40318314	chr1-40318314-allele448471-51	INS	50	NA	0.0037821482602118004,0.0,0.00496031746031746,0.0,0.002044989775051125	5.7104e-05	NA	NA	NA	NA	NA	NA	NA	NA	NA	No	NA	HPRC,HGSVC	No	NA	NA	NA	NA	NA	NA
chr1:40318314	chr1-40318314-allele448462-55	INS	54	NA	0.006051437216338881,0.010086455331412104,0.007936507936507936,0.0,0.0	NA	NA	NA	NA	NA	NA	NA	NA	NA	NA	No	NA	HPRC,HGSVC	No	NA	NA	NA	NA	NA	NA
chr1:40318314	chr1-40318314-allele448463-52	INS	51	NA	0.049167927382753406,0.010086455331412104,0.11904761904761904,0.011928429423459244,0.04396728016359918	NA	NA	NA	NA	NA	NA	NA	NA	NA	NA	No	NA	HPRC,HGSVC	No	NA	NA	NA	NA	NA	NA
chr1:40318314	chr1-40318314-allele448461-61	INS	60	NA	0.0,0.002881844380403458,0.016865079365079364,0.003976143141153081,0.011247443762781187	0.00568822	NA	NA	NA	NA	NA	NA	NA	NA	NA	No	NA	HPRC,HGSVC	No	NA	NA	NA	NA	NA	NA
chr1:40458411	chr1-40458411-allele449592-331	INS	330	NA	0.0045385779122541605,0.0,0.0,0.0,0.0	0.00805514	NA	NA	NA	NA	NA	NA	NA	NA	NA	No	NA	HPRC,1KG-ONT	Yes	NA	NA	NA	NA	NA	NA
chr1:40469699	chr1-40469699-allele449699-54	INS	53	NA	0.0007564296520423601,0.001440922190201729,0.00496031746031746,0.0019880715705765406,0.006134969325153374	0.00103615	NA	NA	NA	NA	NA	NA	NA	NA	NA	No	NA	HPRC	No	NA	NA	NA	NA	NA	NA
chr1:40469699	chr1-40469699-allele449698-51	INS	50	NA	0.0007564296520423601,0.004322766570605188,0.08134920634920635,0.0019880715705765406,0.006134969325153374	0.0155217	NA	NA	NA	NA	NA	NA	NA	NA	NA	No	NA	HPRC	No	NA	NA	NA	NA	NA	NA
chr1:40469699	chr1-40469699-allele449700-63	INS	62	NA	0.0,0.01585014409221902,0.0,0.006958250497017893,0.0	0.00281286	NA	NA	NA	NA	NA	NA	NA	NA	NA	No	NA	HPRC	No	NA	NA	NA	NA	NA	NA
chr1:40469699	chr1-40469699-allele449703-56	INS	55	NA	0.0007564296520423601,0.0,0.003968253968253968,0.0,0.006134969325153374	0.000360376	NA	NA	NA	NA	NA	NA	NA	NA	NA	No	NA	HPRC	No	NA	NA	NA	NA	NA	NA
chr1:40469699	chr1-40469699-allele449702-53	INS	52	NA	0.006051437216338881,0.037463976945244955,0.005952380952380952,0.08250497017892644,0.02044989775051125	0.0161623	NA	NA	NA	NA	NA	NA	NA	NA	NA	No	NA	HPRC	No	NA	NA	NA	NA	NA	NA
chr1:40480325	chr1-40480325-allele449875-1	DEL	99	NA	0.030257186081694403,0.001440922190201729,0.0,0.0,0.0	0.0530882	ZFP69(2.7063e-07, 0.884)	ZFP69(2.7063e-07, 0.884)	NA	NA	NA	NA	NA	NA	NA	No	NA	HPRC,HGSVC,1KG-ONT	Yes	NA	NA	NA	NA	NA	NA
chr1:40488898	chr1-40488898-allele449961-157	INS	156	NA	0.0007564296520423601,0.0,0.0,0.0,0.0	0.000918741	ZFP69(2.7063e-07, 0.884)	ZFP69(2.7063e-07, 0.884)	NA	NA	NA	NA	NA	NA	NA	No	NA	1KG-ONT	Yes	NA	NA	NA	NA	NA	NA
chr1:40496681	chr1-40496681-allele450055-1	DEL	411	NA	0.2042360060514372,0.1484149855907781,0.09325396825396826,0.20874751491053678,0.18609406952965235	0.0063952	NA	NA	NA	NA	NA	NA	NA	NA	NA	No	NA	HPRC,HGSVC,1KG-ONT	Yes	NA	NA	NA	NA	NA	NA
chr1:40501100	chr1-40501100-allele450097-1	DEL	3799	NA	0.02118003025718608,0.008645533141210375,0.06349206349206349,0.0,0.010224948875255624	NA	NA	NA	NA	NA	NA	NA	NA	NA	NA	No	NA	HPRC,HGSVC,1KG-ONT	Yes	NA	NA	NA	NA	NA	NA
chr1:40553879	chr1-40553879-allele450592-1	DEL	70	NA	0.00680786686838124,0.0,0.0,0.0,0.0	0.0123139	NA	NA	NA	NA	NA	NA	NA	NA	NA	No	NA	HPRC,1KG-ONT	Yes	NA	NA	NA	NA	NA	NA
chr1:40555979	chr1-40555979-allele450636-1	DEL	6939	NA	0.031013615733736764,0.020172910662824207,0.011904761904761904,0.010934393638170975,0.02044989775051125	0.00575696	NA	NA	NA	NA	NA	NA	NA	NA	NA	Yes	NA	HPRC,HGSVC,1KG-ONT	Yes	NA	NA	NA	NA	NA	NA
chr1:40558580	chr1-40558580-allele450697-1	DEL	119	NA	0.30559757942511345,0.23487031700288186,0.25496031746031744,0.07852882703777336,0.18813905930470348	0.0409807	NA	NA	NA	NA	NA	NA	NA	NA	NA	No	NA	HPRC,HGSVC,1KG-ONT	No	NA	NA	NA	NA	NA	NA
chr1:40578456	chr1-40578456-allele450929-327	INS	326	NA	0.0015128593040847202,0.0,0.054563492063492064,0.0,0.014314928425357873	0.0100107	NA	NA	NA	NA	NA	NA	NA	NA	NA	No	NA	HGSVC,1KG-ONT	Yes	NA	NA	NA	NA	NA	NA
chr1:40606897	chr1-40606897-allele451268-66	INS	65	NA	0.0340393343419062,0.002881844380403458,0.010912698412698412,0.0,0.0	0.0392026	NA	NA	NA	NA	NA	NA	NA	NA	NA	No	NA	HPRC,HGSVC,1KG-ONT	Yes	NA	NA	NA	NA	NA	NA
chr1:40642776	chr1-40642776-allele451546-1	DEL	106	NA	0.197428139183056,0.2334293948126801,0.07539682539682539,0.22266401590457258,0.20143149284253578	0.000641321	RIMS3(0.025408, 0.746)	RIMS3(0.025408, 0.746)	NA	NA	NA	NA	NA	NA	NA	No	NA	HPRC,HGSVC,1KG-ONT	No	NA	NA	NA	NA	NA	NA
chr1:40677434	chr1-40677434-allele451818-1	DEL	709	NA	0.0022692889561270802,0.001440922190201729,0.0,0.0,0.0	0.0019853	NA	NA	NA	NA	NA	NA	NA	NA	NA	No	NA	No	Yes	NA	NA	NA	NA	NA	NA
chr1:40763130	chr1-40763130-allele452277-1	DEL	96	NA	0.00832072617246596,0.001440922190201729,0.0,0.0,0.0	0.0129393	NFYC(0.0023162, 0.74)	NA	NA	NA	NA	NA	NA	NA	NA	No	NA	HGSVC,1KG-ONT	Yes	NA	NA	NA	NA	NA	NA
chr1:40763256	chr1-40763256-allele452280-65	INS	64	NA	0.0015128593040847202,0.0,0.0,0.0,0.0	0.00234988	NFYC(0.0023162, 0.74)	NA	NA	NA	NA	NA	NA	NA	NA	No	NA	No	No	NA	NA	NA	NA	NA	NA
chr1:40808007	chr1-40808007-allele452629-1	DEL	51	NA	0.0453857791225416,0.008645533141210375,0.0,0.0,0.0	0.0699644	KCNQ4(0.022475, 0.602)	KCNQ4(0.022475, 0.602)	NA	NA	NA	NA	NA	NA	NA	No	NA	HPRC,HGSVC,1KG-ONT	No	NA	NA	NA	NA	NA	NA
chr1:40817428	chr1-40817428-allele452718-95	INS	94	NA	0.037065052950075644,0.001440922190201729,0.0,0.0,0.0	0.0652537	KCNQ4(0.022475, 0.602)	KCNQ4(0.022475, 0.602)	NA	NA	NA	NA	NA	NA	NA	No	NA	HPRC,HGSVC,1KG-ONT	No	NA	NA	NA	NA	NA	NA
chr1:40890118	chr1-40890118-allele453317-99	INS	98	NA	0.0045385779122541605,0.0,0.001984126984126984,0.0,0.0	0.00448129	NA	NA	NA	NA	NA	NA	NA	NA	enhancer	No	NA	HPRC,HGSVC,1KG-ONT	No	NA	NA	NA	NA	NA	NA
chr1:40890118	chr1-40890118-allele453315-93	INS	92	NA	0.0007564296520423601,0.03890489913544669,0.03670634920634921,0.008946322067594433,0.02044989775051125	0.0155547	NA	NA	NA	NA	NA	NA	NA	NA	enhancer	No	NA	HPRC,HGSVC,1KG-ONT	No	NA	NA	NA	NA	NA	NA
chr1:40890118	chr1-40890118-allele453332-121	INS	120	NA	0.0015128593040847202,0.004322766570605188,0.000992063492063492,0.012922465208747515,0.006134969325153374	0.00173624	NA	NA	NA	NA	NA	NA	NA	NA	enhancer	No	NA	HPRC,HGSVC,1KG-ONT	No	NA	NA	NA	NA	NA	NA
chr1:40890118	chr1-40890118-allele453311-97	INS	96	NA	0.0037821482602118004,0.0,0.000992063492063492,0.0,0.012269938650306749	NA	NA	NA	NA	NA	NA	NA	NA	NA	enhancer	No	NA	HPRC,HGSVC,1KG-ONT	No	NA	NA	NA	NA	NA	NA
chr1:40890118	chr1-40890118-allele453304-166	INS	165	NA	0.012102874432677761,0.0,0.0,0.0,0.0	0.0221846	NA	NA	NA	NA	NA	NA	NA	NA	enhancer	No	NA	HPRC,HGSVC	No	NA	NA	NA	NA	NA	NA
chr1:40890118	chr1-40890118-allele453301-101	INS	100	NA	0.00680786686838124,0.01585014409221902,0.020833333333333332,0.0019880715705765406,0.003067484662576687	1.88025e-05	NA	NA	NA	NA	NA	NA	NA	NA	enhancer	No	NA	HPRC,HGSVC,1KG-ONT	No	NA	NA	NA	NA	NA	NA
chr1:40890118	chr1-40890118-allele453296-95	INS	94	NA	0.0794251134644478,0.11239193083573487,0.010912698412698412,0.0009940357852882703,0.007157464212678937	0.0351347	NA	NA	NA	NA	NA	NA	NA	NA	enhancer	No	NA	HPRC,HGSVC,1KG-ONT	No	NA	NA	NA	NA	NA	NA
chr1:40890118	chr1-40890118-allele453321-171	INS	170	NA	0.0022692889561270802,0.0,0.0,0.0,0.0	0.00377908	NA	NA	NA	NA	NA	NA	NA	NA	enhancer	No	NA	HPRC,HGSVC	No	NA	NA	NA	NA	NA	NA
chr1:40890118	chr1-40890118-allele453300-53	INS	52	NA	0.0022692889561270802,0.002881844380403458,0.001984126984126984,0.011928429423459244,0.03169734151329243	0.00501345	NA	NA	NA	NA	NA	NA	NA	NA	enhancer	No	NA	HGSVC	No	NA	NA	NA	NA	NA	NA
chr1:40890118	chr1-40890118-allele453299-75	INS	74	NA	0.0007564296520423601,0.001440922190201729,0.0,0.0,0.0	NA	NA	NA	NA	NA	NA	NA	NA	NA	enhancer	No	NA	HPRC,HGSVC,1KG-ONT	No	NA	NA	NA	NA	NA	NA
chr1:40890118	chr1-40890118-allele453295-79	INS	78	NA	0.0226928895612708,0.004322766570605188,0.0,0.0,0.0	0.0352823	NA	NA	NA	NA	NA	NA	NA	NA	enhancer	No	NA	HPRC,HGSVC,1KG-ONT	No	NA	NA	NA	NA	NA	NA
chr1:40890118	chr1-40890118-allele453303-119	INS	118	NA	0.0,0.001440922190201729,0.012896825396825396,0.003976143141153081,0.002044989775051125	0.00308022	NA	NA	NA	NA	NA	NA	NA	NA	enhancer	No	NA	HPRC,HGSVC,1KG-ONT	No	NA	NA	NA	NA	NA	NA
chr1:40890118	chr1-40890118-allele453325-77	INS	76	NA	0.0045385779122541605,0.0,0.0,0.0,0.0	0.00805514	NA	NA	NA	NA	NA	NA	NA	NA	enhancer	No	NA	HPRC,HGSVC,1KG-ONT	No	NA	NA	NA	NA	NA	NA
chr1:40890118	chr1-40890118-allele453323-83	INS	82	NA	0.0030257186081694403,0.001440922190201729,0.0,0.0,0.0	0.00328379	NA	NA	NA	NA	NA	NA	NA	NA	enhancer	No	NA	HPRC,HGSVC,1KG-ONT	No	NA	NA	NA	NA	NA	NA
chr1:40890118	chr1-40890118-allele453302-89	INS	88	NA	0.0015128593040847202,0.005763688760806916,0.0,0.004970178926441352,0.009202453987730062	0.000915658	NA	NA	NA	NA	NA	NA	NA	NA	enhancer	No	NA	HPRC,HGSVC,1KG-ONT	No	NA	NA	NA	NA	NA	NA
chr1:40890118	chr1-40890118-allele453297-127	INS	126	NA	0.0416036308623298,0.010086455331412104,0.002976190476190476,0.0019880715705765406,0.0	0.0533772	NA	NA	NA	NA	NA	NA	NA	NA	enhancer	No	NA	HPRC,HGSVC	No	NA	NA	NA	NA	NA	NA
chr1:40890118	chr1-40890118-allele453331-91	INS	90	NA	0.0,0.011527377521613832,0.0248015873015873,0.003976143141153081,0.009202453987730062	0.00791963	NA	NA	NA	NA	NA	NA	NA	NA	enhancer	No	NA	HPRC,HGSVC,1KG-ONT	No	NA	NA	NA	NA	NA	NA
chr1:40890130	chr1-40890130-allele453334-84	INS	83	NA	0.0037821482602118004,0.001440922190201729,0.0,0.0,0.0	0.00462462	NA	NA	NA	NA	NA	NA	NA	NA	NA	No	NA	HPRC,HGSVC,1KG-ONT	No	NA	NA	NA	NA	NA	NA
chr1:40998426	chr1-40998426-allele454787-58	INS	57	NA	0.018154311649016642,0.0,0.0,0.0,0.0	0.0333528	CTPS1(0.99986, 0.423)	NA	NA	NA	NA	NA	NA	NA	NA	No	NA	HPRC,1KG-ONT	Yes	NA	NA	NA	NA	NA	NA
chr1:41037038	chr1-41037038-allele455019-6051	INS	6050	NA	0.0340393343419062,0.001440922190201729,0.0,0.0,0.0	0.0598535	SCMH1(0.00053534, 0.654)	NA	NA	NA	NA	NA	NA	NA	NA	No	NA	HPRC,HGSVC,1KG-ONT	Yes	NA	NA	NA	NA	NA	NA
chr1:41105891	chr1-41105891-allele455454-1	DEL	1645	NA	0.029500756429652043,0.004322766570605188,0.0,0.0,0.0	0.0475304	SCMH1(0.00053534, 0.654)	NA	NA	NA	NA	NA	NA	NA	NA	No	NA	HPRC,HGSVC,1KG-ONT	Yes	NA	NA	NA	NA	NA	NA
chr1:41239656	chr1-41239656-allele455779-337	INS	336	NA	0.0030257186081694403,0.0,0.0,0.0,0.0	0.00520636	SCMH1(0.00053534, 0.654)	NA	NA	NA	NA	NA	NA	NA	NA	No	NA	No	Yes	NA	NA	NA	NA	NA	NA
chr1:41278198	chr1-41278198-allele456109-1	DEL	639	NA	0.2118003025718608,0.011527377521613832,0.0,0.0009940357852882703,0.0	0.323032	NA	NA	NA	NA	NA	NA	NA	NA	NA	No	ID=chr1_41278578_41278598;MOTIFS=AC;STRUC=(AC)n	HPRC,HGSVC,1KG-ONT	Yes	NA	NA	NA	NA	NA	NA
chr1:41278973	chr1-41278973-allele456118-1	DEL	62	NA	0.21255673222390317,0.011527377521613832,0.0,0.0009940357852882703,0.0	0.324065	NA	NA	NA	NA	NA	NA	NA	NA	NA	No	NA	HPRC,HGSVC,1KG-ONT	Yes	NA	NA	NA	NA	NA	NA
chr1:41295073	chr1-41295073-allele456236-1	DEL	58	NA	0.0007564296520423601,0.007204610951008645,0.0,0.019880715705765408,0.002044989775051125	0.00328912	NA	NA	NA	NA	NA	NA	NA	NA	NA	No	NA	HGSVC,1KG-ONT	Yes	NA	NA	NA	NA	NA	NA
chr1:41329373	chr1-41329373-allele456526-1	DEL	65	NA	0.16036308623298035,0.09221902017291066,0.06746031746031746,0.12823061630218688,0.02147239263803681	0.0381119	NA	NA	NA	NA	NA	NA	NA	NA	NA	No	NA	HPRC,HGSVC,1KG-ONT	No	NA	NA	NA	NA	NA	NA
chr1:41369871	chr1-41369871-allele456890-55	INS	54	NA	0.9901664145234493,0.9337175792507204,0.9861111111111112,0.9662027833001988,0.9877300613496932	0.00711665	FOXO6(0.017375, 1.099)	NA	NA	NA	NA	NA	NA	NA	NA	No	NA	HPRC,HGSVC,1KG-ONT	Yes	NA	NA	NA	NA	NA	NA
chr1:41369871	chr1-41369871-allele456891-54	INS	53	NA	0.0,0.03025936599423631,0.0,0.003976143141153081,0.0	0.00398599	FOXO6(0.017375, 1.099)	NA	NA	NA	NA	NA	NA	NA	NA	No	NA	HPRC,HGSVC,1KG-ONT	Yes	NA	NA	NA	NA	NA	NA
chr1:41369871	chr1-41369871-allele456893-55	INS	54	NA	0.0030257186081694403,0.027377521613832854,0.000992063492063492,0.010934393638170975,0.002044989775051125	0.00188312	FOXO6(0.017375, 1.099)	NA	NA	NA	NA	NA	NA	NA	NA	No	NA	HPRC,HGSVC,1KG-ONT	Yes	NA	NA	NA	NA	NA	NA
chr1:41369871	chr1-41369871-allele456892-58	INS	57	NA	0.0045385779122541605,0.002881844380403458,0.000992063492063492,0.007952286282306162,0.0010224948875255625	NA	FOXO6(0.017375, 1.099)	NA	NA	NA	NA	NA	NA	NA	NA	No	NA	HPRC,HGSVC,1KG-ONT	Yes	NA	NA	NA	NA	NA	NA
chr1:41382200	chr1-41382200-allele456974-201	INS	200	NA	0.9765506807866868,0.978386167146974,0.9970238095238095,0.9870775347912525,0.9713701431492843	0.00105267	FOXO6(0.017375, 1.099)	NA	NA	NA	FOXO6(0.017375, 1.099)	NA	NA	NA	NA	No	NA	HPRC,HGSVC,1KG-ONT	No	NA	NA	NA	NA	NA	NA
chr1:41382200	chr1-41382200-allele456975-206	INS	205	NA	0.018154311649016642,0.01440922190201729,0.0,0.009940357852882704,0.02556237218813906	0.000778717	FOXO6(0.017375, 1.099)	NA	NA	NA	FOXO6(0.017375, 1.099)	NA	NA	NA	NA	No	NA	HPRC,HGSVC,1KG-ONT	No	NA	NA	NA	NA	NA	NA
chr1:41382200	chr1-41382200-allele456976-202	INS	201	NA	0.0045385779122541605,0.007204610951008645,0.002976190476190476,0.0019880715705765406,0.0	1.08443e-05	FOXO6(0.017375, 1.099)	NA	NA	NA	FOXO6(0.017375, 1.099)	NA	NA	NA	NA	No	NA	HPRC,HGSVC,1KG-ONT	No	NA	NA	NA	NA	NA	NA
chr1:41397242	chr1-41397242-allele457144-51	INS	50	NA	0.0007564296520423601,0.0,0.0,0.0,0.0	0.000918741	NA	NA	NA	NA	NA	NA	NA	NA	NA	No	NA	No	No	NA	NA	NA	NA	NA	NA
chr1:41397242	chr1-41397242-allele457132-56	INS	55	NA	0.0007564296520423601,0.0,0.0,0.0,0.0	0.000918741	NA	NA	NA	NA	NA	NA	NA	NA	NA	No	NA	No	No	NA	NA	NA	NA	NA	NA
chr1:41424886	chr1-41424886-allele457380-1	DEL	65	NA	0.0015128593040847202,0.0,0.0,0.0,0.0	0.00234988	NA	NA	NA	NA	NA	NA	NA	NA	NA	No	NA	No	Yes	NA	NA	NA	NA	NA	NA
chr1:41425249	chr1-41425249-allele457383-483	INS	482	NA	0.9213313161875946,0.9942363112391931,1.0,0.9940357852882704,0.9969325153374233	0.114603	NA	NA	NA	NA	NA	NA	NA	NA	NA	No	NA	HPRC,HGSVC,1KG-ONT	Yes	NA	NA	NA	NA	NA	NA
chr1:41425249	chr1-41425249-allele457390-482	INS	481	NA	0.0,0.0,0.0,0.0019880715705765406,0.0	NA	NA	NA	NA	NA	NA	NA	NA	NA	NA	No	NA	HPRC,HGSVC,1KG-ONT	Yes	NA	NA	NA	NA	NA	NA
chr1:41425249	chr1-41425249-allele457384-518	INS	517	NA	0.0007564296520423601,0.0,0.0,0.003976143141153081,0.003067484662576687	NA	NA	NA	NA	NA	NA	NA	NA	NA	NA	No	NA	HPRC,HGSVC,1KG-ONT	Yes	NA	NA	NA	NA	NA	NA
chr1:41425249	chr1-41425249-allele457385-483	INS	482	NA	0.06732223903177005,0.005763688760806916,0.0,0.0,0.0	0.111678	NA	NA	NA	NA	NA	NA	NA	NA	NA	No	NA	HPRC,HGSVC,1KG-ONT	Yes	NA	NA	NA	NA	NA	NA
chr1:41425249	chr1-41425249-allele457386-483	INS	482	NA	0.006051437216338881,0.0,0.0,0.0,0.0	0.0108963	NA	NA	NA	NA	NA	NA	NA	NA	NA	No	NA	HPRC,HGSVC,1KG-ONT	Yes	NA	NA	NA	NA	NA	NA
chr1:41425249	chr1-41425249-allele457388-484	INS	483	NA	0.0007564296520423601,0.0,0.0,0.0,0.0	0.000918741	NA	NA	NA	NA	NA	NA	NA	NA	NA	No	NA	HPRC,HGSVC,1KG-ONT	Yes	NA	NA	NA	NA	NA	NA
chr1:41460957	chr1-41460957-allele457660-67	INS	66	NA	0.0015128593040847202,0.0,0.0,0.0,0.0	0.00234988	NA	NA	NA	NA	NA	NA	NA	NA	NA	No	NA	HPRC	Yes	NA	NA	NA	NA	NA	NA
chr1:41489817	chr1-41489817-allele457901-1	DEL	99	NA	0.018154311649016642,0.0,0.0,0.0,0.0	0.0333109	NA	NA	NA	NA	NA	NA	NA	NA	NA	No	NA	HPRC	No	NA	NA	NA	NA	NA	NA
chr1:41527289	chr1-41527289-allele458360-459	INS	458	NA	0.0037821482602118004,0.08501440922190202,0.006944444444444444,0.07852882703777336,0.07157464212678936	0.0341834	HIVEP3(1.0, 0.417)	NA	NA	NA	NA	NA	NA	NA	NA	No	NA	HPRC,HGSVC,1KG-ONT	Yes	NA	NA	NA	NA	NA	NA
chr1:41527289	chr1-41527289-allele458358-463	INS	462	NA	0.036308623298033284,0.007204610951008645,0.0,0.0,0.0	0.0558628	HIVEP3(1.0, 0.417)	NA	NA	NA	NA	NA	NA	NA	NA	No	NA	HPRC,HGSVC,1KG-ONT	Yes	NA	NA	NA	NA	NA	NA
chr1:41527289	chr1-41527289-allele458365-455	INS	454	NA	0.0007564296520423601,0.0,0.0,0.0,0.0	0.000918741	HIVEP3(1.0, 0.417)	NA	NA	NA	NA	NA	NA	NA	NA	No	NA	HPRC,HGSVC,1KG-ONT	Yes	NA	NA	NA	NA	NA	NA
chr1:41527289	chr1-41527289-allele458362-459	INS	458	NA	0.0030257186081694403,0.0,0.0,0.0,0.0	0.00520636	HIVEP3(1.0, 0.417)	NA	NA	NA	NA	NA	NA	NA	NA	No	NA	HPRC,HGSVC,1KG-ONT	Yes	NA	NA	NA	NA	NA	NA
chr1:41527289	chr1-41527289-allele458366-457	INS	456	NA	0.00529500756429652,0.0,0.0,0.0,0.0	0.00947665	HIVEP3(1.0, 0.417)	NA	NA	NA	NA	NA	NA	NA	NA	No	NA	HPRC,HGSVC,1KG-ONT	Yes	NA	NA	NA	NA	NA	NA
chr1:41527289	chr1-41527289-allele458359-459	INS	458	NA	0.014372163388804841,0.09221902017291066,0.003968253968253968,0.03578528827037773,0.08997955010224949	0.0168887	HIVEP3(1.0, 0.417)	NA	NA	NA	NA	NA	NA	NA	NA	No	NA	HPRC,HGSVC,1KG-ONT	Yes	NA	NA	NA	NA	NA	NA
chr1:41527289	chr1-41527289-allele458356-457	INS	456	NA	0.08623298033282904,0.004322766570605188,0.0,0.0019880715705765406,0.00408997955010225	0.134057	HIVEP3(1.0, 0.417)	NA	NA	NA	NA	NA	NA	NA	NA	No	NA	HPRC,HGSVC,1KG-ONT	Yes	NA	NA	NA	NA	NA	NA
chr1:41527289	chr1-41527289-allele458361-463	INS	462	NA	0.00832072617246596,0.002881844380403458,0.0,0.0,0.0	0.0110972	HIVEP3(1.0, 0.417)	NA	NA	NA	NA	NA	NA	NA	NA	No	NA	HPRC,HGSVC,1KG-ONT	Yes	NA	NA	NA	NA	NA	NA
chr1:41527289	chr1-41527289-allele458363-439	INS	438	NA	0.0015128593040847202,0.0,0.0,0.0,0.0	0.00234988	HIVEP3(1.0, 0.417)	NA	NA	NA	NA	NA	NA	NA	NA	No	NA	HPRC,HGSVC,1KG-ONT	Yes	NA	NA	NA	NA	NA	NA
chr1:41527289	chr1-41527289-allele458357-457	INS	456	NA	0.08245083207261725,0.004322766570605188,0.0,0.0009940357852882703,0.0	0.137073	HIVEP3(1.0, 0.417)	NA	NA	NA	NA	NA	NA	NA	NA	No	NA	HPRC,HGSVC,1KG-ONT	Yes	NA	NA	NA	NA	NA	NA
chr1:41527289	chr1-41527289-allele458354-459	INS	458	NA	0.26550680786686837,0.21181556195965417,0.0248015873015873,0.3499005964214712,0.18507157464212678	0.0157974	HIVEP3(1.0, 0.417)	NA	NA	NA	NA	NA	NA	NA	NA	No	NA	HPRC,HGSVC,1KG-ONT	Yes	NA	NA	NA	NA	NA	NA
chr1:41531274	chr1-41531274-allele458433-1	DEL	64	NA	0.0045385779122541605,0.0,0.0,0.0,0.0	0.00805514	HIVEP3(1.0, 0.417)	NA	NA	NA	NA	NA	NA	NA	NA	No	NA	1KG-ONT	No	NA	NA	NA	NA	NA	NA
chr1:41531522	chr1-41531522-allele458437-1	DEL	110	NA	0.4394856278366112,0.5230547550432276,0.8313492063492064,0.4860834990059642,0.5766871165644172	0.0575885	HIVEP3(1.0, 0.417)	NA	NA	NA	NA	NA	NA	NA	NA	No	NA	HPRC,HGSVC,1KG-ONT	Yes	NA	NA	NA	NA	NA	NA
chr1:41531538	chr1-41531538-allele458440-1	DEL	94	NA	0.01739788199697428,0.011527377521613832,0.10317460317460317,0.015904572564612324,0.022494887525562373	0.00751519	HIVEP3(1.0, 0.417)	NA	NA	NA	NA	NA	NA	NA	NA	No	NA	HPRC,HGSVC,1KG-ONT	Yes	NA	NA	NA	NA	NA	NA
chr1:41531970	chr1-41531970-allele458447-1	DEL	64	NA	0.0022692889561270802,0.0,0.0,0.0009940357852882703,0.0	0.0019853	HIVEP3(1.0, 0.417)	NA	NA	NA	NA	NA	NA	NA	NA	No	NA	No	No	NA	NA	NA	NA	NA	NA
chr1:41544614	chr1-41544614-allele458563-568	INS	567	NA	0.007564296520423601,0.001440922190201729,0.0,0.0,0.0	0.0115415	HIVEP3(1.0, 0.417)	NA	NA	NA	NA	NA	NA	NA	NA	No	NA	HPRC,HGSVC,1KG-ONT	Yes	NA	NA	NA	NA	NA	NA
chr1:41544699	chr1-41544699-allele458574-130	INS	129	NA	0.0015128593040847202,0.0,0.000992063492063492,0.0,0.0	0.00077342	HIVEP3(1.0, 0.417)	NA	NA	NA	NA	NA	NA	NA	NA	No	NA	HPRC,HGSVC	No	NA	NA	NA	NA	NA	NA
chr1:41544699	chr1-41544699-allele458577-166	INS	165	NA	0.0022692889561270802,0.0,0.0,0.0,0.0	0.00377908	HIVEP3(1.0, 0.417)	NA	NA	NA	NA	NA	NA	NA	NA	No	NA	HPRC,HGSVC,1KG-ONT	No	NA	NA	NA	NA	NA	NA
chr1:41544699	chr1-41544699-allele458573-226	INS	225	NA	0.0264750378214826,0.010086455331412104,0.0,0.0,0.0	0.0350435	HIVEP3(1.0, 0.417)	NA	NA	NA	NA	NA	NA	NA	NA	No	NA	HPRC,HGSVC,1KG-ONT	No	NA	NA	NA	NA	NA	NA
chr1:41544699	chr1-41544699-allele458581-265	INS	264	NA	0.0,0.0,0.00992063492063492,0.0,0.0	0.00112696	HIVEP3(1.0, 0.417)	NA	NA	NA	NA	NA	NA	NA	NA	No	NA	HPRC,HGSVC,1KG-ONT	No	NA	NA	NA	NA	NA	NA
chr1:41544699	chr1-41544699-allele458569-535	INS	534	NA	0.0015128593040847202,0.0,0.0,0.0,0.0	0.00234988	HIVEP3(1.0, 0.417)	NA	NA	NA	NA	NA	NA	NA	NA	No	NA	HPRC,HGSVC,1KG-ONT	Yes	NA	NA	NA	NA	NA	NA
chr1:41544699	chr1-41544699-allele458571-748	INS	747	NA	0.0,0.001440922190201729,0.0,0.0009940357852882703,0.006134969325153374	0.000963133	HIVEP3(1.0, 0.417)	NA	NA	NA	NA	NA	NA	NA	NA	No	NA	HPRC,HGSVC,1KG-ONT	Yes	NA	NA	NA	NA	NA	NA
chr1:41544699	chr1-41544699-allele458568-448	INS	447	NA	0.0,0.0,0.0,0.004970178926441352,0.0	0.000408842	HIVEP3(1.0, 0.417)	NA	NA	NA	NA	NA	NA	NA	NA	No	NA	HPRC,HGSVC,1KG-ONT	No	NA	NA	NA	NA	NA	NA
chr1:41544699	chr1-41544699-allele458570-376	INS	375	NA	0.0,0.0,0.0,0.0009940357852882703,0.0	NA	HIVEP3(1.0, 0.417)	NA	NA	NA	NA	NA	NA	NA	NA	No	NA	HPRC,HGSVC,1KG-ONT	No	NA	NA	NA	NA	NA	NA
chr1:41544699	chr1-41544699-allele458578-364	INS	363	NA	0.0,0.0,0.0,0.0,0.0010224948875255625	NA	HIVEP3(1.0, 0.417)	NA	NA	NA	NA	NA	NA	NA	NA	No	NA	HPRC,HGSVC,1KG-ONT	No	NA	NA	NA	NA	NA	NA
chr1:41544699	chr1-41544699-allele458580-262	INS	261	NA	0.0,0.0,0.0,0.0019880715705765406,0.0	NA	HIVEP3(1.0, 0.417)	NA	NA	NA	NA	NA	NA	NA	NA	No	NA	HPRC,HGSVC,1KG-ONT	No	NA	NA	NA	NA	NA	NA
chr1:41544730	chr1-41544730-allele458591-262	INS	261	NA	0.0,0.0,0.0,0.0009940357852882703,0.0	NA	HIVEP3(1.0, 0.417)	NA	NA	NA	NA	NA	NA	NA	NA	No	NA	HPRC,HGSVC,1KG-ONT	No	NA	NA	NA	NA	NA	NA
chr1:41544730	chr1-41544730-allele458590-262	INS	261	NA	0.0037821482602118004,0.021613832853025938,0.01984126984126984,0.03578528827037773,0.08793456032719836	0.0231767	HIVEP3(1.0, 0.417)	NA	NA	NA	NA	NA	NA	NA	NA	No	NA	HPRC,HGSVC,1KG-ONT	No	NA	NA	NA	NA	NA	NA
chr1:41544730	chr1-41544730-allele458589-262	INS	261	NA	0.0007564296520423601,0.01440922190201729,0.0,0.0437375745526839,0.00408997955010225	0.00906142	HIVEP3(1.0, 0.417)	NA	NA	NA	NA	NA	NA	NA	NA	No	NA	HPRC,HGSVC,1KG-ONT	No	NA	NA	NA	NA	NA	NA
chr1:41544739	chr1-41544739-allele458601-133	INS	132	NA	0.00832072617246596,0.0,0.0,0.0009940357852882703,0.0	0.0129393	HIVEP3(1.0, 0.417)	NA	NA	NA	NA	NA	NA	NA	NA	No	NA	HPRC,HGSVC	No	NA	NA	NA	NA	NA	NA
chr1:41544746	chr1-41544746-allele458602-973	INS	972	NA	0.0,0.0,0.0,0.0,0.005112474437627812	0.000408842	HIVEP3(1.0, 0.417)	NA	NA	NA	NA	NA	NA	NA	NA	No	NA	HPRC,HGSVC,1KG-ONT	Yes	NA	NA	NA	NA	NA	NA
chr1:41544746	chr1-41544746-allele458604-343	INS	342	NA	0.0,0.08213256484149856,0.000992063492063492,0.020874751491053677,0.04396728016359918	0.0221919	HIVEP3(1.0, 0.417)	NA	NA	NA	NA	NA	NA	NA	NA	No	NA	HPRC,HGSVC,1KG-ONT	No	NA	NA	NA	NA	NA	NA
chr1:41544748	chr1-41544748-allele458606-151	INS	150	NA	0.0007564296520423601,0.0,0.0,0.0,0.0	0.000918741	HIVEP3(1.0, 0.417)	NA	NA	NA	NA	NA	NA	NA	NA	No	NA	HPRC,HGSVC	No	NA	NA	NA	NA	NA	NA
chr1:41544749	chr1-41544749-allele458610-204	INS	203	NA	0.0045385779122541605,0.0,0.0,0.0,0.0	0.00805514	HIVEP3(1.0, 0.417)	NA	NA	NA	NA	NA	NA	NA	NA	No	NA	HPRC,HGSVC,1KG-ONT	No	NA	NA	NA	NA	NA	NA
chr1:41544795	chr1-41544795-allele458625-496	INS	495	NA	0.0045385779122541605,0.04610951008645533,0.013888888888888888,0.073558648111332,0.09406952965235174	0.0325295	HIVEP3(1.0, 0.417)	NA	NA	NA	NA	NA	NA	NA	NA	No	NA	HPRC,HGSVC,1KG-ONT	No	NA	NA	NA	NA	NA	NA
chr1:41544801	chr1-41544801-allele458626-765	INS	764	NA	0.0,0.0,0.0,0.0009940357852882703,0.0	NA	HIVEP3(1.0, 0.417)	NA	NA	NA	NA	NA	NA	NA	NA	No	NA	HPRC,HGSVC,1KG-ONT	Yes	NA	NA	NA	NA	NA	NA
chr1:41544811	chr1-41544811-allele458627-556	INS	555	NA	0.0113464447806354,0.010086455331412104,0.0,0.003976143141153081,0.0	0.00619602	HIVEP3(1.0, 0.417)	NA	NA	NA	NA	NA	NA	NA	NA	No	NA	HPRC,HGSVC,1KG-ONT	Yes	NA	NA	NA	NA	NA	NA
chr1:41544820	chr1-41544820-allele458633-466	INS	465	NA	0.0007564296520423601,0.0,0.0,0.0,0.0	0.000918741	HIVEP3(1.0, 0.417)	NA	NA	NA	NA	NA	NA	NA	NA	No	NA	HPRC,HGSVC,1KG-ONT	Yes	NA	NA	NA	NA	NA	NA
chr1:41544820	chr1-41544820-allele458635-289	INS	288	NA	0.0,0.001440922190201729,0.001984126984126984,0.0009940357852882703,0.0	0.000224143	HIVEP3(1.0, 0.417)	NA	NA	NA	NA	NA	NA	NA	NA	No	NA	HPRC,HGSVC,1KG-ONT	Yes	NA	NA	NA	NA	NA	NA
chr1:41544820	chr1-41544820-allele458634-154	INS	153	NA	0.00680786686838124,0.002881844380403458,0.0,0.006958250497017893,0.0	0.00214693	HIVEP3(1.0, 0.417)	NA	NA	NA	NA	NA	NA	NA	NA	No	NA	HPRC,HGSVC,1KG-ONT	Yes	NA	NA	NA	NA	NA	NA
chr1:41544822	chr1-41544822-allele458637-465	INS	464	NA	0.0030257186081694403,0.002881844380403458,0.000992063492063492,0.008946322067594433,0.002044989775051125	NA	HIVEP3(1.0, 0.417)	NA	NA	NA	NA	NA	NA	NA	NA	No	NA	HPRC,HGSVC,1KG-ONT	Yes	NA	NA	NA	NA	NA	NA
chr1:41544847	chr1-41544847-allele458651-580	INS	579	NA	0.0,0.004322766570605188,0.011904761904761904,0.0268389662027833,0.02147239263803681	0.0111767	HIVEP3(1.0, 0.417)	NA	NA	NA	NA	NA	NA	NA	NA	No	NA	HPRC,HGSVC,1KG-ONT	Yes	NA	NA	NA	NA	NA	NA
chr1:41544847	chr1-41544847-allele458652-961	INS	960	NA	0.0015128593040847202,0.0,0.0,0.0,0.0	0.00234988	HIVEP3(1.0, 0.417)	NA	NA	NA	NA	NA	NA	NA	NA	No	NA	HPRC,HGSVC,1KG-ONT	Yes	NA	NA	NA	NA	NA	NA
chr1:41544853	chr1-41544853-allele458659-664	INS	663	NA	0.019667170953101363,0.005763688760806916,0.0,0.0,0.0	0.028001	HIVEP3(1.0, 0.417)	NA	NA	NA	NA	NA	NA	NA	NA	No	NA	HPRC,HGSVC,1KG-ONT	Yes	NA	NA	NA	NA	NA	NA
chr1:41544853	chr1-41544853-allele458658-589	INS	588	NA	0.006051437216338881,0.001440922190201729,0.0,0.0,0.0	0.00875367	HIVEP3(1.0, 0.417)	NA	NA	NA	NA	NA	NA	NA	NA	No	NA	HPRC,HGSVC,1KG-ONT	Yes	NA	NA	NA	NA	NA	NA
chr1:41544858	chr1-41544858-allele458664-298	INS	297	NA	0.0022692889561270802,0.0,0.0,0.0,0.0	0.00377908	HIVEP3(1.0, 0.417)	NA	NA	NA	NA	NA	NA	NA	NA	No	NA	HPRC,HGSVC,1KG-ONT	Yes	NA	NA	NA	NA	NA	NA
chr1:41544858	chr1-41544858-allele458667-391	INS	390	NA	0.0007564296520423601,0.0,0.007936507936507936,0.004970178926441352,0.002044989775051125	0.00121019	HIVEP3(1.0, 0.417)	NA	NA	NA	NA	NA	NA	NA	NA	No	NA	HPRC,HGSVC,1KG-ONT	Yes	NA	NA	NA	NA	NA	NA
chr1:41544858	chr1-41544858-allele458665-1123	INS	1122	NA	0.0007564296520423601,0.004322766570605188,0.0,0.0,0.003067484662576687	NA	HIVEP3(1.0, 0.417)	NA	NA	NA	NA	NA	NA	NA	NA	No	NA	HPRC,HGSVC,1KG-ONT	Yes	NA	NA	NA	NA	NA	NA
chr1:41544858	chr1-41544858-allele458671-298	INS	297	NA	0.0030257186081694403,0.001440922190201729,0.0,0.0,0.0	0.00328379	HIVEP3(1.0, 0.417)	NA	NA	NA	NA	NA	NA	NA	NA	No	NA	HPRC,HGSVC,1KG-ONT	Yes	NA	NA	NA	NA	NA	NA
chr1:41544858	chr1-41544858-allele458666-475	INS	474	NA	0.0007564296520423601,0.0,0.0,0.0,0.0	0.000918741	HIVEP3(1.0, 0.417)	NA	NA	NA	NA	NA	NA	NA	NA	No	NA	HPRC,HGSVC,1KG-ONT	Yes	NA	NA	NA	NA	NA	NA
chr1:41544858	chr1-41544858-allele458669-268	INS	267	NA	0.0022692889561270802,0.0,0.0,0.0,0.0	0.00377908	HIVEP3(1.0, 0.417)	NA	NA	NA	NA	NA	NA	NA	NA	No	NA	HPRC,HGSVC,1KG-ONT	Yes	NA	NA	NA	NA	NA	NA
chr1:41544861	chr1-41544861-allele458675-343	INS	342	NA	0.0022692889561270802,0.011527377521613832,0.000992063492063492,0.0268389662027833,0.0081799591002045	0.00450598	HIVEP3(1.0, 0.417)	NA	NA	NA	NA	NA	NA	NA	NA	No	NA	HPRC,HGSVC,1KG-ONT	Yes	NA	NA	NA	NA	NA	NA
chr1:41544864	chr1-41544864-allele458681-853	INS	852	NA	0.0,0.0,0.0,0.0009940357852882703,0.0	NA	HIVEP3(1.0, 0.417)	NA	NA	NA	NA	NA	NA	NA	NA	No	NA	HPRC,HGSVC,1KG-ONT	Yes	NA	NA	NA	NA	NA	NA
chr1:41544864	chr1-41544864-allele458677-178	INS	177	NA	0.0007564296520423601,0.005763688760806916,0.010912698412698412,0.011928429423459244,0.03374233128834356	0.00943358	HIVEP3(1.0, 0.417)	NA	NA	NA	NA	NA	NA	NA	NA	No	NA	HPRC,HGSVC,1KG-ONT	Yes	NA	NA	NA	NA	NA	NA
chr1:41544864	chr1-41544864-allele458684-304	INS	303	NA	0.0007564296520423601,0.001440922190201729,0.001984126984126984,0.0,0.0	NA	HIVEP3(1.0, 0.417)	NA	NA	NA	NA	NA	NA	NA	NA	No	NA	HPRC,HGSVC,1KG-ONT	Yes	NA	NA	NA	NA	NA	NA
chr1:41544864	chr1-41544864-allele458679-1300	INS	1299	NA	0.012102874432677761,0.001440922190201729,0.0,0.0,0.0010224948875255625	0.0179502	HIVEP3(1.0, 0.417)	NA	NA	NA	NA	NA	NA	NA	NA	No	NA	HPRC,HGSVC,1KG-ONT	Yes	NA	NA	NA	NA	NA	NA
chr1:41544864	chr1-41544864-allele458683-151	INS	150	NA	0.0007564296520423601,0.0,0.0,0.0,0.0	0.000918741	HIVEP3(1.0, 0.417)	NA	NA	NA	NA	NA	NA	NA	NA	No	NA	HPRC,HGSVC	Yes	NA	NA	NA	NA	NA	NA
chr1:41544868	chr1-41544868-allele458696-817	INS	816	NA	0.0015128593040847202,0.0,0.0,0.0,0.0	0.00234988	HIVEP3(1.0, 0.417)	NA	NA	NA	NA	NA	NA	NA	NA	No	NA	HPRC,HGSVC,1KG-ONT	Yes	NA	NA	NA	NA	NA	NA
chr1:41544868	chr1-41544868-allele458690-814	INS	813	NA	0.0030257186081694403,0.0,0.000992063492063492,0.0,0.0	0.00328379	HIVEP3(1.0, 0.417)	NA	NA	NA	NA	NA	NA	NA	NA	No	NA	HPRC,HGSVC,1KG-ONT	Yes	NA	NA	NA	NA	NA	NA
chr1:41544874	chr1-41544874-allele458700-1119	INS	1118	NA	0.0007564296520423601,0.0,0.0,0.0,0.0	0.000918741	HIVEP3(1.0, 0.417)	NA	NA	NA	NA	NA	NA	NA	NA	No	NA	HPRC,HGSVC,1KG-ONT	Yes	NA	NA	NA	NA	NA	NA
chr1:41544876	chr1-41544876-allele458706-1194	INS	1193	NA	0.0007564296520423601,0.0,0.0,0.0,0.0	0.000918741	HIVEP3(1.0, 0.417)	NA	NA	NA	NA	NA	NA	NA	NA	No	NA	HPRC,HGSVC,1KG-ONT	Yes	NA	NA	NA	NA	NA	NA
chr1:41544876	chr1-41544876-allele458704-517	INS	516	NA	0.0,0.002881844380403458,0.001984126984126984,0.006958250497017893,0.0010224948875255625	0.00161686	HIVEP3(1.0, 0.417)	NA	NA	NA	NA	NA	NA	NA	NA	No	NA	HPRC,HGSVC,1KG-ONT	Yes	NA	NA	NA	NA	NA	NA
chr1:41544876	chr1-41544876-allele458703-274	INS	273	NA	0.0007564296520423601,0.0,0.0,0.0,0.0	0.000918741	HIVEP3(1.0, 0.417)	NA	NA	NA	NA	NA	NA	NA	NA	No	NA	HPRC,HGSVC,1KG-ONT	Yes	NA	NA	NA	NA	NA	NA
chr1:41544876	chr1-41544876-allele458707-520	INS	519	NA	0.0037821482602118004,0.0,0.0,0.0009940357852882703,0.0010224948875255625	0.00324023	HIVEP3(1.0, 0.417)	NA	NA	NA	NA	NA	NA	NA	NA	No	NA	HPRC,HGSVC,1KG-ONT	Yes	NA	NA	NA	NA	NA	NA
chr1:41544876	chr1-41544876-allele458709-661	INS	660	NA	0.0,0.05043227665706052,0.001984126984126984,0.013916500994035786,0.03374233128834356	0.0150654	HIVEP3(1.0, 0.417)	NA	NA	NA	NA	NA	NA	NA	NA	No	NA	HPRC,HGSVC,1KG-ONT	Yes	NA	NA	NA	NA	NA	NA
chr1:41544876	chr1-41544876-allele458712-826	INS	825	NA	0.00680786686838124,0.0,0.0,0.0,0.0	0.0123139	HIVEP3(1.0, 0.417)	NA	NA	NA	NA	NA	NA	NA	NA	No	NA	HPRC,HGSVC,1KG-ONT	Yes	NA	NA	NA	NA	NA	NA
chr1:41544877	chr1-41544877-allele458720-742	INS	741	NA	0.0007564296520423601,0.0,0.0,0.002982107355864811,0.0010224948875255625	NA	HIVEP3(1.0, 0.417)	NA	NA	NA	NA	NA	NA	NA	NA	No	NA	HPRC,HGSVC,1KG-ONT	Yes	NA	NA	NA	NA	NA	NA
chr1:41544892	chr1-41544892-allele458729-58	INS	57	NA	0.0022692889561270802,0.0,0.0,0.0,0.0	0.00377908	HIVEP3(1.0, 0.417)	NA	NA	NA	NA	NA	NA	NA	NA	No	NA	HPRC	Yes	NA	NA	NA	NA	NA	NA
chr1:41544897	chr1-41544897-allele458734-556	INS	555	NA	0.006051437216338881,0.001440922190201729,0.008928571428571428,0.0,0.0	0.000986081	HIVEP3(1.0, 0.417)	NA	NA	NA	NA	NA	NA	NA	NA	No	NA	HPRC,HGSVC,1KG-ONT	Yes	NA	NA	NA	NA	NA	NA
chr1:41544897	chr1-41544897-allele458735-928	INS	927	NA	0.049167927382753406,0.007204610951008645,0.00496031746031746,0.0,0.0	0.069565	HIVEP3(1.0, 0.417)	NA	NA	NA	NA	NA	NA	NA	NA	No	NA	HPRC,HGSVC,1KG-ONT	Yes	NA	NA	NA	NA	NA	NA
chr1:41544897	chr1-41544897-allele458736-991	INS	990	NA	0.0,0.0,0.0,0.0,0.007157464212678937	0.000778337	HIVEP3(1.0, 0.417)	NA	NA	NA	NA	NA	NA	NA	NA	No	NA	HPRC,HGSVC,1KG-ONT	Yes	NA	NA	NA	NA	NA	NA
chr1:41544928	chr1-41544928-allele458759-316	INS	315	NA	0.009077155824508321,0.0,0.0,0.0,0.0	0.0165556	HIVEP3(1.0, 0.417)	NA	NA	NA	NA	NA	NA	NA	NA	No	NA	HPRC,HGSVC,1KG-ONT	Yes	NA	NA	NA	NA	NA	NA
chr1:41544930	chr1-41544930-allele458763-1181	INS	1180	NA	0.0,0.005763688760806916,0.0,0.002982107355864811,0.0	0.000778337	HIVEP3(1.0, 0.417)	NA	NA	NA	NA	NA	NA	NA	NA	No	NA	HPRC,HGSVC,1KG-ONT	Yes	NA	NA	NA	NA	NA	NA
chr1:41544943	chr1-41544943-allele458772-181	INS	180	NA	0.0,0.001440922190201729,0.0,0.0009940357852882703,0.0	NA	HIVEP3(1.0, 0.417)	NA	NA	NA	NA	NA	NA	NA	NA	No	NA	HPRC,HGSVC,1KG-ONT	Yes	NA	NA	NA	NA	NA	NA
chr1:41544943	chr1-41544943-allele458776-1299	INS	1298	NA	0.0007564296520423601,0.0,0.0,0.0,0.0	0.000918741	HIVEP3(1.0, 0.417)	NA	NA	NA	NA	NA	NA	NA	NA	No	NA	HPRC,HGSVC,1KG-ONT	Yes	NA	NA	NA	NA	NA	NA
chr1:41544943	chr1-41544943-allele458778-334	INS	333	NA	0.0,0.0,0.00496031746031746,0.0,0.010224948875255624	0.0022576	HIVEP3(1.0, 0.417)	NA	NA	NA	NA	NA	NA	NA	NA	No	NA	HPRC,HGSVC,1KG-ONT	Yes	NA	NA	NA	NA	NA	NA
chr1:41544943	chr1-41544943-allele458777-364	INS	363	NA	0.0007564296520423601,0.0,0.0,0.0,0.0	0.000918741	HIVEP3(1.0, 0.417)	NA	NA	NA	NA	NA	NA	NA	NA	No	NA	HPRC,HGSVC,1KG-ONT	Yes	NA	NA	NA	NA	NA	NA
chr1:41544944	chr1-41544944-allele458792-331	INS	330	NA	0.0007564296520423601,0.0,0.0,0.0,0.0	0.000918741	HIVEP3(1.0, 0.417)	NA	NA	NA	NA	NA	NA	NA	NA	No	NA	HPRC,HGSVC,1KG-ONT	Yes	NA	NA	NA	NA	NA	NA
chr1:41544944	chr1-41544944-allele458791-178	INS	177	NA	0.028744326777609682,0.0,0.00496031746031746,0.0009940357852882703,0.0010224948875255625	0.0389658	HIVEP3(1.0, 0.417)	NA	NA	NA	NA	NA	NA	NA	NA	No	NA	HPRC,HGSVC,1KG-ONT	Yes	NA	NA	NA	NA	NA	NA
chr1:41544944	chr1-41544944-allele458784-712	INS	711	NA	0.0037821482602118004,0.0,0.0,0.0,0.0	0.00663171	HIVEP3(1.0, 0.417)	NA	NA	NA	NA	NA	NA	NA	NA	No	NA	HPRC,HGSVC,1KG-ONT	Yes	NA	NA	NA	NA	NA	NA
chr1:41544944	chr1-41544944-allele458782-712	INS	711	NA	0.0022692889561270802,0.06051873198847262,0.001984126984126984,0.05964214711729622,0.0408997955010225	0.0229141	HIVEP3(1.0, 0.417)	NA	NA	NA	NA	NA	NA	NA	NA	No	NA	HPRC,HGSVC,1KG-ONT	Yes	NA	NA	NA	NA	NA	NA
chr1:41544944	chr1-41544944-allele458783-979	INS	978	NA	0.0,0.0,0.0,0.0,0.003067484662576687	3.94758e-05	HIVEP3(1.0, 0.417)	NA	NA	NA	NA	NA	NA	NA	NA	No	NA	HPRC,HGSVC,1KG-ONT	Yes	NA	NA	NA	NA	NA	NA
chr1:41544944	chr1-41544944-allele458797-367	INS	366	NA	0.0007564296520423601,0.0,0.000992063492063492,0.0,0.0	NA	HIVEP3(1.0, 0.417)	NA	NA	NA	NA	NA	NA	NA	NA	No	NA	HPRC,HGSVC,1KG-ONT	Yes	NA	NA	NA	NA	NA	NA
chr1:41544944	chr1-41544944-allele458794-115	INS	114	NA	0.0,0.001440922190201729,0.0,0.0,0.0	NA	HIVEP3(1.0, 0.417)	NA	NA	NA	NA	NA	NA	NA	NA	No	NA	HPRC,HGSVC	Yes	NA	NA	NA	NA	NA	NA
chr1:41544944	chr1-41544944-allele458781-313	INS	312	NA	0.0015128593040847202,0.0,0.0,0.0,0.0	0.00234988	HIVEP3(1.0, 0.417)	NA	NA	NA	NA	NA	NA	NA	NA	No	NA	HPRC,HGSVC,1KG-ONT	Yes	NA	NA	NA	NA	NA	NA
chr1:41544944	chr1-41544944-allele458793-1231	INS	1230	NA	0.012102874432677761,0.001440922190201729,0.0,0.0,0.0	0.0198755	HIVEP3(1.0, 0.417)	NA	NA	NA	NA	NA	NA	NA	NA	No	NA	HPRC,HGSVC,1KG-ONT	Yes	NA	NA	NA	NA	NA	NA
chr1:41544944	chr1-41544944-allele458795-157	INS	156	NA	0.0030257186081694403,0.0,0.0,0.0,0.0	0.00520636	HIVEP3(1.0, 0.417)	NA	NA	NA	NA	NA	NA	NA	NA	No	NA	HPRC,HGSVC,1KG-ONT	Yes	NA	NA	NA	NA	NA	NA
chr1:41544944	chr1-41544944-allele458785-1477	INS	1476	NA	0.0022692889561270802,0.025936599423631124,0.000992063492063492,0.040755467196819085,0.00408997955010225	0.0080533	HIVEP3(1.0, 0.417)	NA	NA	NA	NA	NA	NA	NA	NA	No	NA	HPRC,HGSVC,1KG-ONT	Yes	NA	NA	NA	NA	NA	NA
chr1:41544951	chr1-41544951-allele458807-334	INS	333	NA	0.0045385779122541605,0.001440922190201729,0.001984126984126984,0.0,0.0	0.00323332	HIVEP3(1.0, 0.417)	NA	NA	NA	NA	NA	NA	NA	NA	No	NA	HPRC,HGSVC,1KG-ONT	Yes	NA	NA	NA	NA	NA	NA
chr1:41544951	chr1-41544951-allele458809-502	INS	501	NA	0.00680786686838124,0.007204610951008645,0.017857142857142856,0.008946322067594433,0.006134969325153374	0.000150171	HIVEP3(1.0, 0.417)	NA	NA	NA	NA	NA	NA	NA	NA	No	NA	HPRC,HGSVC,1KG-ONT	Yes	NA	NA	NA	NA	NA	NA
chr1:41544951	chr1-41544951-allele458811-982	INS	981	NA	0.00680786686838124,0.0,0.0,0.0,0.0	0.0123139	HIVEP3(1.0, 0.417)	NA	NA	NA	NA	NA	NA	NA	NA	No	NA	HPRC,HGSVC,1KG-ONT	Yes	NA	NA	NA	NA	NA	NA
chr1:41544951	chr1-41544951-allele458808-814	INS	813	NA	0.0,0.0,0.006944444444444444,0.0,0.0	0.000631316	HIVEP3(1.0, 0.417)	NA	NA	NA	NA	NA	NA	NA	NA	No	NA	HPRC,HGSVC,1KG-ONT	Yes	NA	NA	NA	NA	NA	NA
chr1:41544952	chr1-41544952-allele458812-454	INS	453	NA	0.0007564296520423601,0.0,0.0,0.0009940357852882703,0.0	NA	HIVEP3(1.0, 0.417)	NA	NA	NA	NA	NA	NA	NA	NA	No	NA	HPRC,HGSVC,1KG-ONT	Yes	NA	NA	NA	NA	NA	NA
chr1:41544952	chr1-41544952-allele458813-1	DEL	303	NA	0.0022692889561270802,0.0,0.0,0.0,0.0	0.00377908	HIVEP3(1.0, 0.417)	NA	NA	NA	NA	NA	NA	NA	NA	No	NA	No	Yes	NA	NA	NA	NA	NA	NA
chr1:41544953	chr1-41544953-allele458825-1234	INS	1233	NA	0.012859304084720122,0.0,0.0,0.0,0.0	0.0235872	HIVEP3(1.0, 0.417)	NA	NA	NA	NA	NA	NA	NA	NA	No	NA	HPRC,HGSVC,1KG-ONT	Yes	NA	NA	NA	NA	NA	NA
chr1:41544953	chr1-41544953-allele458890-826	INS	825	NA	0.0,0.010086455331412104,0.0,0.003976143141153081,0.006134969325153374	0.00262774	HIVEP3(1.0, 0.417)	NA	NA	NA	NA	NA	NA	NA	NA	No	NA	HPRC,HGSVC,1KG-ONT	Yes	NA	NA	NA	NA	NA	NA
chr1:41544953	chr1-41544953-allele458877-854	INS	853	NA	0.0045385779122541605,0.001440922190201729,0.0,0.0,0.0	0.00598883	HIVEP3(1.0, 0.417)	NA	NA	NA	NA	NA	NA	NA	NA	No	NA	HPRC,HGSVC,1KG-ONT	Yes	NA	NA	NA	NA	NA	NA
chr1:41544953	chr1-41544953-allele458845-925	INS	924	NA	0.0015128593040847202,0.004322766570605188,0.0,0.0009940357852882703,0.0010224948875255625	NA	HIVEP3(1.0, 0.417)	NA	NA	NA	NA	NA	NA	NA	NA	No	NA	HPRC,HGSVC,1KG-ONT	Yes	NA	NA	NA	NA	NA	NA
chr1:41544953	chr1-41544953-allele458849-796	INS	795	NA	0.007564296520423601,0.002881844380403458,0.015873015873015872,0.004970178926441352,0.005112474437627812	NA	HIVEP3(1.0, 0.417)	NA	NA	NA	NA	NA	NA	NA	NA	No	NA	HPRC,HGSVC,1KG-ONT	Yes	NA	NA	NA	NA	NA	NA
chr1:41544953	chr1-41544953-allele458857-316	INS	315	NA	0.0007564296520423601,0.0,0.0,0.0,0.0	0.000918741	HIVEP3(1.0, 0.417)	NA	NA	NA	NA	NA	NA	NA	NA	No	NA	HPRC,HGSVC,1KG-ONT	Yes	NA	NA	NA	NA	NA	NA
chr1:41544953	chr1-41544953-allele458850-637	INS	636	NA	0.0007564296520423601,0.0,0.001984126984126984,0.0,0.0	NA	HIVEP3(1.0, 0.417)	NA	NA	NA	NA	NA	NA	NA	NA	No	NA	HPRC,HGSVC,1KG-ONT	Yes	NA	NA	NA	NA	NA	NA
chr1:41544953	chr1-41544953-allele458904-715	INS	714	NA	0.0022692889561270802,0.0,0.0,0.0,0.0	0.00377908	HIVEP3(1.0, 0.417)	NA	NA	NA	NA	NA	NA	NA	NA	No	NA	HPRC,HGSVC,1KG-ONT	Yes	NA	NA	NA	NA	NA	NA
chr1:41544953	chr1-41544953-allele458830-199	INS	198	NA	0.029500756429652043,0.004322766570605188,0.00496031746031746,0.0,0.0	0.0386888	HIVEP3(1.0, 0.417)	NA	NA	NA	NA	NA	NA	NA	NA	No	NA	HPRC,HGSVC,1KG-ONT	Yes	NA	NA	NA	NA	NA	NA
chr1:41544953	chr1-41544953-allele458876-1138	INS	1137	NA	0.0015128593040847202,0.0,0.0,0.0,0.0	0.00234988	HIVEP3(1.0, 0.417)	NA	NA	NA	NA	NA	NA	NA	NA	No	NA	HPRC,HGSVC,1KG-ONT	Yes	NA	NA	NA	NA	NA	NA
chr1:41544953	chr1-41544953-allele458859-1342	INS	1341	NA	0.014372163388804841,0.001440922190201729,0.0,0.0,0.0	0.0241257	HIVEP3(1.0, 0.417)	NA	NA	NA	NA	NA	NA	NA	NA	No	NA	HPRC,HGSVC,1KG-ONT	Yes	NA	NA	NA	NA	NA	NA
chr1:41544953	chr1-41544953-allele458848-898	INS	897	NA	0.0,0.0,0.0,0.0009940357852882703,0.002044989775051125	3.94758e-05	HIVEP3(1.0, 0.417)	NA	NA	NA	NA	NA	NA	NA	NA	No	NA	HPRC,HGSVC,1KG-ONT	Yes	NA	NA	NA	NA	NA	NA
chr1:41544953	chr1-41544953-allele458900-727	INS	726	NA	0.0015128593040847202,0.0,0.0,0.0009940357852882703,0.0	0.00077342	HIVEP3(1.0, 0.417)	NA	NA	NA	NA	NA	NA	NA	NA	No	NA	HPRC,HGSVC,1KG-ONT	Yes	NA	NA	NA	NA	NA	NA
chr1:41544953	chr1-41544953-allele458886-895	INS	894	NA	0.0037821482602118004,0.0,0.0,0.0009940357852882703,0.0	0.00462462	HIVEP3(1.0, 0.417)	NA	NA	NA	NA	NA	NA	NA	NA	No	NA	HPRC,HGSVC,1KG-ONT	Yes	NA	NA	NA	NA	NA	NA
chr1:41544953	chr1-41544953-allele458861-214	INS	213	NA	0.0037821482602118004,0.008645533141210375,0.0,0.0,0.0	0.000545845	HIVEP3(1.0, 0.417)	NA	NA	NA	NA	NA	NA	NA	NA	No	NA	HPRC,HGSVC,1KG-ONT	Yes	NA	NA	NA	NA	NA	NA
chr1:41544953	chr1-41544953-allele458858-1210	INS	1209	NA	0.0,0.0,0.0,0.0009940357852882703,0.0	NA	HIVEP3(1.0, 0.417)	NA	NA	NA	NA	NA	NA	NA	NA	No	NA	HPRC,HGSVC,1KG-ONT	Yes	NA	NA	NA	NA	NA	NA
chr1:41544953	chr1-41544953-allele458883-718	INS	717	NA	0.0022692889561270802,0.001440922190201729,0.0,0.0,0.0	0.0019853	HIVEP3(1.0, 0.417)	NA	NA	NA	NA	NA	NA	NA	NA	No	NA	HPRC,HGSVC,1KG-ONT	Yes	NA	NA	NA	NA	NA	NA
chr1:41544953	chr1-41544953-allele458840-634	INS	633	NA	0.0,0.0,0.0,0.0009940357852882703,0.0	NA	HIVEP3(1.0, 0.417)	NA	NA	NA	NA	NA	NA	NA	NA	No	NA	HPRC,HGSVC,1KG-ONT	Yes	NA	NA	NA	NA	NA	NA
chr1:41544953	chr1-41544953-allele458846-985	INS	984	NA	0.0045385779122541605,0.001440922190201729,0.0,0.002982107355864811,0.012269938650306749	NA	HIVEP3(1.0, 0.417)	NA	NA	NA	NA	NA	NA	NA	NA	No	NA	HPRC,HGSVC,1KG-ONT	Yes	NA	NA	NA	NA	NA	NA
chr1:41544953	chr1-41544953-allele458872-781	INS	780	NA	0.007564296520423601,0.0,0.0,0.0,0.0	0.0137297	HIVEP3(1.0, 0.417)	NA	NA	NA	NA	NA	NA	NA	NA	No	NA	HPRC,HGSVC,1KG-ONT	Yes	NA	NA	NA	NA	NA	NA
chr1:41544953	chr1-41544953-allele458855-667	INS	666	NA	0.0022692889561270802,0.0,0.0,0.0,0.0	0.00377908	HIVEP3(1.0, 0.417)	NA	NA	NA	NA	NA	NA	NA	NA	No	NA	HPRC,HGSVC,1KG-ONT	Yes	NA	NA	NA	NA	NA	NA
chr1:41544953	chr1-41544953-allele458903-787	INS	786	NA	0.0,0.0,0.0,0.0009940357852882703,0.0	NA	HIVEP3(1.0, 0.417)	NA	NA	NA	NA	NA	NA	NA	NA	No	NA	HPRC,HGSVC,1KG-ONT	Yes	NA	NA	NA	NA	NA	NA
chr1:41544953	chr1-41544953-allele458874-496	INS	495	NA	0.0022692889561270802,0.0,0.0,0.0,0.0	0.00377908	HIVEP3(1.0, 0.417)	NA	NA	NA	NA	NA	NA	NA	NA	No	NA	HPRC,HGSVC,1KG-ONT	Yes	NA	NA	NA	NA	NA	NA
chr1:41544953	chr1-41544953-allele458833-445	INS	444	NA	0.0007564296520423601,0.001440922190201729,0.005952380952380952,0.0,0.0010224948875255625	4.4099e-05	HIVEP3(1.0, 0.417)	NA	NA	NA	NA	NA	NA	NA	NA	No	NA	HPRC,HGSVC,1KG-ONT	Yes	NA	NA	NA	NA	NA	NA
chr1:41544953	chr1-41544953-allele458847-1246	INS	1245	NA	0.0030257186081694403,0.0,0.0,0.0,0.0	0.00520636	HIVEP3(1.0, 0.417)	NA	NA	NA	NA	NA	NA	NA	NA	No	NA	HPRC,HGSVC,1KG-ONT	Yes	NA	NA	NA	NA	NA	NA
chr1:41544953	chr1-41544953-allele458826-1168	INS	1167	NA	0.01059001512859304,0.0,0.0,0.0,0.0	0.0193739	HIVEP3(1.0, 0.417)	NA	NA	NA	NA	NA	NA	NA	NA	No	NA	HPRC,HGSVC,1KG-ONT	Yes	NA	NA	NA	NA	NA	NA
chr1:41544953	chr1-41544953-allele458821-475	INS	474	NA	0.006051437216338881,0.0,0.0,0.0019880715705765406,0.0	0.00707186	HIVEP3(1.0, 0.417)	NA	NA	NA	NA	NA	NA	NA	NA	No	NA	HPRC,HGSVC,1KG-ONT	Yes	NA	NA	NA	NA	NA	NA
chr1:41544953	chr1-41544953-allele458895-373	INS	372	NA	0.0015128593040847202,0.0,0.0,0.0,0.0	0.00234988	HIVEP3(1.0, 0.417)	NA	NA	NA	NA	NA	NA	NA	NA	No	NA	HPRC,HGSVC,1KG-ONT	Yes	NA	NA	NA	NA	NA	NA
chr1:41544953	chr1-41544953-allele458836-727	INS	726	NA	0.0045385779122541605,0.16138328530259366,0.31746031746031744,0.007952286282306162,0.03578732106339468	0.0838257	HIVEP3(1.0, 0.417)	NA	NA	NA	NA	NA	NA	NA	NA	No	NA	HPRC,HGSVC,1KG-ONT	Yes	NA	NA	NA	NA	NA	NA
chr1:41544953	chr1-41544953-allele458817-361	INS	360	NA	0.012102874432677761,0.03602305475504323,0.025793650793650792,0.04671968190854871,0.011247443762781187	0.0057324	HIVEP3(1.0, 0.417)	NA	NA	NA	NA	NA	NA	NA	NA	No	NA	HPRC,HGSVC,1KG-ONT	Yes	NA	NA	NA	NA	NA	NA
chr1:41544953	chr1-41544953-allele458871-1350	INS	1349	NA	0.0015128593040847202,0.0,0.0,0.0,0.0	0.00234988	HIVEP3(1.0, 0.417)	NA	NA	NA	NA	NA	NA	NA	NA	No	NA	HPRC,HGSVC,1KG-ONT	Yes	NA	NA	NA	NA	NA	NA
chr1:41544953	chr1-41544953-allele458827-1036	INS	1035	NA	0.00529500756429652,0.0,0.0,0.0,0.0	0.00947665	HIVEP3(1.0, 0.417)	NA	NA	NA	NA	NA	NA	NA	NA	No	NA	HPRC,HGSVC,1KG-ONT	Yes	NA	NA	NA	NA	NA	NA
chr1:41544953	chr1-41544953-allele458838-709	INS	708	NA	0.0030257186081694403,0.0,0.0,0.0,0.0	0.00520636	HIVEP3(1.0, 0.417)	NA	NA	NA	NA	NA	NA	NA	NA	No	NA	HPRC,HGSVC,1KG-ONT	Yes	NA	NA	NA	NA	NA	NA
chr1:41544953	chr1-41544953-allele458866-853	INS	852	NA	0.0007564296520423601,0.0,0.0,0.0,0.0	0.000918741	HIVEP3(1.0, 0.417)	NA	NA	NA	NA	NA	NA	NA	NA	No	NA	HPRC,HGSVC,1KG-ONT	Yes	NA	NA	NA	NA	NA	NA
chr1:41544953	chr1-41544953-allele458828-751	INS	750	NA	0.03177004538577912,0.001440922190201729,0.0,0.0009940357852882703,0.0010224948875255625	0.0516258	HIVEP3(1.0, 0.417)	NA	NA	NA	NA	NA	NA	NA	NA	No	NA	HPRC,HGSVC,1KG-ONT	Yes	NA	NA	NA	NA	NA	NA
chr1:41544953	chr1-41544953-allele458901-913	INS	912	NA	0.0,0.001440922190201729,0.0,0.004970178926441352,0.015337423312883436	0.00336841	HIVEP3(1.0, 0.417)	NA	NA	NA	NA	NA	NA	NA	NA	No	NA	HPRC,HGSVC,1KG-ONT	Yes	NA	NA	NA	NA	NA	NA
chr1:41544953	chr1-41544953-allele458902-472	INS	471	NA	0.0045385779122541605,0.001440922190201729,0.0,0.0,0.0	0.00598883	HIVEP3(1.0, 0.417)	NA	NA	NA	NA	NA	NA	NA	NA	No	NA	HPRC,HGSVC,1KG-ONT	Yes	NA	NA	NA	NA	NA	NA
chr1:41544953	chr1-41544953-allele458842-436	INS	435	NA	0.0,0.0,0.0,0.004970178926441352,0.0	0.000408842	HIVEP3(1.0, 0.417)	NA	NA	NA	NA	NA	NA	NA	NA	No	NA	HPRC,HGSVC,1KG-ONT	Yes	NA	NA	NA	NA	NA	NA
chr1:41544953	chr1-41544953-allele458844-1246	INS	1245	NA	0.0015128593040847202,0.0,0.0,0.002982107355864811,0.019427402862985686	0.00148252	HIVEP3(1.0, 0.417)	NA	NA	NA	NA	NA	NA	NA	NA	No	NA	HPRC,HGSVC,1KG-ONT	Yes	NA	NA	NA	NA	NA	NA
chr1:41544953	chr1-41544953-allele458839-412	INS	411	NA	0.0007564296520423601,0.002881844380403458,0.0,0.008946322067594433,0.006134969325153374	0.00156206	HIVEP3(1.0, 0.417)	NA	NA	NA	NA	NA	NA	NA	NA	No	NA	HPRC,HGSVC,1KG-ONT	Yes	NA	NA	NA	NA	NA	NA
chr1:41544953	chr1-41544953-allele458816-217	INS	216	NA	0.0037821482602118004,0.0,0.011904761904761904,0.0,0.0	NA	HIVEP3(1.0, 0.417)	NA	NA	NA	NA	NA	NA	NA	NA	No	NA	HPRC,HGSVC,1KG-ONT	Yes	NA	NA	NA	NA	NA	NA
chr1:41544953	chr1-41544953-allele458851-1486	INS	1485	NA	0.0007564296520423601,0.0,0.0,0.0,0.0	0.000918741	HIVEP3(1.0, 0.417)	NA	NA	NA	NA	NA	NA	NA	NA	No	NA	HPRC,HGSVC,1KG-ONT	Yes	NA	NA	NA	NA	NA	NA
chr1:41544953	chr1-41544953-allele458898-451	INS	450	NA	0.0045385779122541605,0.001440922190201729,0.0,0.0,0.0	0.00598883	HIVEP3(1.0, 0.417)	NA	NA	NA	NA	NA	NA	NA	NA	No	NA	HPRC,HGSVC,1KG-ONT	Yes	NA	NA	NA	NA	NA	NA
chr1:41544953	chr1-41544953-allele458881-1006	INS	1005	NA	0.0007564296520423601,0.008645533141210375,0.006944444444444444,0.0009940357852882703,0.0010224948875255625	0.00114578	HIVEP3(1.0, 0.417)	NA	NA	NA	NA	NA	NA	NA	NA	No	NA	HPRC,HGSVC,1KG-ONT	Yes	NA	NA	NA	NA	NA	NA
chr1:41544953	chr1-41544953-allele458831-364	INS	363	NA	0.0007564296520423601,0.0,0.0,0.0,0.0	0.000918741	HIVEP3(1.0, 0.417)	NA	NA	NA	NA	NA	NA	NA	NA	No	NA	HPRC,HGSVC,1KG-ONT	Yes	NA	NA	NA	NA	NA	NA
chr1:41544953	chr1-41544953-allele458856-340	INS	339	NA	0.00529500756429652,0.001440922190201729,0.0,0.0009940357852882703,0.0	0.00576273	HIVEP3(1.0, 0.417)	NA	NA	NA	NA	NA	NA	NA	NA	No	NA	HPRC,HGSVC,1KG-ONT	Yes	NA	NA	NA	NA	NA	NA
chr1:41544953	chr1-41544953-allele458887-256	INS	255	NA	0.0113464447806354,0.0,0.0,0.0,0.0	0.0207802	HIVEP3(1.0, 0.417)	NA	NA	NA	NA	NA	NA	NA	NA	No	NA	HPRC,HGSVC,1KG-ONT	Yes	NA	NA	NA	NA	NA	NA
chr1:41544953	chr1-41544953-allele458894-346	INS	345	NA	0.0007564296520423601,0.0,0.0,0.0,0.0	0.000918741	HIVEP3(1.0, 0.417)	NA	NA	NA	NA	NA	NA	NA	NA	No	NA	HPRC,HGSVC,1KG-ONT	Yes	NA	NA	NA	NA	NA	NA
chr1:41544953	chr1-41544953-allele458843-859	INS	858	NA	0.0007564296520423601,0.002881844380403458,0.0,0.007952286282306162,0.007157464212678937	0.00156206	HIVEP3(1.0, 0.417)	NA	NA	NA	NA	NA	NA	NA	NA	No	NA	HPRC,HGSVC,1KG-ONT	Yes	NA	NA	NA	NA	NA	NA
chr1:41544953	chr1-41544953-allele458837-760	INS	759	NA	0.0,0.001440922190201729,0.0,0.0,0.0	NA	HIVEP3(1.0, 0.417)	NA	NA	NA	NA	NA	NA	NA	NA	No	NA	HPRC,HGSVC,1KG-ONT	Yes	NA	NA	NA	NA	NA	NA
chr1:41544953	chr1-41544953-allele458888-618	INS	617	NA	0.0007564296520423601,0.0,0.021825396825396824,0.0,0.0010224948875255625	0.00255092	HIVEP3(1.0, 0.417)	NA	NA	NA	NA	NA	NA	NA	NA	No	NA	HPRC,HGSVC,1KG-ONT	Yes	NA	NA	NA	NA	NA	NA
chr1:41544953	chr1-41544953-allele458824-235	INS	234	NA	0.015128593040847202,0.001440922190201729,0.025793650793650792,0.0,0.0	0.00269564	HIVEP3(1.0, 0.417)	NA	NA	NA	NA	NA	NA	NA	NA	No	NA	HPRC,HGSVC,1KG-ONT	Yes	NA	NA	NA	NA	NA	NA
chr1:41544953	chr1-41544953-allele458891-744	INS	743	NA	0.0007564296520423601,0.0,0.0,0.0,0.0010224948875255625	NA	HIVEP3(1.0, 0.417)	NA	NA	NA	NA	NA	NA	NA	NA	No	NA	HPRC,HGSVC,1KG-ONT	Yes	NA	NA	NA	NA	NA	NA
chr1:41544953	chr1-41544953-allele458819-1270	INS	1269	NA	0.0113464447806354,0.002881844380403458,0.0,0.0,0.0	0.0165726	HIVEP3(1.0, 0.417)	NA	NA	NA	NA	NA	NA	NA	NA	No	NA	HPRC,HGSVC,1KG-ONT	Yes	NA	NA	NA	NA	NA	NA
chr1:41544953	chr1-41544953-allele458899-328	INS	327	NA	0.0113464447806354,0.0,0.0,0.0,0.0	0.0207802	HIVEP3(1.0, 0.417)	NA	NA	NA	NA	NA	NA	NA	NA	No	NA	HPRC,HGSVC,1KG-ONT	Yes	NA	NA	NA	NA	NA	NA
chr1:41544953	chr1-41544953-allele458834-892	INS	891	NA	0.0030257186081694403,0.0,0.0,0.0,0.0	0.00520636	HIVEP3(1.0, 0.417)	NA	NA	NA	NA	NA	NA	NA	NA	No	NA	HPRC,HGSVC,1KG-ONT	Yes	NA	NA	NA	NA	NA	NA
chr1:41544953	chr1-41544953-allele458818-751	INS	750	NA	0.00529500756429652,0.03314121037463977,0.003968253968253968,0.0775347912524851,0.026584867075664622	0.016391	HIVEP3(1.0, 0.417)	NA	NA	NA	NA	NA	NA	NA	NA	No	NA	HPRC,HGSVC,1KG-ONT	Yes	NA	NA	NA	NA	NA	NA
chr1:41544953	chr1-41544953-allele458862-565	INS	564	NA	0.0,0.0,0.0,0.0009940357852882703,0.0010224948875255625	NA	HIVEP3(1.0, 0.417)	NA	NA	NA	NA	NA	NA	NA	NA	No	NA	HPRC,HGSVC,1KG-ONT	Yes	NA	NA	NA	NA	NA	NA
chr1:41544953	chr1-41544953-allele458820-511	INS	510	NA	0.01361573373676248,0.0,0.0,0.0,0.0	0.0249879	HIVEP3(1.0, 0.417)	NA	NA	NA	NA	NA	NA	NA	NA	No	NA	HPRC,HGSVC,1KG-ONT	Yes	NA	NA	NA	NA	NA	NA
chr1:41544955	chr1-41544955-allele458906-190	INS	189	NA	0.0007564296520423601,0.0,0.000992063492063492,0.0009940357852882703,0.003067484662576687	NA	HIVEP3(1.0, 0.417)	NA	NA	NA	NA	NA	NA	NA	NA	No	NA	HPRC,HGSVC,1KG-ONT	Yes	NA	NA	NA	NA	NA	NA
chr1:41544955	chr1-41544955-allele458909-721	INS	720	NA	0.0022692889561270802,0.0,0.00496031746031746,0.0009940357852882703,0.0	NA	HIVEP3(1.0, 0.417)	NA	NA	NA	NA	NA	NA	NA	NA	No	NA	HPRC,HGSVC,1KG-ONT	Yes	NA	NA	NA	NA	NA	NA
chr1:41544961	chr1-41544961-allele458918-271	INS	270	NA	0.00832072617246596,0.0,0.000992063492063492,0.0,0.0	0.0129393	HIVEP3(1.0, 0.417)	NA	NA	NA	NA	NA	NA	NA	NA	No	NA	HPRC,HGSVC,1KG-ONT	Yes	NA	NA	NA	NA	NA	NA
chr1:41544961	chr1-41544961-allele458912-460	INS	459	NA	0.009833585476550681,0.005763688760806916,0.0,0.0009940357852882703,0.0	0.00946735	HIVEP3(1.0, 0.417)	NA	NA	NA	NA	NA	NA	NA	NA	No	NA	HPRC,HGSVC,1KG-ONT	Yes	NA	NA	NA	NA	NA	NA
chr1:41544961	chr1-41544961-allele458917-967	INS	966	NA	0.0007564296520423601,0.0,0.0,0.0,0.0	0.000918741	HIVEP3(1.0, 0.417)	NA	NA	NA	NA	NA	NA	NA	NA	No	NA	HPRC,HGSVC,1KG-ONT	Yes	NA	NA	NA	NA	NA	NA
chr1:41544961	chr1-41544961-allele458914-1723	INS	1722	NA	0.0030257186081694403,0.008645533141210375,0.0,0.003976143141153081,0.0	NA	HIVEP3(1.0, 0.417)	NA	NA	NA	NA	NA	NA	NA	NA	No	NA	HPRC,HGSVC,1KG-ONT	Yes	NA	NA	NA	NA	NA	NA
chr1:41544961	chr1-41544961-allele458913-232	INS	231	NA	0.0007564296520423601,0.0,0.0,0.0,0.0	0.000918741	HIVEP3(1.0, 0.417)	NA	NA	NA	NA	NA	NA	NA	NA	No	NA	HPRC,HGSVC,1KG-ONT	Yes	NA	NA	NA	NA	NA	NA
chr1:41544963	chr1-41544963-allele458919-985	INS	984	NA	0.019667170953101363,0.012968299711815562,0.006944444444444444,0.010934393638170975,0.019427402862985686	0.00131548	HIVEP3(1.0, 0.417)	NA	NA	NA	NA	NA	NA	NA	NA	No	NA	HPRC,HGSVC,1KG-ONT	Yes	NA	NA	NA	NA	NA	NA
chr1:41544964	chr1-41544964-allele458926-337	INS	336	NA	0.0,0.002881844380403458,0.0,0.004970178926441352,0.0	0.000778337	HIVEP3(1.0, 0.417)	NA	NA	NA	NA	NA	NA	NA	NA	No	NA	HPRC,HGSVC,1KG-ONT	Yes	NA	NA	NA	NA	NA	NA
chr1:41544964	chr1-41544964-allele458927-325	INS	324	NA	0.0007564296520423601,0.056195965417867436,0.000992063492063492,0.016898608349900597,0.034764826175869123	0.0151902	HIVEP3(1.0, 0.417)	NA	NA	NA	NA	NA	NA	NA	NA	No	NA	HPRC,HGSVC,1KG-ONT	Yes	NA	NA	NA	NA	NA	NA
chr1:41544964	chr1-41544964-allele458921-1018	INS	1017	NA	0.0022692889561270802,0.0,0.0,0.005964214711729622,0.0	NA	HIVEP3(1.0, 0.417)	NA	NA	NA	NA	NA	NA	NA	NA	No	NA	HPRC,HGSVC,1KG-ONT	Yes	NA	NA	NA	NA	NA	NA
chr1:41544964	chr1-41544964-allele458922-1148	INS	1147	NA	0.0,0.0,0.0,0.0009940357852882703,0.0	NA	HIVEP3(1.0, 0.417)	NA	NA	NA	NA	NA	NA	NA	NA	No	NA	HPRC,HGSVC,1KG-ONT	Yes	NA	NA	NA	NA	NA	NA
chr1:41544964	chr1-41544964-allele458925-325	INS	324	NA	0.0,0.001440922190201729,0.000992063492063492,0.0019880715705765406,0.0081799591002045	0.00170264	HIVEP3(1.0, 0.417)	NA	NA	NA	NA	NA	NA	NA	NA	No	NA	HPRC,HGSVC,1KG-ONT	Yes	NA	NA	NA	NA	NA	NA
chr1:41544964	chr1-41544964-allele458920-1072	INS	1071	NA	0.0,0.0,0.0,0.0009940357852882703,0.0	NA	HIVEP3(1.0, 0.417)	NA	NA	NA	NA	NA	NA	NA	NA	No	NA	HPRC,HGSVC,1KG-ONT	Yes	NA	NA	NA	NA	NA	NA
chr1:41544964	chr1-41544964-allele458928-190	INS	189	NA	0.0007564296520423601,0.011527377521613832,0.017857142857142856,0.019880715705765408,0.044989775051124746	0.0150138	HIVEP3(1.0, 0.417)	NA	NA	NA	NA	NA	NA	NA	NA	No	NA	HPRC,HGSVC,1KG-ONT	Yes	NA	NA	NA	NA	NA	NA
chr1:41544976	chr1-41544976-allele458931-634	INS	633	NA	0.0022692889561270802,0.0,0.0,0.0,0.0	0.00377908	HIVEP3(1.0, 0.417)	NA	NA	NA	NA	NA	NA	NA	NA	No	NA	HPRC,HGSVC,1KG-ONT	Yes	NA	NA	NA	NA	NA	NA
chr1:41544984	chr1-41544984-allele458936-121	INS	120	NA	0.00832072617246596,0.001440922190201729,0.0,0.0,0.002044989775051125	0.00954065	HIVEP3(1.0, 0.417)	NA	NA	NA	NA	NA	NA	NA	NA	No	NA	HPRC,HGSVC	Yes	NA	NA	NA	NA	NA	NA
chr1:41545013	chr1-41545013-allele458951-784	INS	783	NA	0.0015128593040847202,0.0,0.022817460317460316,0.0,0.0010224948875255625	0.00186566	HIVEP3(1.0, 0.417)	NA	NA	NA	NA	NA	NA	NA	NA	No	NA	HPRC,HGSVC,1KG-ONT	Yes	NA	NA	NA	NA	NA	NA
chr1:41545039	chr1-41545039-allele458962-190	INS	189	NA	0.0,0.0,0.00496031746031746,0.0019880715705765406,0.009202453987730062	0.00244266	HIVEP3(1.0, 0.417)	NA	NA	NA	NA	NA	NA	NA	NA	No	NA	HPRC,HGSVC,1KG-ONT	Yes	NA	NA	NA	NA	NA	NA
chr1:41545059	chr1-41545059-allele458969-367	INS	366	NA	0.0007564296520423601,0.001440922190201729,0.022817460317460316,0.0,0.0010224948875255625	0.00280084	HIVEP3(1.0, 0.417)	NA	NA	NA	NA	NA	NA	NA	NA	No	NA	HPRC,HGSVC,1KG-ONT	Yes	NA	NA	NA	NA	NA	NA
chr1:41545060	chr1-41545060-allele458970-253	INS	252	NA	0.0007564296520423601,0.0,0.0,0.0,0.0	0.000918741	HIVEP3(1.0, 0.417)	NA	NA	NA	NA	NA	NA	NA	NA	No	NA	HPRC,HGSVC,1KG-ONT	Yes	NA	NA	NA	NA	NA	NA
chr1:41545063	chr1-41545063-allele458972-94	INS	93	NA	0.0007564296520423601,0.0,0.0,0.0,0.0	0.000918741	HIVEP3(1.0, 0.417)	NA	NA	NA	NA	NA	NA	NA	NA	No	NA	HPRC,HGSVC	Yes	NA	NA	NA	NA	NA	NA
chr1:41545087	chr1-41545087-allele458975-622	INS	621	NA	0.0015128593040847202,0.0,0.0,0.0,0.0	0.00234988	HIVEP3(1.0, 0.417)	NA	NA	NA	NA	NA	NA	NA	NA	No	NA	HPRC,HGSVC,1KG-ONT	Yes	NA	NA	NA	NA	NA	NA
chr1:41545087	chr1-41545087-allele458978-241	INS	240	NA	0.0045385779122541605,0.0,0.0,0.0,0.0	0.00805514	HIVEP3(1.0, 0.417)	NA	NA	NA	NA	NA	NA	NA	NA	No	NA	HPRC,HGSVC,1KG-ONT	Yes	NA	NA	NA	NA	NA	NA
chr1:41545102	chr1-41545102-allele458981-163	INS	162	NA	0.0,0.001440922190201729,0.0,0.0009940357852882703,0.0010224948875255625	3.94758e-05	HIVEP3(1.0, 0.417)	NA	NA	NA	NA	NA	NA	NA	NA	No	NA	HPRC,HGSVC,1KG-ONT	Yes	NA	NA	NA	NA	NA	NA
chr1:41545102	chr1-41545102-allele458980-166	INS	165	NA	0.0,0.005763688760806916,0.0,0.002982107355864811,0.002044989775051125	0.00114796	HIVEP3(1.0, 0.417)	NA	NA	NA	NA	NA	NA	NA	NA	No	NA	HPRC,HGSVC,1KG-ONT	Yes	NA	NA	NA	NA	NA	NA
chr1:41545551	chr1-41545551-allele459006-1	DEL	72	NA	0.0007564296520423601,0.0,0.0,0.0,0.0	0.000918741	HIVEP3(1.0, 0.417)	NA	NA	NA	NA	NA	NA	NA	NA	No	NA	HPRC,HGSVC,1KG-ONT	No	NA	NA	NA	NA	NA	NA
chr1:41545611	chr1-41545611-allele459012-1	DEL	159	NA	0.0007564296520423601,0.0,0.0,0.0,0.0	0.000918741	HIVEP3(1.0, 0.417)	NA	NA	NA	NA	NA	NA	NA	NA	No	NA	No	No	NA	NA	NA	NA	NA	NA
chr1:41545644	chr1-41545644-allele459017-1	DEL	54	NA	0.0022692889561270802,0.0,0.0,0.0,0.0	0.00377908	HIVEP3(1.0, 0.417)	NA	NA	NA	NA	NA	NA	NA	NA	No	NA	HPRC,HGSVC,1KG-ONT	Yes	NA	NA	NA	NA	NA	NA
chr1:41545698	chr1-41545698-allele459023-628	INS	627	NA	0.0045385779122541605,0.0,0.0,0.0,0.0	0.00805514	HIVEP3(1.0, 0.417)	NA	NA	NA	NA	NA	NA	NA	NA	No	NA	No	No	NA	NA	NA	NA	NA	NA
chr1:41545700	chr1-41545700-allele459026-1	DEL	51	NA	0.009077155824508321,0.0,0.003968253968253968,0.0,0.0	0.00946238	HIVEP3(1.0, 0.417)	NA	NA	NA	NA	NA	NA	NA	NA	No	NA	HPRC,HGSVC,1KG-ONT	Yes	NA	NA	NA	NA	NA	NA
chr1:41606044	chr1-41606044-allele459465-1	DEL	879	NA	0.02798789712556732,0.0,0.0,0.0009940357852882703,0.0	0.0489954	HIVEP3(1.0, 0.417)	NA	NA	NA	NA	NA	NA	NA	NA	No	NA	1KG-ONT	Yes	NA	NA	NA	NA	NA	NA
chr1:41635541	chr1-41635541-allele459740-1	DEL	56	NA	0.11497730711043873,0.2521613832853026,0.4573412698412698,0.039761431411530816,0.05828220858895705	0.0232384	HIVEP3(1.0, 0.417)	NA	NA	NA	NA	NA	NA	NA	NA	No	NA	HPRC,HGSVC,1KG-ONT	No	NA	NA	NA	NA	NA	NA
chr1:41635541	chr1-41635541-allele459739-57	INS	56	NA	0.0015128593040847202,0.0,0.0,0.0,0.0010224948875255625	0.00077342	HIVEP3(1.0, 0.417)	NA	NA	NA	NA	NA	NA	NA	NA	No	NA	HPRC	No	NA	NA	NA	NA	NA	NA
chr1:41635541	chr1-41635541-allele459741-1	DEL	84	0.987052	0.8139183055975794,0.4510086455331412,0.4513888888888889,0.558648111332008,0.5869120654396728	0.16455	HIVEP3(1.0, 0.417)	NA	NA	NA	NA	NA	NA	NA	NA	No	NA	HPRC,HGSVC	No	NA	Body mass index(HIVEP3, rs1109255, 6E-9, 0.7456529137026552)	Acute exacerbation of chronic obstructive pulmonary disease(1.38%, 7.69%, 0.17, [0.05;0.55], 0.010379),Benign intracranial hypertension(1.13%, 5.77%, 0.19, [0.05;0.71], 0.032291),Bipolar I disorder(1.13%, 5.77%, 0.19, [0.05;0.71], 0.032291),Bipolar disorder(4.90%, 15.38%, 0.28, [0.13;0.64], 0.005669),Chronic disease of tonsils AND/OR adenoids(0.88%, 5.77%, 0.15, [0.04;0.58], 0.019222),Chronic obstructive pulmonary disease(6.91%, 15.38%, 0.41, [0.18;0.91], 0.048075),Flushing(2.01%, 7.69%, 0.25, [0.08;0.77], 0.029296),Irritable bowel syndrome with diarrhea(0.88%, 5.77%, 0.15, [0.04;0.58], 0.019222),Localized enlarged lymph nodes(4.27%, 11.54%, 0.34, [0.14;0.86], 0.030279),Neoplasm of uncertain behavior of soft tissues(1.26%, 5.77%, 0.21, [0.06;0.78], 0.04019),Neoplastic disease(1.26%, 5.77%, 0.21, [0.06;0.78], 0.04019),Panic disorder without agoraphobia(3.02%, 9.62%, 0.29, [0.11;0.8], 0.02748),Pulmonary embolism with pulmonary infarction(0.88%, 7.69%, 0.11, [0.03;0.38], 0.003017),Pulmonary emphysema(2.26%, 7.69%, 0.28, [0.09;0.85], 0.040376),Type 2 diabetes mellitus(12.06%, 1.92%, 6.99, [0.96;51.2], 0.022407),Type 2 diabetes mellitus without complication(24.37%, 11.54%, 2.47, [1.04;5.87], 0.041562),Varicose veins of lower extremity(2.76%, 9.62%, 0.27, [0.1;0.74], 0.020519),Vulval and/or perineal noninflammatory disorders(2.07%, 11.43%, 0.16, [0.05;0.54], 0.009889)	NA	NA	NA
chr1:41653153	chr1-41653153-allele459940-331	INS	330	NA	0.0007564296520423601,0.0,0.0,0.0,0.0	0.000918741	HIVEP3(1.0, 0.417)	NA	NA	NA	NA	NA	NA	NA	NA	No	NA	1KG-ONT	Yes	NA	NA	NA	NA	NA	NA
chr1:41678417	chr1-41678417-allele460061-1	DEL	318	NA	0.03328290468986384,0.005763688760806916,0.0,0.0,0.0	0.0523739	HIVEP3(1.0, 0.417)	NA	NA	NA	NA	NA	NA	NA	enhancer	No	NA	HPRC,HGSVC	Yes	NA	NA	NA	NA	NA	NA
chr1:41824762	chr1-41824762-allele460877-1	DEL	56	NA	0.0,0.0,0.001984126984126984,0.0009940357852882703,0.005112474437627812	0.000963133	HIVEP3(1.0, 0.417)	NA	NA	NA	NA	NA	NA	NA	NA	No	NA	HPRC	Yes	NA	NA	NA	NA	NA	NA
chr1:41887092	chr1-41887092-allele461368-62	INS	61	NA	0.019667170953101363,0.001440922190201729,0.007936507936507936,0.0,0.0010224948875255625	0.019399	HIVEP3(1.0, 0.417)	NA	NA	NA	NA	NA	NA	NA	NA	No	NA	HPRC,HGSVC,1KG-ONT	Yes	NA	NA	NA	NA	NA	NA
chr1:41924630	chr1-41924630-allele461742-332	INS	331	NA	0.0030257186081694403,0.04610951008645533,0.041666666666666664,0.06461232604373758,0.09815950920245399	0.0390798	HIVEP3(1.0, 0.417)	NA	NA	NA	NA	NA	NA	NA	NA	No	NA	HPRC,HGSVC,1KG-ONT	Yes	NA	NA	NA	NA	NA	NA
chr1:41948736	chr1-41948736-allele461919-317	INS	316	NA	0.024962178517397883,0.001440922190201729,0.0,0.0,0.0	0.0434851	HIVEP3(1.0, 0.417)	NA	NA	NA	NA	NA	NA	NA	NA	No	NA	HPRC,HGSVC,1KG-ONT	Yes	NA	NA	NA	NA	NA	NA
chr1:41948736	chr1-41948736-allele461918-319	INS	318	NA	0.0030257186081694403,0.0,0.0,0.0,0.0	0.00520636	HIVEP3(1.0, 0.417)	NA	NA	NA	NA	NA	NA	NA	NA	No	NA	HPRC,HGSVC,1KG-ONT	Yes	NA	NA	NA	NA	NA	NA
chr1:41948736	chr1-41948736-allele461917-318	INS	317	NA	0.2027231467473525,0.010086455331412104,0.0,0.0,0.0	0.313635	HIVEP3(1.0, 0.417)	NA	NA	NA	NA	NA	NA	NA	NA	No	NA	HPRC,HGSVC,1KG-ONT	Yes	NA	NA	NA	NA	NA	NA
chr1:41993849	chr1-41993849-allele462256-68	INS	67	NA	0.0022692889561270802,0.007204610951008645,0.001984126984126984,0.02286282306163022,0.014314928425357873	0.00448398	HIVEP3(1.0, 0.417)	NA	NA	NA	NA	NA	NA	NA	NA	No	NA	HGSVC	Yes	NA	NA	NA	NA	NA	NA
chr1:42018289	chr1-42018289-allele462468-1510	INS	1509	NA	0.0226928895612708,0.0,0.0,0.0,0.0	0.0416511	HIVEP3(1.0, 0.417)	NA	NA	NA	NA	NA	NA	NA	NA	No	NA	HPRC,HGSVC,1KG-ONT	No	NA	NA	NA	NA	NA	NA
chr1:42018289	chr1-42018289-allele462470-1508	INS	1507	NA	0.0007564296520423601,0.03314121037463977,0.023809523809523808,0.039761431411530816,0.0950920245398773	0.0320185	HIVEP3(1.0, 0.417)	NA	NA	NA	NA	NA	NA	NA	NA	No	NA	HPRC,HGSVC,1KG-ONT	No	NA	NA	NA	NA	NA	NA
chr1:42018289	chr1-42018289-allele462473-1507	INS	1506	NA	0.006051437216338881,0.0,0.0,0.0,0.0	0.0108963	HIVEP3(1.0, 0.417)	NA	NA	NA	NA	NA	NA	NA	NA	No	NA	HPRC,HGSVC,1KG-ONT	No	NA	NA	NA	NA	NA	NA
chr1:42018289	chr1-42018289-allele462469-1500	INS	1499	NA	0.009833585476550681,0.004322766570605188,0.0,0.0,0.003067484662576687	0.00830061	HIVEP3(1.0, 0.417)	NA	NA	NA	NA	NA	NA	NA	NA	No	NA	HPRC,HGSVC,1KG-ONT	No	NA	NA	NA	NA	NA	NA
chr1:42018289	chr1-42018289-allele462467-1507	INS	1506	0.922327	0.13993948562783662,0.2579250720461095,0.24404761904761904,0.1272365805168986,0.1523517382413088	0.00818436	HIVEP3(1.0, 0.417)	NA	NA	NA	NA	NA	NA	NA	NA	No	NA	HPRC,HGSVC,1KG-ONT	No	NA	General risk tolerance (MTAG)(HIVEP3, rs12406370, 4E-8, 0.641743437536182)	Acquired deformity of ankle AND/OR foot(3.59%, 1.28%, 2.87, [1.06;7.74], 0.042044),Adjustment disorder with depressed mood(1.35%, 4.64%, 0.28, [0.09;0.93], 0.024348),Allergic rhinitis(27.80%, 20.32%, 1.51, [1.06;2.15], 0.024442),Alopecia(5.38%, 2.40%, 2.31, [1.07;5.02], 0.042982),Arthropathy(11.21%, 5.44%, 2.2, [1.28;3.77], 0.005473),Benign neoplasm of skin of trunk(5.83%, 1.44%, 4.24, [1.79;10.06], 0.00101),Blepharitis(4.93%, 1.76%, 2.9, [1.24;6.78], 0.02367),Bronchitis(12.11%, 6.72%, 1.91, [1.15;3.18], 0.014992),Cholelithiasis without obstruction(4.04%, 1.44%, 2.88, [1.13;7.35], 0.029265),Chronic gastritis(5.38%, 2.08%, 2.68, [1.2;5.96], 0.019229),Combined form of senile cataract(4.48%, 1.92%, 2.4, [1.02;5.63], 0.049011),Complication due to diabetes mellitus(8.97%, 4.96%, 1.89, [1.05;3.39], 0.047376),Contact dermatitis(4.04%, 1.28%, 3.24, [1.24;8.51], 0.021662),Degeneration of cervical intervertebral disc(7.62%, 3.84%, 2.07, [1.09;3.92], 0.029125),Diabetes mellitus(5.83%, 1.76%, 3.46, [1.53;7.83], 0.003577),Diabetes mellitus without complication(8.97%, 4.80%, 1.95, [1.09;3.52], 0.030527),Diaphragmatic hernia(12.11%, 6.88%, 1.86, [1.12;3.1], 0.022442),Enthesopathy of ankle AND/OR tarsus(4.48%, 1.92%, 2.4, [1.02;5.63], 0.049011),Enthesopathy of hip region(4.93%, 2.08%, 2.44, [1.08;5.54], 0.034554),Epidermoid cyst of skin(4.48%, 1.60%, 2.89, [1.19;7.03], 0.02065),Essential hypertension(58.74%, 48.64%, 1.5, [1.1;2.05], 0.010071),Headache disorder(4.04%, 1.28%, 3.24, [1.24;8.51], 0.021662),Herpesvirus infection(4.04%, 1.28%, 3.24, [1.24;8.51], 0.021662),Hyperlipidemia(41.70%, 30.40%, 1.64, [1.19;2.25], 0.002846),Intervertebral disc disorder with myelopathy(2.69%, 0.80%, 3.43, [1.04;11.35], 0.04234),Kidney stone(7.17%, 3.20%, 2.34, [1.19;4.6], 0.018613),Lumbar spondylosis(15.25%, 8.96%, 1.83, [1.16;2.89], 0.011202),Megaloblastic anemia due to vitamin B-12 deficiency(2.69%, 0.64%, 4.29, [1.2;15.36], 0.024551),Metabolic syndrome X(4.48%, 1.92%, 2.4, [1.02;5.63], 0.049011),Microscopic hematuria(8.07%, 3.84%, 2.2, [1.17;4.13], 0.018316),Miscarriage without complication(4.48%, 1.44%, 3.21, [1.29;8.01], 0.014844),Missed miscarriage(3.59%, 0.80%, 4.61, [1.49;14.26], 0.007433),Mixed hyperlipidemia(16.59%, 8.64%, 2.1, [1.34;3.3], 0.00154),Mycosis(3.59%, 0.80%, 4.61, [1.49;14.26], 0.007433),Osteoarthritis of knee(23.32%, 16.96%, 1.49, [1.02;2.16], 0.044775),Osteoarthrosis of the carpometacarpal joint of the thumb(4.04%, 1.44%, 2.88, [1.13;7.35], 0.029265),Overactive urinary bladder(5.38%, 2.40%, 2.31, [1.07;5.02], 0.042982),Pneumonia(9.42%, 4.80%, 2.06, [1.15;3.68], 0.020382),Pure hypercholesterolemia(19.28%, 13.60%, 1.52, [1.01;2.27], 0.049567),Radial styloid tenosynovitis(4.93%, 1.44%, 3.55, [1.45;8.69], 0.00752),Retinal lattice degeneration(2.69%, 0.80%, 3.43, [1.04;11.35], 0.04234),Scar conditions and fibrosis of skin(5.83%, 2.56%, 2.36, [1.12;4.98], 0.030114),Slow transit constipation(3.14%, 0.64%, 5.03, [1.46;17.36], 0.009727),Steatosis of liver(9.87%, 3.52%, 3.0, [1.63;5.53], 0.00062),Streptococcal sore throat(7.17%, 3.36%, 2.22, [1.14;4.34], 0.021662),Temporomandibular joint disorder(5.83%, 2.08%, 2.91, [1.33;6.39], 0.010688),Tubulointerstitial nephritis(2.69%, 0.64%, 4.29, [1.2;15.36], 0.024551),Menopausal syndrome(9.20%, 3.99%, 2.44, [1.2;4.96], 0.015174),Vulval and/or perineal noninflammatory disorders(6.13%, 1.33%, 4.85, [1.73;13.56], 0.002364),Benign prostatic hyperplasia with outflow obstruction(1.85%, 12.80%, 0.13, [0.02;0.98], 0.018411)	NA	NA	NA
chr1:42110162	chr1-42110162-allele463227-117	INS	116	NA	0.01588502269288956,0.001440922190201729,0.0,0.0,0.0	0.0269135	NA	NA	NA	NA	NA	NA	NA	NA	NA	No	NA	HPRC,HGSVC,1KG-ONT	Yes	NA	NA	NA	NA	NA	NA
chr1:42110166	chr1-42110166-allele463228-105	INS	104	NA	0.03479576399394856,0.01585014409221902,0.0,0.0,0.0010224948875255625	0.041835	NA	NA	NA	NA	NA	NA	NA	NA	NA	No	NA	HPRC,HGSVC,1KG-ONT	Yes	NA	NA	NA	NA	NA	NA
chr1:42110169	chr1-42110169-allele463229-111	INS	110	NA	0.0037821482602118004,0.0,0.000992063492063492,0.002982107355864811,0.005112474437627812	NA	NA	NA	NA	NA	NA	NA	NA	NA	NA	No	NA	HPRC,HGSVC,1KG-ONT	Yes	NA	NA	NA	NA	NA	NA
chr1:42110169	chr1-42110169-allele463230-130	INS	129	NA	0.01739788199697428,0.0,0.0,0.0,0.0	0.0319633	NA	NA	NA	NA	NA	NA	NA	NA	NA	No	NA	HPRC,HGSVC,1KG-ONT	Yes	NA	NA	NA	NA	NA	NA
chr1:42110170	chr1-42110170-allele463232-99	INS	98	NA	0.06202723146747353,0.007204610951008645,0.00496031746031746,0.011928429423459244,0.006134969325153374	0.0657	NA	NA	NA	NA	NA	NA	NA	NA	NA	No	NA	HPRC,HGSVC,1KG-ONT	Yes	NA	NA	NA	NA	NA	NA
chr1:42110170	chr1-42110170-allele463231-97	INS	96	NA	0.0007564296520423601,0.001440922190201729,0.001984126984126984,0.002982107355864811,0.007157464212678937	0.000863716	NA	NA	NA	NA	NA	NA	NA	NA	NA	No	NA	HPRC,HGSVC,1KG-ONT	Yes	NA	NA	NA	NA	NA	NA
chr1:42110172	chr1-42110172-allele463237-97	INS	96	NA	0.0030257186081694403,0.0,0.0,0.0,0.0	0.00520636	NA	NA	NA	NA	NA	NA	NA	NA	NA	No	NA	HPRC,HGSVC,1KG-ONT	Yes	NA	NA	NA	NA	NA	NA
chr1:42110172	chr1-42110172-allele463234-111	INS	110	NA	0.15431164901664146,0.018731988472622477,0.0,0.0,0.0	0.234485	NA	NA	NA	NA	NA	NA	NA	NA	NA	No	NA	HPRC,HGSVC,1KG-ONT	Yes	NA	NA	NA	NA	NA	NA
chr1:42110172	chr1-42110172-allele463241-91	INS	90	NA	0.0007564296520423601,0.0,0.0,0.0,0.0	0.000918741	NA	NA	NA	NA	NA	NA	NA	NA	NA	No	NA	HPRC,HGSVC,1KG-ONT	Yes	NA	NA	NA	NA	NA	NA
chr1:42110172	chr1-42110172-allele463233-103	INS	102	NA	0.025718608169440244,0.027377521613832854,0.02976190476190476,0.042743538767395624,0.05725971370143149	0.00244119	NA	NA	NA	NA	NA	NA	NA	NA	NA	No	NA	HPRC,HGSVC,1KG-ONT	Yes	NA	NA	NA	NA	NA	NA
chr1:42110172	chr1-42110172-allele463238-99	INS	98	NA	0.0030257186081694403,0.0,0.0,0.0,0.0	0.00520636	NA	NA	NA	NA	NA	NA	NA	NA	NA	No	NA	HPRC,HGSVC,1KG-ONT	Yes	NA	NA	NA	NA	NA	NA
chr1:42110172	chr1-42110172-allele463246-107	INS	106	NA	0.0007564296520423601,0.0,0.0,0.0,0.0	0.000918741	NA	NA	NA	NA	NA	NA	NA	NA	NA	No	NA	HPRC,HGSVC,1KG-ONT	Yes	NA	NA	NA	NA	NA	NA
chr1:42110172	chr1-42110172-allele463235-93	INS	92	NA	0.0340393343419062,0.0446685878962536,0.17063492063492064,0.12624254473161034,0.2249488752556237	0.0604973	NA	NA	NA	NA	NA	NA	NA	NA	NA	No	NA	HPRC,HGSVC,1KG-ONT	Yes	NA	NA	NA	NA	NA	NA
chr1:42110172	chr1-42110172-allele463236-111	INS	110	NA	0.0022692889561270802,0.0,0.0,0.0,0.0	0.00377908	NA	NA	NA	NA	NA	NA	NA	NA	NA	No	NA	HPRC,HGSVC,1KG-ONT	Yes	NA	NA	NA	NA	NA	NA
chr1:42110174	chr1-42110174-allele463251-93	INS	92	NA	0.0007564296520423601,0.01440922190201729,0.00992063492063492,0.020874751491053677,0.013292433537832311	0.00833645	NA	NA	NA	NA	NA	NA	NA	NA	NA	No	NA	HPRC,HGSVC,1KG-ONT	Yes	NA	NA	NA	NA	NA	NA
chr1:42110174	chr1-42110174-allele463249-138	INS	137	NA	0.0037821482602118004,0.0,0.002976190476190476,0.0,0.0	0.00224623	NA	NA	NA	NA	NA	NA	NA	NA	NA	No	NA	HPRC,HGSVC,1KG-ONT	Yes	NA	NA	NA	NA	NA	NA
chr1:42110174	chr1-42110174-allele463261-91	INS	90	NA	0.0,0.001440922190201729,0.001984126984126984,0.0,0.0	3.94758e-05	NA	NA	NA	NA	NA	NA	NA	NA	NA	No	NA	HPRC,HGSVC,1KG-ONT	Yes	NA	NA	NA	NA	NA	NA
chr1:42110174	chr1-42110174-allele463252-109	INS	108	NA	0.01059001512859304,0.0,0.0,0.0,0.0	0.0193014	NA	NA	NA	NA	NA	NA	NA	NA	NA	No	NA	HPRC,HGSVC,1KG-ONT	Yes	NA	NA	NA	NA	NA	NA
chr1:42110174	chr1-42110174-allele463257-97	INS	96	NA	0.0022692889561270802,0.0,0.0,0.0,0.0	0.00377908	NA	NA	NA	NA	NA	NA	NA	NA	NA	No	NA	HPRC,HGSVC,1KG-ONT	Yes	NA	NA	NA	NA	NA	NA
chr1:42110174	chr1-42110174-allele463248-123	INS	122	NA	0.05446293494704992,0.001440922190201729,0.00496031746031746,0.0009940357852882703,0.0	0.0839378	NA	NA	NA	NA	NA	NA	NA	NA	NA	No	NA	HPRC,HGSVC,1KG-ONT	Yes	NA	NA	NA	NA	NA	NA
chr1:42110174	chr1-42110174-allele463262-111	INS	110	NA	0.0037821482602118004,0.0,0.0,0.0,0.0	0.00663171	NA	NA	NA	NA	NA	NA	NA	NA	NA	No	NA	HPRC,HGSVC,1KG-ONT	Yes	NA	NA	NA	NA	NA	NA
chr1:42110174	chr1-42110174-allele463250-109	INS	108	NA	0.012102874432677761,0.004322766570605188,0.0,0.0,0.0	0.0161887	NA	NA	NA	NA	NA	NA	NA	NA	NA	No	NA	HPRC,HGSVC,1KG-ONT	Yes	NA	NA	NA	NA	NA	NA
chr1:42110174	chr1-42110174-allele463264-93	INS	92	NA	0.0,0.0,0.0,0.0,0.0010224948875255625	NA	NA	NA	NA	NA	NA	NA	NA	NA	NA	No	NA	HPRC,HGSVC,1KG-ONT	Yes	NA	NA	NA	NA	NA	NA
chr1:42110174	chr1-42110174-allele463247-91	INS	90	NA	0.0832072617246596,0.012968299711815562,0.026785714285714284,0.02982107355864811,0.015337423312883436	0.0490579	NA	NA	NA	NA	NA	NA	NA	NA	NA	No	NA	HPRC,HGSVC,1KG-ONT	Yes	NA	NA	NA	NA	NA	NA
chr1:42110174	chr1-42110174-allele463253-91	INS	90	NA	0.0022692889561270802,0.0,0.0,0.0,0.0	0.00377908	NA	NA	NA	NA	NA	NA	NA	NA	NA	No	NA	HPRC,HGSVC,1KG-ONT	Yes	NA	NA	NA	NA	NA	NA
chr1:42110174	chr1-42110174-allele463258-109	INS	108	NA	0.0015128593040847202,0.0,0.0,0.0,0.0	0.00234988	NA	NA	NA	NA	NA	NA	NA	NA	NA	No	NA	HPRC,HGSVC,1KG-ONT	Yes	NA	NA	NA	NA	NA	NA
chr1:42110174	chr1-42110174-allele463259-109	INS	108	NA	0.0015128593040847202,0.0,0.0,0.0,0.0	0.00234988	NA	NA	NA	NA	NA	NA	NA	NA	NA	No	NA	HPRC,HGSVC,1KG-ONT	Yes	NA	NA	NA	NA	NA	NA
chr1:42110176	chr1-42110176-allele463268-109	INS	108	NA	0.0007564296520423601,0.0,0.0,0.0,0.0	0.000918741	NA	NA	NA	NA	NA	NA	NA	NA	NA	No	NA	HPRC,HGSVC,1KG-ONT	Yes	NA	NA	NA	NA	NA	NA
chr1:42110176	chr1-42110176-allele463266-100	INS	99	NA	0.0,0.001440922190201729,0.0,0.0,0.0	NA	NA	NA	NA	NA	NA	NA	NA	NA	NA	No	NA	HPRC,HGSVC,1KG-ONT	Yes	NA	NA	NA	NA	NA	NA
chr1:42110176	chr1-42110176-allele463267-89	INS	88	NA	0.018154311649016642,0.0,0.0,0.0,0.0	0.0333528	NA	NA	NA	NA	NA	NA	NA	NA	NA	No	NA	HPRC,HGSVC,1KG-ONT	Yes	NA	NA	NA	NA	NA	NA
chr1:42110176	chr1-42110176-allele463269-107	INS	106	NA	0.0007564296520423601,0.0,0.0,0.0,0.0	0.000918741	NA	NA	NA	NA	NA	NA	NA	NA	NA	No	NA	HPRC,HGSVC,1KG-ONT	Yes	NA	NA	NA	NA	NA	NA
chr1:42110178	chr1-42110178-allele463278-87	INS	86	NA	0.0113464447806354,0.004322766570605188,0.0,0.0,0.0	0.0148428	NA	NA	NA	NA	NA	NA	NA	NA	NA	No	NA	HPRC,HGSVC,1KG-ONT	Yes	NA	NA	NA	NA	NA	NA
chr1:42110178	chr1-42110178-allele463280-125	INS	124	NA	0.0007564296520423601,0.0,0.0,0.0,0.0	0.000918741	NA	NA	NA	NA	NA	NA	NA	NA	NA	No	NA	HPRC,HGSVC,1KG-ONT	Yes	NA	NA	NA	NA	NA	NA
chr1:42110178	chr1-42110178-allele463279-91	INS	90	NA	0.007564296520423601,0.0,0.0,0.0,0.0	0.0137297	NA	NA	NA	NA	NA	NA	NA	NA	NA	No	NA	HPRC,HGSVC,1KG-ONT	Yes	NA	NA	NA	NA	NA	NA
chr1:42110180	chr1-42110180-allele463284-117	INS	116	NA	0.009077155824508321,0.0,0.0,0.0,0.0	0.0165556	NA	NA	NA	NA	NA	NA	NA	NA	NA	No	NA	HPRC,HGSVC,1KG-ONT	Yes	NA	NA	NA	NA	NA	NA
chr1:42110180	chr1-42110180-allele463283-105	INS	104	NA	0.01059001512859304,0.0,0.0,0.0,0.0	0.0193739	NA	NA	NA	NA	NA	NA	NA	NA	NA	No	NA	HPRC,HGSVC,1KG-ONT	Yes	NA	NA	NA	NA	NA	NA
chr1:42110180	chr1-42110180-allele463282-85	INS	84	NA	0.014372163388804841,0.005763688760806916,0.000992063492063492,0.0,0.012269938650306749	0.00614158	NA	NA	NA	NA	NA	NA	NA	NA	NA	No	NA	HPRC,HGSVC,1KG-ONT	Yes	NA	NA	NA	NA	NA	NA
chr1:42110180	chr1-42110180-allele463285-87	INS	86	NA	0.0007564296520423601,0.0,0.0,0.0,0.0	0.000918741	NA	NA	NA	NA	NA	NA	NA	NA	NA	No	NA	HPRC,HGSVC,1KG-ONT	Yes	NA	NA	NA	NA	NA	NA
chr1:42110182	chr1-42110182-allele463291-89	INS	88	NA	0.0030257186081694403,0.0,0.0,0.0,0.0	0.00520636	NA	NA	NA	NA	NA	NA	NA	NA	NA	No	NA	HPRC,HGSVC,1KG-ONT	Yes	NA	NA	NA	NA	NA	NA
chr1:42110182	chr1-42110182-allele463294-83	INS	82	NA	0.0,0.0,0.008928571428571428,0.0,0.0	0.0010336	NA	NA	NA	NA	NA	NA	NA	NA	NA	No	NA	HPRC,HGSVC,1KG-ONT	Yes	NA	NA	NA	NA	NA	NA
chr1:42110183	chr1-42110183-allele463295-121	INS	120	NA	0.0030257186081694403,0.001440922190201729,0.0,0.0,0.0	0.00328379	NA	NA	NA	NA	NA	NA	NA	NA	NA	No	NA	HPRC,HGSVC,1KG-ONT	Yes	NA	NA	NA	NA	NA	NA
chr1:42110184	chr1-42110184-allele463297-77	INS	76	NA	0.014372163388804841,0.002881844380403458,0.010912698412698412,0.0009940357852882703,0.0	0.00796082	NA	NA	NA	NA	NA	NA	NA	NA	NA	No	NA	HPRC,HGSVC,1KG-ONT	Yes	NA	NA	NA	NA	NA	NA
chr1:42110184	chr1-42110184-allele463296-81	INS	80	NA	0.0453857791225416,0.0,0.0,0.0,0.0	0.0821555	NA	NA	NA	NA	NA	NA	NA	NA	NA	No	NA	HPRC,HGSVC,1KG-ONT	Yes	NA	NA	NA	NA	NA	NA
chr1:42110184	chr1-42110184-allele463300-83	INS	82	NA	0.0007564296520423601,0.002881844380403458,0.0,0.0,0.0	NA	NA	NA	NA	NA	NA	NA	NA	NA	NA	No	NA	HPRC,HGSVC,1KG-ONT	Yes	NA	NA	NA	NA	NA	NA
chr1:42110184	chr1-42110184-allele463298-65	INS	64	NA	0.0007564296520423601,0.001440922190201729,0.0,0.0019880715705765406,0.007157464212678937	0.000360376	NA	NA	NA	NA	NA	NA	NA	NA	NA	No	NA	HPRC,HGSVC	Yes	NA	NA	NA	NA	NA	NA
chr1:42110184	chr1-42110184-allele463303-83	INS	82	NA	0.0015128593040847202,0.0,0.0,0.0,0.0	0.00234988	NA	NA	NA	NA	NA	NA	NA	NA	NA	No	NA	HPRC,HGSVC,1KG-ONT	Yes	NA	NA	NA	NA	NA	NA
chr1:42110184	chr1-42110184-allele463304-79	INS	78	NA	0.0030257186081694403,0.001440922190201729,0.0,0.0009940357852882703,0.0	0.00206069	NA	NA	NA	NA	NA	NA	NA	NA	NA	No	NA	HPRC,HGSVC,1KG-ONT	Yes	NA	NA	NA	NA	NA	NA
chr1:42110186	chr1-42110186-allele463309-83	INS	82	NA	0.0022692889561270802,0.0,0.0,0.0,0.0	0.00377908	NA	NA	NA	NA	NA	NA	NA	NA	NA	No	NA	HPRC,HGSVC,1KG-ONT	Yes	NA	NA	NA	NA	NA	NA
chr1:42110186	chr1-42110186-allele463308-81	INS	80	NA	0.007564296520423601,0.0,0.0,0.0,0.0	0.0137297	NA	NA	NA	NA	NA	NA	NA	NA	NA	No	NA	HPRC,HGSVC,1KG-ONT	Yes	NA	NA	NA	NA	NA	NA
chr1:42110186	chr1-42110186-allele463305-73	INS	72	NA	0.007564296520423601,0.007204610951008645,0.001984126984126984,0.007952286282306162,0.0010224948875255625	0.00041506	NA	NA	NA	NA	NA	NA	NA	NA	NA	No	NA	HPRC,HGSVC,1KG-ONT	Yes	NA	NA	NA	NA	NA	NA
chr1:42110188	chr1-42110188-allele463313-69	INS	68	NA	0.07337367624810892,0.07780979827089338,0.01984126984126984,0.110337972166998,0.09304703476482618	NA	NA	NA	NA	NA	NA	NA	NA	NA	NA	No	NA	HPRC,HGSVC	Yes	NA	NA	NA	NA	NA	NA
chr1:42110188	chr1-42110188-allele463314-73	INS	72	NA	0.007564296520423601,0.004322766570605188,0.0,0.002982107355864811,0.0010224948875255625	0.00422108	NA	NA	NA	NA	NA	NA	NA	NA	NA	No	NA	HPRC,HGSVC,1KG-ONT	Yes	NA	NA	NA	NA	NA	NA
chr1:42166805	chr1-42166805-allele463771-1	DEL	319	NA	0.03479576399394856,0.025936599423631124,0.012896825396825396,0.04572564612326044,0.11247443762781185	0.00231528	NA	NA	NA	NA	NA	NA	NA	NA	NA	No	NA	HPRC,HGSVC,1KG-ONT	Yes	NA	NA	NA	NA	NA	NA
chr1:42166820	chr1-42166820-allele463772-1	DEL	321	NA	0.44478063540090773,0.3371757925072046,0.4880952380952381,0.24751491053677932,0.44683026584867075	0.00739189	NA	NA	NA	NA	NA	NA	NA	NA	NA	No	NA	HPRC,HGSVC,1KG-ONT	Yes	NA	NA	NA	NA	NA	NA
chr1:42166942	chr1-42166942-allele463775-105	INS	104	NA	0.037821482602118005,0.002881844380403458,0.0,0.0,0.0	0.0644814	NA	NA	NA	NA	NA	NA	NA	NA	NA	No	NA	HPRC,HGSVC,1KG-ONT	No	NA	NA	NA	NA	NA	NA
chr1:42167128	chr1-42167128-allele463777-1	DEL	314	NA	0.00680786686838124,0.010086455331412104,0.022817460317460316,0.0019880715705765406,0.014314928425357873	0.000915426	NA	NA	NA	NA	NA	NA	NA	NA	NA	No	NA	HPRC,HGSVC,1KG-ONT	No	NA	NA	NA	NA	NA	NA
chr1:42167130	chr1-42167130-allele463778-1	DEL	210	NA	0.00529500756429652,0.03314121037463977,0.000992063492063492,0.0536779324055666,0.010224948875255624	0.0086813	NA	NA	NA	NA	NA	NA	NA	NA	NA	No	NA	HPRC,HGSVC	No	NA	NA	NA	NA	NA	NA
chr1:42182975	chr1-42182975-allele463940-1	DEL	4201	NA	0.007564296520423601,0.001440922190201729,0.0,0.0,0.0	0.0115415	FOXJ3(0.9977, 0.418)	NA	NA	NA	NA	NA	NA	NA	enhancer	No	NA	No	Yes	NA	NA	NA	NA	NA	NA
chr1:42221971	chr1-42221971-allele464233-70	INS	69	NA	0.0007564296520423601,0.0,0.0,0.0,0.0	0.000918741	FOXJ3(0.9977, 0.418)	NA	NA	NA	NA	NA	NA	NA	NA	No	NA	HPRC,HGSVC,1KG-ONT	No	NA	NA	NA	NA	NA	NA
chr1:42221971	chr1-42221971-allele464232-65	INS	64	NA	0.0,0.0,0.0,0.0009940357852882703,0.002044989775051125	3.94758e-05	FOXJ3(0.9977, 0.418)	NA	NA	NA	NA	NA	NA	NA	NA	No	NA	HPRC,HGSVC,1KG-ONT	No	NA	NA	NA	NA	NA	NA
chr1:42221972	chr1-42221972-allele464238-110	INS	109	NA	0.0015128593040847202,0.0,0.0,0.0,0.0	0.00234988	FOXJ3(0.9977, 0.418)	NA	NA	NA	NA	NA	NA	NA	NA	No	NA	HPRC,HGSVC	No	NA	NA	NA	NA	NA	NA
chr1:42221972	chr1-42221972-allele464237-79	INS	78	NA	0.0,0.0,0.001984126984126984,0.006958250497017893,0.019427402862985686	0.00466581	FOXJ3(0.9977, 0.418)	NA	NA	NA	NA	NA	NA	NA	NA	No	NA	HPRC,HGSVC,1KG-ONT	No	NA	NA	NA	NA	NA	NA
chr1:42221993	chr1-42221993-allele464244-80	INS	79	NA	0.0,0.001440922190201729,0.011904761904761904,0.005964214711729622,0.0010224948875255625	0.00308022	FOXJ3(0.9977, 0.418)	NA	NA	NA	NA	NA	NA	NA	NA	No	NA	HPRC,HGSVC,1KG-ONT	No	NA	NA	NA	NA	NA	NA
chr1:42221995	chr1-42221995-allele464245-109	INS	108	NA	0.0015128593040847202,0.005763688760806916,0.000992063492063492,0.0,0.0	NA	FOXJ3(0.9977, 0.418)	NA	NA	NA	NA	NA	NA	NA	NA	No	NA	HPRC,HGSVC	No	NA	NA	NA	NA	NA	NA
chr1:42221995	chr1-42221995-allele464248-97	INS	96	NA	0.0007564296520423601,0.0,0.0,0.0,0.0	0.000918741	FOXJ3(0.9977, 0.418)	NA	NA	NA	NA	NA	NA	NA	NA	No	NA	HPRC,HGSVC	No	NA	NA	NA	NA	NA	NA
chr1:42221995	chr1-42221995-allele464246-91	INS	90	NA	0.0007564296520423601,0.0,0.00496031746031746,0.0,0.0	NA	FOXJ3(0.9977, 0.418)	NA	NA	NA	NA	NA	NA	NA	NA	No	NA	HPRC,HGSVC	No	NA	NA	NA	NA	NA	NA
chr1:42221995	chr1-42221995-allele464247-124	INS	123	NA	0.0007564296520423601,0.0,0.0,0.0,0.0	0.000918741	FOXJ3(0.9977, 0.418)	NA	NA	NA	NA	NA	NA	NA	NA	No	NA	HPRC,HGSVC	No	NA	NA	NA	NA	NA	NA
chr1:42221997	chr1-42221997-allele464250-65	INS	64	NA	0.0030257186081694403,0.002881844380403458,0.060515873015873016,0.0009940357852882703,0.002044989775051125	0.00738907	FOXJ3(0.9977, 0.418)	NA	NA	NA	NA	NA	NA	NA	NA	No	NA	HPRC,HGSVC,1KG-ONT	No	NA	NA	NA	NA	NA	NA
chr1:42221999	chr1-42221999-allele464254-120	INS	119	NA	0.0007564296520423601,0.0,0.0,0.0,0.0	0.000918741	FOXJ3(0.9977, 0.418)	NA	NA	NA	NA	NA	NA	NA	NA	No	NA	HPRC,HGSVC	No	NA	NA	NA	NA	NA	NA
chr1:42221999	chr1-42221999-allele464252-58	INS	57	NA	0.0007564296520423601,0.0,0.0,0.0,0.0	0.000918741	FOXJ3(0.9977, 0.418)	NA	NA	NA	NA	NA	NA	NA	NA	No	NA	HPRC,HGSVC,1KG-ONT	No	NA	NA	NA	NA	NA	NA
chr1:42221999	chr1-42221999-allele464253-82	INS	81	NA	0.0007564296520423601,0.0,0.0,0.0,0.0	0.000918741	FOXJ3(0.9977, 0.418)	NA	NA	NA	NA	NA	NA	NA	NA	No	NA	HPRC,HGSVC,1KG-ONT	No	NA	NA	NA	NA	NA	NA
chr1:42221999	chr1-42221999-allele464251-64	INS	63	NA	0.01059001512859304,0.0,0.0,0.0,0.0	0.0193739	FOXJ3(0.9977, 0.418)	NA	NA	NA	NA	NA	NA	NA	NA	No	NA	HPRC,HGSVC,1KG-ONT	No	NA	NA	NA	NA	NA	NA
chr1:42222001	chr1-42222001-allele464268-88	INS	87	NA	0.0007564296520423601,0.0,0.0,0.0,0.0	0.000918741	FOXJ3(0.9977, 0.418)	NA	NA	NA	NA	NA	NA	NA	NA	No	NA	HPRC,HGSVC	No	NA	NA	NA	NA	NA	NA
chr1:42222001	chr1-42222001-allele464265-157	INS	156	NA	0.0015128593040847202,0.0,0.0,0.0,0.0	0.00234988	FOXJ3(0.9977, 0.418)	NA	NA	NA	NA	NA	NA	NA	NA	No	NA	HPRC,HGSVC	No	NA	NA	NA	NA	NA	NA
chr1:42222001	chr1-42222001-allele464273-153	INS	152	NA	0.0015128593040847202,0.0,0.0,0.0,0.0	0.00234988	FOXJ3(0.9977, 0.418)	NA	NA	NA	NA	NA	NA	NA	NA	No	NA	HPRC,HGSVC	No	NA	NA	NA	NA	NA	NA
chr1:42222001	chr1-42222001-allele464270-145	INS	144	NA	0.0045385779122541605,0.0,0.0,0.0,0.0	0.00805514	FOXJ3(0.9977, 0.418)	NA	NA	NA	NA	NA	NA	NA	NA	No	NA	HPRC,HGSVC	No	NA	NA	NA	NA	NA	NA
chr1:42222001	chr1-42222001-allele464263-355	INS	354	NA	0.00680786686838124,0.001440922190201729,0.0,0.0,0.0	0.0101459	FOXJ3(0.9977, 0.418)	NA	NA	NA	NA	NA	NA	NA	NA	No	NA	HPRC,HGSVC,1KG-ONT	No	NA	NA	NA	NA	NA	NA
chr1:42222001	chr1-42222001-allele464261-367	INS	366	NA	0.0007564296520423601,0.0,0.0,0.0,0.0	0.000918741	FOXJ3(0.9977, 0.418)	NA	NA	NA	NA	NA	NA	NA	NA	No	NA	HPRC,HGSVC,1KG-ONT	No	NA	NA	NA	NA	NA	NA
chr1:42222001	chr1-42222001-allele464262-377	INS	376	NA	0.006051437216338881,0.0,0.0,0.0,0.0	0.0108963	FOXJ3(0.9977, 0.418)	NA	NA	NA	NA	NA	NA	NA	NA	No	NA	HPRC,HGSVC,1KG-ONT	No	NA	NA	NA	NA	NA	NA
chr1:42222001	chr1-42222001-allele464277-106	INS	105	NA	0.0022692889561270802,0.0,0.0,0.0,0.0	0.00377908	FOXJ3(0.9977, 0.418)	NA	NA	NA	NA	NA	NA	NA	NA	No	NA	HPRC,HGSVC	No	NA	NA	NA	NA	NA	NA
chr1:42222001	chr1-42222001-allele464275-428	INS	427	NA	0.0022692889561270802,0.001440922190201729,0.0,0.0,0.0	0.00172842	FOXJ3(0.9977, 0.418)	NA	NA	NA	NA	NA	NA	NA	NA	No	NA	HPRC,HGSVC,1KG-ONT	No	NA	NA	NA	NA	NA	NA
chr1:42222002	chr1-42222002-allele464280-57	INS	56	NA	0.0007564296520423601,0.0,0.0,0.0,0.0	0.000918741	FOXJ3(0.9977, 0.418)	NA	NA	NA	NA	NA	NA	NA	NA	No	NA	HPRC,HGSVC,1KG-ONT	No	NA	NA	NA	NA	NA	NA
chr1:42222008	chr1-42222008-allele464283-51	INS	50	NA	0.0007564296520423601,0.001440922190201729,0.000992063492063492,0.007952286282306162,0.015337423312883436	0.00295948	FOXJ3(0.9977, 0.418)	NA	NA	NA	NA	NA	NA	NA	NA	No	NA	HPRC,HGSVC,1KG-ONT	No	NA	NA	NA	NA	NA	NA
chr1:42222028	chr1-42222028-allele464294-52	INS	51	NA	0.0007564296520423601,0.0,0.0,0.0,0.0	0.000918741	FOXJ3(0.9977, 0.418)	NA	NA	NA	NA	NA	NA	NA	NA	No	NA	HPRC,HGSVC,1KG-ONT	No	NA	NA	NA	NA	NA	NA
chr1:42222031	chr1-42222031-allele464297-81	INS	80	NA	0.0007564296520423601,0.0,0.0,0.0,0.0	0.000918741	FOXJ3(0.9977, 0.418)	NA	NA	NA	NA	NA	NA	NA	NA	No	NA	HPRC,HGSVC,1KG-ONT	No	NA	NA	NA	NA	NA	NA
chr1:42222031	chr1-42222031-allele464296-600	INS	599	NA	0.009833585476550681,0.0,0.0,0.0,0.0	0.0179657	FOXJ3(0.9977, 0.418)	NA	NA	NA	NA	NA	NA	NA	NA	No	NA	HGSVC,1KG-ONT	No	NA	NA	NA	NA	NA	NA
chr1:42222032	chr1-42222032-allele464303-59	INS	58	NA	0.0007564296520423601,0.0,0.0,0.0,0.005112474437627812	NA	FOXJ3(0.9977, 0.418)	NA	NA	NA	NA	NA	NA	NA	NA	No	NA	HPRC,HGSVC,1KG-ONT	No	NA	NA	NA	NA	NA	NA
chr1:42222046	chr1-42222046-allele464315-382	INS	381	NA	0.0007564296520423601,0.0,0.0,0.0,0.0	0.000918741	FOXJ3(0.9977, 0.418)	NA	NA	NA	NA	NA	NA	NA	NA	No	NA	HPRC,HGSVC,1KG-ONT	No	NA	NA	NA	NA	NA	NA
chr1:42222046	chr1-42222046-allele464314-298	INS	297	NA	0.0007564296520423601,0.0,0.0,0.0,0.0	0.000918741	FOXJ3(0.9977, 0.418)	NA	NA	NA	NA	NA	NA	NA	NA	No	NA	HPRC,HGSVC,1KG-ONT	No	NA	NA	NA	NA	NA	NA
chr1:42222049	chr1-42222049-allele464326-400	INS	399	NA	0.007564296520423601,0.001440922190201729,0.0,0.006958250497017893,0.002044989775051125	0.00244327	FOXJ3(0.9977, 0.418)	NA	NA	NA	NA	NA	NA	NA	NA	No	NA	HPRC,HGSVC,1KG-ONT	No	NA	NA	NA	NA	NA	NA
chr1:42222088	chr1-42222088-allele464349-502	INS	501	NA	0.0037821482602118004,0.0,0.0,0.0,0.0	0.00663171	FOXJ3(0.9977, 0.418)	NA	NA	NA	NA	NA	NA	NA	NA	No	NA	HPRC,HGSVC,1KG-ONT	No	NA	NA	NA	NA	NA	NA
chr1:42222091	chr1-42222091-allele464352-568	INS	567	NA	0.03252647503782148,0.001440922190201729,0.0,0.0,0.0	0.0571429	FOXJ3(0.9977, 0.418)	NA	NA	NA	NA	NA	NA	NA	NA	No	NA	HPRC,HGSVC,1KG-ONT	No	NA	NA	NA	NA	NA	NA
chr1:42222091	chr1-42222091-allele464357-589	INS	588	NA	0.0007564296520423601,0.0,0.0,0.0,0.0	0.000918741	FOXJ3(0.9977, 0.418)	NA	NA	NA	NA	NA	NA	NA	NA	No	NA	HGSVC,1KG-ONT	No	NA	NA	NA	NA	NA	NA
chr1:42222094	chr1-42222094-allele464360-538	INS	537	NA	0.025718608169440244,0.002881844380403458,0.0,0.0,0.0	0.0427568	FOXJ3(0.9977, 0.418)	NA	NA	NA	NA	NA	NA	NA	NA	No	NA	HPRC,HGSVC,1KG-ONT	No	NA	NA	NA	NA	NA	NA
chr1:42222097	chr1-42222097-allele464366-130	INS	129	NA	0.0015128593040847202,0.0,0.0,0.0,0.0	0.00234988	FOXJ3(0.9977, 0.418)	NA	NA	NA	NA	NA	NA	NA	NA	No	NA	HPRC,HGSVC	No	NA	NA	NA	NA	NA	NA
chr1:42222097	chr1-42222097-allele464363-187	INS	186	NA	0.0037821482602118004,0.0,0.0,0.0,0.0	0.00663171	FOXJ3(0.9977, 0.418)	NA	NA	NA	NA	NA	NA	NA	NA	No	NA	HPRC,HGSVC	No	NA	NA	NA	NA	NA	NA
chr1:42222097	chr1-42222097-allele464364-553	INS	552	NA	0.0015128593040847202,0.0,0.0,0.0,0.0	0.00234988	FOXJ3(0.9977, 0.418)	NA	NA	NA	NA	NA	NA	NA	NA	No	NA	HPRC,HGSVC,1KG-ONT	No	NA	NA	NA	NA	NA	NA
chr1:42239325	chr1-42239325-allele464549-54	INS	53	NA	0.04084720121028744,0.001440922190201729,0.0,0.0,0.0	0.0719647	FOXJ3(0.9977, 0.418)	NA	NA	NA	NA	NA	NA	NA	NA	No	NA	HPRC,HGSVC,1KG-ONT	Yes	NA	NA	NA	NA	NA	NA
chr1:42277506	chr1-42277506-allele464856-1	DEL	315	0.990536	0.6399394856278366,0.840057636887608,0.7589285714285714,0.742544731610338,0.6390593047034765	0.022587	FOXJ3(0.9977, 0.418)	NA	NA	NA	NA	NA	NA	NA	NA	No	NA	HPRC,HGSVC,1KG-ONT	Yes	NA	Height(FOXJ3, rs585320, 1E-22, 0.5659614541087153)	Achilles bursitis(1.08%, 5.56%, 0.19, [0.06;0.55], 0.004735),Acute pancreatitis(1.49%, 4.63%, 0.31, [0.11;0.91], 0.042032),Adhesive capsulitis of left shoulder(0.95%, 3.70%, 0.25, [0.07;0.86], 0.040327),Allergic rhinitis(20.95%, 31.48%, 0.58, [0.37;0.9], 0.018313),Arthralgia of temporomandibular joint(1.76%, 7.41%, 0.22, [0.09;0.55], 0.002622),Asthma(16.22%, 26.85%, 0.53, [0.33;0.84], 0.009733),Benign essential hypertension(13.78%, 22.22%, 0.56, [0.34;0.92], 0.028946),Biceps tendinitis(1.22%, 6.48%, 0.18, [0.07;0.49], 0.001932),Bronchitis(7.30%, 13.89%, 0.49, [0.27;0.9], 0.035676),Cholelithiasis without obstruction(1.49%, 6.48%, 0.22, [0.08;0.57], 0.004314),Contact dermatitis(1.35%, 6.48%, 0.2, [0.07;0.53], 0.002942),Diaphragmatic hernia(7.16%, 15.74%, 0.41, [0.23;0.74], 0.00469),Displacement of lumbar intervertebral disc without myelopathy(1.89%, 6.48%, 0.28, [0.11;0.71], 0.01135),Diverticular disease(2.30%, 6.48%, 0.34, [0.14;0.84], 0.024364),Embolism from thrombosis of vein of lower extremity(2.16%, 5.56%, 0.38, [0.14;0.98], 0.04987),Enthesopathy(4.73%, 13.89%, 0.31, [0.16;0.59], 0.000694),Epidermoid cyst(1.76%, 6.48%, 0.26, [0.1;0.66], 0.00844),Exacerbation of intermittent asthma(1.89%, 5.56%, 0.33, [0.12;0.87], 0.032057),Gallbladder calculus with acute cholecystitis and no obstruction(0.95%, 5.56%, 0.16, [0.05;0.49], 0.003015),Gallstone(2.84%, 8.33%, 0.32, [0.14;0.72], 0.008914),Gastric ulcer without hemorrhage AND without perforation(0.68%, 4.63%, 0.14, [0.04;0.49], 0.004559),Glaucoma(2.70%, 7.41%, 0.35, [0.15;0.81], 0.018479),Heart failure(3.11%, 8.33%, 0.35, [0.16;0.78], 0.013993),Hemorrhoids(12.70%, 21.30%, 0.54, [0.32;0.9], 0.023918),Hypertensive heart failure(2.16%, 6.48%, 0.32, [0.13;0.79], 0.01924),Impingement syndrome of shoulder region(2.57%, 9.26%, 0.26, [0.12;0.57], 0.001826),Inflammatory polyarthropathy(0.81%, 3.70%, 0.21, [0.06;0.77], 0.028396),Kidney stone(3.51%, 9.26%, 0.36, [0.17;0.76], 0.017211),Lumbago with sciatica(7.03%, 13.89%, 0.47, [0.25;0.87], 0.020566),Lumbar radiculopathy(7.30%, 13.89%, 0.49, [0.27;0.9], 0.035676),Lumbar spondylosis with myelopathy(2.30%, 7.41%, 0.29, [0.12;0.7], 0.008951),Metabolic syndrome X(1.89%, 7.41%, 0.24, [0.1;0.59], 0.003688),Non-scarring alopecia(3.78%, 8.33%, 0.43, [0.2;0.94], 0.041425),Ocular hypertension(3.78%, 8.33%, 0.43, [0.2;0.94], 0.041425),Osteoarthrosis of the carpometacarpal joint of the thumb(1.62%, 5.56%, 0.28, [0.1;0.76], 0.019019),Peripheral neuritis(5.41%, 12.04%, 0.42, [0.22;0.81], 0.016558),Plantar fascial fibromatosis(6.76%, 13.89%, 0.45, [0.24;0.83], 0.018),Pleurisy(1.35%, 4.63%, 0.28, [0.1;0.84], 0.032076),Primary open angle glaucoma(1.76%, 5.56%, 0.3, [0.11;0.82], 0.024972),Retention of urine(2.43%, 6.48%, 0.36, [0.15;0.88], 0.030358),Schizophrenia(0.81%, 3.70%, 0.21, [0.06;0.77], 0.028396),Seasonal allergic rhinitis(7.70%, 13.89%, 0.52, [0.28;0.95], 0.040756),Sebaceous cyst of skin(3.92%, 9.26%, 0.4, [0.19;0.85], 0.023251),Slow transit constipation(0.81%, 4.63%, 0.17, [0.05;0.56], 0.007517),Steatosis of liver(4.32%, 11.11%, 0.36, [0.18;0.73], 0.008126),Uncomplicated moderate persistent asthma(1.89%, 6.48%, 0.28, [0.11;0.71], 0.01135),Vesicular eczema(0.81%, 4.63%, 0.17, [0.05;0.56], 0.007517),Vaginitis(15.43%, 27.63%, 0.48, [0.27;0.83], 0.013283)	NA	NA	NA
chr1:42302951	chr1-42302951-allele465100-321	INS	320	NA	0.04084720121028744,0.001440922190201729,0.0,0.0,0.0	0.0719647	FOXJ3(0.9977, 0.418)	NA	NA	NA	NA	NA	NA	NA	NA	No	NA	HPRC,HGSVC,1KG-ONT	Yes	NA	NA	NA	NA	NA	NA
chr1:42324078	chr1-42324078-allele465265-58	INS	57	NA	0.0,0.0,0.003968253968253968,0.0,0.0	0.000224143	FOXJ3(0.9977, 0.418)	NA	NA	NA	NA	NA	NA	NA	NA	No	NA	HPRC,HGSVC,1KG-ONT	No	NA	NA	NA	NA	NA	NA
chr1:42324078	chr1-42324078-allele465263-56	INS	55	NA	0.05597579425113464,0.002881844380403458,0.003968253968253968,0.0009940357852882703,0.0	0.0865153	FOXJ3(0.9977, 0.418)	NA	NA	NA	NA	NA	NA	NA	NA	No	NA	HPRC,HGSVC,1KG-ONT	No	NA	NA	NA	NA	NA	NA
chr1:42324079	chr1-42324079-allele465266-60	INS	59	NA	0.00832072617246596,0.0,0.0,0.0,0.0	0.0151436	FOXJ3(0.9977, 0.418)	NA	NA	NA	NA	NA	NA	NA	NA	No	NA	HPRC,HGSVC,1KG-ONT	No	NA	NA	NA	NA	NA	NA
chr1:42324091	chr1-42324091-allele465270-152	INS	151	NA	0.030257186081694403,0.002881844380403458,0.0,0.003976143141153081,0.0	0.0433504	FOXJ3(0.9977, 0.418)	NA	NA	NA	NA	NA	NA	NA	NA	No	NA	HPRC,HGSVC	No	NA	NA	NA	NA	NA	NA
chr1:42324091	chr1-42324091-allele465269-167	INS	166	NA	0.009833585476550681,0.001440922190201729,0.0,0.0,0.0	0.0157378	FOXJ3(0.9977, 0.418)	NA	NA	NA	NA	NA	NA	NA	NA	No	NA	HPRC,HGSVC	No	NA	NA	NA	NA	NA	NA
chr1:42324091	chr1-42324091-allele465277-152	INS	151	NA	0.0022692889561270802,0.001440922190201729,0.0,0.0,0.0	0.0019853	FOXJ3(0.9977, 0.418)	NA	NA	NA	NA	NA	NA	NA	NA	No	NA	HPRC,HGSVC	No	NA	NA	NA	NA	NA	NA
chr1:42324091	chr1-42324091-allele465268-73	INS	72	NA	0.0,0.002881844380403458,0.0,0.0,0.0	NA	FOXJ3(0.9977, 0.418)	NA	NA	NA	NA	NA	NA	NA	NA	No	NA	HPRC,HGSVC,1KG-ONT	No	NA	NA	NA	NA	NA	NA
chr1:42324091	chr1-42324091-allele465278-194	INS	193	NA	0.0030257186081694403,0.002881844380403458,0.0,0.0,0.0	0.00206069	FOXJ3(0.9977, 0.418)	NA	NA	NA	NA	NA	NA	NA	NA	No	NA	HPRC,HGSVC	No	NA	NA	NA	NA	NA	NA
chr1:42324091	chr1-42324091-allele465272-95	INS	94	NA	0.3275340393343419,0.7046109510086456,0.5783730158730159,0.5666003976143141,0.49591002044989774	0.115319	FOXJ3(0.9977, 0.418)	NA	NA	NA	NA	NA	NA	NA	NA	No	NA	HPRC,HGSVC	No	NA	NA	NA	NA	NA	NA
chr1:42324091	chr1-42324091-allele465286-130	INS	129	NA	0.0015128593040847202,0.0,0.0,0.0,0.0	0.00234988	FOXJ3(0.9977, 0.418)	NA	NA	NA	NA	NA	NA	NA	NA	No	NA	HPRC,HGSVC	No	NA	NA	NA	NA	NA	NA
chr1:42324091	chr1-42324091-allele465279-163	INS	162	NA	0.0,0.0,0.001984126984126984,0.0,0.0	NA	FOXJ3(0.9977, 0.418)	NA	NA	NA	NA	NA	NA	NA	NA	No	NA	HPRC,HGSVC	No	NA	NA	NA	NA	NA	NA
chr1:42324091	chr1-42324091-allele465281-60	INS	59	NA	0.0037821482602118004,0.021613832853025938,0.0,0.0,0.0	NA	FOXJ3(0.9977, 0.418)	NA	NA	NA	NA	NA	NA	NA	NA	No	NA	HPRC,HGSVC,1KG-ONT	No	NA	NA	NA	NA	NA	NA
chr1:42324091	chr1-42324091-allele465271-84	INS	83	NA	0.0,0.0,0.0,0.004970178926441352,0.0010224948875255625	0.000593574	FOXJ3(0.9977, 0.418)	NA	NA	NA	NA	NA	NA	NA	NA	No	NA	HPRC,HGSVC	No	NA	NA	NA	NA	NA	NA
chr1:42324091	chr1-42324091-allele465273-119	INS	118	NA	0.012102874432677761,0.0,0.0,0.008946322067594433,0.0	0.00883801	FOXJ3(0.9977, 0.418)	NA	NA	NA	NA	NA	NA	NA	NA	No	NA	HPRC,HGSVC	No	NA	NA	NA	NA	NA	NA
chr1:42324091	chr1-42324091-allele465274-143	INS	142	NA	0.01588502269288956,0.0,0.0,0.0,0.0	0.0290827	FOXJ3(0.9977, 0.418)	NA	NA	NA	NA	NA	NA	NA	NA	No	NA	HPRC,HGSVC	No	NA	NA	NA	NA	NA	NA
chr1:42324091	chr1-42324091-allele465282-95	INS	94	NA	0.0015128593040847202,0.0,0.0,0.0,0.0	0.00234988	FOXJ3(0.9977, 0.418)	NA	NA	NA	NA	NA	NA	NA	NA	No	NA	HPRC,HGSVC	No	NA	NA	NA	NA	NA	NA
chr1:42324091	chr1-42324091-allele465276-128	INS	127	NA	0.1437216338880484,0.03602305475504323,0.012896825396825396,0.02982107355864811,0.07975460122699386	0.0817549	FOXJ3(0.9977, 0.418)	NA	NA	NA	NA	NA	NA	NA	NA	No	NA	HPRC,HGSVC	No	NA	NA	NA	NA	NA	NA
chr1:42324091	chr1-42324091-allele465275-189	INS	188	NA	0.0022692889561270802,0.0,0.0,0.0,0.0	0.00377908	FOXJ3(0.9977, 0.418)	NA	NA	NA	NA	NA	NA	NA	NA	No	NA	HPRC,HGSVC	No	NA	NA	NA	NA	NA	NA
chr1:42324103	chr1-42324103-allele465302-128	INS	127	NA	0.0,0.007204610951008645,0.0,0.012922465208747515,0.0010224948875255625	0.00299801	FOXJ3(0.9977, 0.418)	NA	NA	NA	NA	NA	NA	NA	NA	No	NA	HPRC,HGSVC	No	NA	NA	NA	NA	NA	NA
chr1:42324103	chr1-42324103-allele465304-196	INS	195	NA	0.0113464447806354,0.002881844380403458,0.0,0.0,0.0	0.0165128	FOXJ3(0.9977, 0.418)	NA	NA	NA	NA	NA	NA	NA	NA	No	NA	HPRC,HGSVC	No	NA	NA	NA	NA	NA	NA
chr1:42324115	chr1-42324115-allele465313-156	INS	155	NA	0.0015128593040847202,0.0,0.0,0.0,0.0	0.00234988	FOXJ3(0.9977, 0.418)	NA	NA	NA	NA	NA	NA	NA	NA	No	NA	HPRC,HGSVC	No	NA	NA	NA	NA	NA	NA
chr1:42324115	chr1-42324115-allele465312-154	INS	153	NA	0.009833585476550681,0.0,0.0,0.0,0.0	0.0179657	FOXJ3(0.9977, 0.418)	NA	NA	NA	NA	NA	NA	NA	NA	No	NA	HPRC,HGSVC	No	NA	NA	NA	NA	NA	NA
chr1:42324117	chr1-42324117-allele465316-124	INS	123	NA	0.009833585476550681,0.020172910662824207,0.00992063492063492,0.039761431411530816,0.08486707566462168	0.0139283	FOXJ3(0.9977, 0.418)	NA	NA	NA	NA	NA	NA	NA	NA	No	NA	HPRC,HGSVC	No	NA	NA	NA	NA	NA	NA
chr1:42324125	chr1-42324125-allele465318-202	INS	201	NA	0.01361573373676248,0.007204610951008645,0.0,0.0,0.0	0.0157753	FOXJ3(0.9977, 0.418)	NA	NA	NA	NA	NA	NA	NA	NA	No	NA	HPRC,HGSVC	No	NA	NA	NA	NA	NA	NA
chr1:42324125	chr1-42324125-allele465323-97	INS	96	NA	0.0015128593040847202,0.0,0.0248015873015873,0.0019880715705765406,0.003067484662576687	0.00287762	FOXJ3(0.9977, 0.418)	NA	NA	NA	NA	NA	NA	NA	NA	No	NA	HPRC,HGSVC	No	NA	NA	NA	NA	NA	NA
chr1:42324125	chr1-42324125-allele465320-180	INS	179	NA	0.036308623298033284,0.004322766570605188,0.011904761904761904,0.0009940357852882703,0.017382413087934562	0.0226561	FOXJ3(0.9977, 0.418)	NA	NA	NA	NA	NA	NA	NA	NA	No	NA	HPRC,HGSVC	No	NA	NA	NA	NA	NA	NA
chr1:42324125	chr1-42324125-allele465334-180	INS	179	NA	0.0045385779122541605,0.0,0.0,0.0009940357852882703,0.0	0.00598883	FOXJ3(0.9977, 0.418)	NA	NA	NA	NA	NA	NA	NA	NA	No	NA	HPRC,HGSVC	No	NA	NA	NA	NA	NA	NA
chr1:42324125	chr1-42324125-allele465333-115	INS	114	NA	0.0007564296520423601,0.0,0.0,0.0,0.0	0.000918741	FOXJ3(0.9977, 0.418)	NA	NA	NA	NA	NA	NA	NA	NA	No	NA	HPRC,HGSVC	No	NA	NA	NA	NA	NA	NA
chr1:42324125	chr1-42324125-allele465343-158	INS	157	NA	0.0,0.0,0.000992063492063492,0.0,0.0	NA	FOXJ3(0.9977, 0.418)	NA	NA	NA	NA	NA	NA	NA	NA	No	NA	HPRC,HGSVC	No	NA	NA	NA	NA	NA	NA
chr1:42324125	chr1-42324125-allele465331-180	INS	179	NA	0.0,0.001440922190201729,0.0,0.0,0.0010224948875255625	NA	FOXJ3(0.9977, 0.418)	NA	NA	NA	NA	NA	NA	NA	NA	No	NA	HPRC,HGSVC	No	NA	NA	NA	NA	NA	NA
chr1:42324125	chr1-42324125-allele465337-182	INS	181	NA	0.0030257186081694403,0.0,0.0,0.0,0.0	0.00520636	FOXJ3(0.9977, 0.418)	NA	NA	NA	NA	NA	NA	NA	NA	No	NA	HPRC,HGSVC	No	NA	NA	NA	NA	NA	NA
chr1:42324125	chr1-42324125-allele465327-97	INS	96	NA	0.006051437216338881,0.002881844380403458,0.0,0.0,0.0	0.00707186	FOXJ3(0.9977, 0.418)	NA	NA	NA	NA	NA	NA	NA	NA	No	NA	HPRC,HGSVC	No	NA	NA	NA	NA	NA	NA
chr1:42324125	chr1-42324125-allele465332-62	INS	61	NA	0.0,0.021613832853025938,0.0,0.0,0.0	0.0020517	FOXJ3(0.9977, 0.418)	NA	NA	NA	NA	NA	NA	NA	NA	No	NA	HPRC,HGSVC,1KG-ONT	No	NA	NA	NA	NA	NA	NA
chr1:42324125	chr1-42324125-allele465326-158	INS	157	NA	0.038577912254160365,0.001440922190201729,0.0,0.0,0.0	0.0679244	FOXJ3(0.9977, 0.418)	NA	NA	NA	NA	NA	NA	NA	NA	No	NA	HPRC,HGSVC	No	NA	NA	NA	NA	NA	NA
chr1:42324125	chr1-42324125-allele465317-156	INS	155	NA	0.13388804841149773,0.0936599423631124,0.15178571428571427,0.18389662027833,0.23517382413087934	0.00475053	FOXJ3(0.9977, 0.418)	NA	NA	NA	NA	NA	NA	NA	NA	No	NA	HPRC,HGSVC	No	NA	NA	NA	NA	NA	NA
chr1:42324125	chr1-42324125-allele465322-119	INS	118	NA	0.0015128593040847202,0.0,0.002976190476190476,0.0,0.0	NA	FOXJ3(0.9977, 0.418)	NA	NA	NA	NA	NA	NA	NA	NA	No	NA	HPRC,HGSVC	No	NA	NA	NA	NA	NA	NA
chr1:42324125	chr1-42324125-allele465328-156	INS	155	NA	0.0007564296520423601,0.03890489913544669,0.07936507936507936,0.05268389662027833,0.0787321063394683	0.042916	FOXJ3(0.9977, 0.418)	NA	NA	NA	NA	NA	NA	NA	NA	No	NA	HPRC,HGSVC	No	NA	NA	NA	NA	NA	NA
chr1:42428115	chr1-42428115-allele466365-61	INS	60	NA	0.0113464447806354,0.0,0.0,0.0,0.0	0.0207802	NA	NA	NA	NA	NA	NA	NA	NA	NA	No	ID=chr1_42428095_42428135;MOTIFS=AT;STRUC=(AT)n	HPRC,1KG-ONT	Yes	NA	NA	NA	NA	NA	NA
chr1:42428115	chr1-42428115-allele466364-57	INS	56	NA	0.0015128593040847202,0.001440922190201729,0.0,0.0,0.0	0.00077342	NA	NA	NA	NA	NA	NA	NA	NA	NA	No	ID=chr1_42428095_42428135;MOTIFS=AT;STRUC=(AT)n	HPRC,1KG-ONT	Yes	NA	NA	NA	NA	NA	NA
chr1:42440488	chr1-42440488-allele466495-59	INS	58	NA	0.0,0.0,0.003968253968253968,0.0,0.0	0.000224143	NA	NA	NA	NA	NA	NA	NA	NA	NA	No	NA	HPRC,1KG-ONT	Yes	NA	NA	NA	NA	NA	NA
chr1:42452987	chr1-42452987-allele466631-318	INS	317	NA	0.015128593040847202,0.0,0.0,0.0,0.0	0.0277836	NA	NA	NA	NA	NA	NA	NA	NA	NA	No	NA	HPRC,HGSVC	Yes	NA	NA	NA	NA	NA	NA
chr1:42452987	chr1-42452987-allele466632-319	INS	318	NA	0.0037821482602118004,0.0,0.0,0.0,0.0	0.00663171	NA	NA	NA	NA	NA	NA	NA	NA	NA	No	NA	HPRC,HGSVC	Yes	NA	NA	NA	NA	NA	NA
chr1:42461718	chr1-42461718-allele466709-201	INS	200	NA	0.0,0.0,0.0,0.0,0.00408997955010225	0.000224143	PPCS(6.3481e-05, 1.064)	NA	NA	NA	NA	NA	NA	NA	NA	No	NA	No	No	NA	NA	NA	NA	NA	NA
chr1:42482568	chr1-42482568-allele466935-322	INS	321	NA	0.06278366111951589,0.001440922190201729,0.001984126984126984,0.0,0.0081799591002045	0.0911789	NA	NA	NA	NA	NA	NA	NA	NA	NA	No	NA	HPRC,HGSVC,1KG-ONT	Yes	NA	NA	NA	NA	NA	NA
chr1:42482568	chr1-42482568-allele466937-321	INS	320	NA	0.0007564296520423601,0.0,0.0,0.0,0.0	0.000918741	NA	NA	NA	NA	NA	NA	NA	NA	NA	No	NA	HPRC,HGSVC,1KG-ONT	Yes	NA	NA	NA	NA	NA	NA
chr1:42482568	chr1-42482568-allele466936-323	INS	322	NA	0.0007564296520423601,0.0,0.0,0.0,0.0010224948875255625	NA	NA	NA	NA	NA	NA	NA	NA	NA	NA	No	NA	HPRC,HGSVC,1KG-ONT	Yes	NA	NA	NA	NA	NA	NA
chr1:42506344	chr1-42506344-allele467162-352	INS	351	NA	0.0,0.0,0.0,0.0019880715705765406,0.0	NA	NA	NA	NA	NA	NA	NA	NA	NA	NA	No	NA	No	Yes	NA	NA	NA	NA	NA	NA
chr1:42535698	chr1-42535698-allele467440-133	INS	132	NA	0.0045385779122541605,0.001440922190201729,0.0,0.0,0.0	0.00598883	NA	NA	NA	NA	NA	NA	NA	NA	NA	No	NA	HPRC,HGSVC,1KG-ONT	No	NA	NA	NA	NA	NA	NA
chr1:42535699	chr1-42535699-allele467466-131	INS	130	NA	0.00680786686838124,0.0,0.0,0.0,0.0	0.0123139	NA	NA	NA	NA	NA	NA	NA	NA	NA	No	NA	HPRC,HGSVC,1KG-ONT	No	NA	NA	NA	NA	NA	NA
chr1:42535699	chr1-42535699-allele467461-144	INS	143	NA	0.00529500756429652,0.0,0.0,0.0,0.0	0.00947665	NA	NA	NA	NA	NA	NA	NA	NA	NA	No	NA	HPRC,HGSVC,1KG-ONT	No	NA	NA	NA	NA	NA	NA
chr1:42535699	chr1-42535699-allele467446-89	INS	88	NA	0.0007564296520423601,0.001440922190201729,0.0,0.02186878727634195,0.0081799591002045	0.00409318	NA	NA	NA	NA	NA	NA	NA	NA	NA	No	NA	HPRC,HGSVC	No	NA	NA	NA	NA	NA	NA
chr1:42535699	chr1-42535699-allele467447-307	INS	306	NA	0.02723146747352496,0.001440922190201729,0.0,0.0,0.0	0.0476277	NA	NA	NA	NA	NA	NA	NA	NA	NA	No	NA	HPRC,HGSVC,1KG-ONT	No	NA	NA	NA	NA	NA	NA
chr1:42535699	chr1-42535699-allele467442-144	INS	143	NA	0.10665658093797277,0.138328530259366,0.2222222222222222,0.2912524850894632,0.21267893660531698	0.0417877	NA	NA	NA	NA	NA	NA	NA	NA	NA	No	NA	HPRC,HGSVC,1KG-ONT	No	NA	NA	NA	NA	NA	NA
chr1:42535699	chr1-42535699-allele467450-124	INS	123	NA	0.0,0.001440922190201729,0.0,0.0009940357852882703,0.0010224948875255625	3.94758e-05	NA	NA	NA	NA	NA	NA	NA	NA	NA	No	NA	HPRC,HGSVC,1KG-ONT	No	NA	NA	NA	NA	NA	NA
chr1:42535699	chr1-42535699-allele467444-111	INS	110	NA	0.02193645990922844,0.001440922190201729,0.0,0.0,0.0	0.0379397	NA	NA	NA	NA	NA	NA	NA	NA	NA	No	NA	HPRC,HGSVC,1KG-ONT	No	NA	NA	NA	NA	NA	NA
chr1:42535699	chr1-42535699-allele467477-122	INS	121	NA	0.0015128593040847202,0.1239193083573487,0.000992063492063492,0.0,0.0010224948875255625	0.0134478	NA	NA	NA	NA	NA	NA	NA	NA	NA	No	NA	HPRC,HGSVC,1KG-ONT	No	NA	NA	NA	NA	NA	NA
chr1:42535699	chr1-42535699-allele467473-144	INS	143	NA	0.0,0.010086455331412104,0.018849206349206348,0.003976143141153081,0.002044989775051125	0.0053757	NA	NA	NA	NA	NA	NA	NA	NA	NA	No	NA	HPRC,HGSVC,1KG-ONT	No	NA	NA	NA	NA	NA	NA
chr1:42535699	chr1-42535699-allele467445-67	INS	66	0.790656	0.04387291981845688,0.1628242074927954,0.002976190476190476,0.21371769383697814,0.0705521472392638	0.024244	NA	NA	NA	NA	NA	NA	NA	NA	NA	No	NA	HPRC,HGSVC	No	NA	Pulse pressure(CCDC30, rs61777387, 6E-12, 0.5080392213083961)	Adhesive capsulitis of shoulder(4.42%, 0.95%, 4.82, [1.5;15.44], 0.014057),Condyloma acuminatum of the anogenital region(4.42%, 1.22%, 3.74, [1.23;11.35], 0.028491),Cyst of kidney(4.42%, 0.68%, 6.76, [1.93;23.73], 0.005586),IgE-mediated allergic asthma(6.19%, 2.31%, 2.79, [1.13;6.88], 0.030659),Ocular hypertension(0.88%, 4.90%, 0.17, [0.02;1.28], 0.04874),Streptococcal sore throat(0.88%, 4.90%, 0.17, [0.02;1.28], 0.04874),Umbilical hernia(7.96%, 3.54%, 2.36, [1.08;5.18], 0.039125),Upper respiratory tract infection caused by Influenza virus(0.88%, 5.31%, 0.16, [0.02;1.17], 0.032526),Vitreous degeneration(7.08%, 1.77%, 4.23, [1.71;10.45], 0.003533)	NA	NA	NA
chr1:42535699	chr1-42535699-allele467460-111	INS	110	NA	0.0015128593040847202,0.001440922190201729,0.000992063492063492,0.0019880715705765406,0.016359918200409	0.0011442	NA	NA	NA	NA	NA	NA	NA	NA	NA	No	NA	HPRC,HGSVC,1KG-ONT	No	NA	NA	NA	NA	NA	NA
chr1:42535699	chr1-42535699-allele467478-232	INS	231	NA	0.0007564296520423601,0.0,0.0,0.0,0.0	0.000918741	NA	NA	NA	NA	NA	NA	NA	NA	NA	No	NA	HPRC,HGSVC,1KG-ONT	No	NA	NA	NA	NA	NA	NA
chr1:42535699	chr1-42535699-allele467471-131	INS	130	NA	0.0,0.001440922190201729,0.0,0.0,0.0	NA	NA	NA	NA	NA	NA	NA	NA	NA	NA	No	NA	HPRC,HGSVC,1KG-ONT	No	NA	NA	NA	NA	NA	NA
chr1:42535699	chr1-42535699-allele467463-155	INS	154	NA	0.0007564296520423601,0.0,0.0,0.0,0.0	0.000918741	NA	NA	NA	NA	NA	NA	NA	NA	NA	No	NA	HPRC,HGSVC,1KG-ONT	No	NA	NA	NA	NA	NA	NA
chr1:42535699	chr1-42535699-allele467443-166	INS	165	NA	0.0045385779122541605,0.0,0.000992063492063492,0.003976143141153081,0.006134969325153374	NA	NA	NA	NA	NA	NA	NA	NA	NA	NA	No	NA	HPRC,HGSVC,1KG-ONT	No	NA	NA	NA	NA	NA	NA
chr1:42535699	chr1-42535699-allele467452-266	INS	265	NA	0.0045385779122541605,0.0,0.0,0.0,0.0	0.00805514	NA	NA	NA	NA	NA	NA	NA	NA	NA	No	NA	HPRC,HGSVC,1KG-ONT	No	NA	NA	NA	NA	NA	NA
chr1:42535699	chr1-42535699-allele467455-133	INS	132	NA	0.023449319213313162,0.08213256484149856,0.044642857142857144,0.0268389662027833,0.012269938650306749	0.00278526	NA	NA	NA	NA	NA	NA	NA	NA	NA	No	NA	HPRC,HGSVC,1KG-ONT	No	NA	NA	NA	NA	NA	NA
chr1:42535699	chr1-42535699-allele467465-155	INS	154	NA	0.0,0.0,0.000992063492063492,0.008946322067594433,0.0	0.00133282	NA	NA	NA	NA	NA	NA	NA	NA	NA	No	NA	HPRC,HGSVC,1KG-ONT	No	NA	NA	NA	NA	NA	NA
chr1:42535699	chr1-42535699-allele467448-243	INS	242	NA	0.0453857791225416,0.011527377521613832,0.0,0.0009940357852882703,0.003067484662576687	0.0598618	NA	NA	NA	NA	NA	NA	NA	NA	NA	No	NA	HPRC,HGSVC,1KG-ONT	No	NA	NA	NA	NA	NA	NA
chr1:42535699	chr1-42535699-allele467462-142	INS	141	NA	0.0007564296520423601,0.010086455331412104,0.003968253968253968,0.0,0.0	0.000525255	NA	NA	NA	NA	NA	NA	NA	NA	NA	No	NA	HPRC,HGSVC,1KG-ONT	No	NA	NA	NA	NA	NA	NA
chr1:42535699	chr1-42535699-allele467449-188	INS	187	NA	0.00680786686838124,0.002881844380403458,0.0,0.0,0.0	0.00830758	NA	NA	NA	NA	NA	NA	NA	NA	NA	No	NA	HPRC,HGSVC,1KG-ONT	No	NA	NA	NA	NA	NA	NA
chr1:42535699	chr1-42535699-allele467459-144	INS	143	NA	0.0037821482602118004,0.0,0.0,0.0,0.0	0.00663171	NA	NA	NA	NA	NA	NA	NA	NA	NA	No	NA	HPRC,HGSVC,1KG-ONT	No	NA	NA	NA	NA	NA	NA
chr1:42535699	chr1-42535699-allele467456-133	INS	132	NA	0.02723146747352496,0.008645533141210375,0.0,0.0,0.002044989775051125	0.0348003	NA	NA	NA	NA	NA	NA	NA	NA	NA	No	NA	HPRC,HGSVC,1KG-ONT	No	NA	NA	NA	NA	NA	NA
chr1:42535699	chr1-42535699-allele467458-131	INS	130	NA	0.009833585476550681,0.002881844380403458,0.005952380952380952,0.0,0.0	0.00644632	NA	NA	NA	NA	NA	NA	NA	NA	NA	No	NA	HPRC,HGSVC,1KG-ONT	No	NA	NA	NA	NA	NA	NA
chr1:42535700	chr1-42535700-allele467479-52	INS	51	NA	0.00680786686838124,0.002881844380403458,0.001984126984126984,0.0019880715705765406,0.00408997955010225	0.00165049	NA	NA	NA	NA	NA	NA	NA	NA	NA	No	NA	HPRC,HGSVC	No	NA	NA	NA	NA	NA	NA
chr1:42535701	chr1-42535701-allele467490-89	INS	88	NA	0.0,0.001440922190201729,0.0,0.0,0.0	NA	NA	NA	NA	NA	NA	NA	NA	NA	NA	No	NA	HPRC,HGSVC	No	NA	NA	NA	NA	NA	NA
chr1:42535701	chr1-42535701-allele467487-129	INS	128	NA	0.01059001512859304,0.0,0.0,0.0,0.0	0.0193739	NA	NA	NA	NA	NA	NA	NA	NA	NA	No	NA	HPRC,HGSVC,1KG-ONT	No	NA	NA	NA	NA	NA	NA
chr1:42535701	chr1-42535701-allele467480-131	INS	130	NA	0.0453857791225416,0.001440922190201729,0.0,0.0,0.0	0.0799609	NA	NA	NA	NA	NA	NA	NA	NA	NA	No	NA	HPRC,HGSVC,1KG-ONT	No	NA	NA	NA	NA	NA	NA
chr1:42535701	chr1-42535701-allele467485-67	INS	66	NA	0.025718608169440244,0.0,0.0,0.0,0.0	0.0471468	NA	NA	NA	NA	NA	NA	NA	NA	NA	No	NA	HPRC,HGSVC	No	NA	NA	NA	NA	NA	NA
chr1:42535701	chr1-42535701-allele467481-153	INS	152	NA	0.009833585476550681,0.001440922190201729,0.0,0.0,0.0	0.0156651	NA	NA	NA	NA	NA	NA	NA	NA	NA	No	NA	HPRC,HGSVC,1KG-ONT	No	NA	NA	NA	NA	NA	NA
chr1:42535701	chr1-42535701-allele467488-67	INS	66	NA	0.0007564296520423601,0.0,0.007936507936507936,0.0,0.0	NA	NA	NA	NA	NA	NA	NA	NA	NA	NA	No	NA	HPRC,HGSVC	No	NA	NA	NA	NA	NA	NA
chr1:42535701	chr1-42535701-allele467482-138	INS	137	NA	0.0,0.0,0.0,0.0,0.009202453987730062	0.00114796	NA	NA	NA	NA	NA	NA	NA	NA	NA	No	NA	HPRC,HGSVC,1KG-ONT	No	NA	NA	NA	NA	NA	NA
chr1:42535701	chr1-42535701-allele467491-89	INS	88	NA	0.0007564296520423601,0.0,0.0,0.0,0.0	0.000918741	NA	NA	NA	NA	NA	NA	NA	NA	NA	No	NA	HPRC,HGSVC	No	NA	NA	NA	NA	NA	NA
chr1:42535709	chr1-42535709-allele467495-69	INS	68	NA	0.0022692889561270802,0.0,0.0,0.0,0.00408997955010225	NA	NA	NA	NA	NA	NA	NA	NA	NA	NA	No	NA	HPRC,HGSVC	No	NA	NA	NA	NA	NA	NA
chr1:42535710	chr1-42535710-allele467496-133	INS	132	NA	0.16036308623298035,0.10951008645533142,0.050595238095238096,0.032803180914512925,0.018404907975460124	0.0825471	NA	NA	NA	NA	NA	NA	NA	NA	NA	No	NA	HPRC,HGSVC,1KG-ONT	No	NA	NA	NA	NA	NA	NA
chr1:42535718	chr1-42535718-allele467502-71	INS	70	NA	0.13010590015128592,0.3573487031700288,0.4236111111111111,0.3817097415506958,0.37116564417177916	0.137701	NA	NA	NA	NA	NA	NA	NA	NA	NA	No	NA	HPRC,HGSVC	No	NA	NA	NA	NA	NA	NA
chr1:42542529	chr1-42542529-allele467588-1	DEL	323	0.996606	0.08547655068078669,0.1282420749279539,0.15873015873015872,0.16302186878727634,0.1165644171779141	0.0141883	NA	NA	NA	NA	NA	NA	NA	NA	NA	No	NA	HPRC,HGSVC,1KG-ONT	No	NA	Central pulse pressure(PPCS, CCDC30, rs76023379, 1E-8, 0.7090331626670215),Pulse pressure(CCDC30, rs72659998, 2E-17, 0.8839809451269305),Pulse pressure(CCDC30, rs72659998, 9E-16, 0.8839809451269305)	Adjustment disorder with depressed mood(7.14%, 2.94%, 2.54, [1.22;5.3], 0.020671),Angina pectoris(0.60%, 3.68%, 0.16, [0.02;1.17], 0.042443),Attention deficit hyperactivity disorder(4.17%, 1.32%, 3.24, [1.19;8.83], 0.024198),Bacterial infectious disease(11.31%, 6.18%, 1.94, [1.1;3.43], 0.02908),Blepharitis(5.95%, 1.76%, 3.52, [1.5;8.3], 0.005123),Bronchitis(2.98%, 9.41%, 0.3, [0.12;0.75], 0.004285),Complication due to diabetes mellitus(9.52%, 5.15%, 1.94, [1.05;3.6], 0.044499),Hyperosmolality and or hypernatremia(2.98%, 0.74%, 4.14, [1.19;14.47], 0.030721),Leukocytosis(10.71%, 4.56%, 2.51, [1.37;4.61], 0.004746),Neoplastic disease(3.57%, 1.03%, 3.56, [1.18;10.74], 0.027715),Sensorineural hearing loss(6.55%, 3.09%, 2.2, [1.04;4.65], 0.042528),Synovitis and tenosynovitis(6.55%, 2.65%, 2.58, [1.19;5.57], 0.029114),Temporomandibular joint disorder(5.95%, 2.35%, 2.63, [1.17;5.9], 0.022994),Type 2 diabetes mellitus(16.67%, 10.15%, 1.77, [1.1;2.85], 0.021316),Uncomplicated mild persistent asthma(7.14%, 2.35%, 3.19, [1.48;6.88], 0.005786),Vitamin B deficiency(9.52%, 4.85%, 2.06, [1.11;3.85], 0.02628),Vulval and/or perineal noninflammatory disorders(5.79%, 1.83%, 3.3, [1.2;9.05], 0.023086)	NA	NA	NA
chr1:42546393	chr1-42546393-allele467674-86	INS	85	NA	0.02118003025718608,0.002881844380403458,0.012896825396825396,0.0,0.007157464212678937	0.0110809	NA	NA	NA	NA	NA	NA	NA	NA	NA	No	NA	HPRC,HGSVC,1KG-ONT	Yes	NA	NA	NA	NA	NA	NA
chr1:42546393	chr1-42546393-allele467670-112	INS	111	NA	0.0113464447806354,0.05763688760806916,0.0744047619047619,0.08548707753479125,0.032719836400818	0.0275734	NA	NA	NA	NA	NA	NA	NA	NA	NA	No	NA	HPRC,HGSVC,1KG-ONT	Yes	NA	NA	NA	NA	NA	NA
chr1:42546393	chr1-42546393-allele467672-164	INS	163	NA	0.006051437216338881,0.010086455331412104,0.000992063492063492,0.010934393638170975,0.0	NA	NA	NA	NA	NA	NA	NA	NA	NA	NA	No	NA	HPRC,HGSVC	Yes	NA	NA	NA	NA	NA	NA
chr1:42546393	chr1-42546393-allele467669-60	INS	59	NA	0.0045385779122541605,0.002881844380403458,0.0,0.0,0.0	0.00448129	NA	NA	NA	NA	NA	NA	NA	NA	NA	No	NA	HPRC,HGSVC	Yes	NA	NA	NA	NA	NA	NA
chr1:42546393	chr1-42546393-allele467671-138	INS	137	NA	0.0,0.027377521613832854,0.041666666666666664,0.039761431411530816,0.028629856850715747	0.0235071	NA	NA	NA	NA	NA	NA	NA	NA	NA	No	NA	HPRC,HGSVC	Yes	NA	NA	NA	NA	NA	NA
chr1:42546395	chr1-42546395-allele467676-66	INS	65	NA	0.024962178517397883,0.001440922190201729,0.0,0.0,0.0	0.0434851	NA	NA	NA	NA	NA	NA	NA	NA	NA	No	NA	HPRC,HGSVC,1KG-ONT	Yes	NA	NA	NA	NA	NA	NA
chr1:42546395	chr1-42546395-allele467679-84	INS	83	NA	0.00680786686838124,0.001440922190201729,0.0,0.0,0.018404907975460124	NA	NA	NA	NA	NA	NA	NA	NA	NA	NA	No	NA	HPRC,HGSVC,1KG-ONT	Yes	NA	NA	NA	NA	NA	NA
chr1:42546395	chr1-42546395-allele467678-110	INS	109	NA	0.0015128593040847202,0.008645533141210375,0.000992063492063492,0.0019880715705765406,0.0	NA	NA	NA	NA	NA	NA	NA	NA	NA	NA	No	NA	HPRC,HGSVC,1KG-ONT	Yes	NA	NA	NA	NA	NA	NA
chr1:42608028	chr1-42608028-allele468308-1	DEL	83	NA	0.007564296520423601,0.0,0.0,0.0,0.0	0.0137297	NA	NA	NA	NA	NA	NA	NA	NA	NA	No	NA	HPRC	No	NA	NA	NA	NA	NA	NA
chr1:42621793	chr1-42621793-allele468480-137	INS	136	NA	0.0045385779122541605,0.0,0.0,0.0,0.0	0.00805514	NA	NA	NA	NA	NA	NA	NA	NA	NA	No	NA	No	Yes	NA	NA	NA	NA	NA	NA
chr1:42715098	chr1-42715098-allele469009-330	INS	329	NA	0.006051437216338881,0.001440922190201729,0.001984126984126984,0.0,0.0	0.00572634	NA	NA	NA	NA	NA	NA	NA	NA	NA	No	NA	HPRC,HGSVC,1KG-ONT	Yes	NA	NA	NA	NA	NA	NA
chr1:42715098	chr1-42715098-allele469008-332	INS	331	NA	0.00529500756429652,0.0,0.0,0.0,0.0	0.00947665	NA	NA	NA	NA	NA	NA	NA	NA	NA	No	NA	HPRC,HGSVC,1KG-ONT	Yes	NA	NA	NA	NA	NA	NA
chr1:42715098	chr1-42715098-allele469007-331	INS	330	NA	0.0264750378214826,0.0,0.0,0.0,0.00408997955010225	0.0401999	NA	NA	NA	NA	NA	NA	NA	NA	NA	No	NA	HPRC,HGSVC,1KG-ONT	Yes	NA	NA	NA	NA	NA	NA
chr1:42715098	chr1-42715098-allele469010-332	INS	331	NA	0.0007564296520423601,0.0,0.0,0.0,0.0	0.000918741	NA	NA	NA	NA	NA	NA	NA	NA	NA	No	NA	HPRC,HGSVC,1KG-ONT	Yes	NA	NA	NA	NA	NA	NA
chr1:42721625	chr1-42721625-allele469042-360	INS	359	NA	0.0,0.0,0.001984126984126984,0.0,0.0	NA	NA	NA	NA	NA	NA	NA	NA	NA	NA	No	NA	No	Yes	NA	NA	NA	NA	NA	NA
chr1:42721625	chr1-42721625-allele469041-333	INS	332	NA	0.0,0.001440922190201729,0.0,0.0019880715705765406,0.002044989775051125	0.000408842	NA	NA	NA	NA	NA	NA	NA	NA	NA	No	NA	No	Yes	NA	NA	NA	NA	NA	NA
chr1:42722651	chr1-42722651-allele469065-136	INS	135	0.92221	0.4084720121028744,0.41930835734870314,0.3273809523809524,0.42047713717693835,0.40797546012269936	6.6778e-05	NA	NA	NA	NA	NA	NA	NA	NA	NA	No	NA	HPRC,HGSVC,1KG-ONT	Yes	ENSG00000066185.13(0.03627593023060168)	NA	NA	NA	NA	NA
chr1:42722651	chr1-42722651-allele469066-136	INS	135	NA	0.0022692889561270802,0.0,0.0,0.0,0.0	0.00377908	NA	NA	NA	NA	NA	NA	NA	NA	NA	No	NA	HPRC,HGSVC,1KG-ONT	Yes	NA	NA	NA	NA	NA	NA
chr1:42737848	chr1-42737848-allele469267-214	INS	213	NA	0.0,0.0,0.005952380952380952,0.0,0.0	0.000593574	CLDN19(4.1664e-06, 1.254)	CLDN19(4.1664e-06, 1.254)	NA	NA	NA	NA	NA	NA	NA	No	NA	1KG-ONT	Yes	NA	NA	NA	NA	NA	NA
chr1:42750556	chr1-42750556-allele469378-1	DEL	169	NA	0.10816944024205749,0.03890489913544669,0.000992063492063492,0.039761431411530816,0.06032719836400818	0.0511072	P3H1(2.1582e-22, 1.049)	NA	NA	NA	NA	NA	NA	NA	NA	No	NA	HPRC,HGSVC,1KG-ONT	Yes	NA	NA	NA	NA	NA	NA
chr1:42804588	chr1-42804588-allele469880-1	DEL	1266	NA	0.0,0.002881844380403458,0.0,0.0,0.0	NA	NA	NA	NA	NA	NA	NA	NA	NA	NA	No	NA	HPRC,HGSVC,1KG-ONT	Yes	NA	NA	NA	NA	NA	NA
chr1:42811143	chr1-42811143-allele470002-323	INS	322	NA	0.03328290468986384,0.002881844380403458,0.0,0.002982107355864811,0.0	0.0504555	SVBP(0.016886, 1.865)	NA	NA	NA	NA	NA	NA	NA	NA	No	NA	HPRC,HGSVC,1KG-ONT	Yes	NA	NA	NA	NA	NA	NA
chr1:42811148	chr1-42811148-allele470003-343	INS	342	NA	0.006051437216338881,0.0,0.0,0.0,0.0	0.0108963	SVBP(0.016886, 1.865)	NA	NA	NA	NA	NA	NA	NA	NA	No	NA	HPRC,HGSVC,1KG-ONT	Yes	NA	NA	NA	NA	NA	NA
chr1:42817598	chr1-42817598-allele470056-332	INS	331	NA	0.0264750378214826,0.001440922190201729,0.0,0.0019880715705765406,0.0	0.0421091	ERMAP(7.0546e-08, 0.913)	ERMAP(7.0546e-08, 0.913)	NA	NA	NA	NA	NA	NA	promoter	No	NA	HPRC,HGSVC,1KG-ONT	Yes	NA	NA	NA	NA	NA	NA
chr1:42820142	chr1-42820142-allele470091-344	INS	343	NA	0.0007564296520423601,0.0,0.00992063492063492,0.0,0.0	0.000360376	ERMAP(7.0546e-08, 0.913)	ERMAP(7.0546e-08, 0.913)	NA	NA	NA	NA	NA	NA	NA	No	NA	No	Yes	NA	NA	NA	NA	NA	NA
chr1:42836809	chr1-42836809-allele470246-1	DEL	62	NA	0.0007564296520423601,0.0,0.0,0.0,0.0	0.000918741	ERMAP(7.0546e-08, 0.913)	ERMAP(7.0546e-08, 0.913)	NA	NA	NA	NA	NA	NA	NA	No	NA	No	Yes	NA	NA	NA	NA	NA	NA
chr1:42848339	chr1-42848339-allele470335-333	INS	332	NA	0.0,0.0,0.0,0.0019880715705765406,0.0	NA	NA	NA	NA	NA	NA	NA	NA	NA	enhancer	No	NA	HPRC	Yes	NA	NA	NA	NA	NA	NA
chr1:42917661	chr1-42917661-allele471003-2607	INS	2606	NA	0.012102874432677761,0.0,0.0,0.0,0.0	0.0221846	NA	NA	NA	NA	NA	NA	NA	NA	NA	No	NA	HPRC,HGSVC,1KG-ONT	No	NA	NA	NA	NA	NA	NA
chr1:42919033	chr1-42919033-allele471016-1	DEL	380	NA	0.07715582450832073,0.007204610951008645,0.0,0.0,0.0	0.126308	NA	NA	NA	NA	NA	NA	NA	NA	NA	No	NA	HPRC,HGSVC,1KG-ONT	Yes	NA	NA	NA	NA	NA	NA
chr1:42919683	chr1-42919683-allele471044-1	DEL	1336	NA	0.036308623298033284,0.010086455331412104,0.0,0.0,0.0	0.0522442	NA	NA	NA	NA	NA	NA	NA	NA	NA	No	NA	HPRC,HGSVC,1KG-ONT	Yes	NA	NA	NA	NA	NA	NA
chr1:42986439	chr1-42986439-allele471548-324	INS	323	NA	0.00529500756429652,0.0,0.0,0.0,0.0	0.00947665	NA	NA	NA	NA	NA	NA	NA	NA	NA	Yes	NA	No	Yes	NA	NA	NA	NA	NA	NA
chr1:42999029	chr1-42999029-allele471721-1911	INS	1910	NA	0.0,0.001440922190201729,0.0,0.0,0.002044989775051125	3.94758e-05	NA	NA	NA	NA	NA	NA	NA	NA	NA	No	NA	HPRC	Yes	NA	NA	NA	NA	NA	NA
chr1:43035604	chr1-43035604-allele472053-384	INS	383	NA	0.0,0.0,0.0,0.0009940357852882703,0.0010224948875255625	NA	NA	NA	NA	NA	NA	NA	NA	NA	NA	No	NA	No	No	NA	NA	NA	NA	NA	NA
chr1:43072638	chr1-43072638-allele472442-1	DEL	734	NA	0.06202723146747353,0.01585014409221902,0.0,0.011928429423459244,0.041922290388548056	0.0339987	NA	NA	NA	NA	NA	NA	NA	NA	NA	No	NA	HPRC,HGSVC,1KG-ONT	Yes	NA	NA	NA	NA	NA	NA
chr1:43081355	chr1-43081355-allele472570-51	INS	50	NA	0.029500756429652043,0.002881844380403458,0.028769841269841268,0.003976143141153081,0.0	0.0130797	NA	NA	NA	NA	NA	NA	NA	NA	NA	No	NA	HPRC,HGSVC,1KG-ONT	Yes	NA	NA	NA	NA	NA	NA
chr1:43081355	chr1-43081355-allele472572-55	INS	54	NA	0.0,0.0,0.044642857142857144,0.005964214711729622,0.002044989775051125	0.0091956	NA	NA	NA	NA	NA	NA	NA	NA	NA	No	NA	HPRC,HGSVC,1KG-ONT	Yes	NA	NA	NA	NA	NA	NA
chr1:43081355	chr1-43081355-allele472564-53	INS	52	NA	0.01361573373676248,0.1484149855907781,0.3194444444444444,0.032803180914512925,0.08077709611451943	0.0834062	NA	NA	NA	NA	NA	NA	NA	NA	NA	No	NA	HPRC,HGSVC,1KG-ONT	Yes	NA	NA	NA	NA	NA	NA
chr1:43097073	chr1-43097073-allele472780-1	DEL	56	NA	0.025718608169440244,0.001440922190201729,0.0,0.0,0.0	0.0448303	NA	NA	NA	NA	NA	NA	NA	NA	NA	No	NA	HPRC,HGSVC,1KG-ONT	Yes	NA	NA	NA	NA	NA	NA
chr1:43097073	chr1-43097073-allele472779-1	DEL	50	0.968498	0.4455370650529501,0.1786743515850144,0.06448412698412699,0.033797216699801194,0.08077709611451943	0.35379	NA	NA	NA	NA	NA	NA	NA	NA	NA	No	NA	HPRC,HGSVC,1KG-ONT	Yes	ENSG00000159479.17(5.0959614543348645e-06),ENSG00000164010.15(0.0007495832558790128),ENSG00000177181.15(0.028211611185745396)	neutrophil (absolute count, maximum, inv-norm transformed)(U6 - CFAP144, rs683602, 2E-13, 0.5026459593983776),neutrophil (fraction, mean, inv-norm transformed)(U6 - CFAP144, rs683602, 6E-14, 0.5026459593983776),neutrophil (fraction, minimum, inv-norm transformed)(U6 - CFAP144, rs683602, 9E-14, 0.5026459593983776)	Adjustment disorder with depressed mood(2.60%, 5.46%, 0.46, [0.23;0.95], 0.042576),Arthropathy of knee joint(4.00%, 7.47%, 0.52, [0.28;0.94], 0.031324),Chronic kidney disease stage 4(2.80%, 0.86%, 3.31, [0.95;11.62], 0.049921),Cobalamin deficiency(0.40%, 2.30%, 0.17, [0.04;0.81], 0.019083),Disorders of initiating and maintaining sleep(0.80%, 2.59%, 0.3, [0.09;0.99], 0.047046),Dysmenorrhea(4.20%, 7.47%, 0.54, [0.3;0.98], 0.04724),Hypertrophic scar(3.40%, 1.15%, 3.03, [1.01;9.08], 0.04321),Intervertebral disc prolapse(1.20%, 3.45%, 0.34, [0.13;0.92], 0.030075),Knee joint effusion(9.20%, 5.46%, 1.75, [1.01;3.05], 0.049007),Melena(1.80%, 5.46%, 0.32, [0.14;0.71], 0.005295),Multiple sclerosis(0.80%, 2.59%, 0.3, [0.09;0.99], 0.047046),Osteophyte of bone(1.00%, 3.16%, 0.31, [0.11;0.9], 0.036805),Osteoporosis(3.20%, 6.90%, 0.45, [0.23;0.85], 0.020022),Overactive urinary bladder(2.00%, 4.89%, 0.4, [0.18;0.88], 0.027054),Pleurisy(2.60%, 0.57%, 4.62, [1.04;20.6], 0.032722),Refractory migraine without aura(0.60%, 2.59%, 0.23, [0.06;0.85], 0.033688),Retinal disorder(2.60%, 0.57%, 4.62, [1.04;20.6], 0.032722),Uncomplicated asthma(14.60%, 19.83%, 0.69, [0.48;0.99], 0.04967),Verruca vulgaris(2.60%, 6.03%, 0.42, [0.21;0.84], 0.019363),Vitamin B deficiency(4.00%, 8.33%, 0.46, [0.26;0.82], 0.010426),Primary malignant neoplasm of female breast(4.83%, 1.53%, 3.27, [1.09;9.85], 0.026092),Submucous leiomyoma of uterus(5.97%, 2.29%, 2.71, [1.08;6.81], 0.029272),Uterine leiomyoma(21.02%, 13.36%, 1.73, [1.11;2.68], 0.014223)	NA	NA	NA
chr1:43097074	chr1-43097074-allele472782-69	INS	68	NA	0.0030257186081694403,0.0,0.0,0.0,0.0	0.00520636	NA	NA	NA	NA	NA	NA	NA	NA	NA	No	NA	No	No	NA	NA	NA	NA	NA	NA
chr1:43159928	chr1-43159928-allele473659-317	INS	316	NA	0.0,0.002881844380403458,0.0,0.0,0.0	NA	NA	NA	NA	NA	NA	NA	NA	NA	NA	No	NA	HGSVC	No	NA	NA	NA	NA	NA	NA
chr1:43228390	chr1-43228390-allele474345-1	DEL	1482	NA	0.1550680786686838,0.03890489913544669,0.2013888888888889,0.04771371769383698,0.1114519427402863	0.0114089	CFAP57(2.6832000000000003e-29, 0.92),EBNA1BP2(1.036e-09, 1.006)	CFAP57(2.6832000000000003e-29, 0.92)	NA	NA	NA	NA	NA	NA	CTCF_binding_site	No	NA	HPRC,HGSVC,1KG-ONT	Yes	NA	NA	NA	NA	NA	NA
chr1:43308399	chr1-43308399-allele474995-1	DEL	58	NA	0.04387291981845688,0.002881844380403458,0.01488095238095238,0.0,0.003067484662576687	0.0463558	TIE1(4.4818e-20, 0.818)	NA	NA	NA	NA	NA	NA	NA	NA	No	NA	HGSVC,1KG-ONT	No	NA	NA	NA	NA	NA	NA
chr1:43328639	chr1-43328639-allele475118-334	INS	333	NA	0.02042360060514372,0.001440922190201729,0.0,0.0,0.0	0.0352427	NA	NA	NA	NA	NA	NA	NA	NA	NA	No	NA	HGSVC,1KG-ONT	Yes	NA	NA	NA	NA	NA	NA
chr1:43376720	chr1-43376720-allele475358-325	INS	324	NA	0.024205748865355523,0.0,0.0,0.0,0.0	0.0443714	NA	NA	NA	NA	NA	NA	NA	NA	NA	No	NA	HPRC,HGSVC,1KG-ONT	Yes	NA	NA	NA	NA	NA	NA
chr1:43391784	chr1-43391784-allele475423-1	DEL	336	0.994606	0.6951588502269289,0.6412103746397695,0.5079365079365079,0.6381709741550696,0.47137014314928427	0.0371549	SZT2(4.7088999999999997e-26, 0.582)	NA	NA	NA	NA	NA	NA	NA	NA	No	NA	HPRC,HGSVC,1KG-ONT	Yes	ENSG00000178922.18(4.145103828766183e-08),ENSG00000229431.1(0.00047549701514350317)	Cognitive performance (MTAG)(SZT2, rs2494997, 4E-11, 0.9797788200783842),Systolic blood pressure(SZT2, rs6954, 2E-8, 0.8877476948602696),Attention deficit hyperactivity disorder or autism spectrum disorder or intelligence (pleiotropy)(HYI-AS1 - PTPRF, rs12069733, 3E-8, 0.7104536570298599),Educational attainment(HYI-AS1 - PTPRF, rs12069733, 1E-35, 0.7104536570298599),Highest math class taken (MTAG)(HYI-AS1 - PTPRF, rs12069733, 2E-14, 0.7104536570298599),Household income (MTAG)(HYI-AS1 - PTPRF, rs12069733, 1E-8, 0.7104536570298599)	Acne(9.72%, 2.06%, 5.11, [1.24;21.18], 0.007499),Erythema of skin(2.00%, 6.19%, 0.31, [0.12;0.82], 0.024942),Gallstone(2.93%, 8.25%, 0.34, [0.15;0.78], 0.015121),Hypokalemia(9.59%, 16.49%, 0.54, [0.3;0.97], 0.049549),Meibomian gland dysfunction(0.80%, 4.12%, 0.19, [0.05;0.68], 0.019641),Meibomian gland dysfunction of right eye(0.93%, 4.12%, 0.22, [0.06;0.76], 0.028197),Non-scarring alopecia(3.73%, 9.28%, 0.38, [0.17;0.83], 0.028683),Pre-eclampsia(0.93%, 5.15%, 0.17, [0.05;0.56], 0.007281),Spinal stenosis(1.20%, 5.15%, 0.22, [0.07;0.68], 0.015257),Uncomplicated asthma(15.45%, 26.80%, 0.5, [0.31;0.82], 0.008625),Cervicitis and endocervicitis(3.14%, 8.33%, 0.36, [0.14;0.94], 0.041872)	NA	NA	NA
chr1:43423325	chr1-43423325-allele475616-155	INS	154	NA	0.0007564296520423601,0.010086455331412104,0.0,0.0,0.0	NA	SZT2(4.7088999999999997e-26, 0.582)	NA	NA	NA	NA	NA	NA	NA	enhancer	No	NA	HPRC,HGSVC	No	NA	NA	NA	NA	NA	NA
chr1:43423325	chr1-43423325-allele475617-197	INS	196	NA	0.10060514372163389,0.005763688760806916,0.0,0.0,0.00408997955010225	0.159344	SZT2(4.7088999999999997e-26, 0.582)	NA	NA	NA	NA	NA	NA	NA	enhancer	No	NA	HPRC,HGSVC,1KG-ONT	No	NA	NA	NA	NA	NA	NA
chr1:43423351	chr1-43423351-allele475620-239	INS	238	NA	0.040090771558245086,0.002881844380403458,0.013888888888888888,0.0009940357852882703,0.0	0.0439397	SZT2(4.7088999999999997e-26, 0.582)	NA	NA	NA	NA	NA	NA	NA	enhancer	No	NA	HPRC,HGSVC,1KG-ONT	No	NA	NA	NA	NA	NA	NA
chr1:43423614	chr1-43423614-allele475628-73	INS	72	NA	0.038577912254160365,0.021613832853025938,0.0496031746031746,0.04671968190854871,0.08384458077709611	0.0016291	SZT2(4.7088999999999997e-26, 0.582)	NA	NA	NA	NA	NA	NA	NA	enhancer	No	NA	HGSVC,1KG-ONT	No	NA	NA	NA	NA	NA	NA
chr1:43423760	chr1-43423760-allele475630-85	INS	84	NA	0.04236006051437216,0.20317002881844382,0.2222222222222222,0.13618290258449303,0.25255623721881393	0.0902133	SZT2(4.7088999999999997e-26, 0.582)	NA	NA	NA	NA	NA	NA	NA	enhancer	No	NA	HGSVC,1KG-ONT	No	NA	NA	NA	NA	NA	NA
chr1:43424098	chr1-43424098-allele475635-85	INS	84	NA	0.0037821482602118004,0.001440922190201729,0.0,0.0,0.0	0.00462462	SZT2(4.7088999999999997e-26, 0.582)	NA	NA	NA	NA	NA	NA	NA	enhancer	No	NA	HGSVC,1KG-ONT	No	NA	NA	NA	NA	NA	NA
chr1:43502102	chr1-43502102-allele475992-224	INS	223	NA	0.0022692889561270802,0.027377521613832854,0.000992063492063492,0.07654075546719682,0.022494887525562373	0.0182405	NA	NA	NA	NA	NA	NA	NA	NA	NA	No	NA	HPRC,HGSVC	Yes	NA	NA	NA	NA	NA	NA
chr1:43502140	chr1-43502140-allele475995-1	DEL	222	NA	0.0,0.0,0.000992063492063492,0.0,0.0	NA	NA	NA	NA	NA	NA	NA	NA	NA	NA	No	NA	No	No	NA	NA	NA	NA	NA	NA
chr1:43502208	chr1-43502208-allele475999-97	INS	96	NA	0.0030257186081694403,0.001440922190201729,0.0,0.0,0.0	0.00328379	NA	NA	NA	NA	NA	NA	NA	NA	NA	No	NA	1KG-ONT	Yes	NA	NA	NA	NA	NA	NA
chr1:43543692	chr1-43543692-allele476346-1	DEL	580	NA	0.0037821482602118004,0.0,0.0,0.0,0.0	0.00663171	PTPRF(1.0, 0.348)	NA	NA	NA	NA	NA	NA	NA	NA	No	NA	No	Yes	NA	NA	NA	NA	NA	NA
chr1:43594281	chr1-43594281-allele476793-156	INS	155	NA	0.9561270801815431,0.9740634005763689,0.9771825396825397,0.9791252485089463,0.976482617586912	0.00724117	PTPRF(1.0, 0.348)	NA	NA	NA	NA	NA	NA	NA	NA	No	NA	HPRC,HGSVC,1KG-ONT	No	NA	NA	NA	NA	NA	NA
chr1:43594283	chr1-43594283-allele476796-154	INS	153	0.866895	0.1951588502269289,0.4250720461095101,0.22321428571428573,0.24353876739562624,0.41411042944785276	0.0353558	PTPRF(1.0, 0.348)	NA	NA	NA	NA	NA	NA	NA	NA	No	NA	HPRC,HGSVC,1KG-ONT	No	ENSG00000126091.21(0.0011548844281888972),ENSG00000142949.17(0.04803073573207791)	Attention deficit hyperactivity disorder or autism spectrum disorder or intelligence (pleiotropy)(PTPRF, rs2782639, 6E-12, 0.5534038604791445),Attention deficit hyperactivity disorder or cannabis use(PTPRF, rs2782639, 2E-8, 0.5534038604791445),Occupational attainment(PTPRF, rs1889588, 4E-8, 0.5876607990218371),Principal component-derived dietary pattern 7(PTPRF, rs1889588, 4E-11, 0.5876607990218371),Household income (MTAG)(PTPRF, rs2842176, 2E-13, 0.5473266919143889),Free androgen index(PTPRF, rs2819340, 3E-10, 0.7128538868569371),Free testosterone levels(PTPRF, rs2819340, 3E-9, 0.7128538868569371),ISEI occupational score(PTPRF, rs2819340, 8E-10, 0.7128538868569371),Adventurousness(PTPRF, rs10789436, 1E-10, 0.7356888799314371),CAMSIS occupational score (MTAG)(PTPRF, rs3791138, 7E-28, 0.6612894109461026),ISEI occupational score (MTAG)(PTPRF, rs3791138, 9E-27, 0.6612894109461026),SIOPS occupational score (MTAG)(PTPRF, rs3791138, 7E-27, 0.6612894109461026),Educational attainment (years of education)(PTPRF, rs3828150, 7E-17, 0.8811938486172289),Attention deficit hyperactivity disorder or autism spectrum disorder or intelligence (pleiotropy)(PTPRF, rs530373, 2E-8, 0.5881071532476467),Intelligence (MTAG)(PTPRF, rs539096, 9E-9, 0.7363971172170022),Number of sexual partners(PTPRF, rs539096, 5E-12, 0.7363971172170022),Vertex-wise cortical thickness(PTPRF, rs519669, 9E-9, 0.7017950223664523),Household income (MTAG)(PTPRF, rs516921, 1E-8, 0.5983655362713712),Externalizing behaviour (multivariate analysis)(PTPRF, rs571862, 6E-20, 0.6599799358346611),Vertex-wise sulcal depth(PTPRF - KDM4A, rs2916568, 1E-11, 0.6608075204592527),Household income (MTAG)(KDM4A, rs656131, 3E-9, 0.5681665782956548),Migraine or glucose levels(KDM4A, rs6658300, 2E-9, 0.5014699392989096),Years ovulating(KDM4A, rs6658300, 2E-9, 0.5014699392989096),Balding type 1(KDM4A, rs586339, 2E-8, 0.5801645112549625),Educational attainment (MTAG)(KDM4A, rs586339, 2E-31, 0.5801645112549625)	NA	NA	NA	NA
chr1:43594283	chr1-43594283-allele476800-157	INS	156	NA	0.0007564296520423601,0.0,0.0,0.0,0.0	0.000918741	PTPRF(1.0, 0.348)	NA	NA	NA	NA	NA	NA	NA	NA	No	NA	HPRC,HGSVC,1KG-ONT	No	NA	NA	NA	NA	NA	NA
chr1:43594283	chr1-43594283-allele476797-155	INS	154	NA	0.08169440242057488,0.005763688760806916,0.0,0.0019880715705765406,0.00408997955010225	0.124749	PTPRF(1.0, 0.348)	NA	NA	NA	NA	NA	NA	NA	NA	No	NA	HPRC,HGSVC,1KG-ONT	No	NA	NA	NA	NA	NA	NA
chr1:43594283	chr1-43594283-allele476799-153	INS	152	NA	0.0007564296520423601,0.0,0.0,0.0009940357852882703,0.0	NA	PTPRF(1.0, 0.348)	NA	NA	NA	NA	NA	NA	NA	NA	No	NA	HPRC,HGSVC,1KG-ONT	No	NA	NA	NA	NA	NA	NA
chr1:43594283	chr1-43594283-allele476798-156	INS	155	NA	0.07337367624810892,0.005763688760806916,0.0,0.0009940357852882703,0.0	0.11993	PTPRF(1.0, 0.348)	NA	NA	NA	NA	NA	NA	NA	NA	No	NA	HPRC,HGSVC,1KG-ONT	No	NA	NA	NA	NA	NA	NA
chr1:43600413	chr1-43600413-allele476845-1	DEL	337	NA	0.015128593040847202,0.001440922190201729,0.0,0.0,0.0	0.0254721	PTPRF(1.0, 0.348)	NA	NA	NA	NA	NA	NA	NA	NA	No	NA	HPRC,1KG-ONT	Yes	NA	NA	NA	NA	NA	NA
chr1:43646268	chr1-43646268-allele477302-2460	INS	2459	NA	0.0037821482602118004,0.0,0.0,0.0,0.0	0.00663171	NA	NA	NA	NA	NA	NA	NA	NA	NA	No	NA	HPRC	Yes	NA	NA	NA	NA	NA	NA
chr1:43656640	chr1-43656640-allele477444-327	INS	326	NA	0.00832072617246596,0.0,0.0,0.0,0.0	0.0151436	KDM4A(1.0, 0.258)	NA	NA	NA	NA	NA	NA	NA	NA	No	NA	No	Yes	NA	NA	NA	NA	NA	NA
chr1:43672251	chr1-43672251-allele477588-1	DEL	306	NA	0.0015128593040847202,0.0,0.00496031746031746,0.0,0.0	NA	KDM4A(1.0, 0.258)	NA	NA	NA	NA	NA	NA	NA	enhancer	No	NA	HPRC	Yes	NA	NA	NA	NA	NA	NA
chr1:43743239	chr1-43743239-allele478169-310	INS	309	NA	0.007564296520423601,0.011527377521613832,0.0,0.012922465208747515,0.0010224948875255625	NA	ST3GAL3(0.47529, 0.573)	ST3GAL3(0.47529, 0.573)	NA	NA	NA	NA	NA	NA	NA	No	NA	HPRC,HGSVC,1KG-ONT	Yes	NA	NA	NA	NA	NA	NA
chr1:43743239	chr1-43743239-allele478171-327	INS	326	NA	0.0,0.0,0.006944444444444444,0.0,0.0010224948875255625	0.000834484	ST3GAL3(0.47529, 0.573)	ST3GAL3(0.47529, 0.573)	NA	NA	NA	NA	NA	NA	NA	No	NA	HPRC,HGSVC,1KG-ONT	Yes	NA	NA	NA	NA	NA	NA
chr1:43743239	chr1-43743239-allele478166-307	INS	306	0.841505	0.03479576399394856,0.10662824207492795,0.18452380952380953,0.1312127236580517,0.08793456032719836	0.0461778	ST3GAL3(0.47529, 0.573)	ST3GAL3(0.47529, 0.573)	NA	NA	NA	NA	NA	NA	NA	No	NA	HPRC,HGSVC,1KG-ONT	Yes	NA	Leisure sedentary behaviour (television watching)(ST3GAL3-AS1, ST3GAL3, rs11810109, 5E-12, 0.5081788714058074)	Astigmatism(10.34%, 5.41%, 2.02, [1.08;3.78], 0.036259),Benign neoplasm of soft tissue(7.59%, 2.42%, 3.31, [1.52;7.23], 0.003849),Candidiasis(9.66%, 4.13%, 2.48, [1.28;4.83], 0.010932),Carpal tunnel syndrome(3.45%, 11.66%, 0.27, [0.11;0.68], 0.001511),Cerebrovascular disease(4.14%, 1.00%, 4.29, [1.42;12.97], 0.013636),Coronary atherosclerosis(0.69%, 3.98%, 0.17, [0.02;1.24], 0.044918),Cortical senile cataract(3.45%, 1.00%, 3.55, [1.11;11.35], 0.039021),Embolism from thrombosis of vein of lower extremity(5.52%, 1.99%, 2.87, [1.18;6.98], 0.037876),Genital herpes simplex(4.14%, 1.28%, 3.33, [1.17;9.5], 0.029517),Hypermetropia(8.97%, 3.56%, 2.67, [1.33;5.36], 0.007552),Knee joint effusion(3.45%, 8.53%, 0.38, [0.15;0.97], 0.038535),Localized enlarged lymph nodes(8.28%, 3.98%, 2.18, [1.08;4.39], 0.049229),Mononeuritis(0.69%, 4.98%, 0.13, [0.02;0.98], 0.0206),Presbyopia(17.24%, 9.39%, 2.01, [1.22;3.32], 0.007807),Primary open angle glaucoma(4.83%, 1.71%, 2.92, [1.13;7.55], 0.030314),Talipes planus(2.07%, 6.54%, 0.3, [0.09;0.98], 0.031869),Urinary tract infectious disease(13.79%, 21.91%, 0.57, [0.34;0.95], 0.031416),Vitreous degeneration(5.52%, 1.85%, 3.1, [1.26;7.62], 0.016779),Vulval and/or perineal noninflammatory disorders(5.77%, 1.96%, 3.06, [1.09;8.62], 0.038457)	NA	NA	NA
chr1:43743239	chr1-43743239-allele478170-308	INS	307	NA	0.0,0.0,0.006944444444444444,0.0009940357852882703,0.0010224948875255625	0.00114796	ST3GAL3(0.47529, 0.573)	ST3GAL3(0.47529, 0.573)	NA	NA	NA	NA	NA	NA	NA	No	NA	HPRC,HGSVC,1KG-ONT	Yes	NA	NA	NA	NA	NA	NA
chr1:43743239	chr1-43743239-allele478168-309	INS	308	NA	0.00680786686838124,0.07060518731988473,0.000992063492063492,0.10834990059642147,0.02044989775051125	0.0232116	ST3GAL3(0.47529, 0.573)	ST3GAL3(0.47529, 0.573)	NA	NA	NA	NA	NA	NA	NA	No	NA	HPRC,HGSVC,1KG-ONT	Yes	NA	NA	NA	NA	NA	NA
chr1:43743239	chr1-43743239-allele478167-325	INS	324	NA	0.05219364599092285,0.001440922190201729,0.0,0.0,0.0	0.091812	ST3GAL3(0.47529, 0.573)	ST3GAL3(0.47529, 0.573)	NA	NA	NA	NA	NA	NA	NA	No	NA	HPRC,HGSVC,1KG-ONT	Yes	NA	NA	NA	NA	NA	NA
chr1:43743239	chr1-43743239-allele478172-315	INS	314	NA	0.0007564296520423601,0.0,0.0,0.0,0.0	0.000918741	ST3GAL3(0.47529, 0.573)	ST3GAL3(0.47529, 0.573)	NA	NA	NA	NA	NA	NA	NA	No	NA	HPRC,HGSVC,1KG-ONT	Yes	NA	NA	NA	NA	NA	NA
chr1:43780661	chr1-43780661-allele478636-2669	INS	2668	NA	0.0030257186081694403,0.025936599423631124,0.0,0.055666003976143144,0.010224948875255624	0.0107037	ST3GAL3(0.47529, 0.573)	ST3GAL3(0.47529, 0.573)	NA	NA	NA	NA	NA	NA	NA	No	NA	HPRC,HGSVC	No	NA	NA	NA	NA	NA	NA
chr1:43817597	chr1-43817597-allele478954-122	INS	121	NA	0.02118003025718608,0.0,0.0,0.0,0.002044989775051125	0.0345152	ST3GAL3(0.47529, 0.573)	ST3GAL3(0.47529, 0.573)	NA	NA	NA	NA	NA	NA	NA	No	NA	HPRC,HGSVC,1KG-ONT	Yes	NA	NA	NA	NA	NA	NA
chr1:43818792	chr1-43818792-allele478984-339	INS	338	NA	0.0,0.0,0.027777777777777776,0.0019880715705765406,0.016359918200409	0.00778514	ST3GAL3(0.47529, 0.573)	ST3GAL3(0.47529, 0.573)	NA	NA	NA	NA	NA	NA	NA	No	NA	HGSVC	Yes	NA	NA	NA	NA	NA	NA
chr1:43887820	chr1-43887820-allele479495-324	INS	323	NA	0.046142208774583963,0.002881844380403458,0.0,0.0,0.0	0.07918	ST3GAL3(0.47529, 0.573)	ST3GAL3(0.47529, 0.573)	NA	NA	NA	NA	NA	NA	NA	No	NA	HPRC,HGSVC,1KG-ONT	Yes	NA	NA	NA	NA	NA	NA
chr1:43904790	chr1-43904790-allele479594-1	DEL	199	0.929777	0.02193645990922844,0.02881844380403458,0.12003968253968254,0.0437375745526839,0.06237218813905931	0.0185855	ST3GAL3(0.47529, 0.573)	ST3GAL3(0.47529, 0.573)	NA	NA	NA	NA	NA	NA	NA	No	NA	HPRC,HGSVC,1KG-ONT	Yes	NA	Height(ST3GAL3, rs12561948, 5E-10, 0.6500348866734277)	Chronic obstructive pulmonary disease(19.35%, 6.98%, 3.2, [1.26;8.12], 0.022295),Degeneration of lumbosacral intervertebral disc(9.68%, 1.96%, 5.36, [1.48;19.47], 0.028826),Gastritis(19.35%, 6.12%, 3.68, [1.44;9.39], 0.012807),Human papilloma virus infection(6.45%, 0.98%, 6.97, [1.42;34.31], 0.048494),Mild intermittent asthma(19.35%, 7.83%, 2.82, [1.12;7.13], 0.035779),Peripheral neuritis(16.13%, 5.88%, 3.08, [1.13;8.38], 0.038512),Residual hemorrhoidal skin tags(12.90%, 4.16%, 3.41, [1.13;10.3], 0.045112)	NA	NA	NA
chr1:43904937	chr1-43904937-allele479597-306	INS	305	NA	0.0030257186081694403,0.0,0.0,0.0,0.023517382413087935	0.000375375	ST3GAL3(0.47529, 0.573)	ST3GAL3(0.47529, 0.573)	NA	NA	NA	NA	NA	NA	NA	No	NA	HPRC,HGSVC,1KG-ONT	Yes	NA	NA	NA	NA	NA	NA
chr1:43904942	chr1-43904942-allele479599-162	INS	161	NA	0.0007564296520423601,0.03602305475504323,0.08928571428571429,0.018886679920477135,0.017382413087934562	0.0263472	ST3GAL3(0.47529, 0.573)	ST3GAL3(0.47529, 0.573)	NA	NA	NA	NA	NA	NA	NA	No	NA	HPRC,HGSVC,1KG-ONT	Yes	NA	NA	NA	NA	NA	NA
chr1:43904942	chr1-43904942-allele479603-306	INS	305	NA	0.02723146747352496,0.001440922190201729,0.0,0.0,0.0	0.0476277	ST3GAL3(0.47529, 0.573)	ST3GAL3(0.47529, 0.573)	NA	NA	NA	NA	NA	NA	NA	No	NA	HPRC,HGSVC,1KG-ONT	Yes	NA	NA	NA	NA	NA	NA
chr1:43904942	chr1-43904942-allele479602-339	INS	338	NA	0.12934947049924356,0.03602305475504323,0.07936507936507936,0.02882703777335984,0.02965235173824131	0.0556645	ST3GAL3(0.47529, 0.573)	ST3GAL3(0.47529, 0.573)	NA	NA	NA	NA	NA	NA	NA	No	NA	HPRC,HGSVC,1KG-ONT	Yes	NA	NA	NA	NA	NA	NA
chr1:43904942	chr1-43904942-allele479604-306	INS	305	NA	0.0,0.01585014409221902,0.047619047619047616,0.011928429423459244,0.03885480572597137	0.0197282	ST3GAL3(0.47529, 0.573)	ST3GAL3(0.47529, 0.573)	NA	NA	NA	NA	NA	NA	NA	No	NA	HPRC,HGSVC,1KG-ONT	Yes	NA	NA	NA	NA	NA	NA
chr1:43904942	chr1-43904942-allele479608-342	INS	341	NA	0.0,0.0,0.007936507936507936,0.0,0.0	0.000705828	ST3GAL3(0.47529, 0.573)	ST3GAL3(0.47529, 0.573)	NA	NA	NA	NA	NA	NA	NA	No	NA	HPRC,HGSVC,1KG-ONT	Yes	NA	NA	NA	NA	NA	NA
chr1:43904942	chr1-43904942-allele479605-306	INS	305	NA	0.01588502269288956,0.0,0.0,0.0,0.0	0.0291307	ST3GAL3(0.47529, 0.573)	ST3GAL3(0.47529, 0.573)	NA	NA	NA	NA	NA	NA	NA	No	NA	HPRC,HGSVC,1KG-ONT	Yes	NA	NA	NA	NA	NA	NA
chr1:43904942	chr1-43904942-allele479601-339	INS	338	NA	0.0,0.0,0.001984126984126984,0.0,0.002044989775051125	0.000224143	ST3GAL3(0.47529, 0.573)	ST3GAL3(0.47529, 0.573)	NA	NA	NA	NA	NA	NA	NA	No	NA	HPRC,HGSVC,1KG-ONT	Yes	NA	NA	NA	NA	NA	NA
chr1:43904942	chr1-43904942-allele479609-305	INS	304	NA	0.0,0.001440922190201729,0.00496031746031746,0.0,0.0	0.000593574	ST3GAL3(0.47529, 0.573)	ST3GAL3(0.47529, 0.573)	NA	NA	NA	NA	NA	NA	NA	No	NA	HPRC,HGSVC,1KG-ONT	Yes	NA	NA	NA	NA	NA	NA
chr1:43904942	chr1-43904942-allele479607-306	INS	305	NA	0.0030257186081694403,0.001440922190201729,0.0,0.0,0.0	0.00328379	ST3GAL3(0.47529, 0.573)	ST3GAL3(0.47529, 0.573)	NA	NA	NA	NA	NA	NA	NA	No	NA	HPRC,HGSVC,1KG-ONT	Yes	NA	NA	NA	NA	NA	NA
chr1:43904942	chr1-43904942-allele479598-306	INS	305	NA	0.2708018154311649,0.1786743515850144,0.061507936507936505,0.09741550695825049,0.17280163599182005	0.0763029	ST3GAL3(0.47529, 0.573)	ST3GAL3(0.47529, 0.573)	NA	NA	NA	NA	NA	NA	NA	No	NA	HPRC,HGSVC,1KG-ONT	Yes	NA	NA	NA	NA	NA	NA
chr1:43904942	chr1-43904942-allele479610-306	INS	305	NA	0.0,0.0,0.005952380952380952,0.0,0.0	0.000593574	ST3GAL3(0.47529, 0.573)	ST3GAL3(0.47529, 0.573)	NA	NA	NA	NA	NA	NA	NA	No	NA	HPRC,HGSVC,1KG-ONT	Yes	NA	NA	NA	NA	NA	NA
chr1:43904943	chr1-43904943-allele479611-270	INS	269	NA	0.264750378214826,0.5172910662824207,0.20734126984126985,0.5765407554671969,0.3159509202453988	0.0355509	ST3GAL3(0.47529, 0.573)	ST3GAL3(0.47529, 0.573)	NA	NA	NA	NA	NA	NA	NA	No	NA	HPRC,HGSVC,1KG-ONT	Yes	NA	NA	NA	NA	NA	NA
chr1:43904944	chr1-43904944-allele479612-372	INS	371	NA	0.02798789712556732,0.011527377521613832,0.016865079365079364,0.012922465208747515,0.028629856850715747	0.00195673	ST3GAL3(0.47529, 0.573)	ST3GAL3(0.47529, 0.573)	NA	NA	NA	NA	NA	NA	NA	No	NA	HPRC,HGSVC,1KG-ONT	Yes	NA	NA	NA	NA	NA	NA
chr1:43905008	chr1-43905008-allele479626-73	INS	72	NA	0.0030257186081694403,0.002881844380403458,0.10515873015873016,0.004970178926441352,0.016359918200409	0.0189632	ST3GAL3(0.47529, 0.573)	ST3GAL3(0.47529, 0.573)	NA	NA	NA	NA	NA	NA	NA	No	NA	HPRC,HGSVC	Yes	NA	NA	NA	NA	NA	NA
chr1:43905087	chr1-43905087-allele479631-67	INS	66	NA	0.01664145234493192,0.04610951008645533,0.3630952380952381,0.032803180914512925,0.11758691206543967	0.0810417	ST3GAL3(0.47529, 0.573)	ST3GAL3(0.47529, 0.573)	NA	NA	NA	NA	NA	NA	NA	No	NA	HPRC,HGSVC	No	NA	NA	NA	NA	NA	NA
chr1:43905205	chr1-43905205-allele479635-79	INS	78	NA	0.0007564296520423601,0.0,0.0,0.0,0.0	0.000918741	ST3GAL3(0.47529, 0.573)	ST3GAL3(0.47529, 0.573)	NA	NA	NA	NA	NA	NA	NA	No	NA	HPRC,HGSVC,1KG-ONT	No	NA	NA	NA	NA	NA	NA
chr1:43905205	chr1-43905205-allele479634-116	INS	115	NA	0.0045385779122541605,0.024495677233429394,0.03571428571428571,0.0019880715705765406,0.034764826175869123	0.00963651	ST3GAL3(0.47529, 0.573)	ST3GAL3(0.47529, 0.573)	NA	NA	NA	NA	NA	NA	NA	No	NA	HPRC,HGSVC,1KG-ONT	No	NA	NA	NA	NA	NA	NA
chr1:43905401	chr1-43905401-allele479637-436	INS	435	NA	0.009833585476550681,0.004322766570605188,0.0,0.0,0.0	0.0121717	ST3GAL3(0.47529, 0.573)	ST3GAL3(0.47529, 0.573)	NA	NA	NA	NA	NA	NA	NA	No	NA	HPRC,HGSVC,1KG-ONT	No	NA	NA	NA	NA	NA	NA
chr1:43905470	chr1-43905470-allele479640-1	DEL	439	NA	0.015128593040847202,0.001440922190201729,0.0,0.0,0.002044989775051125	0.0215707	ST3GAL3(0.47529, 0.573)	ST3GAL3(0.47529, 0.573)	NA	NA	NA	NA	NA	NA	NA	No	NA	HPRC,HGSVC,1KG-ONT	No	NA	NA	NA	NA	NA	NA
chr1:43905522	chr1-43905522-allele479641-145	INS	144	NA	0.0,0.0,0.016865079365079364,0.0009940357852882703,0.0	0.00264125	ST3GAL3(0.47529, 0.573)	ST3GAL3(0.47529, 0.573)	NA	NA	NA	NA	NA	NA	NA	No	NA	HPRC,HGSVC	No	NA	NA	NA	NA	NA	NA
chr1:43905556	chr1-43905556-allele479653-1	DEL	109	NA	0.01361573373676248,0.01585014409221902,0.027777777777777776,0.009940357852882704,0.0010224948875255625	NA	ST3GAL3(0.47529, 0.573)	ST3GAL3(0.47529, 0.573)	NA	NA	NA	NA	NA	NA	NA	No	NA	HPRC,HGSVC	Yes	NA	NA	NA	NA	NA	NA
chr1:43905559	chr1-43905559-allele479654-1	DEL	72	NA	0.03555219364599092,0.07780979827089338,0.061507936507936505,0.05069582504970179,0.0869120654396728	0.00900229	ST3GAL3(0.47529, 0.573)	ST3GAL3(0.47529, 0.573)	NA	NA	NA	NA	NA	NA	NA	No	NA	HPRC,HGSVC,1KG-ONT	Yes	NA	NA	NA	NA	NA	NA
chr1:43905595	chr1-43905595-allele479664-469	INS	468	NA	0.006051437216338881,0.01585014409221902,0.022817460317460316,0.002982107355864811,0.009202453987730062	0.00140835	ST3GAL3(0.47529, 0.573)	ST3GAL3(0.47529, 0.573)	NA	NA	NA	NA	NA	NA	NA	No	NA	HPRC,HGSVC,1KG-ONT	No	NA	NA	NA	NA	NA	NA
chr1:43905595	chr1-43905595-allele479663-144	INS	143	NA	0.0,0.001440922190201729,0.0,0.0009940357852882703,0.0	NA	ST3GAL3(0.47529, 0.573)	ST3GAL3(0.47529, 0.573)	NA	NA	NA	NA	NA	NA	NA	No	NA	HPRC,HGSVC,1KG-ONT	No	NA	NA	NA	NA	NA	NA
chr1:43905605	chr1-43905605-allele479665-400	INS	399	NA	0.0007564296520423601,0.001440922190201729,0.00496031746031746,0.0019880715705765406,0.0	4.4099e-05	ST3GAL3(0.47529, 0.573)	ST3GAL3(0.47529, 0.573)	NA	NA	NA	NA	NA	NA	NA	No	NA	HPRC,HGSVC,1KG-ONT	No	NA	NA	NA	NA	NA	NA
chr1:43905607	chr1-43905607-allele479667-74	INS	73	NA	0.0,0.004322766570605188,0.0,0.0,0.0	3.94758e-05	ST3GAL3(0.47529, 0.573)	ST3GAL3(0.47529, 0.573)	NA	NA	NA	NA	NA	NA	NA	No	NA	HPRC,HGSVC,1KG-ONT	No	NA	NA	NA	NA	NA	NA
chr1:43905617	chr1-43905617-allele479669-73	INS	72	NA	0.0,0.025936599423631124,0.0,0.013916500994035786,0.011247443762781187	0.00735541	ST3GAL3(0.47529, 0.573)	ST3GAL3(0.47529, 0.573)	NA	NA	NA	NA	NA	NA	NA	No	NA	HPRC,HGSVC,1KG-ONT	No	NA	NA	NA	NA	NA	NA
chr1:43905617	chr1-43905617-allele479670-1	DEL	76	NA	0.0,0.0,0.0,0.0019880715705765406,0.005112474437627812	0.000484285	ST3GAL3(0.47529, 0.573)	ST3GAL3(0.47529, 0.573)	NA	NA	NA	NA	NA	NA	NA	No	NA	HPRC,HGSVC,1KG-ONT	Yes	NA	NA	NA	NA	NA	NA
chr1:43905621	chr1-43905621-allele479672-1	DEL	108	NA	0.036308623298033284,0.011527377521613832,0.051587301587301584,0.020874751491053677,0.024539877300613498	0.000493497	ST3GAL3(0.47529, 0.573)	ST3GAL3(0.47529, 0.573)	NA	NA	NA	NA	NA	NA	NA	No	NA	HPRC,HGSVC	Yes	NA	NA	NA	NA	NA	NA
chr1:43905657	chr1-43905657-allele479685-1	DEL	72	NA	0.02193645990922844,0.001440922190201729,0.002976190476190476,0.0,0.002044989775051125	0.0286691	ST3GAL3(0.47529, 0.573)	ST3GAL3(0.47529, 0.573)	NA	NA	NA	NA	NA	NA	NA	No	NA	HPRC,HGSVC,1KG-ONT	Yes	NA	NA	NA	NA	NA	NA
chr1:43905680	chr1-43905680-allele479695-73	INS	72	NA	0.0007564296520423601,0.024495677233429394,0.05654761904761905,0.013916500994035786,0.012269938650306749	0.0167787	ST3GAL3(0.47529, 0.573)	ST3GAL3(0.47529, 0.573)	NA	NA	NA	NA	NA	NA	NA	No	NA	HPRC,HGSVC,1KG-ONT	No	NA	NA	NA	NA	NA	NA
chr1:43905680	chr1-43905680-allele479697-297	INS	296	NA	0.0,0.0,0.0,0.0,0.0010224948875255625	NA	ST3GAL3(0.47529, 0.573)	ST3GAL3(0.47529, 0.573)	NA	NA	NA	NA	NA	NA	NA	No	NA	HPRC,HGSVC,1KG-ONT	No	NA	NA	NA	NA	NA	NA
chr1:43905680	chr1-43905680-allele479696-109	INS	108	NA	0.0022692889561270802,0.0,0.0,0.0,0.0	0.00377908	ST3GAL3(0.47529, 0.573)	ST3GAL3(0.47529, 0.573)	NA	NA	NA	NA	NA	NA	NA	No	NA	HPRC,HGSVC	No	NA	NA	NA	NA	NA	NA
chr1:43905693	chr1-43905693-allele479705-73	INS	72	NA	0.0,0.0,0.0,0.003976143141153081,0.0	NA	ST3GAL3(0.47529, 0.573)	ST3GAL3(0.47529, 0.573)	NA	NA	NA	NA	NA	NA	NA	No	NA	HPRC,HGSVC,1KG-ONT	No	NA	NA	NA	NA	NA	NA
chr1:43905730	chr1-43905730-allele479713-145	INS	144	NA	0.009077155824508321,0.004322766570605188,0.0496031746031746,0.0019880715705765406,0.011247443762781187	0.00199354	ST3GAL3(0.47529, 0.573)	ST3GAL3(0.47529, 0.573)	NA	NA	NA	NA	NA	NA	NA	No	NA	HPRC,HGSVC,1KG-ONT	No	NA	NA	NA	NA	NA	NA
chr1:43905809	chr1-43905809-allele479725-566	INS	565	NA	0.0007564296520423601,0.0,0.00496031746031746,0.0,0.0	NA	ST3GAL3(0.47529, 0.573)	ST3GAL3(0.47529, 0.573)	NA	NA	NA	NA	NA	NA	NA	No	NA	HPRC,HGSVC,1KG-ONT	No	NA	NA	NA	NA	NA	NA
chr1:43905921	chr1-43905921-allele479730-72	INS	71	NA	0.0007564296520423601,0.0,0.005952380952380952,0.006958250497017893,0.0	0.000863716	ST3GAL3(0.47529, 0.573)	ST3GAL3(0.47529, 0.573)	NA	NA	NA	NA	NA	NA	NA	No	NA	HPRC,HGSVC,1KG-ONT	Yes	NA	NA	NA	NA	NA	NA
chr1:43906089	chr1-43906089-allele479733-566	INS	565	NA	0.05068078668683813,0.010086455331412104,0.0,0.002982107355864811,0.017382413087934562	0.0490008	ST3GAL3(0.47529, 0.573)	ST3GAL3(0.47529, 0.573)	NA	NA	NA	NA	NA	NA	NA	No	NA	HPRC,HGSVC,1KG-ONT	No	NA	NA	NA	NA	NA	NA
chr1:43906150	chr1-43906150-allele479736-146	INS	145	NA	0.019667170953101363,0.005763688760806916,0.0,0.012922465208747515,0.0	0.0126827	ST3GAL3(0.47529, 0.573)	ST3GAL3(0.47529, 0.573)	NA	NA	NA	NA	NA	NA	NA	No	NA	HPRC,HGSVC,1KG-ONT	No	NA	NA	NA	NA	NA	NA
chr1:43906380	chr1-43906380-allele479738-505	INS	504	NA	0.038577912254160365,0.001440922190201729,0.0,0.0,0.0	0.0679622	ST3GAL3(0.47529, 0.573)	ST3GAL3(0.47529, 0.573)	NA	NA	NA	NA	NA	NA	NA	No	NA	HGSVC,1KG-ONT	Yes	NA	NA	NA	NA	NA	NA
chr1:43906427	chr1-43906427-allele479739-1	DEL	71	NA	0.01739788199697428,0.001440922190201729,0.0,0.0,0.0	0.0296539	ST3GAL3(0.47529, 0.573)	ST3GAL3(0.47529, 0.573)	NA	NA	NA	NA	NA	NA	NA	No	NA	No	No	NA	NA	NA	NA	NA	NA
chr1:43911562	chr1-43911562-allele479783-169	INS	168	NA	0.0,0.0,0.000992063492063492,0.003976143141153081,0.0	0.000203029	ST3GAL3(0.47529, 0.573)	ST3GAL3(0.47529, 0.573)	NA	NA	NA	NA	NA	NA	NA	No	NA	HPRC,HGSVC,1KG-ONT	No	NA	NA	NA	NA	NA	NA
chr1:43911562	chr1-43911562-allele479782-169	INS	168	NA	0.00529500756429652,0.0,0.0,0.0,0.0	0.00947665	ST3GAL3(0.47529, 0.573)	ST3GAL3(0.47529, 0.573)	NA	NA	NA	NA	NA	NA	NA	No	NA	HPRC,HGSVC,1KG-ONT	No	NA	NA	NA	NA	NA	NA
chr1:43911562	chr1-43911562-allele479776-169	INS	168	NA	0.01664145234493192,0.0792507204610951,0.05654761904761905,0.04671968190854871,0.06952965235173825	0.0205989	ST3GAL3(0.47529, 0.573)	ST3GAL3(0.47529, 0.573)	NA	NA	NA	NA	NA	NA	NA	No	NA	HPRC,HGSVC,1KG-ONT	No	NA	NA	NA	NA	NA	NA
chr1:43911562	chr1-43911562-allele479779-1	DEL	84	NA	0.0037821482602118004,0.0,0.0,0.0,0.0	0.00663171	ST3GAL3(0.47529, 0.573)	ST3GAL3(0.47529, 0.573)	NA	NA	NA	NA	NA	NA	NA	No	NA	HPRC,HGSVC,1KG-ONT	No	NA	NA	NA	NA	NA	NA
chr1:43911562	chr1-43911562-allele479785-197	INS	196	NA	0.0,0.0,0.010912698412698412,0.0019880715705765406,0.0	0.00188759	ST3GAL3(0.47529, 0.573)	ST3GAL3(0.47529, 0.573)	NA	NA	NA	NA	NA	NA	NA	No	NA	HPRC,HGSVC,1KG-ONT	No	NA	NA	NA	NA	NA	NA
chr1:43911562	chr1-43911562-allele479775-141	INS	140	NA	0.0,0.0,0.0,0.0,0.005112474437627812	0.000408842	ST3GAL3(0.47529, 0.573)	ST3GAL3(0.47529, 0.573)	NA	NA	NA	NA	NA	NA	NA	No	NA	HPRC,HGSVC,1KG-ONT	No	NA	NA	NA	NA	NA	NA
chr1:43911562	chr1-43911562-allele479777-197	INS	196	NA	0.0,0.03602305475504323,0.000992063492063492,0.0019880715705765406,0.002044989775051125	0.00493377	ST3GAL3(0.47529, 0.573)	ST3GAL3(0.47529, 0.573)	NA	NA	NA	NA	NA	NA	NA	No	NA	HPRC,HGSVC,1KG-ONT	No	NA	NA	NA	NA	NA	NA
chr1:43911562	chr1-43911562-allele479781-169	INS	168	NA	0.0037821482602118004,0.023054755043227664,0.026785714285714284,0.03876739562624255,0.07668711656441718	0.0231831	ST3GAL3(0.47529, 0.573)	ST3GAL3(0.47529, 0.573)	NA	NA	NA	NA	NA	NA	NA	No	NA	HPRC,HGSVC,1KG-ONT	No	NA	NA	NA	NA	NA	NA
chr1:43911562	chr1-43911562-allele479778-57	INS	56	NA	0.0,0.0,0.006944444444444444,0.003976143141153081,0.0	0.00142414	ST3GAL3(0.47529, 0.573)	ST3GAL3(0.47529, 0.573)	NA	NA	NA	NA	NA	NA	NA	No	NA	HPRC,HGSVC,1KG-ONT	No	NA	NA	NA	NA	NA	NA
chr1:43911583	chr1-43911583-allele479786-1	DEL	90	NA	0.00680786686838124,0.0,0.0,0.0,0.0	0.0123139	ST3GAL3(0.47529, 0.573)	ST3GAL3(0.47529, 0.573)	NA	NA	NA	NA	NA	NA	NA	No	NA	HPRC,HGSVC,1KG-ONT	No	NA	NA	NA	NA	NA	NA
chr1:43911666	chr1-43911666-allele479797-75	INS	74	NA	0.03479576399394856,0.001440922190201729,0.000992063492063492,0.0,0.0	0.0590876	ST3GAL3(0.47529, 0.573)	ST3GAL3(0.47529, 0.573)	NA	NA	NA	NA	NA	NA	NA	No	NA	HPRC,HGSVC,1KG-ONT	No	NA	NA	NA	NA	NA	NA
chr1:43917517	chr1-43917517-allele479844-56	INS	55	NA	0.009833585476550681,0.0,0.0,0.0,0.0	0.0179657	ST3GAL3(0.47529, 0.573)	ST3GAL3(0.47529, 0.573)	NA	NA	NA	NA	NA	NA	NA	No	NA	No	No	NA	NA	NA	NA	NA	NA
chr1:43917598	chr1-43917598-allele479854-90	INS	89	NA	0.0015128593040847202,0.001440922190201729,0.0,0.0,0.0	0.00077342	ST3GAL3(0.47529, 0.573)	ST3GAL3(0.47529, 0.573)	NA	NA	NA	NA	NA	NA	NA	No	NA	No	No	NA	NA	NA	NA	NA	NA
chr1:43938442	chr1-43938442-allele480049-99	INS	98	NA	0.0007564296520423601,0.0,0.000992063492063492,0.005964214711729622,0.003067484662576687	0.000173041	NA	NA	NA	NA	NA	NA	NA	NA	NA	No	NA	HPRC,1KG-ONT	Yes	NA	NA	NA	NA	NA	NA
chr1:44099826	chr1-44099826-allele481432-56	INS	55	NA	0.0007564296520423601,0.0,0.0,0.0,0.0	0.000918741	NA	NA	NA	NA	NA	NA	NA	NA	NA	No	NA	No	No	NA	NA	NA	NA	NA	NA
chr1:44099838	chr1-44099838-allele481448-1	DEL	63	NA	0.00680786686838124,0.0,0.0,0.0,0.0	0.0123139	NA	NA	NA	NA	NA	NA	NA	NA	NA	No	NA	HPRC,HGSVC,1KG-ONT	Yes	NA	NA	NA	NA	NA	NA
chr1:44099846	chr1-44099846-allele481452-1	DEL	67	NA	0.18835098335854766,0.3170028818443804,0.3134920634920635,0.279324055666004,0.30879345603271985	0.0322204	NA	NA	NA	NA	NA	NA	NA	NA	NA	No	NA	HPRC,HGSVC,1KG-ONT	Yes	NA	NA	NA	NA	NA	NA
chr1:44127692	chr1-44127692-allele481932-59	INS	58	NA	0.0007564296520423601,0.0,0.0,0.0,0.0	0.000918741	KLF17(2.5701e-10, 1.222)	NA	NA	NA	NA	NA	NA	NA	NA	No	NA	HGSVC	No	NA	NA	NA	NA	NA	NA
chr1:44139074	chr1-44139074-allele482083-1	DEL	333	NA	0.01588502269288956,0.1037463976945245,0.07242063492063493,0.008946322067594433,0.017382413087934562	0.0119803	KLF18(NA, NA)	NA	NA	NA	KLF18(NA, NA)	NA	NA	NA	NA	No	NA	HPRC,HGSVC,1KG-ONT	No	NA	NA	NA	NA	NA	NA
chr1:44139099	chr1-44139099-allele482084-86	INS	85	NA	0.0022692889561270802,0.0,0.0,0.0,0.0	0.00377908	KLF18(NA, NA)	NA	NA	NA	KLF18(NA, NA)	NA	NA	NA	NA	No	NA	No	No	NA	NA	NA	NA	NA	NA
chr1:44139208	chr1-44139208-allele482085-253	INS	252	NA	0.0022692889561270802,0.0,0.0,0.0,0.0	0.00377908	KLF18(NA, NA)	NA	NA	NA	KLF18(NA, NA)	NA	NA	NA	NA	No	NA	No	No	NA	NA	NA	NA	NA	NA
chr1:44140023	chr1-44140023-allele482097-1	DEL	336	NA	0.0,0.09510086455331412,0.07242063492063493,0.004970178926441352,0.017382413087934562	0.0295564	KLF18(NA, NA)	NA	NA	NA	KLF18(NA, NA)	NA	NA	NA	NA	No	NA	HGSVC,1KG-ONT	Yes	NA	NA	NA	NA	NA	NA
chr1:44140081	chr1-44140081-allele482100-1	DEL	294	NA	0.0007564296520423601,0.0,0.0,0.0,0.0	0.000918741	KLF18(NA, NA)	NA	NA	NA	KLF18(NA, NA)	NA	NA	NA	NA	No	NA	HPRC,HGSVC,1KG-ONT	Yes	NA	NA	NA	NA	NA	NA
chr1:44140275	chr1-44140275-allele482104-1	DEL	84	0.967358	0.8933434190620272,0.6498559077809798,0.5009920634920635,0.595427435387674,0.7249488752556237	0.162899	KLF18(NA, NA)	NA	NA	NA	KLF18(NA, NA)	NA	NA	NA	NA	No	NA	HPRC,HGSVC,1KG-ONT	Yes	ENSG00000196517.13(0.00559719106649328)	Highest math class taken (MTAG)(OOSP1P1 - DMAP1, rs803379, 1E-8, 0.6608080233202254),Added salt consumption(OOSP1P1 - DMAP1, rs803375, 1E-17, 0.6964306129801722),Educational attainment (years of education)(ERI3, rs1778904, 2E-12, 0.6820214074023846)	Acute on chronic systolic heart failure(1.22%, 7.69%, 0.15, [0.03;0.71], 0.049414),Adhesive capsulitis of left shoulder(1.09%, 7.69%, 0.13, [0.03;0.65], 0.04196),Adhesive capsulitis of shoulder(1.22%, 7.69%, 0.15, [0.03;0.71], 0.049414),Adjustment disorder with anxious mood(1.22%, 7.69%, 0.15, [0.03;0.71], 0.049414),Arthropathy of knee joint(5.11%, 15.38%, 0.3, [0.1;0.9], 0.047059),Candidiasis(4.74%, 15.38%, 0.27, [0.09;0.83], 0.037906),Cardiomegaly(6.69%, 19.23%, 0.3, [0.11;0.83], 0.031055),Cervical radiculopathy(6.33%, 19.23%, 0.28, [0.1;0.78], 0.02538),Chronic obstructive pulmonary disease(6.93%, 23.08%, 0.25, [0.1;0.64], 0.009369),Congestive heart failure(5.11%, 15.38%, 0.3, [0.1;0.9], 0.047059),Diastolic heart failure(1.22%, 7.69%, 0.15, [0.03;0.71], 0.049414),Dysmenorrhea(5.11%, 19.23%, 0.23, [0.08;0.63], 0.011503),Enthesopathy of hip region(2.55%, 11.54%, 0.2, [0.06;0.72], 0.033773),Hyperparathyroidism(2.55%, 15.38%, 0.14, [0.05;0.46], 0.005677),Hypoxemia(2.68%, 15.38%, 0.15, [0.05;0.48], 0.00657),Inflammation of sacroiliac joint(2.43%, 11.54%, 0.19, [0.05;0.69], 0.03016),Localized osteoarthrosis uncertain if primary OR secondary(5.47%, 23.08%, 0.19, [0.07;0.5], 0.0032),Lumbar spondylosis with myelopathy(2.68%, 11.54%, 0.21, [0.06;0.76], 0.037604),Malignant essential hypertension(1.22%, 7.69%, 0.15, [0.03;0.71], 0.049414),Mononeuropathy of upper limb(0.97%, 7.69%, 0.12, [0.02;0.59], 0.034984),Osteoporosis(4.38%, 15.38%, 0.25, [0.08;0.77], 0.029901),Peripheral nerve disease(4.26%, 15.38%, 0.25, [0.08;0.75], 0.027483),Pulmonary emphysema(2.31%, 11.54%, 0.18, [0.05;0.66], 0.026767),Sebaceous cyst of skin(4.26%, 15.38%, 0.25, [0.08;0.75], 0.027483),Spinal stenosis(1.34%, 11.54%, 0.1, [0.03;0.4], 0.007452),Synovitis and tenosynovitis(3.04%, 15.38%, 0.17, [0.06;0.54], 0.009797),Tietze's disease(2.92%, 11.54%, 0.23, [0.07;0.82], 0.045915)	NA	NA	NA
chr1:44140301	chr1-44140301-allele482106-85	INS	84	NA	0.0113464447806354,0.0,0.000992063492063492,0.0,0.0010224948875255625	0.0165726	KLF18(NA, NA)	NA	NA	NA	KLF18(NA, NA)	NA	NA	NA	NA	No	NA	HGSVC	No	NA	NA	NA	NA	NA	NA
chr1:44164579	chr1-44164579-allele482325-1	DEL	150	NA	0.0,0.11239193083573487,0.02976190476190476,0.0,0.009202453987730062	0.0212209	NA	NA	NA	NA	NA	NA	NA	NA	NA	No	ID=chr1_44164686_44164728;MOTIFS=GT;STRUC=(GT)n	HPRC,HGSVC,1KG-ONT	No	NA	NA	NA	NA	NA	NA
chr1:44206711	chr1-44206711-allele482652-236	INS	235	NA	0.0015128593040847202,0.0792507204610951,0.06547619047619048,0.008946322067594433,0.018404907975460124	0.0247617	NA	NA	NA	NA	NA	NA	NA	NA	NA	No	ID=chr1_44206707_44206762;MOTIFS=TAAAA;STRUC=(TAAAA)n	HPRC,HGSVC,1KG-ONT	Yes	NA	NA	NA	NA	NA	NA
chr1:44206711	chr1-44206711-allele482653-226	INS	225	NA	0.0,0.002881844380403458,0.000992063492063492,0.0,0.0	3.94758e-05	NA	NA	NA	NA	NA	NA	NA	NA	NA	No	ID=chr1_44206707_44206762;MOTIFS=TAAAA;STRUC=(TAAAA)n	HPRC,HGSVC,1KG-ONT	Yes	NA	NA	NA	NA	NA	NA
chr1:44270798	chr1-44270798-allele483037-596	INS	595	NA	0.0,0.0,0.0,0.003976143141153081,0.0010224948875255625	0.000203029	ERI3(0.11807, 0.651)	NA	NA	NA	NA	NA	NA	NA	NA	No	NA	No	Yes	NA	NA	NA	NA	NA	NA
chr1:44311301	chr1-44311301-allele483305-1	DEL	1222	NA	0.0015128593040847202,0.0,0.0,0.0,0.0	0.00234988	ERI3(0.11807, 0.651)	NA	NA	NA	NA	NA	NA	NA	NA	No	NA	No	Yes	NA	NA	NA	NA	NA	NA
chr1:44342858	chr1-44342858-allele483511-74	INS	73	NA	0.0007564296520423601,0.001440922190201729,0.0,0.0019880715705765406,0.0	NA	ERI3(0.11807, 0.651)	NA	NA	NA	NA	NA	NA	NA	NA	No	NA	HGSVC	No	NA	NA	NA	NA	NA	NA
chr1:44391681	chr1-44391681-allele483829-323	INS	322	NA	0.046142208774583963,0.0,0.003968253968253968,0.0,0.0	0.0750829	NA	NA	NA	NA	NA	NA	NA	NA	NA	No	NA	HPRC,HGSVC,1KG-ONT	Yes	NA	NA	NA	NA	NA	NA
chr1:44391681	chr1-44391681-allele483833-345	INS	344	NA	0.0015128593040847202,0.0,0.0,0.0,0.003067484662576687	NA	NA	NA	NA	NA	NA	NA	NA	NA	NA	No	NA	HPRC,HGSVC,1KG-ONT	Yes	NA	NA	NA	NA	NA	NA
chr1:44391681	chr1-44391681-allele483830-352	INS	351	NA	0.01361573373676248,0.001440922190201729,0.0,0.0,0.0	0.0227299	NA	NA	NA	NA	NA	NA	NA	NA	NA	No	NA	HPRC,HGSVC,1KG-ONT	Yes	NA	NA	NA	NA	NA	NA
chr1:44409129	chr1-44409129-allele484000-1	DEL	144	NA	0.024205748865355523,0.0,0.0,0.0019880715705765406,0.00408997955010225	0.0326516	RNF220(1.0, 0.174)	NA	NA	NA	NA	NA	NA	NA	NA	No	ID=chr1_44409193_44409205;MOTIFS=AAAC;STRUC=(AAAC)n	HGSVC,1KG-ONT	Yes	NA	NA	NA	NA	NA	NA
chr1:44468135	chr1-44468135-allele484504-312	INS	311	NA	0.0030257186081694403,0.021613832853025938,0.0,0.02485089463220676,0.00408997955010225	0.00366616	RNF220(1.0, 0.174)	NA	NA	NA	NA	NA	NA	NA	NA	No	NA	HPRC,HGSVC,1KG-ONT	Yes	NA	NA	NA	NA	NA	NA
chr1:44468135	chr1-44468135-allele484508-311	INS	310	NA	0.0015128593040847202,0.0,0.0,0.0,0.0	0.00234988	RNF220(1.0, 0.174)	NA	NA	NA	NA	NA	NA	NA	NA	No	NA	HPRC,HGSVC,1KG-ONT	Yes	NA	NA	NA	NA	NA	NA
chr1:44468135	chr1-44468135-allele484502-329	INS	328	NA	0.007564296520423601,0.002881844380403458,0.0,0.0,0.0	0.00974363	RNF220(1.0, 0.174)	NA	NA	NA	NA	NA	NA	NA	NA	No	NA	HPRC,HGSVC,1KG-ONT	Yes	NA	NA	NA	NA	NA	NA
chr1:44468135	chr1-44468135-allele484505-322	INS	321	NA	0.024205748865355523,0.0,0.0,0.0,0.0	0.0443714	RNF220(1.0, 0.174)	NA	NA	NA	NA	NA	NA	NA	NA	No	NA	HPRC,HGSVC,1KG-ONT	Yes	NA	NA	NA	NA	NA	NA
chr1:44468135	chr1-44468135-allele484509-312	INS	311	NA	0.0,0.0,0.000992063492063492,0.0,0.00408997955010225	0.000408842	RNF220(1.0, 0.174)	NA	NA	NA	NA	NA	NA	NA	NA	No	NA	HPRC,HGSVC,1KG-ONT	Yes	NA	NA	NA	NA	NA	NA
chr1:44468135	chr1-44468135-allele484501-311	INS	310	NA	0.14901664145234494,0.12968299711815562,0.07341269841269842,0.2077534791252485,0.22085889570552147	NA	RNF220(1.0, 0.174)	NA	NA	NA	NA	NA	NA	NA	NA	No	NA	HPRC,HGSVC,1KG-ONT	Yes	NA	NA	NA	NA	NA	NA
chr1:44468135	chr1-44468135-allele484503-310	INS	309	NA	0.01361573373676248,0.002881844380403458,0.001984126984126984,0.003976143141153081,0.009202453987730062	0.00531385	RNF220(1.0, 0.174)	NA	NA	NA	NA	NA	NA	NA	NA	No	NA	HPRC,HGSVC,1KG-ONT	Yes	NA	NA	NA	NA	NA	NA
chr1:44468135	chr1-44468135-allele484506-309	INS	308	NA	0.0022692889561270802,0.002881844380403458,0.0,0.0,0.0	0.000980669	RNF220(1.0, 0.174)	NA	NA	NA	NA	NA	NA	NA	NA	No	NA	HPRC,HGSVC,1KG-ONT	Yes	NA	NA	NA	NA	NA	NA
chr1:44475801	chr1-44475801-allele484600-241	INS	240	NA	0.3071104387291982,0.037463976945244955,0.0,0.009940357852882704,0.0	0.410954	RNF220(1.0, 0.174)	NA	NA	NA	NA	NA	NA	NA	NA	No	NA	HPRC,HGSVC,1KG-ONT	No	NA	NA	NA	NA	NA	NA
chr1:44475801	chr1-44475801-allele484602-240	INS	239	NA	0.0113464447806354,0.002881844380403458,0.0,0.0,0.0	0.0165128	RNF220(1.0, 0.174)	NA	NA	NA	NA	NA	NA	NA	NA	No	NA	HPRC,HGSVC,1KG-ONT	No	NA	NA	NA	NA	NA	NA
chr1:44475801	chr1-44475801-allele484603-242	INS	241	NA	0.006051437216338881,0.0,0.0,0.0,0.0	0.0108963	RNF220(1.0, 0.174)	NA	NA	NA	NA	NA	NA	NA	NA	No	NA	HPRC,HGSVC,1KG-ONT	No	NA	NA	NA	NA	NA	NA
chr1:44475801	chr1-44475801-allele484604-241	INS	240	NA	0.0037821482602118004,0.0,0.0,0.0,0.0	0.00663171	RNF220(1.0, 0.174)	NA	NA	NA	NA	NA	NA	NA	NA	No	NA	HPRC,HGSVC,1KG-ONT	No	NA	NA	NA	NA	NA	NA
chr1:44475801	chr1-44475801-allele484601-242	INS	241	NA	0.059757942511346446,0.004322766570605188,0.0,0.0,0.0	0.100742	RNF220(1.0, 0.174)	NA	NA	NA	NA	NA	NA	NA	NA	No	NA	HPRC,HGSVC,1KG-ONT	No	NA	NA	NA	NA	NA	NA
chr1:44528615	chr1-44528615-allele485181-310	INS	309	NA	0.0022692889561270802,0.0,0.0,0.0,0.0	0.00377908	RNF220(1.0, 0.174)	NA	NA	NA	NA	NA	NA	NA	NA	No	NA	HPRC	No	NA	NA	NA	NA	NA	NA
chr1:44555505	chr1-44555505-allele485443-1	DEL	1085	NA	0.09379727685325265,0.03025936599423631,0.1259920634920635,0.0019880715705765406,0.015337423312883436	0.0212728	RNF220(1.0, 0.174)	NA	NA	NA	NA	NA	NA	NA	NA	No	NA	HPRC,HGSVC,1KG-ONT	No	NA	NA	NA	NA	NA	NA
chr1:44612961	chr1-44612961-allele485991-74	INS	73	NA	0.0,0.0,0.0,0.002982107355864811,0.0010224948875255625	0.000224143	RNF220(1.0, 0.174)	NA	NA	NA	NA	NA	NA	NA	NA	No	NA	HPRC,HGSVC,1KG-ONT	No	NA	NA	NA	NA	NA	NA
chr1:44612994	chr1-44612994-allele485993-77	INS	76	NA	0.037821482602118005,0.01729106628242075,0.0,0.015904572564612324,0.022494887525562373	0.014384	RNF220(1.0, 0.174)	NA	NA	NA	NA	NA	NA	NA	NA	No	NA	HPRC,HGSVC,1KG-ONT	No	NA	NA	NA	NA	NA	NA
chr1:44613058	chr1-44613058-allele485996-79	INS	78	NA	0.009833585476550681,0.03602305475504323,0.001984126984126984,0.010934393638170975,0.0010224948875255625	NA	RNF220(1.0, 0.174)	NA	NA	NA	NA	NA	NA	NA	NA	No	NA	HPRC,HGSVC,1KG-ONT	No	NA	NA	NA	NA	NA	NA
chr1:44613070	chr1-44613070-allele485997-77	INS	76	NA	0.8169440242057489,0.952449567723343,0.8432539682539683,0.94831013916501,0.8026584867075665	0.0172207	RNF220(1.0, 0.174)	NA	NA	NA	NA	NA	NA	NA	NA	No	NA	HPRC,HGSVC,1KG-ONT	No	NA	NA	NA	NA	NA	NA
chr1:44613147	chr1-44613147-allele485999-77	INS	76	NA	0.018154311649016642,0.001440922190201729,0.0,0.0,0.0	0.0310446	RNF220(1.0, 0.174)	NA	NA	NA	NA	NA	NA	NA	NA	No	NA	HPRC,HGSVC,1KG-ONT	No	NA	NA	NA	NA	NA	NA
chr1:44613288	chr1-44613288-allele486001-75	INS	74	NA	0.0,0.005763688760806916,0.0,0.0,0.0	0.000224143	RNF220(1.0, 0.174)	NA	NA	NA	NA	NA	NA	NA	NA	No	NA	HPRC,HGSVC,1KG-ONT	No	NA	NA	NA	NA	NA	NA
chr1:44613294	chr1-44613294-allele486002-79	INS	78	NA	0.0,0.0,0.0,0.0009940357852882703,0.0010224948875255625	NA	RNF220(1.0, 0.174)	NA	NA	NA	NA	NA	NA	NA	NA	No	NA	HPRC,HGSVC,1KG-ONT	No	NA	NA	NA	NA	NA	NA
chr1:44613314	chr1-44613314-allele486003-1	DEL	76	NA	0.12632375189107414,0.010086455331412104,0.0,0.03180914512922465,0.16257668711656442	0.0375887	RNF220(1.0, 0.174)	NA	NA	NA	NA	NA	NA	NA	NA	No	NA	HPRC,HGSVC,1KG-ONT	No	NA	NA	NA	NA	NA	NA
chr1:44699994	chr1-44699994-allele486426-339	INS	338	NA	0.00529500756429652,0.001440922190201729,0.000992063492063492,0.0,0.0	0.00576273	NA	NA	NA	NA	NA	NA	NA	NA	NA	No	NA	HPRC,1KG-ONT	Yes	NA	NA	NA	NA	NA	NA
chr1:44709447	chr1-44709447-allele486520-1	DEL	937	NA	0.0015128593040847202,0.004322766570605188,0.0,0.0,0.0	NA	NA	NA	NA	NA	NA	NA	NA	NA	NA	No	NA	No	Yes	NA	NA	NA	NA	NA	NA
chr1:44738054	chr1-44738054-allele486856-54	INS	53	NA	0.0015128593040847202,0.001440922190201729,0.00992063492063492,0.005964214711729622,0.003067484662576687	0.0010973	NA	NA	NA	NA	NA	NA	NA	NA	NA	No	NA	HGSVC	Yes	NA	NA	NA	NA	NA	NA
chr1:44738054	chr1-44738054-allele486854-52	INS	51	NA	0.0,0.0,0.0,0.0,0.00408997955010225	0.000224143	NA	NA	NA	NA	NA	NA	NA	NA	NA	No	NA	No	Yes	NA	NA	NA	NA	NA	NA
chr1:44738054	chr1-44738054-allele486858-56	INS	55	NA	0.0,0.0,0.0,0.004970178926441352,0.00408997955010225	0.00114796	NA	NA	NA	NA	NA	NA	NA	NA	NA	No	NA	HGSVC	Yes	NA	NA	NA	NA	NA	NA
chr1:44738054	chr1-44738054-allele486857-53	INS	52	NA	0.0015128593040847202,0.001440922190201729,0.00496031746031746,0.0,0.0010224948875255625	NA	NA	NA	NA	NA	NA	NA	NA	NA	NA	No	NA	HGSVC	Yes	NA	NA	NA	NA	NA	NA
chr1:44738054	chr1-44738054-allele486855-51	INS	50	NA	0.07564296520423601,0.07204610951008646,0.18154761904761904,0.04572564612326044,0.09100204498977506	0.00289219	NA	NA	NA	NA	NA	NA	NA	NA	NA	No	NA	No	Yes	NA	NA	NA	NA	NA	NA
chr1:44738054	chr1-44738054-allele486861-55	INS	54	NA	0.009077155824508321,0.002881844380403458,0.000992063492063492,0.0019880715705765406,0.0	0.0081971	NA	NA	NA	NA	NA	NA	NA	NA	NA	No	NA	HGSVC	Yes	NA	NA	NA	NA	NA	NA
chr1:44738055	chr1-44738055-allele486873-53	INS	52	NA	0.0022692889561270802,0.0,0.04861111111111111,0.006958250497017893,0.011247443762781187	0.0085408	NA	NA	NA	NA	NA	NA	NA	NA	NA	No	NA	HGSVC	Yes	NA	NA	NA	NA	NA	NA
chr1:44738055	chr1-44738055-allele486874-51	INS	50	NA	0.006051437216338881,0.005763688760806916,0.001984126984126984,0.006958250497017893,0.012269938650306749	NA	NA	NA	NA	NA	NA	NA	NA	NA	NA	No	NA	No	Yes	NA	NA	NA	NA	NA	NA
chr1:44738061	chr1-44738061-allele486877-52	INS	51	NA	0.0022692889561270802,0.001440922190201729,0.002976190476190476,0.0009940357852882703,0.0	NA	NA	NA	NA	NA	NA	NA	NA	NA	NA	No	NA	No	Yes	NA	NA	NA	NA	NA	NA
chr1:44738061	chr1-44738061-allele486876-63	INS	62	NA	0.0015128593040847202,0.0,0.015873015873015872,0.0,0.0	0.000374921	NA	NA	NA	NA	NA	NA	NA	NA	NA	No	NA	HGSVC	Yes	NA	NA	NA	NA	NA	NA
chr1:44738061	chr1-44738061-allele486879-54	INS	53	NA	0.0,0.005763688760806916,0.0,0.0009940357852882703,0.0	0.000408842	NA	NA	NA	NA	NA	NA	NA	NA	NA	No	NA	HGSVC	Yes	NA	NA	NA	NA	NA	NA
chr1:44738061	chr1-44738061-allele486875-53	INS	52	NA	0.0015128593040847202,0.001440922190201729,0.001984126984126984,0.006958250497017893,0.0	NA	NA	NA	NA	NA	NA	NA	NA	NA	NA	No	NA	HGSVC	Yes	NA	NA	NA	NA	NA	NA
chr1:44738061	chr1-44738061-allele486878-56	INS	55	NA	0.0045385779122541605,0.001440922190201729,0.03273809523809524,0.011928429423459244,0.0	0.00237684	NA	NA	NA	NA	NA	NA	NA	NA	NA	No	NA	HGSVC	Yes	NA	NA	NA	NA	NA	NA
chr1:44753596	chr1-44753596-allele487025-124	INS	123	NA	0.0,0.001440922190201729,0.0,0.002982107355864811,0.026584867075664622	0.00503679	KIF2C(0.99989, 0.432)	NA	NA	NA	NA	NA	NA	NA	NA	No	NA	HGSVC	Yes	NA	NA	NA	NA	NA	NA
chr1:44795022	chr1-44795022-allele487323-131	INS	130	NA	0.0007564296520423601,0.001440922190201729,0.0,0.015904572564612324,0.0081799591002045	0.00291982	NA	NA	NA	NA	NA	NA	NA	NA	NA	No	NA	HPRC,HGSVC,1KG-ONT	No	NA	NA	NA	NA	NA	NA
chr1:44795048	chr1-44795048-allele487332-1	DEL	58	NA	0.0007564296520423601,0.0,0.0,0.002982107355864811,0.0	NA	NA	NA	NA	NA	NA	NA	NA	NA	NA	No	NA	HGSVC	No	NA	NA	NA	NA	NA	NA
chr1:44795054	chr1-44795054-allele487334-80	INS	79	NA	0.0,0.020172910662824207,0.025793650793650792,0.007952286282306162,0.0	0.00820957	NA	NA	NA	NA	NA	NA	NA	NA	NA	No	NA	HPRC,HGSVC,1KG-ONT	No	NA	NA	NA	NA	NA	NA
chr1:44795079	chr1-44795079-allele487339-152	INS	151	NA	0.00529500756429652,0.0,0.0,0.0,0.0	0.0093307	NA	NA	NA	NA	NA	NA	NA	NA	NA	No	NA	HPRC,HGSVC,1KG-ONT	No	NA	NA	NA	NA	NA	NA
chr1:44795088	chr1-44795088-allele487340-103	INS	102	NA	0.0030257186081694403,0.001440922190201729,0.0,0.0,0.0	0.00307847	NA	NA	NA	NA	NA	NA	NA	NA	NA	No	NA	HPRC,HGSVC,1KG-ONT	No	NA	NA	NA	NA	NA	NA
chr1:44795102	chr1-44795102-allele487342-112	INS	111	NA	0.0,0.001440922190201729,0.00992063492063492,0.0,0.0	0.00151771	NA	NA	NA	NA	NA	NA	NA	NA	NA	No	NA	HPRC,HGSVC,1KG-ONT	No	NA	NA	NA	NA	NA	NA
chr1:44795102	chr1-44795102-allele487345-103	INS	102	NA	0.0,0.020172910662824207,0.0,0.0,0.0	0.00192551	NA	NA	NA	NA	NA	NA	NA	NA	NA	No	NA	HPRC,HGSVC,1KG-ONT	No	NA	NA	NA	NA	NA	NA
chr1:44795278	chr1-44795278-allele487386-69	INS	68	NA	0.006051437216338881,0.001440922190201729,0.0,0.0,0.007157464212678937	0.00185071	NA	NA	NA	NA	NA	NA	NA	NA	NA	No	NA	HPRC,HGSVC,1KG-ONT	No	NA	NA	NA	NA	NA	NA
chr1:44795290	chr1-44795290-allele487397-197	INS	196	NA	0.0037821482602118004,0.0,0.0,0.0019880715705765406,0.0010224948875255625	0.00224623	NA	NA	NA	NA	NA	NA	NA	NA	NA	No	NA	HPRC,1KG-ONT	No	NA	NA	NA	NA	NA	NA
chr1:44795318	chr1-44795318-allele487410-127	INS	126	NA	0.0,0.004322766570605188,0.0,0.004970178926441352,0.013292433537832311	0.00336841	NA	NA	NA	NA	NA	NA	NA	NA	NA	No	NA	HPRC,HGSVC,1KG-ONT	No	NA	NA	NA	NA	NA	NA
chr1:44795318	chr1-44795318-allele487413-153	INS	152	NA	0.01664145234493192,0.004322766570605188,0.0,0.0009940357852882703,0.0	0.0226044	NA	NA	NA	NA	NA	NA	NA	NA	NA	No	NA	HPRC,HGSVC,1KG-ONT	No	NA	NA	NA	NA	NA	NA
chr1:44795318	chr1-44795318-allele487406-173	INS	172	NA	0.007564296520423601,0.004322766570605188,0.001984126984126984,0.005964214711729622,0.0010224948875255625	0.00160932	NA	NA	NA	NA	NA	NA	NA	NA	NA	No	NA	HPRC,HGSVC,1KG-ONT	No	NA	NA	NA	NA	NA	NA
chr1:44795318	chr1-44795318-allele487407-99	INS	98	NA	0.007564296520423601,0.011527377521613832,0.07142857142857142,0.05765407554671968,0.08077709611451943	0.0292471	NA	NA	NA	NA	NA	NA	NA	NA	NA	No	NA	HPRC,HGSVC,1KG-ONT	No	NA	NA	NA	NA	NA	NA
chr1:44795318	chr1-44795318-allele487418-165	INS	164	NA	0.0007564296520423601,0.0,0.0,0.0,0.0	0.000918741	NA	NA	NA	NA	NA	NA	NA	NA	NA	No	NA	HPRC,HGSVC,1KG-ONT	No	NA	NA	NA	NA	NA	NA
chr1:44795318	chr1-44795318-allele487409-155	INS	154	NA	0.0022692889561270802,0.0,0.0,0.0,0.00408997955010225	NA	NA	NA	NA	NA	NA	NA	NA	NA	NA	No	NA	HPRC,HGSVC,1KG-ONT	No	NA	NA	NA	NA	NA	NA
chr1:44795318	chr1-44795318-allele487405-89	INS	88	NA	0.00680786686838124,0.043227665706051875,0.07837301587301587,0.0009940357852882703,0.006134969325153374	0.0118018	NA	NA	NA	NA	NA	NA	NA	NA	NA	No	NA	HPRC,HGSVC,1KG-ONT	No	NA	NA	NA	NA	NA	NA
chr1:44795318	chr1-44795318-allele487414-143	INS	142	NA	0.0015128593040847202,0.0,0.0,0.0,0.0	0.00234988	NA	NA	NA	NA	NA	NA	NA	NA	NA	No	NA	HPRC,HGSVC,1KG-ONT	No	NA	NA	NA	NA	NA	NA
chr1:44795318	chr1-44795318-allele487408-137	INS	136	NA	0.0037821482602118004,0.012968299711815562,0.00992063492063492,0.010934393638170975,0.011247443762781187	0.00233565	NA	NA	NA	NA	NA	NA	NA	NA	NA	No	NA	HPRC,HGSVC,1KG-ONT	No	NA	NA	NA	NA	NA	NA
chr1:44795586	chr1-44795586-allele487447-97	INS	96	NA	0.0,0.001440922190201729,0.0,0.0,0.0	NA	NA	NA	NA	NA	NA	NA	NA	NA	NA	No	NA	HPRC,HGSVC,1KG-ONT	No	NA	NA	NA	NA	NA	NA
chr1:44795596	chr1-44795596-allele487449-93	INS	92	NA	0.0,0.002881844380403458,0.007936507936507936,0.004970178926441352,0.012269938650306749	0.00436592	NA	NA	NA	NA	NA	NA	NA	NA	NA	No	NA	HPRC,HGSVC,1KG-ONT	No	NA	NA	NA	NA	NA	NA
chr1:44795611	chr1-44795611-allele487452-71	INS	70	NA	0.0,0.001440922190201729,0.0,0.0,0.0	NA	NA	NA	NA	NA	NA	NA	NA	NA	NA	No	NA	HPRC,HGSVC,1KG-ONT	No	NA	NA	NA	NA	NA	NA
chr1:44795660	chr1-44795660-allele487457-110	INS	109	NA	0.0015128593040847202,0.0,0.000992063492063492,0.0009940357852882703,0.002044989775051125	NA	NA	NA	NA	NA	NA	NA	NA	NA	NA	No	NA	HPRC,HGSVC,1KG-ONT	No	NA	NA	NA	NA	NA	NA
chr1:44795707	chr1-44795707-allele487473-53	INS	52	NA	0.0,0.0,0.001984126984126984,0.0,0.0010224948875255625	3.94758e-05	NA	NA	NA	NA	NA	NA	NA	NA	NA	No	NA	HPRC,HGSVC,1KG-ONT	No	NA	NA	NA	NA	NA	NA
chr1:44795716	chr1-44795716-allele487483-57	INS	56	NA	0.0,0.0,0.0,0.011928429423459244,0.0	0.00161686	NA	NA	NA	NA	NA	NA	NA	NA	NA	No	NA	HPRC,HGSVC,1KG-ONT	No	NA	NA	NA	NA	NA	NA
chr1:44795716	chr1-44795716-allele487482-65	INS	64	NA	0.0015128593040847202,0.01729106628242075,0.006944444444444444,0.016898608349900597,0.017382413087934562	0.00698816	NA	NA	NA	NA	NA	NA	NA	NA	NA	No	NA	HPRC,HGSVC,1KG-ONT	No	NA	NA	NA	NA	NA	NA
chr1:44795717	chr1-44795717-allele487486-65	INS	64	NA	0.0,0.0,0.003968253968253968,0.0,0.0	0.000224143	NA	NA	NA	NA	NA	NA	NA	NA	NA	No	NA	HPRC,HGSVC,1KG-ONT	No	NA	NA	NA	NA	NA	NA
chr1:44795754	chr1-44795754-allele487502-91	INS	90	NA	0.0,0.0,0.0,0.007952286282306162,0.0	0.000834484	NA	NA	NA	NA	NA	NA	NA	NA	NA	No	NA	HPRC,HGSVC,1KG-ONT	No	NA	NA	NA	NA	NA	NA
chr1:44795766	chr1-44795766-allele487514-411	INS	410	NA	0.0015128593040847202,0.0,0.0,0.0,0.009202453987730062	NA	NA	NA	NA	NA	NA	NA	NA	NA	NA	No	NA	No	No	NA	NA	NA	NA	NA	NA
chr1:44795776	chr1-44795776-allele487517-67	INS	66	NA	0.0,0.001440922190201729,0.000992063492063492,0.04473161033797217,0.0	0.00791014	NA	NA	NA	NA	NA	NA	NA	NA	NA	No	NA	HPRC,HGSVC,1KG-ONT	No	NA	NA	NA	NA	NA	NA
chr1:44795791	chr1-44795791-allele487526-52	INS	51	NA	0.0,0.0,0.0,0.006958250497017893,0.0	0.000778337	NA	NA	NA	NA	NA	NA	NA	NA	NA	No	NA	HPRC,HGSVC,1KG-ONT	No	NA	NA	NA	NA	NA	NA
chr1:44795794	chr1-44795794-allele487528-91	INS	90	NA	0.02042360060514372,0.0,0.0,0.0,0.0	0.0372876	NA	NA	NA	NA	NA	NA	NA	NA	NA	No	NA	HPRC,HGSVC,1KG-ONT	No	NA	NA	NA	NA	NA	NA
chr1:44795811	chr1-44795811-allele487538-108	INS	107	NA	0.0007564296520423601,0.0,0.0,0.002982107355864811,0.0	NA	NA	NA	NA	NA	NA	NA	NA	NA	NA	No	NA	HPRC,HGSVC,1KG-ONT	No	NA	NA	NA	NA	NA	NA
chr1:44795812	chr1-44795812-allele487539-54	INS	53	NA	0.0,0.001440922190201729,0.023809523809523808,0.0009940357852882703,0.0010224948875255625	0.0042133	NA	NA	NA	NA	NA	NA	NA	NA	NA	No	NA	HPRC,HGSVC,1KG-ONT	No	NA	NA	NA	NA	NA	NA
chr1:44796021	chr1-44796021-allele487577-1	DEL	62	NA	0.0015128593040847202,0.0,0.0,0.0,0.00408997955010225	NA	NA	NA	NA	NA	NA	NA	NA	NA	NA	No	NA	HPRC,HGSVC	No	NA	NA	NA	NA	NA	NA
chr1:44796029	chr1-44796029-allele487579-1	DEL	54	NA	0.036308623298033284,0.011527377521613832,0.005952380952380952,0.003976143141153081,0.011247443762781187	0.025642	NA	NA	NA	NA	NA	NA	NA	NA	NA	No	NA	HPRC,HGSVC	No	NA	NA	NA	NA	NA	NA
chr1:44796083	chr1-44796083-allele487590-62	INS	61	NA	0.0015128593040847202,0.010086455331412104,0.0,0.018886679920477135,0.028629856850715747	0.00708051	NA	NA	NA	NA	NA	NA	NA	NA	NA	No	NA	HPRC,HGSVC,1KG-ONT	No	NA	NA	NA	NA	NA	NA
chr1:44796083	chr1-44796083-allele487591-89	INS	88	NA	0.0,0.012968299711815562,0.00992063492063492,0.006958250497017893,0.003067484662576687	0.00478024	NA	NA	NA	NA	NA	NA	NA	NA	NA	No	NA	HPRC,HGSVC,1KG-ONT	No	NA	NA	NA	NA	NA	NA
chr1:44796083	chr1-44796083-allele487593-88	INS	87	NA	0.0794251134644478,0.11671469740634005,0.22916666666666666,0.1312127236580517,0.12269938650306748	0.0223805	NA	NA	NA	NA	NA	NA	NA	NA	NA	No	NA	HPRC,HGSVC,1KG-ONT	No	NA	NA	NA	NA	NA	NA
chr1:44796270	chr1-44796270-allele487599-79	INS	78	NA	0.0,0.005763688760806916,0.0,0.015904572564612324,0.013292433537832311	0.00556228	NA	NA	NA	NA	NA	NA	NA	NA	NA	No	NA	HPRC,HGSVC,1KG-ONT	No	NA	NA	NA	NA	NA	NA
chr1:44796270	chr1-44796270-allele487600-79	INS	78	NA	0.0,0.008645533141210375,0.0,0.0019880715705765406,0.012269938650306749	0.00308022	NA	NA	NA	NA	NA	NA	NA	NA	NA	No	NA	HPRC,HGSVC,1KG-ONT	No	NA	NA	NA	NA	NA	NA
chr1:44796270	chr1-44796270-allele487598-69	INS	68	NA	0.0,0.0,0.000992063492063492,0.0,0.0	NA	NA	NA	NA	NA	NA	NA	NA	NA	NA	No	NA	HPRC,HGSVC,1KG-ONT	No	NA	NA	NA	NA	NA	NA
chr1:44796270	chr1-44796270-allele487597-51	INS	50	NA	0.0113464447806354,0.010086455331412104,0.037698412698412696,0.018886679920477135,0.07770961145194274	0.0110839	NA	NA	NA	NA	NA	NA	NA	NA	NA	No	NA	HPRC,HGSVC	No	NA	NA	NA	NA	NA	NA
chr1:44796284	chr1-44796284-allele487606-76	INS	75	NA	0.0045385779122541605,0.005763688760806916,0.0,0.02385685884691849,0.0	0.000121853	NA	NA	NA	NA	NA	NA	NA	NA	NA	No	NA	HPRC,HGSVC,1KG-ONT	No	NA	NA	NA	NA	NA	NA
chr1:44796332	chr1-44796332-allele487609-59	INS	58	NA	0.01059001512859304,0.002881844380403458,0.0,0.003976143141153081,0.002044989775051125	0.00755885	NA	NA	NA	NA	NA	NA	NA	NA	NA	No	NA	HPRC,HGSVC,1KG-ONT	No	NA	NA	NA	NA	NA	NA
chr1:44796340	chr1-44796340-allele487611-54	INS	53	NA	0.0007564296520423601,0.010086455331412104,0.0,0.0009940357852882703,0.0	4.4099e-05	NA	NA	NA	NA	NA	NA	NA	NA	NA	No	NA	HPRC,HGSVC	No	NA	NA	NA	NA	NA	NA
chr1:44797983	chr1-44797983-allele487628-57	INS	56	NA	0.007564296520423601,0.005763688760806916,0.0,0.0019880715705765406,0.003067484662576687	0.00295463	NA	NA	NA	NA	NA	NA	NA	NA	NA	No	NA	No	No	NA	NA	NA	NA	NA	NA
chr1:44797983	chr1-44797983-allele487627-51	INS	50	NA	0.0045385779122541605,0.0,0.018849206349206348,0.0019880715705765406,0.0010224948875255625	NA	NA	NA	NA	NA	NA	NA	NA	NA	NA	No	NA	No	No	NA	NA	NA	NA	NA	NA
chr1:44816356	chr1-44816356-allele487863-1	DEL	213	NA	0.019667170953101363,0.004322766570605188,0.010912698412698412,0.0,0.0	0.0151899	NA	NA	NA	NA	NA	NA	NA	NA	NA	No	NA	HPRC,HGSVC,1KG-ONT	No	NA	NA	NA	NA	NA	NA
chr1:44816358	chr1-44816358-allele487870-1	DEL	235	NA	0.0226928895612708,0.001440922190201729,0.0,0.0009940357852882703,0.0	0.037236	NA	NA	NA	NA	NA	NA	NA	NA	NA	No	NA	HPRC,HGSVC,1KG-ONT	Yes	NA	NA	NA	NA	NA	NA
chr1:44816358	chr1-44816358-allele487869-1	DEL	177	NA	0.03252647503782148,0.002881844380403458,0.013888888888888888,0.0,0.015337423312883436	0.019202	NA	NA	NA	NA	NA	NA	NA	NA	NA	No	NA	HPRC,HGSVC	No	NA	NA	NA	NA	NA	NA
chr1:44816377	chr1-44816377-allele487875-1	DEL	58	NA	0.0340393343419062,0.01729106628242075,0.021825396825396824,0.007952286282306162,0.0010224948875255625	0.0137954	NA	NA	NA	NA	NA	NA	NA	NA	NA	No	NA	HPRC,HGSVC,1KG-ONT	No	NA	NA	NA	NA	NA	NA
chr1:44816381	chr1-44816381-allele487879-1	DEL	62	NA	0.01664145234493192,0.010086455331412104,0.016865079365079364,0.0,0.012269938650306749	0.00150139	NA	NA	NA	NA	NA	NA	NA	NA	NA	No	NA	HPRC,HGSVC,1KG-ONT	No	NA	NA	NA	NA	NA	NA
chr1:44816399	chr1-44816399-allele487881-1	DEL	196	NA	0.0,0.004322766570605188,0.0,0.0,0.002044989775051125	0.000408842	NA	NA	NA	NA	NA	NA	NA	NA	NA	No	NA	HPRC,HGSVC	No	NA	NA	NA	NA	NA	NA
chr1:44816428	chr1-44816428-allele487887-1	DEL	167	NA	0.0022692889561270802,0.0,0.03373015873015873,0.009940357852882704,0.03169734151329243	0.00998478	NA	NA	NA	NA	NA	NA	NA	NA	NA	No	NA	HPRC,HGSVC	No	NA	NA	NA	NA	NA	NA
chr1:44816446	chr1-44816446-allele487890-53	INS	52	NA	0.0,0.004322766570605188,0.00496031746031746,0.0,0.0010224948875255625	0.0010336	NA	NA	NA	NA	NA	NA	NA	NA	NA	No	NA	HPRC,HGSVC,1KG-ONT	No	NA	NA	NA	NA	NA	NA
chr1:44816446	chr1-44816446-allele487891-135	INS	134	NA	0.0,0.004322766570605188,0.003968253968253968,0.0,0.0	0.000631316	NA	NA	NA	NA	NA	NA	NA	NA	NA	No	NA	HPRC,HGSVC	No	NA	NA	NA	NA	NA	NA
chr1:44816446	chr1-44816446-allele487892-108	INS	107	NA	0.0,0.007204610951008645,0.011904761904761904,0.0,0.00408997955010225	0.00322129	NA	NA	NA	NA	NA	NA	NA	NA	NA	No	NA	HPRC,HGSVC,1KG-ONT	No	NA	NA	NA	NA	NA	NA
chr1:44816454	chr1-44816454-allele487895-1	DEL	286	NA	0.00832072617246596,0.0,0.0,0.0,0.0	0.0151436	NA	NA	NA	NA	NA	NA	NA	NA	NA	No	NA	HPRC,HGSVC,1KG-ONT	Yes	NA	NA	NA	NA	NA	NA
chr1:44816457	chr1-44816457-allele487896-1	DEL	138	NA	0.00680786686838124,0.020172910662824207,0.03869047619047619,0.032803180914512925,0.014314928425357873	0.00905028	NA	NA	NA	NA	NA	NA	NA	NA	NA	No	NA	HPRC,HGSVC	No	NA	NA	NA	NA	NA	NA
chr1:44816475	chr1-44816475-allele487898-1	DEL	54	NA	0.00529500756429652,0.012968299711815562,0.016865079365079364,0.0009940357852882703,0.013292433537832311	0.00110679	NA	NA	NA	NA	NA	NA	NA	NA	NA	No	NA	HPRC,HGSVC,1KG-ONT	No	NA	NA	NA	NA	NA	NA
chr1:44816486	chr1-44816486-allele487901-1	DEL	109	NA	0.02042360060514372,0.023054755043227664,0.047619047619047616,0.016898608349900597,0.02965235173824131	0.00106671	NA	NA	NA	NA	NA	NA	NA	NA	NA	No	NA	HPRC,HGSVC	No	NA	NA	NA	NA	NA	NA
chr1:44816502	chr1-44816502-allele487902-1	DEL	256	NA	0.0015128593040847202,0.0,0.001984126984126984,0.0,0.0	7.61513e-05	NA	NA	NA	NA	NA	NA	NA	NA	NA	No	NA	HPRC,HGSVC,1KG-ONT	Yes	NA	NA	NA	NA	NA	NA
chr1:44816529	chr1-44816529-allele487909-84	INS	83	NA	0.0,0.0,0.0,0.0,0.002044989775051125	NA	NA	NA	NA	NA	NA	NA	NA	NA	NA	No	NA	HPRC,HGSVC,1KG-ONT	No	NA	NA	NA	NA	NA	NA
chr1:44816529	chr1-44816529-allele487907-113	INS	112	NA	0.0015128593040847202,0.02881844380403458,0.000992063492063492,0.0019880715705765406,0.00408997955010225	0.00220607	NA	NA	NA	NA	NA	NA	NA	NA	NA	No	NA	HPRC,HGSVC,1KG-ONT	No	NA	NA	NA	NA	NA	NA
chr1:44816543	chr1-44816543-allele487916-1	DEL	52	NA	0.0015128593040847202,0.010086455331412104,0.000992063492063492,0.0009940357852882703,0.00408997955010225	9.78865e-05	NA	NA	NA	NA	NA	NA	NA	NA	NA	No	NA	HPRC,HGSVC,1KG-ONT	No	NA	NA	NA	NA	NA	NA
chr1:44816564	chr1-44816564-allele487919-1	DEL	55	NA	0.006051437216338881,0.01729106628242075,0.018849206349206348,0.018886679920477135,0.0081799591002045	0.00304562	NA	NA	NA	NA	NA	NA	NA	NA	NA	No	NA	HPRC,HGSVC,1KG-ONT	No	NA	NA	NA	NA	NA	NA
chr1:44816564	chr1-44816564-allele487918-109	INS	108	NA	0.024205748865355523,0.024495677233429394,0.07539682539682539,0.012922465208747515,0.019427402862985686	0.000985789	NA	NA	NA	NA	NA	NA	NA	NA	NA	No	NA	HPRC,HGSVC,1KG-ONT	No	NA	NA	NA	NA	NA	NA
chr1:44816564	chr1-44816564-allele487920-1	DEL	84	NA	0.012102874432677761,0.09221902017291066,0.12996031746031747,0.02186878727634195,0.05828220858895705	0.0341697	NA	NA	NA	NA	NA	NA	NA	NA	NA	No	NA	HPRC,HGSVC	No	NA	NA	NA	NA	NA	NA
chr1:44816566	chr1-44816566-allele487922-1	DEL	58	NA	0.006051437216338881,0.004322766570605188,0.028769841269841268,0.0009940357852882703,0.007157464212678937	0.000574802	NA	NA	NA	NA	NA	NA	NA	NA	NA	No	NA	HPRC,HGSVC,1KG-ONT	No	NA	NA	NA	NA	NA	NA
chr1:44816569	chr1-44816569-allele487930-56	INS	55	NA	0.0,0.0,0.000992063492063492,0.0,0.009202453987730062	0.00133282	NA	NA	NA	NA	NA	NA	NA	NA	NA	No	NA	HPRC,HGSVC,1KG-ONT	No	NA	NA	NA	NA	NA	NA
chr1:44816569	chr1-44816569-allele487927-80	INS	79	NA	0.0015128593040847202,0.05043227665706052,0.01488095238095238,0.0268389662027833,0.014314928425357873	0.0140101	NA	NA	NA	NA	NA	NA	NA	NA	NA	No	NA	HPRC,HGSVC,1KG-ONT	No	NA	NA	NA	NA	NA	NA
chr1:44816569	chr1-44816569-allele487926-53	INS	52	NA	0.0,0.0,0.002976190476190476,0.011928429423459244,0.006134969325153374	0.00331937	NA	NA	NA	NA	NA	NA	NA	NA	NA	No	NA	HPRC,HGSVC,1KG-ONT	No	NA	NA	NA	NA	NA	NA
chr1:44816569	chr1-44816569-allele487928-53	INS	52	NA	0.0,0.0,0.008928571428571428,0.0,0.003067484662576687	0.00161686	NA	NA	NA	NA	NA	NA	NA	NA	NA	No	NA	HPRC,HGSVC,1KG-ONT	No	NA	NA	NA	NA	NA	NA
chr1:44816569	chr1-44816569-allele487929-79	INS	78	NA	0.009833585476550681,0.0,0.0,0.002982107355864811,0.00408997955010225	0.00736987	NA	NA	NA	NA	NA	NA	NA	NA	NA	No	NA	HPRC,HGSVC,1KG-ONT	No	NA	NA	NA	NA	NA	NA
chr1:44816595	chr1-44816595-allele487937-88	INS	87	NA	0.0037821482602118004,0.01585014409221902,0.030753968253968252,0.02286282306163022,0.034764826175869123	0.0124264	NA	NA	NA	NA	NA	NA	NA	NA	NA	No	NA	HPRC,HGSVC,1KG-ONT	No	NA	NA	NA	NA	NA	NA
chr1:44816595	chr1-44816595-allele487936-59	INS	58	NA	0.0007564296520423601,0.0,0.0,0.0,0.0	0.000918741	NA	NA	NA	NA	NA	NA	NA	NA	NA	No	NA	HPRC,HGSVC,1KG-ONT	No	NA	NA	NA	NA	NA	NA
chr1:44816595	chr1-44816595-allele487938-62	INS	61	NA	0.0,0.001440922190201729,0.003968253968253968,0.0,0.003067484662576687	0.000834484	NA	NA	NA	NA	NA	NA	NA	NA	NA	No	NA	HPRC,HGSVC,1KG-ONT	No	NA	NA	NA	NA	NA	NA
chr1:44816595	chr1-44816595-allele487940-1	DEL	116	NA	0.01059001512859304,0.0,0.04861111111111111,0.005964214711729622,0.00408997955010225	0.000371816	NA	NA	NA	NA	NA	NA	NA	NA	NA	No	NA	HPRC,HGSVC	No	NA	NA	NA	NA	NA	NA
chr1:44816595	chr1-44816595-allele487939-1	DEL	58	NA	0.0,0.0,0.008928571428571428,0.0,0.003067484662576687	0.00161686	NA	NA	NA	NA	NA	NA	NA	NA	NA	No	NA	HPRC,HGSVC,1KG-ONT	No	NA	NA	NA	NA	NA	NA
chr1:44816653	chr1-44816653-allele487953-342	INS	341	NA	0.0030257186081694403,0.0,0.0,0.0,0.0010224948875255625	0.00328379	NA	NA	NA	NA	NA	NA	NA	NA	NA	No	NA	HGSVC	No	NA	NA	NA	NA	NA	NA
chr1:44816932	chr1-44816932-allele487979-173	INS	172	NA	0.0007564296520423601,0.007204610951008645,0.001984126984126984,0.006958250497017893,0.0	0.00103615	NA	NA	NA	NA	NA	NA	NA	NA	NA	No	NA	HGSVC	No	NA	NA	NA	NA	NA	NA
chr1:44816932	chr1-44816932-allele487983-86	INS	85	NA	0.0,0.001440922190201729,0.0,0.0,0.0	NA	NA	NA	NA	NA	NA	NA	NA	NA	NA	No	NA	HPRC,HGSVC,1KG-ONT	No	NA	NA	NA	NA	NA	NA
chr1:44816932	chr1-44816932-allele487981-115	INS	114	NA	0.0007564296520423601,0.0,0.001984126984126984,0.0,0.0	NA	NA	NA	NA	NA	NA	NA	NA	NA	NA	No	NA	HPRC,HGSVC,1KG-ONT	No	NA	NA	NA	NA	NA	NA
chr1:44816932	chr1-44816932-allele487978-57	INS	56	NA	0.0264750378214826,0.01440922190201729,0.00992063492063492,0.002982107355864811,0.006134969325153374	0.0130629	NA	NA	NA	NA	NA	NA	NA	NA	NA	No	NA	HPRC,HGSVC,1KG-ONT	No	NA	NA	NA	NA	NA	NA
chr1:44816933	chr1-44816933-allele487984-114	INS	113	NA	0.0007564296520423601,0.002881844380403458,0.001984126984126984,0.012922465208747515,0.0010224948875255625	0.0017395	NA	NA	NA	NA	NA	NA	NA	NA	NA	No	NA	HPRC,HGSVC,1KG-ONT	No	NA	NA	NA	NA	NA	NA
chr1:44818049	chr1-44818049-allele488001-168	INS	167	NA	0.0113464447806354,0.0,0.0,0.0,0.0	0.0204423	NA	NA	NA	NA	NA	NA	NA	NA	NA	No	NA	HPRC,HGSVC,1KG-ONT	No	NA	NA	NA	NA	NA	NA
chr1:44819583	chr1-44819583-allele488036-1	DEL	91	NA	0.0007564296520423601,0.0,0.003968253968253968,0.003976143141153081,0.0	4.4099e-05	NA	NA	NA	NA	NA	NA	NA	NA	enhancer	No	NA	No	Yes	NA	NA	NA	NA	NA	NA
chr1:44819754	chr1-44819754-allele488039-92	INS	91	NA	0.0,0.0,0.0,0.0,0.0010224948875255625	NA	NA	NA	NA	NA	NA	NA	NA	NA	enhancer	No	NA	No	No	NA	NA	NA	NA	NA	NA
chr1:44849164	chr1-44849164-allele488283-1	DEL	77	NA	0.0007564296520423601,0.007204610951008645,0.0,0.032803180914512925,0.03374233128834356	0.0114263	NA	NA	NA	NA	NA	NA	NA	NA	NA	No	NA	HGSVC,1KG-ONT	Yes	NA	NA	NA	NA	NA	NA
chr1:44873956	chr1-44873956-allele488479-1	DEL	144	NA	0.01588502269288956,0.001440922190201729,0.0,0.0,0.003067484662576687	0.0212615	EIF2B3(0.92891, 0.522)	EIF2B3(0.92891, 0.522)	NA	NA	NA	NA	NA	NA	NA	No	NA	1KG-ONT	Yes	NA	NA	NA	NA	NA	NA
chr1:44876573	chr1-44876573-allele488498-363	INS	362	NA	0.02723146747352496,0.001440922190201729,0.0,0.0,0.0010224948875255625	0.0454934	EIF2B3(0.92891, 0.522)	EIF2B3(0.92891, 0.522)	NA	NA	NA	NA	NA	NA	NA	No	NA	HPRC,HGSVC,1KG-ONT	Yes	NA	NA	NA	NA	NA	NA
chr1:44876573	chr1-44876573-allele488504-410	INS	409	NA	0.11346444780635401,0.10518731988472622,0.1626984126984127,0.0775347912524851,0.10531697341513292	NA	EIF2B3(0.92891, 0.522)	EIF2B3(0.92891, 0.522)	NA	NA	NA	NA	NA	NA	NA	No	NA	HPRC,HGSVC,1KG-ONT	Yes	NA	NA	NA	NA	NA	NA
chr1:44876573	chr1-44876573-allele488501-351	INS	350	NA	0.0030257186081694403,0.001440922190201729,0.006944444444444444,0.0009940357852882703,0.014314928425357873	0.000451934	EIF2B3(0.92891, 0.522)	EIF2B3(0.92891, 0.522)	NA	NA	NA	NA	NA	NA	NA	No	NA	HPRC,HGSVC,1KG-ONT	Yes	NA	NA	NA	NA	NA	NA
chr1:44876573	chr1-44876573-allele488506-515	INS	514	NA	0.009077155824508321,0.0,0.0,0.0,0.003067484662576687	0.0108499	EIF2B3(0.92891, 0.522)	EIF2B3(0.92891, 0.522)	NA	NA	NA	NA	NA	NA	NA	No	NA	HPRC,HGSVC,1KG-ONT	Yes	NA	NA	NA	NA	NA	NA
chr1:44876573	chr1-44876573-allele488511-515	INS	514	NA	0.0037821482602118004,0.0,0.0,0.0,0.0	0.00663171	EIF2B3(0.92891, 0.522)	EIF2B3(0.92891, 0.522)	NA	NA	NA	NA	NA	NA	NA	No	NA	HPRC,HGSVC,1KG-ONT	Yes	NA	NA	NA	NA	NA	NA
chr1:44876573	chr1-44876573-allele488515-351	INS	350	NA	0.00529500756429652,0.005763688760806916,0.028769841269841268,0.002982107355864811,0.02147239263803681	0.0035187	EIF2B3(0.92891, 0.522)	EIF2B3(0.92891, 0.522)	NA	NA	NA	NA	NA	NA	NA	No	NA	HPRC,HGSVC,1KG-ONT	Yes	NA	NA	NA	NA	NA	NA
chr1:44876573	chr1-44876573-allele488502-515	INS	514	NA	0.049924357034795766,0.005763688760806916,0.003968253968253968,0.002982107355864811,0.0	0.0691961	EIF2B3(0.92891, 0.522)	EIF2B3(0.92891, 0.522)	NA	NA	NA	NA	NA	NA	NA	No	NA	HPRC,HGSVC,1KG-ONT	Yes	NA	NA	NA	NA	NA	NA
chr1:44876573	chr1-44876573-allele488522-564	INS	563	NA	0.0007564296520423601,0.0,0.002976190476190476,0.0,0.0	NA	EIF2B3(0.92891, 0.522)	EIF2B3(0.92891, 0.522)	NA	NA	NA	NA	NA	NA	NA	No	NA	HPRC,HGSVC,1KG-ONT	Yes	NA	NA	NA	NA	NA	NA
chr1:44876573	chr1-44876573-allele488500-273	INS	272	NA	0.0022692889561270802,0.0,0.0,0.0,0.0	0.00377908	EIF2B3(0.92891, 0.522)	EIF2B3(0.92891, 0.522)	NA	NA	NA	NA	NA	NA	NA	No	NA	HPRC	Yes	NA	NA	NA	NA	NA	NA
chr1:44876573	chr1-44876573-allele488499-400	INS	399	NA	0.4886535552193646,0.6772334293948127,0.48313492063492064,0.6510934393638171,0.5807770961145194	0.0207033	EIF2B3(0.92891, 0.522)	EIF2B3(0.92891, 0.522)	NA	NA	NA	NA	NA	NA	NA	No	NA	HPRC,HGSVC,1KG-ONT	Yes	NA	NA	NA	NA	NA	NA
chr1:44876573	chr1-44876573-allele488503-478	INS	477	NA	0.0030257186081694403,0.0,0.0,0.0,0.0	0.00520636	EIF2B3(0.92891, 0.522)	EIF2B3(0.92891, 0.522)	NA	NA	NA	NA	NA	NA	NA	No	NA	HPRC,HGSVC,1KG-ONT	Yes	NA	NA	NA	NA	NA	NA
chr1:44876573	chr1-44876573-allele488507-400	INS	399	NA	0.01664145234493192,0.0,0.003968253968253968,0.0,0.0010224948875255625	0.0209667	EIF2B3(0.92891, 0.522)	EIF2B3(0.92891, 0.522)	NA	NA	NA	NA	NA	NA	NA	No	NA	HPRC,HGSVC,1KG-ONT	Yes	NA	NA	NA	NA	NA	NA
chr1:44876573	chr1-44876573-allele488508-401	INS	400	NA	0.036308623298033284,0.001440922190201729,0.010912698412698412,0.0019880715705765406,0.0	0.041619	EIF2B3(0.92891, 0.522)	EIF2B3(0.92891, 0.522)	NA	NA	NA	NA	NA	NA	NA	No	NA	HPRC,HGSVC,1KG-ONT	Yes	NA	NA	NA	NA	NA	NA
chr1:44876573	chr1-44876573-allele488512-564	INS	563	NA	0.0015128593040847202,0.0,0.0,0.0,0.0	0.00234988	EIF2B3(0.92891, 0.522)	EIF2B3(0.92891, 0.522)	NA	NA	NA	NA	NA	NA	NA	No	NA	HPRC,HGSVC,1KG-ONT	Yes	NA	NA	NA	NA	NA	NA
chr1:44876573	chr1-44876573-allele488505-437	INS	436	NA	0.0,0.0,0.010912698412698412,0.005964214711729622,0.005112474437627812	0.00346003	EIF2B3(0.92891, 0.522)	EIF2B3(0.92891, 0.522)	NA	NA	NA	NA	NA	NA	NA	No	NA	HPRC,HGSVC,1KG-ONT	Yes	NA	NA	NA	NA	NA	NA
chr1:44876573	chr1-44876573-allele488513-563	INS	562	NA	0.006051437216338881,0.0,0.0,0.0,0.0	0.0108963	EIF2B3(0.92891, 0.522)	EIF2B3(0.92891, 0.522)	NA	NA	NA	NA	NA	NA	NA	No	NA	HPRC,HGSVC,1KG-ONT	Yes	NA	NA	NA	NA	NA	NA
chr1:44876573	chr1-44876573-allele488519-564	INS	563	NA	0.0015128593040847202,0.0,0.0,0.0,0.0	0.00234988	EIF2B3(0.92891, 0.522)	EIF2B3(0.92891, 0.522)	NA	NA	NA	NA	NA	NA	NA	No	NA	HPRC,HGSVC,1KG-ONT	Yes	NA	NA	NA	NA	NA	NA
chr1:44876573	chr1-44876573-allele488509-564	INS	563	NA	0.024205748865355523,0.03890489913544669,0.0625,0.039761431411530816,0.06339468302658487	0.00851701	EIF2B3(0.92891, 0.522)	EIF2B3(0.92891, 0.522)	NA	NA	NA	NA	NA	NA	NA	No	NA	HPRC,HGSVC,1KG-ONT	Yes	NA	NA	NA	NA	NA	NA
chr1:44876573	chr1-44876573-allele488510-400	INS	399	NA	0.00529500756429652,0.0,0.0,0.0,0.0	0.0093307	EIF2B3(0.92891, 0.522)	EIF2B3(0.92891, 0.522)	NA	NA	NA	NA	NA	NA	NA	No	NA	HPRC,HGSVC,1KG-ONT	Yes	NA	NA	NA	NA	NA	NA
chr1:44876573	chr1-44876573-allele488497-564	INS	563	NA	0.06202723146747353,0.07060518731988473,0.05952380952380952,0.0874751491053678,0.053169734151329244	NA	EIF2B3(0.92891, 0.522)	EIF2B3(0.92891, 0.522)	NA	NA	NA	NA	NA	NA	NA	No	NA	HPRC,HGSVC,1KG-ONT	Yes	NA	NA	NA	NA	NA	NA
chr1:44926980	chr1-44926980-allele488977-165	INS	164	NA	0.007564296520423601,0.0,0.0,0.0,0.0	0.0137297	EIF2B3(0.92891, 0.522)	EIF2B3(0.92891, 0.522)	NA	NA	NA	NA	NA	NA	NA	No	NA	1KG-ONT	Yes	NA	NA	NA	NA	NA	NA
chr1:44926980	chr1-44926980-allele488978-191	INS	190	NA	0.007564296520423601,0.001440922190201729,0.0,0.0,0.0	0.0115415	EIF2B3(0.92891, 0.522)	EIF2B3(0.92891, 0.522)	NA	NA	NA	NA	NA	NA	NA	No	NA	1KG-ONT	Yes	NA	NA	NA	NA	NA	NA
chr1:44942377	chr1-44942377-allele489129-109	INS	108	NA	0.018154311649016642,0.0446685878962536,0.08531746031746032,0.05666003976143141,0.065439672801636	0.0208989	EIF2B3(0.92891, 0.522)	EIF2B3(0.92891, 0.522)	NA	NA	NA	NA	NA	NA	NA	No	NA	HPRC,HGSVC,1KG-ONT	Yes	NA	NA	NA	NA	NA	NA
chr1:44942378	chr1-44942378-allele489130-115	INS	114	NA	0.012859304084720122,0.011527377521613832,0.016865079365079364,0.048707753479125246,0.03374233128834356	0.00488201	EIF2B3(0.92891, 0.522)	EIF2B3(0.92891, 0.522)	NA	NA	NA	NA	NA	NA	NA	No	NA	HPRC,HGSVC,1KG-ONT	Yes	NA	NA	NA	NA	NA	NA
chr1:44942382	chr1-44942382-allele489133-101	INS	100	NA	0.0226928895612708,0.01440922190201729,0.010912698412698412,0.008946322067594433,0.0010224948875255625	0.00789842	EIF2B3(0.92891, 0.522)	EIF2B3(0.92891, 0.522)	NA	NA	NA	NA	NA	NA	NA	No	NA	HPRC,HGSVC,1KG-ONT	Yes	NA	NA	NA	NA	NA	NA
chr1:44942382	chr1-44942382-allele489132-109	INS	108	NA	0.0045385779122541605,0.0,0.0,0.002982107355864811,0.009202453987730062	NA	EIF2B3(0.92891, 0.522)	EIF2B3(0.92891, 0.522)	NA	NA	NA	NA	NA	NA	NA	No	NA	HPRC,HGSVC,1KG-ONT	Yes	NA	NA	NA	NA	NA	NA
chr1:44942384	chr1-44942384-allele489136-121	INS	120	NA	0.0037821482602118004,0.0,0.0,0.0,0.0	0.00663171	EIF2B3(0.92891, 0.522)	EIF2B3(0.92891, 0.522)	NA	NA	NA	NA	NA	NA	NA	No	NA	HPRC,HGSVC,1KG-ONT	Yes	NA	NA	NA	NA	NA	NA
chr1:44942386	chr1-44942386-allele489138-97	INS	96	NA	0.0007564296520423601,0.0,0.0,0.0,0.0	0.000918741	EIF2B3(0.92891, 0.522)	EIF2B3(0.92891, 0.522)	NA	NA	NA	NA	NA	NA	NA	No	NA	HPRC,HGSVC,1KG-ONT	Yes	NA	NA	NA	NA	NA	NA
chr1:44942386	chr1-44942386-allele489137-75	INS	74	NA	0.015128593040847202,0.002881844380403458,0.0,0.0,0.0	0.0234731	EIF2B3(0.92891, 0.522)	EIF2B3(0.92891, 0.522)	NA	NA	NA	NA	NA	NA	NA	No	NA	HPRC,HGSVC,1KG-ONT	Yes	NA	NA	NA	NA	NA	NA
chr1:44942388	chr1-44942388-allele489139-73	INS	72	NA	0.037821482602118005,0.004322766570605188,0.001984126984126984,0.010934393638170975,0.0	0.0414864	EIF2B3(0.92891, 0.522)	EIF2B3(0.92891, 0.522)	NA	NA	NA	NA	NA	NA	NA	No	NA	HPRC,HGSVC,1KG-ONT	Yes	NA	NA	NA	NA	NA	NA
chr1:44942389	chr1-44942389-allele489141-83	INS	82	NA	0.07866868381240545,0.1642651296829971,0.2996031746031746,0.17395626242544732,0.22085889570552147	0.0631498	EIF2B3(0.92891, 0.522)	EIF2B3(0.92891, 0.522)	NA	NA	NA	NA	NA	NA	NA	No	NA	HPRC,HGSVC,1KG-ONT	Yes	NA	NA	NA	NA	NA	NA
chr1:44942390	chr1-44942390-allele489143-67	INS	66	NA	0.007564296520423601,0.0,0.0,0.005964214711729622,0.009202453987730062	0.000717825	EIF2B3(0.92891, 0.522)	EIF2B3(0.92891, 0.522)	NA	NA	NA	NA	NA	NA	NA	No	NA	HPRC,HGSVC	Yes	NA	NA	NA	NA	NA	NA
chr1:44942390	chr1-44942390-allele489144-65	INS	64	NA	0.012102874432677761,0.001440922190201729,0.000992063492063492,0.0,0.0	0.0179502	EIF2B3(0.92891, 0.522)	EIF2B3(0.92891, 0.522)	NA	NA	NA	NA	NA	NA	NA	No	NA	HPRC,HGSVC	Yes	NA	NA	NA	NA	NA	NA
chr1:44942390	chr1-44942390-allele489142-63	INS	62	NA	0.006051437216338881,0.0,0.0,0.0,0.0	0.0108963	EIF2B3(0.92891, 0.522)	EIF2B3(0.92891, 0.522)	NA	NA	NA	NA	NA	NA	NA	No	NA	HPRC,HGSVC	Yes	NA	NA	NA	NA	NA	NA
chr1:44942390	chr1-44942390-allele489145-71	INS	70	NA	0.0,0.004322766570605188,0.006944444444444444,0.0,0.0	0.00133282	EIF2B3(0.92891, 0.522)	EIF2B3(0.92891, 0.522)	NA	NA	NA	NA	NA	NA	NA	No	NA	HPRC,HGSVC,1KG-ONT	Yes	NA	NA	NA	NA	NA	NA
chr1:44942399	chr1-44942399-allele489148-85	INS	84	NA	0.0030257186081694403,0.04755043227665706,0.01488095238095238,0.030815109343936383,0.03578732106339468	0.0162226	EIF2B3(0.92891, 0.522)	EIF2B3(0.92891, 0.522)	NA	NA	NA	NA	NA	NA	NA	No	NA	HPRC,HGSVC,1KG-ONT	Yes	NA	NA	NA	NA	NA	NA
chr1:44942418	chr1-44942418-allele489158-106	INS	105	NA	0.0007564296520423601,0.0,0.0,0.006958250497017893,0.0	NA	EIF2B3(0.92891, 0.522)	EIF2B3(0.92891, 0.522)	NA	NA	NA	NA	NA	NA	NA	No	NA	HPRC,HGSVC,1KG-ONT	Yes	NA	NA	NA	NA	NA	NA
chr1:44951950	chr1-44951950-allele489247-1	DEL	312	NA	0.2004538577912254,0.15561959654178675,0.16071428571428573,0.18091451292246521,0.15439672801635992	0.0041879	EIF2B3(0.92891, 0.522)	EIF2B3(0.92891, 0.522)	NA	NA	NA	NA	NA	NA	NA	No	NA	HPRC,HGSVC,1KG-ONT	No	NA	NA	NA	NA	NA	NA
chr1:45044744	chr1-45044744-allele489804-55	INS	54	NA	0.006051437216338881,0.007204610951008645,0.1001984126984127,0.004970178926441352,0.03578732106339468	0.0180709	ZSWIM5(0.00040742, 0.577)	NA	NA	NA	NA	NA	NA	NA	NA	No	NA	HPRC,HGSVC	No	NA	NA	NA	NA	NA	NA
chr1:45044744	chr1-45044744-allele489805-87	INS	86	NA	0.0030257186081694403,0.005763688760806916,0.000992063492063492,0.005964214711729622,0.02044989775051125	0.00148851	ZSWIM5(0.00040742, 0.577)	NA	NA	NA	NA	NA	NA	NA	NA	No	NA	HPRC,HGSVC,1KG-ONT	No	NA	NA	NA	NA	NA	NA
chr1:45044746	chr1-45044746-allele489809-58	INS	57	NA	0.024962178517397883,0.020172910662824207,0.002976190476190476,0.020874751491053677,0.05623721881390593	NA	ZSWIM5(0.00040742, 0.577)	NA	NA	NA	NA	NA	NA	NA	NA	No	NA	HPRC,HGSVC	No	NA	NA	NA	NA	NA	NA
chr1:45044746	chr1-45044746-allele489815-69	INS	68	NA	0.0,0.0,0.0,0.003976143141153081,0.003067484662576687	0.000631316	ZSWIM5(0.00040742, 0.577)	NA	NA	NA	NA	NA	NA	NA	NA	No	NA	HPRC,HGSVC,1KG-ONT	No	NA	NA	NA	NA	NA	NA
chr1:45044746	chr1-45044746-allele489849-68	INS	67	NA	0.0,0.0,0.0,0.004970178926441352,0.0	0.000408842	ZSWIM5(0.00040742, 0.577)	NA	NA	NA	NA	NA	NA	NA	NA	No	NA	HPRC,HGSVC,1KG-ONT	No	NA	NA	NA	NA	NA	NA
chr1:45044746	chr1-45044746-allele489814-51	INS	50	NA	0.06732223903177005,0.023054755043227664,0.04265873015873016,0.008946322067594433,0.011247443762781187	0.0312814	ZSWIM5(0.00040742, 0.577)	NA	NA	NA	NA	NA	NA	NA	NA	No	NA	HPRC,HGSVC	No	NA	NA	NA	NA	NA	NA
chr1:45044746	chr1-45044746-allele489820-56	INS	55	NA	0.0015128593040847202,0.007204610951008645,0.0,0.04473161033797217,0.00408997955010225	0.00717281	ZSWIM5(0.00040742, 0.577)	NA	NA	NA	NA	NA	NA	NA	NA	No	NA	HPRC,HGSVC	No	NA	NA	NA	NA	NA	NA
chr1:45044746	chr1-45044746-allele489821-60	INS	59	NA	0.0,0.001440922190201729,0.0,0.0019880715705765406,0.0	3.94758e-05	ZSWIM5(0.00040742, 0.577)	NA	NA	NA	NA	NA	NA	NA	NA	No	NA	HPRC,HGSVC	No	NA	NA	NA	NA	NA	NA
chr1:45044746	chr1-45044746-allele489818-76	INS	75	NA	0.0,0.0,0.0,0.007952286282306162,0.0	0.000705828	ZSWIM5(0.00040742, 0.577)	NA	NA	NA	NA	NA	NA	NA	NA	No	NA	HPRC,HGSVC,1KG-ONT	No	NA	NA	NA	NA	NA	NA
chr1:45044746	chr1-45044746-allele489822-53	INS	52	NA	0.0,0.002881844380403458,0.0,0.006958250497017893,0.0010224948875255625	0.00133282	ZSWIM5(0.00040742, 0.577)	NA	NA	NA	NA	NA	NA	NA	NA	No	NA	HPRC,HGSVC	No	NA	NA	NA	NA	NA	NA
chr1:45044746	chr1-45044746-allele489813-54	INS	53	NA	0.00529500756429652,0.002881844380403458,0.037698412698412696,0.0,0.013292433537832311	0.00288618	ZSWIM5(0.00040742, 0.577)	NA	NA	NA	NA	NA	NA	NA	NA	No	NA	HPRC,HGSVC	No	NA	NA	NA	NA	NA	NA
chr1:45044746	chr1-45044746-allele489812-62	INS	61	NA	0.0113464447806354,0.01585014409221902,0.03373015873015873,0.05666003976143141,0.027607361963190184	0.00936787	ZSWIM5(0.00040742, 0.577)	NA	NA	NA	NA	NA	NA	NA	NA	No	NA	HPRC,HGSVC	No	NA	NA	NA	NA	NA	NA
chr1:45044746	chr1-45044746-allele489811-69	INS	68	NA	0.0007564296520423601,0.002881844380403458,0.00496031746031746,0.0,0.0	NA	ZSWIM5(0.00040742, 0.577)	NA	NA	NA	NA	NA	NA	NA	NA	No	NA	HPRC,HGSVC,1KG-ONT	No	NA	NA	NA	NA	NA	NA
chr1:45044746	chr1-45044746-allele489819-69	INS	68	NA	0.0,0.001440922190201729,0.050595238095238096,0.0,0.012269938650306749	0.011202	ZSWIM5(0.00040742, 0.577)	NA	NA	NA	NA	NA	NA	NA	NA	No	NA	HPRC,HGSVC,1KG-ONT	No	NA	NA	NA	NA	NA	NA
chr1:45044746	chr1-45044746-allele489816-80	INS	79	NA	0.0015128593040847202,0.018731988472622477,0.0,0.0019880715705765406,0.0010224948875255625	0.000489545	ZSWIM5(0.00040742, 0.577)	NA	NA	NA	NA	NA	NA	NA	NA	No	NA	HPRC,HGSVC,1KG-ONT	No	NA	NA	NA	NA	NA	NA
chr1:45044746	chr1-45044746-allele489829-58	INS	57	NA	0.0,0.002881844380403458,0.002976190476190476,0.0019880715705765406,0.0	0.000778337	ZSWIM5(0.00040742, 0.577)	NA	NA	NA	NA	NA	NA	NA	NA	No	NA	HPRC,HGSVC	No	NA	NA	NA	NA	NA	NA
chr1:45044746	chr1-45044746-allele489830-53	INS	52	NA	0.0,0.0,0.005952380952380952,0.0,0.0	0.000593574	ZSWIM5(0.00040742, 0.577)	NA	NA	NA	NA	NA	NA	NA	NA	No	NA	HPRC,HGSVC	No	NA	NA	NA	NA	NA	NA
chr1:45044747	chr1-45044747-allele489853-1	DEL	55	NA	0.00529500756429652,0.005763688760806916,0.00496031746031746,0.005964214711729622,0.0081799591002045	NA	ZSWIM5(0.00040742, 0.577)	NA	NA	NA	NA	NA	NA	NA	NA	No	NA	HPRC,HGSVC,1KG-ONT	Yes	NA	NA	NA	NA	NA	NA
chr1:45044762	chr1-45044762-allele489864-99	INS	98	NA	0.0007564296520423601,0.0,0.0,0.0,0.0	0.000918741	ZSWIM5(0.00040742, 0.577)	NA	NA	NA	NA	NA	NA	NA	NA	No	NA	HPRC,HGSVC,1KG-ONT	No	NA	NA	NA	NA	NA	NA
chr1:45044764	chr1-45044764-allele489876-83	INS	82	NA	0.0015128593040847202,0.0,0.0,0.0,0.0	0.00234988	ZSWIM5(0.00040742, 0.577)	NA	NA	NA	NA	NA	NA	NA	NA	No	NA	HPRC,HGSVC,1KG-ONT	No	NA	NA	NA	NA	NA	NA
chr1:45044790	chr1-45044790-allele489911-113	INS	112	NA	0.0007564296520423601,0.0,0.0,0.0,0.0	0.000918741	ZSWIM5(0.00040742, 0.577)	NA	NA	NA	NA	NA	NA	NA	NA	No	NA	HPRC,HGSVC,1KG-ONT	No	NA	NA	NA	NA	NA	NA
chr1:45044790	chr1-45044790-allele489900-57	INS	56	NA	0.0,0.002881844380403458,0.0,0.002982107355864811,0.0	0.000408842	ZSWIM5(0.00040742, 0.577)	NA	NA	NA	NA	NA	NA	NA	NA	No	NA	HPRC,HGSVC	No	NA	NA	NA	NA	NA	NA
chr1:45044796	chr1-45044796-allele489917-170	INS	169	NA	0.0,0.024495677233429394,0.028769841269841268,0.004970178926441352,0.007157464212678937	0.0101907	ZSWIM5(0.00040742, 0.577)	NA	NA	NA	NA	NA	NA	NA	NA	No	NA	HPRC,HGSVC	No	NA	NA	NA	NA	NA	NA
chr1:45044796	chr1-45044796-allele489918-157	INS	156	NA	0.0007564296520423601,0.012968299711815562,0.020833333333333332,0.020874751491053677,0.02044989775051125	0.011412	ZSWIM5(0.00040742, 0.577)	NA	NA	NA	NA	NA	NA	NA	NA	No	NA	HPRC,HGSVC	No	NA	NA	NA	NA	NA	NA
chr1:45044808	chr1-45044808-allele489931-115	INS	114	NA	0.0,0.0,0.0,0.0,0.007157464212678937	0.000631316	ZSWIM5(0.00040742, 0.577)	NA	NA	NA	NA	NA	NA	NA	NA	No	NA	HPRC,HGSVC,1KG-ONT	No	NA	NA	NA	NA	NA	NA
chr1:45044810	chr1-45044810-allele489944-91	INS	90	NA	0.0007564296520423601,0.0,0.0,0.0,0.0	0.000918741	ZSWIM5(0.00040742, 0.577)	NA	NA	NA	NA	NA	NA	NA	NA	No	NA	HPRC,HGSVC,1KG-ONT	No	NA	NA	NA	NA	NA	NA
chr1:45044814	chr1-45044814-allele489948-61	INS	60	NA	0.0045385779122541605,0.005763688760806916,0.0248015873015873,0.0,0.0	0.000228843	ZSWIM5(0.00040742, 0.577)	NA	NA	NA	NA	NA	NA	NA	NA	No	NA	HPRC,HGSVC	No	NA	NA	NA	NA	NA	NA
chr1:45044822	chr1-45044822-allele489955-179	INS	178	NA	0.0,0.0,0.0,0.0009940357852882703,0.0	NA	ZSWIM5(0.00040742, 0.577)	NA	NA	NA	NA	NA	NA	NA	NA	No	NA	HPRC,HGSVC	No	NA	NA	NA	NA	NA	NA
chr1:45051582	chr1-45051582-allele490047-159	INS	158	NA	0.0015128593040847202,0.0,0.0,0.0,0.0	0.00234988	ZSWIM5(0.00040742, 0.577)	NA	NA	NA	NA	NA	NA	NA	enhancer	No	NA	No	Yes	NA	NA	NA	NA	NA	NA
chr1:45072075	chr1-45072075-allele490193-1	DEL	3310	NA	0.02118003025718608,0.002881844380403458,0.0,0.0,0.0	0.0344817	ZSWIM5(0.00040742, 0.577)	NA	NA	NA	NA	NA	NA	NA	NA	No	NA	HPRC,HGSVC,1KG-ONT	Yes	NA	NA	NA	NA	NA	NA
chr1:45115657	chr1-45115657-allele490548-1	DEL	116	NA	0.018154311649016642,0.001440922190201729,0.0,0.0,0.0	0.0310849	ZSWIM5(0.00040742, 0.577)	NA	NA	NA	NA	NA	NA	NA	NA	No	NA	HGSVC,1KG-ONT	No	NA	NA	NA	NA	NA	NA
chr1:45155456	chr1-45155456-allele490893-328	INS	327	NA	0.01739788199697428,0.0,0.0,0.0,0.0	0.0319196	ZSWIM5(0.00040742, 0.577)	NA	NA	NA	NA	NA	NA	NA	NA	No	NA	HPRC,HGSVC,1KG-ONT	Yes	NA	NA	NA	NA	NA	NA
chr1:45155456	chr1-45155456-allele490895-327	INS	326	NA	0.0,0.004322766570605188,0.0,0.0,0.0	3.94758e-05	ZSWIM5(0.00040742, 0.577)	NA	NA	NA	NA	NA	NA	NA	NA	No	NA	HPRC,HGSVC,1KG-ONT	Yes	NA	NA	NA	NA	NA	NA
chr1:45155456	chr1-45155456-allele490894-326	INS	325	NA	0.009077155824508321,0.0,0.0,0.002982107355864811,0.0	0.0107818	ZSWIM5(0.00040742, 0.577)	NA	NA	NA	NA	NA	NA	NA	NA	No	NA	HPRC,HGSVC,1KG-ONT	Yes	NA	NA	NA	NA	NA	NA
chr1:45155456	chr1-45155456-allele490892-311	INS	310	NA	0.02193645990922844,0.002881844380403458,0.0,0.0,0.0	0.0358594	ZSWIM5(0.00040742, 0.577)	NA	NA	NA	NA	NA	NA	NA	NA	No	NA	HPRC,HGSVC,1KG-ONT	Yes	NA	NA	NA	NA	NA	NA
chr1:45223069	chr1-45223069-allele491309-175	INS	174	NA	0.0,0.0,0.005952380952380952,0.0,0.002044989775051125	0.000963133	ZSWIM5(0.00040742, 0.577)	NA	NA	NA	NA	NA	NA	NA	NA	No	NA	HPRC,HGSVC,1KG-ONT	Yes	NA	NA	NA	NA	NA	NA
chr1:45223069	chr1-45223069-allele491310-221	INS	220	NA	0.21633888048411498,0.15129682997118155,0.1130952380952381,0.1709741550695825,0.06134969325153374	0.0339275	ZSWIM5(0.00040742, 0.577)	NA	NA	NA	NA	NA	NA	NA	NA	No	NA	HPRC,HGSVC,1KG-ONT	Yes	NA	NA	NA	NA	NA	NA
chr1:45242967	chr1-45242967-allele491476-1	DEL	661	NA	0.08547655068078669,0.007204610951008645,0.0,0.0,0.0	0.140128	ZSWIM5(0.00040742, 0.577)	NA	NA	NA	NA	NA	NA	NA	NA	No	ID=chr1_45243239_45243269;MOTIFS=AAAAC;STRUC=(AAAAC)n	HPRC,HGSVC,1KG-ONT	Yes	NA	NA	NA	NA	NA	NA
chr1:45295505	chr1-45295505-allele491962-3186	INS	3185	NA	0.0022692889561270802,0.01585014409221902,0.0,0.017892644135188866,0.06237218813905931	0.0128309	ZSWIM5(0.00040742, 0.577)	NA	NA	NA	NA	NA	NA	NA	NA	No	NA	HPRC,HGSVC,1KG-ONT	Yes	NA	NA	NA	NA	NA	NA
chr1:45301373	chr1-45301373-allele492020-1	DEL	177	NA	0.00832072617246596,0.001440922190201729,0.0,0.0,0.0	0.0129393	ZSWIM5(0.00040742, 0.577)	NA	NA	NA	NA	NA	NA	NA	NA	No	NA	HGSVC	Yes	NA	NA	NA	NA	NA	NA
chr1:45325291	chr1-45325291-allele492244-366	INS	365	NA	0.0022692889561270802,0.0,0.0,0.0,0.0	0.00377908	NA	NA	NA	NA	NA	NA	NA	NA	NA	No	NA	HPRC	Yes	NA	NA	NA	NA	NA	NA
chr1:45330022	chr1-45330022-allele492286-328	INS	327	0.793818	0.27987897125567324,0.3400576368876081,0.44246031746031744,0.5099403578528827,0.49079754601226994	0.0602197	MUTYH(1.7396e-18, 1.022)	MUTYH(1.7396e-18, 1.022)	MUTYH(1.7396e-18, 1.022)	MUTYH(1.7396e-18, 1.022)	NA	NA	NA	NA	NA	No	NA	HPRC,HGSVC,1KG-ONT	No	ENSG00000132781.20(1.9193933592067441e-34),ENSG00000288208.1(0.000659682083859141)	NA	NA	TP,called in all external datasets and many HPRC samples; strong read support in LR	Y	100.00
chr1:45330022	chr1-45330022-allele492287-327	INS	326	NA	0.0022692889561270802,0.010086455331412104,0.012896825396825396,0.0009940357852882703,0.007157464212678937	0.00176061	MUTYH(1.7396e-18, 1.022)	MUTYH(1.7396e-18, 1.022)	MUTYH(1.7396e-18, 1.022)	MUTYH(1.7396e-18, 1.022)	NA	NA	NA	NA	NA	No	NA	HPRC,HGSVC,1KG-ONT	No	NA	NA	NA	NA	NA	NA
chr1:45330022	chr1-45330022-allele492288-329	INS	328	NA	0.0045385779122541605,0.005763688760806916,0.015873015873015872,0.002982107355864811,0.012269938650306749	0.000952179	MUTYH(1.7396e-18, 1.022)	MUTYH(1.7396e-18, 1.022)	MUTYH(1.7396e-18, 1.022)	MUTYH(1.7396e-18, 1.022)	NA	NA	NA	NA	NA	No	NA	HPRC,HGSVC,1KG-ONT	No	NA	NA	NA	NA	NA	NA
chr1:45390384	chr1-45390384-allele492791-1	DEL	572	NA	0.007564296520423601,0.001440922190201729,0.000992063492063492,0.0,0.0	0.00974363	TESK2(8.6059e-09, 0.865)	NA	NA	NA	NA	NA	NA	NA	NA	No	ID=chr1_45390750_45390786;MOTIFS=TTA;STRUC=(TTA)n	No	Yes	NA	NA	NA	NA	NA	NA
chr1:45398248	chr1-45398248-allele492868-80	INS	79	NA	0.00832072617246596,0.001440922190201729,0.0,0.0,0.0	0.0129393	TESK2(8.6059e-09, 0.865)	NA	NA	NA	NA	NA	NA	NA	NA	No	NA	HGSVC,1KG-ONT	Yes	NA	NA	NA	NA	NA	NA
chr1:45404573	chr1-45404573-allele492930-1	DEL	967	NA	0.012859304084720122,0.0,0.0,0.0,0.0010224948875255625	0.021333	TESK2(8.6059e-09, 0.865)	NA	NA	NA	NA	NA	NA	NA	NA	No	NA	HPRC,HGSVC	Yes	NA	NA	NA	NA	NA	NA
chr1:45497643	chr1-45497643-allele493344-430	INS	429	NA	0.039334341906202726,0.025936599423631124,0.001984126984126984,0.05268389662027833,0.04805725971370143	0.000172226	NA	NA	NA	NA	NA	NA	NA	NA	NA	No	NA	HPRC	Yes	NA	NA	NA	NA	NA	NA
chr1:45497643	chr1-45497643-allele493347-431	INS	430	NA	0.0022692889561270802,0.0,0.0,0.0,0.0	0.00377908	NA	NA	NA	NA	NA	NA	NA	NA	NA	No	NA	HPRC	Yes	NA	NA	NA	NA	NA	NA
chr1:45497643	chr1-45497643-allele493345-430	INS	429	NA	0.049167927382753406,0.08213256484149856,0.19146825396825398,0.033797216699801194,0.13803680981595093	0.0229406	NA	NA	NA	NA	NA	NA	NA	NA	NA	No	NA	HPRC	Yes	NA	NA	NA	NA	NA	NA
chr1:45497673	chr1-45497673-allele493354-782	INS	781	NA	0.0,0.0,0.002976190476190476,0.0,0.0	3.94758e-05	NA	NA	NA	NA	NA	NA	NA	NA	NA	No	NA	HGSVC,1KG-ONT	Yes	NA	NA	NA	NA	NA	NA
chr1:45497673	chr1-45497673-allele493351-655	INS	654	NA	0.05219364599092285,0.005763688760806916,0.0,0.0,0.0	0.0855914	NA	NA	NA	NA	NA	NA	NA	NA	NA	No	NA	HGSVC,1KG-ONT	Yes	NA	NA	NA	NA	NA	NA
chr1:45497673	chr1-45497673-allele493358-782	INS	781	NA	0.0015128593040847202,0.0,0.0,0.0,0.0	0.00234988	NA	NA	NA	NA	NA	NA	NA	NA	NA	No	NA	HGSVC,1KG-ONT	Yes	NA	NA	NA	NA	NA	NA
chr1:45497673	chr1-45497673-allele493355-782	INS	781	NA	0.0037821482602118004,0.024495677233429394,0.0,0.0,0.0	NA	NA	NA	NA	NA	NA	NA	NA	NA	NA	No	NA	HGSVC,1KG-ONT	Yes	NA	NA	NA	NA	NA	NA
chr1:45497673	chr1-45497673-allele493349-655	INS	654	0.908118	0.34493192133131617,0.4553314121037464,0.6041666666666666,0.47813121272365805,0.4938650306748466	0.0540027	NA	NA	NA	NA	NA	NA	NA	NA	NA	No	NA	HGSVC,1KG-ONT	Yes	NA	Chronic obstructive pulmonary disease(TESK2, rs4660861, 4E-8, 0.7333815186957608),Hemoglobin concentration(PRDX1, rs12133294, 2E-10, 0.7388952925622401),Left ventricular end diastolic volume (indexed to body surface area)(PRDX1, rs9429079, 5E-8, 0.6346876860301361),Left ventricular end systolic volume (indexed to body surface area)(PRDX1, rs9429079, 6E-9, 0.6346876860301361),heart rate (HR, minimum, inv-normal transformed)(PRDX1, rs11211135, 7E-12, 0.7292917882296859),Platelet count during second trimester of pregnancy(PRDX1 - AKR1A1, rs675022, 2E-9, 0.675217456832208),Height(PRDX1 - AKR1A1, rs518365, 4E-50, 0.6182226598543682),High light scatter reticulocyte count(PRDX1 - AKR1A1, rs2991971, 4E-12, 0.5972033253664677),High light scatter reticulocyte count(PRDX1 - AKR1A1, rs2993262, 1E-19, 0.612877601056792),Lung function (FEV1/FVC)(AKR1A1, rs2991973, 1E-18, 0.6348397056840417),Heart failure (multivariate analysis)(AKR1A1, rs666720, 3E-9, 0.543994914201125),Pulse pressure(AKR1A1, rs666720, 2E-9, 0.543994914201125),Reticulocyte fraction of red cells(AKR1A1, rs2993263, 6E-17, 0.5267568641855667)	Acquired deformity of toe(1.10%, 3.30%, 0.33, [0.12;0.91], 0.033341),Anemia of chronic disease(1.47%, 3.96%, 0.36, [0.15;0.89], 0.031485),Atelectasis(4.77%, 8.25%, 0.56, [0.32;0.98], 0.049634),Blepharitis of left eyelid(0.73%, 2.64%, 0.27, [0.08;0.91], 0.03285),Cardiomegaly(5.50%, 9.90%, 0.53, [0.31;0.9], 0.024527),Complication due to diabetes mellitus(4.77%, 8.25%, 0.56, [0.32;0.98], 0.049634),Cyst of kidney(0.55%, 2.31%, 0.23, [0.06;0.91], 0.040178),Embolism from thrombosis of vein of lower extremity(1.65%, 4.29%, 0.38, [0.16;0.89], 0.024779),Epidermoid cyst of skin(1.47%, 3.96%, 0.36, [0.15;0.89], 0.031485),Epilepsy(1.28%, 3.63%, 0.35, [0.13;0.9], 0.043103),Ganglion cyst(2.39%, 0.33%, 7.38, [0.96;56.69], 0.024057),Gastric ulcer without hemorrhage AND without perforation(0.37%, 2.64%, 0.14, [0.03;0.64], 0.005338),Gastrointestinal hemorrhage(2.20%, 4.95%, 0.43, [0.2;0.94], 0.039674),Hyperglycemia(5.32%, 9.24%, 0.55, [0.32;0.95], 0.032224),Hypersomnia with sleep apnea(2.20%, 0.33%, 6.8, [0.88;52.55], 0.039376),Hypertensive heart disease without congestive heart failure(0.73%, 3.30%, 0.22, [0.07;0.7], 0.008661),Hypertrophy of breast(2.39%, 5.61%, 0.41, [0.2;0.86], 0.01928),Hypoxemia(2.02%, 4.95%, 0.4, [0.18;0.87], 0.022015),Impaired glucose tolerance(2.02%, 4.62%, 0.43, [0.19;0.95], 0.035881),Infection caused by Escherichia coli(0.73%, 2.97%, 0.24, [0.07;0.79], 0.01698),Lateral epicondylitis(3.30%, 0.99%, 3.42, [1.0;11.69], 0.039069),Localized osteoarthrosis uncertain if primary OR secondary(4.59%, 8.58%, 0.51, [0.29;0.9], 0.023421),Low blood pressure(2.02%, 5.28%, 0.37, [0.17;0.81], 0.013334),Lumbago with sciatica(6.42%, 10.56%, 0.58, [0.35;0.96], 0.045491),Pneumonia(4.77%, 8.25%, 0.56, [0.32;0.98], 0.049634),Primary localized osteoarthrosis of pelvic region(0.73%, 2.64%, 0.27, [0.08;0.91], 0.03285),Respiratory failure(0.55%, 2.31%, 0.23, [0.06;0.91], 0.040178),Retinal disorder(0.92%, 3.30%, 0.27, [0.09;0.8], 0.025608),Sleep disorder(8.44%, 1.98%, 4.56, [1.93;10.81], 7.7e-05),Spondylosis without myelopathy(2.02%, 4.62%, 0.43, [0.19;0.95], 0.035881)	NA	NA	NA
chr1:45497673	chr1-45497673-allele493350-782	INS	781	0.919365	0.5544629349470499,0.4812680115273775,0.38591269841269843,0.5208747514910537,0.5061349693251533	0.0127804	NA	NA	NA	NA	NA	NA	NA	NA	NA	No	NA	HGSVC,1KG-ONT	Yes	ENSG00000132763.15(0.0009596132975056248),ENSG00000280670.3(8.208962513979984e-15)	Chronic obstructive pulmonary disease(TESK2, rs4660861, 4E-8, 0.6282821096353793),Hemoglobin concentration(PRDX1, rs12133294, 2E-10, 0.6308437322818484),Left ventricular end diastolic volume (indexed to body surface area)(PRDX1, rs9429079, 5E-8, 0.7103817800634092),Left ventricular end systolic volume (indexed to body surface area)(PRDX1, rs9429079, 6E-9, 0.7103817800634092),heart rate (HR, minimum, inv-normal transformed)(PRDX1, rs11211135, 7E-12, 0.6223919058962804),Platelet count during second trimester of pregnancy(PRDX1 - AKR1A1, rs675022, 2E-9, 0.5773505484927243),Height(PRDX1 - AKR1A1, rs518365, 4E-50, 0.6945891063128854),High light scatter reticulocyte count(PRDX1 - AKR1A1, rs2991971, 4E-12, 0.6539594515110556),High light scatter reticulocyte count(PRDX1 - AKR1A1, rs2993262, 1E-19, 0.6687751785658782),Lung function (FEV1/FVC)(AKR1A1, rs2991973, 1E-18, 0.670847625638532),Heart failure (multivariate analysis)(AKR1A1, rs666720, 3E-9, 0.6166593863120718),Pulse pressure(AKR1A1, rs666720, 2E-9, 0.6166593863120718),Reticulocyte fraction of red cells(AKR1A1, rs2993263, 6E-17, 0.5850304169481592)	Bacterial enteritis of intestine(1.32%, 4.27%, 0.3, [0.11;0.82], 0.021286),Bunion(2.34%, 5.49%, 0.41, [0.18;0.95], 0.040552),COVID-19(8.33%, 3.66%, 2.39, [1.01;5.65], 0.045464),Chronic hepatitis C(1.02%, 3.66%, 0.27, [0.09;0.82], 0.024736),Diaphragmatic hernia(7.02%, 13.41%, 0.49, [0.29;0.83], 0.011009),Enthesopathy of lower limb(1.02%, 3.66%, 0.27, [0.09;0.82], 0.024736),Essential hypertension(53.36%, 42.68%, 1.54, [1.09;2.17], 0.014933),Flushing(1.75%, 4.88%, 0.35, [0.14;0.87], 0.038019),Hearing loss(5.70%, 1.83%, 3.25, [0.99;10.63], 0.043576),Infection by Trichomonas(1.17%, 3.66%, 0.31, [0.11;0.91], 0.036495),Intestinal infectious disease(2.19%, 5.49%, 0.39, [0.17;0.9], 0.033048),Lateral epicondylitis(1.90%, 4.88%, 0.38, [0.15;0.93], 0.044401),Lymphadenopathy(4.09%, 9.15%, 0.42, [0.22;0.81], 0.015444),Pityriasis versicolor(1.46%, 4.27%, 0.33, [0.13;0.89], 0.030412),Pyogenic infection of skin and subcutaneous tissues caused by bacterium(1.32%, 4.27%, 0.3, [0.11;0.82], 0.021286),Sensorineural hearing loss(4.53%, 0.61%, 7.74, [1.05;57.1], 0.011845),Slow transit constipation(0.88%, 3.05%, 0.28, [0.09;0.93], 0.043186),Synovitis and tenosynovitis(4.09%, 0.61%, 6.96, [0.94;51.51], 0.028323),Endometriosis (clinical)(1.41%, 5.13%, 0.26, [0.09;0.8], 0.022697),Female infertility(3.82%, 8.55%, 0.43, [0.19;0.94], 0.048327),Trichomonal vulvovaginitis(3.02%, 7.69%, 0.37, [0.16;0.88], 0.030224),Vulval and/or perineal noninflammatory disorders(1.81%, 5.98%, 0.29, [0.11;0.8], 0.019259),Benign prostatic hyperplasia(14.37%, 2.27%, 7.22, [0.95;54.79], 0.033869)	NA	NA	NA
chr1:45497673	chr1-45497673-allele493352-782	INS	781	NA	0.0007564296520423601,0.0,0.0,0.0,0.0	0.000918741	NA	NA	NA	NA	NA	NA	NA	NA	NA	No	NA	HGSVC,1KG-ONT	Yes	NA	NA	NA	NA	NA	NA
chr1:45497762	chr1-45497762-allele493374-352	INS	351	NA	0.00680786686838124,0.03314121037463977,0.00496031746031746,0.039761431411530816,0.011247443762781187	0.00564754	NA	NA	NA	NA	NA	NA	NA	NA	NA	No	NA	HPRC	No	NA	NA	NA	NA	NA	NA
chr1:45497762	chr1-45497762-allele493373-354	INS	353	NA	0.00832072617246596,0.018731988472622477,0.0,0.027833001988071572,0.024539877300613498	0.00235168	NA	NA	NA	NA	NA	NA	NA	NA	NA	No	NA	HPRC	No	NA	NA	NA	NA	NA	NA
chr1:45497762	chr1-45497762-allele493372-225	INS	224	NA	0.009077155824508321,0.040345821325648415,0.1974206349206349,0.073558648111332,0.07157464212678936	0.0567428	NA	NA	NA	NA	NA	NA	NA	NA	NA	No	NA	HPRC	No	NA	NA	NA	NA	NA	NA
chr1:45517815	chr1-45517815-allele493533-1	DEL	96	0.988439	0.3721633888048411,0.5,0.6130952380952381,0.4801192842942346,0.4815950920245399	0.0424867	PRDX1(9.9753e-07, 1.322)	NA	NA	NA	NA	NA	NA	NA	NA	No	NA	HPRC,HGSVC,1KG-ONT	Yes	ENSG00000159592.11(0.009975300845840992)	Chronic obstructive pulmonary disease(TESK2, rs4660861, 4E-8, 0.9632515713536574),Hemoglobin concentration(PRDX1, rs12133294, 2E-10, 0.966638418798032),Left ventricular end diastolic volume (indexed to body surface area)(PRDX1, rs9429079, 5E-8, 0.6740443119178224),Left ventricular end systolic volume (indexed to body surface area)(PRDX1, rs9429079, 6E-9, 0.6740443119178224),heart rate (HR, minimum, inv-normal transformed)(PRDX1, rs11211135, 7E-12, 0.9702828187478838),Platelet count during second trimester of pregnancy(PRDX1 - AKR1A1, rs675022, 2E-9, 0.9060463519700224),Height(PRDX1 - AKR1A1, rs518365, 4E-50, 0.6579287190570048),High light scatter reticulocyte count(PRDX1 - AKR1A1, rs2991971, 4E-12, 0.626723497195394),High light scatter reticulocyte count(PRDX1 - AKR1A1, rs2993262, 1E-19, 0.6443309334658337),Lung function (FEV1/FVC)(AKR1A1, rs2991973, 1E-18, 0.6943170284186132),Heart failure (multivariate analysis)(AKR1A1, rs666720, 3E-9, 0.5713280086062926),Pulse pressure(AKR1A1, rs666720, 2E-9, 0.5713280086062926),Reticulocyte fraction of red cells(AKR1A1, rs2993263, 6E-17, 0.5585212301386122)	Benign neoplasm of ascending colon(4.72%, 1.76%, 2.76, [1.12;6.83], 0.022852),Carotid artery obstruction(0.59%, 2.35%, 0.25, [0.07;0.94], 0.032305),Chronic diastolic heart failure(3.35%, 0.88%, 3.89, [1.13;13.38], 0.020794),Chronic kidney disease due to hypertension(6.69%, 2.94%, 2.37, [1.15;4.86], 0.017283),Diaphragmatic hernia(10.63%, 4.71%, 2.41, [1.35;4.28], 0.00209),Diastolic heart failure(2.17%, 0.29%, 7.5, [0.96;58.39], 0.033596),Eczema(2.56%, 0.59%, 4.44, [1.0;19.79], 0.034684),Epilepsy(1.18%, 3.53%, 0.33, [0.12;0.88], 0.027157),Gastrointestinal hemorrhage(2.17%, 4.71%, 0.45, [0.21;0.98], 0.046133),Hemorrhoids(11.81%, 16.76%, 0.67, [0.45;0.98], 0.042615),Hypertensive heart disease without congestive heart failure(0.79%, 2.94%, 0.26, [0.08;0.84], 0.024632),Pulmonary hypertension(3.35%, 0.59%, 5.85, [1.34;25.49], 0.007813),Retention of urine(4.13%, 1.18%, 3.62, [1.23;10.65], 0.012403),Schizophrenia(0.39%, 2.35%, 0.16, [0.04;0.78], 0.017811),Sleep apnea(13.39%, 8.82%, 1.6, [1.02;2.51], 0.048255),Spinal stenosis of lumbar region(7.87%, 4.12%, 1.99, [1.07;3.72], 0.031107),Visual disturbance(11.22%, 5.88%, 2.02, [1.19;3.43], 0.010036)	NA	NA	NA
chr1:45523568	chr1-45523568-allele493594-1	DEL	155	NA	0.0,0.0,0.002976190476190476,0.0,0.08895705521472393	0.0160085	PRDX1(9.9753e-07, 1.322)	NA	NA	NA	NA	NA	NA	NA	enhancer	No	NA	HPRC,HGSVC	No	NA	NA	NA	NA	NA	NA
chr1:45539010	chr1-45539010-allele493759-86	INS	85	NA	0.0030257186081694403,0.001440922190201729,0.023809523809523808,0.0009940357852882703,0.015337423312883436	0.00300571	PRDX1(9.9753e-07, 1.322)	NA	NA	NA	NA	NA	NA	NA	NA	No	NA	HPRC,HGSVC	No	NA	NA	NA	NA	NA	NA
chr1:45539015	chr1-45539015-allele493768-71	INS	70	NA	0.0007564296520423601,0.001440922190201729,0.0,0.0019880715705765406,0.0081799591002045	0.000525255	PRDX1(9.9753e-07, 1.322)	NA	NA	NA	NA	NA	NA	NA	NA	No	NA	HPRC,HGSVC,1KG-ONT	No	NA	NA	NA	NA	NA	NA
chr1:45539015	chr1-45539015-allele493767-67	INS	66	NA	0.0007564296520423601,0.01440922190201729,0.010912698412698412,0.0,0.0	0.00222936	PRDX1(9.9753e-07, 1.322)	NA	NA	NA	NA	NA	NA	NA	NA	No	NA	HPRC,HGSVC,1KG-ONT	No	NA	NA	NA	NA	NA	NA
chr1:45539015	chr1-45539015-allele493762-61	INS	60	NA	0.0,0.002881844380403458,0.016865079365079364,0.0,0.0	0.00278122	PRDX1(9.9753e-07, 1.322)	NA	NA	NA	NA	NA	NA	NA	NA	No	NA	HPRC,HGSVC,1KG-ONT	No	NA	NA	NA	NA	NA	NA
chr1:45539015	chr1-45539015-allele493761-56	INS	55	NA	0.0,0.002881844380403458,0.0,0.016898608349900597,0.0	0.00299801	PRDX1(9.9753e-07, 1.322)	NA	NA	NA	NA	NA	NA	NA	NA	No	NA	HPRC,HGSVC,1KG-ONT	No	NA	NA	NA	NA	NA	NA
chr1:45539015	chr1-45539015-allele493766-105	INS	104	NA	0.0015128593040847202,0.0,0.0,0.0,0.0	0.00234988	PRDX1(9.9753e-07, 1.322)	NA	NA	NA	NA	NA	NA	NA	NA	No	NA	HPRC,HGSVC	No	NA	NA	NA	NA	NA	NA
chr1:45539015	chr1-45539015-allele493785-66	INS	65	NA	0.0,0.0,0.0,0.0009940357852882703,0.009202453987730062	0.00122989	PRDX1(9.9753e-07, 1.322)	NA	NA	NA	NA	NA	NA	NA	NA	No	NA	HPRC,HGSVC,1KG-ONT	No	NA	NA	NA	NA	NA	NA
chr1:45539015	chr1-45539015-allele493760-51	INS	50	NA	0.0045385779122541605,0.012968299711815562,0.016865079365079364,0.003976143141153081,0.0081799591002045	0.00130729	PRDX1(9.9753e-07, 1.322)	NA	NA	NA	NA	NA	NA	NA	NA	No	NA	HPRC,HGSVC,1KG-ONT	No	NA	NA	NA	NA	NA	NA
chr1:45539015	chr1-45539015-allele493765-95	INS	94	NA	0.0015128593040847202,0.0,0.0,0.0,0.0	0.00234988	PRDX1(9.9753e-07, 1.322)	NA	NA	NA	NA	NA	NA	NA	NA	No	NA	HPRC,HGSVC	No	NA	NA	NA	NA	NA	NA
chr1:45539015	chr1-45539015-allele493763-81	INS	80	NA	0.0,0.002881844380403458,0.0,0.0,0.002044989775051125	0.000224143	PRDX1(9.9753e-07, 1.322)	NA	NA	NA	NA	NA	NA	NA	NA	No	NA	HPRC,HGSVC	No	NA	NA	NA	NA	NA	NA
chr1:45539015	chr1-45539015-allele493783-55	INS	54	NA	0.0007564296520423601,0.0,0.0,0.0,0.0	0.000918741	PRDX1(9.9753e-07, 1.322)	NA	NA	NA	NA	NA	NA	NA	NA	No	NA	HPRC,HGSVC,1KG-ONT	No	NA	NA	NA	NA	NA	NA
chr1:45539045	chr1-45539045-allele493796-152	INS	151	NA	0.0,0.0,0.001984126984126984,0.0,0.0010224948875255625	3.94758e-05	PRDX1(9.9753e-07, 1.322)	NA	NA	NA	NA	NA	NA	NA	NA	No	ID=chr1_45539015_45539045;MOTIFS=AAAAG;STRUC=(AAAAG)n	HPRC,HGSVC,1KG-ONT	No	NA	NA	NA	NA	NA	NA
chr1:45611456	chr1-45611456-allele494449-1	DEL	400	NA	0.0,0.0,0.000992063492063492,0.0009940357852882703,0.0	NA	NASP(0.99999, 0.394)	NA	NA	NA	NA	NA	NA	NA	NA	No	NA	No	No	NA	NA	NA	NA	NA	NA
chr1:45637522	chr1-45637522-allele494655-59	INS	58	NA	0.094553706505295,0.09510086455331412,0.09126984126984126,0.09244532803180915,0.21063394683026584	0.00366617	NA	NA	NA	NA	NA	NA	NA	NA	NA	No	NA	HPRC,HGSVC,1KG-ONT	No	NA	NA	NA	NA	NA	NA
chr1:45637522	chr1-45637522-allele494665-55	INS	54	NA	0.0,0.0,0.0,0.0,0.005112474437627812	0.000408842	NA	NA	NA	NA	NA	NA	NA	NA	NA	No	NA	HPRC,HGSVC,1KG-ONT	No	NA	NA	NA	NA	NA	NA
chr1:45637522	chr1-45637522-allele494659-58	INS	57	NA	0.024205748865355523,0.02881844380403458,0.037698412698412696,0.010934393638170975,0.03169734151329243	NA	NA	NA	NA	NA	NA	NA	NA	NA	NA	No	NA	HPRC,HGSVC,1KG-ONT	No	NA	NA	NA	NA	NA	NA
chr1:45637522	chr1-45637522-allele494656-63	INS	62	NA	0.01664145234493192,0.03170028818443804,0.016865079365079364,0.06063618290258449,0.041922290388548056	0.00683986	NA	NA	NA	NA	NA	NA	NA	NA	NA	No	NA	HPRC,HGSVC,1KG-ONT	No	NA	NA	NA	NA	NA	NA
chr1:45637522	chr1-45637522-allele494662-57	INS	56	NA	0.0022692889561270802,0.01729106628242075,0.03273809523809524,0.011928429423459244,0.0010224948875255625	0.006948	NA	NA	NA	NA	NA	NA	NA	NA	NA	No	NA	HPRC,HGSVC,1KG-ONT	No	NA	NA	NA	NA	NA	NA
chr1:45637522	chr1-45637522-allele494658-60	INS	59	NA	0.007564296520423601,0.018731988472622477,0.021825396825396824,0.016898608349900597,0.04396728016359918	0.00749022	NA	NA	NA	NA	NA	NA	NA	NA	NA	No	NA	HPRC,HGSVC,1KG-ONT	No	NA	NA	NA	NA	NA	NA
chr1:45637522	chr1-45637522-allele494660-61	INS	60	NA	0.009833585476550681,0.043227665706051875,0.00496031746031746,0.02485089463220676,0.0081799591002045	0.0017086	NA	NA	NA	NA	NA	NA	NA	NA	NA	No	NA	HPRC,HGSVC,1KG-ONT	No	NA	NA	NA	NA	NA	NA
chr1:45637522	chr1-45637522-allele494661-62	INS	61	NA	0.0,0.021613832853025938,0.0,0.002982107355864811,0.022494887525562373	0.00676478	NA	NA	NA	NA	NA	NA	NA	NA	NA	No	NA	HPRC,HGSVC,1KG-ONT	No	NA	NA	NA	NA	NA	NA
chr1:45637522	chr1-45637522-allele494657-51	INS	50	NA	0.0,0.005763688760806916,0.0,0.005964214711729622,0.0010224948875255625	0.00142414	NA	NA	NA	NA	NA	NA	NA	NA	NA	No	NA	HPRC,HGSVC,1KG-ONT	No	NA	NA	NA	NA	NA	NA
chr1:45709596	chr1-45709596-allele495088-1	DEL	398	NA	0.01361573373676248,0.069164265129683,0.030753968253968252,0.0437375745526839,0.016359918200409	0.00894621	IPP(1.5642e-07, 0.956)	NA	NA	NA	NA	NA	NA	NA	NA	No	NA	HGSVC	No	NA	NA	NA	NA	NA	NA
chr1:45710639	chr1-45710639-allele495119-1982	INS	1981	NA	0.37972768532526474,0.20461095100864554,0.07936507936507936,0.15009940357852883,0.12474437627811862	0.168914	IPP(1.5642e-07, 0.956)	NA	NA	NA	NA	NA	NA	NA	NA	No	NA	HPRC,HGSVC,1KG-ONT	No	NA	NA	NA	NA	NA	NA
chr1:45710951	chr1-45710951-allele495148-2803	INS	2802	NA	0.0,0.001440922190201729,0.005952380952380952,0.0,0.0	0.000631316	IPP(1.5642e-07, 0.956)	NA	NA	NA	NA	NA	NA	NA	NA	No	NA	HPRC,HGSVC,1KG-ONT	No	NA	NA	NA	NA	NA	NA
chr1:45710951	chr1-45710951-allele495146-2397	INS	2396	NA	0.02042360060514372,0.010086455331412104,0.005952380952380952,0.019880715705765408,0.0	0.00493183	IPP(1.5642e-07, 0.956)	NA	NA	NA	NA	NA	NA	NA	NA	No	NA	HPRC,HGSVC,1KG-ONT	No	NA	NA	NA	NA	NA	NA
chr1:45710951	chr1-45710951-allele495145-2802	INS	2801	NA	0.17927382753403934,0.5086455331412104,0.4930555555555556,0.3588469184890656,0.37525562372188137	0.123312	IPP(1.5642e-07, 0.956)	NA	NA	NA	NA	NA	NA	NA	NA	No	NA	HPRC,HGSVC,1KG-ONT	No	NA	NA	NA	NA	NA	NA
chr1:45724909	chr1-45724909-allele495273-1	DEL	322	NA	0.030257186081694403,0.002881844380403458,0.0,0.0,0.0	0.0509494	IPP(1.5642e-07, 0.956)	NA	NA	NA	NA	NA	NA	NA	NA	No	NA	HGSVC,1KG-ONT	No	NA	NA	NA	NA	NA	NA
chr1:45725295	chr1-45725295-allele495285-1	DEL	127	NA	0.0,0.0,0.0,0.0,0.005112474437627812	0.000408842	IPP(1.5642e-07, 0.956)	NA	NA	NA	NA	NA	NA	NA	NA	No	NA	HPRC	No	NA	NA	NA	NA	NA	NA
chr1:45735955	chr1-45735955-allele495403-347	INS	346	NA	0.08547655068078669,0.008645533141210375,0.0,0.0009940357852882703,0.0	0.13641	IPP(1.5642e-07, 0.956)	NA	NA	NA	NA	NA	NA	NA	NA	No	NA	HPRC,HGSVC,1KG-ONT	Yes	NA	NA	NA	NA	NA	NA
chr1:45741614	chr1-45741614-allele495465-1	DEL	312	0.981508	0.25491679273827533,0.35878962536023057,0.33035714285714285,0.2882703777335984,0.4284253578732106	0.0199129	IPP(1.5642e-07, 0.956)	NA	NA	NA	NA	NA	NA	NA	NA	No	NA	HPRC,HGSVC,1KG-ONT	Yes	ENSG00000159588.15(0.0003436237363259147)	Hearing problems(GPBP1L1, rs6662164, 3E-9, 0.7566930750388847),Hearing problems(GPBP1L1, rs6662164, 7E-17, 0.7566930750388847),Mean corpuscular volume(TMEM69, rs6686944, 1E-17, 0.9152943480353183),Height(IPP, rs28550303, 1E-15, 0.9480292082044385),Hemoglobin levels(IPP, rs28375469, 2E-20, 0.9480292082044385),Age-related hearing impairment (high frequency)(IPP, rs61784824, 2E-8, 0.9564326186141723),Platelet count(IPP, rs61784824, 2E-10, 0.9564326186141723),Red blood cell count(IPP - RPL6P1, rs6694302, 3E-12, 0.8099462570136838),Whole brain restricted directional diffusion (multivariate analysis)(RPL6P1 - MAST2, rs10789472, 1E-12, 0.7799465679123535),Cortical surface area(RPL6P1 - MAST2, rs10749857, 6E-17, 0.7993097023773286),Vertex-wise cortical surface area(RPL6P1 - MAST2, rs10749857, 4E-14, 0.7993097023773286),Vertex-wise sulcal depth(RPL6P1 - MAST2, rs11211184, 2E-34, 0.7985038085457796),Platelet count(RPL6P1 - MAST2, rs7540578, 8E-16, 0.8013750825164137),Sensorineural hearing loss (PheCode 389.1)(MAST2, rs11211194, 5E-15, 0.566214357741886)	Acne(11.27%, 7.17%, 1.64, [1.02;2.65], 0.048438),Anemia due to chronic blood loss(3.47%, 1.20%, 2.97, [1.1;7.99], 0.029251),Angina pectoris(5.20%, 1.59%, 3.39, [1.46;7.88], 0.00386),Atopic dermatitis(6.07%, 2.19%, 2.88, [1.37;6.06], 0.005232),Cerebrovascular disease(2.60%, 0.80%, 3.33, [1.02;10.88], 0.046063),Diverticular disease(4.62%, 1.59%, 2.99, [1.27;7.08], 0.011039),End-stage renal disease(3.47%, 1.00%, 3.57, [1.25;10.23], 0.021786),Enthesopathy(8.67%, 3.98%, 2.29, [1.28;4.1], 0.007007),Essential hypertension(56.07%, 48.01%, 1.38, [1.05;1.82], 0.021314),Gastric ulcer without hemorrhage AND without perforation(2.31%, 0.40%, 5.92, [1.25;28.04], 0.018727),Gastrointestinal hemorrhage(4.91%, 1.99%, 2.54, [1.15;5.62], 0.026745),Glaucoma(4.91%, 2.19%, 2.31, [1.07;4.99], 0.032567),Headache disorder(3.18%, 1.20%, 2.71, [0.99;7.41], 0.048779),Hyperparathyroidism(4.62%, 1.79%, 2.66, [1.16;6.08], 0.021957),Hyperparathyroidism due to renal insufficiency(3.47%, 1.20%, 2.97, [1.1;7.99], 0.029251),Hypoglycemia(3.76%, 1.39%, 2.76, [1.09;6.99], 0.036282),Inguinal hernia(0.87%, 3.19%, 0.27, [0.08;0.92], 0.031525),Intestinal obstruction(2.60%, 0.60%, 4.44, [1.19;16.53], 0.018758),Iron deficiency anemia(19.08%, 12.55%, 1.64, [1.13;2.39], 0.011275),Localized enlarged lymph nodes(6.65%, 3.39%, 2.03, [1.07;3.86], 0.032158),Moderate protein-calorie malnutrition (weight for age 60-74 percent of standard)(2.60%, 0.80%, 3.33, [1.02;10.88], 0.046063),Mononeuropathy of upper limb(2.31%, 0.40%, 5.92, [1.25;28.04], 0.018727),Non-scarring alopecia(6.65%, 2.79%, 2.48, [1.26;4.9], 0.00954),Primary cardiomyopathy(2.89%, 0.80%, 3.71, [1.15;11.91], 0.026146),Pyelonephritis(2.60%, 0.80%, 3.33, [1.02;10.88], 0.046063),Retinal lattice degeneration(0.29%, 1.99%, 0.14, [0.02;1.12], 0.032746),Spinal stenosis(3.18%, 0.60%, 5.46, [1.51;19.72], 0.005007),Tinea pedis(2.02%, 5.38%, 0.36, [0.16;0.84], 0.019272),Transient cerebral ischemia(0.58%, 2.59%, 0.22, [0.05;0.98], 0.033125)	NA	NA	NA
chr1:45768933	chr1-45768933-allele495772-1	DEL	53	0.995706	0.24130105900151286,0.345821325648415,0.34424603174603174,0.2813121272365805,0.4335378323108384	0.0265967	NA	NA	NA	NA	NA	NA	NA	NA	NA	No	NA	HPRC,HGSVC,1KG-ONT	No	ENSG00000070759.17(0.03752678322461627),ENSG00000234329.1(2.024059477315354e-05)	Hearing problems(GPBP1L1, rs6662164, 3E-9, 0.726935156117229),Hearing problems(GPBP1L1, rs6662164, 7E-17, 0.726935156117229),Mean corpuscular volume(TMEM69, rs6686944, 1E-17, 0.8933883568687531),Height(IPP, rs28550303, 1E-15, 0.912057910722108),Hemoglobin levels(IPP, rs28375469, 2E-20, 0.912057910722108),Age-related hearing impairment (high frequency)(IPP, rs61784824, 2E-8, 0.9370682917484542),Platelet count(IPP, rs61784824, 2E-10, 0.9370682917484542),Red blood cell count(IPP - RPL6P1, rs6694302, 3E-12, 0.8982302199731004),Whole brain restricted directional diffusion (multivariate analysis)(RPL6P1 - MAST2, rs10789472, 1E-12, 0.8457026520318583),Cortical surface area(RPL6P1 - MAST2, rs10749857, 6E-17, 0.8674652766583492),Vertex-wise cortical surface area(RPL6P1 - MAST2, rs10749857, 4E-14, 0.8674652766583492),Vertex-wise sulcal depth(RPL6P1 - MAST2, rs11211184, 2E-34, 0.8666405559028543),Platelet count(RPL6P1 - MAST2, rs7540578, 8E-16, 0.8704293903759563),Sensorineural hearing loss (PheCode 389.1)(MAST2, rs11211194, 5E-15, 0.5803294318440756)	Atopic dermatitis(5.83%, 2.38%, 2.54, [1.23;5.28], 0.015634),Benign tumor of breast(0.87%, 2.97%, 0.29, [0.08;1.0], 0.049998),Cerebrovascular disease(2.62%, 0.79%, 3.38, [1.03;11.05], 0.044703),Chronic ischemic heart disease(3.50%, 1.19%, 3.02, [1.12;8.11], 0.028133),Dermatophytosis(3.79%, 1.39%, 2.8, [1.11;7.1], 0.035521),Diverticular disease(4.37%, 1.78%, 2.52, [1.09;5.83], 0.033656),End-stage renal disease(3.50%, 0.99%, 3.63, [1.27;10.39], 0.012754),Headache disorder(3.50%, 0.99%, 3.63, [1.27;10.39], 0.012754),Hemorrhage of rectum and anus(4.66%, 8.51%, 0.53, [0.29;0.95], 0.038376),Hyperparathyroidism(4.96%, 1.58%, 3.24, [1.38;7.59], 0.006246),Hyperparathyroidism due to renal insufficiency(3.50%, 1.19%, 3.02, [1.12;8.11], 0.028133),Impingement syndrome of shoulder region(1.75%, 4.55%, 0.37, [0.15;0.93], 0.033043),Iron deficiency anemia(18.37%, 13.07%, 1.5, [1.03;2.18], 0.040621),Missed miscarriage(2.62%, 0.79%, 3.38, [1.03;11.05], 0.044703),Mononeuropathy of upper limb(2.33%, 0.40%, 6.01, [1.27;28.46], 0.01824),Noninflammatory cervical disorder(0.29%, 1.98%, 0.15, [0.02;1.14], 0.033727),Pericardial effusion - noninflammatory(0.29%, 2.18%, 0.13, [0.02;1.02], 0.033541),Retinal lattice degeneration(0.29%, 1.98%, 0.15, [0.02;1.14], 0.033727),Scoliosis deformity of spine(3.50%, 1.19%, 3.02, [1.12;8.11], 0.028133),Spinal stenosis(3.21%, 0.59%, 5.54, [1.54;20.02], 0.004714),Tinea pedis(2.04%, 5.35%, 0.37, [0.16;0.86], 0.019317),Transient cerebral ischemia(0.58%, 2.57%, 0.22, [0.05;0.99], 0.033838)	NA	NA	NA
chr1:45821415	chr1-45821415-allele496238-1	DEL	1363	NA	0.006051437216338881,0.0,0.0,0.0,0.0	0.0108963	MAST2(4.7491e-06, 0.576)	NA	NA	NA	NA	NA	NA	NA	NA	No	NA	HPRC	Yes	NA	NA	NA	NA	NA	NA
chr1:45830731	chr1-45830731-allele496305-345	INS	344	NA	0.0007564296520423601,0.0,0.00496031746031746,0.0009940357852882703,0.0	NA	MAST2(4.7491e-06, 0.576)	NA	NA	NA	NA	NA	NA	NA	NA	No	NA	No	No	NA	NA	NA	NA	NA	NA
chr1:45832760	chr1-45832760-allele496325-350	INS	349	NA	0.00832072617246596,0.0,0.047619047619047616,0.0,0.0010224948875255625	0.000328552	MAST2(4.7491e-06, 0.576)	NA	NA	NA	NA	NA	NA	NA	NA	No	NA	No	Yes	NA	NA	NA	NA	NA	NA
chr1:45865596	chr1-45865596-allele496542-621	INS	620	NA	0.0007564296520423601,0.002881844380403458,0.0,0.0,0.0	NA	MAST2(4.7491e-06, 0.576)	NA	NA	NA	NA	NA	NA	NA	NA	No	NA	No	Yes	NA	NA	NA	NA	NA	NA
chr1:45883912	chr1-45883912-allele496666-69	INS	68	NA	0.0,0.0,0.031746031746031744,0.0,0.0	0.0049893	MAST2(4.7491e-06, 0.576)	NA	NA	NA	NA	NA	NA	NA	NA	No	NA	No	No	NA	NA	NA	NA	NA	NA
chr1:45900435	chr1-45900435-allele496825-1	DEL	329	0.996481	0.9288956127080181,0.8688760806916427,0.9841269841269841,0.7256461232604374,0.8629856850715747	0.0214745	MAST2(4.7491e-06, 0.576)	NA	NA	NA	NA	NA	NA	NA	NA	No	NA	HPRC,HGSVC,1KG-ONT	Yes	NA	Neutrophil count(MAST2, rs4420029, 4E-16, 0.5289079971186408),Neutrophil count(MAST2, rs4420029, 8E-24, 0.5289079971186408),Prostate cancer(MAST2, rs4420029, 2E-11, 0.5289079971186408),Prostate cancer(MAST2, rs4420029, 4E-17, 0.5289079971186408)	Abnormal auditory perception(1.09%, 10.00%, 0.1, [0.02;0.49], 0.0256),Adhesive capsulitis of left shoulder(1.09%, 10.00%, 0.1, [0.02;0.49], 0.0256),Adhesive capsulitis of shoulder(1.21%, 10.00%, 0.11, [0.02;0.54], 0.030288),Arthropathy(6.40%, 30.00%, 0.16, [0.06;0.43], 0.001585),Cervical spondylosis without myelopathy(6.64%, 20.00%, 0.29, [0.09;0.88], 0.044195),Genital herpes simplex(1.57%, 10.00%, 0.14, [0.03;0.68], 0.046185),Heart disease(2.66%, 20.00%, 0.11, [0.03;0.35], 0.002416),Hyperglycemia(6.40%, 20.00%, 0.27, [0.09;0.85], 0.039563),Incipient senile cataract(1.21%, 10.00%, 0.11, [0.02;0.54], 0.030288),Mild hyperemesis gravidarum(1.57%, 10.00%, 0.14, [0.03;0.68], 0.046185),Myopia(10.14%, 25.00%, 0.34, [0.12;0.96], 0.049412),Non-rheumatic mitral valve disease(0.97%, 10.00%, 0.09, [0.02;0.44], 0.021245),Nuclear senile cataract(8.57%, 25.00%, 0.28, [0.1;0.8], 0.026911),Pleural effusion(3.62%, 15.00%, 0.21, [0.06;0.77], 0.038959),Prolapsed lumbar intervertebral disc(3.99%, 15.00%, 0.24, [0.07;0.84], 0.048723),Regular astigmatism(3.14%, 15.00%, 0.18, [0.05;0.67], 0.027719),Solitary cyst of breast(3.62%, 20.00%, 0.15, [0.05;0.48], 0.006627),Synovitis and tenosynovitis(3.14%, 15.00%, 0.18, [0.05;0.67], 0.027719),Urticaria(4.35%, 25.00%, 0.14, [0.05;0.4], 0.001869),Vitreous opacities(3.62%, 15.00%, 0.21, [0.06;0.77], 0.038959)	NA	NA	NA
chr1:45906476	chr1-45906476-allele496866-1	DEL	82	NA	0.03328290468986384,0.002881844380403458,0.0,0.004970178926441352,0.0010224948875255625	0.045273	MAST2(4.7491e-06, 0.576)	NA	NA	NA	NA	NA	NA	NA	NA	No	NA	HPRC,1KG-ONT	Yes	NA	NA	NA	NA	NA	NA
chr1:45927309	chr1-45927309-allele496998-194	INS	193	NA	0.0037821482602118004,0.001440922190201729,0.0,0.005964214711729622,0.0010224948875255625	NA	MAST2(4.7491e-06, 0.576)	NA	NA	NA	NA	NA	NA	NA	NA	No	NA	1KG-ONT	Yes	NA	NA	NA	NA	NA	NA
chr1:46029737	chr1-46029737-allele497681-79	INS	78	NA	0.0007564296520423601,0.0,0.0,0.0,0.0	0.000918741	MAST2(4.7491e-06, 0.576)	NA	NA	NA	NA	NA	NA	NA	NA	No	NA	No	Yes	NA	NA	NA	NA	NA	NA
chr1:46071730	chr1-46071730-allele497969-53	INS	52	NA	0.01361573373676248,0.001440922190201729,0.0,0.005964214711729622,0.0010224948875255625	0.0120829	PIK3R3(1.6966e-09, 1.535)	NA	PIK3R3(1.6966e-09, 1.535)	NA	NA	NA	NA	NA	NA	No	NA	No	No	NA	NA	NA	NA	NA	NA
chr1:46071730	chr1-46071730-allele497968-55	INS	54	NA	0.0,0.0,0.0,0.0009940357852882703,0.002044989775051125	3.94758e-05	PIK3R3(1.6966e-09, 1.535)	NA	PIK3R3(1.6966e-09, 1.535)	NA	NA	NA	NA	NA	NA	No	NA	No	No	NA	NA	NA	NA	NA	NA
chr1:46213358	chr1-46213358-allele498741-343	INS	342	0.842664	0.1043872919818457,0.38904899135446686,0.49603174603174605,0.34592445328031807,0.2361963190184049	0.148522	LURAP1(0.00024027, 1.132),POMGNT1(6.937e-15, 0.815)	POMGNT1(6.937e-15, 0.815)	NA	NA	NA	NA	NA	NA	NA	No	NA	HPRC,HGSVC,1KG-ONT	Yes	ENSG00000085998.14(0.04901092416040626),ENSG00000117481.11(0.0031437448651212814),ENSG00000186603.7(0.0497481491665138)	NA	NA	NA	NA	NA
chr1:46213358	chr1-46213358-allele498740-323	INS	322	NA	0.00832072617246596,0.0,0.0,0.0,0.002044989775051125	0.0110972	LURAP1(0.00024027, 1.132),POMGNT1(6.937e-15, 0.815)	POMGNT1(6.937e-15, 0.815)	NA	NA	NA	NA	NA	NA	NA	No	NA	HPRC,HGSVC,1KG-ONT	Yes	NA	NA	NA	NA	NA	NA
chr1:46240191	chr1-46240191-allele498951-1	DEL	2763	NA	0.028744326777609682,0.0,0.0,0.0,0.0	0.0526134	NA	NA	NA	NA	NA	NA	NA	NA	NA	Yes	NA	HPRC,HGSVC,1KG-ONT	No	NA	NA	NA	NA	NA	NA
chr1:46240615	chr1-46240615-allele498954-1	DEL	77	NA	0.014372163388804841,0.001440922190201729,0.0,0.0,0.002044989775051125	0.0202536	NA	NA	NA	NA	NA	NA	NA	NA	NA	Yes	NA	HPRC,HGSVC,1KG-ONT	Yes	NA	NA	NA	NA	NA	NA
chr1:46241182	chr1-46241182-allele498970-227	INS	226	NA	0.0007564296520423601,0.0,0.000992063492063492,0.0,0.0	NA	NA	NA	NA	NA	NA	NA	NA	NA	NA	Yes	NA	1KG-ONT	No	NA	NA	NA	NA	NA	NA
chr1:46241460	chr1-46241460-allele498978-484	INS	483	NA	0.009077155824508321,0.0,0.0,0.0009940357852882703,0.0	0.0143383	NA	NA	NA	NA	NA	NA	NA	NA	NA	Yes	NA	HPRC	No	NA	NA	NA	NA	NA	NA
chr1:46241566	chr1-46241566-allele498981-79	INS	78	NA	0.0,0.0,0.0,0.0,0.002044989775051125	NA	NA	NA	NA	NA	NA	NA	NA	NA	NA	Yes	NA	HPRC,HGSVC,1KG-ONT	No	NA	NA	NA	NA	NA	NA
chr1:46241615	chr1-46241615-allele498985-1	DEL	78	NA	0.0045385779122541605,0.001440922190201729,0.0,0.0,0.0	0.00584245	NA	NA	NA	NA	NA	NA	NA	NA	NA	Yes	NA	1KG-ONT	No	NA	NA	NA	NA	NA	NA
chr1:46241725	chr1-46241725-allele498989-102	INS	101	NA	0.00680786686838124,0.0,0.006944444444444444,0.0,0.0	0.00320055	NA	NA	NA	NA	NA	NA	NA	NA	NA	Yes	NA	HPRC,HGSVC,1KG-ONT	No	NA	NA	NA	NA	NA	NA
chr1:46241903	chr1-46241903-allele498993-1	DEL	357	NA	0.0037821482602118004,0.001440922190201729,0.0,0.0,0.0	0.00445368	NA	NA	NA	NA	NA	NA	NA	NA	NA	Yes	NA	HGSVC	No	NA	NA	NA	NA	NA	NA
chr1:46242227	chr1-46242227-allele499010-51	INS	50	NA	0.03479576399394856,0.018731988472622477,0.00496031746031746,0.04671968190854871,0.019427402862985686	0.00233946	NA	NA	NA	NA	NA	NA	NA	NA	NA	Yes	NA	No	No	NA	NA	NA	NA	NA	NA
chr1:46242258	chr1-46242258-allele499015-54	INS	53	NA	0.0113464447806354,0.010086455331412104,0.000992063492063492,0.008946322067594433,0.006134969325153374	0.00119347	NA	NA	NA	NA	NA	NA	NA	NA	NA	Yes	NA	No	No	NA	NA	NA	NA	NA	NA
chr1:46242259	chr1-46242259-allele499016-55	INS	54	NA	0.0015128593040847202,0.0,0.000992063492063492,0.0,0.0	0.00077342	NA	NA	NA	NA	NA	NA	NA	NA	NA	Yes	NA	No	No	NA	NA	NA	NA	NA	NA
chr1:46242260	chr1-46242260-allele499022-51	INS	50	NA	0.0,0.002881844380403458,0.008928571428571428,0.0,0.0010224948875255625	0.00170264	NA	NA	NA	NA	NA	NA	NA	NA	NA	Yes	NA	No	No	NA	NA	NA	NA	NA	NA
chr1:46242260	chr1-46242260-allele499017-455	INS	454	NA	0.0045385779122541605,0.001440922190201729,0.001984126984126984,0.0,0.0	0.00334747	NA	NA	NA	NA	NA	NA	NA	NA	NA	Yes	NA	HPRC,HGSVC,1KG-ONT	No	NA	NA	NA	NA	NA	NA
chr1:46242270	chr1-46242270-allele499026-54	INS	53	NA	0.0015128593040847202,0.001440922190201729,0.002976190476190476,0.0,0.0	NA	NA	NA	NA	NA	NA	NA	NA	NA	NA	Yes	NA	No	No	NA	NA	NA	NA	NA	NA
chr1:46242270	chr1-46242270-allele499027-419	INS	418	NA	0.028744326777609682,0.007204610951008645,0.000992063492063492,0.027833001988071572,0.019427402862985686	0.00525176	NA	NA	NA	NA	NA	NA	NA	NA	NA	Yes	NA	HPRC,HGSVC,1KG-ONT	No	NA	NA	NA	NA	NA	NA
chr1:46242285	chr1-46242285-allele499028-52	INS	51	NA	0.012859304084720122,0.037463976945244955,0.04563492063492063,0.005964214711729622,0.007157464212678937	0.00204036	NA	NA	NA	NA	NA	NA	NA	NA	NA	Yes	NA	No	No	NA	NA	NA	NA	NA	NA
chr1:46242308	chr1-46242308-allele499030-51	INS	50	NA	0.09606656580937972,0.14121037463976946,0.2777777777777778,0.17892644135188868,0.21063394683026584	0.0407133	NA	NA	NA	NA	NA	NA	NA	NA	NA	Yes	NA	No	No	NA	NA	NA	NA	NA	NA
chr1:46245813	chr1-46245813-allele499070-334	INS	333	NA	0.0264750378214826,0.011527377521613832,0.000992063492063492,0.003976143141153081,0.0010224948875255625	0.0256269	NA	NA	NA	NA	NA	NA	NA	NA	NA	No	NA	HPRC,HGSVC,1KG-ONT	Yes	NA	NA	NA	NA	NA	NA
chr1:46310805	chr1-46310805-allele499394-1	DEL	2561	NA	0.0022692889561270802,0.0,0.0,0.0,0.0	0.00377908	UQCRH(6.9522e-05, 1.285)	NA	NA	NA	NA	NA	NA	NA	CTCF_binding_site	No	ID=chr1_46311320_46311350;MOTIFS=GGAGGC;STRUC=(GGAGGC)n	No	Yes	NA	NA	NA	NA	NA	NA
chr1:46318849	chr1-46318849-allele499486-1	DEL	86	NA	0.0030257186081694403,0.010086455331412104,0.000992063492063492,0.02485089463220676,0.0010224948875255625	0.00203875	NA	NA	NA	NA	NA	NA	NA	NA	NA	No	NA	HPRC,HGSVC,1KG-ONT	Yes	NA	NA	NA	NA	NA	NA
chr1:46323285	chr1-46323285-allele499534-1118	INS	1117	NA	0.03479576399394856,0.001440922190201729,0.0,0.0,0.0	0.0612271	NA	NA	NA	NA	NA	NA	NA	NA	NA	No	NA	HPRC,HGSVC,1KG-ONT	Yes	NA	NA	NA	NA	NA	NA
chr1:46329126	chr1-46329126-allele499596-322	INS	321	NA	0.029500756429652043,0.0,0.008928571428571428,0.0,0.017382413087934562	0.0189406	NA	NA	NA	NA	NA	NA	NA	NA	NA	No	NA	HPRC,HGSVC,1KG-ONT	Yes	NA	NA	NA	NA	NA	NA
chr1:46336997	chr1-46336997-allele499722-1	DEL	290	NA	0.024205748865355523,0.0,0.00992063492063492,0.0,0.016359918200409	0.0122518	NA	NA	NA	NA	NA	NA	NA	NA	NA	No	NA	HPRC,HGSVC,1KG-ONT	Yes	NA	NA	NA	NA	NA	NA
chr1:46337331	chr1-46337331-allele499734-270	INS	269	NA	0.036308623298033284,0.056195965417867436,0.1130952380952381,0.07654075546719682,0.15337423312883436	0.0275398	NA	NA	NA	NA	NA	NA	NA	NA	NA	No	NA	HPRC,HGSVC,1KG-ONT	No	NA	NA	NA	NA	NA	NA
chr1:46337331	chr1-46337331-allele499733-294	INS	293	NA	0.057488653555219364,0.004322766570605188,0.0,0.0,0.0	0.0968603	NA	NA	NA	NA	NA	NA	NA	NA	NA	No	NA	HPRC,HGSVC,1KG-ONT	No	NA	NA	NA	NA	NA	NA
chr1:46337331	chr1-46337331-allele499735-293	INS	292	NA	0.0007564296520423601,0.0,0.0,0.0,0.0	0.000918741	NA	NA	NA	NA	NA	NA	NA	NA	NA	No	NA	HPRC,HGSVC,1KG-ONT	No	NA	NA	NA	NA	NA	NA
chr1:46337331	chr1-46337331-allele499737-295	INS	294	NA	0.0015128593040847202,0.0,0.0,0.0,0.0	0.00234988	NA	NA	NA	NA	NA	NA	NA	NA	NA	No	NA	HPRC,HGSVC,1KG-ONT	No	NA	NA	NA	NA	NA	NA
chr1:46337331	chr1-46337331-allele499742-270	INS	269	NA	0.0,0.001440922190201729,0.0,0.0,0.0	NA	NA	NA	NA	NA	NA	NA	NA	NA	NA	No	NA	HPRC,HGSVC,1KG-ONT	No	NA	NA	NA	NA	NA	NA
chr1:46337331	chr1-46337331-allele499736-271	INS	270	NA	0.0022692889561270802,0.01585014409221902,0.05654761904761905,0.006958250497017893,0.0705521472392638	0.0228576	NA	NA	NA	NA	NA	NA	NA	NA	NA	No	NA	HPRC,HGSVC,1KG-ONT	No	NA	NA	NA	NA	NA	NA
chr1:46337331	chr1-46337331-allele499738-269	INS	268	NA	0.0,0.001440922190201729,0.0,0.0009940357852882703,0.002044989775051125	0.000224143	NA	NA	NA	NA	NA	NA	NA	NA	NA	No	NA	HPRC,HGSVC,1KG-ONT	No	NA	NA	NA	NA	NA	NA
chr1:46337396	chr1-46337396-allele499744-1	DEL	416	NA	0.009077155824508321,0.0,0.0,0.0,0.0	0.0165556	NA	NA	NA	NA	NA	NA	NA	NA	NA	No	NA	HPRC,HGSVC,1KG-ONT	Yes	NA	NA	NA	NA	NA	NA
chr1:46337660	chr1-46337660-allele499749-1	DEL	292	NA	0.024205748865355523,0.0,0.00992063492063492,0.0,0.016359918200409	0.0122518	NA	NA	NA	NA	NA	NA	NA	NA	NA	No	NA	HPRC,HGSVC,1KG-ONT	Yes	NA	NA	NA	NA	NA	NA
chr1:46393998	chr1-46393998-allele500414-55	INS	54	NA	0.04084720121028744,0.0,0.0,0.004970178926441352,0.00408997955010225	0.0568308	NA	NA	NA	NA	NA	NA	NA	NA	promoter	No	NA	HPRC,HGSVC,1KG-ONT	Yes	NA	NA	NA	NA	NA	NA
chr1:46427510	chr1-46427510-allele500647-325	INS	324	NA	0.0007564296520423601,0.0,0.0,0.0,0.0	0.000918741	NA	NA	NA	NA	NA	NA	NA	NA	NA	No	NA	No	Yes	NA	NA	NA	NA	NA	NA
chr1:46501213	chr1-46501213-allele501183-53	INS	52	NA	0.0015128593040847202,0.0,0.0,0.0,0.0	0.00234988	DMBX1(0.99892, 0.407)	NA	NA	NA	NA	NA	NA	NA	NA	No	NA	No	No	NA	NA	NA	NA	NA	NA
chr1:46501213	chr1-46501213-allele501159-53	INS	52	NA	0.0015128593040847202,0.0,0.0,0.0,0.0	0.00234988	DMBX1(0.99892, 0.407)	NA	NA	NA	NA	NA	NA	NA	NA	No	NA	No	No	NA	NA	NA	NA	NA	NA
chr1:46522955	chr1-46522955-allele501403-1	DEL	146	NA	0.049924357034795766,0.005763688760806916,0.0,0.0,0.0	0.0817173	NA	NA	NA	NA	NA	NA	NA	NA	enhancer	No	NA	HPRC,HGSVC	Yes	NA	NA	NA	NA	NA	NA
chr1:46556908	chr1-46556908-allele501725-269	INS	268	NA	0.0007564296520423601,0.0,0.0,0.0,0.0	0.000918741	NA	NA	NA	NA	NA	NA	NA	NA	enhancer	No	NA	No	Yes	NA	NA	NA	NA	NA	NA
chr1:46652337	chr1-46652337-allele502280-1	DEL	101	NA	0.0045385779122541605,0.004322766570605188,0.0,0.0,0.0	0.00334747	ATPAF1(0.00013992, 0.858)	NA	NA	NA	NA	NA	NA	NA	NA	No	NA	HGSVC	Yes	NA	NA	NA	NA	NA	NA
chr1:46652375	chr1-46652375-allele502281-1	DEL	55	NA	0.047655068078668684,0.007204610951008645,0.0,0.0009940357852882703,0.0	0.0739613	ATPAF1(0.00013992, 0.858)	NA	NA	NA	NA	NA	NA	NA	NA	No	NA	HPRC,HGSVC,1KG-ONT	Yes	NA	NA	NA	NA	NA	NA
chr1:46685835	chr1-46685835-allele502548-320	INS	319	NA	0.0007564296520423601,0.012968299711815562,0.0,0.0,0.0	9.6519e-05	EFCAB14(6.6719e-11, 0.962)	NA	NA	NA	NA	NA	NA	NA	NA	No	NA	No	Yes	NA	NA	NA	NA	NA	NA
chr1:46702556	chr1-46702556-allele502694-105	INS	104	NA	0.006051437216338881,0.002881844380403458,0.007936507936507936,0.004970178926441352,0.0010224948875255625	NA	EFCAB14(6.6719e-11, 0.962)	NA	NA	NA	NA	NA	NA	NA	NA	No	NA	HPRC	Yes	NA	NA	NA	NA	NA	NA
chr1:46733177	chr1-46733177-allele502984-1	DEL	74	NA	0.0022692889561270802,0.0,0.0,0.006958250497017893,0.0	NA	NA	NA	NA	NA	NA	NA	NA	NA	NA	No	NA	HPRC,HGSVC	Yes	NA	NA	NA	NA	NA	NA
chr1:46776194	chr1-46776194-allele503406-85	INS	84	NA	0.0015128593040847202,0.0,0.0,0.0,0.0	0.00234988	CYP4B1(9.9168e-13, 1.016)	NA	NA	NA	NA	NA	NA	NA	NA	No	NA	HPRC,HGSVC	No	NA	NA	NA	NA	NA	NA
chr1:46776194	chr1-46776194-allele503403-300	INS	299	NA	0.0037821482602118004,0.001440922190201729,0.0,0.0019880715705765406,0.0	0.00224623	CYP4B1(9.9168e-13, 1.016)	NA	NA	NA	NA	NA	NA	NA	NA	No	NA	HPRC,HGSVC	No	NA	NA	NA	NA	NA	NA
chr1:46776281	chr1-46776281-allele503426-272	INS	271	NA	0.0030257186081694403,0.0,0.007936507936507936,0.0,0.0	NA	CYP4B1(9.9168e-13, 1.016)	NA	NA	NA	NA	NA	NA	NA	NA	No	NA	HPRC,HGSVC,1KG-ONT	No	NA	NA	NA	NA	NA	NA
chr1:46776281	chr1-46776281-allele503423-191	INS	190	NA	0.0007564296520423601,0.0,0.0,0.0,0.0	0.000918741	CYP4B1(9.9168e-13, 1.016)	NA	NA	NA	NA	NA	NA	NA	NA	No	NA	HPRC,HGSVC,1KG-ONT	No	NA	NA	NA	NA	NA	NA
chr1:46776281	chr1-46776281-allele503425-250	INS	249	NA	0.0045385779122541605,0.0,0.007936507936507936,0.0019880715705765406,0.0010224948875255625	NA	CYP4B1(9.9168e-13, 1.016)	NA	NA	NA	NA	NA	NA	NA	NA	No	NA	HPRC,HGSVC,1KG-ONT	No	NA	NA	NA	NA	NA	NA
chr1:46776281	chr1-46776281-allele503427-212	INS	211	NA	0.0015128593040847202,0.0,0.0,0.0,0.0	0.00234988	CYP4B1(9.9168e-13, 1.016)	NA	NA	NA	NA	NA	NA	NA	NA	No	NA	HPRC,HGSVC,1KG-ONT	No	NA	NA	NA	NA	NA	NA
chr1:46776281	chr1-46776281-allele503428-138	INS	137	NA	0.00832072617246596,0.002881844380403458,0.0,0.0,0.0	0.0110972	CYP4B1(9.9168e-13, 1.016)	NA	NA	NA	NA	NA	NA	NA	NA	No	NA	HPRC,HGSVC,1KG-ONT	No	NA	NA	NA	NA	NA	NA
chr1:46776288	chr1-46776288-allele503435-208	INS	207	NA	0.0007564296520423601,0.0,0.0,0.0,0.0	0.000918741	CYP4B1(9.9168e-13, 1.016)	NA	NA	NA	NA	NA	NA	NA	NA	No	NA	HPRC,HGSVC,1KG-ONT	No	NA	NA	NA	NA	NA	NA
chr1:46776302	chr1-46776302-allele503440-145	INS	144	NA	0.0045385779122541605,0.001440922190201729,0.0,0.0,0.0	0.00598883	CYP4B1(9.9168e-13, 1.016)	NA	NA	NA	NA	NA	NA	NA	NA	No	NA	HPRC,HGSVC,1KG-ONT	No	NA	NA	NA	NA	NA	NA
chr1:46776302	chr1-46776302-allele503438-135	INS	134	NA	0.0,0.0,0.002976190476190476,0.0,0.0	NA	CYP4B1(9.9168e-13, 1.016)	NA	NA	NA	NA	NA	NA	NA	NA	No	NA	HPRC,HGSVC,1KG-ONT	No	NA	NA	NA	NA	NA	NA
chr1:46776302	chr1-46776302-allele503437-107	INS	106	NA	0.01059001512859304,0.0,0.0,0.0,0.0	0.0193739	CYP4B1(9.9168e-13, 1.016)	NA	NA	NA	NA	NA	NA	NA	NA	No	NA	HPRC,HGSVC,1KG-ONT	No	NA	NA	NA	NA	NA	NA
chr1:46776302	chr1-46776302-allele503442-219	INS	218	NA	0.0015128593040847202,0.007204610951008645,0.007936507936507936,0.013916500994035786,0.00408997955010225	0.00308648	CYP4B1(9.9168e-13, 1.016)	NA	NA	NA	NA	NA	NA	NA	NA	No	NA	HPRC,HGSVC,1KG-ONT	No	NA	NA	NA	NA	NA	NA
chr1:46776315	chr1-46776315-allele503449-175	INS	174	NA	0.0,0.0,0.0,0.0,0.0010224948875255625	NA	CYP4B1(9.9168e-13, 1.016)	NA	NA	NA	NA	NA	NA	NA	NA	No	NA	HPRC,HGSVC,1KG-ONT	No	NA	NA	NA	NA	NA	NA
chr1:46776317	chr1-46776317-allele503451-111	INS	110	NA	0.0007564296520423601,0.0,0.0,0.0,0.0010224948875255625	NA	CYP4B1(9.9168e-13, 1.016)	NA	NA	NA	NA	NA	NA	NA	NA	No	NA	HPRC,HGSVC,1KG-ONT	No	NA	NA	NA	NA	NA	NA
chr1:46776318	chr1-46776318-allele503456-97	INS	96	NA	0.0007564296520423601,0.0,0.0,0.0,0.0	0.000918741	CYP4B1(9.9168e-13, 1.016)	NA	NA	NA	NA	NA	NA	NA	NA	No	NA	HPRC,HGSVC	No	NA	NA	NA	NA	NA	NA
chr1:46776319	chr1-46776319-allele503477-141	INS	140	NA	0.0007564296520423601,0.0,0.0,0.0,0.0	0.000918741	CYP4B1(9.9168e-13, 1.016)	NA	NA	NA	NA	NA	NA	NA	NA	No	NA	HPRC,HGSVC,1KG-ONT	No	NA	NA	NA	NA	NA	NA
chr1:46776319	chr1-46776319-allele503480-123	INS	122	NA	0.006051437216338881,0.0,0.0,0.0009940357852882703,0.0	0.00875367	CYP4B1(9.9168e-13, 1.016)	NA	NA	NA	NA	NA	NA	NA	NA	No	NA	HPRC,HGSVC,1KG-ONT	No	NA	NA	NA	NA	NA	NA
chr1:46776319	chr1-46776319-allele503484-237	INS	236	NA	0.0,0.0,0.0,0.0019880715705765406,0.0010224948875255625	3.94758e-05	CYP4B1(9.9168e-13, 1.016)	NA	NA	NA	NA	NA	NA	NA	NA	No	NA	HPRC,HGSVC,1KG-ONT	No	NA	NA	NA	NA	NA	NA
chr1:46776319	chr1-46776319-allele503467-179	INS	178	NA	0.00680786686838124,0.0,0.0,0.0,0.0	0.0123139	CYP4B1(9.9168e-13, 1.016)	NA	NA	NA	NA	NA	NA	NA	NA	No	NA	HPRC,HGSVC,1KG-ONT	No	NA	NA	NA	NA	NA	NA
chr1:46776319	chr1-46776319-allele503473-126	INS	125	NA	0.0,0.001440922190201729,0.0,0.004970178926441352,0.0	0.000593574	CYP4B1(9.9168e-13, 1.016)	NA	NA	NA	NA	NA	NA	NA	NA	No	NA	HPRC,HGSVC,1KG-ONT	No	NA	NA	NA	NA	NA	NA
chr1:46776319	chr1-46776319-allele503459-137	INS	136	NA	0.0007564296520423601,0.0,0.017857142857142856,0.0,0.0	0.00168524	CYP4B1(9.9168e-13, 1.016)	NA	NA	NA	NA	NA	NA	NA	NA	No	NA	HPRC,HGSVC,1KG-ONT	No	NA	NA	NA	NA	NA	NA
chr1:46776319	chr1-46776319-allele503478-227	INS	226	NA	0.0007564296520423601,0.0,0.0,0.0,0.0	0.000918741	CYP4B1(9.9168e-13, 1.016)	NA	NA	NA	NA	NA	NA	NA	NA	No	NA	HPRC,HGSVC,1KG-ONT	No	NA	NA	NA	NA	NA	NA
chr1:46776319	chr1-46776319-allele503466-179	INS	178	NA	0.02118003025718608,0.004322766570605188,0.0,0.0,0.0	0.0325148	CYP4B1(9.9168e-13, 1.016)	NA	NA	NA	NA	NA	NA	NA	NA	No	NA	HPRC,HGSVC,1KG-ONT	No	NA	NA	NA	NA	NA	NA
chr1:46776319	chr1-46776319-allele503475-164	INS	163	NA	0.0007564296520423601,0.0,0.0,0.0,0.0	0.000918741	CYP4B1(9.9168e-13, 1.016)	NA	NA	NA	NA	NA	NA	NA	NA	No	NA	HPRC,HGSVC,1KG-ONT	No	NA	NA	NA	NA	NA	NA
chr1:46776319	chr1-46776319-allele503471-139	INS	138	NA	0.0022692889561270802,0.0,0.0,0.0,0.0	0.00377908	CYP4B1(9.9168e-13, 1.016)	NA	NA	NA	NA	NA	NA	NA	NA	No	NA	HPRC,HGSVC,1KG-ONT	No	NA	NA	NA	NA	NA	NA
chr1:46776319	chr1-46776319-allele503457-199	INS	198	NA	0.006051437216338881,0.0,0.0,0.0009940357852882703,0.0	0.00875367	CYP4B1(9.9168e-13, 1.016)	NA	NA	NA	NA	NA	NA	NA	NA	No	NA	HPRC,HGSVC,1KG-ONT	No	NA	NA	NA	NA	NA	NA
chr1:46776319	chr1-46776319-allele503465-148	INS	147	NA	0.0015128593040847202,0.0,0.0,0.0,0.0	0.00234988	CYP4B1(9.9168e-13, 1.016)	NA	NA	NA	NA	NA	NA	NA	NA	No	NA	HPRC,HGSVC,1KG-ONT	No	NA	NA	NA	NA	NA	NA
chr1:46776319	chr1-46776319-allele503463-141	INS	140	NA	0.0015128593040847202,0.0,0.0,0.0,0.0	0.00234988	CYP4B1(9.9168e-13, 1.016)	NA	NA	NA	NA	NA	NA	NA	NA	No	NA	HPRC,HGSVC,1KG-ONT	No	NA	NA	NA	NA	NA	NA
chr1:46776319	chr1-46776319-allele503462-136	INS	135	NA	0.00680786686838124,0.018731988472622477,0.018849206349206348,0.03578528827037773,0.044989775051124746	0.0112036	CYP4B1(9.9168e-13, 1.016)	NA	NA	NA	NA	NA	NA	NA	NA	No	NA	HPRC,HGSVC,1KG-ONT	No	NA	NA	NA	NA	NA	NA
chr1:46776319	chr1-46776319-allele503469-217	INS	216	NA	0.0,0.0,0.0,0.0,0.00408997955010225	NA	CYP4B1(9.9168e-13, 1.016)	NA	NA	NA	NA	NA	NA	NA	NA	No	NA	HPRC,HGSVC,1KG-ONT	No	NA	NA	NA	NA	NA	NA
chr1:46776319	chr1-46776319-allele503488-255	INS	254	NA	0.0007564296520423601,0.0,0.0,0.0,0.0	0.000918741	CYP4B1(9.9168e-13, 1.016)	NA	NA	NA	NA	NA	NA	NA	NA	No	NA	HPRC,HGSVC,1KG-ONT	No	NA	NA	NA	NA	NA	NA
chr1:46776354	chr1-46776354-allele503497-84	INS	83	NA	0.0037821482602118004,0.001440922190201729,0.0,0.0,0.0	0.00462462	CYP4B1(9.9168e-13, 1.016)	NA	NA	NA	NA	NA	NA	NA	NA	No	NA	HPRC,HGSVC	No	NA	NA	NA	NA	NA	NA
chr1:46776355	chr1-46776355-allele503502-325	INS	324	NA	0.06732223903177005,0.023054755043227664,0.000992063492063492,0.012922465208747515,0.00408997955010225	0.0670655	CYP4B1(9.9168e-13, 1.016)	NA	NA	NA	NA	NA	NA	NA	NA	No	NA	HPRC,HGSVC,1KG-ONT	No	NA	NA	NA	NA	NA	NA
chr1:46776356	chr1-46776356-allele503505-159	INS	158	NA	0.0007564296520423601,0.0,0.0,0.0019880715705765406,0.0	NA	CYP4B1(9.9168e-13, 1.016)	NA	NA	NA	NA	NA	NA	NA	NA	No	NA	HPRC,HGSVC,1KG-ONT	No	NA	NA	NA	NA	NA	NA
chr1:46776357	chr1-46776357-allele503509-160	INS	159	NA	0.0,0.002881844380403458,0.0,0.012922465208747515,0.0	0.00218897	CYP4B1(9.9168e-13, 1.016)	NA	NA	NA	NA	NA	NA	NA	NA	No	NA	HPRC,HGSVC,1KG-ONT	No	NA	NA	NA	NA	NA	NA
chr1:46776357	chr1-46776357-allele503532-152	INS	151	NA	0.0,0.0,0.0,0.0,0.009202453987730062	0.00114796	CYP4B1(9.9168e-13, 1.016)	NA	NA	NA	NA	NA	NA	NA	NA	No	NA	HPRC,HGSVC,1KG-ONT	No	NA	NA	NA	NA	NA	NA
chr1:46776357	chr1-46776357-allele503506-204	INS	203	NA	0.007564296520423601,0.001440922190201729,0.001984126984126984,0.0,0.0010224948875255625	0.00698807	CYP4B1(9.9168e-13, 1.016)	NA	NA	NA	NA	NA	NA	NA	NA	No	NA	HPRC,HGSVC,1KG-ONT	No	NA	NA	NA	NA	NA	NA
chr1:46776357	chr1-46776357-allele503507-227	INS	226	NA	0.057488653555219364,0.005763688760806916,0.02976190476190476,0.006958250497017893,0.005112474437627812	0.0410337	CYP4B1(9.9168e-13, 1.016)	NA	NA	NA	NA	NA	NA	NA	NA	No	NA	HPRC,HGSVC,1KG-ONT	No	NA	NA	NA	NA	NA	NA
chr1:46776357	chr1-46776357-allele503516-95	INS	94	NA	0.0,0.0,0.000992063492063492,0.0,0.0010224948875255625	NA	CYP4B1(9.9168e-13, 1.016)	NA	NA	NA	NA	NA	NA	NA	NA	No	NA	HPRC,HGSVC	No	NA	NA	NA	NA	NA	NA
[truncated: 122,412,562 more chars]
