## Supplemental Table 3 for "Population-scale Long-read Sequencing in the *All of Us* Research Program": AoU_strict_SV_summary.csv (part 1 of 3)

SV coordinate	SV ID	SV type	SV length	Confidence score	Calibration sensitivity	AoU cohort sample count	OMIM genes intersected(pLI, LOEUF)	Disease genes intersected(pLI, LOEUF)	Cancer genes intersected(pLI, LOEUF)	ACMG genes intersected(pLI, LOEUF)	OMIM CDS intersected(pLI, LOEUF)	Disease CDS intersected(pLI, LOEUF)	Cancer CDS intersected(pLI, LOEUF)	ACMG CDS intersected(pLI, LOEUF)	Regulatory element intersected	SegDUP association(INS:within 1kb, DEL:intersect)	Tandem repeats intersected	Detected in other LR datasets(HPRC,HGSVC,1KG-ONT)	Detected in AoU SR(990/1,027 AoU Phase I matched samples)	CADD-SV score	Detected in 1KG SR	SR validation	LR assembly-supported	Locityper validation (percentage of carriers with allele differences <20 between the identified and Locityper calls.)
chr1:19305	2	DEL	70	0.808	0.6874	58	NA	NA	NA	NA	NA	NA	NA	NA	NA	Yes	NA	NA	No	0.023	Yes	NA,NA	NA	NA
chr1:32023	3	INS	64	0.8297	0.645	133	NA	NA	NA	NA	NA	NA	NA	NA	enhancer	Yes	NA	NA	No	0.106	Yes	NA,NA	NA	NA
chr1:43177	4	DEL	289	0.8892	0.4227	55	NA	NA	NA	NA	NA	NA	NA	NA	NA	Yes	NA	NA	No	0.859	Yes	NA,NA	NA	NA
chr1:50937	5	DEL	116	0.8489	0.555	25	NA	NA	NA	NA	NA	NA	NA	NA	NA	Yes	NA	NA	No	0.465	Yes	NA,NA	NA	NA
chr1:54712	6	INS	54	0.9281	0.2482	11	NA	NA	NA	NA	NA	NA	NA	NA	NA	Yes	NA	HPRC	Yes	0.199	Yes	NA,NA	NA	NA
chr1:54749	7	INS	50	0.8017	0.6987	73	NA	NA	NA	NA	NA	NA	NA	NA	NA	Yes	ID=1-54712-54774-TTTC;MOTIFS=TTTC;STRUC=<TR9>,ID=1-54790-54802-TTTC,1-54803-54817-TTCT;MOTIFS=TTTC,TTCT;STRUC=<VC1>	HPRC	Yes	0.199	Yes	NA,NA	NA	NA
chr1:54753	8	INS	54	0.7996	0.6937	21	NA	NA	NA	NA	NA	NA	NA	NA	NA	Yes	ID=1-54712-54774-TTTC;MOTIFS=TTTC;STRUC=<TR9>,ID=1-54790-54802-TTTC,1-54803-54817-TTCT;MOTIFS=TTTC,TTCT;STRUC=<VC1>	HPRC	Yes	0.199	Yes	NA,NA	NA	NA
chr1:59598	9	INS	315	0.8927	0.3856	215	NA	NA	NA	NA	NA	NA	NA	NA	NA	Yes	NA	HPRC,HGSVC,1KG-ONT	No	0.108	Yes	NA,NA	NA	NA
chr1:66160	10	DEL	453	0.8247	0.6379	3	NA	OR4F5(0.34887,1.828)	NA	NA	NA	NA	NA	NA	NA	Yes	ID=1-66160-66175-TA,1-66192-66201-TA,1-66208-66218-TA,1-66235-66250-TATAT,1-66340-66355-ATATA,1-66381-66396-ATATA,1-66400-66415-ATATA;MOTIFS=ATATA,TATAT,TA;STRUC=<VC2>,ID=1-66431-66446-TATAT;MOTIFS=TATAT;STRUC=<TR22>,ID=1-66553-66562-TAT;MOTIFS=TAT;STRUC=<TR23>,ID=1-66612-66622-AT;MOTIFS=AT;STRUC=<TR24>	NA	No	0.93	No	NA,NA	NA	NA
chr1:66221	11	DEL	56	0.8848	0.4282	46	NA	OR4F5(0.34887,1.828)	NA	NA	NA	NA	NA	NA	NA	Yes	ID=1-66160-66175-TA,1-66192-66201-TA,1-66208-66218-TA,1-66235-66250-TATAT,1-66340-66355-ATATA,1-66381-66396-ATATA,1-66400-66415-ATATA;MOTIFS=ATATA,TATAT,TA;STRUC=<VC2>	HGSVC	No	0.008	Yes	NA,NA	NA	NA
chr1:66224	12	DEL	51	0.7914	0.6967	21	NA	OR4F5(0.34887,1.828)	NA	NA	NA	NA	NA	NA	NA	Yes	ID=1-66160-66175-TA,1-66192-66201-TA,1-66208-66218-TA,1-66235-66250-TATAT,1-66340-66355-ATATA,1-66381-66396-ATATA,1-66400-66415-ATATA;MOTIFS=ATATA,TATAT,TA;STRUC=<VC2>	HGSVC	No	0.01	Yes	NA,NA	NA	NA
chr1:66234	13	INS	241	0.8118	0.6648	10	NA	OR4F5(0.34887,1.828)	NA	NA	NA	NA	NA	NA	NA	Yes	ID=1-66160-66175-TA,1-66192-66201-TA,1-66208-66218-TA,1-66235-66250-TATAT,1-66340-66355-ATATA,1-66381-66396-ATATA,1-66400-66415-ATATA;MOTIFS=ATATA,TATAT,TA;STRUC=<VC2>	1KG-ONT	No	0.13	Yes	NA,NA	NA	NA
chr1:66249	14	INS	231	0.8152	0.6641	13	NA	OR4F5(0.34887,1.828)	NA	NA	NA	NA	NA	NA	NA	Yes	ID=1-66160-66175-TA,1-66192-66201-TA,1-66208-66218-TA,1-66235-66250-TATAT,1-66340-66355-ATATA,1-66381-66396-ATATA,1-66400-66415-ATATA;MOTIFS=ATATA,TATAT,TA;STRUC=<VC2>	1KG-ONT	No	0.13	Yes	NA,NA	NA	NA
chr1:66249	15	INS	218	0.8651	0.5222	20	NA	OR4F5(0.34887,1.828)	NA	NA	NA	NA	NA	NA	NA	Yes	ID=1-66160-66175-TA,1-66192-66201-TA,1-66208-66218-TA,1-66235-66250-TATAT,1-66340-66355-ATATA,1-66381-66396-ATATA,1-66400-66415-ATATA;MOTIFS=ATATA,TATAT,TA;STRUC=<VC2>	1KG-ONT	No	0.13	Yes	NA,NA	NA	NA
chr1:66251	16	INS	295	0.8779	0.4473	6	NA	OR4F5(0.34887,1.828)	NA	NA	NA	NA	NA	NA	NA	Yes	ID=1-66160-66175-TA,1-66192-66201-TA,1-66208-66218-TA,1-66235-66250-TATAT,1-66340-66355-ATATA,1-66381-66396-ATATA,1-66400-66415-ATATA;MOTIFS=ATATA,TATAT,TA;STRUC=<VC2>	NA	No	0.13	Yes	NA,NA	NA	NA
chr1:66263	17	INS	83	0.8774	0.4504	7	NA	OR4F5(0.34887,1.828)	NA	NA	NA	NA	NA	NA	NA	Yes	ID=1-66160-66175-TA,1-66192-66201-TA,1-66208-66218-TA,1-66235-66250-TATAT,1-66340-66355-ATATA,1-66381-66396-ATATA,1-66400-66415-ATATA;MOTIFS=ATATA,TATAT,TA;STRUC=<VC2>	HGSVC	No	0.13	No	NA,NA	NA	NA
chr1:66295	18	DEL	57	0.8284	0.6308	18	NA	OR4F5(0.34887,1.828)	NA	NA	NA	NA	NA	NA	NA	Yes	ID=1-66160-66175-TA,1-66192-66201-TA,1-66208-66218-TA,1-66235-66250-TATAT,1-66340-66355-ATATA,1-66381-66396-ATATA,1-66400-66415-ATATA;MOTIFS=ATATA,TATAT,TA;STRUC=<VC2>	HGSVC	No	0.015	No	NA,NA	NA	NA
chr1:66325	19	DEL	102	0.8882	0.4267	9	NA	OR4F5(0.34887,1.828)	NA	NA	NA	NA	NA	NA	NA	Yes	ID=1-66160-66175-TA,1-66192-66201-TA,1-66208-66218-TA,1-66235-66250-TATAT,1-66340-66355-ATATA,1-66381-66396-ATATA,1-66400-66415-ATATA;MOTIFS=ATATA,TATAT,TA;STRUC=<VC2>	NA	Yes	0.021	Yes	NA,NA	NA	NA
chr1:66359	20	INS	136	0.8276	0.6626	5	NA	OR4F5(0.34887,1.828)	NA	NA	NA	NA	NA	NA	NA	Yes	ID=1-66160-66175-TA,1-66192-66201-TA,1-66208-66218-TA,1-66235-66250-TATAT,1-66340-66355-ATATA,1-66381-66396-ATATA,1-66400-66415-ATATA;MOTIFS=ATATA,TATAT,TA;STRUC=<VC2>	NA	No	0.116	No	NA,NA	NA	NA
chr1:66521	21	INS	88	0.8403	0.5872	3	NA	OR4F5(0.34887,1.828)	NA	NA	NA	NA	NA	NA	NA	Yes	NA	HGSVC	No	1.761	No	NA,NA	NA	NA
chr1:67897	22	DEL	436	0.9077	0.3676	109	NA	OR4F5(0.34887,1.828)	NA	NA	NA	NA	NA	NA	NA	Yes	NA	NA	No	1.988	Yes	NA,NA	NA	NA
chr1:68565	23	DEL	109	0.8351	0.5991	1	NA	OR4F5(0.34887,1.828)	NA	NA	NA	NA	NA	NA	NA	Yes	NA	NA	No	4.357	No	NA,NA	NA	NA
chr1:83975	24	INS	93	0.8211	0.6401	31	NA	NA	NA	NA	NA	NA	NA	NA	NA	Yes	ID=1-83797-83812-AG,1-83815-83830-AGAA,1-83829-83873-AGAA,1-83874-83890-AGAA,1-83895-83914-AGAA,1-83911-83922-AG,1-83923-83932-AG,1-83944-83964-GAAA,1-83974-84041-AAAG,1-84040-84052-AAGC;MOTIFS=AAAG,AG,AGAA,GAAA,AAGC;STRUC=<VC3>	NA	Yes	0.199	Yes	NA,NA	NA	NA
chr1:90047	25	DEL	236	0.9721	0.1302	1	NA	NA	NA	NA	NA	NA	NA	NA	NA	Yes	ID=1-90258-90376-GTCCCTCTGTCTCTGCCAACCAGTTAACCTGCTGCTTCCTGGAGGAAGACAGTCCCTCT;MOTIFS=GTCCCTCTGTCTCTGCCAACCAGTTAACCTGCTGCTTCCTGGAGGAAGACAGTCCCTCT;STRUC=(GTCCCTCTGTCTCTGCCAACCAGTTAACCTGCTGCTTCCTGGAGGAAGACAGTCCCTCT)n	HPRC,HGSVC	No	0.075	No	NA,NA	NA	NA
chr1:90049	26	INS	62	0.8289	0.6158	1	NA	NA	NA	NA	NA	NA	NA	NA	NA	Yes	NA	HPRC,HGSVC,1KG-ONT	No	0.116	No	NA,NA	NA	NA
chr1:90068	27	INS	59	0.814	0.6777	11	NA	NA	NA	NA	NA	NA	NA	NA	NA	Yes	NA	HPRC,HGSVC,1KG-ONT	No	0.116	No	NA,NA	NA	NA
chr1:90258	31	INS	110	0.8743	0.4511	14	NA	NA	NA	NA	NA	NA	NA	NA	NA	Yes	NA	HPRC,1KG-ONT	No	0.008	Yes	NA,NA	NA	NA
chr1:90258	32	DEL	59	0.815	0.6555	29	NA	NA	NA	NA	NA	NA	NA	NA	NA	Yes	ID=1-90258-90376-GTCCCTCTGTCTCTGCCAACCAGTTAACCTGCTGCTTCCTGGAGGAAGACAGTCCCTCT;MOTIFS=GTCCCTCTGTCTCTGCCAACCAGTTAACCTGCTGCTTCCTGGAGGAAGACAGTCCCTCT;STRUC=(GTCCCTCTGTCTCTGCCAACCAGTTAACCTGCTGCTTCCTGGAGGAAGACAGTCCCTCT)n	HGSVC	No	0.068	Yes	NA,NA	NA	NA
chr1:90258	30	INS	177	0.8155	0.6809	14	NA	NA	NA	NA	NA	NA	NA	NA	NA	Yes	NA	NA	No	0.008	Yes	NA,NA	NA	NA
chr1:90258	29	INS	118	0.883	0.4796	697	NA	NA	NA	NA	NA	NA	NA	NA	NA	Yes	NA	HPRC,1KG-ONT	No	0.008	Yes	NA,NA	NA	NA
chr1:90258	28	INS	59	0.9003	0.3613	507	NA	NA	NA	NA	NA	NA	NA	NA	NA	Yes	NA	HPRC,HGSVC,1KG-ONT	No	0.008	Yes	NA,NA	NA	NA
chr1:90399	33	INS	60	0.8412	0.5948	50	NA	NA	NA	NA	NA	NA	NA	NA	NA	Yes	ID=1-90258-90376-GTCCCTCTGTCTCTGCCAACCAGTTAACCTGCTGCTTCCTGGAGGAAGACAGTCCCTCT;MOTIFS=GTCCCTCTGTCTCTGCCAACCAGTTAACCTGCTGCTTCCTGGAGGAAGACAGTCCCTCT;STRUC=(GTCCCTCTGTCTCTGCCAACCAGTTAACCTGCTGCTTCCTGGAGGAAGACAGTCCCTCT)n	HPRC,HGSVC,1KG-ONT	No	0.008	Yes	NA,NA	NA	NA
chr1:95077	34	INS	108	0.8487	0.5825	37	NA	NA	NA	NA	NA	NA	NA	NA	NA	Yes	NA	1KG-ONT	No	2.287	Yes	NA,NA	NA	NA
chr1:120986	35	DEL	123	0.8807	0.4445	11	NA	NA	NA	NA	NA	NA	NA	NA	NA	Yes	NA	NA	No	7.185	Yes	NA,NA	NA	NA
chr1:121035	40	INS	135	0.9221	0.309	29	NA	NA	NA	NA	NA	NA	NA	NA	NA	Yes	NA	HGSVC	Yes	0.13	Yes	NA,NA	NA	NA
chr1:121035	36	INS	123	0.8326	0.6264	70	NA	NA	NA	NA	NA	NA	NA	NA	NA	Yes	NA	HGSVC	Yes	0.13	Yes	NA,NA	NA	NA
chr1:121035	37	INS	54	0.949	0.1973	8	NA	NA	NA	NA	NA	NA	NA	NA	NA	Yes	NA	NA	Yes	0.13	No	NA,NA	NA	NA
chr1:121035	38	INS	81	0.8113	0.6574	52	NA	NA	NA	NA	NA	NA	NA	NA	NA	Yes	NA	HGSVC	Yes	0.13	No	NA,NA	NA	NA
chr1:121035	39	INS	108	0.8792	0.4273	20	NA	NA	NA	NA	NA	NA	NA	NA	NA	Yes	NA	HGSVC	Yes	0.13	No	NA,NA	NA	NA
chr1:121058	41	INS	173	0.9053	0.3731	5	NA	NA	NA	NA	NA	NA	NA	NA	NA	Yes	NA	NA	Yes	0.13	No	NA,NA	NA	NA
chr1:121069	43	INS	165	0.8387	0.6176	28	NA	NA	NA	NA	NA	NA	NA	NA	NA	Yes	NA	NA	Yes	0.13	No	NA,NA	NA	NA
chr1:121088	44	INS	67	0.8401	0.6009	10	NA	NA	NA	NA	NA	NA	NA	NA	NA	Yes	NA	NA	Yes	0.13	No	NA,NA	NA	NA
chr1:121089	45	INS	56	0.8912	0.3915	6	NA	NA	NA	NA	NA	NA	NA	NA	NA	Yes	NA	NA	Yes	0.13	No	NA,NA	NA	NA
chr1:121109	48	INS	295	0.8525	0.5386	8	NA	NA	NA	NA	NA	NA	NA	NA	NA	Yes	NA	NA	Yes	0.13	No	NA,NA	NA	NA
chr1:121109	47	INS	265	0.8452	0.5762	10	NA	NA	NA	NA	NA	NA	NA	NA	NA	Yes	NA	NA	Yes	0.13	No	NA,NA	NA	NA
chr1:121109	46	INS	382	0.8506	0.5841	5	NA	NA	NA	NA	NA	NA	NA	NA	NA	Yes	NA	NA	Yes	0.13	No	NA,NA	NA	NA
chr1:121607	49	DEL	92	0.8638	0.5584	2	NA	NA	NA	NA	NA	NA	NA	NA	NA	Yes	NA	NA	No	0.651	No	NA,NA	NA	NA
chr1:123374	50	DEL	99	0.8772	0.4341	5	NA	NA	NA	NA	NA	NA	NA	NA	NA	Yes	NA	HGSVC	No	0.829	No	NA,NA	NA	NA
chr1:130386	52	INS	319	0.9533	0.2026	20	NA	NA	NA	NA	NA	NA	NA	NA	NA	Yes	NA	NA	No	0.13	No	NA,NA	NA	NA
chr1:136255	53	DEL	878	0.9601	0.3536	7	NA	NA	NA	NA	NA	NA	NA	NA	NA	Yes	ID=1-136569-136732-GCGTGGGAGGGGCCGGTGTGAGGCAAGGGGCTCAGGCTGACCTCTGTCC,1-136751-136907-CTGACCTCTCTCAGCGTGGGAGGGGCCGGTGTGAGGCAAGGGGCTCGGG;MOTIFS=CTGACCTCTCTCAGCGTGGGAGGGGCCGGTGTGAGGCAAGGGGCTCGGG,GCGTGGGAGGGGCCGGTGTGAGGCAAGGGGCTCAGGCTGACCTCTGTCC;STRUC=<VC7>	HPRC,HGSVC	No	0.007	No	NA,NA	NA	NA
chr1:136423	54	INS	50	0.8328	0.6221	4	NA	NA	NA	NA	NA	NA	NA	NA	NA	Yes	ID=1-136569-136732-GCGTGGGAGGGGCCGGTGTGAGGCAAGGGGCTCAGGCTGACCTCTGTCC,1-136751-136907-CTGACCTCTCTCAGCGTGGGAGGGGCCGGTGTGAGGCAAGGGGCTCGGG;MOTIFS=CTGACCTCTCTCAGCGTGGGAGGGGCCGGTGTGAGGCAAGGGGCTCGGG,GCGTGGGAGGGGCCGGTGTGAGGCAAGGGGCTCAGGCTGACCTCTGTCC;STRUC=<VC7>	NA	No	0.002	No	NA,NA	NA	NA
chr1:136434	56	DEL	829	0.8343	0.654	8	NA	NA	NA	NA	NA	NA	NA	NA	enhancer	Yes	ID=1-136569-136732-GCGTGGGAGGGGCCGGTGTGAGGCAAGGGGCTCAGGCTGACCTCTGTCC,1-136751-136907-CTGACCTCTCTCAGCGTGGGAGGGGCCGGTGTGAGGCAAGGGGCTCGGG;MOTIFS=CTGACCTCTCTCAGCGTGGGAGGGGCCGGTGTGAGGCAAGGGGCTCGGG,GCGTGGGAGGGGCCGGTGTGAGGCAAGGGGCTCAGGCTGACCTCTGTCC;STRUC=<VC7>	HPRC,HGSVC	No	0.004	No	NA,NA	NA	NA
chr1:136436	57	INS	877	0.8348	0.5998	325	NA	NA	NA	NA	NA	NA	NA	NA	NA	Yes	ID=1-136569-136732-GCGTGGGAGGGGCCGGTGTGAGGCAAGGGGCTCAGGCTGACCTCTGTCC,1-136751-136907-CTGACCTCTCTCAGCGTGGGAGGGGCCGGTGTGAGGCAAGGGGCTCGGG;MOTIFS=CTGACCTCTCTCAGCGTGGGAGGGGCCGGTGTGAGGCAAGGGGCTCGGG,GCGTGGGAGGGGCCGGTGTGAGGCAAGGGGCTCAGGCTGACCTCTGTCC;STRUC=<VC7>	HGSVC	No	0.0	Yes	NA,NA	NA	NA
chr1:136436	58	INS	1163	0.8191	0.6631	4	NA	NA	NA	NA	NA	NA	NA	NA	NA	Yes	ID=1-136569-136732-GCGTGGGAGGGGCCGGTGTGAGGCAAGGGGCTCAGGCTGACCTCTGTCC,1-136751-136907-CTGACCTCTCTCAGCGTGGGAGGGGCCGGTGTGAGGCAAGGGGCTCGGG;MOTIFS=CTGACCTCTCTCAGCGTGGGAGGGGCCGGTGTGAGGCAAGGGGCTCGGG,GCGTGGGAGGGGCCGGTGTGAGGCAAGGGGCTCAGGCTGACCTCTGTCC;STRUC=<VC7>	HGSVC	No	0.0	Yes	NA,NA	NA	NA
chr1:136458	59	DEL	98	0.8539	0.5515	5	NA	NA	NA	NA	NA	NA	NA	NA	NA	Yes	ID=1-136569-136732-GCGTGGGAGGGGCCGGTGTGAGGCAAGGGGCTCAGGCTGACCTCTGTCC,1-136751-136907-CTGACCTCTCTCAGCGTGGGAGGGGCCGGTGTGAGGCAAGGGGCTCGGG;MOTIFS=CTGACCTCTCTCAGCGTGGGAGGGGCCGGTGTGAGGCAAGGGGCTCGGG,GCGTGGGAGGGGCCGGTGTGAGGCAAGGGGCTCAGGCTGACCTCTGTCC;STRUC=<VC7>	NA	No	0.004	No	NA,NA	NA	NA
chr1:136498	60	INS	681	0.8723	0.486	80	NA	NA	NA	NA	NA	NA	NA	NA	NA	Yes	ID=1-136569-136732-GCGTGGGAGGGGCCGGTGTGAGGCAAGGGGCTCAGGCTGACCTCTGTCC,1-136751-136907-CTGACCTCTCTCAGCGTGGGAGGGGCCGGTGTGAGGCAAGGGGCTCGGG;MOTIFS=CTGACCTCTCTCAGCGTGGGAGGGGCCGGTGTGAGGCAAGGGGCTCGGG,GCGTGGGAGGGGCCGGTGTGAGGCAAGGGGCTCAGGCTGACCTCTGTCC;STRUC=<VC7>	HPRC,HGSVC	No	0.0	No	NA,NA	NA	NA
chr1:136554	62	INS	194	0.8492	0.5561	40	NA	NA	NA	NA	NA	NA	NA	NA	NA	Yes	ID=1-136569-136732-GCGTGGGAGGGGCCGGTGTGAGGCAAGGGGCTCAGGCTGACCTCTGTCC,1-136751-136907-CTGACCTCTCTCAGCGTGGGAGGGGCCGGTGTGAGGCAAGGGGCTCGGG;MOTIFS=CTGACCTCTCTCAGCGTGGGAGGGGCCGGTGTGAGGCAAGGGGCTCGGG,GCGTGGGAGGGGCCGGTGTGAGGCAAGGGGCTCAGGCTGACCTCTGTCC;STRUC=<VC7>	HPRC	No	0.0	Yes	NA,NA	NA	NA
chr1:136554	61	INS	146	0.9526	0.2293	22	NA	NA	NA	NA	NA	NA	NA	NA	NA	Yes	ID=1-136569-136732-GCGTGGGAGGGGCCGGTGTGAGGCAAGGGGCTCAGGCTGACCTCTGTCC,1-136751-136907-CTGACCTCTCTCAGCGTGGGAGGGGCCGGTGTGAGGCAAGGGGCTCGGG;MOTIFS=CTGACCTCTCTCAGCGTGGGAGGGGCCGGTGTGAGGCAAGGGGCTCGGG,GCGTGGGAGGGGCCGGTGTGAGGCAAGGGGCTCAGGCTGACCTCTGTCC;STRUC=<VC7>	HPRC	No	0.0	Yes	NA,NA	NA	NA
chr1:136627	63	INS	97	0.8034	0.6853	4	NA	NA	NA	NA	NA	NA	NA	NA	NA	Yes	ID=1-136569-136732-GCGTGGGAGGGGCCGGTGTGAGGCAAGGGGCTCAGGCTGACCTCTGTCC,1-136751-136907-CTGACCTCTCTCAGCGTGGGAGGGGCCGGTGTGAGGCAAGGGGCTCGGG;MOTIFS=CTGACCTCTCTCAGCGTGGGAGGGGCCGGTGTGAGGCAAGGGGCTCGGG,GCGTGGGAGGGGCCGGTGTGAGGCAAGGGGCTCAGGCTGACCTCTGTCC;STRUC=<VC7>	NA	No	0.324	No	NA,NA	NA	NA
chr1:136640	64	DEL	146	0.8138	0.6638	16	NA	NA	NA	NA	NA	NA	NA	NA	NA	Yes	ID=1-136569-136732-GCGTGGGAGGGGCCGGTGTGAGGCAAGGGGCTCAGGCTGACCTCTGTCC,1-136751-136907-CTGACCTCTCTCAGCGTGGGAGGGGCCGGTGTGAGGCAAGGGGCTCGGG;MOTIFS=CTGACCTCTCTCAGCGTGGGAGGGGCCGGTGTGAGGCAAGGGGCTCGGG,GCGTGGGAGGGGCCGGTGTGAGGCAAGGGGCTCAGGCTGACCTCTGTCC;STRUC=<VC7>	NA	No	0.005	No	NA,NA	NA	NA
chr1:136645	65	INS	50	0.8426	0.5674	14	NA	NA	NA	NA	NA	NA	NA	NA	NA	Yes	ID=1-136569-136732-GCGTGGGAGGGGCCGGTGTGAGGCAAGGGGCTCAGGCTGACCTCTGTCC,1-136751-136907-CTGACCTCTCTCAGCGTGGGAGGGGCCGGTGTGAGGCAAGGGGCTCGGG;MOTIFS=CTGACCTCTCTCAGCGTGGGAGGGGCCGGTGTGAGGCAAGGGGCTCGGG,GCGTGGGAGGGGCCGGTGTGAGGCAAGGGGCTCAGGCTGACCTCTGTCC;STRUC=<VC7>	NA	No	1.69	Yes	NA,NA	NA	NA
chr1:136690	66	INS	299	0.8522	0.5596	1	NA	NA	NA	NA	NA	NA	NA	NA	NA	Yes	ID=1-136569-136732-GCGTGGGAGGGGCCGGTGTGAGGCAAGGGGCTCAGGCTGACCTCTGTCC,1-136751-136907-CTGACCTCTCTCAGCGTGGGAGGGGCCGGTGTGAGGCAAGGGGCTCGGG;MOTIFS=CTGACCTCTCTCAGCGTGGGAGGGGCCGGTGTGAGGCAAGGGGCTCGGG,GCGTGGGAGGGGCCGGTGTGAGGCAAGGGGCTCAGGCTGACCTCTGTCC;STRUC=<VC7>	HPRC,HGSVC,1KG-ONT	No	0.0	No	NA,NA	NA	NA
chr1:136742	67	INS	198	0.8867	0.3926	4	NA	NA	NA	NA	NA	NA	NA	NA	NA	Yes	ID=1-136569-136732-GCGTGGGAGGGGCCGGTGTGAGGCAAGGGGCTCAGGCTGACCTCTGTCC,1-136751-136907-CTGACCTCTCTCAGCGTGGGAGGGGCCGGTGTGAGGCAAGGGGCTCGGG;MOTIFS=CTGACCTCTCTCAGCGTGGGAGGGGCCGGTGTGAGGCAAGGGGCTCGGG,GCGTGGGAGGGGCCGGTGTGAGGCAAGGGGCTCAGGCTGACCTCTGTCC;STRUC=<VC7>	HPRC	No	0.002	No	NA,NA	NA	NA
chr1:136751	68	INS	489	0.8053	0.7	6	NA	NA	NA	NA	NA	NA	NA	NA	NA	Yes	ID=1-136569-136732-GCGTGGGAGGGGCCGGTGTGAGGCAAGGGGCTCAGGCTGACCTCTGTCC,1-136751-136907-CTGACCTCTCTCAGCGTGGGAGGGGCCGGTGTGAGGCAAGGGGCTCGGG;MOTIFS=CTGACCTCTCTCAGCGTGGGAGGGGCCGGTGTGAGGCAAGGGGCTCGGG,GCGTGGGAGGGGCCGGTGTGAGGCAAGGGGCTCAGGCTGACCTCTGTCC;STRUC=<VC7>	HPRC,HGSVC	No	0.0	Yes	NA,NA	NA	NA
chr1:136751	69	INS	50	0.8067	0.6837	210	NA	NA	NA	NA	NA	NA	NA	NA	NA	Yes	ID=1-136569-136732-GCGTGGGAGGGGCCGGTGTGAGGCAAGGGGCTCAGGCTGACCTCTGTCC,1-136751-136907-CTGACCTCTCTCAGCGTGGGAGGGGCCGGTGTGAGGCAAGGGGCTCGGG;MOTIFS=CTGACCTCTCTCAGCGTGGGAGGGGCCGGTGTGAGGCAAGGGGCTCGGG,GCGTGGGAGGGGCCGGTGTGAGGCAAGGGGCTCAGGCTGACCTCTGTCC;STRUC=<VC7>	NA	No	0.0	Yes	NA,NA	NA	NA
chr1:136772	70	INS	53	0.9186	0.2957	11	NA	NA	NA	NA	NA	NA	NA	NA	NA	Yes	ID=1-136569-136732-GCGTGGGAGGGGCCGGTGTGAGGCAAGGGGCTCAGGCTGACCTCTGTCC,1-136751-136907-CTGACCTCTCTCAGCGTGGGAGGGGCCGGTGTGAGGCAAGGGGCTCGGG;MOTIFS=CTGACCTCTCTCAGCGTGGGAGGGGCCGGTGTGAGGCAAGGGGCTCGGG,GCGTGGGAGGGGCCGGTGTGAGGCAAGGGGCTCAGGCTGACCTCTGTCC;STRUC=<VC7>	NA	No	1.646	No	NA,NA	NA	NA
chr1:136791	71	INS	583	0.8221	0.6546	35	NA	NA	NA	NA	NA	NA	NA	NA	NA	Yes	ID=1-136569-136732-GCGTGGGAGGGGCCGGTGTGAGGCAAGGGGCTCAGGCTGACCTCTGTCC,1-136751-136907-CTGACCTCTCTCAGCGTGGGAGGGGCCGGTGTGAGGCAAGGGGCTCGGG;MOTIFS=CTGACCTCTCTCAGCGTGGGAGGGGCCGGTGTGAGGCAAGGGGCTCGGG,GCGTGGGAGGGGCCGGTGTGAGGCAAGGGGCTCAGGCTGACCTCTGTCC;STRUC=<VC7>	HPRC,HGSVC	No	1.839	Yes	NA,NA	NA	NA
chr1:136813	72	DEL	98	0.8632	0.5059	3	NA	NA	NA	NA	NA	NA	NA	NA	NA	Yes	ID=1-136569-136732-GCGTGGGAGGGGCCGGTGTGAGGCAAGGGGCTCAGGCTGACCTCTGTCC,1-136751-136907-CTGACCTCTCTCAGCGTGGGAGGGGCCGGTGTGAGGCAAGGGGCTCGGG;MOTIFS=CTGACCTCTCTCAGCGTGGGAGGGGCCGGTGTGAGGCAAGGGGCTCGGG,GCGTGGGAGGGGCCGGTGTGAGGCAAGGGGCTCAGGCTGACCTCTGTCC;STRUC=<VC7>	NA	No	0.004	No	NA,NA	NA	NA
chr1:136865	74	INS	776	0.8813	0.4333	2	NA	NA	NA	NA	NA	NA	NA	NA	NA	Yes	ID=1-136569-136732-GCGTGGGAGGGGCCGGTGTGAGGCAAGGGGCTCAGGCTGACCTCTGTCC,1-136751-136907-CTGACCTCTCTCAGCGTGGGAGGGGCCGGTGTGAGGCAAGGGGCTCGGG;MOTIFS=CTGACCTCTCTCAGCGTGGGAGGGGCCGGTGTGAGGCAAGGGGCTCGGG,GCGTGGGAGGGGCCGGTGTGAGGCAAGGGGCTCAGGCTGACCTCTGTCC;STRUC=<VC7>	HGSVC	No	0.0	Yes	NA,NA	NA	NA
chr1:136865	73	INS	824	0.9187	0.3373	10	NA	NA	NA	NA	NA	NA	NA	NA	NA	Yes	ID=1-136569-136732-GCGTGGGAGGGGCCGGTGTGAGGCAAGGGGCTCAGGCTGACCTCTGTCC,1-136751-136907-CTGACCTCTCTCAGCGTGGGAGGGGCCGGTGTGAGGCAAGGGGCTCGGG;MOTIFS=CTGACCTCTCTCAGCGTGGGAGGGGCCGGTGTGAGGCAAGGGGCTCGGG,GCGTGGGAGGGGCCGGTGTGAGGCAAGGGGCTCAGGCTGACCTCTGTCC;STRUC=<VC7>	HGSVC	No	0.0	Yes	NA,NA	NA	NA
chr1:136870	75	INS	50	0.8735	0.4644	32	NA	NA	NA	NA	NA	NA	NA	NA	NA	Yes	ID=1-136569-136732-GCGTGGGAGGGGCCGGTGTGAGGCAAGGGGCTCAGGCTGACCTCTGTCC,1-136751-136907-CTGACCTCTCTCAGCGTGGGAGGGGCCGGTGTGAGGCAAGGGGCTCGGG;MOTIFS=CTGACCTCTCTCAGCGTGGGAGGGGCCGGTGTGAGGCAAGGGGCTCGGG,GCGTGGGAGGGGCCGGTGTGAGGCAAGGGGCTCAGGCTGACCTCTGTCC;STRUC=<VC7>	NA	No	0.0	No	NA,NA	NA	NA
chr1:136889	76	INS	630	0.8343	0.6225	9	NA	NA	NA	NA	NA	NA	NA	NA	NA	Yes	ID=1-136569-136732-GCGTGGGAGGGGCCGGTGTGAGGCAAGGGGCTCAGGCTGACCTCTGTCC,1-136751-136907-CTGACCTCTCTCAGCGTGGGAGGGGCCGGTGTGAGGCAAGGGGCTCGGG;MOTIFS=CTGACCTCTCTCAGCGTGGGAGGGGCCGGTGTGAGGCAAGGGGCTCGGG,GCGTGGGAGGGGCCGGTGTGAGGCAAGGGGCTCAGGCTGACCTCTGTCC;STRUC=<VC7>	HPRC,HGSVC	No	0.0	No	NA,NA	NA	NA
chr1:136934	77	INS	195	0.8927	0.3973	61	NA	NA	NA	NA	NA	NA	NA	NA	NA	Yes	ID=1-136569-136732-GCGTGGGAGGGGCCGGTGTGAGGCAAGGGGCTCAGGCTGACCTCTGTCC,1-136751-136907-CTGACCTCTCTCAGCGTGGGAGGGGCCGGTGTGAGGCAAGGGGCTCGGG;MOTIFS=CTGACCTCTCTCAGCGTGGGAGGGGCCGGTGTGAGGCAAGGGGCTCGGG,GCGTGGGAGGGGCCGGTGTGAGGCAAGGGGCTCAGGCTGACCTCTGTCC;STRUC=<VC7>	HPRC	No	0.0	Yes	NA,NA	NA	NA
chr1:136934	78	INS	342	0.872	0.4637	233	NA	NA	NA	NA	NA	NA	NA	NA	NA	Yes	ID=1-136569-136732-GCGTGGGAGGGGCCGGTGTGAGGCAAGGGGCTCAGGCTGACCTCTGTCC,1-136751-136907-CTGACCTCTCTCAGCGTGGGAGGGGCCGGTGTGAGGCAAGGGGCTCGGG;MOTIFS=CTGACCTCTCTCAGCGTGGGAGGGGCCGGTGTGAGGCAAGGGGCTCGGG,GCGTGGGAGGGGCCGGTGTGAGGCAAGGGGCTCAGGCTGACCTCTGTCC;STRUC=<VC7>	HPRC,HGSVC,1KG-ONT	No	0.0	Yes	NA,NA	NA	NA
chr1:136934	80	INS	293	0.9063	0.3806	357	NA	NA	NA	NA	NA	NA	NA	NA	NA	Yes	ID=1-136569-136732-GCGTGGGAGGGGCCGGTGTGAGGCAAGGGGCTCAGGCTGACCTCTGTCC,1-136751-136907-CTGACCTCTCTCAGCGTGGGAGGGGCCGGTGTGAGGCAAGGGGCTCGGG;MOTIFS=CTGACCTCTCTCAGCGTGGGAGGGGCCGGTGTGAGGCAAGGGGCTCGGG,GCGTGGGAGGGGCCGGTGTGAGGCAAGGGGCTCAGGCTGACCTCTGTCC;STRUC=<VC7>	HPRC,HGSVC,1KG-ONT	No	0.0	Yes	NA,NA	NA	NA
chr1:136934	79	INS	244	0.8284	0.6609	227	NA	NA	NA	NA	NA	NA	NA	NA	NA	Yes	ID=1-136569-136732-GCGTGGGAGGGGCCGGTGTGAGGCAAGGGGCTCAGGCTGACCTCTGTCC,1-136751-136907-CTGACCTCTCTCAGCGTGGGAGGGGCCGGTGTGAGGCAAGGGGCTCGGG;MOTIFS=CTGACCTCTCTCAGCGTGGGAGGGGCCGGTGTGAGGCAAGGGGCTCGGG,GCGTGGGAGGGGCCGGTGTGAGGCAAGGGGCTCAGGCTGACCTCTGTCC;STRUC=<VC7>	HPRC,HGSVC,1KG-ONT	No	0.0	Yes	NA,NA	NA	NA
chr1:136944	81	INS	1019	0.9067	0.365	101	NA	NA	NA	NA	NA	NA	NA	NA	NA	Yes	ID=1-136569-136732-GCGTGGGAGGGGCCGGTGTGAGGCAAGGGGCTCAGGCTGACCTCTGTCC,1-136751-136907-CTGACCTCTCTCAGCGTGGGAGGGGCCGGTGTGAGGCAAGGGGCTCGGG;MOTIFS=CTGACCTCTCTCAGCGTGGGAGGGGCCGGTGTGAGGCAAGGGGCTCGGG,GCGTGGGAGGGGCCGGTGTGAGGCAAGGGGCTCAGGCTGACCTCTGTCC;STRUC=<VC7>	HGSVC	No	0.0	Yes	NA,NA	NA	NA
chr1:136947	82	INS	242	0.8471	0.5963	3	NA	NA	NA	NA	NA	NA	NA	NA	NA	Yes	ID=1-136569-136732-GCGTGGGAGGGGCCGGTGTGAGGCAAGGGGCTCAGGCTGACCTCTGTCC,1-136751-136907-CTGACCTCTCTCAGCGTGGGAGGGGCCGGTGTGAGGCAAGGGGCTCGGG;MOTIFS=CTGACCTCTCTCAGCGTGGGAGGGGCCGGTGTGAGGCAAGGGGCTCGGG,GCGTGGGAGGGGCCGGTGTGAGGCAAGGGGCTCAGGCTGACCTCTGTCC;STRUC=<VC7>	HPRC,HGSVC,1KG-ONT	No	0.002	No	NA,NA	NA	NA
chr1:136974	83	INS	392	0.8192	0.6383	14	NA	NA	NA	NA	NA	NA	NA	NA	NA	Yes	ID=1-136569-136732-GCGTGGGAGGGGCCGGTGTGAGGCAAGGGGCTCAGGCTGACCTCTGTCC,1-136751-136907-CTGACCTCTCTCAGCGTGGGAGGGGCCGGTGTGAGGCAAGGGGCTCGGG;MOTIFS=CTGACCTCTCTCAGCGTGGGAGGGGCCGGTGTGAGGCAAGGGGCTCGGG,GCGTGGGAGGGGCCGGTGTGAGGCAAGGGGCTCAGGCTGACCTCTGTCC;STRUC=<VC7>	HPRC,HGSVC,1KG-ONT	No	0.002	Yes	NA,NA	NA	NA
chr1:136987	84	INS	777	0.8826	0.4346	34	NA	NA	NA	NA	NA	NA	NA	NA	NA	Yes	ID=1-136569-136732-GCGTGGGAGGGGCCGGTGTGAGGCAAGGGGCTCAGGCTGACCTCTGTCC,1-136751-136907-CTGACCTCTCTCAGCGTGGGAGGGGCCGGTGTGAGGCAAGGGGCTCGGG;MOTIFS=CTGACCTCTCTCAGCGTGGGAGGGGCCGGTGTGAGGCAAGGGGCTCGGG,GCGTGGGAGGGGCCGGTGTGAGGCAAGGGGCTCAGGCTGACCTCTGTCC;STRUC=<VC7>	HGSVC	No	0.0	No	NA,NA	NA	NA
chr1:137020	85	INS	292	0.8296	0.6593	9	NA	NA	NA	NA	NA	NA	NA	NA	NA	Yes	ID=1-136569-136732-GCGTGGGAGGGGCCGGTGTGAGGCAAGGGGCTCAGGCTGACCTCTGTCC,1-136751-136907-CTGACCTCTCTCAGCGTGGGAGGGGCCGGTGTGAGGCAAGGGGCTCGGG;MOTIFS=CTGACCTCTCTCAGCGTGGGAGGGGCCGGTGTGAGGCAAGGGGCTCGGG,GCGTGGGAGGGGCCGGTGTGAGGCAAGGGGCTCAGGCTGACCTCTGTCC;STRUC=<VC7>	HPRC,HGSVC,1KG-ONT	No	0.0	No	NA,NA	NA	NA
chr1:137204	86	INS	95	0.8913	0.3967	17	NA	NA	NA	NA	NA	NA	NA	NA	enhancer	Yes	NA	NA	No	1.646	Yes	NA,NA	NA	NA
chr1:157348	88	INS	142	0.8901	0.3789	28	NA	NA	NA	NA	NA	NA	NA	NA	NA	Yes	NA	HPRC,HGSVC	No	0.198	Yes	NA,NA	NA	NA
chr1:168283	89	INS	1768	0.8501	0.5515	1	NA	NA	NA	NA	NA	NA	NA	NA	NA	Yes	NA	NA	No	0.13	No	NA,NA	NA	NA
chr1:180218	90	DEL	461	0.8864	0.4814	6	NA	NA	NA	NA	NA	NA	NA	NA	NA	Yes	NA	HGSVC	No	0.058	Yes	NA,NA	NA	NA
chr1:180993	92	INS	348	0.8657	0.5079	5	NA	NA	NA	NA	NA	NA	NA	NA	enhancer	Yes	NA	HGSVC	No	0.004	Yes	NA,NA	NA	NA
chr1:181210	95	DEL	239	0.8214	0.6747	7	NA	NA	NA	NA	NA	NA	NA	NA	promoter	Yes	NA	HGSVC,1KG-ONT	No	0.024	Yes	NA,NA	NA	NA
chr1:189828	97	DEL	70	0.8936	0.3931	68	NA	NA	NA	NA	NA	NA	NA	NA	NA	Yes	ID=1-189868-189877-AGG;MOTIFS=AGG;STRUC=<TR136>	NA	No	0.053	Yes	NA,NA	NA	NA
chr1:190147	98	INS	72	0.8251	0.6425	10	NA	NA	NA	NA	NA	NA	NA	NA	NA	Yes	NA	NA	No	3.803	Yes	NA,NA	NA	NA
chr1:191376	99	INS	2013	0.8232	0.6563	36	NA	NA	NA	NA	NA	NA	NA	NA	NA	Yes	NA	HGSVC	No	0.13	Yes	NA,NA	NA	NA
chr1:264158	100	DEL	1421	0.8222	0.6278	180	NA	NA	NA	NA	NA	NA	NA	NA	NA	Yes	ID=1-264454-264464-ATG;MOTIFS=ATG;STRUC=<TR148>,ID=1-264938-264947-TAT;MOTIFS=TAT;STRUC=<TR149>	NA	No	0.796	Yes	NA,NA	NA	NA
chr1:273188	101	DEL	2079	0.8123	0.6727	308	NA	NA	NA	NA	NA	NA	NA	NA	enhancer,promoter	Yes	ID=1-273616-273625-GT;MOTIFS=GT;STRUC=<TR159>	NA	No	1.186	Yes	NA,NA	NA	NA
chr1:278356	102	DEL	4883	0.8445	0.5996	4	NA	NA	NA	NA	NA	NA	NA	NA	CTCF_binding_site,open_chromatin_region	Yes	ID=1-278669-278683-AAAT;MOTIFS=AAAT;STRUC=<TR163>,ID=1-279524-279534-T;MOTIFS=T;STRUC=<TR164>,ID=1-279826-279846-TAAAA;MOTIFS=TAAAA;STRUC=<TR165>,ID=1-280540-280549-CT;MOTIFS=CT;STRUC=<TR166>,ID=1-280726-280749-AC;MOTIFS=AC;STRUC=(AC)n,ID=1-280750-280760-AC;MOTIFS=AC;STRUC=<TR167>,ID=1-282172-282183-AT;MOTIFS=AT;STRUC=<TR168>,ID=1-282640-282649-AAG;MOTIFS=AAG;STRUC=<TR169>,ID=1-283003-283013-TGA;MOTIFS=TGA;STRUC=<TR170>	NA	No	3.432	No	NA,NA	NA	NA
chr1:279212	103	INS	61	0.8192	0.6687	13	NA	NA	NA	NA	NA	NA	NA	NA	NA	Yes	NA	NA	No	7.493	Yes	NA,NA	NA	NA
chr1:281995	104	DEL	6354	0.8383	0.5933	1	NA	NA	NA	NA	NA	NA	NA	NA	NA	Yes	ID=1-282172-282183-AT;MOTIFS=AT;STRUC=<TR168>,ID=1-282640-282649-AAG;MOTIFS=AAG;STRUC=<TR169>,ID=1-283003-283013-TGA;MOTIFS=TGA;STRUC=<TR170>,ID=1-283502-283515-TC;MOTIFS=TC;STRUC=(TC)n,ID=1-285109-285131-A;MOTIFS=A;STRUC=(A)n,ID=1-286145-286157-GT;MOTIFS=GT;STRUC=<TR171>,ID=1-286158-286178-TG;MOTIFS=TG;STRUC=<TR172>,ID=1-286271-286280-AGG;MOTIFS=AGG;STRUC=<TR173>,ID=1-286345-286354-AT;MOTIFS=AT;STRUC=<TR174>,ID=1-286626-286635-TAA;MOTIFS=TAA;STRUC=<TR175>,ID=1-286753-286762-A;MOTIFS=A;STRUC=<TR176>,ID=1-287499-287509-A;MOTIFS=A;STRUC=<TR177>,ID=1-287930-287941-A;MOTIFS=A;STRUC=<TR178>,ID=1-287949-287959-ACC;MOTIFS=ACC;STRUC=(ACC)n	NA	No	1.585	No	NA,NA	NA	NA
chr1:284870	105	DEL	1450	0.9253	0.2939	1	NA	NA	NA	NA	NA	NA	NA	NA	NA	Yes	ID=1-285109-285131-A;MOTIFS=A;STRUC=(A)n,ID=1-286145-286157-GT;MOTIFS=GT;STRUC=<TR171>,ID=1-286158-286178-TG;MOTIFS=TG;STRUC=<TR172>,ID=1-286271-286280-AGG;MOTIFS=AGG;STRUC=<TR173>	NA	No	0.964	No	NA,NA	NA	NA
chr1:296160	106	INS	344	0.9258	0.2849	2	NA	NA	NA	NA	NA	NA	NA	NA	NA	Yes	NA	NA	No	0.137	No	NA,NA	NA	NA
chr1:351373	107	DEL	140	0.9696	0.2028	11	NA	NA	NA	NA	NA	NA	NA	NA	NA	Yes	NA	NA	No	1.476	Yes	NA,NA	NA	NA
chr1:354073	108	DEL	94	0.8945	0.3616	24	NA	NA	NA	NA	NA	NA	NA	NA	NA	Yes	NA	NA	No	0.162	Yes	NA,NA	NA	NA
chr1:356291	109	DEL	60	0.8501	0.5436	2	NA	NA	NA	NA	NA	NA	NA	NA	NA	Yes	NA	NA	No	0.18	No	NA,NA	NA	NA
chr1:362686	111	INS	334	0.9271	0.2864	53	NA	NA	NA	NA	NA	NA	NA	NA	NA	Yes	NA	HGSVC	No	0.198	Yes	NA,NA	NA	NA
chr1:362686	110	INS	317	0.938	0.2301	34	NA	NA	NA	NA	NA	NA	NA	NA	NA	Yes	NA	HGSVC	No	0.198	Yes	NA,NA	NA	NA
chr1:366442	112	INS	57	0.8694	0.5008	27	NA	NA	NA	NA	NA	NA	NA	NA	NA	Yes	NA	NA	No	0.198	Yes	NA,NA	NA	NA
chr1:366533	113	INS	75	0.8917	0.3761	1	NA	NA	NA	NA	NA	NA	NA	NA	NA	Yes	NA	NA	No	0.169	No	NA,NA	NA	NA
chr1:367516	114	DEL	112	0.8375	0.5895	8	NA	NA	NA	NA	NA	NA	NA	NA	NA	Yes	NA	HGSVC	No	1.925	No	NA,NA	NA	NA
chr1:367629	115	DEL	120	0.8269	0.639	95	NA	NA	NA	NA	NA	NA	NA	NA	NA	Yes	NA	HGSVC	No	2.193	Yes	NA,NA	NA	NA
chr1:368747	116	INS	94	0.8318	0.6255	7	NA	NA	NA	NA	NA	NA	NA	NA	NA	Yes	NA	NA	No	0.042	No	NA,NA	NA	NA
chr1:368747	119	DEL	705	0.8942	0.3945	61	NA	NA	NA	NA	NA	NA	NA	NA	NA	Yes	NA	NA	No	0.28	Yes	NA,NA	NA	NA
chr1:368747	118	DEL	658	0.9253	0.3161	12	NA	NA	NA	NA	NA	NA	NA	NA	NA	Yes	NA	NA	No	0.28	No	NA,NA	NA	NA
chr1:368747	117	INS	285	0.8705	0.4832	8	NA	NA	NA	NA	NA	NA	NA	NA	NA	Yes	NA	NA	No	0.042	Yes	NA,NA	NA	NA
chr1:368768	120	DEL	611	0.8176	0.651	19	NA	NA	NA	NA	NA	NA	NA	NA	NA	Yes	NA	NA	No	0.246	Yes	NA,NA	NA	NA
chr1:368791	121	DEL	798	0.8018	0.6889	40	NA	NA	NA	NA	NA	NA	NA	NA	NA	Yes	NA	NA	No	0.203	No	NA,NA	NA	NA
chr1:368818	122	DEL	329	0.9142	0.3348	145	NA	NA	NA	NA	NA	NA	NA	NA	NA	Yes	NA	NA	No	0.24	Yes	NA,NA	NA	NA
chr1:368826	123	DEL	1081	0.8577	0.6937	10	NA	NA	NA	NA	NA	NA	NA	NA	NA	Yes	NA	NA	No	0.221	No	NA,NA	NA	NA
chr1:368862	124	DEL	141	0.8967	0.4075	77	NA	NA	NA	NA	NA	NA	NA	NA	NA	Yes	NA	NA	No	0.24	Yes	NA,NA	NA	NA
chr1:368862	125	DEL	517	0.8544	0.5678	32	NA	NA	NA	NA	NA	NA	NA	NA	NA	Yes	NA	NA	No	0.205	Yes	NA,NA	NA	NA
chr1:368863	126	DEL	282	0.8437	0.5827	51	NA	NA	NA	NA	NA	NA	NA	NA	NA	Yes	NA	NA	No	0.24	No	NA,NA	NA	NA
chr1:368864	127	DEL	564	0.8145	0.6642	31	NA	NA	NA	NA	NA	NA	NA	NA	NA	Yes	NA	NA	No	0.225	No	NA,NA	NA	NA
chr1:368911	128	DEL	752	0.8172	0.653	32	NA	NA	NA	NA	NA	NA	NA	NA	NA	Yes	NA	NA	No	0.2	Yes	NA,NA	NA	NA
chr1:368920	129	INS	188	0.8261	0.6209	116	NA	NA	NA	NA	NA	NA	NA	NA	NA	Yes	NA	NA	No	0.042	Yes	NA,NA	NA	NA
chr1:368920	130	DEL	987	0.8564	0.523	14	NA	NA	NA	NA	NA	NA	NA	NA	NA	Yes	NA	NA	No	0.204	Yes	NA,NA	NA	NA
chr1:368927	131	DEL	250	0.8487	0.5994	1	NA	NA	NA	NA	NA	NA	NA	NA	NA	Yes	NA	NA	No	0.188	No	NA,NA	NA	NA
chr1:368939	132	DEL	94	0.8216	0.6389	24	NA	NA	NA	NA	NA	NA	NA	NA	NA	Yes	NA	NA	No	0.22	Yes	NA,NA	NA	NA
chr1:368956	133	DEL	423	0.816	0.6558	70	NA	NA	NA	NA	NA	NA	NA	NA	NA	Yes	NA	NA	No	0.184	Yes	NA,NA	NA	NA
chr1:368958	134	DEL	188	0.9051	0.3705	60	NA	NA	NA	NA	NA	NA	NA	NA	NA	Yes	NA	NA	No	0.18	Yes	NA,NA	NA	NA
chr1:368958	135	DEL	235	0.8401	0.5861	72	NA	NA	NA	NA	NA	NA	NA	NA	NA	Yes	NA	NA	No	0.18	Yes	NA,NA	NA	NA
chr1:368958	136	DEL	470	0.9139	0.3369	27	NA	NA	NA	NA	NA	NA	NA	NA	NA	Yes	NA	NA	No	0.198	No	NA,NA	NA	NA
chr1:368967	137	DEL	846	0.9488	0.4316	24	NA	NA	NA	NA	NA	NA	NA	NA	NA	Yes	NA	NA	No	0.185	Yes	NA,NA	NA	NA
chr1:368972	138	INS	141	0.842	0.6441	19	NA	NA	NA	NA	NA	NA	NA	NA	NA	Yes	NA	NA	No	0.003	No	NA,NA	NA	NA
chr1:368987	139	DEL	376	0.9457	0.223	193	NA	NA	NA	NA	NA	NA	NA	NA	NA	Yes	NA	NA	No	0.212	Yes	NA,NA	NA	NA
chr1:369002	140	INS	329	0.891	0.4031	13	NA	NA	NA	NA	NA	NA	NA	NA	NA	Yes	NA	NA	No	0.003	No	NA,NA	NA	NA
chr1:369002	141	INS	94	0.8758	0.4453	128	NA	NA	NA	NA	NA	NA	NA	NA	NA	Yes	NA	NA	No	0.003	Yes	NA,NA	NA	NA
chr1:369143	142	INS	287	0.8289	0.6231	59	NA	NA	NA	NA	NA	NA	NA	NA	NA	Yes	NA	NA	No	0.003	Yes	NA,NA	NA	NA
chr1:369203	143	INS	149	0.8833	0.4094	30	NA	NA	NA	NA	NA	NA	NA	NA	NA	Yes	NA	NA	No	0.003	Yes	NA,NA	NA	NA
chr1:369247	144	INS	102	0.865	0.5058	4	NA	NA	NA	NA	NA	NA	NA	NA	NA	Yes	NA	NA	No	0.003	No	NA,NA	NA	NA
chr1:369334	145	DEL	94	0.8569	0.5366	42	NA	NA	NA	NA	NA	NA	NA	NA	NA	Yes	NA	NA	No	0.212	No	NA,NA	NA	NA
chr1:369437	146	INS	188	0.846	0.6045	39	NA	NA	NA	NA	NA	NA	NA	NA	NA	Yes	NA	NA	No	0.0	Yes	NA,NA	NA	NA
chr1:369437	147	INS	235	0.8095	0.6743	45	NA	NA	NA	NA	NA	NA	NA	NA	NA	Yes	NA	NA	No	0.0	Yes	NA,NA	NA	NA
chr1:369475	149	INS	374	0.8541	0.6174	6	NA	NA	NA	NA	NA	NA	NA	NA	NA	Yes	NA	NA	No	0.0	No	NA,NA	NA	NA
chr1:369475	148	INS	424	0.8194	0.6971	4	NA	NA	NA	NA	NA	NA	NA	NA	NA	Yes	NA	NA	No	0.0	No	NA,NA	NA	NA
chr1:369578	150	INS	470	0.9097	0.3181	9	NA	NA	NA	NA	NA	NA	NA	NA	NA	Yes	NA	NA	No	0.0	Yes	NA,NA	NA	NA
chr1:369616	151	INS	94	0.8734	0.4729	14	NA	NA	NA	NA	NA	NA	NA	NA	NA	Yes	NA	NA	No	0.0	No	NA,NA	NA	NA
chr1:369710	152	INS	705	0.9045	0.3782	1	NA	NA	NA	NA	NA	NA	NA	NA	NA	Yes	NA	NA	No	0.0	No	NA,NA	NA	NA
chr1:369719	153	DEL	188	0.8332	0.6077	35	NA	NA	NA	NA	NA	NA	NA	NA	NA	Yes	NA	NA	No	0.122	No	NA,NA	NA	NA
chr1:369735	154	INS	294	0.8987	0.3786	3	NA	NA	NA	NA	NA	NA	NA	NA	NA	Yes	NA	NA	No	0.0	No	NA,NA	NA	NA
chr1:369842	155	DEL	141	0.9102	0.3227	156	NA	NA	NA	NA	NA	NA	NA	NA	NA	Yes	NA	NA	No	0.154	Yes	NA,NA	NA	NA
chr1:369851	156	INS	846	0.9074	0.5368	1	NA	NA	NA	NA	NA	NA	NA	NA	NA	Yes	NA	NA	No	0.0	No	NA,NA	NA	NA
chr1:369852	157	INS	316	0.9504	0.2168	1	NA	NA	NA	NA	NA	NA	NA	NA	NA	Yes	NA	NA	No	0.0	No	NA,NA	NA	NA
chr1:369860	158	INS	94	0.8622	0.5099	18	NA	NA	NA	NA	NA	NA	NA	NA	NA	Yes	NA	NA	No	0.0	No	NA,NA	NA	NA
chr1:369896	159	INS	141	0.8275	0.6034	50	NA	NA	NA	NA	NA	NA	NA	NA	NA	Yes	NA	NA	No	0.0	Yes	NA,NA	NA	NA
chr1:369908	160	INS	102	0.8895	0.3974	12	NA	NA	NA	NA	NA	NA	NA	NA	NA	Yes	NA	NA	No	0.0	Yes	NA,NA	NA	NA
chr1:369958	161	DEL	94	0.8936	0.4167	17	NA	NA	NA	NA	NA	NA	NA	NA	NA	Yes	NA	NA	No	0.176	Yes	NA,NA	NA	NA
chr1:370001	162	INS	658	0.7989	0.6987	3	NA	NA	NA	NA	NA	NA	NA	NA	NA	Yes	NA	NA	No	0.234	No	NA,NA	NA	NA
chr1:370002	163	INS	55	0.8259	0.6192	34	NA	NA	NA	NA	NA	NA	NA	NA	NA	Yes	NA	NA	No	0.234	Yes	NA,NA	NA	NA
chr1:370044	164	INS	188	0.818	0.6475	12	NA	NA	NA	NA	NA	NA	NA	NA	NA	Yes	NA	NA	No	0.234	No	NA,NA	NA	NA
chr1:370053	165	INS	90	0.8876	0.4215	9	NA	NA	NA	NA	NA	NA	NA	NA	NA	Yes	NA	NA	No	0.234	Yes	NA,NA	NA	NA
chr1:370053	166	INS	329	0.8972	0.3645	38	NA	NA	NA	NA	NA	NA	NA	NA	NA	Yes	NA	NA	No	0.234	Yes	NA,NA	NA	NA
chr1:370053	167	INS	376	0.9092	0.3216	13	NA	NA	NA	NA	NA	NA	NA	NA	NA	Yes	NA	NA	No	0.234	Yes	NA,NA	NA	NA
chr1:370061	168	INS	127	0.8896	0.3921	6	NA	NA	NA	NA	NA	NA	NA	NA	NA	Yes	NA	NA	No	0.234	No	NA,NA	NA	NA
chr1:370063	169	INS	235	0.8275	0.625	46	NA	NA	NA	NA	NA	NA	NA	NA	NA	Yes	NA	NA	No	0.234	Yes	NA,NA	NA	NA
chr1:371695	170	DEL	632	0.8209	0.6496	16	NA	NA	NA	NA	NA	NA	NA	NA	NA	Yes	NA	NA	No	0.768	Yes	NA,NA	NA	NA
chr1:371725	172	DEL	237	0.8298	0.605	51	NA	NA	NA	NA	NA	NA	NA	NA	NA	Yes	NA	HGSVC	No	0.663	Yes	NA,NA	NA	NA
chr1:371725	171	DEL	79	0.8203	0.6513	6	NA	NA	NA	NA	NA	NA	NA	NA	NA	Yes	NA	NA	No	0.699	No	NA,NA	NA	NA
chr1:371759	174	DEL	158	0.9063	0.3563	10	NA	NA	NA	NA	NA	NA	NA	NA	NA	Yes	NA	NA	No	0.767	No	NA,NA	NA	NA
chr1:371832	175	DEL	919	0.8215	0.6529	129	NA	NA	NA	NA	NA	NA	NA	NA	NA	Yes	NA	NA	No	0.693	Yes	NA,NA	NA	NA
chr1:371855	176	INS	79	0.8159	0.6545	376	NA	NA	NA	NA	NA	NA	NA	NA	NA	Yes	NA	NA	No	0.216	Yes	NA,NA	NA	NA
chr1:372050	177	DEL	630	0.8011	0.6923	37	NA	NA	NA	NA	NA	NA	NA	NA	NA	Yes	NA	NA	No	0.767	Yes	NA,NA	NA	NA
chr1:372120	178	DEL	551	0.9636	0.1512	34	NA	NA	NA	NA	NA	NA	NA	NA	NA	Yes	NA	NA	No	0.811	Yes	NA,NA	NA	NA
chr1:372281	179	INS	316	0.8723	0.476	68	NA	NA	NA	NA	NA	NA	NA	NA	NA	Yes	NA	NA	No	0.216	Yes	NA,NA	NA	NA
chr1:372362	180	DEL	235	0.8576	0.5176	33	NA	NA	NA	NA	NA	NA	NA	NA	NA	Yes	NA	HGSVC	No	0.697	Yes	NA,NA	NA	NA
chr1:372418	181	DEL	262	0.8231	0.6586	6	NA	NA	NA	NA	NA	NA	NA	NA	NA	Yes	NA	HGSVC	No	0.875	No	NA,NA	NA	NA
chr1:372447	182	INS	106	0.8817	0.4448	520	NA	NA	NA	NA	NA	NA	NA	NA	NA	Yes	NA	NA	No	0.216	Yes	NA,NA	NA	NA
chr1:372466	184	DEL	314	0.8143	0.6639	8	NA	NA	NA	NA	NA	NA	NA	NA	NA	Yes	NA	HGSVC	No	0.801	Yes	NA,NA	NA	NA
chr1:372568	186	DEL	183	0.8708	0.5288	615	NA	NA	NA	NA	NA	NA	NA	NA	NA	Yes	NA	HGSVC	No	0.742	Yes	NA,NA	NA	NA
chr1:372568	185	INS	183	0.8108	0.6772	2	NA	NA	NA	NA	NA	NA	NA	NA	NA	Yes	NA	NA	No	0.216	No	NA,NA	NA	NA
chr1:372699	187	DEL	52	0.9229	0.2901	117	NA	NA	NA	NA	NA	NA	NA	NA	NA	Yes	NA	HPRC	No	0.724	Yes	NA,NA	NA	NA
chr1:372751	188	INS	131	0.8283	0.6305	4	NA	NA	NA	NA	NA	NA	NA	NA	NA	Yes	NA	NA	No	0.216	Yes	NA,NA	NA	NA
chr1:372845	189	INS	158	0.7895	0.6982	7	NA	NA	NA	NA	NA	NA	NA	NA	NA	Yes	NA	NA	No	0.13	No	NA,NA	NA	NA
chr1:373973	190	INS	81	0.8712	0.4736	16	NA	NA	NA	NA	NA	NA	NA	NA	NA	Yes	NA	HPRC	No	0.13	Yes	NA,NA	NA	NA
chr1:373973	191	INS	254	0.8492	0.5505	45	NA	NA	NA	NA	NA	NA	NA	NA	NA	Yes	NA	NA	No	0.13	Yes	NA,NA	NA	NA
chr1:373973	192	INS	270	0.8028	0.6759	26	NA	NA	NA	NA	NA	NA	NA	NA	NA	Yes	NA	NA	No	0.13	Yes	NA,NA	NA	NA
chr1:373973	193	DEL	121	0.8675	0.4825	2	NA	NA	NA	NA	NA	NA	NA	NA	NA	Yes	NA	NA	No	0.105	Yes	NA,NA	NA	NA
chr1:373983	194	INS	218	0.8467	0.5534	9	NA	NA	NA	NA	NA	NA	NA	NA	NA	Yes	NA	NA	No	0.13	Yes	NA,NA	NA	NA
chr1:373984	196	INS	230	0.809	0.6813	289	NA	NA	NA	NA	NA	NA	NA	NA	NA	Yes	NA	NA	No	0.13	Yes	NA,NA	NA	NA
chr1:373984	195	INS	206	0.8649	0.4946	25	NA	NA	NA	NA	NA	NA	NA	NA	NA	Yes	NA	NA	No	0.13	Yes	NA,NA	NA	NA
chr1:374013	197	DEL	60	0.8676	0.4837	48	NA	NA	NA	NA	NA	NA	NA	NA	NA	Yes	NA	NA	No	0.096	Yes	NA,NA	NA	NA
chr1:374014	198	INS	60	0.7975	0.6907	233	NA	NA	NA	NA	NA	NA	NA	NA	NA	Yes	NA	HPRC	No	0.13	Yes	NA,NA	NA	NA
chr1:374017	199	INS	72	0.8077	0.6446	44	NA	NA	NA	NA	NA	NA	NA	NA	NA	Yes	NA	HPRC	No	0.13	Yes	NA,NA	NA	NA
chr1:374018	200	INS	97	0.8796	0.4355	89	NA	NA	NA	NA	NA	NA	NA	NA	NA	Yes	NA	HPRC	No	0.13	Yes	NA,NA	NA	NA
chr1:374029	201	DEL	73	0.8146	0.6635	187	NA	NA	NA	NA	NA	NA	NA	NA	NA	Yes	NA	NA	No	0.104	Yes	NA,NA	NA	NA
chr1:374069	202	INS	129	0.8419	0.5732	3	NA	NA	NA	NA	NA	NA	NA	NA	NA	Yes	NA	NA	No	0.13	No	NA,NA	NA	NA
chr1:374076	203	INS	353	0.8146	0.643	66	NA	NA	NA	NA	NA	NA	NA	NA	NA	Yes	NA	NA	No	0.13	Yes	NA,NA	NA	NA
chr1:374084	205	INS	339	0.8173	0.661	65	NA	NA	NA	NA	NA	NA	NA	NA	NA	Yes	NA	NA	No	0.13	Yes	NA,NA	NA	NA
chr1:374084	204	INS	225	0.8354	0.6022	8	NA	NA	NA	NA	NA	NA	NA	NA	NA	Yes	NA	NA	No	0.13	No	NA,NA	NA	NA
chr1:374110	206	INS	322	0.8377	0.5994	290	NA	NA	NA	NA	NA	NA	NA	NA	NA	Yes	NA	NA	No	2.287	Yes	NA,NA	NA	NA
chr1:374115	210	INS	821	0.8478	0.5833	14	NA	NA	NA	NA	NA	NA	NA	NA	NA	Yes	NA	NA	No	2.287	Yes	NA,NA	NA	NA
chr1:374115	211	INS	999	0.8763	0.4575	14	NA	NA	NA	NA	NA	NA	NA	NA	NA	Yes	NA	NA	No	2.287	Yes	NA,NA	NA	NA
chr1:374115	212	INS	1206	0.91	0.3482	8	NA	NA	NA	NA	NA	NA	NA	NA	NA	Yes	NA	NA	No	2.287	Yes	NA,NA	NA	NA
chr1:374115	209	INS	990	0.8843	0.4216	17	NA	NA	NA	NA	NA	NA	NA	NA	NA	Yes	NA	NA	No	2.287	Yes	NA,NA	NA	NA
chr1:374115	208	INS	1135	0.8047	0.6816	8	NA	NA	NA	NA	NA	NA	NA	NA	NA	Yes	NA	NA	No	2.287	No	NA,NA	NA	NA
chr1:374115	207	INS	569	0.8131	0.653	16	NA	NA	NA	NA	NA	NA	NA	NA	NA	Yes	NA	HPRC	No	2.287	Yes	NA,NA	NA	NA
chr1:374119	213	INS	799	0.7994	0.6736	6	NA	NA	NA	NA	NA	NA	NA	NA	NA	Yes	NA	HPRC	No	2.287	Yes	NA,NA	NA	NA
chr1:374119	215	INS	119	0.846	0.6002	8	NA	NA	NA	NA	NA	NA	NA	NA	NA	Yes	NA	NA	No	2.287	Yes	NA,NA	NA	NA
chr1:374119	214	INS	755	0.83	0.6117	5	NA	NA	NA	NA	NA	NA	NA	NA	NA	Yes	NA	HPRC	No	2.287	Yes	NA,NA	NA	NA
chr1:374562	216	INS	50	0.8837	0.4206	53	NA	NA	NA	NA	NA	NA	NA	NA	NA	Yes	NA	NA	No	0.116	Yes	NA,NA	NA	NA
chr1:381154	218	DEL	204	0.848	0.5642	49	NA	NA	NA	NA	NA	NA	NA	NA	CTCF_binding_site,open_chromatin_region	Yes	NA	HPRC	No	0.022	Yes	NA,NA	NA	NA
chr1:381154	217	INS	404	0.8438	0.5642	25	NA	NA	NA	NA	NA	NA	NA	NA	open_chromatin_region	Yes	NA	NA	No	0.216	Yes	NA,NA	NA	NA
chr1:381180	219	INS	136	0.8027	0.6972	219	NA	NA	NA	NA	NA	NA	NA	NA	open_chromatin_region	Yes	NA	HPRC	No	0.216	Yes	NA,NA	NA	NA
chr1:381186	220	DEL	68	0.9095	0.3468	72	NA	NA	NA	NA	NA	NA	NA	NA	CTCF_binding_site,open_chromatin_region	Yes	NA	NA	No	0.016	Yes	NA,NA	NA	NA
chr1:381249	221	DEL	136	0.867	0.4743	12	NA	NA	NA	NA	NA	NA	NA	NA	CTCF_binding_site,open_chromatin_region	Yes	NA	NA	No	0.022	No	NA,NA	NA	NA
chr1:381253	222	INS	68	0.9185	0.4565	44	NA	NA	NA	NA	NA	NA	NA	NA	open_chromatin_region	Yes	NA	HGSVC	No	0.216	Yes	NA,NA	NA	NA
chr1:381374	223	INS	204	0.8207	0.6578	52	NA	NA	NA	NA	NA	NA	NA	NA	open_chromatin_region	Yes	NA	HGSVC	No	0.216	Yes	NA,NA	NA	NA
chr1:381409	224	INS	73	0.9004	0.36	4	NA	NA	NA	NA	NA	NA	NA	NA	CTCF_binding_site,open_chromatin_region	Yes	NA	HGSVC	No	4.887	Yes	NA,NA	NA	NA
chr1:381442	225	INS	544	0.8892	0.4057	5	NA	NA	NA	NA	NA	NA	NA	NA	open_chromatin_region	Yes	NA	NA	No	0.216	Yes	NA,NA	NA	NA
chr1:381510	226	DEL	68	0.8814	0.4674	32	NA	NA	NA	NA	NA	NA	NA	NA	CTCF_binding_site,open_chromatin_region	Yes	NA	NA	No	0.062	Yes	NA,NA	NA	NA
chr1:381521	227	INS	279	0.8986	0.3471	35	NA	NA	NA	NA	NA	NA	NA	NA	open_chromatin_region	Yes	NA	HGSVC	No	0.216	Yes	NA,NA	NA	NA
chr1:381547	228	INS	340	0.8326	0.6526	12	NA	NA	NA	NA	NA	NA	NA	NA	CTCF_binding_site,open_chromatin_region	Yes	NA	NA	No	4.69	Yes	NA,NA	NA	NA
chr1:381578	229	INS	68	0.8364	0.6121	15	NA	NA	NA	NA	NA	NA	NA	NA	open_chromatin_region	Yes	NA	HGSVC	No	0.216	Yes	NA,NA	NA	NA
chr1:381683	231	INS	68	0.8641	0.5078	29	NA	NA	NA	NA	NA	NA	NA	NA	CTCF_binding_site,open_chromatin_region	Yes	NA	HGSVC	No	0.216	Yes	NA,NA	NA	NA
chr1:381683	230	INS	136	0.9275	0.2951	15	NA	NA	NA	NA	NA	NA	NA	NA	CTCF_binding_site,open_chromatin_region	Yes	NA	HPRC	No	0.216	Yes	NA,NA	NA	NA
chr1:382360	234	INS	928	0.8554	0.5635	1	NA	NA	NA	NA	NA	NA	NA	NA	NA	Yes	NA	NA	No	0.003	No	NA,NA	NA	NA
chr1:382363	235	INS	207	0.8109	0.659	23	NA	NA	NA	NA	NA	NA	NA	NA	NA	Yes	NA	HPRC	No	0.003	Yes	NA,NA	NA	NA
chr1:382433	236	DEL	171	0.8093	0.6806	275	NA	NA	NA	NA	NA	NA	NA	NA	NA	Yes	NA	NA	No	0.088	Yes	NA,NA	NA	NA
chr1:382440	238	INS	102	0.8156	0.6578	168	NA	NA	NA	NA	NA	NA	NA	NA	NA	Yes	NA	HPRC,HGSVC	No	0.003	Yes	NA,NA	NA	NA
chr1:382440	237	INS	111	0.8063	0.6648	1	NA	NA	NA	NA	NA	NA	NA	NA	NA	Yes	NA	HPRC,HGSVC	No	0.003	No	NA,NA	NA	NA
chr1:382543	239	DEL	69	0.898	0.3839	87	NA	NA	NA	NA	NA	NA	NA	NA	NA	Yes	NA	NA	No	0.073	Yes	NA,NA	NA	NA
chr1:382569	240	INS	617	0.8578	0.4897	2	NA	NA	NA	NA	NA	NA	NA	NA	NA	Yes	NA	HPRC	No	0.003	No	NA,NA	NA	NA
chr1:382575	241	INS	1309	0.8189	0.6649	2	NA	NA	NA	NA	NA	NA	NA	NA	NA	Yes	NA	NA	No	0.003	Yes	NA,NA	NA	NA
chr1:382587	242	INS	103	0.8208	0.6681	21	NA	NA	NA	NA	NA	NA	NA	NA	NA	Yes	NA	HPRC,HGSVC	No	0.0	Yes	NA,NA	NA	NA
chr1:388597	243	INS	322	0.8854	0.4709	2	NA	NA	NA	NA	NA	NA	NA	NA	NA	Yes	NA	NA	No	0.137	Yes	NA,NA	NA	NA
chr1:431074	244	DEL	1351	0.8592	0.6579	1	NA	NA	NA	NA	NA	NA	NA	NA	NA	Yes	NA	NA	No	0.844	Yes	NA,NA	NA	NA
chr1:432590	245	INS	77	0.837	0.5976	6	NA	NA	NA	NA	NA	NA	NA	NA	NA	Yes	NA	NA	No	0.13	Yes	NA,NA	NA	NA
chr1:432611	246	INS	6373	0.8162	0.6585	1	NA	NA	NA	NA	NA	NA	NA	NA	NA	Yes	NA	NA	No	0.137	No	NA,NA	NA	NA
chr1:432632	248	DEL	1847	0.8047	0.6873	1	NA	NA	NA	NA	NA	NA	NA	NA	NA	Yes	NA	HPRC	No	0.084	No	NA,NA	NA	NA
chr1:432638	249	DEL	231	0.8755	0.6256	3	NA	NA	NA	NA	NA	NA	NA	NA	NA	Yes	NA	HPRC	No	0.134	Yes	NA,NA	NA	NA
chr1:432643	250	DEL	76	0.9054	0.4014	3	NA	NA	NA	NA	NA	NA	NA	NA	NA	Yes	NA	NA	No	0.187	Yes	NA,NA	NA	NA
chr1:432785	253	INS	231	0.9145	0.3249	1	NA	NA	NA	NA	NA	NA	NA	NA	NA	Yes	NA	NA	No	0.137	No	NA,NA	NA	NA
chr1:432939	254	INS	306	0.9006	0.3708	9	NA	NA	NA	NA	NA	NA	NA	NA	NA	Yes	NA	NA	No	0.137	Yes	NA,NA	NA	NA
chr1:432946	255	INS	153	0.8436	0.5845	19	NA	NA	NA	NA	NA	NA	NA	NA	NA	Yes	NA	HPRC	No	0.137	Yes	NA,NA	NA	NA
chr1:432978	256	INS	693	0.8142	0.6752	8	NA	NA	NA	NA	NA	NA	NA	NA	NA	Yes	NA	NA	No	0.137	Yes	NA,NA	NA	NA
chr1:433055	258	INS	541	0.8242	0.6723	2	NA	NA	NA	NA	NA	NA	NA	NA	NA	Yes	NA	NA	No	0.226	No	NA,NA	NA	NA
chr1:433055	257	INS	921	0.8696	0.5564	17	NA	NA	NA	NA	NA	NA	NA	NA	NA	Yes	NA	NA	No	0.226	Yes	NA,NA	NA	NA
chr1:433093	259	INS	77	0.837	0.5976	2	NA	NA	NA	NA	NA	NA	NA	NA	NA	Yes	NA	NA	No	0.226	Yes	NA,NA	NA	NA
chr1:433141	260	INS	385	0.8676	0.5123	12	NA	NA	NA	NA	NA	NA	NA	NA	NA	Yes	NA	NA	No	0.226	Yes	NA,NA	NA	NA
chr1:433247	261	INS	611	0.8685	0.5012	36	NA	NA	NA	NA	NA	NA	NA	NA	NA	Yes	NA	NA	No	0.041	Yes	NA,NA	NA	NA
chr1:433503	262	INS	153	0.814	0.6841	1	NA	NA	NA	NA	NA	NA	NA	NA	NA	Yes	NA	NA	No	0.041	No	NA,NA	NA	NA
chr1:433840	265	INS	77	0.807	0.6999	6	NA	NA	NA	NA	NA	NA	NA	NA	NA	Yes	NA	NA	No	0.041	Yes	NA,NA	NA	NA
chr1:433938	266	INS	540	0.8485	0.529	5	NA	NA	NA	NA	NA	NA	NA	NA	NA	Yes	NA	NA	No	0.041	Yes	NA,NA	NA	NA
chr1:434133	267	INS	308	0.8551	0.5239	8	NA	NA	NA	NA	NA	NA	NA	NA	NA	Yes	NA	NA	No	0.041	Yes	NA,NA	NA	NA
chr1:434248	268	INS	2924	0.9268	0.561	3	NA	NA	NA	NA	NA	NA	NA	NA	NA	Yes	NA	NA	No	0.039	Yes	NA,NA	NA	NA
chr1:434255	269	DEL	76	0.9417	0.361	2	NA	NA	NA	NA	NA	NA	NA	NA	NA	Yes	NA	NA	No	0.059	No	NA,NA	NA	NA
chr1:434287	270	INS	1001	0.8583	0.5476	16	NA	NA	NA	NA	NA	NA	NA	NA	NA	Yes	NA	NA	No	0.039	Yes	NA,NA	NA	NA
chr1:434364	271	INS	461	0.8913	0.3694	63	NA	NA	NA	NA	NA	NA	NA	NA	NA	Yes	NA	NA	No	0.039	Yes	NA,NA	NA	NA
chr1:434401	272	INS	153	0.8225	0.6593	5	NA	NA	NA	NA	NA	NA	NA	NA	NA	Yes	NA	NA	No	0.039	Yes	NA,NA	NA	NA
chr1:434479	273	INS	384	0.898	0.365	32	NA	NA	NA	NA	NA	NA	NA	NA	NA	Yes	NA	NA	No	0.039	Yes	NA,NA	NA	NA
chr1:434594	274	INS	545	0.8212	0.6483	17	NA	NA	NA	NA	NA	NA	NA	NA	NA	Yes	NA	NA	No	0.039	Yes	NA,NA	NA	NA
chr1:434595	275	INS	231	0.8262	0.6277	14	NA	NA	NA	NA	NA	NA	NA	NA	NA	Yes	NA	NA	No	0.039	Yes	NA,NA	NA	NA
chr1:434668	276	INS	308	0.8672	0.5259	12	NA	NA	NA	NA	NA	NA	NA	NA	NA	Yes	NA	NA	No	0.039	Yes	NA,NA	NA	NA
chr1:434710	277	INS	1155	0.8771	0.485	6	NA	NA	NA	NA	NA	NA	NA	NA	NA	Yes	NA	NA	No	0.039	Yes	NA,NA	NA	NA
chr1:434779	278	INS	846	0.9283	0.6517	13	NA	NA	NA	NA	NA	NA	NA	NA	NA	Yes	NA	NA	No	0.039	Yes	NA,NA	NA	NA
chr1:434947	279	INS	692	0.9556	0.1818	5	NA	NA	NA	NA	NA	NA	NA	NA	NA	Yes	NA	NA	No	0.041	Yes	NA,NA	NA	NA
chr1:485507	280	DEL	259	0.8735	0.4541	2	NA	NA	NA	NA	NA	NA	NA	NA	NA	Yes	NA	NA	No	0.056	Yes	NA,NA	NA	NA
chr1:492188	281	INS	97	0.8956	0.3694	29	NA	NA	NA	NA	NA	NA	NA	NA	NA	Yes	NA	NA	No	0.002	Yes	NA,NA	NA	NA
chr1:492194	284	INS	1124	0.8963	0.6206	16	NA	NA	NA	NA	NA	NA	NA	NA	NA	Yes	NA	NA	No	0.795	Yes	NA,NA	NA	NA
chr1:492194	283	INS	1035	0.8548	0.6805	27	NA	NA	NA	NA	NA	NA	NA	NA	NA	Yes	NA	NA	No	0.795	Yes	NA,NA	NA	NA
chr1:492220	285	INS	1969	0.8506	0.6885	3	NA	NA	NA	NA	NA	NA	NA	NA	NA	Yes	NA	NA	No	0.003	Yes	NA,NA	NA	NA
chr1:492283	286	DEL	97	0.9004	0.3711	59	NA	NA	NA	NA	NA	NA	NA	NA	NA	Yes	NA	NA	No	0.039	Yes	NA,NA	NA	NA
chr1:492296	287	DEL	145	0.8605	0.4964	42	NA	NA	NA	NA	NA	NA	NA	NA	NA	Yes	NA	NA	No	0.083	Yes	NA,NA	NA	NA
chr1:495319	288	DEL	3406	0.8949	0.6483	14	NA	NA	NA	NA	NA	NA	NA	NA	CTCF_binding_site	Yes	NA	NA	No	0.04	No	NA,NA	NA	NA
chr1:591437	289	DEL	313	0.9332	0.2508	11	NA	NA	NA	NA	NA	NA	NA	NA	NA	Yes	NA	HPRC,HGSVC	No	0.951	Yes	NA,NA	NA	NA
chr1:596672	290	DEL	106	0.8221	0.6409	1	NA	NA	NA	NA	NA	NA	NA	NA	NA	Yes	NA	HGSVC,1KG-ONT	Yes	1.743	No	NA,NA	NA	NA
chr1:596697	291	DEL	100	0.7974	0.6991	310	NA	NA	NA	NA	NA	NA	NA	NA	NA	Yes	NA	HGSVC,1KG-ONT	Yes	2.108	Yes	NA,NA	NA	NA
chr1:597794	292	INS	94	0.9687	0.2122	14	NA	NA	NA	NA	NA	NA	NA	NA	NA	Yes	ID=1-597685-597699-A,1-597873-598615-TCTCAGCAGCTCACGGTGTGGAAACTGCGACACTCACGCGGGTGCCG;MOTIFS=TCTCAGCAGCTCACGGTGTGGAAACTGCGACACTCACGCGGGTGCCG,A;STRUC=<VC24>	HPRC,HGSVC	No	0.216	Yes	NA,NA	NA	NA
chr1:597794	293	DEL	517	0.8433	0.555	17	NA	NA	NA	NA	NA	NA	NA	NA	NA	Yes	ID=1-597685-597699-A,1-597873-598615-TCTCAGCAGCTCACGGTGTGGAAACTGCGACACTCACGCGGGTGCCG;MOTIFS=TCTCAGCAGCTCACGGTGTGGAAACTGCGACACTCACGCGGGTGCCG,A;STRUC=<VC24>	HPRC,HGSVC	No	0.298	Yes	NA,NA	NA	NA
chr1:597798	294	INS	329	0.9331	0.5114	7	NA	NA	NA	NA	NA	NA	NA	NA	NA	Yes	ID=1-597685-597699-A,1-597873-598615-TCTCAGCAGCTCACGGTGTGGAAACTGCGACACTCACGCGGGTGCCG;MOTIFS=TCTCAGCAGCTCACGGTGTGGAAACTGCGACACTCACGCGGGTGCCG,A;STRUC=<VC24>	HPRC,HGSVC	No	0.216	Yes	NA,NA	NA	NA
chr1:597817	295	INS	141	0.837	0.5925	16	NA	NA	NA	NA	NA	NA	NA	NA	NA	Yes	ID=1-597685-597699-A,1-597873-598615-TCTCAGCAGCTCACGGTGTGGAAACTGCGACACTCACGCGGGTGCCG;MOTIFS=TCTCAGCAGCTCACGGTGTGGAAACTGCGACACTCACGCGGGTGCCG,A;STRUC=<VC24>	HPRC	No	0.004	Yes	NA,NA	NA	NA
chr1:597817	296	INS	188	0.8059	0.68	21	NA	NA	NA	NA	NA	NA	NA	NA	NA	Yes	ID=1-597685-597699-A,1-597873-598615-TCTCAGCAGCTCACGGTGTGGAAACTGCGACACTCACGCGGGTGCCG;MOTIFS=TCTCAGCAGCTCACGGTGTGGAAACTGCGACACTCACGCGGGTGCCG,A;STRUC=<VC24>	HPRC,HGSVC	No	0.004	Yes	NA,NA	NA	NA
chr1:597825	297	INS	885	0.84	0.5876	7	NA	NA	NA	NA	NA	NA	NA	NA	NA	Yes	ID=1-597685-597699-A,1-597873-598615-TCTCAGCAGCTCACGGTGTGGAAACTGCGACACTCACGCGGGTGCCG;MOTIFS=TCTCAGCAGCTCACGGTGTGGAAACTGCGACACTCACGCGGGTGCCG,A;STRUC=<VC24>	HPRC,HGSVC	No	0.003	Yes	NA,NA	NA	NA
chr1:597864	298	INS	564	0.8069	0.6847	19	NA	NA	NA	NA	NA	NA	NA	NA	NA	Yes	ID=1-597685-597699-A,1-597873-598615-TCTCAGCAGCTCACGGTGTGGAAACTGCGACACTCACGCGGGTGCCG;MOTIFS=TCTCAGCAGCTCACGGTGTGGAAACTGCGACACTCACGCGGGTGCCG,A;STRUC=<VC24>	HPRC,HGSVC	No	0.001	Yes	NA,NA	NA	NA
chr1:597873	301	INS	800	0.7985	0.6927	12	NA	NA	NA	NA	NA	NA	NA	NA	NA	Yes	ID=1-597685-597699-A,1-597873-598615-TCTCAGCAGCTCACGGTGTGGAAACTGCGACACTCACGCGGGTGCCG;MOTIFS=TCTCAGCAGCTCACGGTGTGGAAACTGCGACACTCACGCGGGTGCCG,A;STRUC=<VC24>	HPRC,HGSVC	No	0.0	Yes	NA,NA	NA	NA
chr1:597873	302	INS	705	0.8846	0.5282	18	NA	NA	NA	NA	NA	NA	NA	NA	NA	Yes	ID=1-597685-597699-A,1-597873-598615-TCTCAGCAGCTCACGGTGTGGAAACTGCGACACTCACGCGGGTGCCG;MOTIFS=TCTCAGCAGCTCACGGTGTGGAAACTGCGACACTCACGCGGGTGCCG,A;STRUC=<VC24>	HPRC,HGSVC	No	0.0	Yes	NA,NA	NA	NA
chr1:597873	299	INS	470	0.9275	0.3085	24	NA	NA	NA	NA	NA	NA	NA	NA	NA	Yes	ID=1-597685-597699-A,1-597873-598615-TCTCAGCAGCTCACGGTGTGGAAACTGCGACACTCACGCGGGTGCCG;MOTIFS=TCTCAGCAGCTCACGGTGTGGAAACTGCGACACTCACGCGGGTGCCG,A;STRUC=<VC24>	HPRC,HGSVC	No	0.0	Yes	NA,NA	NA	NA
chr1:597873	300	INS	235	0.8056	0.6843	18	NA	NA	NA	NA	NA	NA	NA	NA	NA	Yes	ID=1-597685-597699-A,1-597873-598615-TCTCAGCAGCTCACGGTGTGGAAACTGCGACACTCACGCGGGTGCCG;MOTIFS=TCTCAGCAGCTCACGGTGTGGAAACTGCGACACTCACGCGGGTGCCG,A;STRUC=<VC24>	HPRC,HGSVC	No	0.0	Yes	NA,NA	NA	NA
chr1:597873	304	INS	2171	0.8788	0.6926	8	NA	NA	NA	NA	NA	NA	NA	NA	NA	Yes	ID=1-597685-597699-A,1-597873-598615-TCTCAGCAGCTCACGGTGTGGAAACTGCGACACTCACGCGGGTGCCG;MOTIFS=TCTCAGCAGCTCACGGTGTGGAAACTGCGACACTCACGCGGGTGCCG,A;STRUC=<VC24>	HPRC,HGSVC	No	0.0	Yes	NA,NA	NA	NA
chr1:597873	305	INS	1461	0.9128	0.3711	16	NA	NA	NA	NA	NA	NA	NA	NA	NA	Yes	ID=1-597685-597699-A,1-597873-598615-TCTCAGCAGCTCACGGTGTGGAAACTGCGACACTCACGCGGGTGCCG;MOTIFS=TCTCAGCAGCTCACGGTGTGGAAACTGCGACACTCACGCGGGTGCCG,A;STRUC=<VC24>	HPRC,HGSVC	No	0.0	Yes	NA,NA	NA	NA
chr1:597873	306	INS	1230	0.8881	0.4311	12	NA	NA	NA	NA	NA	NA	NA	NA	NA	Yes	ID=1-597685-597699-A,1-597873-598615-TCTCAGCAGCTCACGGTGTGGAAACTGCGACACTCACGCGGGTGCCG;MOTIFS=TCTCAGCAGCTCACGGTGTGGAAACTGCGACACTCACGCGGGTGCCG,A;STRUC=<VC24>	HPRC,HGSVC	No	0.0	Yes	NA,NA	NA	NA
chr1:597873	307	INS	753	0.8283	0.6821	25	NA	NA	NA	NA	NA	NA	NA	NA	NA	Yes	ID=1-597685-597699-A,1-597873-598615-TCTCAGCAGCTCACGGTGTGGAAACTGCGACACTCACGCGGGTGCCG;MOTIFS=TCTCAGCAGCTCACGGTGTGGAAACTGCGACACTCACGCGGGTGCCG,A;STRUC=<VC24>	HPRC,HGSVC	No	0.0	Yes	NA,NA	NA	NA
chr1:597873	308	INS	282	0.9212	0.3219	32	NA	NA	NA	NA	NA	NA	NA	NA	NA	Yes	ID=1-597685-597699-A,1-597873-598615-TCTCAGCAGCTCACGGTGTGGAAACTGCGACACTCACGCGGGTGCCG;MOTIFS=TCTCAGCAGCTCACGGTGTGGAAACTGCGACACTCACGCGGGTGCCG,A;STRUC=<VC24>	HPRC,HGSVC	No	0.0	Yes	NA,NA	NA	NA
chr1:597873	309	INS	658	0.9149	0.3556	12	NA	NA	NA	NA	NA	NA	NA	NA	NA	Yes	ID=1-597685-597699-A,1-597873-598615-TCTCAGCAGCTCACGGTGTGGAAACTGCGACACTCACGCGGGTGCCG;MOTIFS=TCTCAGCAGCTCACGGTGTGGAAACTGCGACACTCACGCGGGTGCCG,A;STRUC=<VC24>	HPRC,HGSVC	No	0.0	Yes	NA,NA	NA	NA
chr1:597873	310	INS	987	0.8856	0.4595	21	NA	NA	NA	NA	NA	NA	NA	NA	NA	Yes	ID=1-597685-597699-A,1-597873-598615-TCTCAGCAGCTCACGGTGTGGAAACTGCGACACTCACGCGGGTGCCG;MOTIFS=TCTCAGCAGCTCACGGTGTGGAAACTGCGACACTCACGCGGGTGCCG,A;STRUC=<VC24>	HPRC,HGSVC	No	0.0	Yes	NA,NA	NA	NA
chr1:597873	303	INS	1363	0.9338	0.6358	8	NA	NA	NA	NA	NA	NA	NA	NA	NA	Yes	ID=1-597685-597699-A,1-597873-598615-TCTCAGCAGCTCACGGTGTGGAAACTGCGACACTCACGCGGGTGCCG;MOTIFS=TCTCAGCAGCTCACGGTGTGGAAACTGCGACACTCACGCGGGTGCCG,A;STRUC=<VC24>	HPRC,HGSVC	No	0.0	Yes	NA,NA	NA	NA
chr1:597873	311	INS	611	0.8189	0.6563	8	NA	NA	NA	NA	NA	NA	NA	NA	NA	Yes	ID=1-597685-597699-A,1-597873-598615-TCTCAGCAGCTCACGGTGTGGAAACTGCGACACTCACGCGGGTGCCG;MOTIFS=TCTCAGCAGCTCACGGTGTGGAAACTGCGACACTCACGCGGGTGCCG,A;STRUC=<VC24>	HPRC,HGSVC	No	0.0	Yes	NA,NA	NA	NA
chr1:597919	312	DEL	282	0.892	0.3958	2	NA	NA	NA	NA	NA	NA	NA	NA	NA	Yes	ID=1-597685-597699-A,1-597873-598615-TCTCAGCAGCTCACGGTGTGGAAACTGCGACACTCACGCGGGTGCCG;MOTIFS=TCTCAGCAGCTCACGGTGTGGAAACTGCGACACTCACGCGGGTGCCG,A;STRUC=<VC24>	HGSVC	No	0.208	No	NA,NA	NA	NA
chr1:597967	313	INS	517	0.8492	0.5556	30	NA	NA	NA	NA	NA	NA	NA	NA	NA	Yes	ID=1-597685-597699-A,1-597873-598615-TCTCAGCAGCTCACGGTGTGGAAACTGCGACACTCACGCGGGTGCCG;MOTIFS=TCTCAGCAGCTCACGGTGTGGAAACTGCGACACTCACGCGGGTGCCG,A;STRUC=<VC24>	HPRC,HGSVC	No	0.0	Yes	NA,NA	NA	NA
chr1:598013	314	INS	94	0.8533	0.5273	9	NA	NA	NA	NA	NA	NA	NA	NA	NA	Yes	ID=1-597685-597699-A,1-597873-598615-TCTCAGCAGCTCACGGTGTGGAAACTGCGACACTCACGCGGGTGCCG;MOTIFS=TCTCAGCAGCTCACGGTGTGGAAACTGCGACACTCACGCGGGTGCCG,A;STRUC=<VC24>	HPRC,HGSVC	No	0.0	Yes	NA,NA	NA	NA
chr1:598080	315	DEL	564	0.8638	0.5066	8	NA	NA	NA	NA	NA	NA	NA	NA	NA	Yes	ID=1-597685-597699-A,1-597873-598615-TCTCAGCAGCTCACGGTGTGGAAACTGCGACACTCACGCGGGTGCCG;MOTIFS=TCTCAGCAGCTCACGGTGTGGAAACTGCGACACTCACGCGGGTGCCG,A;STRUC=<VC24>	HPRC,HGSVC	No	0.202	No	NA,NA	NA	NA
chr1:598287	316	DEL	329	0.942	0.2146	16	NA	NA	NA	NA	NA	NA	NA	NA	NA	Yes	ID=1-597685-597699-A,1-597873-598615-TCTCAGCAGCTCACGGTGTGGAAACTGCGACACTCACGCGGGTGCCG;MOTIFS=TCTCAGCAGCTCACGGTGTGGAAACTGCGACACTCACGCGGGTGCCG,A;STRUC=<VC24>	HGSVC	No	0.213	Yes	NA,NA	NA	NA
chr1:598300	317	DEL	423	0.9136	0.3125	3	NA	NA	NA	NA	NA	NA	NA	NA	NA	Yes	ID=1-597685-597699-A,1-597873-598615-TCTCAGCAGCTCACGGTGTGGAAACTGCGACACTCACGCGGGTGCCG;MOTIFS=TCTCAGCAGCTCACGGTGTGGAAACTGCGACACTCACGCGGGTGCCG,A;STRUC=<VC24>	NA	No	0.191	No	NA,NA	NA	NA
chr1:598333	318	INS	329	0.8787	0.4213	35	NA	NA	NA	NA	NA	NA	NA	NA	NA	Yes	ID=1-597685-597699-A,1-597873-598615-TCTCAGCAGCTCACGGTGTGGAAACTGCGACACTCACGCGGGTGCCG;MOTIFS=TCTCAGCAGCTCACGGTGTGGAAACTGCGACACTCACGCGGGTGCCG,A;STRUC=<VC24>	HPRC,HGSVC	No	0.0	Yes	NA,NA	NA	NA
chr1:598381	319	DEL	235	0.8368	0.5805	65	NA	NA	NA	NA	NA	NA	NA	NA	NA	Yes	ID=1-597685-597699-A,1-597873-598615-TCTCAGCAGCTCACGGTGTGGAAACTGCGACACTCACGCGGGTGCCG;MOTIFS=TCTCAGCAGCTCACGGTGTGGAAACTGCGACACTCACGCGGGTGCCG,A;STRUC=<VC24>	HGSVC	No	0.263	Yes	NA,NA	NA	NA
chr1:598428	320	DEL	188	0.8327	0.6339	33	NA	NA	NA	NA	NA	NA	NA	NA	NA	Yes	ID=1-597685-597699-A,1-597873-598615-TCTCAGCAGCTCACGGTGTGGAAACTGCGACACTCACGCGGGTGCCG;MOTIFS=TCTCAGCAGCTCACGGTGTGGAAACTGCGACACTCACGCGGGTGCCG,A;STRUC=<VC24>	HGSVC	No	0.213	Yes	NA,NA	NA	NA
chr1:598475	321	INS	188	0.8554	0.5479	7	NA	NA	NA	NA	NA	NA	NA	NA	NA	Yes	ID=1-597685-597699-A,1-597873-598615-TCTCAGCAGCTCACGGTGTGGAAACTGCGACACTCACGCGGGTGCCG;MOTIFS=TCTCAGCAGCTCACGGTGTGGAAACTGCGACACTCACGCGGGTGCCG,A;STRUC=<VC24>	HPRC,HGSVC	No	0.0	Yes	NA,NA	NA	NA
chr1:598475	322	DEL	141	0.8862	0.4895	105	NA	NA	NA	NA	NA	NA	NA	NA	NA	Yes	ID=1-597685-597699-A,1-597873-598615-TCTCAGCAGCTCACGGTGTGGAAACTGCGACACTCACGCGGGTGCCG;MOTIFS=TCTCAGCAGCTCACGGTGTGGAAACTGCGACACTCACGCGGGTGCCG,A;STRUC=<VC24>	HPRC	No	0.202	Yes	NA,NA	NA	NA
chr1:598522	323	INS	2444	0.8981	0.3664	5	NA	NA	NA	NA	NA	NA	NA	NA	NA	Yes	ID=1-597685-597699-A,1-597873-598615-TCTCAGCAGCTCACGGTGTGGAAACTGCGACACTCACGCGGGTGCCG;MOTIFS=TCTCAGCAGCTCACGGTGTGGAAACTGCGACACTCACGCGGGTGCCG,A;STRUC=<VC24>	HPRC	No	0.0	Yes	NA,NA	NA	NA
chr1:598522	324	DEL	94	0.8585	0.5174	58	NA	NA	NA	NA	NA	NA	NA	NA	NA	Yes	ID=1-597685-597699-A,1-597873-598615-TCTCAGCAGCTCACGGTGTGGAAACTGCGACACTCACGCGGGTGCCG;MOTIFS=TCTCAGCAGCTCACGGTGTGGAAACTGCGACACTCACGCGGGTGCCG,A;STRUC=<VC24>	HPRC,HGSVC	No	0.206	Yes	NA,NA	NA	NA
chr1:598526	325	INS	50	0.8999	0.3582	38	NA	NA	NA	NA	NA	NA	NA	NA	NA	Yes	ID=1-597685-597699-A,1-597873-598615-TCTCAGCAGCTCACGGTGTGGAAACTGCGACACTCACGCGGGTGCCG;MOTIFS=TCTCAGCAGCTCACGGTGTGGAAACTGCGACACTCACGCGGGTGCCG,A;STRUC=<VC24>	NA	No	0.0	Yes	NA,NA	NA	NA
chr1:598540	326	DEL	133	0.8675	0.5014	12	NA	NA	NA	NA	NA	NA	NA	NA	NA	Yes	ID=1-597685-597699-A,1-597873-598615-TCTCAGCAGCTCACGGTGTGGAAACTGCGACACTCACGCGGGTGCCG;MOTIFS=TCTCAGCAGCTCACGGTGTGGAAACTGCGACACTCACGCGGGTGCCG,A;STRUC=<VC24>	HPRC,HGSVC	No	0.107	No	NA,NA	NA	NA
chr1:598578	330	INS	611	0.8166	0.6636	9	NA	NA	NA	NA	NA	NA	NA	NA	NA	Yes	ID=1-597685-597699-A,1-597873-598615-TCTCAGCAGCTCACGGTGTGGAAACTGCGACACTCACGCGGGTGCCG;MOTIFS=TCTCAGCAGCTCACGGTGTGGAAACTGCGACACTCACGCGGGTGCCG,A;STRUC=<VC24>	HPRC,HGSVC	No	0.0	No	NA,NA	NA	NA
chr1:598578	332	INS	1598	0.8624	0.5153	20	NA	NA	NA	NA	NA	NA	NA	NA	NA	Yes	ID=1-597685-597699-A,1-597873-598615-TCTCAGCAGCTCACGGTGTGGAAACTGCGACACTCACGCGGGTGCCG;MOTIFS=TCTCAGCAGCTCACGGTGTGGAAACTGCGACACTCACGCGGGTGCCG,A;STRUC=<VC24>	HPRC,HGSVC	No	0.0	Yes	NA,NA	NA	NA
chr1:598578	331	INS	940	0.8663	0.5569	12	NA	NA	NA	NA	NA	NA	NA	NA	NA	Yes	ID=1-597685-597699-A,1-597873-598615-TCTCAGCAGCTCACGGTGTGGAAACTGCGACACTCACGCGGGTGCCG;MOTIFS=TCTCAGCAGCTCACGGTGTGGAAACTGCGACACTCACGCGGGTGCCG,A;STRUC=<VC24>	HPRC,HGSVC	No	0.0	Yes	NA,NA	NA	NA
chr1:598578	329	INS	564	0.8234	0.6902	13	NA	NA	NA	NA	NA	NA	NA	NA	NA	Yes	ID=1-597685-597699-A,1-597873-598615-TCTCAGCAGCTCACGGTGTGGAAACTGCGACACTCACGCGGGTGCCG;MOTIFS=TCTCAGCAGCTCACGGTGTGGAAACTGCGACACTCACGCGGGTGCCG,A;STRUC=<VC24>	HPRC,HGSVC	No	0.0	Yes	NA,NA	NA	NA
chr1:598578	333	INS	1081	0.8344	0.5927	40	NA	NA	NA	NA	NA	NA	NA	NA	NA	Yes	ID=1-597685-597699-A,1-597873-598615-TCTCAGCAGCTCACGGTGTGGAAACTGCGACACTCACGCGGGTGCCG;MOTIFS=TCTCAGCAGCTCACGGTGTGGAAACTGCGACACTCACGCGGGTGCCG,A;STRUC=<VC24>	HPRC,HGSVC	No	0.0	Yes	NA,NA	NA	NA
chr1:598578	328	INS	2684	0.8477	0.5487	3	NA	NA	NA	NA	NA	NA	NA	NA	NA	Yes	ID=1-597685-597699-A,1-597873-598615-TCTCAGCAGCTCACGGTGTGGAAACTGCGACACTCACGCGGGTGCCG;MOTIFS=TCTCAGCAGCTCACGGTGTGGAAACTGCGACACTCACGCGGGTGCCG,A;STRUC=<VC24>	HPRC	No	0.0	Yes	NA,NA	NA	NA
chr1:598578	327	INS	848	0.8271	0.6294	16	NA	NA	NA	NA	NA	NA	NA	NA	NA	Yes	ID=1-597685-597699-A,1-597873-598615-TCTCAGCAGCTCACGGTGTGGAAACTGCGACACTCACGCGGGTGCCG;MOTIFS=TCTCAGCAGCTCACGGTGTGGAAACTGCGACACTCACGCGGGTGCCG,A;STRUC=<VC24>	HPRC,HGSVC	No	0.0	Yes	NA,NA	NA	NA
chr1:598607	334	INS	2071	0.8274	0.6817	4	NA	NA	NA	NA	NA	NA	NA	NA	NA	Yes	ID=1-597685-597699-A,1-597873-598615-TCTCAGCAGCTCACGGTGTGGAAACTGCGACACTCACGCGGGTGCCG;MOTIFS=TCTCAGCAGCTCACGGTGTGGAAACTGCGACACTCACGCGGGTGCCG,A;STRUC=<VC24>	HPRC	No	0.0	No	NA,NA	NA	NA
chr1:598615	335	INS	424	0.7944	0.6977	17	NA	NA	NA	NA	NA	NA	NA	NA	NA	Yes	ID=1-597685-597699-A,1-597873-598615-TCTCAGCAGCTCACGGTGTGGAAACTGCGACACTCACGCGGGTGCCG;MOTIFS=TCTCAGCAGCTCACGGTGTGGAAACTGCGACACTCACGCGGGTGCCG,A;STRUC=<VC24>	HPRC,HGSVC	No	0.0	Yes	NA,NA	NA	NA
chr1:598616	336	INS	470	0.8093	0.6806	20	NA	NA	NA	NA	NA	NA	NA	NA	NA	Yes	ID=1-597685-597699-A,1-597873-598615-TCTCAGCAGCTCACGGTGTGGAAACTGCGACACTCACGCGGGTGCCG;MOTIFS=TCTCAGCAGCTCACGGTGTGGAAACTGCGACACTCACGCGGGTGCCG,A;STRUC=<VC24>	HPRC,HGSVC	No	0.0	Yes	NA,NA	NA	NA
chr1:598628	337	DEL	108	0.8459	0.5711	5	NA	NA	NA	NA	NA	NA	NA	NA	NA	Yes	ID=1-597685-597699-A,1-597873-598615-TCTCAGCAGCTCACGGTGTGGAAACTGCGACACTCACGCGGGTGCCG;MOTIFS=TCTCAGCAGCTCACGGTGTGGAAACTGCGACACTCACGCGGGTGCCG,A;STRUC=<VC24>	HPRC,HGSVC	No	0.386	Yes	NA,NA	NA	NA
chr1:598675	338	DEL	61	0.8532	0.5514	3	NA	NA	NA	NA	NA	NA	NA	NA	NA	Yes	ID=1-597685-597699-A,1-597873-598615-TCTCAGCAGCTCACGGTGTGGAAACTGCGACACTCACGCGGGTGCCG;MOTIFS=TCTCAGCAGCTCACGGTGTGGAAACTGCGACACTCACGCGGGTGCCG,A;STRUC=<VC24>	NA	No	0.366	No	NA,NA	NA	NA
chr1:598708	339	INS	141	0.8119	0.6899	4	NA	NA	NA	NA	NA	NA	NA	NA	NA	Yes	ID=1-597685-597699-A,1-597873-598615-TCTCAGCAGCTCACGGTGTGGAAACTGCGACACTCACGCGGGTGCCG;MOTIFS=TCTCAGCAGCTCACGGTGTGGAAACTGCGACACTCACGCGGGTGCCG,A;STRUC=<VC24>	HPRC,HGSVC	No	0.0	No	NA,NA	NA	NA
chr1:598711	340	INS	1175	0.824	0.6625	9	NA	NA	NA	NA	NA	NA	NA	NA	NA	Yes	ID=1-597685-597699-A,1-597873-598615-TCTCAGCAGCTCACGGTGTGGAAACTGCGACACTCACGCGGGTGCCG;MOTIFS=TCTCAGCAGCTCACGGTGTGGAAACTGCGACACTCACGCGGGTGCCG,A;STRUC=<VC24>	HPRC,HGSVC	No	0.0	Yes	NA,NA	NA	NA
chr1:598719	341	INS	94	0.8432	0.5893	101	NA	NA	NA	NA	NA	NA	NA	NA	NA	Yes	ID=1-597685-597699-A,1-597873-598615-TCTCAGCAGCTCACGGTGTGGAAACTGCGACACTCACGCGGGTGCCG;MOTIFS=TCTCAGCAGCTCACGGTGTGGAAACTGCGACACTCACGCGGGTGCCG,A;STRUC=<VC24>	NA	No	0.0	Yes	NA,NA	NA	NA
chr1:598724	342	INS	377	0.8917	0.4267	16	NA	NA	NA	NA	NA	NA	NA	NA	NA	Yes	ID=1-597685-597699-A,1-597873-598615-TCTCAGCAGCTCACGGTGTGGAAACTGCGACACTCACGCGGGTGCCG;MOTIFS=TCTCAGCAGCTCACGGTGTGGAAACTGCGACACTCACGCGGGTGCCG,A;STRUC=<VC24>	HPRC,HGSVC	No	0.0	Yes	NA,NA	NA	NA
chr1:598724	343	INS	1270	0.8837	0.5338	4	NA	NA	NA	NA	NA	NA	NA	NA	NA	Yes	ID=1-597685-597699-A,1-597873-598615-TCTCAGCAGCTCACGGTGTGGAAACTGCGACACTCACGCGGGTGCCG;MOTIFS=TCTCAGCAGCTCACGGTGTGGAAACTGCGACACTCACGCGGGTGCCG,A;STRUC=<VC24>	HPRC,HGSVC	No	0.0	Yes	NA,NA	NA	NA
chr1:598724	344	INS	705	0.8743	0.4812	2	NA	NA	NA	NA	NA	NA	NA	NA	NA	Yes	ID=1-597685-597699-A,1-597873-598615-TCTCAGCAGCTCACGGTGTGGAAACTGCGACACTCACGCGGGTGCCG;MOTIFS=TCTCAGCAGCTCACGGTGTGGAAACTGCGACACTCACGCGGGTGCCG,A;STRUC=<VC24>	HPRC,HGSVC	No	0.0	No	NA,NA	NA	NA
chr1:598724	347	INS	752	0.8106	0.6984	3	NA	NA	NA	NA	NA	NA	NA	NA	NA	Yes	ID=1-597685-597699-A,1-597873-598615-TCTCAGCAGCTCACGGTGTGGAAACTGCGACACTCACGCGGGTGCCG;MOTIFS=TCTCAGCAGCTCACGGTGTGGAAACTGCGACACTCACGCGGGTGCCG,A;STRUC=<VC24>	HPRC,HGSVC	No	0.0	No	NA,NA	NA	NA
chr1:598724	345	INS	1410	0.851	0.5818	7	NA	NA	NA	NA	NA	NA	NA	NA	NA	Yes	ID=1-597685-597699-A,1-597873-598615-TCTCAGCAGCTCACGGTGTGGAAACTGCGACACTCACGCGGGTGCCG;MOTIFS=TCTCAGCAGCTCACGGTGTGGAAACTGCGACACTCACGCGGGTGCCG,A;STRUC=<VC24>	HPRC,HGSVC	No	0.0	Yes	NA,NA	NA	NA
chr1:598724	346	INS	658	0.8855	0.4453	3	NA	NA	NA	NA	NA	NA	NA	NA	NA	Yes	ID=1-597685-597699-A,1-597873-598615-TCTCAGCAGCTCACGGTGTGGAAACTGCGACACTCACGCGGGTGCCG;MOTIFS=TCTCAGCAGCTCACGGTGTGGAAACTGCGACACTCACGCGGGTGCCG,A;STRUC=<VC24>	HPRC,HGSVC	No	0.0	No	NA,NA	NA	NA
chr1:598732	348	INS	79	0.8121	0.6748	4	NA	NA	NA	NA	NA	NA	NA	NA	NA	Yes	ID=1-597685-597699-A,1-597873-598615-TCTCAGCAGCTCACGGTGTGGAAACTGCGACACTCACGCGGGTGCCG;MOTIFS=TCTCAGCAGCTCACGGTGTGGAAACTGCGACACTCACGCGGGTGCCG,A;STRUC=<VC24>	NA	No	0.0	No	NA,NA	NA	NA
chr1:598732	349	INS	126	0.8074	0.6889	2	NA	NA	NA	NA	NA	NA	NA	NA	NA	Yes	ID=1-597685-597699-A,1-597873-598615-TCTCAGCAGCTCACGGTGTGGAAACTGCGACACTCACGCGGGTGCCG;MOTIFS=TCTCAGCAGCTCACGGTGTGGAAACTGCGACACTCACGCGGGTGCCG,A;STRUC=<VC24>	HPRC,HGSVC	No	0.0	No	NA,NA	NA	NA
chr1:598734	350	INS	238	0.8664	0.6465	4	NA	NA	NA	NA	NA	NA	NA	NA	NA	Yes	NA	HPRC,HGSVC	No	0.0	No	NA,NA	NA	NA
chr1:600359	351	DEL	395	0.7989	0.6972	25	NA	NA	NA	NA	NA	NA	NA	NA	NA	Yes	NA	HPRC,HGSVC	Yes	0.955	Yes	NA,NA	NA	NA
chr1:600403	352	DEL	499	0.8895	0.4082	31	NA	NA	NA	NA	NA	NA	NA	NA	NA	Yes	NA	HPRC,HGSVC	Yes	0.943	Yes	NA,NA	NA	NA
chr1:600420	353	DEL	79	0.8738	0.4487	36	NA	NA	NA	NA	NA	NA	NA	NA	NA	Yes	NA	HPRC	No	1.07	Yes	NA,NA	NA	NA
chr1:600710	354	INS	237	0.8511	0.5535	355	NA	NA	NA	NA	NA	NA	NA	NA	NA	Yes	NA	HPRC,HGSVC	No	0.216	Yes	NA,NA	NA	NA
chr1:601009	355	DEL	131	0.914	0.5026	17	NA	NA	NA	NA	NA	NA	NA	NA	NA	Yes	NA	HPRC,HGSVC	No	0.808	Yes	NA,NA	NA	NA
chr1:601107	356	INS	131	0.8833	0.4198	231	NA	NA	NA	NA	NA	NA	NA	NA	NA	Yes	NA	NA	No	0.216	Yes	NA,NA	NA	NA
chr1:602185	357	INS	2640	0.8448	0.6231	5	NA	NA	NA	NA	NA	NA	NA	NA	NA	Yes	NA	NA	No	0.13	Yes	NA,NA	NA	NA
chr1:602222	358	INS	458	0.8797	0.4539	34	NA	NA	NA	NA	NA	NA	NA	NA	NA	Yes	NA	HGSVC	Yes	0.106	Yes	NA,NA	NA	NA
chr1:602222	359	INS	169	0.951	0.1954	124	NA	NA	NA	NA	NA	NA	NA	NA	NA	Yes	NA	HPRC	Yes	0.106	Yes	NA,NA	NA	NA
chr1:602222	360	INS	193	0.8436	0.5917	117	NA	NA	NA	NA	NA	NA	NA	NA	NA	Yes	NA	NA	Yes	0.106	Yes	NA,NA	NA	NA
chr1:602222	361	INS	121	0.8521	0.5393	10	NA	NA	NA	NA	NA	NA	NA	NA	NA	Yes	NA	HPRC	Yes	0.106	Yes	NA,NA	NA	NA
chr1:602222	362	INS	134	0.8827	0.4353	11	NA	NA	NA	NA	NA	NA	NA	NA	NA	Yes	NA	HPRC	Yes	0.106	No	NA,NA	NA	NA
chr1:602255	363	INS	157	0.9028	0.3609	19	NA	NA	NA	NA	NA	NA	NA	NA	NA	Yes	ID=1-602266-602284-CCCTCT;MOTIFS=CCCTCT;STRUC=(CCCTCT)n	HPRC	Yes	0.106	Yes	NA,NA	NA	NA
chr1:602278	364	INS	72	0.8623	0.5026	27	NA	NA	NA	NA	NA	NA	NA	NA	NA	Yes	ID=1-602266-602284-CCCTCT;MOTIFS=CCCTCT;STRUC=(CCCTCT)n	NA	No	0.106	Yes	NA,NA	NA	NA
chr1:602291	365	INS	121	0.8068	0.6836	81	NA	NA	NA	NA	NA	NA	NA	NA	NA	Yes	ID=1-602266-602284-CCCTCT;MOTIFS=CCCTCT;STRUC=(CCCTCT)n	HPRC	Yes	0.106	Yes	NA,NA	NA	NA
chr1:602300	366	INS	280	0.894	0.6818	18	NA	NA	NA	NA	NA	NA	NA	NA	NA	Yes	ID=1-602266-602284-CCCTCT;MOTIFS=CCCTCT;STRUC=(CCCTCT)n	NA	Yes	0.106	Yes	NA,NA	NA	NA
chr1:602307	367	INS	2795	0.8704	0.4939	4	NA	NA	NA	NA	NA	NA	NA	NA	NA	Yes	ID=1-602266-602284-CCCTCT;MOTIFS=CCCTCT;STRUC=(CCCTCT)n	NA	No	0.106	No	NA,NA	NA	NA
chr1:602309	368	INS	3150	0.8336	0.6203	3	NA	NA	NA	NA	NA	NA	NA	NA	NA	Yes	ID=1-602266-602284-CCCTCT;MOTIFS=CCCTCT;STRUC=(CCCTCT)n	NA	No	0.106	Yes	NA,NA	NA	NA
chr1:602315	370	INS	175	0.8215	0.6557	13	NA	NA	NA	NA	NA	NA	NA	NA	NA	Yes	ID=1-602266-602284-CCCTCT;MOTIFS=CCCTCT;STRUC=(CCCTCT)n	NA	Yes	0.106	Yes	NA,NA	NA	NA
chr1:602315	369	INS	579	0.8513	0.541	61	NA	NA	NA	NA	NA	NA	NA	NA	NA	Yes	ID=1-602266-602284-CCCTCT;MOTIFS=CCCTCT;STRUC=(CCCTCT)n	HGSVC	Yes	0.106	Yes	NA,NA	NA	NA
chr1:609491	371	INS	404	0.9117	0.6164	2	NA	NA	NA	NA	NA	NA	NA	NA	open_chromatin_region	Yes	NA	HPRC,HGSVC	No	0.226	No	NA,NA	NA	NA
chr1:609492	372	INS	132	0.8432	0.5949	7	NA	NA	NA	NA	NA	NA	NA	NA	open_chromatin_region	Yes	NA	HGSVC	No	0.226	No	NA,NA	NA	NA
chr1:609492	373	DEL	200	0.9568	0.1846	73	NA	NA	NA	NA	NA	NA	NA	NA	CTCF_binding_site,open_chromatin_region	Yes	ID=1-609635-609895-CACGCGGGTTCTCTGTGGCCAGCAGGCGGCGCTGCAGGAGAGGAGATGCCCAGGCCTGGCGGCCGGCG,1-610107-610367-CACGCGGGTTCTCTGTGGCCAGCAGGCGGCGCTGCAGGAGAGGAGATGCCCAGGCCTGGCGGCCGGCG;MOTIFS=CACGCGGGTTCTCTGTGGCCAGCAGGCGGCGCTGCAGGAGAGGAGATGCCCAGGCCTGGCGGCCGGCG;STRUC=<VC27>	HPRC,HGSVC	No	0.057	Yes	NA,NA	NA	NA
chr1:609492	374	DEL	540	0.9228	0.2915	77	NA	NA	NA	NA	NA	NA	NA	NA	CTCF_binding_site,open_chromatin_region	Yes	ID=1-609635-609895-CACGCGGGTTCTCTGTGGCCAGCAGGCGGCGCTGCAGGAGAGGAGATGCCCAGGCCTGGCGGCCGGCG,1-610107-610367-CACGCGGGTTCTCTGTGGCCAGCAGGCGGCGCTGCAGGAGAGGAGATGCCCAGGCCTGGCGGCCGGCG;MOTIFS=CACGCGGGTTCTCTGTGGCCAGCAGGCGGCGCTGCAGGAGAGGAGATGCCCAGGCCTGGCGGCCGGCG;STRUC=<VC27>	HPRC,HGSVC	No	0.092	Yes	NA,NA	NA	NA
chr1:609562	375	DEL	136	0.8492	0.5491	5	NA	NA	NA	NA	NA	NA	NA	NA	CTCF_binding_site,open_chromatin_region	Yes	ID=1-609635-609895-CACGCGGGTTCTCTGTGGCCAGCAGGCGGCGCTGCAGGAGAGGAGATGCCCAGGCCTGGCGGCCGGCG,1-610107-610367-CACGCGGGTTCTCTGTGGCCAGCAGGCGGCGCTGCAGGAGAGGAGATGCCCAGGCCTGGCGGCCGGCG;MOTIFS=CACGCGGGTTCTCTGTGGCCAGCAGGCGGCGCTGCAGGAGAGGAGATGCCCAGGCCTGGCGGCCGGCG;STRUC=<VC27>	HGSVC	No	0.057	No	NA,NA	NA	NA
chr1:609562	376	DEL	608	0.9263	0.2815	136	NA	NA	NA	NA	NA	NA	NA	NA	CTCF_binding_site,open_chromatin_region	Yes	ID=1-609635-609895-CACGCGGGTTCTCTGTGGCCAGCAGGCGGCGCTGCAGGAGAGGAGATGCCCAGGCCTGGCGGCCGGCG,1-610107-610367-CACGCGGGTTCTCTGTGGCCAGCAGGCGGCGCTGCAGGAGAGGAGATGCCCAGGCCTGGCGGCCGGCG;MOTIFS=CACGCGGGTTCTCTGTGGCCAGCAGGCGGCGCTGCAGGAGAGGAGATGCCCAGGCCTGGCGGCCGGCG;STRUC=<VC27>	HPRC,HGSVC	No	0.05	Yes	NA,NA	NA	NA
chr1:609562	377	DEL	676	0.849	0.5558	241	NA	NA	NA	NA	NA	NA	NA	NA	CTCF_binding_site,open_chromatin_region	Yes	ID=1-609635-609895-CACGCGGGTTCTCTGTGGCCAGCAGGCGGCGCTGCAGGAGAGGAGATGCCCAGGCCTGGCGGCCGGCG,1-610107-610367-CACGCGGGTTCTCTGTGGCCAGCAGGCGGCGCTGCAGGAGAGGAGATGCCCAGGCCTGGCGGCCGGCG;MOTIFS=CACGCGGGTTCTCTGTGGCCAGCAGGCGGCGCTGCAGGAGAGGAGATGCCCAGGCCTGGCGGCCGGCG;STRUC=<VC27>	HPRC,HGSVC	No	0.05	Yes	NA,NA	NA	NA
chr1:609566	378	DEL	340	0.8356	0.6399	5	NA	NA	NA	NA	NA	NA	NA	NA	CTCF_binding_site,open_chromatin_region	Yes	ID=1-609635-609895-CACGCGGGTTCTCTGTGGCCAGCAGGCGGCGCTGCAGGAGAGGAGATGCCCAGGCCTGGCGGCCGGCG,1-610107-610367-CACGCGGGTTCTCTGTGGCCAGCAGGCGGCGCTGCAGGAGAGGAGATGCCCAGGCCTGGCGGCCGGCG;MOTIFS=CACGCGGGTTCTCTGTGGCCAGCAGGCGGCGCTGCAGGAGAGGAGATGCCCAGGCCTGGCGGCCGGCG;STRUC=<VC27>	HPRC,HGSVC	No	0.048	No	NA,NA	NA	NA
chr1:609570	379	DEL	876	0.8195	0.6892	3	NA	NA	NA	NA	NA	NA	NA	NA	CTCF_binding_site,open_chromatin_region	Yes	ID=1-609635-609895-CACGCGGGTTCTCTGTGGCCAGCAGGCGGCGCTGCAGGAGAGGAGATGCCCAGGCCTGGCGGCCGGCG,1-610107-610367-CACGCGGGTTCTCTGTGGCCAGCAGGCGGCGCTGCAGGAGAGGAGATGCCCAGGCCTGGCGGCCGGCG;MOTIFS=CACGCGGGTTCTCTGTGGCCAGCAGGCGGCGCTGCAGGAGAGGAGATGCCCAGGCCTGGCGGCCGGCG;STRUC=<VC27>	HPRC,HGSVC	No	0.044	Yes	NA,NA	NA	NA
chr1:609627	380	DEL	808	0.8084	0.6746	4	NA	NA	NA	NA	NA	NA	NA	NA	CTCF_binding_site,open_chromatin_region	Yes	ID=1-609635-609895-CACGCGGGTTCTCTGTGGCCAGCAGGCGGCGCTGCAGGAGAGGAGATGCCCAGGCCTGGCGGCCGGCG,1-610107-610367-CACGCGGGTTCTCTGTGGCCAGCAGGCGGCGCTGCAGGAGAGGAGATGCCCAGGCCTGGCGGCCGGCG;MOTIFS=CACGCGGGTTCTCTGTGGCCAGCAGGCGGCGCTGCAGGAGAGGAGATGCCCAGGCCTGGCGGCCGGCG;STRUC=<VC27>	HPRC,HGSVC	No	0.044	No	NA,NA	NA	NA
chr1:609634	381	DEL	468	0.9556	0.1925	23	NA	NA	NA	NA	NA	NA	NA	NA	CTCF_binding_site,open_chromatin_region	Yes	ID=1-609635-609895-CACGCGGGTTCTCTGTGGCCAGCAGGCGGCGCTGCAGGAGAGGAGATGCCCAGGCCTGGCGGCCGGCG,1-610107-610367-CACGCGGGTTCTCTGTGGCCAGCAGGCGGCGCTGCAGGAGAGGAGATGCCCAGGCCTGGCGGCCGGCG;MOTIFS=CACGCGGGTTCTCTGTGGCCAGCAGGCGGCGCTGCAGGAGAGGAGATGCCCAGGCCTGGCGGCCGGCG;STRUC=<VC27>	HPRC,HGSVC	No	0.039	Yes	NA,NA	NA	NA
chr1:609896	382	DEL	268	0.8494	0.5456	26	NA	NA	NA	NA	NA	NA	NA	NA	CTCF_binding_site,open_chromatin_region	Yes	ID=1-609635-609895-CACGCGGGTTCTCTGTGGCCAGCAGGCGGCGCTGCAGGAGAGGAGATGCCCAGGCCTGGCGGCCGGCG,1-610107-610367-CACGCGGGTTCTCTGTGGCCAGCAGGCGGCGCTGCAGGAGAGGAGATGCCCAGGCCTGGCGGCCGGCG;MOTIFS=CACGCGGGTTCTCTGTGGCCAGCAGGCGGCGCTGCAGGAGAGGAGATGCCCAGGCCTGGCGGCCGGCG;STRUC=<VC27>	HPRC,HGSVC	No	0.055	Yes	NA,NA	NA	NA
chr1:609907	383	INS	132	0.8424	0.5857	5	NA	NA	NA	NA	NA	NA	NA	NA	open_chromatin_region	Yes	ID=1-609635-609895-CACGCGGGTTCTCTGTGGCCAGCAGGCGGCGCTGCAGGAGAGGAGATGCCCAGGCCTGGCGGCCGGCG,1-610107-610367-CACGCGGGTTCTCTGTGGCCAGCAGGCGGCGCTGCAGGAGAGGAGATGCCCAGGCCTGGCGGCCGGCG;MOTIFS=CACGCGGGTTCTCTGTGGCCAGCAGGCGGCGCTGCAGGAGAGGAGATGCCCAGGCCTGGCGGCCGGCG;STRUC=<VC27>	HGSVC	No	0.226	Yes	NA,NA	NA	NA
chr1:609975	385	DEL	132	0.8632	0.5456	3	NA	NA	NA	NA	NA	NA	NA	NA	CTCF_binding_site,open_chromatin_region	Yes	ID=1-609635-609895-CACGCGGGTTCTCTGTGGCCAGCAGGCGGCGCTGCAGGAGAGGAGATGCCCAGGCCTGGCGGCCGGCG,1-610107-610367-CACGCGGGTTCTCTGTGGCCAGCAGGCGGCGCTGCAGGAGAGGAGATGCCCAGGCCTGGCGGCCGGCG;MOTIFS=CACGCGGGTTCTCTGTGGCCAGCAGGCGGCGCTGCAGGAGAGGAGATGCCCAGGCCTGGCGGCCGGCG;STRUC=<VC27>	HGSVC	No	0.064	No	NA,NA	NA	NA
chr1:609984	386	DEL	744	0.8549	0.5568	28	NA	NA	NA	NA	NA	NA	NA	NA	CTCF_binding_site,open_chromatin_region	Yes	ID=1-609635-609895-CACGCGGGTTCTCTGTGGCCAGCAGGCGGCGCTGCAGGAGAGGAGATGCCCAGGCCTGGCGGCCGGCG,1-610107-610367-CACGCGGGTTCTCTGTGGCCAGCAGGCGGCGCTGCAGGAGAGGAGATGCCCAGGCCTGGCGGCCGGCG;MOTIFS=CACGCGGGTTCTCTGTGGCCAGCAGGCGGCGCTGCAGGAGAGGAGATGCCCAGGCCTGGCGGCCGGCG;STRUC=<VC27>	HPRC,HGSVC	No	0.059	Yes	NA,NA	NA	NA
chr1:610100	387	DEL	404	0.8273	0.6288	223	NA	NA	NA	NA	NA	NA	NA	NA	CTCF_binding_site,open_chromatin_region	Yes	ID=1-609635-609895-CACGCGGGTTCTCTGTGGCCAGCAGGCGGCGCTGCAGGAGAGGAGATGCCCAGGCCTGGCGGCCGGCG,1-610107-610367-CACGCGGGTTCTCTGTGGCCAGCAGGCGGCGCTGCAGGAGAGGAGATGCCCAGGCCTGGCGGCCGGCG;MOTIFS=CACGCGGGTTCTCTGTGGCCAGCAGGCGGCGCTGCAGGAGAGGAGATGCCCAGGCCTGGCGGCCGGCG;STRUC=<VC27>	HPRC,HGSVC	No	0.05	Yes	NA,NA	NA	NA
chr1:610106	388	INS	340	0.8827	0.4298	14	NA	NA	NA	NA	NA	NA	NA	NA	open_chromatin_region	Yes	ID=1-609635-609895-CACGCGGGTTCTCTGTGGCCAGCAGGCGGCGCTGCAGGAGAGGAGATGCCCAGGCCTGGCGGCCGGCG,1-610107-610367-CACGCGGGTTCTCTGTGGCCAGCAGGCGGCGCTGCAGGAGAGGAGATGCCCAGGCCTGGCGGCCGGCG;MOTIFS=CACGCGGGTTCTCTGTGGCCAGCAGGCGGCGCTGCAGGAGAGGAGATGCCCAGGCCTGGCGGCCGGCG;STRUC=<VC27>	HPRC,HGSVC	No	0.323	Yes	NA,NA	NA	NA
chr1:610340	390	INS	136	0.9136	0.3169	14	NA	NA	NA	NA	NA	NA	NA	NA	CTCF_binding_site,open_chromatin_region	Yes	ID=1-609635-609895-CACGCGGGTTCTCTGTGGCCAGCAGGCGGCGCTGCAGGAGAGGAGATGCCCAGGCCTGGCGGCCGGCG,1-610107-610367-CACGCGGGTTCTCTGTGGCCAGCAGGCGGCGCTGCAGGAGAGGAGATGCCCAGGCCTGGCGGCCGGCG;MOTIFS=CACGCGGGTTCTCTGTGGCCAGCAGGCGGCGCTGCAGGAGAGGAGATGCCCAGGCCTGGCGGCCGGCG;STRUC=<VC27>	NA	No	4.49	Yes	NA,NA	NA	NA
chr1:610341	391	DEL	68	0.8499	0.5548	3	NA	NA	NA	NA	NA	NA	NA	NA	CTCF_binding_site,open_chromatin_region	Yes	ID=1-609635-609895-CACGCGGGTTCTCTGTGGCCAGCAGGCGGCGCTGCAGGAGAGGAGATGCCCAGGCCTGGCGGCCGGCG,1-610107-610367-CACGCGGGTTCTCTGTGGCCAGCAGGCGGCGCTGCAGGAGAGGAGATGCCCAGGCCTGGCGGCCGGCG;MOTIFS=CACGCGGGTTCTCTGTGGCCAGCAGGCGGCGCTGCAGGAGAGGAGATGCCCAGGCCTGGCGGCCGGCG;STRUC=<VC27>	HPRC,HGSVC	No	0.057	No	NA,NA	NA	NA
chr1:610488	392	INS	682	0.9015	0.3471	3	NA	NA	NA	NA	NA	NA	NA	NA	open_chromatin_region	Yes	ID=1-609635-609895-CACGCGGGTTCTCTGTGGCCAGCAGGCGGCGCTGCAGGAGAGGAGATGCCCAGGCCTGGCGGCCGGCG,1-610107-610367-CACGCGGGTTCTCTGTGGCCAGCAGGCGGCGCTGCAGGAGAGGAGATGCCCAGGCCTGGCGGCCGGCG;MOTIFS=CACGCGGGTTCTCTGTGGCCAGCAGGCGGCGCTGCAGGAGAGGAGATGCCCAGGCCTGGCGGCCGGCG;STRUC=<VC27>	HPRC,HGSVC	No	0.226	No	NA,NA	NA	NA
chr1:610544	393	INS	880	0.8301	0.6844	8	NA	NA	NA	NA	NA	NA	NA	NA	CTCF_binding_site,open_chromatin_region	Yes	ID=1-609635-609895-CACGCGGGTTCTCTGTGGCCAGCAGGCGGCGCTGCAGGAGAGGAGATGCCCAGGCCTGGCGGCCGGCG,1-610107-610367-CACGCGGGTTCTCTGTGGCCAGCAGGCGGCGCTGCAGGAGAGGAGATGCCCAGGCCTGGCGGCCGGCG;MOTIFS=CACGCGGGTTCTCTGTGGCCAGCAGGCGGCGCTGCAGGAGAGGAGATGCCCAGGCCTGGCGGCCGGCG;STRUC=<VC27>	HPRC,HGSVC	No	0.226	Yes	NA,NA	NA	NA
chr1:610547	394	INS	608	0.9662	0.1458	3	NA	NA	NA	NA	NA	NA	NA	NA	CTCF_binding_site,open_chromatin_region	Yes	ID=1-609635-609895-CACGCGGGTTCTCTGTGGCCAGCAGGCGGCGCTGCAGGAGAGGAGATGCCCAGGCCTGGCGGCCGGCG,1-610107-610367-CACGCGGGTTCTCTGTGGCCAGCAGGCGGCGCTGCAGGAGAGGAGATGCCCAGGCCTGGCGGCCGGCG;MOTIFS=CACGCGGGTTCTCTGTGGCCAGCAGGCGGCGCTGCAGGAGAGGAGATGCCCAGGCCTGGCGGCCGGCG;STRUC=<VC27>	NA	No	0.226	No	NA,NA	NA	NA
chr1:610547	395	INS	68	0.8423	0.5809	18	NA	NA	NA	NA	NA	NA	NA	NA	CTCF_binding_site,open_chromatin_region	Yes	ID=1-609635-609895-CACGCGGGTTCTCTGTGGCCAGCAGGCGGCGCTGCAGGAGAGGAGATGCCCAGGCCTGGCGGCCGGCG,1-610107-610367-CACGCGGGTTCTCTGTGGCCAGCAGGCGGCGCTGCAGGAGAGGAGATGCCCAGGCCTGGCGGCCGGCG;MOTIFS=CACGCGGGTTCTCTGTGGCCAGCAGGCGGCGCTGCAGGAGAGGAGATGCCCAGGCCTGGCGGCCGGCG;STRUC=<VC27>	HPRC,HGSVC	No	0.226	Yes	NA,NA	NA	NA
chr1:610547	396	INS	204	0.8869	0.4902	377	NA	NA	NA	NA	NA	NA	NA	NA	CTCF_binding_site,open_chromatin_region	Yes	ID=1-609635-609895-CACGCGGGTTCTCTGTGGCCAGCAGGCGGCGCTGCAGGAGAGGAGATGCCCAGGCCTGGCGGCCGGCG,1-610107-610367-CACGCGGGTTCTCTGTGGCCAGCAGGCGGCGCTGCAGGAGAGGAGATGCCCAGGCCTGGCGGCCGGCG;MOTIFS=CACGCGGGTTCTCTGTGGCCAGCAGGCGGCGCTGCAGGAGAGGAGATGCCCAGGCCTGGCGGCCGGCG;STRUC=<VC27>	HPRC,HGSVC,1KG-ONT	No	0.226	Yes	NA,NA	NA	NA
chr1:610624	397	INS	272	0.8809	0.4539	30	NA	NA	NA	NA	NA	NA	NA	NA	open_chromatin_region	Yes	ID=1-609635-609895-CACGCGGGTTCTCTGTGGCCAGCAGGCGGCGCTGCAGGAGAGGAGATGCCCAGGCCTGGCGGCCGGCG,1-610107-610367-CACGCGGGTTCTCTGTGGCCAGCAGGCGGCGCTGCAGGAGAGGAGATGCCCAGGCCTGGCGGCCGGCG;MOTIFS=CACGCGGGTTCTCTGTGGCCAGCAGGCGGCGCTGCAGGAGAGGAGATGCCCAGGCCTGGCGGCCGGCG;STRUC=<VC27>	HPRC,HGSVC,1KG-ONT	No	0.226	Yes	NA,NA	NA	NA
chr1:610632	398	INS	338	0.8643	0.5187	27	NA	NA	NA	NA	NA	NA	NA	NA	open_chromatin_region	Yes	ID=1-609635-609895-CACGCGGGTTCTCTGTGGCCAGCAGGCGGCGCTGCAGGAGAGGAGATGCCCAGGCCTGGCGGCCGGCG,1-610107-610367-CACGCGGGTTCTCTGTGGCCAGCAGGCGGCGCTGCAGGAGAGGAGATGCCCAGGCCTGGCGGCCGGCG;MOTIFS=CACGCGGGTTCTCTGTGGCCAGCAGGCGGCGCTGCAGGAGAGGAGATGCCCAGGCCTGGCGGCCGGCG;STRUC=<VC27>	HPRC,HGSVC	No	0.226	Yes	NA,NA	NA	NA
chr1:611306	400	DEL	830	0.8503	0.678	25	NA	NA	NA	NA	NA	NA	NA	NA	NA	Yes	ID=1-611280-611289-TG,1-611792-612198-GTGTGTGATGTTGTGTTCTCGGTGTGAGTTCATGGGTGTGACGGGGTGTGTGCTGTGTGAGAACGTGTGTGTAGTGTCCACATGTCCTCTGTGCGTGAGTCCCC;MOTIFS=GTGTGTGATGTTGTGTTCTCGGTGTGAGTTCATGGGTGTGACGGGGTGTGTGCTGTGTGAGAACGTGTGTGTAGTGTCCACATGTCCTCTGTGCGTGAGTCCCC,TG;STRUC=<VC28>	HPRC,HGSVC	No	0.192	Yes	NA,NA	NA	NA
chr1:611306	399	DEL	726	0.8411	0.5817	60	NA	NA	NA	NA	NA	NA	NA	NA	NA	Yes	ID=1-611280-611289-TG,1-611792-612198-GTGTGTGATGTTGTGTTCTCGGTGTGAGTTCATGGGTGTGACGGGGTGTGTGCTGTGTGAGAACGTGTGTGTAGTGTCCACATGTCCTCTGTGCGTGAGTCCCC;MOTIFS=GTGTGTGATGTTGTGTTCTCGGTGTGAGTTCATGGGTGTGACGGGGTGTGTGCTGTGTGAGAACGTGTGTGTAGTGTCCACATGTCCTCTGTGCGTGAGTCCCC,TG;STRUC=<VC28>	HPRC,HGSVC	No	0.199	Yes	NA,NA	NA	NA
chr1:611316	401	DEL	104	0.85	0.5519	24	NA	NA	NA	NA	NA	NA	NA	NA	NA	Yes	ID=1-611280-611289-TG,1-611792-612198-GTGTGTGATGTTGTGTTCTCGGTGTGAGTTCATGGGTGTGACGGGGTGTGTGCTGTGTGAGAACGTGTGTGTAGTGTCCACATGTCCTCTGTGCGTGAGTCCCC;MOTIFS=GTGTGTGATGTTGTGTTCTCGGTGTGAGTTCATGGGTGTGACGGGGTGTGTGCTGTGTGAGAACGTGTGTGTAGTGTCCACATGTCCTCTGTGCGTGAGTCCCC,TG;STRUC=<VC28>	HPRC,HGSVC	No	0.186	Yes	NA,NA	NA	NA
chr1:611558	406	DEL	208	0.81	0.666	45	NA	NA	NA	NA	NA	NA	NA	NA	NA	Yes	ID=1-611280-611289-TG,1-611792-612198-GTGTGTGATGTTGTGTTCTCGGTGTGAGTTCATGGGTGTGACGGGGTGTGTGCTGTGTGAGAACGTGTGTGTAGTGTCCACATGTCCTCTGTGCGTGAGTCCCC;MOTIFS=GTGTGTGATGTTGTGTTCTCGGTGTGAGTTCATGGGTGTGACGGGGTGTGTGCTGTGTGAGAACGTGTGTGTAGTGTCCACATGTCCTCTGTGCGTGAGTCCCC,TG;STRUC=<VC28>	NA	No	0.302	Yes	NA,NA	NA	NA
chr1:611558	405	DEL	104	0.891	0.449	10	NA	NA	NA	NA	NA	NA	NA	NA	NA	Yes	ID=1-611280-611289-TG,1-611792-612198-GTGTGTGATGTTGTGTTCTCGGTGTGAGTTCATGGGTGTGACGGGGTGTGTGCTGTGTGAGAACGTGTGTGTAGTGTCCACATGTCCTCTGTGCGTGAGTCCCC;MOTIFS=GTGTGTGATGTTGTGTTCTCGGTGTGAGTTCATGGGTGTGACGGGGTGTGTGCTGTGTGAGAACGTGTGTGTAGTGTCCACATGTCCTCTGTGCGTGAGTCCCC,TG;STRUC=<VC28>	HPRC,HGSVC	No	0.227	Yes	NA,NA	NA	NA
chr1:611558	404	INS	414	0.8361	0.6019	86	NA	NA	NA	NA	NA	NA	NA	NA	NA	Yes	ID=1-611280-611289-TG,1-611792-612198-GTGTGTGATGTTGTGTTCTCGGTGTGAGTTCATGGGTGTGACGGGGTGTGTGCTGTGTGAGAACGTGTGTGTAGTGTCCACATGTCCTCTGTGCGTGAGTCCCC;MOTIFS=GTGTGTGATGTTGTGTTCTCGGTGTGAGTTCATGGGTGTGACGGGGTGTGTGCTGTGTGAGAACGTGTGTGTAGTGTCCACATGTCCTCTGTGCGTGAGTCCCC,TG;STRUC=<VC28>	HPRC,HGSVC	No	0.002	Yes	NA,NA	NA	NA
chr1:611558	403	INS	622	0.8356	0.6211	97	NA	NA	NA	NA	NA	NA	NA	NA	NA	Yes	ID=1-611280-611289-TG,1-611792-612198-GTGTGTGATGTTGTGTTCTCGGTGTGAGTTCATGGGTGTGACGGGGTGTGTGCTGTGTGAGAACGTGTGTGTAGTGTCCACATGTCCTCTGTGCGTGAGTCCCC;MOTIFS=GTGTGTGATGTTGTGTTCTCGGTGTGAGTTCATGGGTGTGACGGGGTGTGTGCTGTGTGAGAACGTGTGTGTAGTGTCCACATGTCCTCTGTGCGTGAGTCCCC,TG;STRUC=<VC28>	HGSVC	No	0.002	Yes	NA,NA	NA	NA
chr1:611558	402	INS	520	0.8573	0.5782	136	NA	NA	NA	NA	NA	NA	NA	NA	NA	Yes	ID=1-611280-611289-TG,1-611792-612198-GTGTGTGATGTTGTGTTCTCGGTGTGAGTTCATGGGTGTGACGGGGTGTGTGCTGTGTGAGAACGTGTGTGTAGTGTCCACATGTCCTCTGTGCGTGAGTCCCC;MOTIFS=GTGTGTGATGTTGTGTTCTCGGTGTGAGTTCATGGGTGTGACGGGGTGTGTGCTGTGTGAGAACGTGTGTGTAGTGTCCACATGTCCTCTGTGCGTGAGTCCCC,TG;STRUC=<VC28>	HPRC,HGSVC	No	0.002	Yes	NA,NA	NA	NA
chr1:611559	407	DEL	312	0.9017	0.352	7	NA	NA	NA	NA	NA	NA	NA	NA	NA	Yes	ID=1-611280-611289-TG,1-611792-612198-GTGTGTGATGTTGTGTTCTCGGTGTGAGTTCATGGGTGTGACGGGGTGTGTGCTGTGTGAGAACGTGTGTGTAGTGTCCACATGTCCTCTGTGCGTGAGTCCCC;MOTIFS=GTGTGTGATGTTGTGTTCTCGGTGTGAGTTCATGGGTGTGACGGGGTGTGTGCTGTGTGAGAACGTGTGTGTAGTGTCCACATGTCCTCTGTGCGTGAGTCCCC,TG;STRUC=<VC28>	HPRC	No	0.3	Yes	NA,NA	NA	NA
chr1:611631	408	INS	823	0.8455	0.5952	13	NA	NA	NA	NA	NA	NA	NA	NA	NA	Yes	ID=1-611280-611289-TG,1-611792-612198-GTGTGTGATGTTGTGTTCTCGGTGTGAGTTCATGGGTGTGACGGGGTGTGTGCTGTGTGAGAACGTGTGTGTAGTGTCCACATGTCCTCTGTGCGTGAGTCCCC;MOTIFS=GTGTGTGATGTTGTGTTCTCGGTGTGAGTTCATGGGTGTGACGGGGTGTGTGCTGTGTGAGAACGTGTGTGTAGTGTCCACATGTCCTCTGTGCGTGAGTCCCC,TG;STRUC=<VC28>	HGSVC	No	0.0	Yes	NA,NA	NA	NA
chr1:611662	409	INS	102	0.8606	0.5363	24	NA	NA	NA	NA	NA	NA	NA	NA	NA	Yes	ID=1-611280-611289-TG,1-611792-612198-GTGTGTGATGTTGTGTTCTCGGTGTGAGTTCATGGGTGTGACGGGGTGTGTGCTGTGTGAGAACGTGTGTGTAGTGTCCACATGTCCTCTGTGCGTGAGTCCCC;MOTIFS=GTGTGTGATGTTGTGTTCTCGGTGTGAGTTCATGGGTGTGACGGGGTGTGTGCTGTGTGAGAACGTGTGTGTAGTGTCCACATGTCCTCTGTGCGTGAGTCCCC,TG;STRUC=<VC28>	HPRC,HGSVC	No	0.002	Yes	NA,NA	NA	NA
chr1:611735	410	INS	204	0.8065	0.6991	33	NA	NA	NA	NA	NA	NA	NA	NA	NA	Yes	ID=1-611280-611289-TG,1-611792-612198-GTGTGTGATGTTGTGTTCTCGGTGTGAGTTCATGGGTGTGACGGGGTGTGTGCTGTGTGAGAACGTGTGTGTAGTGTCCACATGTCCTCTGTGCGTGAGTCCCC;MOTIFS=GTGTGTGATGTTGTGTTCTCGGTGTGAGTTCATGGGTGTGACGGGGTGTGTGCTGTGTGAGAACGTGTGTGTAGTGTCCACATGTCCTCTGTGCGTGAGTCCCC,TG;STRUC=<VC28>	HPRC	No	0.0	Yes	NA,NA	NA	NA
chr1:611766	411	INS	1242	0.8822	0.4135	7	NA	NA	NA	NA	NA	NA	NA	NA	NA	Yes	ID=1-611280-611289-TG,1-611792-612198-GTGTGTGATGTTGTGTTCTCGGTGTGAGTTCATGGGTGTGACGGGGTGTGTGCTGTGTGAGAACGTGTGTGTAGTGTCCACATGTCCTCTGTGCGTGAGTCCCC;MOTIFS=GTGTGTGATGTTGTGTTCTCGGTGTGAGTTCATGGGTGTGACGGGGTGTGTGCTGTGTGAGAACGTGTGTGTAGTGTCCACATGTCCTCTGTGCGTGAGTCCCC,TG;STRUC=<VC28>	NA	No	0.002	No	NA,NA	NA	NA
chr1:611896	412	INS	310	0.8932	0.3563	48	NA	NA	NA	NA	NA	NA	NA	NA	NA	Yes	ID=1-611280-611289-TG,1-611792-612198-GTGTGTGATGTTGTGTTCTCGGTGTGAGTTCATGGGTGTGACGGGGTGTGTGCTGTGTGAGAACGTGTGTGTAGTGTCCACATGTCCTCTGTGCGTGAGTCCCC;MOTIFS=GTGTGTGATGTTGTGTTCTCGGTGTGAGTTCATGGGTGTGACGGGGTGTGTGCTGTGTGAGAACGTGTGTGTAGTGTCCACATGTCCTCTGTGCGTGAGTCCCC,TG;STRUC=<VC28>	HPRC,HGSVC	No	0.001	Yes	NA,NA	NA	NA
chr1:612253	414	INS	621	0.8328	0.6271	8	NA	NA	NA	NA	NA	NA	NA	NA	NA	Yes	NA	HPRC,HGSVC	No	0.0	Yes	NA,NA	NA	NA
chr1:612253	413	INS	106	0.9011	0.34	14	NA	NA	NA	NA	NA	NA	NA	NA	NA	Yes	NA	HPRC,HGSVC	No	0.0	No	NA,NA	NA	NA
chr1:612458	415	INS	1339	0.8114	0.6635	40	NA	NA	NA	NA	NA	NA	NA	NA	NA	Yes	NA	NA	No	0.0	Yes	NA,NA	NA	NA
chr1:612477	416	INS	103	0.8104	0.6635	74	NA	NA	NA	NA	NA	NA	NA	NA	NA	Yes	NA	HPRC	No	0.0	Yes	NA,NA	NA	NA
chr1:618487	417	INS	322	0.9076	0.3544	1	NA	NA	NA	NA	NA	NA	NA	NA	NA	Yes	NA	HGSVC	No	0.13	No	NA,NA	NA	NA
chr1:641798	418	INS	382	0.8298	0.6302	6	NA	NA	NA	NA	NA	NA	NA	NA	NA	Yes	NA	NA	No	0.13	No	NA,NA	NA	NA
chr1:653682	419	INS	53	0.8566	0.5621	33	NA	NA	NA	NA	NA	NA	NA	NA	NA	Yes	ID=1-653616-653626-A,1-653625-653636-AG,1-653639-653655-AGAA,1-653654-653663-AG,1-653682-653703-AAAG,1-653702-653767-AGAA,1-653775-653790-AAAG,1-653789-653801-AAGC,1-653846-653855-A;MOTIFS=A,AAAG,AG,AGAA,AAGC;STRUC=<VC31>	NA	No	0.137	Yes	NA,NA	NA	NA
chr1:653700	420	INS	57	0.8813	0.6085	12	NA	NA	NA	NA	NA	NA	NA	NA	NA	Yes	ID=1-653616-653626-A,1-653625-653636-AG,1-653639-653655-AGAA,1-653654-653663-AG,1-653682-653703-AAAG,1-653702-653767-AGAA,1-653775-653790-AAAG,1-653789-653801-AAGC,1-653846-653855-A;MOTIFS=A,AAAG,AG,AGAA,AAGC;STRUC=<VC31>	NA	No	0.137	No	NA,NA	NA	NA
chr1:656637	421	DEL	130	0.8804	0.4355	18	NA	NA	NA	NA	NA	NA	NA	NA	NA	Yes	NA	HPRC	No	1.008	Yes	NA,NA	NA	NA
chr1:668341	423	DEL	1305	0.7917	0.6963	3	NA	NA	NA	NA	NA	NA	NA	NA	NA	Yes	ID=1-668334-668486-CAAACACGTGGATACATGGAGGGGAACAACACACACCAGGGCCTCTCAGGGGGACAGGGGTAGGAGACCATCAGGA;MOTIFS=CAAACACGTGGATACATGGAGGGGAACAACACACACCAGGGCCTCTCAGGGGGACAGGGGTAGGAGACCATCAGGA;STRUC=<TR293>	HPRC,HGSVC	No	0.237	Yes	NA,NA	NA	NA
chr1:668346	424	DEL	920	0.9003	0.3671	6	NA	NA	NA	NA	NA	NA	NA	NA	NA	Yes	ID=1-668334-668486-CAAACACGTGGATACATGGAGGGGAACAACACACACCAGGGCCTCTCAGGGGGACAGGGGTAGGAGACCATCAGGA;MOTIFS=CAAACACGTGGATACATGGAGGGGAACAACACACACCAGGGCCTCTCAGGGGGACAGGGGTAGGAGACCATCAGGA;STRUC=<TR293>	HPRC,HGSVC	No	0.116	Yes	NA,NA	NA	NA
chr1:668389	425	DEL	1075	0.8701	0.4722	26	NA	NA	NA	NA	NA	NA	NA	NA	NA	Yes	ID=1-668334-668486-CAAACACGTGGATACATGGAGGGGAACAACACACACCAGGGCCTCTCAGGGGGACAGGGGTAGGAGACCATCAGGA;MOTIFS=CAAACACGTGGATACATGGAGGGGAACAACACACACCAGGGCCTCTCAGGGGGACAGGGGTAGGAGACCATCAGGA;STRUC=<TR293>	HPRC,HGSVC	No	0.096	Yes	NA,NA	NA	NA
chr1:668390	429	DEL	843	0.8497	0.5639	7	NA	NA	NA	NA	NA	NA	NA	NA	NA	Yes	ID=1-668334-668486-CAAACACGTGGATACATGGAGGGGAACAACACACACCAGGGCCTCTCAGGGGGACAGGGGTAGGAGACCATCAGGA;MOTIFS=CAAACACGTGGATACATGGAGGGGAACAACACACACCAGGGCCTCTCAGGGGGACAGGGGTAGGAGACCATCAGGA;STRUC=<TR293>	HPRC,HGSVC	No	0.096	Yes	NA,NA	NA	NA
chr1:668390	427	DEL	612	0.8697	0.5253	6	NA	NA	NA	NA	NA	NA	NA	NA	NA	Yes	ID=1-668334-668486-CAAACACGTGGATACATGGAGGGGAACAACACACACCAGGGCCTCTCAGGGGGACAGGGGTAGGAGACCATCAGGA;MOTIFS=CAAACACGTGGATACATGGAGGGGAACAACACACACCAGGGCCTCTCAGGGGGACAGGGGTAGGAGACCATCAGGA;STRUC=<TR293>	HPRC,HGSVC	No	0.096	No	NA,NA	NA	NA
chr1:668390	428	DEL	689	0.865	0.5324	4	NA	NA	NA	NA	NA	NA	NA	NA	NA	Yes	ID=1-668334-668486-CAAACACGTGGATACATGGAGGGGAACAACACACACCAGGGCCTCTCAGGGGGACAGGGGTAGGAGACCATCAGGA;MOTIFS=CAAACACGTGGATACATGGAGGGGAACAACACACACCAGGGCCTCTCAGGGGGACAGGGGTAGGAGACCATCAGGA;STRUC=<TR293>	HPRC,HGSVC	No	0.096	No	NA,NA	NA	NA
chr1:668390	426	DEL	306	0.9436	0.2309	10	NA	NA	NA	NA	NA	NA	NA	NA	NA	Yes	ID=1-668334-668486-CAAACACGTGGATACATGGAGGGGAACAACACACACCAGGGCCTCTCAGGGGGACAGGGGTAGGAGACCATCAGGA;MOTIFS=CAAACACGTGGATACATGGAGGGGAACAACACACACCAGGGCCTCTCAGGGGGACAGGGGTAGGAGACCATCAGGA;STRUC=<TR293>	HPRC,HGSVC	No	0.094	No	NA,NA	NA	NA
chr1:668466	430	INS	78	0.9417	0.2242	6	NA	NA	NA	NA	NA	NA	NA	NA	NA	Yes	ID=1-668334-668486-CAAACACGTGGATACATGGAGGGGAACAACACACACCAGGGCCTCTCAGGGGGACAGGGGTAGGAGACCATCAGGA;MOTIFS=CAAACACGTGGATACATGGAGGGGAACAACACACACCAGGGCCTCTCAGGGGGACAGGGGTAGGAGACCATCAGGA;STRUC=<TR293>	HPRC,HGSVC	No	0.041	No	NA,NA	NA	NA
chr1:668466	431	INS	232	0.8357	0.6162	3	NA	NA	NA	NA	NA	NA	NA	NA	NA	Yes	ID=1-668334-668486-CAAACACGTGGATACATGGAGGGGAACAACACACACCAGGGCCTCTCAGGGGGACAGGGGTAGGAGACCATCAGGA;MOTIFS=CAAACACGTGGATACATGGAGGGGAACAACACACACCAGGGCCTCTCAGGGGGACAGGGGTAGGAGACCATCAGGA;STRUC=<TR293>	HPRC,HGSVC	No	0.041	Yes	NA,NA	NA	NA
chr1:668467	432	DEL	75	0.922	0.312	22	NA	NA	NA	NA	NA	NA	NA	NA	NA	Yes	ID=1-668334-668486-CAAACACGTGGATACATGGAGGGGAACAACACACACCAGGGCCTCTCAGGGGGACAGGGGTAGGAGACCATCAGGA;MOTIFS=CAAACACGTGGATACATGGAGGGGAACAACACACACCAGGGCCTCTCAGGGGGACAGGGGTAGGAGACCATCAGGA;STRUC=<TR293>	HPRC,HGSVC	No	0.081	Yes	NA,NA	NA	NA
chr1:668536	433	DEL	153	0.8225	0.6377	4	NA	NA	NA	NA	NA	NA	NA	NA	NA	Yes	NA	HPRC	No	0.109	No	NA,NA	NA	NA
chr1:668542	434	DEL	460	0.8116	0.6613	5	NA	NA	NA	NA	NA	NA	NA	NA	NA	Yes	NA	HPRC,HGSVC	No	0.105	No	NA,NA	NA	NA
chr1:668573	435	INS	77	0.9288	0.2732	1	NA	NA	NA	NA	NA	NA	NA	NA	NA	Yes	NA	HPRC,HGSVC	No	0.041	No	NA,NA	NA	NA
chr1:668668	436	DEL	230	0.8254	0.6675	25	NA	NA	NA	NA	NA	NA	NA	NA	NA	Yes	NA	HPRC,HGSVC	No	0.097	Yes	NA,NA	NA	NA
chr1:668849	437	INS	2379	0.9663	0.2061	1	NA	NA	NA	NA	NA	NA	NA	NA	NA	Yes	NA	HPRC,HGSVC	No	0.042	No	NA,NA	NA	NA
chr1:668881	438	INS	3365	0.8043	0.6757	4	NA	NA	NA	NA	NA	NA	NA	NA	NA	Yes	NA	HPRC,HGSVC	No	0.042	Yes	NA,NA	NA	NA
chr1:668971	439	INS	4457	0.8767	0.4536	4	NA	NA	NA	NA	NA	NA	NA	NA	NA	Yes	NA	HPRC,HGSVC	No	0.042	No	NA,NA	NA	NA
chr1:668994	440	DEL	78	0.8064	0.6702	46	NA	NA	NA	NA	NA	NA	NA	NA	NA	Yes	NA	HPRC,HGSVC	No	0.093	Yes	NA,NA	NA	NA
chr1:669002	441	INS	6067	0.9335	0.2752	1	NA	NA	NA	NA	NA	NA	NA	NA	NA	Yes	NA	HPRC,HGSVC	No	0.042	No	NA,NA	NA	NA
chr1:669103	442	INS	3146	0.951	0.4299	6	NA	NA	NA	NA	NA	NA	NA	NA	NA	Yes	NA	HPRC,HGSVC	No	0.042	Yes	NA,NA	NA	NA
chr1:669112	443	INS	77	0.8866	0.4175	16	NA	NA	NA	NA	NA	NA	NA	NA	NA	Yes	NA	HPRC,HGSVC	No	0.042	No	NA,NA	NA	NA
chr1:669134	444	INS	231	0.8454	0.5646	3	NA	NA	NA	NA	NA	NA	NA	NA	NA	Yes	NA	HPRC,HGSVC	No	0.042	No	NA,NA	NA	NA
chr1:669218	446	INS	308	0.8441	0.6999	1	NA	NA	NA	NA	NA	NA	NA	NA	NA	Yes	NA	HPRC,HGSVC	No	0.042	No	NA,NA	NA	NA
chr1:669227	447	INS	4755	0.8801	0.6444	1	NA	NA	NA	NA	NA	NA	NA	NA	NA	Yes	NA	HPRC,HGSVC	No	0.042	No	NA,NA	NA	NA
chr1:669265	448	INS	931	0.9202	0.5823	2	NA	NA	NA	NA	NA	NA	NA	NA	NA	Yes	NA	HPRC,HGSVC	No	0.042	No	NA,NA	NA	NA
chr1:669339	449	INS	77	0.9521	0.1962	1	NA	NA	NA	NA	NA	NA	NA	NA	NA	Yes	NA	HPRC,HGSVC,1KG-ONT	No	0.042	No	NA,NA	NA	NA
chr1:669442	451	INS	462	0.9403	0.4842	5	NA	NA	NA	NA	NA	NA	NA	NA	NA	Yes	NA	HPRC,HGSVC	No	0.042	Yes	NA,NA	NA	NA
chr1:669442	450	INS	385	0.7946	0.6952	15	NA	NA	NA	NA	NA	NA	NA	NA	NA	Yes	NA	HPRC,HGSVC	No	0.042	Yes	NA,NA	NA	NA
chr1:669560	452	INS	73	0.8429	0.595	1	NA	NA	NA	NA	NA	NA	NA	NA	NA	Yes	NA	HPRC,HGSVC,1KG-ONT	No	0.042	No	NA,NA	NA	NA
chr1:669651	454	INS	77	0.8956	0.3764	177	NA	NA	NA	NA	NA	NA	NA	NA	NA	Yes	NA	HPRC,HGSVC,1KG-ONT	No	0.042	Yes	NA,NA	NA	NA
chr1:669651	453	INS	231	0.906	0.3701	21	NA	NA	NA	NA	NA	NA	NA	NA	NA	Yes	NA	HPRC,HGSVC	No	0.042	Yes	NA,NA	NA	NA
chr1:669727	455	INS	154	0.8117	0.6858	41	NA	NA	NA	NA	NA	NA	NA	NA	NA	Yes	NA	HPRC,HGSVC,1KG-ONT	No	0.042	Yes	NA,NA	NA	NA
chr1:669728	456	DEL	154	0.8889	0.377	7	NA	NA	NA	NA	NA	NA	NA	NA	NA	Yes	NA	HPRC	No	0.106	Yes	NA,NA	NA	NA
chr1:669779	457	INS	81	0.8437	0.607	19	NA	NA	NA	NA	NA	NA	NA	NA	NA	Yes	NA	HPRC,HGSVC,1KG-ONT	No	0.042	No	NA,NA	NA	NA
chr1:669782	458	INS	309	0.9076	0.358	13	NA	NA	NA	NA	NA	NA	NA	NA	NA	Yes	NA	HPRC,HGSVC	No	0.042	Yes	NA,NA	NA	NA
chr1:669850	459	DEL	76	0.8592	0.5364	21	NA	NA	NA	NA	NA	NA	NA	NA	NA	Yes	NA	HPRC,HGSVC	No	0.119	Yes	NA,NA	NA	NA
chr1:669871	460	INS	77	0.9509	0.1852	20	NA	NA	NA	NA	NA	NA	NA	NA	NA	Yes	NA	HPRC,HGSVC,1KG-ONT	No	0.042	Yes	NA,NA	NA	NA
chr1:710579	461	INS	320	0.914	0.3135	737	NA	NA	NA	NA	NA	NA	NA	NA	NA	Yes	NA	HPRC,HGSVC,1KG-ONT	Yes	0.13	Yes	NA,NA	NA	NA
chr1:710579	462	INS	343	0.8586	0.5363	269	NA	NA	NA	NA	NA	NA	NA	NA	NA	Yes	NA	HPRC,HGSVC,1KG-ONT	Yes	0.13	Yes	NA,NA	NA	NA
chr1:711957	463	DEL	97	0.8938	0.3986	17	NA	NA	NA	NA	NA	NA	NA	NA	NA	Yes	NA	HPRC,HGSVC,1KG-ONT	Yes	1.351	No	NA,NA	NA	NA
chr1:711958	464	DEL	90	0.8457	0.5867	517	NA	NA	NA	NA	NA	NA	NA	NA	NA	Yes	NA	HPRC,HGSVC,1KG-ONT	Yes	1.37	Yes	NA,NA	NA	NA
chr1:711991	465	DEL	57	0.8531	0.5575	43	NA	NA	NA	NA	NA	NA	NA	NA	NA	Yes	NA	HPRC	Yes	1.256	No	NA,NA	NA	NA
chr1:711995	466	DEL	64	0.8974	0.3774	43	NA	NA	NA	NA	NA	NA	NA	NA	NA	Yes	NA	HPRC,HGSVC,1KG-ONT	Yes	1.145	Yes	NA,NA	NA	NA
chr1:713024	467	INS	319	0.8353	0.5978	12	NA	NA	NA	NA	NA	NA	NA	NA	NA	Yes	NA	HPRC	Yes	10.47	No	NA,NA	NA	NA
chr1:714324	468	DEL	50	0.9596	0.16	1070	NA	NA	NA	NA	NA	NA	NA	NA	NA	Yes	ID=1-714423-714433-AT,1-714477-714487-TA;MOTIFS=TA,AT;STRUC=<VC32>	HPRC,HGSVC,1KG-ONT	No	0.656	Yes	NA,NA	NA	NA
chr1:714355	469	DEL	97	0.9061	0.5161	1	NA	NA	NA	NA	NA	NA	NA	NA	NA	Yes	ID=1-714423-714433-AT,1-714477-714487-TA;MOTIFS=TA,AT;STRUC=<VC32>	HPRC	No	0.922	No	NA,NA	NA	NA
chr1:714376	470	DEL	58	0.8908	0.383	66	NA	NA	NA	NA	NA	NA	NA	NA	NA	Yes	ID=1-714423-714433-AT,1-714477-714487-TA;MOTIFS=TA,AT;STRUC=<VC32>	HPRC,HGSVC,1KG-ONT	No	0.993	Yes	NA,NA	NA	NA
chr1:726292	471	DEL	2088	0.8112	0.6834	14	NA	NA	NA	NA	NA	NA	NA	NA	CTCF_binding_site	Yes	NA	HGSVC,1KG-ONT	No	0.008	Yes	NA,NA	NA	NA
chr1:727190	472	DEL	97	0.8875	0.4351	3	NA	NA	NA	NA	NA	NA	NA	NA	NA	Yes	NA	NA	No	0.022	No	NA,NA	NA	NA
chr1:727192	473	INS	92	0.9423	0.2328	1	NA	NA	NA	NA	NA	NA	NA	NA	NA	Yes	NA	HPRC,HGSVC,1KG-ONT	No	0.002	No	NA,NA	NA	NA
chr1:727285	474	INS	97	0.946	0.2224	415	NA	NA	NA	NA	NA	NA	NA	NA	NA	Yes	NA	HPRC,HGSVC,1KG-ONT	No	0.041	Yes	NA,NA	NA	NA
chr1:727286	475	INS	97	0.8152	0.6657	42	NA	NA	NA	NA	NA	NA	NA	NA	NA	Yes	NA	HPRC,HGSVC,1KG-ONT	No	0.041	Yes	NA,NA	NA	NA
chr1:727326	476	INS	146	0.8531	0.5262	49	NA	NA	NA	NA	NA	NA	NA	NA	NA	Yes	NA	1KG-ONT	No	0.041	Yes	NA,NA	NA	NA
chr1:728298	477	DEL	113	0.8177	0.672	3	NA	NA	NA	NA	NA	NA	NA	NA	NA	Yes	NA	NA	No	0.015	No	NA,NA	NA	NA
chr1:729853	478	DEL	3409	0.9097	0.4996	7	NA	NA	NA	NA	NA	NA	NA	NA	CTCF_binding_site	Yes	ID=1-730074-730084-TGC;MOTIFS=TGC;STRUC=<TR342>,ID=1-730802-730812-GGT;MOTIFS=GGT;STRUC=(GGT)n,ID=1-731406-731415-AC;MOTIFS=AC;STRUC=(AC)n	HPRC,HGSVC	No	4.57	No	NA,NA	NA	NA
chr1:735630	479	DEL	3410	0.8752	0.6303	9	NA	NA	NA	NA	NA	NA	NA	NA	CTCF_binding_site	Yes	ID=1-735622-735631-A;MOTIFS=A;STRUC=(A)n,ID=1-736049-736062-TTTG;MOTIFS=TTTG;STRUC=<TR343>,ID=1-736186-736196-T;MOTIFS=T;STRUC=<TR344>,ID=1-736890-736899-GCT;MOTIFS=GCT;STRUC=<TR345>,ID=1-737617-737627-GGT;MOTIFS=GGT;STRUC=<TR346>,ID=1-738221-738230-AC;MOTIFS=AC;STRUC=<TR347>,ID=1-738696-738705-ATT;MOTIFS=ATT;STRUC=<TR348>,ID=1-738759-738768-GTC;MOTIFS=GTC;STRUC=<TR349>,ID=1-739033-739044-A;MOTIFS=A;STRUC=<TR350>	HPRC	No	1.834	Yes	NA,NA	NA	NA
chr1:737947	480	INS	3415	0.8747	0.458	2	NA	NA	NA	NA	NA	NA	NA	NA	NA	Yes	NA	HPRC	No	0.216	No	NA,NA	NA	NA
chr1:744863	481	INS	118	0.8319	0.6084	1	NA	NA	NA	NA	NA	NA	NA	NA	NA	Yes	NA	NA	No	0.216	No	NA,NA	NA	NA
chr1:744866	482	INS	52	0.9074	0.3793	82	NA	NA	NA	NA	NA	NA	NA	NA	NA	Yes	NA	HPRC,HGSVC	No	0.216	Yes	NA,NA	NA	NA
chr1:744866	485	INS	64	0.8519	0.5465	1	NA	NA	NA	NA	NA	NA	NA	NA	NA	Yes	NA	HPRC,HGSVC	No	0.216	No	NA,NA	NA	NA
chr1:744866	484	INS	50	0.828	0.6239	58	NA	NA	NA	NA	NA	NA	NA	NA	NA	Yes	NA	HPRC,HGSVC	No	0.216	Yes	NA,NA	NA	NA
chr1:744866	483	INS	56	0.806	0.6938	1	NA	NA	NA	NA	NA	NA	NA	NA	NA	Yes	NA	HPRC,HGSVC	No	0.216	No	NA,NA	NA	NA
chr1:744867	486	INS	74	0.8207	0.6794	2	NA	NA	NA	NA	NA	NA	NA	NA	NA	Yes	ID=1-744866-744883-TA;MOTIFS=TA;STRUC=<TR360>	HPRC,HGSVC	No	0.216	No	NA,NA	NA	NA
chr1:744867	487	INS	78	0.8307	0.6039	1	NA	NA	NA	NA	NA	NA	NA	NA	NA	Yes	ID=1-744866-744883-TA;MOTIFS=TA;STRUC=<TR360>	HGSVC	No	0.216	No	NA,NA	NA	NA
chr1:744867	488	INS	60	0.8061	0.684	6	NA	NA	NA	NA	NA	NA	NA	NA	NA	Yes	ID=1-744866-744883-TA;MOTIFS=TA;STRUC=<TR360>	HPRC,HGSVC	No	0.216	No	NA,NA	NA	NA
chr1:748214	489	INS	334	0.9121	0.3582	217	NA	NA	NA	NA	NA	NA	NA	NA	NA	Yes	NA	NA	No	0.216	Yes	NA,NA	NA	NA
chr1:776293	490	INS	175	0.89	0.4146	16	NA	NA	NA	NA	NA	NA	NA	NA	NA	Yes	NA	HPRC,1KG-ONT	Yes	0.041	Yes	NA,NA	NA	NA
chr1:778679	491	INS	75	0.8546	0.5966	2	NA	NA	NA	NA	NA	NA	NA	NA	promoter	Yes	NA	HPRC	Yes	2.224	Yes	NA,NA	NA	NA
chr1:778696	492	INS	50	0.8211	0.6635	64	NA	NA	NA	NA	NA	NA	NA	NA	promoter	Yes	NA	HGSVC,1KG-ONT	Yes	2.224	Yes	NA,NA	NA	NA
chr1:788757	493	INS	185	0.8689	0.4959	1	NA	NA	NA	NA	NA	NA	NA	NA	NA	Yes	NA	NA	Yes	4.881	No	NA,NA	NA	NA
chr1:788759	495	INS	134	0.8641	0.5313	5	NA	NA	NA	NA	NA	NA	NA	NA	NA	Yes	ID=1-788757-788808-AATGG;MOTIFS=AATGG;STRUC=<TR458>,ID=1-788804-788814-TGGAG,1-788835-788845-GGAAC,1-788886-788904-GAATG;MOTIFS=GAATG,GGAAC,TGGAG;STRUC=<VC38>	1KG-ONT	Yes	4.881	No	NA,NA	NA	NA
chr1:788759	494	INS	79	0.9093	0.3264	2	NA	NA	NA	NA	NA	NA	NA	NA	NA	Yes	ID=1-788757-788808-AATGG;MOTIFS=AATGG;STRUC=<TR458>,ID=1-788804-788814-TGGAG,1-788835-788845-GGAAC,1-788886-788904-GAATG;MOTIFS=GAATG,GGAAC,TGGAG;STRUC=<VC38>	1KG-ONT	Yes	4.881	No	NA,NA	NA	NA
chr1:788764	496	INS	195	0.8307	0.6672	4	NA	NA	NA	NA	NA	NA	NA	NA	NA	Yes	ID=1-788757-788808-AATGG;MOTIFS=AATGG;STRUC=<TR458>,ID=1-788804-788814-TGGAG,1-788835-788845-GGAAC,1-788886-788904-GAATG;MOTIFS=GAATG,GGAAC,TGGAG;STRUC=<VC38>	NA	Yes	1.996	Yes	NA,NA	NA	NA
chr1:788769	497	INS	145	0.8443	0.6129	5	NA	NA	NA	NA	NA	NA	NA	NA	NA	Yes	ID=1-788757-788808-AATGG;MOTIFS=AATGG;STRUC=<TR458>,ID=1-788804-788814-TGGAG,1-788835-788845-GGAAC,1-788886-788904-GAATG;MOTIFS=GAATG,GGAAC,TGGAG;STRUC=<VC38>	NA	Yes	1.996	Yes	NA,NA	NA	NA
chr1:788774	498	INS	110	0.8161	0.6963	4	NA	NA	NA	NA	NA	NA	NA	NA	NA	Yes	ID=1-788757-788808-AATGG;MOTIFS=AATGG;STRUC=<TR458>,ID=1-788804-788814-TGGAG,1-788835-788845-GGAAC,1-788886-788904-GAATG;MOTIFS=GAATG,GGAAC,TGGAG;STRUC=<VC38>	1KG-ONT	Yes	1.663	No	NA,NA	NA	NA
chr1:788778	499	INS	155	0.8715	0.4397	7	NA	NA	NA	NA	NA	NA	NA	NA	NA	Yes	ID=1-788757-788808-AATGG;MOTIFS=AATGG;STRUC=<TR458>,ID=1-788804-788814-TGGAG,1-788835-788845-GGAAC,1-788886-788904-GAATG;MOTIFS=GAATG,GGAAC,TGGAG;STRUC=<VC38>	NA	Yes	1.663	Yes	NA,NA	NA	NA
chr1:788811	500	INS	247	0.8436	0.5975	2	NA	NA	NA	NA	NA	NA	NA	NA	NA	Yes	ID=1-788804-788814-TGGAG,1-788835-788845-GGAAC,1-788886-788904-GAATG;MOTIFS=GAATG,GGAAC,TGGAG;STRUC=<VC38>	NA	Yes	0.033	Yes	NA,NA	NA	NA
chr1:788823	501	INS	120	0.805	0.6711	7	NA	NA	NA	NA	NA	NA	NA	NA	NA	Yes	ID=1-788804-788814-TGGAG,1-788835-788845-GGAAC,1-788886-788904-GAATG;MOTIFS=GAATG,GGAAC,TGGAG;STRUC=<VC38>	1KG-ONT	Yes	1.767	No	NA,NA	NA	NA
chr1:789481	504	INS	2364	0.9377	0.2298	948	NA	NA	NA	NA	NA	NA	NA	NA	NA	Yes	ID=1-789752-789768-AATGG,1-789776-789794-GAATG,1-789838-789858-ATGGA,1-789885-789906-GGAAC,1-789921-789956-GAATG,1-790027-790047-AATGG,1-790058-790081-ATGGG,1-790082-790122-GATGG,1-790136-790175-GAATG,1-790206-790223-GAATG,1-790235-790251-GGAAT,1-790411-790426-GAATG,1-790441-790460-GAATG,1-790468-790488-ATGGA,1-790526-790548-GAATG,1-790582-790599-AATGG,1-790631-790648-GAATG,1-790657-790674-AATGG,1-790733-790764-AATGG,1-790779-790794-ATGGA,1-790822-790839-GAATG,1-790933-790988-GAATG,1-791003-791022-GAATG,1-791052-791077-GGAATG,1-791079-791100-GGGAT,1-791166-791176-AATGG,1-791190-791200-GAATG,1-791205-791220-GAATG,1-791225-791247-GAATG,1-791250-791270-GAATG,1-791329-791353-GAATG,1-791450-791466-AATGG,1-791470-791495-AATGG,1-791524-791541-GAATG,1-791544-791563-GAATG,1-791554-791564-GAATC,1-791564-791621-GAATG,1-791572-791622-TGGAC,1-789212-789228-AATGG,1-789242-789258-AATGG,1-789297-789313-AATGG,1-789469-789488-TGGAA,1-789517-789535-AATGG,1-789551-789567-GAATG,1-789568-789591-ATGGA,1-789601-789618-GAATG,1-789621-789641-GAATG,1-789680-789723-GGAAT,1-789726-789746-GAATG;MOTIFS=GAATG,GAATC,GGAATG,GGGAT,TGGAC,TGGAA,GATGG,ATGGG,ATGGA,GGAAT,AATGG,GGAAC;STRUC=<VC39>	HPRC,HGSVC,1KG-ONT	No	1.663	Yes	NA,NA	NA	NA
chr1:789481	505	INS	2524	0.9528	0.4179	14	NA	NA	NA	NA	NA	NA	NA	NA	NA	Yes	ID=1-789752-789768-AATGG,1-789776-789794-GAATG,1-789838-789858-ATGGA,1-789885-789906-GGAAC,1-789921-789956-GAATG,1-790027-790047-AATGG,1-790058-790081-ATGGG,1-790082-790122-GATGG,1-790136-790175-GAATG,1-790206-790223-GAATG,1-790235-790251-GGAAT,1-790411-790426-GAATG,1-790441-790460-GAATG,1-790468-790488-ATGGA,1-790526-790548-GAATG,1-790582-790599-AATGG,1-790631-790648-GAATG,1-790657-790674-AATGG,1-790733-790764-AATGG,1-790779-790794-ATGGA,1-790822-790839-GAATG,1-790933-790988-GAATG,1-791003-791022-GAATG,1-791052-791077-GGAATG,1-791079-791100-GGGAT,1-791166-791176-AATGG,1-791190-791200-GAATG,1-791205-791220-GAATG,1-791225-791247-GAATG,1-791250-791270-GAATG,1-791329-791353-GAATG,1-791450-791466-AATGG,1-791470-791495-AATGG,1-791524-791541-GAATG,1-791544-791563-GAATG,1-791554-791564-GAATC,1-791564-791621-GAATG,1-791572-791622-TGGAC,1-789212-789228-AATGG,1-789242-789258-AATGG,1-789297-789313-AATGG,1-789469-789488-TGGAA,1-789517-789535-AATGG,1-789551-789567-GAATG,1-789568-789591-ATGGA,1-789601-789618-GAATG,1-789621-789641-GAATG,1-789680-789723-GGAAT,1-789726-789746-GAATG;MOTIFS=GAATG,GAATC,GGAATG,GGGAT,TGGAC,TGGAA,GATGG,ATGGG,ATGGA,GGAAT,AATGG,GGAAC;STRUC=<VC39>	HPRC,HGSVC,1KG-ONT	No	1.663	Yes	NA,NA	NA	NA
chr1:790046	507	DEL	80	0.8023	0.6891	66	NA	NA	NA	NA	NA	NA	NA	NA	NA	Yes	ID=1-789752-789768-AATGG,1-789776-789794-GAATG,1-789838-789858-ATGGA,1-789885-789906-GGAAC,1-789921-789956-GAATG,1-790027-790047-AATGG,1-790058-790081-ATGGG,1-790082-790122-GATGG,1-790136-790175-GAATG,1-790206-790223-GAATG,1-790235-790251-GGAAT,1-790411-790426-GAATG,1-790441-790460-GAATG,1-790468-790488-ATGGA,1-790526-790548-GAATG,1-790582-790599-AATGG,1-790631-790648-GAATG,1-790657-790674-AATGG,1-790733-790764-AATGG,1-790779-790794-ATGGA,1-790822-790839-GAATG,1-790933-790988-GAATG,1-791003-791022-GAATG,1-791052-791077-GGAATG,1-791079-791100-GGGAT,1-791166-791176-AATGG,1-791190-791200-GAATG,1-791205-791220-GAATG,1-791225-791247-GAATG,1-791250-791270-GAATG,1-791329-791353-GAATG,1-791450-791466-AATGG,1-791470-791495-AATGG,1-791524-791541-GAATG,1-791544-791563-GAATG,1-791554-791564-GAATC,1-791564-791621-GAATG,1-791572-791622-TGGAC,1-789212-789228-AATGG,1-789242-789258-AATGG,1-789297-789313-AATGG,1-789469-789488-TGGAA,1-789517-789535-AATGG,1-789551-789567-GAATG,1-789568-789591-ATGGA,1-789601-789618-GAATG,1-789621-789641-GAATG,1-789680-789723-GGAAT,1-789726-789746-GAATG;MOTIFS=GAATG,GAATC,GGAATG,GGGAT,TGGAC,TGGAA,GATGG,ATGGG,ATGGA,GGAAT,AATGG,GGAAC;STRUC=<VC39>	HPRC	No	2.884	Yes	NA,NA	NA	NA
chr1:790066	508	DEL	60	0.7965	0.6975	126	NA	NA	NA	NA	NA	NA	NA	NA	NA	Yes	ID=1-789752-789768-AATGG,1-789776-789794-GAATG,1-789838-789858-ATGGA,1-789885-789906-GGAAC,1-789921-789956-GAATG,1-790027-790047-AATGG,1-790058-790081-ATGGG,1-790082-790122-GATGG,1-790136-790175-GAATG,1-790206-790223-GAATG,1-790235-790251-GGAAT,1-790411-790426-GAATG,1-790441-790460-GAATG,1-790468-790488-ATGGA,1-790526-790548-GAATG,1-790582-790599-AATGG,1-790631-790648-GAATG,1-790657-790674-AATGG,1-790733-790764-AATGG,1-790779-790794-ATGGA,1-790822-790839-GAATG,1-790933-790988-GAATG,1-791003-791022-GAATG,1-791052-791077-GGAATG,1-791079-791100-GGGAT,1-791166-791176-AATGG,1-791190-791200-GAATG,1-791205-791220-GAATG,1-791225-791247-GAATG,1-791250-791270-GAATG,1-791329-791353-GAATG,1-791450-791466-AATGG,1-791470-791495-AATGG,1-791524-791541-GAATG,1-791544-791563-GAATG,1-791554-791564-GAATC,1-791564-791621-GAATG,1-791572-791622-TGGAC,1-789212-789228-AATGG,1-789242-789258-AATGG,1-789297-789313-AATGG,1-789469-789488-TGGAA,1-789517-789535-AATGG,1-789551-789567-GAATG,1-789568-789591-ATGGA,1-789601-789618-GAATG,1-789621-789641-GAATG,1-789680-789723-GGAAT,1-789726-789746-GAATG;MOTIFS=GAATG,GAATC,GGAATG,GGGAT,TGGAC,TGGAA,GATGG,ATGGG,ATGGA,GGAAT,AATGG,GGAAC;STRUC=<VC39>	HPRC	No	2.825	Yes	NA,NA	NA	NA
chr1:790256	509	DEL	80	0.8172	0.678	8	NA	NA	NA	NA	NA	NA	NA	NA	NA	Yes	ID=1-789752-789768-AATGG,1-789776-789794-GAATG,1-789838-789858-ATGGA,1-789885-789906-GGAAC,1-789921-789956-GAATG,1-790027-790047-AATGG,1-790058-790081-ATGGG,1-790082-790122-GATGG,1-790136-790175-GAATG,1-790206-790223-GAATG,1-790235-790251-GGAAT,1-790411-790426-GAATG,1-790441-790460-GAATG,1-790468-790488-ATGGA,1-790526-790548-GAATG,1-790582-790599-AATGG,1-790631-790648-GAATG,1-790657-790674-AATGG,1-790733-790764-AATGG,1-790779-790794-ATGGA,1-790822-790839-GAATG,1-790933-790988-GAATG,1-791003-791022-GAATG,1-791052-791077-GGAATG,1-791079-791100-GGGAT,1-791166-791176-AATGG,1-791190-791200-GAATG,1-791205-791220-GAATG,1-791225-791247-GAATG,1-791250-791270-GAATG,1-791329-791353-GAATG,1-791450-791466-AATGG,1-791470-791495-AATGG,1-791524-791541-GAATG,1-791544-791563-GAATG,1-791554-791564-GAATC,1-791564-791621-GAATG,1-791572-791622-TGGAC,1-789212-789228-AATGG,1-789242-789258-AATGG,1-789297-789313-AATGG,1-789469-789488-TGGAA,1-789517-789535-AATGG,1-789551-789567-GAATG,1-789568-789591-ATGGA,1-789601-789618-GAATG,1-789621-789641-GAATG,1-789680-789723-GGAAT,1-789726-789746-GAATG;MOTIFS=GAATG,GAATC,GGAATG,GGGAT,TGGAC,TGGAA,GATGG,ATGGG,ATGGA,GGAAT,AATGG,GGAAC;STRUC=<VC39>	HPRC	No	3.029	Yes	NA,NA	NA	NA
chr1:790733	510	INS	50	0.8897	0.3888	35	NA	NA	NA	NA	NA	NA	NA	NA	NA	Yes	ID=1-789752-789768-AATGG,1-789776-789794-GAATG,1-789838-789858-ATGGA,1-789885-789906-GGAAC,1-789921-789956-GAATG,1-790027-790047-AATGG,1-790058-790081-ATGGG,1-790082-790122-GATGG,1-790136-790175-GAATG,1-790206-790223-GAATG,1-790235-790251-GGAAT,1-790411-790426-GAATG,1-790441-790460-GAATG,1-790468-790488-ATGGA,1-790526-790548-GAATG,1-790582-790599-AATGG,1-790631-790648-GAATG,1-790657-790674-AATGG,1-790733-790764-AATGG,1-790779-790794-ATGGA,1-790822-790839-GAATG,1-790933-790988-GAATG,1-791003-791022-GAATG,1-791052-791077-GGAATG,1-791079-791100-GGGAT,1-791166-791176-AATGG,1-791190-791200-GAATG,1-791205-791220-GAATG,1-791225-791247-GAATG,1-791250-791270-GAATG,1-791329-791353-GAATG,1-791450-791466-AATGG,1-791470-791495-AATGG,1-791524-791541-GAATG,1-791544-791563-GAATG,1-791554-791564-GAATC,1-791564-791621-GAATG,1-791572-791622-TGGAC,1-789212-789228-AATGG,1-789242-789258-AATGG,1-789297-789313-AATGG,1-789469-789488-TGGAA,1-789517-789535-AATGG,1-789551-789567-GAATG,1-789568-789591-ATGGA,1-789601-789618-GAATG,1-789621-789641-GAATG,1-789680-789723-GGAAT,1-789726-789746-GAATG;MOTIFS=GAATG,GAATC,GGAATG,GGGAT,TGGAC,TGGAA,GATGG,ATGGG,ATGGA,GGAAT,AATGG,GGAAC;STRUC=<VC39>	HPRC,HGSVC,1KG-ONT	No	4.188	No	NA,NA	NA	NA
chr1:790733	511	INS	55	0.8468	0.5872	9	NA	NA	NA	NA	NA	NA	NA	NA	NA	Yes	ID=1-789752-789768-AATGG,1-789776-789794-GAATG,1-789838-789858-ATGGA,1-789885-789906-GGAAC,1-789921-789956-GAATG,1-790027-790047-AATGG,1-790058-790081-ATGGG,1-790082-790122-GATGG,1-790136-790175-GAATG,1-790206-790223-GAATG,1-790235-790251-GGAAT,1-790411-790426-GAATG,1-790441-790460-GAATG,1-790468-790488-ATGGA,1-790526-790548-GAATG,1-790582-790599-AATGG,1-790631-790648-GAATG,1-790657-790674-AATGG,1-790733-790764-AATGG,1-790779-790794-ATGGA,1-790822-790839-GAATG,1-790933-790988-GAATG,1-791003-791022-GAATG,1-791052-791077-GGAATG,1-791079-791100-GGGAT,1-791166-791176-AATGG,1-791190-791200-GAATG,1-791205-791220-GAATG,1-791225-791247-GAATG,1-791250-791270-GAATG,1-791329-791353-GAATG,1-791450-791466-AATGG,1-791470-791495-AATGG,1-791524-791541-GAATG,1-791544-791563-GAATG,1-791554-791564-GAATC,1-791564-791621-GAATG,1-791572-791622-TGGAC,1-789212-789228-AATGG,1-789242-789258-AATGG,1-789297-789313-AATGG,1-789469-789488-TGGAA,1-789517-789535-AATGG,1-789551-789567-GAATG,1-789568-789591-ATGGA,1-789601-789618-GAATG,1-789621-789641-GAATG,1-789680-789723-GGAAT,1-789726-789746-GAATG;MOTIFS=GAATG,GAATC,GGAATG,GGGAT,TGGAC,TGGAA,GATGG,ATGGG,ATGGA,GGAAT,AATGG,GGAAC;STRUC=<VC39>	HPRC,HGSVC,1KG-ONT	No	4.188	No	NA,NA	NA	NA
chr1:806364	512	INS	102	0.8114	0.666	67	NA	NA	NA	NA	NA	NA	NA	NA	NA	Yes	NA	HGSVC,1KG-ONT	No	0.216	Yes	NA,NA	NA	NA
chr1:811389	513	DEL	420	0.8238	0.6425	5	NA	NA	NA	NA	NA	NA	NA	NA	NA	Yes	NA	HGSVC	Yes	1.256	Yes	NA,NA	NA	NA
chr1:814549	514	INS	99	0.8512	0.5994	390	NA	NA	NA	NA	NA	NA	NA	NA	NA	Yes	NA	HPRC,HGSVC,1KG-ONT	No	6.988	Yes	NA,NA	NA	NA
chr1:814549	515	INS	99	0.8742	0.4733	163	NA	NA	NA	NA	NA	NA	NA	NA	NA	Yes	NA	HPRC,HGSVC,1KG-ONT	No	6.988	Yes	NA,NA	NA	NA
chr1:814583	516	INS	103	0.9086	0.3715	118	NA	NA	NA	NA	NA	NA	NA	NA	NA	Yes	ID=1-814583-814591-A;MOTIFS=A;STRUC=(A)n	HPRC,HGSVC,1KG-ONT	No	0.216	Yes	NA,NA	NA	NA
chr1:819939	517	DEL	70	0.8365	0.5847	6	NA	NA	NA	NA	NA	NA	NA	NA	NA	Yes	NA	1KG-ONT	Yes	2.3	Yes	NA,NA	NA	NA
chr1:820879	518	INS	245	0.9242	0.2708	773	NA	NA	NA	NA	NA	NA	NA	NA	NA	Yes	NA	HPRC,HGSVC,1KG-ONT	Yes	0.041	Yes	NA,NA	NA	NA
chr1:821261	519	INS	245	0.9401	0.2411	32	NA	NA	NA	NA	NA	NA	NA	NA	NA	Yes	NA	HPRC,HGSVC,1KG-ONT	No	0.216	Yes	NA,NA	NA	NA
chr1:821541	520	DEL	139	0.8359	0.591	1	NA	NA	NA	NA	NA	NA	NA	NA	NA	No	NA	NA	Yes	2.871	No	NA,NA	NA	NA
chr1:822344	521	INS	175	0.8214	0.639	6	NA	NA	NA	NA	NA	NA	NA	NA	NA	No	NA	1KG-ONT	No	0.194	Yes	NA,NA	NA	NA
chr1:822462	522	INS	1921	0.871	0.4812	9	NA	NA	NA	NA	NA	NA	NA	NA	NA	No	NA	NA	Yes	0.041	Yes	NA,NA	NA	NA
chr1:823385	523	INS	105	0.8406	0.5898	34	NA	NA	NA	NA	NA	NA	NA	NA	NA	Yes	NA	NA	No	0.074	Yes	NA,NA	NA	NA
chr1:823450	524	DEL	70	0.8419	0.5928	12	NA	NA	NA	NA	NA	NA	NA	NA	NA	No	NA	HPRC,HGSVC,1KG-ONT	Yes	2.026	Yes	NA,NA	NA	NA
chr1:831213	525	DEL	2519	0.8826	0.4242	21	NA	NA	NA	NA	NA	NA	NA	NA	NA	Yes	ID=1-832546-832554-T;MOTIFS=T;STRUC=<TR490>,ID=1-832736-832781-GTTTT;MOTIFS=GTTTT;STRUC=<TR491>	HPRC,HGSVC,1KG-ONT	Yes	0.353	Yes	NA,NA	NA	NA
chr1:832736	526	INS	55	0.8516	0.5581	1	NA	NA	NA	NA	NA	NA	NA	NA	NA	Yes	NA	NA	No	0.216	No	NA,NA	NA	NA
chr1:839489	528	DEL	56	0.8607	0.5572	28	NA	NA	NA	NA	NA	NA	NA	NA	NA	Yes	ID=1-839308-839318-AC,1-839322-839332-AC,1-839364-839374-AC,1-839420-839430-AC,1-839434-839444-AC,1-839462-839472-AC,1-839476-839486-AC,1-839504-839514-AC,1-839518-839528-AC,1-839532-839542-AC,1-839546-839556-AC,1-839574-839584-AC,1-839588-839598-AC,1-839602-839612-AC,1-839562-839618-ACACACACCTGGAC;MOTIFS=AC,ACACACACCTGGAC;STRUC=<VC41>	HPRC	No	0.083	Yes	NA,NA	NA	NA
chr1:839489	527	INS	56	0.8665	0.4667	34	NA	NA	NA	NA	NA	NA	NA	NA	NA	Yes	ID=1-839308-839318-AC,1-839322-839332-AC,1-839364-839374-AC,1-839420-839430-AC,1-839434-839444-AC,1-839462-839472-AC,1-839476-839486-AC,1-839504-839514-AC,1-839518-839528-AC,1-839532-839542-AC,1-839546-839556-AC,1-839574-839584-AC,1-839588-839598-AC,1-839602-839612-AC,1-839562-839618-ACACACACCTGGAC;MOTIFS=AC,ACACACACCTGGAC;STRUC=<VC41>	HPRC,HGSVC	No	0.041	Yes	NA,NA	NA	NA
chr1:853421	530	DEL	343	0.9635	0.3338	1	NA	NA	NA	NA	NA	NA	NA	NA	NA	Yes	ID=1-853362-853371-AAT,1-853474-853714-TGAGATGACCGCCGTGTGGTAAACTGATGAACCCCGACCCTGATGAACG;MOTIFS=AAT,TGAGATGACCGCCGTGTGGTAAACTGATGAACCCCGACCCTGATGAACG;STRUC=<VC42>	HPRC	No	0.875	No	NA,NA	NA	NA
chr1:853459	531	INS	294	0.8651	0.4895	34	NA	NA	NA	NA	NA	NA	NA	NA	NA	Yes	ID=1-853362-853371-AAT,1-853474-853714-TGAGATGACCGCCGTGTGGTAAACTGATGAACCCCGACCCTGATGAACG;MOTIFS=AAT,TGAGATGACCGCCGTGTGGTAAACTGATGAACCCCGACCCTGATGAACG;STRUC=<VC42>	HPRC,HGSVC,1KG-ONT	No	0.216	Yes	NA,NA	NA	NA
chr1:866559	532	INS	245	0.8396	0.6245	7	NA	NA	NA	NA	NA	NA	NA	NA	NA	Yes	NA	HPRC	No	0.102	Yes	NA,NA	NA	NA
chr1:866566	533	DEL	98	0.8918	0.4193	2	NA	NA	NA	NA	NA	NA	NA	NA	NA	Yes	ID=1-866753-866919-GCCCTCACGTGGTCCTCCCCCTGCACTCACATCCCTGACGTCCTCCCGA;MOTIFS=GCCCTCACGTGGTCCTCCCCCTGCACTCACATCCCTGACGTCCTCCCGA;STRUC=(GCCCTCACGTGGTCCTCCCCCTGCACTCACATCCCTGACGTCCTCCCGA)n	NA	No	2.75	No	NA,NA	NA	NA
chr1:866753	534	INS	98	0.8914	0.4066	16	NA	NA	NA	NA	NA	NA	NA	NA	NA	Yes	ID=1-866753-866919-GCCCTCACGTGGTCCTCCCCCTGCACTCACATCCCTGACGTCCTCCCGA;MOTIFS=GCCCTCACGTGGTCCTCCCCCTGCACTCACATCCCTGACGTCCTCCCGA;STRUC=(GCCCTCACGTGGTCCTCCCCCTGCACTCACATCCCTGACGTCCTCCCGA)n	HPRC,HGSVC	No	0.03	Yes	NA,NA	NA	NA
chr1:866773	535	DEL	147	0.8355	0.6048	170	NA	NA	NA	NA	NA	NA	NA	NA	NA	Yes	ID=1-866753-866919-GCCCTCACGTGGTCCTCCCCCTGCACTCACATCCCTGACGTCCTCCCGA;MOTIFS=GCCCTCACGTGGTCCTCCCCCTGCACTCACATCCCTGACGTCCTCCCGA;STRUC=(GCCCTCACGTGGTCCTCCCCCTGCACTCACATCCCTGACGTCCTCCCGA)n	HGSVC,1KG-ONT	No	0.008	Yes	NA,NA	NA	NA
chr1:866851	536	INS	147	0.8114	0.6652	547	NA	NA	NA	NA	NA	NA	NA	NA	NA	Yes	ID=1-866753-866919-GCCCTCACGTGGTCCTCCCCCTGCACTCACATCCCTGACGTCCTCCCGA;MOTIFS=GCCCTCACGTGGTCCTCCCCCTGCACTCACATCCCTGACGTCCTCCCGA;STRUC=(GCCCTCACGTGGTCCTCCCCCTGCACTCACATCCCTGACGTCCTCCCGA)n	HPRC,HGSVC,1KG-ONT	No	0.03	Yes	NA,NA	NA	NA
chr1:866851	537	INS	196	0.8277	0.6193	9	NA	NA	NA	NA	NA	NA	NA	NA	NA	Yes	ID=1-866753-866919-GCCCTCACGTGGTCCTCCCCCTGCACTCACATCCCTGACGTCCTCCCGA;MOTIFS=GCCCTCACGTGGTCCTCCCCCTGCACTCACATCCCTGACGTCCTCCCGA;STRUC=(GCCCTCACGTGGTCCTCCCCCTGCACTCACATCCCTGACGTCCTCCCGA)n	HPRC,HGSVC,1KG-ONT	No	0.03	Yes	NA,NA	NA	NA
chr1:866903	538	DEL	98	0.8662	0.5014	49	NA	NA	NA	NA	NA	NA	NA	NA	NA	Yes	ID=1-866753-866919-GCCCTCACGTGGTCCTCCCCCTGCACTCACATCCCTGACGTCCTCCCGA;MOTIFS=GCCCTCACGTGGTCCTCCCCCTGCACTCACATCCCTGACGTCCTCCCGA;STRUC=(GCCCTCACGTGGTCCTCCCCCTGCACTCACATCCCTGACGTCCTCCCGA)n	NA	No	0.101	No	NA,NA	NA	NA
chr1:866965	539	INS	99	0.8262	0.6421	6	NA	NA	NA	NA	NA	NA	NA	NA	NA	Yes	ID=1-866753-866919-GCCCTCACGTGGTCCTCCCCCTGCACTCACATCCCTGACGTCCTCCCGA;MOTIFS=GCCCTCACGTGGTCCTCCCCCTGCACTCACATCCCTGACGTCCTCCCGA;STRUC=(GCCCTCACGTGGTCCTCCCCCTGCACTCACATCCCTGACGTCCTCCCGA)n	HPRC,HGSVC	No	0.03	No	NA,NA	NA	NA
chr1:868470	540	INS	3006	0.844	0.5964	4	NA	NA	NA	NA	NA	NA	NA	NA	NA	Yes	NA	HPRC,HGSVC,1KG-ONT	Yes	0.105	Yes	NA,NA	NA	NA
chr1:868470	541	INS	2819	0.8961	0.3798	37	NA	NA	NA	NA	NA	NA	NA	NA	NA	Yes	NA	HPRC,HGSVC,1KG-ONT	Yes	0.105	Yes	NA,NA	NA	NA
chr1:868470	542	INS	2669	0.974	0.0929	18	NA	NA	NA	NA	NA	NA	NA	NA	NA	Yes	NA	HPRC,HGSVC,1KG-ONT	Yes	0.105	Yes	NA,NA	NA	NA
chr1:868470	543	INS	1751	0.8501	0.6071	19	NA	NA	NA	NA	NA	NA	NA	NA	NA	Yes	NA	NA	Yes	0.105	Yes	NA,NA	NA	NA
chr1:872557	544	DEL	103	0.9077	0.3213	96	NA	NA	NA	NA	NA	NA	NA	NA	NA	No	NA	HPRC,HGSVC,1KG-ONT	No	1.04	Yes	NA,NA	NA	NA
chr1:872566	546	INS	483	0.8984	0.3767	1	NA	NA	NA	NA	NA	NA	NA	NA	NA	Yes	NA	HPRC,HGSVC,1KG-ONT	No	0.137	No	NA,NA	NA	NA
chr1:872566	545	INS	420	0.8817	0.4473	397	NA	NA	NA	NA	NA	NA	NA	NA	NA	Yes	NA	HPRC,HGSVC,1KG-ONT	No	0.137	Yes	NA,NA	NA	NA
chr1:872566	547	INS	103	0.8916	0.4053	44	NA	NA	NA	NA	NA	NA	NA	NA	NA	Yes	NA	HPRC,HGSVC	No	0.137	Yes	NA,NA	NA	NA
chr1:872669	548	INS	317	0.8736	0.4475	3	NA	NA	NA	NA	NA	NA	NA	NA	NA	Yes	NA	HPRC,HGSVC,1KG-ONT	No	0.092	No	NA,NA	NA	NA
chr1:872748	549	INS	210	0.8795	0.4504	40	NA	NA	NA	NA	NA	NA	NA	NA	NA	Yes	NA	HGSVC	No	4.638	Yes	NA,NA	NA	NA
chr1:872760	550	DEL	210	0.9425	0.2347	217	NA	NA	NA	NA	NA	NA	NA	NA	NA	Yes	NA	HPRC,HGSVC,1KG-ONT	No	0.267	Yes	NA,NA	NA	NA
chr1:872858	551	INS	427	0.8342	0.5978	24	NA	NA	NA	NA	NA	NA	NA	NA	NA	Yes	NA	HPRC,HGSVC,1KG-ONT	No	0.226	Yes	NA,NA	NA	NA
chr1:872986	552	INS	103	0.8292	0.6274	48	NA	NA	NA	NA	NA	NA	NA	NA	NA	Yes	NA	HPRC,HGSVC	No	0.183	Yes	NA,NA	NA	NA
chr1:875895	555	INS	827	0.8044	0.6949	1	NA	NA	NA	NA	NA	NA	NA	NA	NA	Yes	ID=1-875759-875771-CAGG,1-875880-875920-CCCACGCTCC,1-875933-875968-CCCACACTCC,1-875986-876020-CCCACACTCC,1-876011-876050-ACTCCCCCAT,1-876041-876080-ACTCCCCCAC,1-876103-876143-CCCACACTCG,1-876170-876219-CCCACACTCG,1-876210-876280-CCCACACTCC,1-876290-876329-CCCACACTCC;MOTIFS=ACTCCCCCAT,CCCACACTCG,CCCACACTCC,CCCACGCTCC,ACTCCCCCAC,CAGG;STRUC=<VC44>	HPRC,HGSVC,1KG-ONT	Yes	1.654	No	NA,NA	NA	NA
chr1:875967	556	INS	2135	0.8626	0.4926	2	NA	NA	NA	NA	NA	NA	NA	NA	NA	Yes	ID=1-875759-875771-CAGG,1-875880-875920-CCCACGCTCC,1-875933-875968-CCCACACTCC,1-875986-876020-CCCACACTCC,1-876011-876050-ACTCCCCCAT,1-876041-876080-ACTCCCCCAC,1-876103-876143-CCCACACTCG,1-876170-876219-CCCACACTCG,1-876210-876280-CCCACACTCC,1-876290-876329-CCCACACTCC;MOTIFS=ACTCCCCCAT,CCCACACTCG,CCCACACTCC,CCCACGCTCC,ACTCCCCCAC,CAGG;STRUC=<VC44>	HPRC,HGSVC,1KG-ONT	Yes	1.654	No	NA,NA	NA	NA
chr1:875972	557	INS	2436	0.8184	0.6497	14	NA	NA	NA	NA	NA	NA	NA	NA	NA	Yes	ID=1-875759-875771-CAGG,1-875880-875920-CCCACGCTCC,1-875933-875968-CCCACACTCC,1-875986-876020-CCCACACTCC,1-876011-876050-ACTCCCCCAT,1-876041-876080-ACTCCCCCAC,1-876103-876143-CCCACACTCG,1-876170-876219-CCCACACTCG,1-876210-876280-CCCACACTCC,1-876290-876329-CCCACACTCC;MOTIFS=ACTCCCCCAT,CCCACACTCG,CCCACACTCC,CCCACGCTCC,ACTCCCCCAC,CAGG;STRUC=<VC44>	HPRC,HGSVC,1KG-ONT	Yes	1.654	Yes	NA,NA	NA	NA
chr1:875981	559	INS	1227	0.9372	0.2573	1	NA	NA	NA	NA	NA	NA	NA	NA	NA	Yes	ID=1-875759-875771-CAGG,1-875880-875920-CCCACGCTCC,1-875933-875968-CCCACACTCC,1-875986-876020-CCCACACTCC,1-876011-876050-ACTCCCCCAT,1-876041-876080-ACTCCCCCAC,1-876103-876143-CCCACACTCG,1-876170-876219-CCCACACTCG,1-876210-876280-CCCACACTCC,1-876290-876329-CCCACACTCC;MOTIFS=ACTCCCCCAT,CCCACACTCG,CCCACACTCC,CCCACGCTCC,ACTCCCCCAC,CAGG;STRUC=<VC44>	HPRC,HGSVC,1KG-ONT	Yes	1.654	No	NA,NA	NA	NA
chr1:875985	561	INS	1134	0.8485	0.5699	10	NA	NA	NA	NA	NA	NA	NA	NA	NA	Yes	ID=1-875759-875771-CAGG,1-875880-875920-CCCACGCTCC,1-875933-875968-CCCACACTCC,1-875986-876020-CCCACACTCC,1-876011-876050-ACTCCCCCAT,1-876041-876080-ACTCCCCCAC,1-876103-876143-CCCACACTCG,1-876170-876219-CCCACACTCG,1-876210-876280-CCCACACTCC,1-876290-876329-CCCACACTCC;MOTIFS=ACTCCCCCAT,CCCACACTCG,CCCACACTCC,CCCACGCTCC,ACTCCCCCAC,CAGG;STRUC=<VC44>	HPRC,HGSVC,1KG-ONT	Yes	1.654	Yes	NA,NA	NA	NA
chr1:875985	560	INS	1948	0.8015	0.6842	3	NA	NA	NA	NA	NA	NA	NA	NA	NA	Yes	ID=1-875759-875771-CAGG,1-875880-875920-CCCACGCTCC,1-875933-875968-CCCACACTCC,1-875986-876020-CCCACACTCC,1-876011-876050-ACTCCCCCAT,1-876041-876080-ACTCCCCCAC,1-876103-876143-CCCACACTCG,1-876170-876219-CCCACACTCG,1-876210-876280-CCCACACTCC,1-876290-876329-CCCACACTCC;MOTIFS=ACTCCCCCAT,CCCACACTCG,CCCACACTCC,CCCACGCTCC,ACTCCCCCAC,CAGG;STRUC=<VC44>	HPRC,HGSVC	Yes	1.654	No	NA,NA	NA	NA
chr1:875986	567	INS	2074	0.9439	0.2704	5	NA	NA	NA	NA	NA	NA	NA	NA	NA	Yes	ID=1-875759-875771-CAGG,1-875880-875920-CCCACGCTCC,1-875933-875968-CCCACACTCC,1-875986-876020-CCCACACTCC,1-876011-876050-ACTCCCCCAT,1-876041-876080-ACTCCCCCAC,1-876103-876143-CCCACACTCG,1-876170-876219-CCCACACTCG,1-876210-876280-CCCACACTCC,1-876290-876329-CCCACACTCC;MOTIFS=ACTCCCCCAT,CCCACACTCG,CCCACACTCC,CCCACGCTCC,ACTCCCCCAC,CAGG;STRUC=<VC44>	HPRC,HGSVC,1KG-ONT	Yes	1.654	No	NA,NA	NA	NA
chr1:875986	562	INS	2219	0.896	0.3694	11	NA	NA	NA	NA	NA	NA	NA	NA	NA	Yes	ID=1-875759-875771-CAGG,1-875880-875920-CCCACGCTCC,1-875933-875968-CCCACACTCC,1-875986-876020-CCCACACTCC,1-876011-876050-ACTCCCCCAT,1-876041-876080-ACTCCCCCAC,1-876103-876143-CCCACACTCG,1-876170-876219-CCCACACTCG,1-876210-876280-CCCACACTCC,1-876290-876329-CCCACACTCC;MOTIFS=ACTCCCCCAT,CCCACACTCG,CCCACACTCC,CCCACGCTCC,ACTCCCCCAC,CAGG;STRUC=<VC44>	HPRC,HGSVC,1KG-ONT	Yes	1.654	Yes	NA,NA	NA	NA
chr1:875986	568	INS	2412	0.819	0.6705	22	NA	NA	NA	NA	NA	NA	NA	NA	NA	Yes	ID=1-875759-875771-CAGG,1-875880-875920-CCCACGCTCC,1-875933-875968-CCCACACTCC,1-875986-876020-CCCACACTCC,1-876011-876050-ACTCCCCCAT,1-876041-876080-ACTCCCCCAC,1-876103-876143-CCCACACTCG,1-876170-876219-CCCACACTCG,1-876210-876280-CCCACACTCC,1-876290-876329-CCCACACTCC;MOTIFS=ACTCCCCCAT,CCCACACTCG,CCCACACTCC,CCCACGCTCC,ACTCCCCCAC,CAGG;STRUC=<VC44>	HPRC,HGSVC,1KG-ONT	Yes	1.654	Yes	NA,NA	NA	NA
chr1:875986	569	INS	807	0.8426	0.6563	3	NA	NA	NA	NA	NA	NA	NA	NA	NA	Yes	ID=1-875759-875771-CAGG,1-875880-875920-CCCACGCTCC,1-875933-875968-CCCACACTCC,1-875986-876020-CCCACACTCC,1-876011-876050-ACTCCCCCAT,1-876041-876080-ACTCCCCCAC,1-876103-876143-CCCACACTCG,1-876170-876219-CCCACACTCG,1-876210-876280-CCCACACTCC,1-876290-876329-CCCACACTCC;MOTIFS=ACTCCCCCAT,CCCACACTCG,CCCACACTCC,CCCACGCTCC,ACTCCCCCAC,CAGG;STRUC=<VC44>	HPRC,HGSVC,1KG-ONT	Yes	1.654	No	NA,NA	NA	NA
chr1:875986	570	INS	992	0.8077	0.6731	2	NA	NA	NA	NA	NA	NA	NA	NA	NA	Yes	ID=1-875759-875771-CAGG,1-875880-875920-CCCACGCTCC,1-875933-875968-CCCACACTCC,1-875986-876020-CCCACACTCC,1-876011-876050-ACTCCCCCAT,1-876041-876080-ACTCCCCCAC,1-876103-876143-CCCACACTCG,1-876170-876219-CCCACACTCG,1-876210-876280-CCCACACTCC,1-876290-876329-CCCACACTCC;MOTIFS=ACTCCCCCAT,CCCACACTCG,CCCACACTCC,CCCACGCTCC,ACTCCCCCAC,CAGG;STRUC=<VC44>	HPRC,HGSVC,1KG-ONT	Yes	1.654	Yes	NA,NA	NA	NA
chr1:875986	571	INS	1534	0.8783	0.504	9	NA	NA	NA	NA	NA	NA	NA	NA	NA	Yes	ID=1-875759-875771-CAGG,1-875880-875920-CCCACGCTCC,1-875933-875968-CCCACACTCC,1-875986-876020-CCCACACTCC,1-876011-876050-ACTCCCCCAT,1-876041-876080-ACTCCCCCAC,1-876103-876143-CCCACACTCG,1-876170-876219-CCCACACTCG,1-876210-876280-CCCACACTCC,1-876290-876329-CCCACACTCC;MOTIFS=ACTCCCCCAT,CCCACACTCG,CCCACACTCC,CCCACGCTCC,ACTCCCCCAC,CAGG;STRUC=<VC44>	HPRC,HGSVC,1KG-ONT	Yes	1.654	Yes	NA,NA	NA	NA
chr1:875986	572	INS	2796	0.9289	0.2861	1	NA	NA	NA	NA	NA	NA	NA	NA	NA	Yes	ID=1-875759-875771-CAGG,1-875880-875920-CCCACGCTCC,1-875933-875968-CCCACACTCC,1-875986-876020-CCCACACTCC,1-876011-876050-ACTCCCCCAT,1-876041-876080-ACTCCCCCAC,1-876103-876143-CCCACACTCG,1-876170-876219-CCCACACTCG,1-876210-876280-CCCACACTCC,1-876290-876329-CCCACACTCC;MOTIFS=ACTCCCCCAT,CCCACACTCG,CCCACACTCC,CCCACGCTCC,ACTCCCCCAC,CAGG;STRUC=<VC44>	HPRC,HGSVC,1KG-ONT	Yes	1.654	No	NA,NA	NA	NA
chr1:875986	565	INS	1749	0.8457	0.5588	1	NA	NA	NA	NA	NA	NA	NA	NA	NA	Yes	ID=1-875759-875771-CAGG,1-875880-875920-CCCACGCTCC,1-875933-875968-CCCACACTCC,1-875986-876020-CCCACACTCC,1-876011-876050-ACTCCCCCAT,1-876041-876080-ACTCCCCCAC,1-876103-876143-CCCACACTCG,1-876170-876219-CCCACACTCG,1-876210-876280-CCCACACTCC,1-876290-876329-CCCACACTCC;MOTIFS=ACTCCCCCAT,CCCACACTCG,CCCACACTCC,CCCACGCTCC,ACTCCCCCAC,CAGG;STRUC=<VC44>	HPRC,HGSVC	Yes	1.654	Yes	NA,NA	NA	NA
chr1:875986	563	INS	2916	0.8628	0.5205	5	NA	NA	NA	NA	NA	NA	NA	NA	NA	Yes	ID=1-875759-875771-CAGG,1-875880-875920-CCCACGCTCC,1-875933-875968-CCCACACTCC,1-875986-876020-CCCACACTCC,1-876011-876050-ACTCCCCCAT,1-876041-876080-ACTCCCCCAC,1-876103-876143-CCCACACTCG,1-876170-876219-CCCACACTCG,1-876210-876280-CCCACACTCC,1-876290-876329-CCCACACTCC;MOTIFS=ACTCCCCCAT,CCCACACTCG,CCCACACTCC,CCCACGCTCC,ACTCCCCCAC,CAGG;STRUC=<VC44>	HPRC,HGSVC,1KG-ONT	Yes	1.654	Yes	NA,NA	NA	NA
chr1:875991	573	INS	1452	0.8836	0.4371	28	NA	NA	NA	NA	NA	NA	NA	NA	NA	Yes	ID=1-875759-875771-CAGG,1-875880-875920-CCCACGCTCC,1-875933-875968-CCCACACTCC,1-875986-876020-CCCACACTCC,1-876011-876050-ACTCCCCCAT,1-876041-876080-ACTCCCCCAC,1-876103-876143-CCCACACTCG,1-876170-876219-CCCACACTCG,1-876210-876280-CCCACACTCC,1-876290-876329-CCCACACTCC;MOTIFS=ACTCCCCCAT,CCCACACTCG,CCCACACTCC,CCCACGCTCC,ACTCCCCCAC,CAGG;STRUC=<VC44>	HPRC,HGSVC,1KG-ONT	Yes	1.654	Yes	NA,NA	NA	NA
chr1:875991	574	INS	1688	0.9264	0.5547	6	NA	NA	NA	NA	NA	NA	NA	NA	NA	Yes	ID=1-875759-875771-CAGG,1-875880-875920-CCCACGCTCC,1-875933-875968-CCCACACTCC,1-875986-876020-CCCACACTCC,1-876011-876050-ACTCCCCCAT,1-876041-876080-ACTCCCCCAC,1-876103-876143-CCCACACTCG,1-876170-876219-CCCACACTCG,1-876210-876280-CCCACACTCC,1-876290-876329-CCCACACTCC;MOTIFS=ACTCCCCCAT,CCCACACTCG,CCCACACTCC,CCCACGCTCC,ACTCCCCCAC,CAGG;STRUC=<VC44>	HPRC,HGSVC,1KG-ONT	Yes	1.654	Yes	NA,NA	NA	NA
chr1:875993	581	INS	3014	0.8669	0.5507	5	NA	NA	NA	NA	NA	NA	NA	NA	NA	Yes	ID=1-875759-875771-CAGG,1-875880-875920-CCCACGCTCC,1-875933-875968-CCCACACTCC,1-875986-876020-CCCACACTCC,1-876011-876050-ACTCCCCCAT,1-876041-876080-ACTCCCCCAC,1-876103-876143-CCCACACTCG,1-876170-876219-CCCACACTCG,1-876210-876280-CCCACACTCC,1-876290-876329-CCCACACTCC;MOTIFS=ACTCCCCCAT,CCCACACTCG,CCCACACTCC,CCCACGCTCC,ACTCCCCCAC,CAGG;STRUC=<VC44>	HPRC,HGSVC,1KG-ONT	Yes	1.654	Yes	NA,NA	NA	NA
chr1:875993	577	INS	1565	0.8792	0.426	16	NA	NA	NA	NA	NA	NA	NA	NA	NA	Yes	ID=1-875759-875771-CAGG,1-875880-875920-CCCACGCTCC,1-875933-875968-CCCACACTCC,1-875986-876020-CCCACACTCC,1-876011-876050-ACTCCCCCAT,1-876041-876080-ACTCCCCCAC,1-876103-876143-CCCACACTCG,1-876170-876219-CCCACACTCG,1-876210-876280-CCCACACTCC,1-876290-876329-CCCACACTCC;MOTIFS=ACTCCCCCAT,CCCACACTCG,CCCACACTCC,CCCACGCTCC,ACTCCCCCAC,CAGG;STRUC=<VC44>	HPRC,HGSVC,1KG-ONT	Yes	1.654	Yes	NA,NA	NA	NA
chr1:875993	576	INS	1893	0.8436	0.581	7	NA	NA	NA	NA	NA	NA	NA	NA	NA	Yes	ID=1-875759-875771-CAGG,1-875880-875920-CCCACGCTCC,1-875933-875968-CCCACACTCC,1-875986-876020-CCCACACTCC,1-876011-876050-ACTCCCCCAT,1-876041-876080-ACTCCCCCAC,1-876103-876143-CCCACACTCG,1-876170-876219-CCCACACTCG,1-876210-876280-CCCACACTCC,1-876290-876329-CCCACACTCC;MOTIFS=ACTCCCCCAT,CCCACACTCG,CCCACACTCC,CCCACGCTCC,ACTCCCCCAC,CAGG;STRUC=<VC44>	HPRC,HGSVC	Yes	1.654	Yes	NA,NA	NA	NA
chr1:875993	578	INS	2129	0.8747	0.6471	5	NA	NA	NA	NA	NA	NA	NA	NA	NA	Yes	ID=1-875759-875771-CAGG,1-875880-875920-CCCACGCTCC,1-875933-875968-CCCACACTCC,1-875986-876020-CCCACACTCC,1-876011-876050-ACTCCCCCAT,1-876041-876080-ACTCCCCCAC,1-876103-876143-CCCACACTCG,1-876170-876219-CCCACACTCG,1-876210-876280-CCCACACTCC,1-876290-876329-CCCACACTCC;MOTIFS=ACTCCCCCAT,CCCACACTCG,CCCACACTCC,CCCACGCTCC,ACTCCCCCAC,CAGG;STRUC=<VC44>	HPRC,HGSVC,1KG-ONT	Yes	1.654	No	NA,NA	NA	NA
chr1:875993	579	INS	2258	0.9679	0.2602	8	NA	NA	NA	NA	NA	NA	NA	NA	NA	Yes	ID=1-875759-875771-CAGG,1-875880-875920-CCCACGCTCC,1-875933-875968-CCCACACTCC,1-875986-876020-CCCACACTCC,1-876011-876050-ACTCCCCCAT,1-876041-876080-ACTCCCCCAC,1-876103-876143-CCCACACTCG,1-876170-876219-CCCACACTCG,1-876210-876280-CCCACACTCC,1-876290-876329-CCCACACTCC;MOTIFS=ACTCCCCCAT,CCCACACTCG,CCCACACTCC,CCCACGCTCC,ACTCCCCCAC,CAGG;STRUC=<VC44>	HPRC,HGSVC,1KG-ONT	Yes	1.654	Yes	NA,NA	NA	NA
chr1:875993	575	INS	1441	0.8445	0.5771	20	NA	NA	NA	NA	NA	NA	NA	NA	NA	Yes	ID=1-875759-875771-CAGG,1-875880-875920-CCCACGCTCC,1-875933-875968-CCCACACTCC,1-875986-876020-CCCACACTCC,1-876011-876050-ACTCCCCCAT,1-876041-876080-ACTCCCCCAC,1-876103-876143-CCCACACTCG,1-876170-876219-CCCACACTCG,1-876210-876280-CCCACACTCC,1-876290-876329-CCCACACTCC;MOTIFS=ACTCCCCCAT,CCCACACTCG,CCCACACTCC,CCCACGCTCC,ACTCCCCCAC,CAGG;STRUC=<VC44>	HPRC,HGSVC,1KG-ONT	Yes	1.654	Yes	NA,NA	NA	NA
chr1:875993	580	INS	907	0.964	0.1446	5	NA	NA	NA	NA	NA	NA	NA	NA	NA	Yes	ID=1-875759-875771-CAGG,1-875880-875920-CCCACGCTCC,1-875933-875968-CCCACACTCC,1-875986-876020-CCCACACTCC,1-876011-876050-ACTCCCCCAT,1-876041-876080-ACTCCCCCAC,1-876103-876143-CCCACACTCG,1-876170-876219-CCCACACTCG,1-876210-876280-CCCACACTCC,1-876290-876329-CCCACACTCC;MOTIFS=ACTCCCCCAT,CCCACACTCG,CCCACACTCC,CCCACGCTCC,ACTCCCCCAC,CAGG;STRUC=<VC44>	HPRC,HGSVC,1KG-ONT	Yes	1.654	Yes	NA,NA	NA	NA
chr1:875994	582	INS	1664	0.8808	0.4096	9	NA	NA	NA	NA	NA	NA	NA	NA	NA	Yes	ID=1-875759-875771-CAGG,1-875880-875920-CCCACGCTCC,1-875933-875968-CCCACACTCC,1-875986-876020-CCCACACTCC,1-876011-876050-ACTCCCCCAT,1-876041-876080-ACTCCCCCAC,1-876103-876143-CCCACACTCG,1-876170-876219-CCCACACTCG,1-876210-876280-CCCACACTCC,1-876290-876329-CCCACACTCC;MOTIFS=ACTCCCCCAT,CCCACACTCG,CCCACACTCC,CCCACGCTCC,ACTCCCCCAC,CAGG;STRUC=<VC44>	HPRC,HGSVC,1KG-ONT	Yes	1.654	Yes	NA,NA	NA	NA
chr1:875996	583	INS	2214	0.811	0.6682	17	NA	NA	NA	NA	NA	NA	NA	NA	NA	Yes	ID=1-875759-875771-CAGG,1-875880-875920-CCCACGCTCC,1-875933-875968-CCCACACTCC,1-875986-876020-CCCACACTCC,1-876011-876050-ACTCCCCCAT,1-876041-876080-ACTCCCCCAC,1-876103-876143-CCCACACTCG,1-876170-876219-CCCACACTCG,1-876210-876280-CCCACACTCC,1-876290-876329-CCCACACTCC;MOTIFS=ACTCCCCCAT,CCCACACTCG,CCCACACTCC,CCCACGCTCC,ACTCCCCCAC,CAGG;STRUC=<VC44>	HPRC,HGSVC,1KG-ONT	Yes	1.654	Yes	NA,NA	NA	NA
chr1:876001	597	INS	2054	0.9683	0.2031	3	NA	NA	NA	NA	NA	NA	NA	NA	NA	Yes	ID=1-875759-875771-CAGG,1-875880-875920-CCCACGCTCC,1-875933-875968-CCCACACTCC,1-875986-876020-CCCACACTCC,1-876011-876050-ACTCCCCCAT,1-876041-876080-ACTCCCCCAC,1-876103-876143-CCCACACTCG,1-876170-876219-CCCACACTCG,1-876210-876280-CCCACACTCC,1-876290-876329-CCCACACTCC;MOTIFS=ACTCCCCCAT,CCCACACTCG,CCCACACTCC,CCCACGCTCC,ACTCCCCCAC,CAGG;STRUC=<VC44>	HPRC,HGSVC,1KG-ONT	Yes	1.654	Yes	NA,NA	NA	NA
chr1:876001	592	INS	1927	0.9588	0.1776	16	NA	NA	NA	NA	NA	NA	NA	NA	NA	Yes	ID=1-875759-875771-CAGG,1-875880-875920-CCCACGCTCC,1-875933-875968-CCCACACTCC,1-875986-876020-CCCACACTCC,1-876011-876050-ACTCCCCCAT,1-876041-876080-ACTCCCCCAC,1-876103-876143-CCCACACTCG,1-876170-876219-CCCACACTCG,1-876210-876280-CCCACACTCC,1-876290-876329-CCCACACTCC;MOTIFS=ACTCCCCCAT,CCCACACTCG,CCCACACTCC,CCCACGCTCC,ACTCCCCCAC,CAGG;STRUC=<VC44>	HPRC,HGSVC	Yes	1.654	Yes	NA,NA	NA	NA
chr1:876001	593	INS	1537	0.8213	0.6571	3	NA	NA	NA	NA	NA	NA	NA	NA	NA	Yes	ID=1-875759-875771-CAGG,1-875880-875920-CCCACGCTCC,1-875933-875968-CCCACACTCC,1-875986-876020-CCCACACTCC,1-876011-876050-ACTCCCCCAT,1-876041-876080-ACTCCCCCAC,1-876103-876143-CCCACACTCG,1-876170-876219-CCCACACTCG,1-876210-876280-CCCACACTCC,1-876290-876329-CCCACACTCC;MOTIFS=ACTCCCCCAT,CCCACACTCG,CCCACACTCC,CCCACGCTCC,ACTCCCCCAC,CAGG;STRUC=<VC44>	HPRC,HGSVC,1KG-ONT	Yes	1.654	No	NA,NA	NA	NA
chr1:876001	594	INS	1359	0.9138	0.318	5	NA	NA	NA	NA	NA	NA	NA	NA	NA	Yes	ID=1-875759-875771-CAGG,1-875880-875920-CCCACGCTCC,1-875933-875968-CCCACACTCC,1-875986-876020-CCCACACTCC,1-876011-876050-ACTCCCCCAT,1-876041-876080-ACTCCCCCAC,1-876103-876143-CCCACACTCG,1-876170-876219-CCCACACTCG,1-876210-876280-CCCACACTCC,1-876290-876329-CCCACACTCC;MOTIFS=ACTCCCCCAT,CCCACACTCG,CCCACACTCC,CCCACGCTCC,ACTCCCCCAC,CAGG;STRUC=<VC44>	HPRC,HGSVC,1KG-ONT	Yes	1.654	No	NA,NA	NA	NA
chr1:876001	595	INS	1432	0.8835	0.4315	18	NA	NA	NA	NA	NA	NA	NA	NA	NA	Yes	ID=1-875759-875771-CAGG,1-875880-875920-CCCACGCTCC,1-875933-875968-CCCACACTCC,1-875986-876020-CCCACACTCC,1-876011-876050-ACTCCCCCAT,1-876041-876080-ACTCCCCCAC,1-876103-876143-CCCACACTCG,1-876170-876219-CCCACACTCG,1-876210-876280-CCCACACTCC,1-876290-876329-CCCACACTCC;MOTIFS=ACTCCCCCAT,CCCACACTCG,CCCACACTCC,CCCACGCTCC,ACTCCCCCAC,CAGG;STRUC=<VC44>	HPRC,HGSVC,1KG-ONT	Yes	1.654	Yes	NA,NA	NA	NA
chr1:876001	596	INS	1277	0.834	0.6016	33	NA	NA	NA	NA	NA	NA	NA	NA	NA	Yes	ID=1-875759-875771-CAGG,1-875880-875920-CCCACGCTCC,1-875933-875968-CCCACACTCC,1-875986-876020-CCCACACTCC,1-876011-876050-ACTCCCCCAT,1-876041-876080-ACTCCCCCAC,1-876103-876143-CCCACACTCG,1-876170-876219-CCCACACTCG,1-876210-876280-CCCACACTCC,1-876290-876329-CCCACACTCC;MOTIFS=ACTCCCCCAT,CCCACACTCG,CCCACACTCC,CCCACGCTCC,ACTCCCCCAC,CAGG;STRUC=<VC44>	HPRC,HGSVC,1KG-ONT	Yes	1.654	Yes	NA,NA	NA	NA
chr1:876001	603	INS	1795	0.8893	0.489	3	NA	NA	NA	NA	NA	NA	NA	NA	NA	Yes	ID=1-875759-875771-CAGG,1-875880-875920-CCCACGCTCC,1-875933-875968-CCCACACTCC,1-875986-876020-CCCACACTCC,1-876011-876050-ACTCCCCCAT,1-876041-876080-ACTCCCCCAC,1-876103-876143-CCCACACTCG,1-876170-876219-CCCACACTCG,1-876210-876280-CCCACACTCC,1-876290-876329-CCCACACTCC;MOTIFS=ACTCCCCCAT,CCCACACTCG,CCCACACTCC,CCCACGCTCC,ACTCCCCCAC,CAGG;STRUC=<VC44>	HPRC,HGSVC	Yes	1.654	Yes	NA,NA	NA	NA
chr1:876001	591	INS	1967	0.9016	0.3543	4	NA	NA	NA	NA	NA	NA	NA	NA	NA	Yes	ID=1-875759-875771-CAGG,1-875880-875920-CCCACGCTCC,1-875933-875968-CCCACACTCC,1-875986-876020-CCCACACTCC,1-876011-876050-ACTCCCCCAT,1-876041-876080-ACTCCCCCAC,1-876103-876143-CCCACACTCG,1-876170-876219-CCCACACTCG,1-876210-876280-CCCACACTCC,1-876290-876329-CCCACACTCC;MOTIFS=ACTCCCCCAT,CCCACACTCG,CCCACACTCC,CCCACGCTCC,ACTCCCCCAC,CAGG;STRUC=<VC44>	HPRC,HGSVC	Yes	1.654	Yes	NA,NA	NA	NA
chr1:876001	598	INS	969	0.8512	0.5573	5	NA	NA	NA	NA	NA	NA	NA	NA	NA	Yes	ID=1-875759-875771-CAGG,1-875880-875920-CCCACGCTCC,1-875933-875968-CCCACACTCC,1-875986-876020-CCCACACTCC,1-876011-876050-ACTCCCCCAT,1-876041-876080-ACTCCCCCAC,1-876103-876143-CCCACACTCG,1-876170-876219-CCCACACTCG,1-876210-876280-CCCACACTCC,1-876290-876329-CCCACACTCC;MOTIFS=ACTCCCCCAT,CCCACACTCG,CCCACACTCC,CCCACGCTCC,ACTCCCCCAC,CAGG;STRUC=<VC44>	HPRC,HGSVC,1KG-ONT	Yes	1.654	Yes	NA,NA	NA	NA
chr1:876001	599	INS	908	0.862	0.5702	4	NA	NA	NA	NA	NA	NA	NA	NA	NA	Yes	ID=1-875759-875771-CAGG,1-875880-875920-CCCACGCTCC,1-875933-875968-CCCACACTCC,1-875986-876020-CCCACACTCC,1-876011-876050-ACTCCCCCAT,1-876041-876080-ACTCCCCCAC,1-876103-876143-CCCACACTCG,1-876170-876219-CCCACACTCG,1-876210-876280-CCCACACTCC,1-876290-876329-CCCACACTCC;MOTIFS=ACTCCCCCAT,CCCACACTCG,CCCACACTCC,CCCACGCTCC,ACTCCCCCAC,CAGG;STRUC=<VC44>	HPRC,HGSVC,1KG-ONT	Yes	1.654	No	NA,NA	NA	NA
chr1:876001	600	INS	3023	0.8602	0.5199	17	NA	NA	NA	NA	NA	NA	NA	NA	NA	Yes	ID=1-875759-875771-CAGG,1-875880-875920-CCCACGCTCC,1-875933-875968-CCCACACTCC,1-875986-876020-CCCACACTCC,1-876011-876050-ACTCCCCCAT,1-876041-876080-ACTCCCCCAC,1-876103-876143-CCCACACTCG,1-876170-876219-CCCACACTCG,1-876210-876280-CCCACACTCC,1-876290-876329-CCCACACTCC;MOTIFS=ACTCCCCCAT,CCCACACTCG,CCCACACTCC,CCCACGCTCC,ACTCCCCCAC,CAGG;STRUC=<VC44>	HPRC,HGSVC,1KG-ONT	Yes	1.654	Yes	NA,NA	NA	NA
chr1:876001	601	INS	1502	0.8425	0.613	15	NA	NA	NA	NA	NA	NA	NA	NA	NA	Yes	ID=1-875759-875771-CAGG,1-875880-875920-CCCACGCTCC,1-875933-875968-CCCACACTCC,1-875986-876020-CCCACACTCC,1-876011-876050-ACTCCCCCAT,1-876041-876080-ACTCCCCCAC,1-876103-876143-CCCACACTCG,1-876170-876219-CCCACACTCG,1-876210-876280-CCCACACTCC,1-876290-876329-CCCACACTCC;MOTIFS=ACTCCCCCAT,CCCACACTCG,CCCACACTCC,CCCACGCTCC,ACTCCCCCAC,CAGG;STRUC=<VC44>	HPRC,HGSVC,1KG-ONT	Yes	1.654	Yes	NA,NA	NA	NA
chr1:876001	602	INS	1967	0.8005	0.698	6	NA	NA	NA	NA	NA	NA	NA	NA	NA	Yes	ID=1-875759-875771-CAGG,1-875880-875920-CCCACGCTCC,1-875933-875968-CCCACACTCC,1-875986-876020-CCCACACTCC,1-876011-876050-ACTCCCCCAT,1-876041-876080-ACTCCCCCAC,1-876103-876143-CCCACACTCG,1-876170-876219-CCCACACTCG,1-876210-876280-CCCACACTCC,1-876290-876329-CCCACACTCC;MOTIFS=ACTCCCCCAT,CCCACACTCG,CCCACACTCC,CCCACGCTCC,ACTCCCCCAC,CAGG;STRUC=<VC44>	HPRC,HGSVC	Yes	1.654	Yes	NA,NA	NA	NA
chr1:876001	589	INS	2749	0.8853	0.4022	23	NA	NA	NA	NA	NA	NA	NA	NA	NA	Yes	ID=1-875759-875771-CAGG,1-875880-875920-CCCACGCTCC,1-875933-875968-CCCACACTCC,1-875986-876020-CCCACACTCC,1-876011-876050-ACTCCCCCAT,1-876041-876080-ACTCCCCCAC,1-876103-876143-CCCACACTCG,1-876170-876219-CCCACACTCG,1-876210-876280-CCCACACTCC,1-876290-876329-CCCACACTCC;MOTIFS=ACTCCCCCAT,CCCACACTCG,CCCACACTCC,CCCACGCTCC,ACTCCCCCAC,CAGG;STRUC=<VC44>	HPRC,HGSVC,1KG-ONT	Yes	1.654	Yes	NA,NA	NA	NA
chr1:876001	588	INS	2064	0.8739	0.4683	7	NA	NA	NA	NA	NA	NA	NA	NA	NA	Yes	ID=1-875759-875771-CAGG,1-875880-875920-CCCACGCTCC,1-875933-875968-CCCACACTCC,1-875986-876020-CCCACACTCC,1-876011-876050-ACTCCCCCAT,1-876041-876080-ACTCCCCCAC,1-876103-876143-CCCACACTCG,1-876170-876219-CCCACACTCG,1-876210-876280-CCCACACTCC,1-876290-876329-CCCACACTCC;MOTIFS=ACTCCCCCAT,CCCACACTCG,CCCACACTCC,CCCACGCTCC,ACTCCCCCAC,CAGG;STRUC=<VC44>	HPRC,HGSVC,1KG-ONT	Yes	1.654	Yes	NA,NA	NA	NA
chr1:876001	587	INS	1857	0.8873	0.4395	8	NA	NA	NA	NA	NA	NA	NA	NA	NA	Yes	ID=1-875759-875771-CAGG,1-875880-875920-CCCACGCTCC,1-875933-875968-CCCACACTCC,1-875986-876020-CCCACACTCC,1-876011-876050-ACTCCCCCAT,1-876041-876080-ACTCCCCCAC,1-876103-876143-CCCACACTCG,1-876170-876219-CCCACACTCG,1-876210-876280-CCCACACTCC,1-876290-876329-CCCACACTCC;MOTIFS=ACTCCCCCAT,CCCACACTCG,CCCACACTCC,CCCACGCTCC,ACTCCCCCAC,CAGG;STRUC=<VC44>	HPRC,HGSVC	Yes	1.654	Yes	NA,NA	NA	NA
chr1:876001	586	INS	1532	0.828	0.6706	6	NA	NA	NA	NA	NA	NA	NA	NA	NA	Yes	ID=1-875759-875771-CAGG,1-875880-875920-CCCACGCTCC,1-875933-875968-CCCACACTCC,1-875986-876020-CCCACACTCC,1-876011-876050-ACTCCCCCAT,1-876041-876080-ACTCCCCCAC,1-876103-876143-CCCACACTCG,1-876170-876219-CCCACACTCG,1-876210-876280-CCCACACTCC,1-876290-876329-CCCACACTCC;MOTIFS=ACTCCCCCAT,CCCACACTCG,CCCACACTCC,CCCACGCTCC,ACTCCCCCAC,CAGG;STRUC=<VC44>	HPRC,HGSVC,1KG-ONT	Yes	1.654	No	NA,NA	NA	NA
chr1:876001	585	INS	2483	0.8222	0.6341	1	NA	NA	NA	NA	NA	NA	NA	NA	NA	Yes	ID=1-875759-875771-CAGG,1-875880-875920-CCCACGCTCC,1-875933-875968-CCCACACTCC,1-875986-876020-CCCACACTCC,1-876011-876050-ACTCCCCCAT,1-876041-876080-ACTCCCCCAC,1-876103-876143-CCCACACTCG,1-876170-876219-CCCACACTCG,1-876210-876280-CCCACACTCC,1-876290-876329-CCCACACTCC;MOTIFS=ACTCCCCCAT,CCCACACTCG,CCCACACTCC,CCCACGCTCC,ACTCCCCCAC,CAGG;STRUC=<VC44>	HPRC,HGSVC,1KG-ONT	Yes	1.654	No	NA,NA	NA	NA
chr1:876001	584	INS	4246	0.8549	0.539	35	NA	NA	NA	NA	NA	NA	NA	NA	NA	Yes	ID=1-875759-875771-CAGG,1-875880-875920-CCCACGCTCC,1-875933-875968-CCCACACTCC,1-875986-876020-CCCACACTCC,1-876011-876050-ACTCCCCCAT,1-876041-876080-ACTCCCCCAC,1-876103-876143-CCCACACTCG,1-876170-876219-CCCACACTCG,1-876210-876280-CCCACACTCC,1-876290-876329-CCCACACTCC;MOTIFS=ACTCCCCCAT,CCCACACTCG,CCCACACTCC,CCCACGCTCC,ACTCCCCCAC,CAGG;STRUC=<VC44>	HPRC,HGSVC,1KG-ONT	No	1.654	Yes	NA,NA	NA	NA
chr1:876001	590	INS	1761	0.853	0.5521	3	NA	NA	NA	NA	NA	NA	NA	NA	NA	Yes	ID=1-875759-875771-CAGG,1-875880-875920-CCCACGCTCC,1-875933-875968-CCCACACTCC,1-875986-876020-CCCACACTCC,1-876011-876050-ACTCCCCCAT,1-876041-876080-ACTCCCCCAC,1-876103-876143-CCCACACTCG,1-876170-876219-CCCACACTCG,1-876210-876280-CCCACACTCC,1-876290-876329-CCCACACTCC;MOTIFS=ACTCCCCCAT,CCCACACTCG,CCCACACTCC,CCCACGCTCC,ACTCCCCCAC,CAGG;STRUC=<VC44>	HPRC,HGSVC	Yes	1.654	No	NA,NA	NA	NA
chr1:876002	604	INS	1617	0.9198	0.2975	1	NA	NA	NA	NA	NA	NA	NA	NA	NA	Yes	ID=1-875759-875771-CAGG,1-875880-875920-CCCACGCTCC,1-875933-875968-CCCACACTCC,1-875986-876020-CCCACACTCC,1-876011-876050-ACTCCCCCAT,1-876041-876080-ACTCCCCCAC,1-876103-876143-CCCACACTCG,1-876170-876219-CCCACACTCG,1-876210-876280-CCCACACTCC,1-876290-876329-CCCACACTCC;MOTIFS=ACTCCCCCAT,CCCACACTCG,CCCACACTCC,CCCACGCTCC,ACTCCCCCAC,CAGG;STRUC=<VC44>	HPRC,HGSVC,1KG-ONT	Yes	1.654	Yes	NA,NA	NA	NA
chr1:876005	606	INS	1576	0.939	0.4905	1	NA	NA	NA	NA	NA	NA	NA	NA	NA	Yes	ID=1-875759-875771-CAGG,1-875880-875920-CCCACGCTCC,1-875933-875968-CCCACACTCC,1-875986-876020-CCCACACTCC,1-876011-876050-ACTCCCCCAT,1-876041-876080-ACTCCCCCAC,1-876103-876143-CCCACACTCG,1-876170-876219-CCCACACTCG,1-876210-876280-CCCACACTCC,1-876290-876329-CCCACACTCC;MOTIFS=ACTCCCCCAT,CCCACACTCG,CCCACACTCC,CCCACGCTCC,ACTCCCCCAC,CAGG;STRUC=<VC44>	HPRC,HGSVC,1KG-ONT	Yes	1.654	No	NA,NA	NA	NA
chr1:876006	607	INS	2159	0.8282	0.6166	4	NA	NA	NA	NA	NA	NA	NA	NA	NA	Yes	ID=1-875759-875771-CAGG,1-875880-875920-CCCACGCTCC,1-875933-875968-CCCACACTCC,1-875986-876020-CCCACACTCC,1-876011-876050-ACTCCCCCAT,1-876041-876080-ACTCCCCCAC,1-876103-876143-CCCACACTCG,1-876170-876219-CCCACACTCG,1-876210-876280-CCCACACTCC,1-876290-876329-CCCACACTCC;MOTIFS=ACTCCCCCAT,CCCACACTCG,CCCACACTCC,CCCACGCTCC,ACTCCCCCAC,CAGG;STRUC=<VC44>	HPRC,HGSVC,1KG-ONT	Yes	1.654	Yes	NA,NA	NA	NA
chr1:876011	612	INS	2128	0.8611	0.5736	5	NA	NA	NA	NA	NA	NA	NA	NA	NA	Yes	ID=1-875759-875771-CAGG,1-875880-875920-CCCACGCTCC,1-875933-875968-CCCACACTCC,1-875986-876020-CCCACACTCC,1-876011-876050-ACTCCCCCAT,1-876041-876080-ACTCCCCCAC,1-876103-876143-CCCACACTCG,1-876170-876219-CCCACACTCG,1-876210-876280-CCCACACTCC,1-876290-876329-CCCACACTCC;MOTIFS=ACTCCCCCAT,CCCACACTCG,CCCACACTCC,CCCACGCTCC,ACTCCCCCAC,CAGG;STRUC=<VC44>	HPRC,HGSVC,1KG-ONT	Yes	1.654	Yes	NA,NA	NA	NA
chr1:876011	611	INS	2246	0.8718	0.4806	2	NA	NA	NA	NA	NA	NA	NA	NA	NA	Yes	ID=1-875759-875771-CAGG,1-875880-875920-CCCACGCTCC,1-875933-875968-CCCACACTCC,1-875986-876020-CCCACACTCC,1-876011-876050-ACTCCCCCAT,1-876041-876080-ACTCCCCCAC,1-876103-876143-CCCACACTCG,1-876170-876219-CCCACACTCG,1-876210-876280-CCCACACTCC,1-876290-876329-CCCACACTCC;MOTIFS=ACTCCCCCAT,CCCACACTCG,CCCACACTCC,CCCACGCTCC,ACTCCCCCAC,CAGG;STRUC=<VC44>	HPRC,HGSVC,1KG-ONT	Yes	1.654	No	NA,NA	NA	NA
chr1:876011	610	INS	1930	0.9076	0.4152	2	NA	NA	NA	NA	NA	NA	NA	NA	NA	Yes	ID=1-875759-875771-CAGG,1-875880-875920-CCCACGCTCC,1-875933-875968-CCCACACTCC,1-875986-876020-CCCACACTCC,1-876011-876050-ACTCCCCCAT,1-876041-876080-ACTCCCCCAC,1-876103-876143-CCCACACTCG,1-876170-876219-CCCACACTCG,1-876210-876280-CCCACACTCC,1-876290-876329-CCCACACTCC;MOTIFS=ACTCCCCCAT,CCCACACTCG,CCCACACTCC,CCCACGCTCC,ACTCCCCCAC,CAGG;STRUC=<VC44>	HPRC,HGSVC	Yes	1.654	Yes	NA,NA	NA	NA
chr1:876011	608	INS	2145	0.8774	0.4389	3	NA	NA	NA	NA	NA	NA	NA	NA	NA	Yes	ID=1-875759-875771-CAGG,1-875880-875920-CCCACGCTCC,1-875933-875968-CCCACACTCC,1-875986-876020-CCCACACTCC,1-876011-876050-ACTCCCCCAT,1-876041-876080-ACTCCCCCAC,1-876103-876143-CCCACACTCG,1-876170-876219-CCCACACTCG,1-876210-876280-CCCACACTCC,1-876290-876329-CCCACACTCC;MOTIFS=ACTCCCCCAT,CCCACACTCG,CCCACACTCC,CCCACGCTCC,ACTCCCCCAC,CAGG;STRUC=<VC44>	HPRC,HGSVC,1KG-ONT	Yes	1.654	Yes	NA,NA	NA	NA
chr1:876011	614	INS	1745	0.8279	0.6181	5	NA	NA	NA	NA	NA	NA	NA	NA	NA	Yes	ID=1-875759-875771-CAGG,1-875880-875920-CCCACGCTCC,1-875933-875968-CCCACACTCC,1-875986-876020-CCCACACTCC,1-876011-876050-ACTCCCCCAT,1-876041-876080-ACTCCCCCAC,1-876103-876143-CCCACACTCG,1-876170-876219-CCCACACTCG,1-876210-876280-CCCACACTCC,1-876290-876329-CCCACACTCC;MOTIFS=ACTCCCCCAT,CCCACACTCG,CCCACACTCC,CCCACGCTCC,ACTCCCCCAC,CAGG;STRUC=<VC44>	HPRC,HGSVC	Yes	1.654	Yes	NA,NA	NA	NA
chr1:876011	615	INS	2256	0.8223	0.6464	1	NA	NA	NA	NA	NA	NA	NA	NA	NA	Yes	ID=1-875759-875771-CAGG,1-875880-875920-CCCACGCTCC,1-875933-875968-CCCACACTCC,1-875986-876020-CCCACACTCC,1-876011-876050-ACTCCCCCAT,1-876041-876080-ACTCCCCCAC,1-876103-876143-CCCACACTCG,1-876170-876219-CCCACACTCG,1-876210-876280-CCCACACTCC,1-876290-876329-CCCACACTCC;MOTIFS=ACTCCCCCAT,CCCACACTCG,CCCACACTCC,CCCACGCTCC,ACTCCCCCAC,CAGG;STRUC=<VC44>	HPRC,HGSVC,1KG-ONT	Yes	1.654	No	NA,NA	NA	NA
chr1:876011	616	INS	1374	0.8521	0.5612	17	NA	NA	NA	NA	NA	NA	NA	NA	NA	Yes	ID=1-875759-875771-CAGG,1-875880-875920-CCCACGCTCC,1-875933-875968-CCCACACTCC,1-875986-876020-CCCACACTCC,1-876011-876050-ACTCCCCCAT,1-876041-876080-ACTCCCCCAC,1-876103-876143-CCCACACTCG,1-876170-876219-CCCACACTCG,1-876210-876280-CCCACACTCC,1-876290-876329-CCCACACTCC;MOTIFS=ACTCCCCCAT,CCCACACTCG,CCCACACTCC,CCCACGCTCC,ACTCCCCCAC,CAGG;STRUC=<VC44>	HPRC,HGSVC,1KG-ONT	Yes	1.654	Yes	NA,NA	NA	NA
chr1:876012	617	INS	2937	0.8727	0.5045	5	NA	NA	NA	NA	NA	NA	NA	NA	NA	Yes	ID=1-875759-875771-CAGG,1-875880-875920-CCCACGCTCC,1-875933-875968-CCCACACTCC,1-875986-876020-CCCACACTCC,1-876011-876050-ACTCCCCCAT,1-876041-876080-ACTCCCCCAC,1-876103-876143-CCCACACTCG,1-876170-876219-CCCACACTCG,1-876210-876280-CCCACACTCC,1-876290-876329-CCCACACTCC;MOTIFS=ACTCCCCCAT,CCCACACTCG,CCCACACTCC,CCCACGCTCC,ACTCCCCCAC,CAGG;STRUC=<VC44>	HPRC,HGSVC,1KG-ONT	Yes	1.654	Yes	NA,NA	NA	NA
chr1:876012	619	INS	2662	0.8949	0.4137	7	NA	NA	NA	NA	NA	NA	NA	NA	NA	Yes	ID=1-875759-875771-CAGG,1-875880-875920-CCCACGCTCC,1-875933-875968-CCCACACTCC,1-875986-876020-CCCACACTCC,1-876011-876050-ACTCCCCCAT,1-876041-876080-ACTCCCCCAC,1-876103-876143-CCCACACTCG,1-876170-876219-CCCACACTCG,1-876210-876280-CCCACACTCC,1-876290-876329-CCCACACTCC;MOTIFS=ACTCCCCCAT,CCCACACTCG,CCCACACTCC,CCCACGCTCC,ACTCCCCCAC,CAGG;STRUC=<VC44>	HPRC,HGSVC,1KG-ONT	Yes	1.654	No	NA,NA	NA	NA
chr1:876012	621	INS	2086	0.8912	0.4832	1	NA	NA	NA	NA	NA	NA	NA	NA	NA	Yes	ID=1-875759-875771-CAGG,1-875880-875920-CCCACGCTCC,1-875933-875968-CCCACACTCC,1-875986-876020-CCCACACTCC,1-876011-876050-ACTCCCCCAT,1-876041-876080-ACTCCCCCAC,1-876103-876143-CCCACACTCG,1-876170-876219-CCCACACTCG,1-876210-876280-CCCACACTCC,1-876290-876329-CCCACACTCC;MOTIFS=ACTCCCCCAT,CCCACACTCG,CCCACACTCC,CCCACGCTCC,ACTCCCCCAC,CAGG;STRUC=<VC44>	HPRC,HGSVC,1KG-ONT	Yes	1.654	No	NA,NA	NA	NA
chr1:876012	620	INS	2218	0.8908	0.4727	1	NA	NA	NA	NA	NA	NA	NA	NA	NA	Yes	ID=1-875759-875771-CAGG,1-875880-875920-CCCACGCTCC,1-875933-875968-CCCACACTCC,1-875986-876020-CCCACACTCC,1-876011-876050-ACTCCCCCAT,1-876041-876080-ACTCCCCCAC,1-876103-876143-CCCACACTCG,1-876170-876219-CCCACACTCG,1-876210-876280-CCCACACTCC,1-876290-876329-CCCACACTCC;MOTIFS=ACTCCCCCAT,CCCACACTCG,CCCACACTCC,CCCACGCTCC,ACTCCCCCAC,CAGG;STRUC=<VC44>	HPRC,HGSVC,1KG-ONT	Yes	1.654	No	NA,NA	NA	NA
chr1:876013	622	INS	1548	0.8247	0.6543	14	NA	NA	NA	NA	NA	NA	NA	NA	NA	Yes	ID=1-875759-875771-CAGG,1-875880-875920-CCCACGCTCC,1-875933-875968-CCCACACTCC,1-875986-876020-CCCACACTCC,1-876011-876050-ACTCCCCCAT,1-876041-876080-ACTCCCCCAC,1-876103-876143-CCCACACTCG,1-876170-876219-CCCACACTCG,1-876210-876280-CCCACACTCC,1-876290-876329-CCCACACTCC;MOTIFS=ACTCCCCCAT,CCCACACTCG,CCCACACTCC,CCCACGCTCC,ACTCCCCCAC,CAGG;STRUC=<VC44>	HPRC,HGSVC,1KG-ONT	Yes	1.654	Yes	NA,NA	NA	NA
chr1:876013	623	INS	1957	0.8277	0.6351	7	NA	NA	NA	NA	NA	NA	NA	NA	NA	Yes	ID=1-875759-875771-CAGG,1-875880-875920-CCCACGCTCC,1-875933-875968-CCCACACTCC,1-875986-876020-CCCACACTCC,1-876011-876050-ACTCCCCCAT,1-876041-876080-ACTCCCCCAC,1-876103-876143-CCCACACTCG,1-876170-876219-CCCACACTCG,1-876210-876280-CCCACACTCC,1-876290-876329-CCCACACTCC;MOTIFS=ACTCCCCCAT,CCCACACTCG,CCCACACTCC,CCCACGCTCC,ACTCCCCCAC,CAGG;STRUC=<VC44>	HPRC,HGSVC	Yes	1.654	No	NA,NA	NA	NA
chr1:876014	659	INS	1240	0.9216	0.2821	13	NA	NA	NA	NA	NA	NA	NA	NA	NA	Yes	ID=1-875759-875771-CAGG,1-875880-875920-CCCACGCTCC,1-875933-875968-CCCACACTCC,1-875986-876020-CCCACACTCC,1-876011-876050-ACTCCCCCAT,1-876041-876080-ACTCCCCCAC,1-876103-876143-CCCACACTCG,1-876170-876219-CCCACACTCG,1-876210-876280-CCCACACTCC,1-876290-876329-CCCACACTCC;MOTIFS=ACTCCCCCAT,CCCACACTCG,CCCACACTCC,CCCACGCTCC,ACTCCCCCAC,CAGG;STRUC=<VC44>	HPRC,HGSVC,1KG-ONT	Yes	1.654	Yes	NA,NA	NA	NA
chr1:876014	662	INS	944	0.854	0.5398	1	NA	NA	NA	NA	NA	NA	NA	NA	NA	Yes	ID=1-875759-875771-CAGG,1-875880-875920-CCCACGCTCC,1-875933-875968-CCCACACTCC,1-875986-876020-CCCACACTCC,1-876011-876050-ACTCCCCCAT,1-876041-876080-ACTCCCCCAC,1-876103-876143-CCCACACTCG,1-876170-876219-CCCACACTCG,1-876210-876280-CCCACACTCC,1-876290-876329-CCCACACTCC;MOTIFS=ACTCCCCCAT,CCCACACTCG,CCCACACTCC,CCCACGCTCC,ACTCCCCCAC,CAGG;STRUC=<VC44>	HPRC,HGSVC,1KG-ONT	Yes	1.654	No	NA,NA	NA	NA
chr1:876014	658	INS	2705	0.9056	0.337	5	NA	NA	NA	NA	NA	NA	NA	NA	NA	Yes	ID=1-875759-875771-CAGG,1-875880-875920-CCCACGCTCC,1-875933-875968-CCCACACTCC,1-875986-876020-CCCACACTCC,1-876011-876050-ACTCCCCCAT,1-876041-876080-ACTCCCCCAC,1-876103-876143-CCCACACTCG,1-876170-876219-CCCACACTCG,1-876210-876280-CCCACACTCC,1-876290-876329-CCCACACTCC;MOTIFS=ACTCCCCCAT,CCCACACTCG,CCCACACTCC,CCCACGCTCC,ACTCCCCCAC,CAGG;STRUC=<VC44>	HPRC,HGSVC,1KG-ONT	Yes	1.654	No	NA,NA	NA	NA
chr1:876014	657	INS	2144	0.9252	0.2902	3	NA	NA	NA	NA	NA	NA	NA	NA	NA	Yes	ID=1-875759-875771-CAGG,1-875880-875920-CCCACGCTCC,1-875933-875968-CCCACACTCC,1-875986-876020-CCCACACTCC,1-876011-876050-ACTCCCCCAT,1-876041-876080-ACTCCCCCAC,1-876103-876143-CCCACACTCG,1-876170-876219-CCCACACTCG,1-876210-876280-CCCACACTCC,1-876290-876329-CCCACACTCC;MOTIFS=ACTCCCCCAT,CCCACACTCG,CCCACACTCC,CCCACGCTCC,ACTCCCCCAC,CAGG;STRUC=<VC44>	HPRC,HGSVC,1KG-ONT	Yes	1.654	Yes	NA,NA	NA	NA
chr1:876014	656	INS	5486	0.8349	0.6115	2	NA	NA	NA	NA	NA	NA	NA	NA	NA	Yes	ID=1-875759-875771-CAGG,1-875880-875920-CCCACGCTCC,1-875933-875968-CCCACACTCC,1-875986-876020-CCCACACTCC,1-876011-876050-ACTCCCCCAT,1-876041-876080-ACTCCCCCAC,1-876103-876143-CCCACACTCG,1-876170-876219-CCCACACTCG,1-876210-876280-CCCACACTCC,1-876290-876329-CCCACACTCC;MOTIFS=ACTCCCCCAT,CCCACACTCG,CCCACACTCC,CCCACGCTCC,ACTCCCCCAC,CAGG;STRUC=<VC44>	HPRC,HGSVC,1KG-ONT	No	1.654	No	NA,NA	NA	NA
chr1:876014	655	INS	3419	0.8491	0.5448	9	NA	NA	NA	NA	NA	NA	NA	NA	NA	Yes	ID=1-875759-875771-CAGG,1-875880-875920-CCCACGCTCC,1-875933-875968-CCCACACTCC,1-875986-876020-CCCACACTCC,1-876011-876050-ACTCCCCCAT,1-876041-876080-ACTCCCCCAC,1-876103-876143-CCCACACTCG,1-876170-876219-CCCACACTCG,1-876210-876280-CCCACACTCC,1-876290-876329-CCCACACTCC;MOTIFS=ACTCCCCCAT,CCCACACTCG,CCCACACTCC,CCCACGCTCC,ACTCCCCCAC,CAGG;STRUC=<VC44>	HPRC,HGSVC,1KG-ONT	Yes	1.654	No	NA,NA	NA	NA
chr1:876014	654	INS	1631	0.8111	0.666	13	NA	NA	NA	NA	NA	NA	NA	NA	NA	Yes	ID=1-875759-875771-CAGG,1-875880-875920-CCCACGCTCC,1-875933-875968-CCCACACTCC,1-875986-876020-CCCACACTCC,1-876011-876050-ACTCCCCCAT,1-876041-876080-ACTCCCCCAC,1-876103-876143-CCCACACTCG,1-876170-876219-CCCACACTCG,1-876210-876280-CCCACACTCC,1-876290-876329-CCCACACTCC;MOTIFS=ACTCCCCCAT,CCCACACTCG,CCCACACTCC,CCCACGCTCC,ACTCCCCCAC,CAGG;STRUC=<VC44>	HPRC,HGSVC,1KG-ONT	Yes	1.654	Yes	NA,NA	NA	NA
chr1:876014	653	INS	1132	0.9664	0.1937	1	NA	NA	NA	NA	NA	NA	NA	NA	NA	Yes	ID=1-875759-875771-CAGG,1-875880-875920-CCCACGCTCC,1-875933-875968-CCCACACTCC,1-875986-876020-CCCACACTCC,1-876011-876050-ACTCCCCCAT,1-876041-876080-ACTCCCCCAC,1-876103-876143-CCCACACTCG,1-876170-876219-CCCACACTCG,1-876210-876280-CCCACACTCC,1-876290-876329-CCCACACTCC;MOTIFS=ACTCCCCCAT,CCCACACTCG,CCCACACTCC,CCCACGCTCC,ACTCCCCCAC,CAGG;STRUC=<VC44>	HPRC,HGSVC,1KG-ONT	Yes	1.654	Yes	NA,NA	NA	NA
chr1:876014	652	INS	2305	0.9286	0.2803	5	NA	NA	NA	NA	NA	NA	NA	NA	NA	Yes	ID=1-875759-875771-CAGG,1-875880-875920-CCCACGCTCC,1-875933-875968-CCCACACTCC,1-875986-876020-CCCACACTCC,1-876011-876050-ACTCCCCCAT,1-876041-876080-ACTCCCCCAC,1-876103-876143-CCCACACTCG,1-876170-876219-CCCACACTCG,1-876210-876280-CCCACACTCC,1-876290-876329-CCCACACTCC;MOTIFS=ACTCCCCCAT,CCCACACTCG,CCCACACTCC,CCCACGCTCC,ACTCCCCCAC,CAGG;STRUC=<VC44>	HPRC,HGSVC,1KG-ONT	Yes	1.654	Yes	NA,NA	NA	NA
chr1:876014	651	INS	2052	0.8534	0.5791	12	NA	NA	NA	NA	NA	NA	NA	NA	NA	Yes	ID=1-875759-875771-CAGG,1-875880-875920-CCCACGCTCC,1-875933-875968-CCCACACTCC,1-875986-876020-CCCACACTCC,1-876011-876050-ACTCCCCCAT,1-876041-876080-ACTCCCCCAC,1-876103-876143-CCCACACTCG,1-876170-876219-CCCACACTCG,1-876210-876280-CCCACACTCC,1-876290-876329-CCCACACTCC;MOTIFS=ACTCCCCCAT,CCCACACTCG,CCCACACTCC,CCCACGCTCC,ACTCCCCCAC,CAGG;STRUC=<VC44>	HPRC,HGSVC,1KG-ONT	Yes	1.654	Yes	NA,NA	NA	NA
chr1:876014	678	INS	2973	0.8952	0.5678	5	NA	NA	NA	NA	NA	NA	NA	NA	NA	Yes	ID=1-875759-875771-CAGG,1-875880-875920-CCCACGCTCC,1-875933-875968-CCCACACTCC,1-875986-876020-CCCACACTCC,1-876011-876050-ACTCCCCCAT,1-876041-876080-ACTCCCCCAC,1-876103-876143-CCCACACTCG,1-876170-876219-CCCACACTCG,1-876210-876280-CCCACACTCC,1-876290-876329-CCCACACTCC;MOTIFS=ACTCCCCCAT,CCCACACTCG,CCCACACTCC,CCCACGCTCC,ACTCCCCCAC,CAGG;STRUC=<VC44>	HPRC,HGSVC,1KG-ONT	Yes	1.654	Yes	NA,NA	NA	NA
chr1:876014	650	INS	1458	0.8925	0.3866	20	NA	NA	NA	NA	NA	NA	NA	NA	NA	Yes	ID=1-875759-875771-CAGG,1-875880-875920-CCCACGCTCC,1-875933-875968-CCCACACTCC,1-875986-876020-CCCACACTCC,1-876011-876050-ACTCCCCCAT,1-876041-876080-ACTCCCCCAC,1-876103-876143-CCCACACTCG,1-876170-876219-CCCACACTCG,1-876210-876280-CCCACACTCC,1-876290-876329-CCCACACTCC;MOTIFS=ACTCCCCCAT,CCCACACTCG,CCCACACTCC,CCCACGCTCC,ACTCCCCCAC,CAGG;STRUC=<VC44>	HPRC,HGSVC,1KG-ONT	Yes	1.654	Yes	NA,NA	NA	NA
chr1:876014	649	INS	2626	0.8067	0.6937	2	NA	NA	NA	NA	NA	NA	NA	NA	NA	Yes	ID=1-875759-875771-CAGG,1-875880-875920-CCCACGCTCC,1-875933-875968-CCCACACTCC,1-875986-876020-CCCACACTCC,1-876011-876050-ACTCCCCCAT,1-876041-876080-ACTCCCCCAC,1-876103-876143-CCCACACTCG,1-876170-876219-CCCACACTCG,1-876210-876280-CCCACACTCC,1-876290-876329-CCCACACTCC;MOTIFS=ACTCCCCCAT,CCCACACTCG,CCCACACTCC,CCCACGCTCC,ACTCCCCCAC,CAGG;STRUC=<VC44>	HPRC,HGSVC,1KG-ONT	Yes	1.654	Yes	NA,NA	NA	NA
chr1:876014	648	INS	2736	0.8927	0.402	1	NA	NA	NA	NA	NA	NA	NA	NA	NA	Yes	ID=1-875759-875771-CAGG,1-875880-875920-CCCACGCTCC,1-875933-875968-CCCACACTCC,1-875986-876020-CCCACACTCC,1-876011-876050-ACTCCCCCAT,1-876041-876080-ACTCCCCCAC,1-876103-876143-CCCACACTCG,1-876170-876219-CCCACACTCG,1-876210-876280-CCCACACTCC,1-876290-876329-CCCACACTCC;MOTIFS=ACTCCCCCAT,CCCACACTCG,CCCACACTCC,CCCACGCTCC,ACTCCCCCAC,CAGG;STRUC=<VC44>	HPRC,HGSVC,1KG-ONT	Yes	1.654	No	NA,NA	NA	NA
chr1:876014	647	INS	1720	0.8579	0.5468	7	NA	NA	NA	NA	NA	NA	NA	NA	NA	Yes	ID=1-875759-875771-CAGG,1-875880-875920-CCCACGCTCC,1-875933-875968-CCCACACTCC,1-875986-876020-CCCACACTCC,1-876011-876050-ACTCCCCCAT,1-876041-876080-ACTCCCCCAC,1-876103-876143-CCCACACTCG,1-876170-876219-CCCACACTCG,1-876210-876280-CCCACACTCC,1-876290-876329-CCCACACTCC;MOTIFS=ACTCCCCCAT,CCCACACTCG,CCCACACTCC,CCCACGCTCC,ACTCCCCCAC,CAGG;STRUC=<VC44>	HPRC,HGSVC	Yes	1.654	Yes	NA,NA	NA	NA
chr1:876014	660	INS	972	0.8606	0.5591	4	NA	NA	NA	NA	NA	NA	NA	NA	NA	Yes	ID=1-875759-875771-CAGG,1-875880-875920-CCCACGCTCC,1-875933-875968-CCCACACTCC,1-875986-876020-CCCACACTCC,1-876011-876050-ACTCCCCCAT,1-876041-876080-ACTCCCCCAC,1-876103-876143-CCCACACTCG,1-876170-876219-CCCACACTCG,1-876210-876280-CCCACACTCC,1-876290-876329-CCCACACTCC;MOTIFS=ACTCCCCCAT,CCCACACTCG,CCCACACTCC,CCCACGCTCC,ACTCCCCCAC,CAGG;STRUC=<VC44>	HPRC,HGSVC,1KG-ONT	Yes	1.654	No	NA,NA	NA	NA
chr1:876014	671	INS	1281	0.9192	0.286	2	NA	NA	NA	NA	NA	NA	NA	NA	NA	Yes	ID=1-875759-875771-CAGG,1-875880-875920-CCCACGCTCC,1-875933-875968-CCCACACTCC,1-875986-876020-CCCACACTCC,1-876011-876050-ACTCCCCCAT,1-876041-876080-ACTCCCCCAC,1-876103-876143-CCCACACTCG,1-876170-876219-CCCACACTCG,1-876210-876280-CCCACACTCC,1-876290-876329-CCCACACTCC;MOTIFS=ACTCCCCCAT,CCCACACTCG,CCCACACTCC,CCCACGCTCC,ACTCCCCCAC,CAGG;STRUC=<VC44>	HPRC,HGSVC,1KG-ONT	Yes	1.654	No	NA,NA	NA	NA
chr1:876014	665	INS	3528	0.8655	0.4782	6	NA	NA	NA	NA	NA	NA	NA	NA	NA	Yes	ID=1-875759-875771-CAGG,1-875880-875920-CCCACGCTCC,1-875933-875968-CCCACACTCC,1-875986-876020-CCCACACTCC,1-876011-876050-ACTCCCCCAT,1-876041-876080-ACTCCCCCAC,1-876103-876143-CCCACACTCG,1-876170-876219-CCCACACTCG,1-876210-876280-CCCACACTCC,1-876290-876329-CCCACACTCC;MOTIFS=ACTCCCCCAT,CCCACACTCG,CCCACACTCC,CCCACGCTCC,ACTCCCCCAC,CAGG;STRUC=<VC44>	HPRC,HGSVC,1KG-ONT	Yes	1.654	No	NA,NA	NA	NA
chr1:876014	666	INS	930	0.8605	0.5267	6	NA	NA	NA	NA	NA	NA	NA	NA	NA	Yes	ID=1-875759-875771-CAGG,1-875880-875920-CCCACGCTCC,1-875933-875968-CCCACACTCC,1-875986-876020-CCCACACTCC,1-876011-876050-ACTCCCCCAT,1-876041-876080-ACTCCCCCAC,1-876103-876143-CCCACACTCG,1-876170-876219-CCCACACTCG,1-876210-876280-CCCACACTCC,1-876290-876329-CCCACACTCC;MOTIFS=ACTCCCCCAT,CCCACACTCG,CCCACACTCC,CCCACGCTCC,ACTCCCCCAC,CAGG;STRUC=<VC44>	HPRC,HGSVC,1KG-ONT	Yes	1.654	Yes	NA,NA	NA	NA
chr1:876014	667	INS	2517	0.8737	0.4454	5	NA	NA	NA	NA	NA	NA	NA	NA	NA	Yes	ID=1-875759-875771-CAGG,1-875880-875920-CCCACGCTCC,1-875933-875968-CCCACACTCC,1-875986-876020-CCCACACTCC,1-876011-876050-ACTCCCCCAT,1-876041-876080-ACTCCCCCAC,1-876103-876143-CCCACACTCG,1-876170-876219-CCCACACTCG,1-876210-876280-CCCACACTCC,1-876290-876329-CCCACACTCC;MOTIFS=ACTCCCCCAT,CCCACACTCG,CCCACACTCC,CCCACGCTCC,ACTCCCCCAC,CAGG;STRUC=<VC44>	HPRC,HGSVC,1KG-ONT	Yes	1.654	Yes	NA,NA	NA	NA
chr1:876014	668	INS	1850	0.9257	0.2935	7	NA	NA	NA	NA	NA	NA	NA	NA	NA	Yes	ID=1-875759-875771-CAGG,1-875880-875920-CCCACGCTCC,1-875933-875968-CCCACACTCC,1-875986-876020-CCCACACTCC,1-876011-876050-ACTCCCCCAT,1-876041-876080-ACTCCCCCAC,1-876103-876143-CCCACACTCG,1-876170-876219-CCCACACTCG,1-876210-876280-CCCACACTCC,1-876290-876329-CCCACACTCC;MOTIFS=ACTCCCCCAT,CCCACACTCG,CCCACACTCC,CCCACGCTCC,ACTCCCCCAC,CAGG;STRUC=<VC44>	HPRC,HGSVC	Yes	1.654	Yes	NA,NA	NA	NA
chr1:876014	669	INS	854	0.8055	0.6997	3	NA	NA	NA	NA	NA	NA	NA	NA	NA	Yes	ID=1-875759-875771-CAGG,1-875880-875920-CCCACGCTCC,1-875933-875968-CCCACACTCC,1-875986-876020-CCCACACTCC,1-876011-876050-ACTCCCCCAT,1-876041-876080-ACTCCCCCAC,1-876103-876143-CCCACACTCG,1-876170-876219-CCCACACTCG,1-876210-876280-CCCACACTCC,1-876290-876329-CCCACACTCC;MOTIFS=ACTCCCCCAT,CCCACACTCG,CCCACACTCC,CCCACGCTCC,ACTCCCCCAC,CAGG;STRUC=<VC44>	HPRC,HGSVC,1KG-ONT	Yes	1.654	No	NA,NA	NA	NA
chr1:876014	670	INS	1977	0.8859	0.4115	10	NA	NA	NA	NA	NA	NA	NA	NA	NA	Yes	ID=1-875759-875771-CAGG,1-875880-875920-CCCACGCTCC,1-875933-875968-CCCACACTCC,1-875986-876020-CCCACACTCC,1-876011-876050-ACTCCCCCAT,1-876041-876080-ACTCCCCCAC,1-876103-876143-CCCACACTCG,1-876170-876219-CCCACACTCG,1-876210-876280-CCCACACTCC,1-876290-876329-CCCACACTCC;MOTIFS=ACTCCCCCAT,CCCACACTCG,CCCACACTCC,CCCACGCTCC,ACTCCCCCAC,CAGG;STRUC=<VC44>	HPRC,HGSVC	Yes	1.654	Yes	NA,NA	NA	NA
chr1:876014	677	INS	1465	0.9222	0.2837	1	NA	NA	NA	NA	NA	NA	NA	NA	NA	Yes	ID=1-875759-875771-CAGG,1-875880-875920-CCCACGCTCC,1-875933-875968-CCCACACTCC,1-875986-876020-CCCACACTCC,1-876011-876050-ACTCCCCCAT,1-876041-876080-ACTCCCCCAC,1-876103-876143-CCCACACTCG,1-876170-876219-CCCACACTCG,1-876210-876280-CCCACACTCC,1-876290-876329-CCCACACTCC;MOTIFS=ACTCCCCCAT,CCCACACTCG,CCCACACTCC,CCCACGCTCC,ACTCCCCCAC,CAGG;STRUC=<VC44>	HPRC,HGSVC,1KG-ONT	Yes	1.654	No	NA,NA	NA	NA
chr1:876014	641	INS	5300	0.9459	0.4482	5	NA	NA	NA	NA	NA	NA	NA	NA	NA	Yes	ID=1-875759-875771-CAGG,1-875880-875920-CCCACGCTCC,1-875933-875968-CCCACACTCC,1-875986-876020-CCCACACTCC,1-876011-876050-ACTCCCCCAT,1-876041-876080-ACTCCCCCAC,1-876103-876143-CCCACACTCG,1-876170-876219-CCCACACTCG,1-876210-876280-CCCACACTCC,1-876290-876329-CCCACACTCC;MOTIFS=ACTCCCCCAT,CCCACACTCG,CCCACACTCC,CCCACGCTCC,ACTCCCCCAC,CAGG;STRUC=<VC44>	HPRC,HGSVC,1KG-ONT	No	1.654	No	NA,NA	NA	NA
chr1:876014	676	INS	1371	0.9469	0.2065	75	NA	NA	NA	NA	NA	NA	NA	NA	NA	Yes	ID=1-875759-875771-CAGG,1-875880-875920-CCCACGCTCC,1-875933-875968-CCCACACTCC,1-875986-876020-CCCACACTCC,1-876011-876050-ACTCCCCCAT,1-876041-876080-ACTCCCCCAC,1-876103-876143-CCCACACTCG,1-876170-876219-CCCACACTCG,1-876210-876280-CCCACACTCC,1-876290-876329-CCCACACTCC;MOTIFS=ACTCCCCCAT,CCCACACTCG,CCCACACTCC,CCCACGCTCC,ACTCCCCCAC,CAGG;STRUC=<VC44>	HPRC,HGSVC,1KG-ONT	Yes	1.654	Yes	NA,NA	NA	NA
chr1:876014	674	INS	1198	0.8134	0.6697	24	NA	NA	NA	NA	NA	NA	NA	NA	NA	Yes	ID=1-875759-875771-CAGG,1-875880-875920-CCCACGCTCC,1-875933-875968-CCCACACTCC,1-875986-876020-CCCACACTCC,1-876011-876050-ACTCCCCCAT,1-876041-876080-ACTCCCCCAC,1-876103-876143-CCCACACTCG,1-876170-876219-CCCACACTCG,1-876210-876280-CCCACACTCC,1-876290-876329-CCCACACTCC;MOTIFS=ACTCCCCCAT,CCCACACTCG,CCCACACTCC,CCCACGCTCC,ACTCCCCCAC,CAGG;STRUC=<VC44>	HPRC,HGSVC,1KG-ONT	Yes	1.654	Yes	NA,NA	NA	NA
chr1:876014	673	INS	2529	0.8864	0.4392	5	NA	NA	NA	NA	NA	NA	NA	NA	NA	Yes	ID=1-875759-875771-CAGG,1-875880-875920-CCCACGCTCC,1-875933-875968-CCCACACTCC,1-875986-876020-CCCACACTCC,1-876011-876050-ACTCCCCCAT,1-876041-876080-ACTCCCCCAC,1-876103-876143-CCCACACTCG,1-876170-876219-CCCACACTCG,1-876210-876280-CCCACACTCC,1-876290-876329-CCCACACTCC;MOTIFS=ACTCCCCCAT,CCCACACTCG,CCCACACTCC,CCCACGCTCC,ACTCCCCCAC,CAGG;STRUC=<VC44>	HPRC,HGSVC,1KG-ONT	Yes	1.654	Yes	NA,NA	NA	NA
chr1:876014	672	INS	724	0.894	0.3842	2	NA	NA	NA	NA	NA	NA	NA	NA	NA	Yes	ID=1-875759-875771-CAGG,1-875880-875920-CCCACGCTCC,1-875933-875968-CCCACACTCC,1-875986-876020-CCCACACTCC,1-876011-876050-ACTCCCCCAT,1-876041-876080-ACTCCCCCAC,1-876103-876143-CCCACACTCG,1-876170-876219-CCCACACTCG,1-876210-876280-CCCACACTCC,1-876290-876329-CCCACACTCC;MOTIFS=ACTCCCCCAT,CCCACACTCG,CCCACACTCC,CCCACGCTCC,ACTCCCCCAC,CAGG;STRUC=<VC44>	HPRC,HGSVC,1KG-ONT	Yes	1.654	Yes	NA,NA	NA	NA
chr1:876014	646	INS	3752	0.8836	0.4368	8	NA	NA	NA	NA	NA	NA	NA	NA	NA	Yes	ID=1-875759-875771-CAGG,1-875880-875920-CCCACGCTCC,1-875933-875968-CCCACACTCC,1-875986-876020-CCCACACTCC,1-876011-876050-ACTCCCCCAT,1-876041-876080-ACTCCCCCAC,1-876103-876143-CCCACACTCG,1-876170-876219-CCCACACTCG,1-876210-876280-CCCACACTCC,1-876290-876329-CCCACACTCC;MOTIFS=ACTCCCCCAT,CCCACACTCG,CCCACACTCC,CCCACGCTCC,ACTCCCCCAC,CAGG;STRUC=<VC44>	HPRC,HGSVC,1KG-ONT	No	1.654	Yes	NA,NA	NA	NA
chr1:876014	624	INS	1597	0.8935	0.3849	8	NA	NA	NA	NA	NA	NA	NA	NA	NA	Yes	ID=1-875759-875771-CAGG,1-875880-875920-CCCACGCTCC,1-875933-875968-CCCACACTCC,1-875986-876020-CCCACACTCC,1-876011-876050-ACTCCCCCAT,1-876041-876080-ACTCCCCCAC,1-876103-876143-CCCACACTCG,1-876170-876219-CCCACACTCG,1-876210-876280-CCCACACTCC,1-876290-876329-CCCACACTCC;MOTIFS=ACTCCCCCAT,CCCACACTCG,CCCACACTCC,CCCACGCTCC,ACTCCCCCAC,CAGG;STRUC=<VC44>	HPRC,HGSVC,1KG-ONT	Yes	1.654	Yes	NA,NA	NA	NA
chr1:876014	625	INS	1275	0.8957	0.3748	12	NA	NA	NA	NA	NA	NA	NA	NA	NA	Yes	ID=1-875759-875771-CAGG,1-875880-875920-CCCACGCTCC,1-875933-875968-CCCACACTCC,1-875986-876020-CCCACACTCC,1-876011-876050-ACTCCCCCAT,1-876041-876080-ACTCCCCCAC,1-876103-876143-CCCACACTCG,1-876170-876219-CCCACACTCG,1-876210-876280-CCCACACTCC,1-876290-876329-CCCACACTCC;MOTIFS=ACTCCCCCAT,CCCACACTCG,CCCACACTCC,CCCACGCTCC,ACTCCCCCAC,CAGG;STRUC=<VC44>	HPRC,HGSVC,1KG-ONT	Yes	1.654	Yes	NA,NA	NA	NA
chr1:876014	626	INS	3765	0.8075	0.6763	14	NA	NA	NA	NA	NA	NA	NA	NA	NA	Yes	ID=1-875759-875771-CAGG,1-875880-875920-CCCACGCTCC,1-875933-875968-CCCACACTCC,1-875986-876020-CCCACACTCC,1-876011-876050-ACTCCCCCAT,1-876041-876080-ACTCCCCCAC,1-876103-876143-CCCACACTCG,1-876170-876219-CCCACACTCG,1-876210-876280-CCCACACTCC,1-876290-876329-CCCACACTCC;MOTIFS=ACTCCCCCAT,CCCACACTCG,CCCACACTCC,CCCACGCTCC,ACTCCCCCAC,CAGG;STRUC=<VC44>	HPRC,HGSVC,1KG-ONT	No	1.654	Yes	NA,NA	NA	NA
chr1:876014	627	INS	2326	0.8507	0.5426	6	NA	NA	NA	NA	NA	NA	NA	NA	NA	Yes	ID=1-875759-875771-CAGG,1-875880-875920-CCCACGCTCC,1-875933-875968-CCCACACTCC,1-875986-876020-CCCACACTCC,1-876011-876050-ACTCCCCCAT,1-876041-876080-ACTCCCCCAC,1-876103-876143-CCCACACTCG,1-876170-876219-CCCACACTCG,1-876210-876280-CCCACACTCC,1-876290-876329-CCCACACTCC;MOTIFS=ACTCCCCCAT,CCCACACTCG,CCCACACTCC,CCCACGCTCC,ACTCCCCCAC,CAGG;STRUC=<VC44>	HPRC,HGSVC,1KG-ONT	Yes	1.654	Yes	NA,NA	NA	NA
chr1:876014	628	INS	2492	0.8129	0.6623	3	NA	NA	NA	NA	NA	NA	NA	NA	NA	Yes	ID=1-875759-875771-CAGG,1-875880-875920-CCCACGCTCC,1-875933-875968-CCCACACTCC,1-875986-876020-CCCACACTCC,1-876011-876050-ACTCCCCCAT,1-876041-876080-ACTCCCCCAC,1-876103-876143-CCCACACTCG,1-876170-876219-CCCACACTCG,1-876210-876280-CCCACACTCC,1-876290-876329-CCCACACTCC;MOTIFS=ACTCCCCCAT,CCCACACTCG,CCCACACTCC,CCCACGCTCC,ACTCCCCCAC,CAGG;STRUC=<VC44>	HPRC,HGSVC,1KG-ONT	Yes	1.654	Yes	NA,NA	NA	NA
chr1:876014	630	INS	1918	0.8684	0.4982	4	NA	NA	NA	NA	NA	NA	NA	NA	NA	Yes	ID=1-875759-875771-CAGG,1-875880-875920-CCCACGCTCC,1-875933-875968-CCCACACTCC,1-875986-876020-CCCACACTCC,1-876011-876050-ACTCCCCCAT,1-876041-876080-ACTCCCCCAC,1-876103-876143-CCCACACTCG,1-876170-876219-CCCACACTCG,1-876210-876280-CCCACACTCC,1-876290-876329-CCCACACTCC;MOTIFS=ACTCCCCCAT,CCCACACTCG,CCCACACTCC,CCCACGCTCC,ACTCCCCCAC,CAGG;STRUC=<VC44>	HPRC,HGSVC	Yes	1.654	No	NA,NA	NA	NA
chr1:876014	631	INS	2686	0.892	0.3759	1	NA	NA	NA	NA	NA	NA	NA	NA	NA	Yes	ID=1-875759-875771-CAGG,1-875880-875920-CCCACGCTCC,1-875933-875968-CCCACACTCC,1-875986-876020-CCCACACTCC,1-876011-876050-ACTCCCCCAT,1-876041-876080-ACTCCCCCAC,1-876103-876143-CCCACACTCG,1-876170-876219-CCCACACTCG,1-876210-876280-CCCACACTCC,1-876290-876329-CCCACACTCC;MOTIFS=ACTCCCCCAT,CCCACACTCG,CCCACACTCC,CCCACGCTCC,ACTCCCCCAC,CAGG;STRUC=<VC44>	HPRC,HGSVC,1KG-ONT	Yes	1.654	No	NA,NA	NA	NA
chr1:876014	632	INS	3248	0.8657	0.4716	2	NA	NA	NA	NA	NA	NA	NA	NA	NA	Yes	ID=1-875759-875771-CAGG,1-875880-875920-CCCACGCTCC,1-875933-875968-CCCACACTCC,1-875986-876020-CCCACACTCC,1-876011-876050-ACTCCCCCAT,1-876041-876080-ACTCCCCCAC,1-876103-876143-CCCACACTCG,1-876170-876219-CCCACACTCG,1-876210-876280-CCCACACTCC,1-876290-876329-CCCACACTCC;MOTIFS=ACTCCCCCAT,CCCACACTCG,CCCACACTCC,CCCACGCTCC,ACTCCCCCAC,CAGG;STRUC=<VC44>	HPRC,HGSVC,1KG-ONT	Yes	1.654	No	NA,NA	NA	NA
chr1:876014	633	INS	2045	0.8372	0.597	1	NA	NA	NA	NA	NA	NA	NA	NA	NA	Yes	ID=1-875759-875771-CAGG,1-875880-875920-CCCACGCTCC,1-875933-875968-CCCACACTCC,1-875986-876020-CCCACACTCC,1-876011-876050-ACTCCCCCAT,1-876041-876080-ACTCCCCCAC,1-876103-876143-CCCACACTCG,1-876170-876219-CCCACACTCG,1-876210-876280-CCCACACTCC,1-876290-876329-CCCACACTCC;MOTIFS=ACTCCCCCAT,CCCACACTCG,CCCACACTCC,CCCACGCTCC,ACTCCCCCAC,CAGG;STRUC=<VC44>	HPRC,HGSVC,1KG-ONT	Yes	1.654	No	NA,NA	NA	NA
chr1:876014	634	INS	976	0.9806	0.1773	8	NA	NA	NA	NA	NA	NA	NA	NA	NA	Yes	ID=1-875759-875771-CAGG,1-875880-875920-CCCACGCTCC,1-875933-875968-CCCACACTCC,1-875986-876020-CCCACACTCC,1-876011-876050-ACTCCCCCAT,1-876041-876080-ACTCCCCCAC,1-876103-876143-CCCACACTCG,1-876170-876219-CCCACACTCG,1-876210-876280-CCCACACTCC,1-876290-876329-CCCACACTCC;MOTIFS=ACTCCCCCAT,CCCACACTCG,CCCACACTCC,CCCACGCTCC,ACTCCCCCAC,CAGG;STRUC=<VC44>	HPRC,HGSVC,1KG-ONT	Yes	1.654	Yes	NA,NA	NA	NA
chr1:876014	636	INS	1752	0.8145	0.6575	3	NA	NA	NA	NA	NA	NA	NA	NA	NA	Yes	ID=1-875759-875771-CAGG,1-875880-875920-CCCACGCTCC,1-875933-875968-CCCACACTCC,1-875986-876020-CCCACACTCC,1-876011-876050-ACTCCCCCAT,1-876041-876080-ACTCCCCCAC,1-876103-876143-CCCACACTCG,1-876170-876219-CCCACACTCG,1-876210-876280-CCCACACTCC,1-876290-876329-CCCACACTCC;MOTIFS=ACTCCCCCAT,CCCACACTCG,CCCACACTCC,CCCACGCTCC,ACTCCCCCAC,CAGG;STRUC=<VC44>	HPRC,HGSVC	Yes	1.654	Yes	NA,NA	NA	NA
chr1:876014	635	INS	1428	0.8506	0.5658	9	NA	NA	NA	NA	NA	NA	NA	NA	NA	Yes	ID=1-875759-875771-CAGG,1-875880-875920-CCCACGCTCC,1-875933-875968-CCCACACTCC,1-875986-876020-CCCACACTCC,1-876011-876050-ACTCCCCCAT,1-876041-876080-ACTCCCCCAC,1-876103-876143-CCCACACTCG,1-876170-876219-CCCACACTCG,1-876210-876280-CCCACACTCC,1-876290-876329-CCCACACTCC;MOTIFS=ACTCCCCCAT,CCCACACTCG,CCCACACTCC,CCCACGCTCC,ACTCCCCCAC,CAGG;STRUC=<VC44>	HPRC,HGSVC,1KG-ONT	Yes	1.654	Yes	NA,NA	NA	NA
chr1:876014	645	INS	1894	0.8781	0.4461	8	NA	NA	NA	NA	NA	NA	NA	NA	NA	Yes	ID=1-875759-875771-CAGG,1-875880-875920-CCCACGCTCC,1-875933-875968-CCCACACTCC,1-875986-876020-CCCACACTCC,1-876011-876050-ACTCCCCCAT,1-876041-876080-ACTCCCCCAC,1-876103-876143-CCCACACTCG,1-876170-876219-CCCACACTCG,1-876210-876280-CCCACACTCC,1-876290-876329-CCCACACTCC;MOTIFS=ACTCCCCCAT,CCCACACTCG,CCCACACTCC,CCCACGCTCC,ACTCCCCCAC,CAGG;STRUC=<VC44>	HPRC,HGSVC	Yes	1.654	Yes	NA,NA	NA	NA
chr1:876014	637	INS	3094	0.9557	0.1784	4	NA	NA	NA	NA	NA	NA	NA	NA	NA	Yes	ID=1-875759-875771-CAGG,1-875880-875920-CCCACGCTCC,1-875933-875968-CCCACACTCC,1-875986-876020-CCCACACTCC,1-876011-876050-ACTCCCCCAT,1-876041-876080-ACTCCCCCAC,1-876103-876143-CCCACACTCG,1-876170-876219-CCCACACTCG,1-876210-876280-CCCACACTCC,1-876290-876329-CCCACACTCC;MOTIFS=ACTCCCCCAT,CCCACACTCG,CCCACACTCC,CCCACGCTCC,ACTCCCCCAC,CAGG;STRUC=<VC44>	HPRC,HGSVC,1KG-ONT	Yes	1.654	Yes	NA,NA	NA	NA
chr1:876014	638	INS	3864	0.8108	0.6778	8	NA	NA	NA	NA	NA	NA	NA	NA	NA	Yes	ID=1-875759-875771-CAGG,1-875880-875920-CCCACGCTCC,1-875933-875968-CCCACACTCC,1-875986-876020-CCCACACTCC,1-876011-876050-ACTCCCCCAT,1-876041-876080-ACTCCCCCAC,1-876103-876143-CCCACACTCG,1-876170-876219-CCCACACTCG,1-876210-876280-CCCACACTCC,1-876290-876329-CCCACACTCC;MOTIFS=ACTCCCCCAT,CCCACACTCG,CCCACACTCC,CCCACGCTCC,ACTCCCCCAC,CAGG;STRUC=<VC44>	HPRC,HGSVC,1KG-ONT	No	1.654	Yes	NA,NA	NA	NA
chr1:876014	639	INS	1463	0.9351	0.2684	3	NA	NA	NA	NA	NA	NA	NA	NA	NA	Yes	ID=1-875759-875771-CAGG,1-875880-875920-CCCACGCTCC,1-875933-875968-CCCACACTCC,1-875986-876020-CCCACACTCC,1-876011-876050-ACTCCCCCAT,1-876041-876080-ACTCCCCCAC,1-876103-876143-CCCACACTCG,1-876170-876219-CCCACACTCG,1-876210-876280-CCCACACTCC,1-876290-876329-CCCACACTCC;MOTIFS=ACTCCCCCAT,CCCACACTCG,CCCACACTCC,CCCACGCTCC,ACTCCCCCAC,CAGG;STRUC=<VC44>	HPRC,HGSVC,1KG-ONT	Yes	1.654	Yes	NA,NA	NA	NA
chr1:876014	642	INS	2844	0.9523	0.2524	4	NA	NA	NA	NA	NA	NA	NA	NA	NA	Yes	ID=1-875759-875771-CAGG,1-875880-875920-CCCACGCTCC,1-875933-875968-CCCACACTCC,1-875986-876020-CCCACACTCC,1-876011-876050-ACTCCCCCAT,1-876041-876080-ACTCCCCCAC,1-876103-876143-CCCACACTCG,1-876170-876219-CCCACACTCG,1-876210-876280-CCCACACTCC,1-876290-876329-CCCACACTCC;MOTIFS=ACTCCCCCAT,CCCACACTCG,CCCACACTCC,CCCACGCTCC,ACTCCCCCAC,CAGG;STRUC=<VC44>	HPRC,HGSVC,1KG-ONT	Yes	1.654	Yes	NA,NA	NA	NA
chr1:876014	640	INS	2242	0.869	0.4846	2	NA	NA	NA	NA	NA	NA	NA	NA	NA	Yes	ID=1-875759-875771-CAGG,1-875880-875920-CCCACGCTCC,1-875933-875968-CCCACACTCC,1-875986-876020-CCCACACTCC,1-876011-876050-ACTCCCCCAT,1-876041-876080-ACTCCCCCAC,1-876103-876143-CCCACACTCG,1-876170-876219-CCCACACTCG,1-876210-876280-CCCACACTCC,1-876290-876329-CCCACACTCC;MOTIFS=ACTCCCCCAT,CCCACACTCG,CCCACACTCC,CCCACGCTCC,ACTCCCCCAC,CAGG;STRUC=<VC44>	HPRC,HGSVC,1KG-ONT	Yes	1.654	No	NA,NA	NA	NA
chr1:876015	679	INS	2332	0.8087	0.6747	22	NA	NA	NA	NA	NA	NA	NA	NA	NA	Yes	ID=1-875759-875771-CAGG,1-875880-875920-CCCACGCTCC,1-875933-875968-CCCACACTCC,1-875986-876020-CCCACACTCC,1-876011-876050-ACTCCCCCAT,1-876041-876080-ACTCCCCCAC,1-876103-876143-CCCACACTCG,1-876170-876219-CCCACACTCG,1-876210-876280-CCCACACTCC,1-876290-876329-CCCACACTCC;MOTIFS=ACTCCCCCAT,CCCACACTCG,CCCACACTCC,CCCACGCTCC,ACTCCCCCAC,CAGG;STRUC=<VC44>	HPRC,HGSVC,1KG-ONT	Yes	1.654	Yes	NA,NA	NA	NA
chr1:876019	681	INS	2236	0.8269	0.6261	4	NA	NA	NA	NA	NA	NA	NA	NA	NA	Yes	ID=1-875759-875771-CAGG,1-875880-875920-CCCACGCTCC,1-875933-875968-CCCACACTCC,1-875986-876020-CCCACACTCC,1-876011-876050-ACTCCCCCAT,1-876041-876080-ACTCCCCCAC,1-876103-876143-CCCACACTCG,1-876170-876219-CCCACACTCG,1-876210-876280-CCCACACTCC,1-876290-876329-CCCACACTCC;MOTIFS=ACTCCCCCAT,CCCACACTCG,CCCACACTCC,CCCACGCTCC,ACTCCCCCAC,CAGG;STRUC=<VC44>	HPRC,HGSVC,1KG-ONT	Yes	1.654	Yes	NA,NA	NA	NA
chr1:876019	680	INS	1964	0.918	0.3169	6	NA	NA	NA	NA	NA	NA	NA	NA	NA	Yes	ID=1-875759-875771-CAGG,1-875880-875920-CCCACGCTCC,1-875933-875968-CCCACACTCC,1-875986-876020-CCCACACTCC,1-876011-876050-ACTCCCCCAT,1-876041-876080-ACTCCCCCAC,1-876103-876143-CCCACACTCG,1-876170-876219-CCCACACTCG,1-876210-876280-CCCACACTCC,1-876290-876329-CCCACACTCC;MOTIFS=ACTCCCCCAT,CCCACACTCG,CCCACACTCC,CCCACGCTCC,ACTCCCCCAC,CAGG;STRUC=<VC44>	HPRC,HGSVC	Yes	1.654	Yes	NA,NA	NA	NA
chr1:876020	686	INS	1798	0.8464	0.5783	9	NA	NA	NA	NA	NA	NA	NA	NA	NA	Yes	ID=1-875759-875771-CAGG,1-875880-875920-CCCACGCTCC,1-875933-875968-CCCACACTCC,1-875986-876020-CCCACACTCC,1-876011-876050-ACTCCCCCAT,1-876041-876080-ACTCCCCCAC,1-876103-876143-CCCACACTCG,1-876170-876219-CCCACACTCG,1-876210-876280-CCCACACTCC,1-876290-876329-CCCACACTCC;MOTIFS=ACTCCCCCAT,CCCACACTCG,CCCACACTCC,CCCACGCTCC,ACTCCCCCAC,CAGG;STRUC=<VC44>	HPRC,HGSVC	Yes	1.654	Yes	NA,NA	NA	NA
chr1:876020	682	INS	489	0.8673	0.4704	11	NA	NA	NA	NA	NA	NA	NA	NA	NA	Yes	ID=1-875759-875771-CAGG,1-875880-875920-CCCACGCTCC,1-875933-875968-CCCACACTCC,1-875986-876020-CCCACACTCC,1-876011-876050-ACTCCCCCAT,1-876041-876080-ACTCCCCCAC,1-876103-876143-CCCACACTCG,1-876170-876219-CCCACACTCG,1-876210-876280-CCCACACTCC,1-876290-876329-CCCACACTCC;MOTIFS=ACTCCCCCAT,CCCACACTCG,CCCACACTCC,CCCACGCTCC,ACTCCCCCAC,CAGG;STRUC=<VC44>	HPRC,HGSVC,1KG-ONT	Yes	1.654	Yes	NA,NA	NA	NA
chr1:876020	683	INS	146	0.8041	0.6805	1	NA	NA	NA	NA	NA	NA	NA	NA	NA	Yes	ID=1-875759-875771-CAGG,1-875880-875920-CCCACGCTCC,1-875933-875968-CCCACACTCC,1-875986-876020-CCCACACTCC,1-876011-876050-ACTCCCCCAT,1-876041-876080-ACTCCCCCAC,1-876103-876143-CCCACACTCG,1-876170-876219-CCCACACTCG,1-876210-876280-CCCACACTCC,1-876290-876329-CCCACACTCC;MOTIFS=ACTCCCCCAT,CCCACACTCG,CCCACACTCC,CCCACGCTCC,ACTCCCCCAC,CAGG;STRUC=<VC44>	HPRC	No	1.654	No	NA,NA	NA	NA
chr1:876020	685	INS	2555	0.8737	0.4647	3	NA	NA	NA	NA	NA	NA	NA	NA	NA	Yes	ID=1-875759-875771-CAGG,1-875880-875920-CCCACGCTCC,1-875933-875968-CCCACACTCC,1-875986-876020-CCCACACTCC,1-876011-876050-ACTCCCCCAT,1-876041-876080-ACTCCCCCAC,1-876103-876143-CCCACACTCG,1-876170-876219-CCCACACTCG,1-876210-876280-CCCACACTCC,1-876290-876329-CCCACACTCC;MOTIFS=ACTCCCCCAT,CCCACACTCG,CCCACACTCC,CCCACGCTCC,ACTCCCCCAC,CAGG;STRUC=<VC44>	HPRC,HGSVC,1KG-ONT	Yes	1.654	No	NA,NA	NA	NA
chr1:876020	688	INS	2569	0.8066	0.694	4	NA	NA	NA	NA	NA	NA	NA	NA	NA	Yes	ID=1-875759-875771-CAGG,1-875880-875920-CCCACGCTCC,1-875933-875968-CCCACACTCC,1-875986-876020-CCCACACTCC,1-876011-876050-ACTCCCCCAT,1-876041-876080-ACTCCCCCAC,1-876103-876143-CCCACACTCG,1-876170-876219-CCCACACTCG,1-876210-876280-CCCACACTCC,1-876290-876329-CCCACACTCC;MOTIFS=ACTCCCCCAT,CCCACACTCG,CCCACACTCC,CCCACGCTCC,ACTCCCCCAC,CAGG;STRUC=<VC44>	HPRC,HGSVC,1KG-ONT	Yes	1.654	No	NA,NA	NA	NA
chr1:876020	689	INS	3328	0.862	0.5182	10	NA	NA	NA	NA	NA	NA	NA	NA	NA	Yes	ID=1-875759-875771-CAGG,1-875880-875920-CCCACGCTCC,1-875933-875968-CCCACACTCC,1-875986-876020-CCCACACTCC,1-876011-876050-ACTCCCCCAT,1-876041-876080-ACTCCCCCAC,1-876103-876143-CCCACACTCG,1-876170-876219-CCCACACTCG,1-876210-876280-CCCACACTCC,1-876290-876329-CCCACACTCC;MOTIFS=ACTCCCCCAT,CCCACACTCG,CCCACACTCC,CCCACGCTCC,ACTCCCCCAC,CAGG;STRUC=<VC44>	HPRC,HGSVC,1KG-ONT	Yes	1.654	Yes	NA,NA	NA	NA
chr1:876020	690	INS	2140	0.9185	0.2983	2	NA	NA	NA	NA	NA	NA	NA	NA	NA	Yes	ID=1-875759-875771-CAGG,1-875880-875920-CCCACGCTCC,1-875933-875968-CCCACACTCC,1-875986-876020-CCCACACTCC,1-876011-876050-ACTCCCCCAT,1-876041-876080-ACTCCCCCAC,1-876103-876143-CCCACACTCG,1-876170-876219-CCCACACTCG,1-876210-876280-CCCACACTCC,1-876290-876329-CCCACACTCC;MOTIFS=ACTCCCCCAT,CCCACACTCG,CCCACACTCC,CCCACGCTCC,ACTCCCCCAC,CAGG;STRUC=<VC44>	HPRC,HGSVC,1KG-ONT	Yes	1.654	No	NA,NA	NA	NA
chr1:876020	691	INS	2629	0.8349	0.5881	3	NA	NA	NA	NA	NA	NA	NA	NA	NA	Yes	ID=1-875759-875771-CAGG,1-875880-875920-CCCACGCTCC,1-875933-875968-CCCACACTCC,1-875986-876020-CCCACACTCC,1-876011-876050-ACTCCCCCAT,1-876041-876080-ACTCCCCCAC,1-876103-876143-CCCACACTCG,1-876170-876219-CCCACACTCG,1-876210-876280-CCCACACTCC,1-876290-876329-CCCACACTCC;MOTIFS=ACTCCCCCAT,CCCACACTCG,CCCACACTCC,CCCACGCTCC,ACTCCCCCAC,CAGG;STRUC=<VC44>	HPRC,HGSVC,1KG-ONT	Yes	1.654	Yes	NA,NA	NA	NA
chr1:876020	692	INS	2857	0.9199	0.343	3	NA	NA	NA	NA	NA	NA	NA	NA	NA	Yes	ID=1-875759-875771-CAGG,1-875880-875920-CCCACGCTCC,1-875933-875968-CCCACACTCC,1-875986-876020-CCCACACTCC,1-876011-876050-ACTCCCCCAT,1-876041-876080-ACTCCCCCAC,1-876103-876143-CCCACACTCG,1-876170-876219-CCCACACTCG,1-876210-876280-CCCACACTCC,1-876290-876329-CCCACACTCC;MOTIFS=ACTCCCCCAT,CCCACACTCG,CCCACACTCC,CCCACGCTCC,ACTCCCCCAC,CAGG;STRUC=<VC44>	HPRC,HGSVC,1KG-ONT	Yes	1.654	No	NA,NA	NA	NA
chr1:876020	687	INS	2196	0.8599	0.4833	6	NA	NA	NA	NA	NA	NA	NA	NA	NA	Yes	ID=1-875759-875771-CAGG,1-875880-875920-CCCACGCTCC,1-875933-875968-CCCACACTCC,1-875986-876020-CCCACACTCC,1-876011-876050-ACTCCCCCAT,1-876041-876080-ACTCCCCCAC,1-876103-876143-CCCACACTCG,1-876170-876219-CCCACACTCG,1-876210-876280-CCCACACTCC,1-876290-876329-CCCACACTCC;MOTIFS=ACTCCCCCAT,CCCACACTCG,CCCACACTCC,CCCACGCTCC,ACTCCCCCAC,CAGG;STRUC=<VC44>	HPRC,HGSVC,1KG-ONT	Yes	1.654	No	NA,NA	NA	NA
chr1:876022	693	INS	2489	0.9479	0.2229	22	NA	NA	NA	NA	NA	NA	NA	NA	NA	Yes	ID=1-875759-875771-CAGG,1-875880-875920-CCCACGCTCC,1-875933-875968-CCCACACTCC,1-875986-876020-CCCACACTCC,1-876011-876050-ACTCCCCCAT,1-876041-876080-ACTCCCCCAC,1-876103-876143-CCCACACTCG,1-876170-876219-CCCACACTCG,1-876210-876280-CCCACACTCC,1-876290-876329-CCCACACTCC;MOTIFS=ACTCCCCCAT,CCCACACTCG,CCCACACTCC,CCCACGCTCC,ACTCCCCCAC,CAGG;STRUC=<VC44>	HPRC,HGSVC,1KG-ONT	Yes	1.654	Yes	NA,NA	NA	NA
chr1:876024	699	INS	1829	0.9313	0.2575	11	NA	NA	NA	NA	NA	NA	NA	NA	NA	Yes	ID=1-875759-875771-CAGG,1-875880-875920-CCCACGCTCC,1-875933-875968-CCCACACTCC,1-875986-876020-CCCACACTCC,1-876011-876050-ACTCCCCCAT,1-876041-876080-ACTCCCCCAC,1-876103-876143-CCCACACTCG,1-876170-876219-CCCACACTCG,1-876210-876280-CCCACACTCC,1-876290-876329-CCCACACTCC;MOTIFS=ACTCCCCCAT,CCCACACTCG,CCCACACTCC,CCCACGCTCC,ACTCCCCCAC,CAGG;STRUC=<VC44>	HPRC,HGSVC	Yes	1.654	Yes	NA,NA	NA	NA
chr1:876024	702	INS	2452	0.9161	0.3067	3	NA	NA	NA	NA	NA	NA	NA	NA	NA	Yes	ID=1-875759-875771-CAGG,1-875880-875920-CCCACGCTCC,1-875933-875968-CCCACACTCC,1-875986-876020-CCCACACTCC,1-876011-876050-ACTCCCCCAT,1-876041-876080-ACTCCCCCAC,1-876103-876143-CCCACACTCG,1-876170-876219-CCCACACTCG,1-876210-876280-CCCACACTCC,1-876290-876329-CCCACACTCC;MOTIFS=ACTCCCCCAT,CCCACACTCG,CCCACACTCC,CCCACGCTCC,ACTCCCCCAC,CAGG;STRUC=<VC44>	HPRC,HGSVC,1KG-ONT	Yes	1.654	No	NA,NA	NA	NA
chr1:876024	694	INS	2723	0.8869	0.4291	2	NA	NA	NA	NA	NA	NA	NA	NA	NA	Yes	ID=1-875759-875771-CAGG,1-875880-875920-CCCACGCTCC,1-875933-875968-CCCACACTCC,1-875986-876020-CCCACACTCC,1-876011-876050-ACTCCCCCAT,1-876041-876080-ACTCCCCCAC,1-876103-876143-CCCACACTCG,1-876170-876219-CCCACACTCG,1-876210-876280-CCCACACTCC,1-876290-876329-CCCACACTCC;MOTIFS=ACTCCCCCAT,CCCACACTCG,CCCACACTCC,CCCACGCTCC,ACTCCCCCAC,CAGG;STRUC=<VC44>	HPRC,HGSVC,1KG-ONT	Yes	1.654	Yes	NA,NA	NA	NA
chr1:876024	696	INS	1097	0.8178	0.6503	17	NA	NA	NA	NA	NA	NA	NA	NA	NA	Yes	ID=1-875759-875771-CAGG,1-875880-875920-CCCACGCTCC,1-875933-875968-CCCACACTCC,1-875986-876020-CCCACACTCC,1-876011-876050-ACTCCCCCAT,1-876041-876080-ACTCCCCCAC,1-876103-876143-CCCACACTCG,1-876170-876219-CCCACACTCG,1-876210-876280-CCCACACTCC,1-876290-876329-CCCACACTCC;MOTIFS=ACTCCCCCAT,CCCACACTCG,CCCACACTCC,CCCACGCTCC,ACTCCCCCAC,CAGG;STRUC=<VC44>	HPRC,HGSVC,1KG-ONT	Yes	1.654	Yes	NA,NA	NA	NA
chr1:876024	701	INS	1233	0.8829	0.4466	3	NA	NA	NA	NA	NA	NA	NA	NA	NA	Yes	ID=1-875759-875771-CAGG,1-875880-875920-CCCACGCTCC,1-875933-875968-CCCACACTCC,1-875986-876020-CCCACACTCC,1-876011-876050-ACTCCCCCAT,1-876041-876080-ACTCCCCCAC,1-876103-876143-CCCACACTCG,1-876170-876219-CCCACACTCG,1-876210-876280-CCCACACTCC,1-876290-876329-CCCACACTCC;MOTIFS=ACTCCCCCAT,CCCACACTCG,CCCACACTCC,CCCACGCTCC,ACTCCCCCAC,CAGG;STRUC=<VC44>	HPRC,HGSVC,1KG-ONT	Yes	1.654	No	NA,NA	NA	NA
chr1:876024	700	INS	2299	0.8504	0.527	5	NA	NA	NA	NA	NA	NA	NA	NA	NA	Yes	ID=1-875759-875771-CAGG,1-875880-875920-CCCACGCTCC,1-875933-875968-CCCACACTCC,1-875986-876020-CCCACACTCC,1-876011-876050-ACTCCCCCAT,1-876041-876080-ACTCCCCCAC,1-876103-876143-CCCACACTCG,1-876170-876219-CCCACACTCG,1-876210-876280-CCCACACTCC,1-876290-876329-CCCACACTCC;MOTIFS=ACTCCCCCAT,CCCACACTCG,CCCACACTCC,CCCACGCTCC,ACTCCCCCAC,CAGG;STRUC=<VC44>	HPRC,HGSVC,1KG-ONT	Yes	1.654	No	NA,NA	NA	NA
chr1:876024	695	INS	2861	0.9415	0.3347	7	NA	NA	NA	NA	NA	NA	NA	NA	NA	Yes	ID=1-875759-875771-CAGG,1-875880-875920-CCCACGCTCC,1-875933-875968-CCCACACTCC,1-875986-876020-CCCACACTCC,1-876011-876050-ACTCCCCCAT,1-876041-876080-ACTCCCCCAC,1-876103-876143-CCCACACTCG,1-876170-876219-CCCACACTCG,1-876210-876280-CCCACACTCC,1-876290-876329-CCCACACTCC;MOTIFS=ACTCCCCCAT,CCCACACTCG,CCCACACTCC,CCCACGCTCC,ACTCCCCCAC,CAGG;STRUC=<VC44>	HPRC,HGSVC,1KG-ONT	Yes	1.654	Yes	NA,NA	NA	NA
chr1:876024	698	INS	2187	0.9586	0.1672	1	NA	NA	NA	NA	NA	NA	NA	NA	NA	Yes	ID=1-875759-875771-CAGG,1-875880-875920-CCCACGCTCC,1-875933-875968-CCCACACTCC,1-875986-876020-CCCACACTCC,1-876011-876050-ACTCCCCCAT,1-876041-876080-ACTCCCCCAC,1-876103-876143-CCCACACTCG,1-876170-876219-CCCACACTCG,1-876210-876280-CCCACACTCC,1-876290-876329-CCCACACTCC;MOTIFS=ACTCCCCCAT,CCCACACTCG,CCCACACTCC,CCCACGCTCC,ACTCCCCCAC,CAGG;STRUC=<VC44>	HPRC,HGSVC,1KG-ONT	Yes	1.654	No	NA,NA	NA	NA
chr1:876024	697	INS	2586	0.9489	0.4106	2	NA	NA	NA	NA	NA	NA	NA	NA	NA	Yes	ID=1-875759-875771-CAGG,1-875880-875920-CCCACGCTCC,1-875933-875968-CCCACACTCC,1-875986-876020-CCCACACTCC,1-876011-876050-ACTCCCCCAT,1-876041-876080-ACTCCCCCAC,1-876103-876143-CCCACACTCG,1-876170-876219-CCCACACTCG,1-876210-876280-CCCACACTCC,1-876290-876329-CCCACACTCC;MOTIFS=ACTCCCCCAT,CCCACACTCG,CCCACACTCC,CCCACGCTCC,ACTCCCCCAC,CAGG;STRUC=<VC44>	HPRC,HGSVC,1KG-ONT	Yes	1.654	Yes	NA,NA	NA	NA
chr1:876045	703	INS	857	0.8341	0.6126	21	NA	NA	NA	NA	NA	NA	NA	NA	NA	Yes	ID=1-875759-875771-CAGG,1-875880-875920-CCCACGCTCC,1-875933-875968-CCCACACTCC,1-875986-876020-CCCACACTCC,1-876011-876050-ACTCCCCCAT,1-876041-876080-ACTCCCCCAC,1-876103-876143-CCCACACTCG,1-876170-876219-CCCACACTCG,1-876210-876280-CCCACACTCC,1-876290-876329-CCCACACTCC;MOTIFS=ACTCCCCCAT,CCCACACTCG,CCCACACTCC,CCCACGCTCC,ACTCCCCCAC,CAGG;STRUC=<VC44>	HPRC,HGSVC,1KG-ONT	Yes	0.116	Yes	NA,NA	NA	NA
chr1:876046	704	INS	5114	0.836	0.6009	24	NA	NA	NA	NA	NA	NA	NA	NA	NA	Yes	ID=1-875759-875771-CAGG,1-875880-875920-CCCACGCTCC,1-875933-875968-CCCACACTCC,1-875986-876020-CCCACACTCC,1-876011-876050-ACTCCCCCAT,1-876041-876080-ACTCCCCCAC,1-876103-876143-CCCACACTCG,1-876170-876219-CCCACACTCG,1-876210-876280-CCCACACTCC,1-876290-876329-CCCACACTCC;MOTIFS=ACTCCCCCAT,CCCACACTCG,CCCACACTCC,CCCACGCTCC,ACTCCCCCAC,CAGG;STRUC=<VC44>	HPRC,HGSVC,1KG-ONT	No	0.116	Yes	NA,NA	NA	NA
chr1:876046	705	INS	5534	0.7955	0.6977	7	NA	NA	NA	NA	NA	NA	NA	NA	NA	Yes	ID=1-875759-875771-CAGG,1-875880-875920-CCCACGCTCC,1-875933-875968-CCCACACTCC,1-875986-876020-CCCACACTCC,1-876011-876050-ACTCCCCCAT,1-876041-876080-ACTCCCCCAC,1-876103-876143-CCCACACTCG,1-876170-876219-CCCACACTCG,1-876210-876280-CCCACACTCC,1-876290-876329-CCCACACTCC;MOTIFS=ACTCCCCCAT,CCCACACTCG,CCCACACTCC,CCCACGCTCC,ACTCCCCCAC,CAGG;STRUC=<VC44>	HPRC,HGSVC,1KG-ONT	No	0.116	Yes	NA,NA	NA	NA
chr1:876046	706	INS	6138	0.8028	0.6778	5	NA	NA	NA	NA	NA	NA	NA	NA	NA	Yes	ID=1-875759-875771-CAGG,1-875880-875920-CCCACGCTCC,1-875933-875968-CCCACACTCC,1-875986-876020-CCCACACTCC,1-876011-876050-ACTCCCCCAT,1-876041-876080-ACTCCCCCAC,1-876103-876143-CCCACACTCG,1-876170-876219-CCCACACTCG,1-876210-876280-CCCACACTCC,1-876290-876329-CCCACACTCC;MOTIFS=ACTCCCCCAT,CCCACACTCG,CCCACACTCC,CCCACGCTCC,ACTCCCCCAC,CAGG;STRUC=<VC44>	HPRC,HGSVC,1KG-ONT	No	0.116	No	NA,NA	NA	NA
chr1:876056	707	INS	1667	0.8098	0.6692	3	NA	NA	NA	NA	NA	NA	NA	NA	NA	Yes	ID=1-875759-875771-CAGG,1-875880-875920-CCCACGCTCC,1-875933-875968-CCCACACTCC,1-875986-876020-CCCACACTCC,1-876011-876050-ACTCCCCCAT,1-876041-876080-ACTCCCCCAC,1-876103-876143-CCCACACTCG,1-876170-876219-CCCACACTCG,1-876210-876280-CCCACACTCC,1-876290-876329-CCCACACTCC;MOTIFS=ACTCCCCCAT,CCCACACTCG,CCCACACTCC,CCCACGCTCC,ACTCCCCCAC,CAGG;STRUC=<VC44>	HPRC,HGSVC,1KG-ONT	Yes	0.116	Yes	NA,NA	NA	NA
chr1:876079	708	INS	6509	0.8907	0.4044	2	NA	NA	NA	NA	NA	NA	NA	NA	NA	Yes	ID=1-875759-875771-CAGG,1-875880-875920-CCCACGCTCC,1-875933-875968-CCCACACTCC,1-875986-876020-CCCACACTCC,1-876011-876050-ACTCCCCCAT,1-876041-876080-ACTCCCCCAC,1-876103-876143-CCCACACTCG,1-876170-876219-CCCACACTCG,1-876210-876280-CCCACACTCC,1-876290-876329-CCCACACTCC;MOTIFS=ACTCCCCCAT,CCCACACTCG,CCCACACTCC,CCCACGCTCC,ACTCCCCCAC,CAGG;STRUC=<VC44>	HPRC,HGSVC,1KG-ONT	No	0.116	No	NA,NA	NA	NA
chr1:876079	709	INS	809	0.8261	0.6541	1	NA	NA	NA	NA	NA	NA	NA	NA	NA	Yes	ID=1-875759-875771-CAGG,1-875880-875920-CCCACGCTCC,1-875933-875968-CCCACACTCC,1-875986-876020-CCCACACTCC,1-876011-876050-ACTCCCCCAT,1-876041-876080-ACTCCCCCAC,1-876103-876143-CCCACACTCG,1-876170-876219-CCCACACTCG,1-876210-876280-CCCACACTCC,1-876290-876329-CCCACACTCC;MOTIFS=ACTCCCCCAT,CCCACACTCG,CCCACACTCC,CCCACGCTCC,ACTCCCCCAC,CAGG;STRUC=<VC44>	HPRC,HGSVC,1KG-ONT	No	0.116	No	NA,NA	NA	NA
chr1:876086	710	INS	5422	0.8114	0.6775	6	NA	NA	NA	NA	NA	NA	NA	NA	NA	Yes	ID=1-875759-875771-CAGG,1-875880-875920-CCCACGCTCC,1-875933-875968-CCCACACTCC,1-875986-876020-CCCACACTCC,1-876011-876050-ACTCCCCCAT,1-876041-876080-ACTCCCCCAC,1-876103-876143-CCCACACTCG,1-876170-876219-CCCACACTCG,1-876210-876280-CCCACACTCC,1-876290-876329-CCCACACTCC;MOTIFS=ACTCCCCCAT,CCCACACTCG,CCCACACTCC,CCCACGCTCC,ACTCCCCCAC,CAGG;STRUC=<VC44>	HPRC,HGSVC,1KG-ONT	No	0.116	No	NA,NA	NA	NA
chr1:876090	711	INS	2758	0.8484	0.5279	1	NA	NA	NA	NA	NA	NA	NA	NA	NA	Yes	ID=1-875759-875771-CAGG,1-875880-875920-CCCACGCTCC,1-875933-875968-CCCACACTCC,1-875986-876020-CCCACACTCC,1-876011-876050-ACTCCCCCAT,1-876041-876080-ACTCCCCCAC,1-876103-876143-CCCACACTCG,1-876170-876219-CCCACACTCG,1-876210-876280-CCCACACTCC,1-876290-876329-CCCACACTCC;MOTIFS=ACTCCCCCAT,CCCACACTCG,CCCACACTCC,CCCACGCTCC,ACTCCCCCAC,CAGG;STRUC=<VC44>	HPRC,HGSVC,1KG-ONT	No	0.116	No	NA,NA	NA	NA
chr1:876100	712	INS	3007	0.8187	0.6794	4	NA	NA	NA	NA	NA	NA	NA	NA	NA	Yes	ID=1-875759-875771-CAGG,1-875880-875920-CCCACGCTCC,1-875933-875968-CCCACACTCC,1-875986-876020-CCCACACTCC,1-876011-876050-ACTCCCCCAT,1-876041-876080-ACTCCCCCAC,1-876103-876143-CCCACACTCG,1-876170-876219-CCCACACTCG,1-876210-876280-CCCACACTCC,1-876290-876329-CCCACACTCC;MOTIFS=ACTCCCCCAT,CCCACACTCG,CCCACACTCC,CCCACGCTCC,ACTCCCCCAC,CAGG;STRUC=<VC44>	HPRC,HGSVC,1KG-ONT	No	0.116	Yes	NA,NA	NA	NA
chr1:876102	713	INS	1317	0.9019	0.3541	31	NA	NA	NA	NA	NA	NA	NA	NA	NA	Yes	ID=1-875759-875771-CAGG,1-875880-875920-CCCACGCTCC,1-875933-875968-CCCACACTCC,1-875986-876020-CCCACACTCC,1-876011-876050-ACTCCCCCAT,1-876041-876080-ACTCCCCCAC,1-876103-876143-CCCACACTCG,1-876170-876219-CCCACACTCG,1-876210-876280-CCCACACTCC,1-876290-876329-CCCACACTCC;MOTIFS=ACTCCCCCAT,CCCACACTCG,CCCACACTCC,CCCACGCTCC,ACTCCCCCAC,CAGG;STRUC=<VC44>	HPRC,HGSVC,1KG-ONT	No	0.116	Yes	NA,NA	NA	NA
chr1:876102	714	INS	1555	0.8227	0.6374	4	NA	NA	NA	NA	NA	NA	NA	NA	NA	Yes	ID=1-875759-875771-CAGG,1-875880-875920-CCCACGCTCC,1-875933-875968-CCCACACTCC,1-875986-876020-CCCACACTCC,1-876011-876050-ACTCCCCCAT,1-876041-876080-ACTCCCCCAC,1-876103-876143-CCCACACTCG,1-876170-876219-CCCACACTCG,1-876210-876280-CCCACACTCC,1-876290-876329-CCCACACTCC;MOTIFS=ACTCCCCCAT,CCCACACTCG,CCCACACTCC,CCCACGCTCC,ACTCCCCCAC,CAGG;STRUC=<VC44>	HPRC,HGSVC,1KG-ONT	No	0.116	No	NA,NA	NA	NA
chr1:876102	715	INS	1463	0.9326	0.408	70	NA	NA	NA	NA	NA	NA	NA	NA	NA	Yes	ID=1-875759-875771-CAGG,1-875880-875920-CCCACGCTCC,1-875933-875968-CCCACACTCC,1-875986-876020-CCCACACTCC,1-876011-876050-ACTCCCCCAT,1-876041-876080-ACTCCCCCAC,1-876103-876143-CCCACACTCG,1-876170-876219-CCCACACTCG,1-876210-876280-CCCACACTCC,1-876290-876329-CCCACACTCC;MOTIFS=ACTCCCCCAT,CCCACACTCG,CCCACACTCC,CCCACGCTCC,ACTCCCCCAC,CAGG;STRUC=<VC44>	HPRC,HGSVC,1KG-ONT	No	0.116	Yes	NA,NA	NA	NA
chr1:876102	716	INS	406	0.88	0.4196	14	NA	NA	NA	NA	NA	NA	NA	NA	NA	Yes	ID=1-875759-875771-CAGG,1-875880-875920-CCCACGCTCC,1-875933-875968-CCCACACTCC,1-875986-876020-CCCACACTCC,1-876011-876050-ACTCCCCCAT,1-876041-876080-ACTCCCCCAC,1-876103-876143-CCCACACTCG,1-876170-876219-CCCACACTCG,1-876210-876280-CCCACACTCC,1-876290-876329-CCCACACTCC;MOTIFS=ACTCCCCCAT,CCCACACTCG,CCCACACTCC,CCCACGCTCC,ACTCCCCCAC,CAGG;STRUC=<VC44>	HPRC,HGSVC,1KG-ONT	No	0.116	Yes	NA,NA	NA	NA
chr1:876102	717	INS	532	0.9211	0.3119	2	NA	NA	NA	NA	NA	NA	NA	NA	NA	Yes	ID=1-875759-875771-CAGG,1-875880-875920-CCCACGCTCC,1-875933-875968-CCCACACTCC,1-875986-876020-CCCACACTCC,1-876011-876050-ACTCCCCCAT,1-876041-876080-ACTCCCCCAC,1-876103-876143-CCCACACTCG,1-876170-876219-CCCACACTCG,1-876210-876280-CCCACACTCC,1-876290-876329-CCCACACTCC;MOTIFS=ACTCCCCCAT,CCCACACTCG,CCCACACTCC,CCCACGCTCC,ACTCCCCCAC,CAGG;STRUC=<VC44>	HPRC,HGSVC,1KG-ONT	No	0.116	No	NA,NA	NA	NA
chr1:876102	718	INS	434	0.8979	0.3647	5	NA	NA	NA	NA	NA	NA	NA	NA	NA	Yes	ID=1-875759-875771-CAGG,1-875880-875920-CCCACGCTCC,1-875933-875968-CCCACACTCC,1-875986-876020-CCCACACTCC,1-876011-876050-ACTCCCCCAT,1-876041-876080-ACTCCCCCAC,1-876103-876143-CCCACACTCG,1-876170-876219-CCCACACTCG,1-876210-876280-CCCACACTCC,1-876290-876329-CCCACACTCC;MOTIFS=ACTCCCCCAT,CCCACACTCG,CCCACACTCC,CCCACGCTCC,ACTCCCCCAC,CAGG;STRUC=<VC44>	HPRC,HGSVC,1KG-ONT	No	0.116	No	NA,NA	NA	NA
chr1:876139	720	INS	855	0.8844	0.4476	4	NA	NA	NA	NA	NA	NA	NA	NA	NA	Yes	ID=1-875759-875771-CAGG,1-875880-875920-CCCACGCTCC,1-875933-875968-CCCACACTCC,1-875986-876020-CCCACACTCC,1-876011-876050-ACTCCCCCAT,1-876041-876080-ACTCCCCCAC,1-876103-876143-CCCACACTCG,1-876170-876219-CCCACACTCG,1-876210-876280-CCCACACTCC,1-876290-876329-CCCACACTCC;MOTIFS=ACTCCCCCAT,CCCACACTCG,CCCACACTCC,CCCACGCTCC,ACTCCCCCAC,CAGG;STRUC=<VC44>	HPRC,HGSVC,1KG-ONT	No	0.116	Yes	NA,NA	NA	NA
chr1:876142	721	INS	442	0.8299	0.6354	6	NA	NA	NA	NA	NA	NA	NA	NA	NA	Yes	ID=1-875759-875771-CAGG,1-875880-875920-CCCACGCTCC,1-875933-875968-CCCACACTCC,1-875986-876020-CCCACACTCC,1-876011-876050-ACTCCCCCAT,1-876041-876080-ACTCCCCCAC,1-876103-876143-CCCACACTCG,1-876170-876219-CCCACACTCG,1-876210-876280-CCCACACTCC,1-876290-876329-CCCACACTCC;MOTIFS=ACTCCCCCAT,CCCACACTCG,CCCACACTCC,CCCACGCTCC,ACTCCCCCAC,CAGG;STRUC=<VC44>	HPRC,HGSVC,1KG-ONT	No	0.116	Yes	NA,NA	NA	NA
chr1:876169	724	INS	2645	0.8737	0.456	17	NA	NA	NA	NA	NA	NA	NA	NA	NA	Yes	ID=1-875759-875771-CAGG,1-875880-875920-CCCACGCTCC,1-875933-875968-CCCACACTCC,1-875986-876020-CCCACACTCC,1-876011-876050-ACTCCCCCAT,1-876041-876080-ACTCCCCCAC,1-876103-876143-CCCACACTCG,1-876170-876219-CCCACACTCG,1-876210-876280-CCCACACTCC,1-876290-876329-CCCACACTCC;MOTIFS=ACTCCCCCAT,CCCACACTCG,CCCACACTCC,CCCACGCTCC,ACTCCCCCAC,CAGG;STRUC=<VC44>	HPRC,HGSVC,1KG-ONT	No	0.116	Yes	NA,NA	NA	NA
chr1:876169	725	INS	2311	0.9322	0.2567	5	NA	NA	NA	NA	NA	NA	NA	NA	NA	Yes	ID=1-875759-875771-CAGG,1-875880-875920-CCCACGCTCC,1-875933-875968-CCCACACTCC,1-875986-876020-CCCACACTCC,1-876011-876050-ACTCCCCCAT,1-876041-876080-ACTCCCCCAC,1-876103-876143-CCCACACTCG,1-876170-876219-CCCACACTCG,1-876210-876280-CCCACACTCC,1-876290-876329-CCCACACTCC;MOTIFS=ACTCCCCCAT,CCCACACTCG,CCCACACTCC,CCCACGCTCC,ACTCCCCCAC,CAGG;STRUC=<VC44>	HPRC,HGSVC,1KG-ONT	No	0.116	Yes	NA,NA	NA	NA
chr1:876169	723	INS	2990	0.845	0.5586	8	NA	NA	NA	NA	NA	NA	NA	NA	NA	Yes	ID=1-875759-875771-CAGG,1-875880-875920-CCCACGCTCC,1-875933-875968-CCCACACTCC,1-875986-876020-CCCACACTCC,1-876011-876050-ACTCCCCCAT,1-876041-876080-ACTCCCCCAC,1-876103-876143-CCCACACTCG,1-876170-876219-CCCACACTCG,1-876210-876280-CCCACACTCC,1-876290-876329-CCCACACTCC;MOTIFS=ACTCCCCCAT,CCCACACTCG,CCCACACTCC,CCCACGCTCC,ACTCCCCCAC,CAGG;STRUC=<VC44>	HPRC,HGSVC,1KG-ONT	No	0.116	Yes	NA,NA	NA	NA
chr1:876169	727	INS	365	0.8466	0.5978	2	NA	NA	NA	NA	NA	NA	NA	NA	NA	Yes	ID=1-875759-875771-CAGG,1-875880-875920-CCCACGCTCC,1-875933-875968-CCCACACTCC,1-875986-876020-CCCACACTCC,1-876011-876050-ACTCCCCCAT,1-876041-876080-ACTCCCCCAC,1-876103-876143-CCCACACTCG,1-876170-876219-CCCACACTCG,1-876210-876280-CCCACACTCC,1-876290-876329-CCCACACTCC;MOTIFS=ACTCCCCCAT,CCCACACTCG,CCCACACTCC,CCCACGCTCC,ACTCCCCCAC,CAGG;STRUC=<VC44>	HPRC,HGSVC,1KG-ONT	No	0.116	Yes	NA,NA	NA	NA
chr1:876169	726	INS	322	0.8475	0.5654	2	NA	NA	NA	NA	NA	NA	NA	NA	NA	Yes	ID=1-875759-875771-CAGG,1-875880-875920-CCCACGCTCC,1-875933-875968-CCCACACTCC,1-875986-876020-CCCACACTCC,1-876011-876050-ACTCCCCCAT,1-876041-876080-ACTCCCCCAC,1-876103-876143-CCCACACTCG,1-876170-876219-CCCACACTCG,1-876210-876280-CCCACACTCC,1-876290-876329-CCCACACTCC;MOTIFS=ACTCCCCCAT,CCCACACTCG,CCCACACTCC,CCCACGCTCC,ACTCCCCCAC,CAGG;STRUC=<VC44>	HPRC,HGSVC,1KG-ONT	No	0.116	Yes	NA,NA	NA	NA
chr1:876199	728	INS	2727	0.8292	0.6314	16	NA	NA	NA	NA	NA	NA	NA	NA	NA	Yes	ID=1-875759-875771-CAGG,1-875880-875920-CCCACGCTCC,1-875933-875968-CCCACACTCC,1-875986-876020-CCCACACTCC,1-876011-876050-ACTCCCCCAT,1-876041-876080-ACTCCCCCAC,1-876103-876143-CCCACACTCG,1-876170-876219-CCCACACTCG,1-876210-876280-CCCACACTCC,1-876290-876329-CCCACACTCC;MOTIFS=ACTCCCCCAT,CCCACACTCG,CCCACACTCC,CCCACGCTCC,ACTCCCCCAC,CAGG;STRUC=<VC44>	HPRC,HGSVC,1KG-ONT	No	1.772	Yes	NA,NA	NA	NA
chr1:876199	729	INS	2334	0.814	0.6808	59	NA	NA	NA	NA	NA	NA	NA	NA	NA	Yes	ID=1-875759-875771-CAGG,1-875880-875920-CCCACGCTCC,1-875933-875968-CCCACACTCC,1-875986-876020-CCCACACTCC,1-876011-876050-ACTCCCCCAT,1-876041-876080-ACTCCCCCAC,1-876103-876143-CCCACACTCG,1-876170-876219-CCCACACTCG,1-876210-876280-CCCACACTCC,1-876290-876329-CCCACACTCC;MOTIFS=ACTCCCCCAT,CCCACACTCG,CCCACACTCC,CCCACGCTCC,ACTCCCCCAC,CAGG;STRUC=<VC44>	HPRC,HGSVC,1KG-ONT	No	1.772	Yes	NA,NA	NA	NA
chr1:876199	730	INS	2483	0.8139	0.6778	15	NA	NA	NA	NA	NA	NA	NA	NA	NA	Yes	ID=1-875759-875771-CAGG,1-875880-875920-CCCACGCTCC,1-875933-875968-CCCACACTCC,1-875986-876020-CCCACACTCC,1-876011-876050-ACTCCCCCAT,1-876041-876080-ACTCCCCCAC,1-876103-876143-CCCACACTCG,1-876170-876219-CCCACACTCG,1-876210-876280-CCCACACTCC,1-876290-876329-CCCACACTCC;MOTIFS=ACTCCCCCAT,CCCACACTCG,CCCACACTCC,CCCACGCTCC,ACTCCCCCAC,CAGG;STRUC=<VC44>	HPRC,HGSVC,1KG-ONT	No	1.772	Yes	NA,NA	NA	NA
chr1:876200	731	INS	90	0.8315	0.6227	1	NA	NA	NA	NA	NA	NA	NA	NA	NA	Yes	ID=1-875759-875771-CAGG,1-875880-875920-CCCACGCTCC,1-875933-875968-CCCACACTCC,1-875986-876020-CCCACACTCC,1-876011-876050-ACTCCCCCAT,1-876041-876080-ACTCCCCCAC,1-876103-876143-CCCACACTCG,1-876170-876219-CCCACACTCG,1-876210-876280-CCCACACTCC,1-876290-876329-CCCACACTCC;MOTIFS=ACTCCCCCAT,CCCACACTCG,CCCACACTCC,CCCACGCTCC,ACTCCCCCAC,CAGG;STRUC=<VC44>	HPRC,1KG-ONT	No	1.772	No	NA,NA	NA	NA
chr1:876216	732	INS	322	0.9458	0.235	1	NA	NA	NA	NA	NA	NA	NA	NA	NA	Yes	ID=1-875759-875771-CAGG,1-875880-875920-CCCACGCTCC,1-875933-875968-CCCACACTCC,1-875986-876020-CCCACACTCC,1-876011-876050-ACTCCCCCAT,1-876041-876080-ACTCCCCCAC,1-876103-876143-CCCACACTCG,1-876170-876219-CCCACACTCG,1-876210-876280-CCCACACTCC,1-876290-876329-CCCACACTCC;MOTIFS=ACTCCCCCAT,CCCACACTCG,CCCACACTCC,CCCACGCTCC,ACTCCCCCAC,CAGG;STRUC=<VC44>	HPRC,HGSVC,1KG-ONT	No	1.772	No	NA,NA	NA	NA
chr1:876247	735	INS	60	0.816	0.6893	3	NA	NA	NA	NA	NA	NA	NA	NA	NA	Yes	ID=1-875759-875771-CAGG,1-875880-875920-CCCACGCTCC,1-875933-875968-CCCACACTCC,1-875986-876020-CCCACACTCC,1-876011-876050-ACTCCCCCAT,1-876041-876080-ACTCCCCCAC,1-876103-876143-CCCACACTCG,1-876170-876219-CCCACACTCG,1-876210-876280-CCCACACTCC,1-876290-876329-CCCACACTCC;MOTIFS=ACTCCCCCAT,CCCACACTCG,CCCACACTCC,CCCACGCTCC,ACTCCCCCAC,CAGG;STRUC=<VC44>	HPRC,HGSVC,1KG-ONT	No	1.772	Yes	NA,NA	NA	NA
chr1:876250	736	INS	609	0.8255	0.6859	2	NA	NA	NA	NA	NA	NA	NA	NA	NA	Yes	ID=1-875759-875771-CAGG,1-875880-875920-CCCACGCTCC,1-875933-875968-CCCACACTCC,1-875986-876020-CCCACACTCC,1-876011-876050-ACTCCCCCAT,1-876041-876080-ACTCCCCCAC,1-876103-876143-CCCACACTCG,1-876170-876219-CCCACACTCG,1-876210-876280-CCCACACTCC,1-876290-876329-CCCACACTCC;MOTIFS=ACTCCCCCAT,CCCACACTCG,CCCACACTCC,CCCACGCTCC,ACTCCCCCAC,CAGG;STRUC=<VC44>	HPRC,HGSVC	No	1.772	Yes	NA,NA	NA	NA
chr1:876256	738	INS	110	0.8111	0.6522	2	NA	NA	NA	NA	NA	NA	NA	NA	NA	Yes	ID=1-875759-875771-CAGG,1-875880-875920-CCCACGCTCC,1-875933-875968-CCCACACTCC,1-875986-876020-CCCACACTCC,1-876011-876050-ACTCCCCCAT,1-876041-876080-ACTCCCCCAC,1-876103-876143-CCCACACTCG,1-876170-876219-CCCACACTCG,1-876210-876280-CCCACACTCC,1-876290-876329-CCCACACTCC;MOTIFS=ACTCCCCCAT,CCCACACTCG,CCCACACTCC,CCCACGCTCC,ACTCCCCCAC,CAGG;STRUC=<VC44>	HPRC,1KG-ONT	No	1.772	No	NA,NA	NA	NA
chr1:876269	741	INS	79	0.8655	0.5075	1	NA	NA	NA	NA	NA	NA	NA	NA	NA	Yes	ID=1-875759-875771-CAGG,1-875880-875920-CCCACGCTCC,1-875933-875968-CCCACACTCC,1-875986-876020-CCCACACTCC,1-876011-876050-ACTCCCCCAT,1-876041-876080-ACTCCCCCAC,1-876103-876143-CCCACACTCG,1-876170-876219-CCCACACTCG,1-876210-876280-CCCACACTCC,1-876290-876329-CCCACACTCC;MOTIFS=ACTCCCCCAT,CCCACACTCG,CCCACACTCC,CCCACGCTCC,ACTCCCCCAC,CAGG;STRUC=<VC44>	HPRC,HGSVC,1KG-ONT	No	1.772	No	NA,NA	NA	NA
chr1:876279	742	INS	544	0.9254	0.659	1	NA	NA	NA	NA	NA	NA	NA	NA	NA	Yes	ID=1-875759-875771-CAGG,1-875880-875920-CCCACGCTCC,1-875933-875968-CCCACACTCC,1-875986-876020-CCCACACTCC,1-876011-876050-ACTCCCCCAT,1-876041-876080-ACTCCCCCAC,1-876103-876143-CCCACACTCG,1-876170-876219-CCCACACTCG,1-876210-876280-CCCACACTCC,1-876290-876329-CCCACACTCC;MOTIFS=ACTCCCCCAT,CCCACACTCG,CCCACACTCC,CCCACGCTCC,ACTCCCCCAC,CAGG;STRUC=<VC44>	HPRC,HGSVC,1KG-ONT	No	1.691	No	NA,NA	NA	NA
chr1:876300	745	INS	90	0.8212	0.6641	1	NA	NA	NA	NA	NA	NA	NA	NA	NA	Yes	ID=1-875759-875771-CAGG,1-875880-875920-CCCACGCTCC,1-875933-875968-CCCACACTCC,1-875986-876020-CCCACACTCC,1-876011-876050-ACTCCCCCAT,1-876041-876080-ACTCCCCCAC,1-876103-876143-CCCACACTCG,1-876170-876219-CCCACACTCG,1-876210-876280-CCCACACTCC,1-876290-876329-CCCACACTCC;MOTIFS=ACTCCCCCAT,CCCACACTCG,CCCACACTCC,CCCACGCTCC,ACTCCCCCAC,CAGG;STRUC=<VC44>	HPRC,1KG-ONT	No	1.691	No	NA,NA	NA	NA
chr1:876300	747	INS	70	0.8557	0.5309	2	NA	NA	NA	NA	NA	NA	NA	NA	NA	Yes	ID=1-875759-875771-CAGG,1-875880-875920-CCCACGCTCC,1-875933-875968-CCCACACTCC,1-875986-876020-CCCACACTCC,1-876011-876050-ACTCCCCCAT,1-876041-876080-ACTCCCCCAC,1-876103-876143-CCCACACTCG,1-876170-876219-CCCACACTCG,1-876210-876280-CCCACACTCC,1-876290-876329-CCCACACTCC;MOTIFS=ACTCCCCCAT,CCCACACTCG,CCCACACTCC,CCCACGCTCC,ACTCCCCCAC,CAGG;STRUC=<VC44>	HPRC,HGSVC,1KG-ONT	No	1.691	Yes	NA,NA	NA	NA
chr1:876300	750	INS	500	0.9198	0.452	1	NA	NA	NA	NA	NA	NA	NA	NA	NA	Yes	ID=1-875759-875771-CAGG,1-875880-875920-CCCACGCTCC,1-875933-875968-CCCACACTCC,1-875986-876020-CCCACACTCC,1-876011-876050-ACTCCCCCAT,1-876041-876080-ACTCCCCCAC,1-876103-876143-CCCACACTCG,1-876170-876219-CCCACACTCG,1-876210-876280-CCCACACTCC,1-876290-876329-CCCACACTCC;MOTIFS=ACTCCCCCAT,CCCACACTCG,CCCACACTCC,CCCACGCTCC,ACTCCCCCAC,CAGG;STRUC=<VC44>	HPRC,HGSVC,1KG-ONT	No	1.691	Yes	NA,NA	NA	NA
chr1:876350	752	INS	219	0.8311	0.6593	7	NA	NA	NA	NA	NA	NA	NA	NA	NA	Yes	ID=1-875759-875771-CAGG,1-875880-875920-CCCACGCTCC,1-875933-875968-CCCACACTCC,1-875986-876020-CCCACACTCC,1-876011-876050-ACTCCCCCAT,1-876041-876080-ACTCCCCCAC,1-876103-876143-CCCACACTCG,1-876170-876219-CCCACACTCG,1-876210-876280-CCCACACTCC,1-876290-876329-CCCACACTCC;MOTIFS=ACTCCCCCAT,CCCACACTCG,CCCACACTCC,CCCACGCTCC,ACTCCCCCAC,CAGG;STRUC=<VC44>	HPRC,HGSVC,1KG-ONT	No	1.772	Yes	NA,NA	NA	NA
chr1:876378	753	INS	1266	0.8425	0.5959	5	NA	NA	NA	NA	NA	NA	NA	NA	NA	Yes	ID=1-875759-875771-CAGG,1-875880-875920-CCCACGCTCC,1-875933-875968-CCCACACTCC,1-875986-876020-CCCACACTCC,1-876011-876050-ACTCCCCCAT,1-876041-876080-ACTCCCCCAC,1-876103-876143-CCCACACTCG,1-876170-876219-CCCACACTCG,1-876210-876280-CCCACACTCC,1-876290-876329-CCCACACTCC;MOTIFS=ACTCCCCCAT,CCCACACTCG,CCCACACTCC,CCCACGCTCC,ACTCCCCCAC,CAGG;STRUC=<VC44>	HPRC,HGSVC,1KG-ONT	No	1.772	No	NA,NA	NA	NA
chr1:876380	754	INS	90	0.8436	0.5674	1	NA	NA	NA	NA	NA	NA	NA	NA	NA	Yes	ID=1-875759-875771-CAGG,1-875880-875920-CCCACGCTCC,1-875933-875968-CCCACACTCC,1-875986-876020-CCCACACTCC,1-876011-876050-ACTCCCCCAT,1-876041-876080-ACTCCCCCAC,1-876103-876143-CCCACACTCG,1-876170-876219-CCCACACTCG,1-876210-876280-CCCACACTCC,1-876290-876329-CCCACACTCC;MOTIFS=ACTCCCCCAT,CCCACACTCG,CCCACACTCC,CCCACGCTCC,ACTCCCCCAC,CAGG;STRUC=<VC44>	HPRC,1KG-ONT	No	1.772	No	NA,NA	NA	NA
chr1:876390	756	INS	70	0.8376	0.6377	3	NA	NA	NA	NA	NA	NA	NA	NA	NA	Yes	ID=1-875759-875771-CAGG,1-875880-875920-CCCACGCTCC,1-875933-875968-CCCACACTCC,1-875986-876020-CCCACACTCC,1-876011-876050-ACTCCCCCAT,1-876041-876080-ACTCCCCCAC,1-876103-876143-CCCACACTCG,1-876170-876219-CCCACACTCG,1-876210-876280-CCCACACTCC,1-876290-876329-CCCACACTCC;MOTIFS=ACTCCCCCAT,CCCACACTCG,CCCACACTCC,CCCACGCTCC,ACTCCCCCAC,CAGG;STRUC=<VC44>	HPRC,HGSVC,1KG-ONT	No	1.772	Yes	NA,NA	NA	NA
chr1:883427	758	INS	320	0.917	0.2973	3	NA	NA	NA	NA	NA	NA	NA	NA	NA	Yes	NA	NA	Yes	0.226	Yes	NA,NA	NA	NA
chr1:888490	759	INS	85	0.8763	0.4596	5	NA	NA	NA	NA	NA	NA	NA	NA	NA	Yes	NA	HGSVC,1KG-ONT	No	2.066	Yes	NA,NA	NA	NA
chr1:888490	760	DEL	87	0.8735	0.4849	3	NA	NA	NA	NA	NA	NA	NA	NA	NA	Yes	ID=1-888537-888549-AGGA;MOTIFS=AGGA;STRUC=<TR539>	NA	No	0.15	Yes	NA,NA	NA	NA
chr1:893789	761	INS	56	0.8758	0.4491	1	NA	NA	NA	NA	NA	NA	NA	NA	NA	Yes	ID=1-893637-893646-GTG,1-893782-893802-A,1-893801-893840-AT;MOTIFS=AT,GTG,A;STRUC=<VC53>	HPRC,HGSVC	No	0.106	No	NA,NA	NA	NA
chr1:893793	762	INS	147	0.8658	0.5227	11	NA	NA	NA	NA	NA	NA	NA	NA	NA	Yes	ID=1-893637-893646-GTG,1-893782-893802-A,1-893801-893840-AT;MOTIFS=AT,GTG,A;STRUC=<VC53>	HPRC,HGSVC,1KG-ONT	Yes	0.106	No	NA,NA	NA	NA
chr1:893794	764	INS	190	0.8213	0.6642	6	NA	NA	NA	NA	NA	NA	NA	NA	NA	Yes	ID=1-893637-893646-GTG,1-893782-893802-A,1-893801-893840-AT;MOTIFS=AT,GTG,A;STRUC=<VC53>	HPRC,HGSVC,1KG-ONT	Yes	0.106	Yes	NA,NA	NA	NA
chr1:893795	765	INS	60	0.9139	0.3115	5	NA	NA	NA	NA	NA	NA	NA	NA	NA	Yes	ID=1-893637-893646-GTG,1-893782-893802-A,1-893801-893840-AT;MOTIFS=AT,GTG,A;STRUC=<VC53>	HPRC,HGSVC	Yes	0.106	Yes	NA,NA	NA	NA
chr1:893797	766	INS	53	0.8759	0.4364	7	NA	NA	NA	NA	NA	NA	NA	NA	NA	Yes	ID=1-893637-893646-GTG,1-893782-893802-A,1-893801-893840-AT;MOTIFS=AT,GTG,A;STRUC=<VC53>	HPRC,HGSVC	Yes	0.106	No	NA,NA	NA	NA
chr1:893799	767	INS	65	0.8274	0.6777	23	NA	NA	NA	NA	NA	NA	NA	NA	NA	Yes	ID=1-893637-893646-GTG,1-893782-893802-A,1-893801-893840-AT;MOTIFS=AT,GTG,A;STRUC=<VC53>	HPRC,HGSVC	Yes	0.106	Yes	NA,NA	NA	NA
chr1:893799	768	INS	70	0.9031	0.3535	5	NA	NA	NA	NA	NA	NA	NA	NA	NA	Yes	ID=1-893637-893646-GTG,1-893782-893802-A,1-893801-893840-AT;MOTIFS=AT,GTG,A;STRUC=<VC53>	HPRC,HGSVC	Yes	0.106	No	NA,NA	NA	NA
chr1:893801	769	INS	61	0.8785	0.4423	38	NA	NA	NA	NA	NA	NA	NA	NA	NA	Yes	ID=1-893637-893646-GTG,1-893782-893802-A,1-893801-893840-AT;MOTIFS=AT,GTG,A;STRUC=<VC53>	HPRC,HGSVC	Yes	0.106	Yes	NA,NA	NA	NA
chr1:893802	770	INS	86	0.8389	0.5912	5	NA	NA	NA	NA	NA	NA	NA	NA	NA	Yes	ID=1-893637-893646-GTG,1-893782-893802-A,1-893801-893840-AT;MOTIFS=AT,GTG,A;STRUC=<VC53>	HPRC,HGSVC	Yes	0.106	No	NA,NA	NA	NA
chr1:893805	771	INS	130	0.8484	0.5705	5	NA	NA	NA	NA	NA	NA	NA	NA	NA	Yes	ID=1-893637-893646-GTG,1-893782-893802-A,1-893801-893840-AT;MOTIFS=AT,GTG,A;STRUC=<VC53>	1KG-ONT	Yes	0.106	No	NA,NA	NA	NA
chr1:893807	772	INS	50	0.8032	0.6923	24	NA	NA	NA	NA	NA	NA	NA	NA	NA	Yes	ID=1-893637-893646-GTG,1-893782-893802-A,1-893801-893840-AT;MOTIFS=AT,GTG,A;STRUC=<VC53>	HPRC,HGSVC	Yes	0.106	Yes	NA,NA	NA	NA
chr1:893829	776	INS	226	0.8525	0.548	8	NA	NA	NA	NA	NA	NA	NA	NA	NA	Yes	ID=1-893637-893646-GTG,1-893782-893802-A,1-893801-893840-AT;MOTIFS=AT,GTG,A;STRUC=<VC53>	HPRC,HGSVC,1KG-ONT	Yes	0.106	Yes	NA,NA	NA	NA
chr1:893829	779	INS	141	0.8519	0.5668	13	NA	NA	NA	NA	NA	NA	NA	NA	NA	Yes	ID=1-893637-893646-GTG,1-893782-893802-A,1-893801-893840-AT;MOTIFS=AT,GTG,A;STRUC=<VC53>	HPRC,HGSVC,1KG-ONT	Yes	0.106	Yes	NA,NA	NA	NA
chr1:893829	778	INS	177	0.8712	0.4563	1	NA	NA	NA	NA	NA	NA	NA	NA	NA	Yes	ID=1-893637-893646-GTG,1-893782-893802-A,1-893801-893840-AT;MOTIFS=AT,GTG,A;STRUC=<VC53>	HPRC,HGSVC,1KG-ONT	Yes	0.106	No	NA,NA	NA	NA
chr1:893829	777	INS	139	0.8211	0.6445	5	NA	NA	NA	NA	NA	NA	NA	NA	NA	Yes	ID=1-893637-893646-GTG,1-893782-893802-A,1-893801-893840-AT;MOTIFS=AT,GTG,A;STRUC=<VC53>	HGSVC,1KG-ONT	Yes	0.106	No	NA,NA	NA	NA
chr1:893829	775	INS	63	0.8262	0.6444	2	NA	NA	NA	NA	NA	NA	NA	NA	NA	Yes	ID=1-893637-893646-GTG,1-893782-893802-A,1-893801-893840-AT;MOTIFS=AT,GTG,A;STRUC=<VC53>	HPRC,HGSVC	Yes	0.106	No	NA,NA	NA	NA
chr1:893829	774	INS	104	0.8255	0.6416	1	NA	NA	NA	NA	NA	NA	NA	NA	NA	Yes	ID=1-893637-893646-GTG,1-893782-893802-A,1-893801-893840-AT;MOTIFS=AT,GTG,A;STRUC=<VC53>	NA	Yes	0.106	No	NA,NA	NA	NA
chr1:893829	773	INS	74	0.8479	0.5674	6	NA	NA	NA	NA	NA	NA	NA	NA	NA	Yes	ID=1-893637-893646-GTG,1-893782-893802-A,1-893801-893840-AT;MOTIFS=AT,GTG,A;STRUC=<VC53>	HPRC,HGSVC	Yes	0.106	Yes	NA,NA	NA	NA
chr1:902488	780	INS	376	0.8842	0.4646	1	NA	NA	NA	NA	NA	NA	NA	NA	NA	No	NA	NA	No	1.888	No	NA,NA	NA	NA
chr1:904469	781	DEL	120	0.8606	0.5072	30	NA	NA	NA	NA	NA	NA	NA	NA	promoter	No	ID=1-904439-904449-CTC,1-904472-904481-GCC,1-904498-904509-CCT,1-904517-904561-CCTCCTCCGAACGCGGCCGCCT,1-904536-904547-CCT,1-904558-904569-CCT,1-904596-904607-CCT,1-904615-904624-CCG,1-904630-904639-GCC,1-904653-904667-CCT,1-904678-904689-CCT,1-904684-904716-CCTCCGAACGTGGCCG,1-904712-904721-GCC,1-904796-904806-CGC;MOTIFS=CCG,CCT,CCTCCTCCGAACGCGGCCGCCT,CCTCCGAACGTGGCCG,CGC,CTC,GCC;STRUC=<VC55>	HPRC,HGSVC	No	0.729	Yes	NA,NA	NA	NA
chr1:904476	782	DEL	180	0.8919	0.4245	27	NA	NA	NA	NA	NA	NA	NA	NA	promoter	No	ID=1-904439-904449-CTC,1-904472-904481-GCC,1-904498-904509-CCT,1-904517-904561-CCTCCTCCGAACGCGGCCGCCT,1-904536-904547-CCT,1-904558-904569-CCT,1-904596-904607-CCT,1-904615-904624-CCG,1-904630-904639-GCC,1-904653-904667-CCT,1-904678-904689-CCT,1-904684-904716-CCTCCGAACGTGGCCG,1-904712-904721-GCC,1-904796-904806-CGC;MOTIFS=CCG,CCT,CCTCCTCCGAACGCGGCCGCCT,CCTCCGAACGTGGCCG,CGC,CTC,GCC;STRUC=<VC55>	HPRC,HGSVC,1KG-ONT	No	0.918	Yes	NA,NA	NA	NA
chr1:904478	783	DEL	98	0.8999	0.4074	266	NA	NA	NA	NA	NA	NA	NA	NA	promoter	No	ID=1-904439-904449-CTC,1-904472-904481-GCC,1-904498-904509-CCT,1-904517-904561-CCTCCTCCGAACGCGGCCGCCT,1-904536-904547-CCT,1-904558-904569-CCT,1-904596-904607-CCT,1-904615-904624-CCG,1-904630-904639-GCC,1-904653-904667-CCT,1-904678-904689-CCT,1-904684-904716-CCTCCGAACGTGGCCG,1-904712-904721-GCC,1-904796-904806-CGC;MOTIFS=CCG,CCT,CCTCCTCCGAACGCGGCCGCCT,CCTCCGAACGTGGCCG,CGC,CTC,GCC;STRUC=<VC55>	HPRC,HGSVC	No	0.729	Yes	NA,NA	NA	NA
chr1:904499	784	DEL	97	0.8686	0.5037	44	NA	NA	NA	NA	NA	NA	NA	NA	promoter	No	ID=1-904439-904449-CTC,1-904472-904481-GCC,1-904498-904509-CCT,1-904517-904561-CCTCCTCCGAACGCGGCCGCCT,1-904536-904547-CCT,1-904558-904569-CCT,1-904596-904607-CCT,1-904615-904624-CCG,1-904630-904639-GCC,1-904653-904667-CCT,1-904678-904689-CCT,1-904684-904716-CCTCCGAACGTGGCCG,1-904712-904721-GCC,1-904796-904806-CGC;MOTIFS=CCG,CCT,CCTCCTCCGAACGCGGCCGCCT,CCTCCGAACGTGGCCG,CGC,CTC,GCC;STRUC=<VC55>	HPRC,HGSVC	No	0.771	Yes	NA,NA	NA	NA
chr1:904501	785	DEL	76	0.8766	0.4762	46	NA	NA	NA	NA	NA	NA	NA	NA	promoter	No	ID=1-904439-904449-CTC,1-904472-904481-GCC,1-904498-904509-CCT,1-904517-904561-CCTCCTCCGAACGCGGCCGCCT,1-904536-904547-CCT,1-904558-904569-CCT,1-904596-904607-CCT,1-904615-904624-CCG,1-904630-904639-GCC,1-904653-904667-CCT,1-904678-904689-CCT,1-904684-904716-CCTCCGAACGTGGCCG,1-904712-904721-GCC,1-904796-904806-CGC;MOTIFS=CCG,CCT,CCTCCTCCGAACGCGGCCGCCT,CCTCCGAACGTGGCCG,CGC,CTC,GCC;STRUC=<VC55>	HPRC,HGSVC	No	0.708	Yes	NA,NA	NA	NA
chr1:904523	786	DEL	54	0.9193	0.4691	5	NA	NA	NA	NA	NA	NA	NA	NA	promoter	No	ID=1-904439-904449-CTC,1-904472-904481-GCC,1-904498-904509-CCT,1-904517-904561-CCTCCTCCGAACGCGGCCGCCT,1-904536-904547-CCT,1-904558-904569-CCT,1-904596-904607-CCT,1-904615-904624-CCG,1-904630-904639-GCC,1-904653-904667-CCT,1-904678-904689-CCT,1-904684-904716-CCTCCGAACGTGGCCG,1-904712-904721-GCC,1-904796-904806-CGC;MOTIFS=CCG,CCT,CCTCCTCCGAACGCGGCCGCCT,CCTCCGAACGTGGCCG,CGC,CTC,GCC;STRUC=<VC55>	HPRC,HGSVC,1KG-ONT	No	0.647	Yes	NA,NA	NA	NA
chr1:904531	787	INS	82	0.879	0.4089	152	NA	NA	NA	NA	NA	NA	NA	NA	promoter	No	ID=1-904439-904449-CTC,1-904472-904481-GCC,1-904498-904509-CCT,1-904517-904561-CCTCCTCCGAACGCGGCCGCCT,1-904536-904547-CCT,1-904558-904569-CCT,1-904596-904607-CCT,1-904615-904624-CCG,1-904630-904639-GCC,1-904653-904667-CCT,1-904678-904689-CCT,1-904684-904716-CCTCCGAACGTGGCCG,1-904712-904721-GCC,1-904796-904806-CGC;MOTIFS=CCG,CCT,CCTCCTCCGAACGCGGCCGCCT,CCTCCGAACGTGGCCG,CGC,CTC,GCC;STRUC=<VC55>	HPRC,HGSVC,1KG-ONT	Yes	6.482	Yes	NA,NA	NA	NA
chr1:904532	788	DEL	60	0.8267	0.6264	147	NA	NA	NA	NA	NA	NA	NA	NA	promoter	No	ID=1-904439-904449-CTC,1-904472-904481-GCC,1-904498-904509-CCT,1-904517-904561-CCTCCTCCGAACGCGGCCGCCT,1-904536-904547-CCT,1-904558-904569-CCT,1-904596-904607-CCT,1-904615-904624-CCG,1-904630-904639-GCC,1-904653-904667-CCT,1-904678-904689-CCT,1-904684-904716-CCTCCGAACGTGGCCG,1-904712-904721-GCC,1-904796-904806-CGC;MOTIFS=CCG,CCT,CCTCCTCCGAACGCGGCCGCCT,CCTCCGAACGTGGCCG,CGC,CTC,GCC;STRUC=<VC55>	HPRC,HGSVC,1KG-ONT	No	0.52	Yes	NA,NA	NA	NA
chr1:904536	789	INS	224	0.7948	0.6778	12	NA	NA	NA	NA	NA	NA	NA	NA	promoter	No	ID=1-904439-904449-CTC,1-904472-904481-GCC,1-904498-904509-CCT,1-904517-904561-CCTCCTCCGAACGCGGCCGCCT,1-904536-904547-CCT,1-904558-904569-CCT,1-904596-904607-CCT,1-904615-904624-CCG,1-904630-904639-GCC,1-904653-904667-CCT,1-904678-904689-CCT,1-904684-904716-CCTCCGAACGTGGCCG,1-904712-904721-GCC,1-904796-904806-CGC;MOTIFS=CCG,CCT,CCTCCTCCGAACGCGGCCGCCT,CCTCCGAACGTGGCCG,CGC,CTC,GCC;STRUC=<VC55>	HGSVC	Yes	6.299	Yes	NA,NA	NA	NA
chr1:904538	790	DEL	76	0.8612	0.5321	78	NA	NA	NA	NA	NA	NA	NA	NA	promoter	No	ID=1-904439-904449-CTC,1-904472-904481-GCC,1-904498-904509-CCT,1-904517-904561-CCTCCTCCGAACGCGGCCGCCT,1-904536-904547-CCT,1-904558-904569-CCT,1-904596-904607-CCT,1-904615-904624-CCG,1-904630-904639-GCC,1-904653-904667-CCT,1-904678-904689-CCT,1-904684-904716-CCTCCGAACGTGGCCG,1-904712-904721-GCC,1-904796-904806-CGC;MOTIFS=CCG,CCT,CCTCCTCCGAACGCGGCCGCCT,CCTCCGAACGTGGCCG,CGC,CTC,GCC;STRUC=<VC55>	HPRC,HGSVC	No	0.561	Yes	NA,NA	NA	NA
chr1:904538	791	DEL	120	0.7956	0.6995	35	NA	NA	NA	NA	NA	NA	NA	NA	promoter	No	ID=1-904439-904449-CTC,1-904472-904481-GCC,1-904498-904509-CCT,1-904517-904561-CCTCCTCCGAACGCGGCCGCCT,1-904536-904547-CCT,1-904558-904569-CCT,1-904596-904607-CCT,1-904615-904624-CCG,1-904630-904639-GCC,1-904653-904667-CCT,1-904678-904689-CCT,1-904684-904716-CCTCCGAACGTGGCCG,1-904712-904721-GCC,1-904796-904806-CGC;MOTIFS=CCG,CCT,CCTCCTCCGAACGCGGCCGCCT,CCTCCGAACGTGGCCG,CGC,CTC,GCC;STRUC=<VC55>	HPRC,HGSVC	No	0.693	Yes	NA,NA	NA	NA
chr1:904539	792	INS	95	0.8489	0.6174	25	NA	NA	NA	NA	NA	NA	NA	NA	promoter	No	ID=1-904439-904449-CTC,1-904472-904481-GCC,1-904498-904509-CCT,1-904517-904561-CCTCCTCCGAACGCGGCCGCCT,1-904536-904547-CCT,1-904558-904569-CCT,1-904596-904607-CCT,1-904615-904624-CCG,1-904630-904639-GCC,1-904653-904667-CCT,1-904678-904689-CCT,1-904684-904716-CCTCCGAACGTGGCCG,1-904712-904721-GCC,1-904796-904806-CGC;MOTIFS=CCG,CCT,CCTCCTCCGAACGCGGCCGCCT,CCTCCGAACGTGGCCG,CGC,CTC,GCC;STRUC=<VC55>	HPRC,HGSVC,1KG-ONT	Yes	6.392	Yes	NA,NA	NA	NA
chr1:904560	793	DEL	54	0.8384	0.5783	2	NA	NA	NA	NA	NA	NA	NA	NA	promoter	No	ID=1-904439-904449-CTC,1-904472-904481-GCC,1-904498-904509-CCT,1-904517-904561-CCTCCTCCGAACGCGGCCGCCT,1-904536-904547-CCT,1-904558-904569-CCT,1-904596-904607-CCT,1-904615-904624-CCG,1-904630-904639-GCC,1-904653-904667-CCT,1-904678-904689-CCT,1-904684-904716-CCTCCGAACGTGGCCG,1-904712-904721-GCC,1-904796-904806-CGC;MOTIFS=CCG,CCT,CCTCCTCCGAACGCGGCCGCCT,CCTCCGAACGTGGCCG,CGC,CTC,GCC;STRUC=<VC55>	HPRC,HGSVC,1KG-ONT	No	0.467	Yes	NA,NA	NA	NA
chr1:904577	795	INS	372	0.8393	0.588	1	NA	NA	NA	NA	NA	NA	NA	NA	promoter	No	ID=1-904439-904449-CTC,1-904472-904481-GCC,1-904498-904509-CCT,1-904517-904561-CCTCCTCCGAACGCGGCCGCCT,1-904536-904547-CCT,1-904558-904569-CCT,1-904596-904607-CCT,1-904615-904624-CCG,1-904630-904639-GCC,1-904653-904667-CCT,1-904678-904689-CCT,1-904684-904716-CCTCCGAACGTGGCCG,1-904712-904721-GCC,1-904796-904806-CGC;MOTIFS=CCG,CCT,CCTCCTCCGAACGCGGCCGCCT,CCTCCGAACGTGGCCG,CGC,CTC,GCC;STRUC=<VC55>	HPRC,HGSVC,1KG-ONT	Yes	5.814	No	NA,NA	NA	NA
chr1:904577	794	INS	126	0.9008	0.3649	12	NA	NA	NA	NA	NA	NA	NA	NA	promoter	No	ID=1-904439-904449-CTC,1-904472-904481-GCC,1-904498-904509-CCT,1-904517-904561-CCTCCTCCGAACGCGGCCGCCT,1-904536-904547-CCT,1-904558-904569-CCT,1-904596-904607-CCT,1-904615-904624-CCG,1-904630-904639-GCC,1-904653-904667-CCT,1-904678-904689-CCT,1-904684-904716-CCTCCGAACGTGGCCG,1-904712-904721-GCC,1-904796-904806-CGC;MOTIFS=CCG,CCT,CCTCCTCCGAACGCGGCCGCCT,CCTCCGAACGTGGCCG,CGC,CTC,GCC;STRUC=<VC55>	HPRC,HGSVC	Yes	5.814	Yes	NA,NA	NA	NA
chr1:904591	796	INS	60	0.8343	0.6048	22	NA	NA	NA	NA	NA	NA	NA	NA	promoter	No	ID=1-904439-904449-CTC,1-904472-904481-GCC,1-904498-904509-CCT,1-904517-904561-CCTCCTCCGAACGCGGCCGCCT,1-904536-904547-CCT,1-904558-904569-CCT,1-904596-904607-CCT,1-904615-904624-CCG,1-904630-904639-GCC,1-904653-904667-CCT,1-904678-904689-CCT,1-904684-904716-CCTCCGAACGTGGCCG,1-904712-904721-GCC,1-904796-904806-CGC;MOTIFS=CCG,CCT,CCTCCTCCGAACGCGGCCGCCT,CCTCCGAACGTGGCCG,CGC,CTC,GCC;STRUC=<VC55>	HPRC,HGSVC,1KG-ONT	Yes	6.337	Yes	NA,NA	NA	NA
chr1:904599	797	INS	70	0.8578	0.5273	88	NA	NA	NA	NA	NA	NA	NA	NA	promoter	No	ID=1-904439-904449-CTC,1-904472-904481-GCC,1-904498-904509-CCT,1-904517-904561-CCTCCTCCGAACGCGGCCGCCT,1-904536-904547-CCT,1-904558-904569-CCT,1-904596-904607-CCT,1-904615-904624-CCG,1-904630-904639-GCC,1-904653-904667-CCT,1-904678-904689-CCT,1-904684-904716-CCTCCGAACGTGGCCG,1-904712-904721-GCC,1-904796-904806-CGC;MOTIFS=CCG,CCT,CCTCCTCCGAACGCGGCCGCCT,CCTCCGAACGTGGCCG,CGC,CTC,GCC;STRUC=<VC55>	HPRC,HGSVC,1KG-ONT	Yes	5.814	Yes	NA,NA	NA	NA
chr1:904599	798	INS	65	0.8344	0.6121	4	NA	NA	NA	NA	NA	NA	NA	NA	promoter	No	ID=1-904439-904449-CTC,1-904472-904481-GCC,1-904498-904509-CCT,1-904517-904561-CCTCCTCCGAACGCGGCCGCCT,1-904536-904547-CCT,1-904558-904569-CCT,1-904596-904607-CCT,1-904615-904624-CCG,1-904630-904639-GCC,1-904653-904667-CCT,1-904678-904689-CCT,1-904684-904716-CCTCCGAACGTGGCCG,1-904712-904721-GCC,1-904796-904806-CGC;MOTIFS=CCG,CCT,CCTCCTCCGAACGCGGCCGCCT,CCTCCGAACGTGGCCG,CGC,CTC,GCC;STRUC=<VC55>	HPRC,HGSVC,1KG-ONT	Yes	5.814	No	NA,NA	NA	NA
chr1:904599	799	INS	54	0.9351	0.2416	58	NA	NA	NA	NA	NA	NA	NA	NA	promoter	No	ID=1-904439-904449-CTC,1-904472-904481-GCC,1-904498-904509-CCT,1-904517-904561-CCTCCTCCGAACGCGGCCGCCT,1-904536-904547-CCT,1-904558-904569-CCT,1-904596-904607-CCT,1-904615-904624-CCG,1-904630-904639-GCC,1-904653-904667-CCT,1-904678-904689-CCT,1-904684-904716-CCTCCGAACGTGGCCG,1-904712-904721-GCC,1-904796-904806-CGC;MOTIFS=CCG,CCT,CCTCCTCCGAACGCGGCCGCCT,CCTCCGAACGTGGCCG,CGC,CTC,GCC;STRUC=<VC55>	HPRC,1KG-ONT	Yes	5.814	Yes	NA,NA	NA	NA
chr1:904610	800	INS	67	0.8108	0.6694	16	NA	NA	NA	NA	NA	NA	NA	NA	promoter	No	ID=1-904439-904449-CTC,1-904472-904481-GCC,1-904498-904509-CCT,1-904517-904561-CCTCCTCCGAACGCGGCCGCCT,1-904536-904547-CCT,1-904558-904569-CCT,1-904596-904607-CCT,1-904615-904624-CCG,1-904630-904639-GCC,1-904653-904667-CCT,1-904678-904689-CCT,1-904684-904716-CCTCCGAACGTGGCCG,1-904712-904721-GCC,1-904796-904806-CGC;MOTIFS=CCG,CCT,CCTCCTCCGAACGCGGCCGCCT,CCTCCGAACGTGGCCG,CGC,CTC,GCC;STRUC=<VC55>	HPRC,HGSVC,1KG-ONT	Yes	5.814	Yes	NA,NA	NA	NA
chr1:904636	801	INS	421	0.8616	0.4966	23	NA	NA	NA	NA	NA	NA	NA	NA	promoter	No	ID=1-904439-904449-CTC,1-904472-904481-GCC,1-904498-904509-CCT,1-904517-904561-CCTCCTCCGAACGCGGCCGCCT,1-904536-904547-CCT,1-904558-904569-CCT,1-904596-904607-CCT,1-904615-904624-CCG,1-904630-904639-GCC,1-904653-904667-CCT,1-904678-904689-CCT,1-904684-904716-CCTCCGAACGTGGCCG,1-904712-904721-GCC,1-904796-904806-CGC;MOTIFS=CCG,CCT,CCTCCTCCGAACGCGGCCGCCT,CCTCCGAACGTGGCCG,CGC,CTC,GCC;STRUC=<VC55>	HPRC,HGSVC,1KG-ONT	Yes	1.888	No	NA,NA	NA	NA
chr1:904636	802	INS	398	0.9126	0.312	25	NA	NA	NA	NA	NA	NA	NA	NA	promoter	No	ID=1-904439-904449-CTC,1-904472-904481-GCC,1-904498-904509-CCT,1-904517-904561-CCTCCTCCGAACGCGGCCGCCT,1-904536-904547-CCT,1-904558-904569-CCT,1-904596-904607-CCT,1-904615-904624-CCG,1-904630-904639-GCC,1-904653-904667-CCT,1-904678-904689-CCT,1-904684-904716-CCTCCGAACGTGGCCG,1-904712-904721-GCC,1-904796-904806-CGC;MOTIFS=CCG,CCT,CCTCCTCCGAACGCGGCCGCCT,CCTCCGAACGTGGCCG,CGC,CTC,GCC;STRUC=<VC55>	HPRC,HGSVC,1KG-ONT	Yes	1.888	Yes	NA,NA	NA	NA
chr1:904636	803	INS	60	0.8215	0.6697	15	NA	NA	NA	NA	NA	NA	NA	NA	promoter	No	ID=1-904439-904449-CTC,1-904472-904481-GCC,1-904498-904509-CCT,1-904517-904561-CCTCCTCCGAACGCGGCCGCCT,1-904536-904547-CCT,1-904558-904569-CCT,1-904596-904607-CCT,1-904615-904624-CCG,1-904630-904639-GCC,1-904653-904667-CCT,1-904678-904689-CCT,1-904684-904716-CCTCCGAACGTGGCCG,1-904712-904721-GCC,1-904796-904806-CGC;MOTIFS=CCG,CCT,CCTCCTCCGAACGCGGCCGCCT,CCTCCGAACGTGGCCG,CGC,CTC,GCC;STRUC=<VC55>	HPRC,HGSVC,1KG-ONT	No	1.888	No	NA,NA	NA	NA
chr1:904656	804	INS	82	0.9393	0.2293	46	NA	NA	NA	NA	NA	NA	NA	NA	promoter	No	ID=1-904439-904449-CTC,1-904472-904481-GCC,1-904498-904509-CCT,1-904517-904561-CCTCCTCCGAACGCGGCCGCCT,1-904536-904547-CCT,1-904558-904569-CCT,1-904596-904607-CCT,1-904615-904624-CCG,1-904630-904639-GCC,1-904653-904667-CCT,1-904678-904689-CCT,1-904684-904716-CCTCCGAACGTGGCCG,1-904712-904721-GCC,1-904796-904806-CGC;MOTIFS=CCG,CCT,CCTCCTCCGAACGCGGCCGCCT,CCTCCGAACGTGGCCG,CGC,CTC,GCC;STRUC=<VC55>	HPRC,HGSVC,1KG-ONT	No	1.888	Yes	NA,NA	NA	NA
chr1:904656	805	INS	355	0.8152	0.6588	4	NA	NA	NA	NA	NA	NA	NA	NA	promoter	No	ID=1-904439-904449-CTC,1-904472-904481-GCC,1-904498-904509-CCT,1-904517-904561-CCTCCTCCGAACGCGGCCGCCT,1-904536-904547-CCT,1-904558-904569-CCT,1-904596-904607-CCT,1-904615-904624-CCG,1-904630-904639-GCC,1-904653-904667-CCT,1-904678-904689-CCT,1-904684-904716-CCTCCGAACGTGGCCG,1-904712-904721-GCC,1-904796-904806-CGC;MOTIFS=CCG,CCT,CCTCCTCCGAACGCGGCCGCCT,CCTCCGAACGTGGCCG,CGC,CTC,GCC;STRUC=<VC55>	HPRC,HGSVC,1KG-ONT	Yes	1.888	No	NA,NA	NA	NA
chr1:904684	806	INS	459	0.8943	0.3978	6	NA	NA	NA	NA	NA	NA	NA	NA	promoter	No	ID=1-904439-904449-CTC,1-904472-904481-GCC,1-904498-904509-CCT,1-904517-904561-CCTCCTCCGAACGCGGCCGCCT,1-904536-904547-CCT,1-904558-904569-CCT,1-904596-904607-CCT,1-904615-904624-CCG,1-904630-904639-GCC,1-904653-904667-CCT,1-904678-904689-CCT,1-904684-904716-CCTCCGAACGTGGCCG,1-904712-904721-GCC,1-904796-904806-CGC;MOTIFS=CCG,CCT,CCTCCTCCGAACGCGGCCGCCT,CCTCCGAACGTGGCCG,CGC,CTC,GCC;STRUC=<VC55>	HPRC,HGSVC,1KG-ONT	Yes	1.888	No	NA,NA	NA	NA
chr1:904703	807	INS	93	0.8242	0.6466	1	NA	NA	NA	NA	NA	NA	NA	NA	promoter	No	ID=1-904439-904449-CTC,1-904472-904481-GCC,1-904498-904509-CCT,1-904517-904561-CCTCCTCCGAACGCGGCCGCCT,1-904536-904547-CCT,1-904558-904569-CCT,1-904596-904607-CCT,1-904615-904624-CCG,1-904630-904639-GCC,1-904653-904667-CCT,1-904678-904689-CCT,1-904684-904716-CCTCCGAACGTGGCCG,1-904712-904721-GCC,1-904796-904806-CGC;MOTIFS=CCG,CCT,CCTCCTCCGAACGCGGCCGCCT,CCTCCGAACGTGGCCG,CGC,CTC,GCC;STRUC=<VC55>	HPRC,HGSVC,1KG-ONT	Yes	1.888	No	NA,NA	NA	NA
chr1:905015	808	DEL	55	0.8037	0.6851	5	NA	NA	NA	NA	NA	NA	NA	NA	enhancer	No	ID=1-905012-905114-GCGGGGGAGGCTGTTGGGGACGTTCGTG;MOTIFS=GCGGGGGAGGCTGTTGGGGACGTTCGTG;STRUC=<TR559>	HPRC,1KG-ONT	No	0.21	Yes	NA,NA	NA	NA
chr1:906944	809	DEL	59	0.8195	0.6555	8	NA	NA	NA	NA	NA	NA	NA	NA	enhancer	No	NA	NA	Yes	0.304	Yes	NA,NA	NA	NA
chr1:909006	811	DEL	446	0.879	0.4386	466	NA	NA	NA	NA	NA	NA	NA	NA	NA	No	NA	HPRC,HGSVC,1KG-ONT	No	0.103	Yes	NA,NA	NA	NA
chr1:909006	810	DEL	90	0.8133	0.6613	9	NA	NA	NA	NA	NA	NA	NA	NA	NA	No	NA	HPRC,HGSVC,1KG-ONT	No	0.1	No	NA,NA	NA	NA
chr1:909020	812	DEL	265	0.949	0.2153	146	NA	NA	NA	NA	NA	NA	NA	NA	NA	No	NA	HPRC,HGSVC,1KG-ONT	No	0.108	Yes	NA,NA	NA	NA
chr1:909109	813	DEL	357	0.9592	0.1533	53	NA	NA	NA	NA	NA	NA	NA	NA	NA	No	NA	HPRC,HGSVC,1KG-ONT	No	0.101	Yes	NA,NA	NA	NA
chr1:909123	814	DEL	486	0.8082	0.6922	49	NA	NA	NA	NA	NA	NA	NA	NA	NA	No	NA	HPRC,HGSVC,1KG-ONT	No	0.094	Yes	NA,NA	NA	NA
chr1:909140	815	DEL	129	0.8431	0.5719	3	NA	NA	NA	NA	NA	NA	NA	NA	NA	No	NA	HPRC,HGSVC,1KG-ONT	No	0.118	No	NA,NA	NA	NA
chr1:909169	816	DEL	311	0.9898	0.038	319	NA	NA	NA	NA	NA	NA	NA	NA	NA	No	NA	HPRC,HGSVC,1KG-ONT	No	0.121	Yes	NA,NA	NA	NA
chr1:909232	817	DEL	396	0.9731	0.1111	282	NA	NA	NA	NA	NA	NA	NA	NA	NA	No	NA	HPRC,HGSVC,1KG-ONT	No	0.106	Yes	NA,NA	NA	NA
chr1:909344	818	DEL	136	0.943	0.2317	20	NA	NA	NA	NA	NA	NA	NA	NA	NA	No	NA	HPRC,HGSVC,1KG-ONT	No	0.196	Yes	NA,NA	NA	NA
chr1:909345	821	DEL	181	0.8411	0.5767	4	NA	NA	NA	NA	NA	NA	NA	NA	NA	No	NA	HPRC,HGSVC,1KG-ONT	No	0.17	No	NA,NA	NA	NA
chr1:909345	820	INS	226	0.8771	0.6249	1	NA	NA	NA	NA	NA	NA	NA	NA	NA	No	NA	HPRC	No	0.108	No	NA,NA	NA	NA
chr1:909345	819	INS	91	0.9604	0.1677	53	NA	NA	NA	NA	NA	NA	NA	NA	NA	No	NA	HPRC,HGSVC,1KG-ONT	No	0.108	Yes	NA,NA	NA	NA
chr1:909389	822	DEL	91	0.8509	0.5311	247	NA	NA	NA	NA	NA	NA	NA	NA	NA	No	NA	HPRC,HGSVC,1KG-ONT	No	0.198	Yes	NA,NA	NA	NA
chr1:909428	824	DEL	226	0.8459	0.5826	86	NA	NA	NA	NA	NA	NA	NA	NA	NA	No	NA	HPRC,HGSVC,1KG-ONT	No	0.15	Yes	NA,NA	NA	NA
chr1:909526	825	DEL	85	0.8399	0.5996	44	NA	NA	NA	NA	NA	NA	NA	NA	NA	No	NA	HPRC,HGSVC,1KG-ONT	No	0.19	Yes	NA,NA	NA	NA
chr1:909565	826	DEL	90	0.8265	0.6317	4	NA	NA	NA	NA	NA	NA	NA	NA	NA	No	NA	HPRC,HGSVC,1KG-ONT	No	0.154	No	NA,NA	NA	NA
chr1:909654	827	INS	312	0.9122	0.3414	1	NA	NA	NA	NA	NA	NA	NA	NA	NA	No	NA	NA	No	0.108	No	NA,NA	NA	NA
chr1:909694	828	DEL	135	0.8026	0.6836	11	NA	NA	NA	NA	NA	NA	NA	NA	NA	No	NA	HPRC,HGSVC,1KG-ONT	No	0.05	Yes	NA,NA	NA	NA
chr1:933961	829	DEL	140	0.9217	0.4444	13	SAMD11(4.0957e-33,1.764)	NA	NA	NA	NA	NA	NA	NA	NA	No	ID=1-933965-934104-CGTTACAGGTGGGCAGGGGAGGCGGCTG,1-934105-934216-CGTTACAGGTGGGCAGGGGAGGCGGCTG,1-934511-934519-G,1-934595-934603-G,1-934623-934631-G,1-934833-934936-CGTTACAGGTGGGCGGGGGAGGCGGCTG;MOTIFS=CGTTACAGGTGGGCAGGGGAGGCGGCTG,G,CGTTACAGGTGGGCGGGGGAGGCGGCTG;STRUC=<VC59>	HPRC,HGSVC,1KG-ONT	No	3.929	Yes	NA,NA	NA	NA
chr1:933965	831	DEL	196	0.8354	0.5991	59	SAMD11(4.0957e-33,1.764)	NA	NA	NA	NA	NA	NA	NA	NA	No	ID=1-933965-934104-CGTTACAGGTGGGCAGGGGAGGCGGCTG,1-934105-934216-CGTTACAGGTGGGCAGGGGAGGCGGCTG,1-934511-934519-G,1-934595-934603-G,1-934623-934631-G,1-934833-934936-CGTTACAGGTGGGCGGGGGAGGCGGCTG;MOTIFS=CGTTACAGGTGGGCAGGGGAGGCGGCTG,G,CGTTACAGGTGGGCGGGGGAGGCGGCTG;STRUC=<VC59>	HPRC,HGSVC,1KG-ONT	No	3.57	Yes	NA,NA	NA	NA
chr1:933965	830	INS	422	0.8102	0.6864	5	SAMD11(4.0957e-33,1.764)	NA	NA	NA	NA	NA	NA	NA	NA	No	ID=1-933965-934104-CGTTACAGGTGGGCAGGGGAGGCGGCTG,1-934105-934216-CGTTACAGGTGGGCAGGGGAGGCGGCTG,1-934511-934519-G,1-934595-934603-G,1-934623-934631-G,1-934833-934936-CGTTACAGGTGGGCGGGGGAGGCGGCTG;MOTIFS=CGTTACAGGTGGGCAGGGGAGGCGGCTG,G,CGTTACAGGTGGGCGGGGGAGGCGGCTG;STRUC=<VC59>	HPRC,HGSVC,1KG-ONT	Yes	5.101	No	NA,NA	NA	NA
chr1:933980	835	DEL	560	0.854	0.5278	1	SAMD11(4.0957e-33,1.764)	NA	NA	NA	NA	NA	NA	NA	NA	No	ID=1-933965-934104-CGTTACAGGTGGGCAGGGGAGGCGGCTG,1-934105-934216-CGTTACAGGTGGGCAGGGGAGGCGGCTG,1-934511-934519-G,1-934595-934603-G,1-934623-934631-G,1-934833-934936-CGTTACAGGTGGGCGGGGGAGGCGGCTG;MOTIFS=CGTTACAGGTGGGCAGGGGAGGCGGCTG,G,CGTTACAGGTGGGCGGGGGAGGCGGCTG;STRUC=<VC59>	HPRC,HGSVC,1KG-ONT	No	0.637	No	NA,NA	NA	NA
chr1:933980	833	INS	508	0.882	0.4469	9	SAMD11(4.0957e-33,1.764)	NA	NA	NA	NA	NA	NA	NA	NA	No	ID=1-933965-934104-CGTTACAGGTGGGCAGGGGAGGCGGCTG,1-934105-934216-CGTTACAGGTGGGCAGGGGAGGCGGCTG,1-934511-934519-G,1-934595-934603-G,1-934623-934631-G,1-934833-934936-CGTTACAGGTGGGCGGGGGAGGCGGCTG;MOTIFS=CGTTACAGGTGGGCAGGGGAGGCGGCTG,G,CGTTACAGGTGGGCGGGGGAGGCGGCTG;STRUC=<VC59>	HPRC,HGSVC	Yes	4.64	Yes	NA,NA	NA	NA
chr1:933980	832	INS	1048	0.8236	0.6697	1	SAMD11(4.0957e-33,1.764)	NA	NA	NA	NA	NA	NA	NA	NA	No	ID=1-933965-934104-CGTTACAGGTGGGCAGGGGAGGCGGCTG,1-934105-934216-CGTTACAGGTGGGCAGGGGAGGCGGCTG,1-934511-934519-G,1-934595-934603-G,1-934623-934631-G,1-934833-934936-CGTTACAGGTGGGCGGGGGAGGCGGCTG;MOTIFS=CGTTACAGGTGGGCAGGGGAGGCGGCTG,G,CGTTACAGGTGGGCGGGGGAGGCGGCTG;STRUC=<VC59>	HPRC,1KG-ONT	Yes	4.64	No	NA,NA	NA	NA
chr1:933980	834	INS	858	0.7931	0.6955	9	SAMD11(4.0957e-33,1.764)	NA	NA	NA	NA	NA	NA	NA	NA	No	ID=1-933965-934104-CGTTACAGGTGGGCAGGGGAGGCGGCTG,1-934105-934216-CGTTACAGGTGGGCAGGGGAGGCGGCTG,1-934511-934519-G,1-934595-934603-G,1-934623-934631-G,1-934833-934936-CGTTACAGGTGGGCGGGGGAGGCGGCTG;MOTIFS=CGTTACAGGTGGGCAGGGGAGGCGGCTG,G,CGTTACAGGTGGGCGGGGGAGGCGGCTG;STRUC=<VC59>	HPRC,1KG-ONT	Yes	4.64	No	NA,NA	NA	NA
chr1:933980	836	DEL	700	0.9092	0.6135	14	SAMD11(4.0957e-33,1.764)	NA	NA	NA	NA	NA	NA	NA	NA	No	ID=1-933965-934104-CGTTACAGGTGGGCAGGGGAGGCGGCTG,1-934105-934216-CGTTACAGGTGGGCAGGGGAGGCGGCTG,1-934511-934519-G,1-934595-934603-G,1-934623-934631-G,1-934833-934936-CGTTACAGGTGGGCGGGGGAGGCGGCTG;MOTIFS=CGTTACAGGTGGGCAGGGGAGGCGGCTG,G,CGTTACAGGTGGGCGGGGGAGGCGGCTG;STRUC=<VC59>	HPRC,HGSVC,1KG-ONT	No	0.563	No	NA,NA	NA	NA
chr1:933985	838	INS	57	0.8966	0.3691	11	SAMD11(4.0957e-33,1.764)	NA	NA	NA	NA	NA	NA	NA	NA	No	ID=1-933965-934104-CGTTACAGGTGGGCAGGGGAGGCGGCTG,1-934105-934216-CGTTACAGGTGGGCAGGGGAGGCGGCTG,1-934511-934519-G,1-934595-934603-G,1-934623-934631-G,1-934833-934936-CGTTACAGGTGGGCGGGGGAGGCGGCTG;MOTIFS=CGTTACAGGTGGGCAGGGGAGGCGGCTG,G,CGTTACAGGTGGGCGGGGGAGGCGGCTG;STRUC=<VC59>	HPRC,HGSVC,1KG-ONT	No	7.484	Yes	NA,NA	NA	NA
chr1:933985	837	INS	398	0.8043	0.6942	22	SAMD11(4.0957e-33,1.764)	NA	NA	NA	NA	NA	NA	NA	NA	No	ID=1-933965-934104-CGTTACAGGTGGGCAGGGGAGGCGGCTG,1-934105-934216-CGTTACAGGTGGGCAGGGGAGGCGGCTG,1-934511-934519-G,1-934595-934603-G,1-934623-934631-G,1-934833-934936-CGTTACAGGTGGGCGGGGGAGGCGGCTG;MOTIFS=CGTTACAGGTGGGCAGGGGAGGCGGCTG,G,CGTTACAGGTGGGCGGGGGAGGCGGCTG;STRUC=<VC59>	HPRC,HGSVC,1KG-ONT	No	7.484	Yes	NA,NA	NA	NA
chr1:933986	839	INS	972	0.816	0.6686	1	SAMD11(4.0957e-33,1.764)	NA	NA	NA	NA	NA	NA	NA	NA	No	ID=1-933965-934104-CGTTACAGGTGGGCAGGGGAGGCGGCTG,1-934105-934216-CGTTACAGGTGGGCAGGGGAGGCGGCTG,1-934511-934519-G,1-934595-934603-G,1-934623-934631-G,1-934833-934936-CGTTACAGGTGGGCGGGGGAGGCGGCTG;MOTIFS=CGTTACAGGTGGGCAGGGGAGGCGGCTG,G,CGTTACAGGTGGGCGGGGGAGGCGGCTG;STRUC=<VC59>	HPRC,1KG-ONT	Yes	7.484	No	NA,NA	NA	NA
chr1:934008	840	DEL	392	0.9227	0.2948	22	SAMD11(4.0957e-33,1.764)	NA	NA	NA	NA	NA	NA	NA	NA	No	ID=1-933965-934104-CGTTACAGGTGGGCAGGGGAGGCGGCTG,1-934105-934216-CGTTACAGGTGGGCAGGGGAGGCGGCTG,1-934511-934519-G,1-934595-934603-G,1-934623-934631-G,1-934833-934936-CGTTACAGGTGGGCGGGGGAGGCGGCTG;MOTIFS=CGTTACAGGTGGGCAGGGGAGGCGGCTG,G,CGTTACAGGTGGGCGGGGGAGGCGGCTG;STRUC=<VC59>	HPRC,HGSVC,1KG-ONT	No	0.935	Yes	NA,NA	NA	NA
chr1:934013	842	DEL	364	0.9103	0.3845	30	SAMD11(4.0957e-33,1.764)	NA	NA	NA	NA	NA	NA	NA	NA	No	ID=1-933965-934104-CGTTACAGGTGGGCAGGGGAGGCGGCTG,1-934105-934216-CGTTACAGGTGGGCAGGGGAGGCGGCTG,1-934511-934519-G,1-934595-934603-G,1-934623-934631-G,1-934833-934936-CGTTACAGGTGGGCGGGGGAGGCGGCTG;MOTIFS=CGTTACAGGTGGGCAGGGGAGGCGGCTG,G,CGTTACAGGTGGGCGGGGGAGGCGGCTG;STRUC=<VC59>	HPRC,HGSVC,1KG-ONT	No	1.841	Yes	NA,NA	NA	NA
chr1:934013	841	INS	59	0.8162	0.6797	1	SAMD11(4.0957e-33,1.764)	NA	NA	NA	NA	NA	NA	NA	NA	No	ID=1-933965-934104-CGTTACAGGTGGGCAGGGGAGGCGGCTG,1-934105-934216-CGTTACAGGTGGGCAGGGGAGGCGGCTG,1-934511-934519-G,1-934595-934603-G,1-934623-934631-G,1-934833-934936-CGTTACAGGTGGGCGGGGGAGGCGGCTG;MOTIFS=CGTTACAGGTGGGCAGGGGAGGCGGCTG,G,CGTTACAGGTGGGCGGGGGAGGCGGCTG;STRUC=<VC59>	HPRC,HGSVC,1KG-ONT	No	5.814	No	NA,NA	NA	NA
chr1:934020	843	DEL	308	0.8892	0.4132	11	SAMD11(4.0957e-33,1.764)	NA	NA	NA	NA	NA	NA	NA	NA	No	ID=1-933965-934104-CGTTACAGGTGGGCAGGGGAGGCGGCTG,1-934105-934216-CGTTACAGGTGGGCAGGGGAGGCGGCTG,1-934511-934519-G,1-934595-934603-G,1-934623-934631-G,1-934833-934936-CGTTACAGGTGGGCGGGGGAGGCGGCTG;MOTIFS=CGTTACAGGTGGGCAGGGGAGGCGGCTG,G,CGTTACAGGTGGGCGGGGGAGGCGGCTG;STRUC=<VC59>	HPRC,HGSVC,1KG-ONT	No	1.922	No	NA,NA	NA	NA
chr1:934021	844	DEL	420	0.8239	0.6394	9	SAMD11(4.0957e-33,1.764)	NA	NA	NA	NA	NA	NA	NA	NA	No	ID=1-933965-934104-CGTTACAGGTGGGCAGGGGAGGCGGCTG,1-934105-934216-CGTTACAGGTGGGCAGGGGAGGCGGCTG,1-934511-934519-G,1-934595-934603-G,1-934623-934631-G,1-934833-934936-CGTTACAGGTGGGCGGGGGAGGCGGCTG;MOTIFS=CGTTACAGGTGGGCAGGGGAGGCGGCTG,G,CGTTACAGGTGGGCGGGGGAGGCGGCTG;STRUC=<VC59>	HPRC,HGSVC,1KG-ONT	No	0.957	No	NA,NA	NA	NA
chr1:934035	845	INS	257	0.8243	0.6424	9	SAMD11(4.0957e-33,1.764)	NA	NA	NA	NA	NA	NA	NA	NA	No	ID=1-933965-934104-CGTTACAGGTGGGCAGGGGAGGCGGCTG,1-934105-934216-CGTTACAGGTGGGCAGGGGAGGCGGCTG,1-934511-934519-G,1-934595-934603-G,1-934623-934631-G,1-934833-934936-CGTTACAGGTGGGCGGGGGAGGCGGCTG;MOTIFS=CGTTACAGGTGGGCAGGGGAGGCGGCTG,G,CGTTACAGGTGGGCGGGGGAGGCGGCTG;STRUC=<VC59>	HPRC,HGSVC,1KG-ONT	No	1.664	Yes	NA,NA	NA	NA
chr1:934036	846	DEL	868	0.9836	0.0703	307	SAMD11(4.0957e-33,1.764)	NA	NA	NA	NA	NA	NA	NA	NA	No	ID=1-933965-934104-CGTTACAGGTGGGCAGGGGAGGCGGCTG,1-934105-934216-CGTTACAGGTGGGCAGGGGAGGCGGCTG,1-934511-934519-G,1-934595-934603-G,1-934623-934631-G,1-934833-934936-CGTTACAGGTGGGCGGGGGAGGCGGCTG;MOTIFS=CGTTACAGGTGGGCAGGGGAGGCGGCTG,G,CGTTACAGGTGGGCGGGGGAGGCGGCTG;STRUC=<VC59>	HPRC,HGSVC,1KG-ONT	No	0.26	Yes	NA,NA	NA	NA
chr1:934049	847	INS	145	0.8609	0.5172	4	SAMD11(4.0957e-33,1.764)	NA	NA	NA	NA	NA	NA	NA	NA	No	ID=1-933965-934104-CGTTACAGGTGGGCAGGGGAGGCGGCTG,1-934105-934216-CGTTACAGGTGGGCAGGGGAGGCGGCTG,1-934511-934519-G,1-934595-934603-G,1-934623-934631-G,1-934833-934936-CGTTACAGGTGGGCGGGGGAGGCGGCTG;MOTIFS=CGTTACAGGTGGGCAGGGGAGGCGGCTG,G,CGTTACAGGTGGGCGGGGGAGGCGGCTG;STRUC=<VC59>	HPRC,HGSVC,1KG-ONT	No	4.648	No	NA,NA	NA	NA
chr1:934064	848	INS	198	0.9066	0.3203	10	SAMD11(4.0957e-33,1.764)	NA	NA	NA	NA	NA	NA	NA	NA	No	ID=1-933965-934104-CGTTACAGGTGGGCAGGGGAGGCGGCTG,1-934105-934216-CGTTACAGGTGGGCAGGGGAGGCGGCTG,1-934511-934519-G,1-934595-934603-G,1-934623-934631-G,1-934833-934936-CGTTACAGGTGGGCGGGGGAGGCGGCTG;MOTIFS=CGTTACAGGTGGGCAGGGGAGGCGGCTG,G,CGTTACAGGTGGGCGGGGGAGGCGGCTG;STRUC=<VC59>	HPRC,HGSVC,1KG-ONT	No	5.918	No	NA,NA	NA	NA
chr1:934064	849	INS	429	0.8238	0.661	8	SAMD11(4.0957e-33,1.764)	NA	NA	NA	NA	NA	NA	NA	NA	No	ID=1-933965-934104-CGTTACAGGTGGGCAGGGGAGGCGGCTG,1-934105-934216-CGTTACAGGTGGGCAGGGGAGGCGGCTG,1-934511-934519-G,1-934595-934603-G,1-934623-934631-G,1-934833-934936-CGTTACAGGTGGGCGGGGGAGGCGGCTG;MOTIFS=CGTTACAGGTGGGCAGGGGAGGCGGCTG,G,CGTTACAGGTGGGCGGGGGAGGCGGCTG;STRUC=<VC59>	HPRC,HGSVC,1KG-ONT	Yes	5.918	No	NA,NA	NA	NA
chr1:934064	850	DEL	812	0.8216	0.6411	195	SAMD11(4.0957e-33,1.764)	NA	NA	NA	NA	NA	NA	NA	NA	No	ID=1-933965-934104-CGTTACAGGTGGGCAGGGGAGGCGGCTG,1-934105-934216-CGTTACAGGTGGGCAGGGGAGGCGGCTG,1-934511-934519-G,1-934595-934603-G,1-934623-934631-G,1-934833-934936-CGTTACAGGTGGGCGGGGGAGGCGGCTG;MOTIFS=CGTTACAGGTGGGCAGGGGAGGCGGCTG,G,CGTTACAGGTGGGCGGGGGAGGCGGCTG;STRUC=<VC59>	HPRC,HGSVC,1KG-ONT	No	0.006	Yes	NA,NA	NA	NA
chr1:934077	852	DEL	168	0.8255	0.6355	26	SAMD11(4.0957e-33,1.764)	NA	NA	NA	NA	NA	NA	NA	NA	No	ID=1-933965-934104-CGTTACAGGTGGGCAGGGGAGGCGGCTG,1-934105-934216-CGTTACAGGTGGGCAGGGGAGGCGGCTG,1-934511-934519-G,1-934595-934603-G,1-934623-934631-G,1-934833-934936-CGTTACAGGTGGGCGGGGGAGGCGGCTG;MOTIFS=CGTTACAGGTGGGCAGGGGAGGCGGCTG,G,CGTTACAGGTGGGCGGGGGAGGCGGCTG;STRUC=<VC59>	HPRC,HGSVC,1KG-ONT	No	0.021	Yes	NA,NA	NA	NA
chr1:934086	854	INS	85	0.8565	0.5506	3	SAMD11(4.0957e-33,1.764)	NA	NA	NA	NA	NA	NA	NA	NA	No	ID=1-933965-934104-CGTTACAGGTGGGCAGGGGAGGCGGCTG,1-934105-934216-CGTTACAGGTGGGCAGGGGAGGCGGCTG,1-934511-934519-G,1-934595-934603-G,1-934623-934631-G,1-934833-934936-CGTTACAGGTGGGCGGGGGAGGCGGCTG;MOTIFS=CGTTACAGGTGGGCAGGGGAGGCGGCTG,G,CGTTACAGGTGGGCGGGGGAGGCGGCTG;STRUC=<VC59>	HPRC,HGSVC,1KG-ONT	No	0.1	No	NA,NA	NA	NA
chr1:934091	856	DEL	615	0.8815	0.431	9	SAMD11(4.0957e-33,1.764)	NA	NA	NA	NA	NA	NA	NA	NA	No	ID=1-933965-934104-CGTTACAGGTGGGCAGGGGAGGCGGCTG,1-934105-934216-CGTTACAGGTGGGCAGGGGAGGCGGCTG,1-934511-934519-G,1-934595-934603-G,1-934623-934631-G,1-934833-934936-CGTTACAGGTGGGCGGGGGAGGCGGCTG;MOTIFS=CGTTACAGGTGGGCAGGGGAGGCGGCTG,G,CGTTACAGGTGGGCGGGGGAGGCGGCTG;STRUC=<VC59>	HPRC,HGSVC,1KG-ONT	No	0.01	No	NA,NA	NA	NA
chr1:934091	855	INS	1493	0.8005	0.6834	14	SAMD11(4.0957e-33,1.764)	NA	NA	NA	NA	NA	NA	NA	NA	No	ID=1-933965-934104-CGTTACAGGTGGGCAGGGGAGGCGGCTG,1-934105-934216-CGTTACAGGTGGGCAGGGGAGGCGGCTG,1-934511-934519-G,1-934595-934603-G,1-934623-934631-G,1-934833-934936-CGTTACAGGTGGGCGGGGGAGGCGGCTG;MOTIFS=CGTTACAGGTGGGCAGGGGAGGCGGCTG,G,CGTTACAGGTGGGCGGGGGAGGCGGCTG;STRUC=<VC59>	HPRC,HGSVC	Yes	1.893	No	NA,NA	NA	NA
chr1:934092	857	DEL	224	0.8302	0.6176	27	SAMD11(4.0957e-33,1.764)	NA	NA	NA	NA	NA	NA	NA	NA	No	ID=1-933965-934104-CGTTACAGGTGGGCAGGGGAGGCGGCTG,1-934105-934216-CGTTACAGGTGGGCAGGGGAGGCGGCTG,1-934511-934519-G,1-934595-934603-G,1-934623-934631-G,1-934833-934936-CGTTACAGGTGGGCGGGGGAGGCGGCTG;MOTIFS=CGTTACAGGTGGGCAGGGGAGGCGGCTG,G,CGTTACAGGTGGGCGGGGGAGGCGGCTG;STRUC=<VC59>	HPRC,HGSVC,1KG-ONT	No	0.02	No	NA,NA	NA	NA
chr1:934097	858	INS	112	0.8161	0.6596	7	SAMD11(4.0957e-33,1.764)	NA	NA	NA	NA	NA	NA	NA	NA	No	ID=1-933965-934104-CGTTACAGGTGGGCAGGGGAGGCGGCTG,1-934105-934216-CGTTACAGGTGGGCAGGGGAGGCGGCTG,1-934511-934519-G,1-934595-934603-G,1-934623-934631-G,1-934833-934936-CGTTACAGGTGGGCGGGGGAGGCGGCTG;MOTIFS=CGTTACAGGTGGGCAGGGGAGGCGGCTG,G,CGTTACAGGTGGGCGGGGGAGGCGGCTG;STRUC=<VC59>	HPRC,HGSVC,1KG-ONT	No	0.1	Yes	NA,NA	NA	NA
chr1:934104	860	INS	56	0.7981	0.6903	1	SAMD11(4.0957e-33,1.764)	NA	NA	NA	NA	NA	NA	NA	NA	No	ID=1-933965-934104-CGTTACAGGTGGGCAGGGGAGGCGGCTG,1-934105-934216-CGTTACAGGTGGGCAGGGGAGGCGGCTG,1-934511-934519-G,1-934595-934603-G,1-934623-934631-G,1-934833-934936-CGTTACAGGTGGGCGGGGGAGGCGGCTG;MOTIFS=CGTTACAGGTGGGCAGGGGAGGCGGCTG,G,CGTTACAGGTGGGCGGGGGAGGCGGCTG;STRUC=<VC59>	HPRC,HGSVC,1KG-ONT	No	0.1	No	NA,NA	NA	NA
chr1:934104	861	DEL	476	0.8104	0.6855	4	SAMD11(4.0957e-33,1.764)	NA	NA	NA	NA	NA	NA	NA	NA	No	ID=1-933965-934104-CGTTACAGGTGGGCAGGGGAGGCGGCTG,1-934105-934216-CGTTACAGGTGGGCAGGGGAGGCGGCTG,1-934511-934519-G,1-934595-934603-G,1-934623-934631-G,1-934833-934936-CGTTACAGGTGGGCGGGGGAGGCGGCTG;MOTIFS=CGTTACAGGTGGGCAGGGGAGGCGGCTG,G,CGTTACAGGTGGGCGGGGGAGGCGGCTG;STRUC=<VC59>	HPRC,HGSVC,1KG-ONT	No	0.011	No	NA,NA	NA	NA
chr1:934120	862	INS	848	0.8933	0.4176	5	SAMD11(4.0957e-33,1.764)	NA	NA	NA	NA	NA	NA	NA	NA	No	ID=1-933965-934104-CGTTACAGGTGGGCAGGGGAGGCGGCTG,1-934105-934216-CGTTACAGGTGGGCAGGGGAGGCGGCTG,1-934511-934519-G,1-934595-934603-G,1-934623-934631-G,1-934833-934936-CGTTACAGGTGGGCGGGGGAGGCGGCTG;MOTIFS=CGTTACAGGTGGGCAGGGGAGGCGGCTG,G,CGTTACAGGTGGGCGGGGGAGGCGGCTG;STRUC=<VC59>	HPRC,1KG-ONT	Yes	0.1	Yes	NA,NA	NA	NA
chr1:934125	863	INS	793	0.9095	0.3576	8	SAMD11(4.0957e-33,1.764)	NA	NA	NA	NA	NA	NA	NA	NA	No	ID=1-933965-934104-CGTTACAGGTGGGCAGGGGAGGCGGCTG,1-934105-934216-CGTTACAGGTGGGCAGGGGAGGCGGCTG,1-934511-934519-G,1-934595-934603-G,1-934623-934631-G,1-934833-934936-CGTTACAGGTGGGCGGGGGAGGCGGCTG;MOTIFS=CGTTACAGGTGGGCAGGGGAGGCGGCTG,G,CGTTACAGGTGGGCGGGGGAGGCGGCTG;STRUC=<VC59>	HPRC,1KG-ONT	Yes	0.131	Yes	NA,NA	NA	NA
chr1:934132	864	INS	570	0.7991	0.6869	9	SAMD11(4.0957e-33,1.764)	NA	NA	NA	NA	NA	NA	NA	NA	No	ID=1-933965-934104-CGTTACAGGTGGGCAGGGGAGGCGGCTG,1-934105-934216-CGTTACAGGTGGGCAGGGGAGGCGGCTG,1-934511-934519-G,1-934595-934603-G,1-934623-934631-G,1-934833-934936-CGTTACAGGTGGGCGGGGGAGGCGGCTG;MOTIFS=CGTTACAGGTGGGCAGGGGAGGCGGCTG,G,CGTTACAGGTGGGCGGGGGAGGCGGCTG;STRUC=<VC59>	HPRC,HGSVC	Yes	0.116	Yes	NA,NA	NA	NA
chr1:934133	865	INS	534	0.8283	0.6594	4	SAMD11(4.0957e-33,1.764)	NA	NA	NA	NA	NA	NA	NA	NA	No	ID=1-933965-934104-CGTTACAGGTGGGCAGGGGAGGCGGCTG,1-934105-934216-CGTTACAGGTGGGCAGGGGAGGCGGCTG,1-934511-934519-G,1-934595-934603-G,1-934623-934631-G,1-934833-934936-CGTTACAGGTGGGCGGGGGAGGCGGCTG;MOTIFS=CGTTACAGGTGGGCAGGGGAGGCGGCTG,G,CGTTACAGGTGGGCGGGGGAGGCGGCTG;STRUC=<VC59>	HPRC,HGSVC	Yes	0.116	No	NA,NA	NA	NA
chr1:934133	866	INS	647	0.8091	0.6639	22	SAMD11(4.0957e-33,1.764)	NA	NA	NA	NA	NA	NA	NA	NA	No	ID=1-933965-934104-CGTTACAGGTGGGCAGGGGAGGCGGCTG,1-934105-934216-CGTTACAGGTGGGCAGGGGAGGCGGCTG,1-934511-934519-G,1-934595-934603-G,1-934623-934631-G,1-934833-934936-CGTTACAGGTGGGCGGGGGAGGCGGCTG;MOTIFS=CGTTACAGGTGGGCAGGGGAGGCGGCTG,G,CGTTACAGGTGGGCGGGGGAGGCGGCTG;STRUC=<VC59>	HPRC,HGSVC	Yes	0.116	Yes	NA,NA	NA	NA
chr1:934147	867	INS	282	0.8107	0.6666	4	SAMD11(4.0957e-33,1.764)	NA	NA	NA	NA	NA	NA	NA	NA	No	ID=1-933965-934104-CGTTACAGGTGGGCAGGGGAGGCGGCTG,1-934105-934216-CGTTACAGGTGGGCAGGGGAGGCGGCTG,1-934511-934519-G,1-934595-934603-G,1-934623-934631-G,1-934833-934936-CGTTACAGGTGGGCGGGGGAGGCGGCTG;MOTIFS=CGTTACAGGTGGGCAGGGGAGGCGGCTG,G,CGTTACAGGTGGGCGGGGGAGGCGGCTG;STRUC=<VC59>	HPRC,HGSVC,1KG-ONT	No	1.893	No	NA,NA	NA	NA
chr1:934148	868	DEL	756	0.8611	0.5198	35	SAMD11(4.0957e-33,1.764)	NA	NA	NA	NA	NA	NA	NA	NA	No	ID=1-933965-934104-CGTTACAGGTGGGCAGGGGAGGCGGCTG,1-934105-934216-CGTTACAGGTGGGCAGGGGAGGCGGCTG,1-934511-934519-G,1-934595-934603-G,1-934623-934631-G,1-934833-934936-CGTTACAGGTGGGCGGGGGAGGCGGCTG;MOTIFS=CGTTACAGGTGGGCAGGGGAGGCGGCTG,G,CGTTACAGGTGGGCGGGGGAGGCGGCTG;STRUC=<VC59>	HPRC,HGSVC,1KG-ONT	No	0.008	Yes	NA,NA	NA	NA
chr1:934149	869	DEL	111	0.8511	0.5758	15	SAMD11(4.0957e-33,1.764)	NA	NA	NA	NA	NA	NA	NA	NA	No	ID=1-933965-934104-CGTTACAGGTGGGCAGGGGAGGCGGCTG,1-934105-934216-CGTTACAGGTGGGCAGGGGAGGCGGCTG,1-934511-934519-G,1-934595-934603-G,1-934623-934631-G,1-934833-934936-CGTTACAGGTGGGCGGGGGAGGCGGCTG;MOTIFS=CGTTACAGGTGGGCAGGGGAGGCGGCTG,G,CGTTACAGGTGGGCGGGGGAGGCGGCTG;STRUC=<VC59>	HPRC,HGSVC,1KG-ONT	No	0.022	No	NA,NA	NA	NA
chr1:934151	870	INS	299	0.855	0.5398	3	SAMD11(4.0957e-33,1.764)	NA	NA	NA	NA	NA	NA	NA	NA	No	ID=1-933965-934104-CGTTACAGGTGGGCAGGGGAGGCGGCTG,1-934105-934216-CGTTACAGGTGGGCAGGGGAGGCGGCTG,1-934511-934519-G,1-934595-934603-G,1-934623-934631-G,1-934833-934936-CGTTACAGGTGGGCGGGGGAGGCGGCTG;MOTIFS=CGTTACAGGTGGGCAGGGGAGGCGGCTG,G,CGTTACAGGTGGGCGGGGGAGGCGGCTG;STRUC=<VC59>	HPRC,HGSVC,1KG-ONT	No	0.105	Yes	NA,NA	NA	NA
chr1:934156	871	DEL	333	0.8875	0.6034	8	SAMD11(4.0957e-33,1.764)	NA	NA	NA	NA	NA	NA	NA	NA	No	ID=1-933965-934104-CGTTACAGGTGGGCAGGGGAGGCGGCTG,1-934105-934216-CGTTACAGGTGGGCAGGGGAGGCGGCTG,1-934511-934519-G,1-934595-934603-G,1-934623-934631-G,1-934833-934936-CGTTACAGGTGGGCGGGGGAGGCGGCTG;MOTIFS=CGTTACAGGTGGGCAGGGGAGGCGGCTG,G,CGTTACAGGTGGGCGGGGGAGGCGGCTG;STRUC=<VC59>	HPRC,HGSVC,1KG-ONT	No	0.017	No	NA,NA	NA	NA
chr1:934161	872	INS	258	0.8689	0.6348	6	SAMD11(4.0957e-33,1.764)	NA	NA	NA	NA	NA	NA	NA	NA	No	ID=1-933965-934104-CGTTACAGGTGGGCAGGGGAGGCGGCTG,1-934105-934216-CGTTACAGGTGGGCAGGGGAGGCGGCTG,1-934511-934519-G,1-934595-934603-G,1-934623-934631-G,1-934833-934936-CGTTACAGGTGGGCGGGGGAGGCGGCTG;MOTIFS=CGTTACAGGTGGGCAGGGGAGGCGGCTG,G,CGTTACAGGTGGGCGGGGGAGGCGGCTG;STRUC=<VC59>	HPRC,HGSVC,1KG-ONT	No	0.1	No	NA,NA	NA	NA
chr1:934161	873	INS	57	0.8743	0.4542	2	SAMD11(4.0957e-33,1.764)	NA	NA	NA	NA	NA	NA	NA	NA	No	ID=1-933965-934104-CGTTACAGGTGGGCAGGGGAGGCGGCTG,1-934105-934216-CGTTACAGGTGGGCAGGGGAGGCGGCTG,1-934511-934519-G,1-934595-934603-G,1-934623-934631-G,1-934833-934936-CGTTACAGGTGGGCGGGGGAGGCGGCTG;MOTIFS=CGTTACAGGTGGGCAGGGGAGGCGGCTG,G,CGTTACAGGTGGGCGGGGGAGGCGGCTG;STRUC=<VC59>	HPRC,HGSVC,1KG-ONT	No	0.1	No	NA,NA	NA	NA
chr1:934175	874	INS	1129	0.859	0.5318	10	SAMD11(4.0957e-33,1.764)	NA	NA	NA	NA	NA	NA	NA	NA	No	ID=1-933965-934104-CGTTACAGGTGGGCAGGGGAGGCGGCTG,1-934105-934216-CGTTACAGGTGGGCAGGGGAGGCGGCTG,1-934511-934519-G,1-934595-934603-G,1-934623-934631-G,1-934833-934936-CGTTACAGGTGGGCGGGGGAGGCGGCTG;MOTIFS=CGTTACAGGTGGGCAGGGGAGGCGGCTG,G,CGTTACAGGTGGGCGGGGGAGGCGGCTG;STRUC=<VC59>	HPRC,HGSVC,1KG-ONT	Yes	1.893	No	NA,NA	NA	NA
chr1:934178	875	DEL	87	0.9381	0.4839	7	SAMD11(4.0957e-33,1.764)	NA	NA	NA	NA	NA	NA	NA	NA	No	ID=1-933965-934104-CGTTACAGGTGGGCAGGGGAGGCGGCTG,1-934105-934216-CGTTACAGGTGGGCAGGGGAGGCGGCTG,1-934511-934519-G,1-934595-934603-G,1-934623-934631-G,1-934833-934936-CGTTACAGGTGGGCGGGGGAGGCGGCTG;MOTIFS=CGTTACAGGTGGGCAGGGGAGGCGGCTG,G,CGTTACAGGTGGGCGGGGGAGGCGGCTG;STRUC=<VC59>	HPRC,HGSVC	No	0.022	Yes	NA,NA	NA	NA
chr1:934181	876	INS	544	0.8639	0.4921	2	SAMD11(4.0957e-33,1.764)	NA	NA	NA	NA	NA	NA	NA	NA	No	ID=1-933965-934104-CGTTACAGGTGGGCAGGGGAGGCGGCTG,1-934105-934216-CGTTACAGGTGGGCAGGGGAGGCGGCTG,1-934511-934519-G,1-934595-934603-G,1-934623-934631-G,1-934833-934936-CGTTACAGGTGGGCGGGGGAGGCGGCTG;MOTIFS=CGTTACAGGTGGGCAGGGGAGGCGGCTG,G,CGTTACAGGTGGGCGGGGGAGGCGGCTG;STRUC=<VC59>	HPRC,HGSVC	Yes	0.1	Yes	NA,NA	NA	NA
chr1:934188	877	INS	360	0.833	0.6258	5	SAMD11(4.0957e-33,1.764)	NA	NA	NA	NA	NA	NA	NA	NA	No	ID=1-933965-934104-CGTTACAGGTGGGCAGGGGAGGCGGCTG,1-934105-934216-CGTTACAGGTGGGCAGGGGAGGCGGCTG,1-934511-934519-G,1-934595-934603-G,1-934623-934631-G,1-934833-934936-CGTTACAGGTGGGCGGGGGAGGCGGCTG;MOTIFS=CGTTACAGGTGGGCAGGGGAGGCGGCTG,G,CGTTACAGGTGGGCGGGGGAGGCGGCTG;STRUC=<VC59>	HPRC,HGSVC,1KG-ONT	No	0.1	No	NA,NA	NA	NA
chr1:934189	878	DEL	56	0.8837	0.4452	13	SAMD11(4.0957e-33,1.764)	NA	NA	NA	NA	NA	NA	NA	NA	No	ID=1-933965-934104-CGTTACAGGTGGGCAGGGGAGGCGGCTG,1-934105-934216-CGTTACAGGTGGGCAGGGGAGGCGGCTG,1-934511-934519-G,1-934595-934603-G,1-934623-934631-G,1-934833-934936-CGTTACAGGTGGGCGGGGGAGGCGGCTG;MOTIFS=CGTTACAGGTGGGCAGGGGAGGCGGCTG,G,CGTTACAGGTGGGCGGGGGAGGCGGCTG;STRUC=<VC59>	HPRC,HGSVC,1KG-ONT	No	0.021	Yes	NA,NA	NA	NA
chr1:934203	879	INS	141	0.8479	0.6618	1	SAMD11(4.0957e-33,1.764)	NA	NA	NA	NA	NA	NA	NA	NA	No	ID=1-933965-934104-CGTTACAGGTGGGCAGGGGAGGCGGCTG,1-934105-934216-CGTTACAGGTGGGCAGGGGAGGCGGCTG,1-934511-934519-G,1-934595-934603-G,1-934623-934631-G,1-934833-934936-CGTTACAGGTGGGCGGGGGAGGCGGCTG;MOTIFS=CGTTACAGGTGGGCAGGGGAGGCGGCTG,G,CGTTACAGGTGGGCGGGGGAGGCGGCTG;STRUC=<VC59>	HPRC,HGSVC,1KG-ONT	No	0.1	No	NA,NA	NA	NA
chr1:934209	880	INS	168	0.7989	0.6952	11	SAMD11(4.0957e-33,1.764)	NA	NA	NA	NA	NA	NA	NA	NA	No	ID=1-933965-934104-CGTTACAGGTGGGCAGGGGAGGCGGCTG,1-934105-934216-CGTTACAGGTGGGCAGGGGAGGCGGCTG,1-934511-934519-G,1-934595-934603-G,1-934623-934631-G,1-934833-934936-CGTTACAGGTGGGCGGGGGAGGCGGCTG;MOTIFS=CGTTACAGGTGGGCAGGGGAGGCGGCTG,G,CGTTACAGGTGGGCGGGGGAGGCGGCTG;STRUC=<VC59>	HPRC,HGSVC,1KG-ONT	No	0.1	No	NA,NA	NA	NA
chr1:934217	882	DEL	532	0.9064	0.3397	76	SAMD11(4.0957e-33,1.764)	NA	NA	NA	NA	NA	NA	NA	NA	No	ID=1-933965-934104-CGTTACAGGTGGGCAGGGGAGGCGGCTG,1-934105-934216-CGTTACAGGTGGGCAGGGGAGGCGGCTG,1-934511-934519-G,1-934595-934603-G,1-934623-934631-G,1-934833-934936-CGTTACAGGTGGGCGGGGGAGGCGGCTG;MOTIFS=CGTTACAGGTGGGCAGGGGAGGCGGCTG,G,CGTTACAGGTGGGCGGGGGAGGCGGCTG;STRUC=<VC59>	HPRC,HGSVC,1KG-ONT	No	0.01	No	NA,NA	NA	NA
chr1:934237	883	INS	1403	0.8299	0.6217	9	SAMD11(4.0957e-33,1.764)	NA	NA	NA	NA	NA	NA	NA	NA	No	ID=1-933965-934104-CGTTACAGGTGGGCAGGGGAGGCGGCTG,1-934105-934216-CGTTACAGGTGGGCAGGGGAGGCGGCTG,1-934511-934519-G,1-934595-934603-G,1-934623-934631-G,1-934833-934936-CGTTACAGGTGGGCGGGGGAGGCGGCTG;MOTIFS=CGTTACAGGTGGGCAGGGGAGGCGGCTG,G,CGTTACAGGTGGGCGGGGGAGGCGGCTG;STRUC=<VC59>	HPRC,HGSVC	Yes	0.1	No	NA,NA	NA	NA
chr1:934237	884	INS	1606	0.833	0.6155	22	SAMD11(4.0957e-33,1.764)	NA	NA	NA	NA	NA	NA	NA	NA	No	ID=1-933965-934104-CGTTACAGGTGGGCAGGGGAGGCGGCTG,1-934105-934216-CGTTACAGGTGGGCAGGGGAGGCGGCTG,1-934511-934519-G,1-934595-934603-G,1-934623-934631-G,1-934833-934936-CGTTACAGGTGGGCGGGGGAGGCGGCTG;MOTIFS=CGTTACAGGTGGGCAGGGGAGGCGGCTG,G,CGTTACAGGTGGGCGGGGGAGGCGGCTG;STRUC=<VC59>	HPRC,HGSVC	Yes	0.1	Yes	NA,NA	NA	NA
chr1:934237	885	INS	377	0.962	0.3401	3	SAMD11(4.0957e-33,1.764)	NA	NA	NA	NA	NA	NA	NA	NA	No	ID=1-933965-934104-CGTTACAGGTGGGCAGGGGAGGCGGCTG,1-934105-934216-CGTTACAGGTGGGCAGGGGAGGCGGCTG,1-934511-934519-G,1-934595-934603-G,1-934623-934631-G,1-934833-934936-CGTTACAGGTGGGCGGGGGAGGCGGCTG;MOTIFS=CGTTACAGGTGGGCAGGGGAGGCGGCTG,G,CGTTACAGGTGGGCGGGGGAGGCGGCTG;STRUC=<VC59>	HPRC,HGSVC,1KG-ONT	No	0.1	Yes	NA,NA	NA	NA
chr1:934241	886	INS	1823	0.803	0.6892	26	SAMD11(4.0957e-33,1.764)	NA	NA	NA	NA	NA	NA	NA	NA	No	ID=1-933965-934104-CGTTACAGGTGGGCAGGGGAGGCGGCTG,1-934105-934216-CGTTACAGGTGGGCAGGGGAGGCGGCTG,1-934511-934519-G,1-934595-934603-G,1-934623-934631-G,1-934833-934936-CGTTACAGGTGGGCGGGGGAGGCGGCTG;MOTIFS=CGTTACAGGTGGGCAGGGGAGGCGGCTG,G,CGTTACAGGTGGGCGGGGGAGGCGGCTG;STRUC=<VC59>	HPRC,HGSVC	No	0.1	Yes	NA,NA	NA	NA
chr1:934245	887	DEL	504	0.9073	0.3987	1	SAMD11(4.0957e-33,1.764)	NA	NA	NA	NA	NA	NA	NA	NA	No	ID=1-933965-934104-CGTTACAGGTGGGCAGGGGAGGCGGCTG,1-934105-934216-CGTTACAGGTGGGCAGGGGAGGCGGCTG,1-934511-934519-G,1-934595-934603-G,1-934623-934631-G,1-934833-934936-CGTTACAGGTGGGCGGGGGAGGCGGCTG;MOTIFS=CGTTACAGGTGGGCAGGGGAGGCGGCTG,G,CGTTACAGGTGGGCGGGGGAGGCGGCTG;STRUC=<VC59>	HPRC,HGSVC,1KG-ONT	No	0.01	No	NA,NA	NA	NA
chr1:934265	888	INS	898	0.8228	0.6284	7	SAMD11(4.0957e-33,1.764)	NA	NA	NA	NA	NA	NA	NA	NA	No	ID=1-933965-934104-CGTTACAGGTGGGCAGGGGAGGCGGCTG,1-934105-934216-CGTTACAGGTGGGCAGGGGAGGCGGCTG,1-934511-934519-G,1-934595-934603-G,1-934623-934631-G,1-934833-934936-CGTTACAGGTGGGCGGGGGAGGCGGCTG;MOTIFS=CGTTACAGGTGGGCAGGGGAGGCGGCTG,G,CGTTACAGGTGGGCGGGGGAGGCGGCTG;STRUC=<VC59>	HPRC,HGSVC,1KG-ONT	Yes	0.092	Yes	NA,NA	NA	NA
chr1:934287	890	INS	58	0.8306	0.6379	7	SAMD11(4.0957e-33,1.764)	NA	NA	NA	NA	NA	NA	NA	NA	No	ID=1-933965-934104-CGTTACAGGTGGGCAGGGGAGGCGGCTG,1-934105-934216-CGTTACAGGTGGGCAGGGGAGGCGGCTG,1-934511-934519-G,1-934595-934603-G,1-934623-934631-G,1-934833-934936-CGTTACAGGTGGGCGGGGGAGGCGGCTG;MOTIFS=CGTTACAGGTGGGCAGGGGAGGCGGCTG,G,CGTTACAGGTGGGCGGGGGAGGCGGCTG;STRUC=<VC59>	HPRC,HGSVC,1KG-ONT	No	1.893	Yes	NA,NA	NA	NA
chr1:934288	891	DEL	448	0.8626	0.5482	9	SAMD11(4.0957e-33,1.764)	NA	NA	NA	NA	NA	NA	NA	NA	No	ID=1-933965-934104-CGTTACAGGTGGGCAGGGGAGGCGGCTG,1-934105-934216-CGTTACAGGTGGGCAGGGGAGGCGGCTG,1-934511-934519-G,1-934595-934603-G,1-934623-934631-G,1-934833-934936-CGTTACAGGTGGGCGGGGGAGGCGGCTG;MOTIFS=CGTTACAGGTGGGCAGGGGAGGCGGCTG,G,CGTTACAGGTGGGCGGGGGAGGCGGCTG;STRUC=<VC59>	HPRC,HGSVC,1KG-ONT	No	0.01	No	NA,NA	NA	NA
chr1:934289	892	INS	88	0.8278	0.6897	3	SAMD11(4.0957e-33,1.764)	NA	NA	NA	NA	NA	NA	NA	NA	No	ID=1-933965-934104-CGTTACAGGTGGGCAGGGGAGGCGGCTG,1-934105-934216-CGTTACAGGTGGGCAGGGGAGGCGGCTG,1-934511-934519-G,1-934595-934603-G,1-934623-934631-G,1-934833-934936-CGTTACAGGTGGGCGGGGGAGGCGGCTG;MOTIFS=CGTTACAGGTGGGCAGGGGAGGCGGCTG,G,CGTTACAGGTGGGCGGGGGAGGCGGCTG;STRUC=<VC59>	HPRC,HGSVC,1KG-ONT	No	1.893	No	NA,NA	NA	NA
chr1:934329	893	INS	1016	0.9154	0.3535	10	SAMD11(4.0957e-33,1.764)	NA	NA	NA	NA	NA	NA	NA	NA	No	ID=1-933965-934104-CGTTACAGGTGGGCAGGGGAGGCGGCTG,1-934105-934216-CGTTACAGGTGGGCAGGGGAGGCGGCTG,1-934511-934519-G,1-934595-934603-G,1-934623-934631-G,1-934833-934936-CGTTACAGGTGGGCGGGGGAGGCGGCTG;MOTIFS=CGTTACAGGTGGGCAGGGGAGGCGGCTG,G,CGTTACAGGTGGGCGGGGGAGGCGGCTG;STRUC=<VC59>	HPRC,HGSVC,1KG-ONT	Yes	0.1	Yes	NA,NA	NA	NA
chr1:934331	894	INS	1087	0.8191	0.6494	23	SAMD11(4.0957e-33,1.764)	NA	NA	NA	NA	NA	NA	NA	NA	No	ID=1-933965-934104-CGTTACAGGTGGGCAGGGGAGGCGGCTG,1-934105-934216-CGTTACAGGTGGGCAGGGGAGGCGGCTG,1-934511-934519-G,1-934595-934603-G,1-934623-934631-G,1-934833-934936-CGTTACAGGTGGGCGGGGGAGGCGGCTG;MOTIFS=CGTTACAGGTGGGCAGGGGAGGCGGCTG,G,CGTTACAGGTGGGCGGGGGAGGCGGCTG;STRUC=<VC59>	HPRC,HGSVC,1KG-ONT	Yes	0.1	Yes	NA,NA	NA	NA
chr1:934357	895	INS	194	0.8057	0.6841	20	SAMD11(4.0957e-33,1.764)	NA	NA	NA	NA	NA	NA	NA	NA	No	ID=1-933965-934104-CGTTACAGGTGGGCAGGGGAGGCGGCTG,1-934105-934216-CGTTACAGGTGGGCAGGGGAGGCGGCTG,1-934511-934519-G,1-934595-934603-G,1-934623-934631-G,1-934833-934936-CGTTACAGGTGGGCGGGGGAGGCGGCTG;MOTIFS=CGTTACAGGTGGGCAGGGGAGGCGGCTG,G,CGTTACAGGTGGGCGGGGGAGGCGGCTG;STRUC=<VC59>	HPRC,HGSVC,1KG-ONT	No	0.1	Yes	NA,NA	NA	NA
chr1:934371	896	INS	606	0.8132	0.6612	5	SAMD11(4.0957e-33,1.764)	NA	NA	NA	NA	NA	NA	NA	NA	No	ID=1-933965-934104-CGTTACAGGTGGGCAGGGGAGGCGGCTG,1-934105-934216-CGTTACAGGTGGGCAGGGGAGGCGGCTG,1-934511-934519-G,1-934595-934603-G,1-934623-934631-G,1-934833-934936-CGTTACAGGTGGGCGGGGGAGGCGGCTG;MOTIFS=CGTTACAGGTGGGCAGGGGAGGCGGCTG,G,CGTTACAGGTGGGCGGGGGAGGCGGCTG;STRUC=<VC59>	HPRC,HGSVC	Yes	0.1	No	NA,NA	NA	NA
chr1:934372	897	INS	187	0.8685	0.4742	4	SAMD11(4.0957e-33,1.764)	NA	NA	NA	NA	NA	NA	NA	NA	No	ID=1-933965-934104-CGTTACAGGTGGGCAGGGGAGGCGGCTG,1-934105-934216-CGTTACAGGTGGGCAGGGGAGGCGGCTG,1-934511-934519-G,1-934595-934603-G,1-934623-934631-G,1-934833-934936-CGTTACAGGTGGGCGGGGGAGGCGGCTG;MOTIFS=CGTTACAGGTGGGCAGGGGAGGCGGCTG,G,CGTTACAGGTGGGCGGGGGAGGCGGCTG;STRUC=<VC59>	HPRC,HGSVC,1KG-ONT	No	0.1	No	NA,NA	NA	NA
chr1:934372	898	INS	56	0.8399	0.5933	9	SAMD11(4.0957e-33,1.764)	NA	NA	NA	NA	NA	NA	NA	NA	No	ID=1-933965-934104-CGTTACAGGTGGGCAGGGGAGGCGGCTG,1-934105-934216-CGTTACAGGTGGGCAGGGGAGGCGGCTG,1-934511-934519-G,1-934595-934603-G,1-934623-934631-G,1-934833-934936-CGTTACAGGTGGGCGGGGGAGGCGGCTG;MOTIFS=CGTTACAGGTGGGCAGGGGAGGCGGCTG,G,CGTTACAGGTGGGCGGGGGAGGCGGCTG;STRUC=<VC59>	HPRC,HGSVC,1KG-ONT	No	0.1	No	NA,NA	NA	NA
chr1:934377	901	INS	224	0.8023	0.6827	1	SAMD11(4.0957e-33,1.764)	NA	NA	NA	NA	NA	NA	NA	NA	No	ID=1-933965-934104-CGTTACAGGTGGGCAGGGGAGGCGGCTG,1-934105-934216-CGTTACAGGTGGGCAGGGGAGGCGGCTG,1-934511-934519-G,1-934595-934603-G,1-934623-934631-G,1-934833-934936-CGTTACAGGTGGGCGGGGGAGGCGGCTG;MOTIFS=CGTTACAGGTGGGCAGGGGAGGCGGCTG,G,CGTTACAGGTGGGCGGGGGAGGCGGCTG;STRUC=<VC59>	HPRC,HGSVC,1KG-ONT	No	0.1	No	NA,NA	NA	NA
chr1:934377	900	INS	758	0.8131	0.6975	4	SAMD11(4.0957e-33,1.764)	NA	NA	NA	NA	NA	NA	NA	NA	No	ID=1-933965-934104-CGTTACAGGTGGGCAGGGGAGGCGGCTG,1-934105-934216-CGTTACAGGTGGGCAGGGGAGGCGGCTG,1-934511-934519-G,1-934595-934603-G,1-934623-934631-G,1-934833-934936-CGTTACAGGTGGGCGGGGGAGGCGGCTG;MOTIFS=CGTTACAGGTGGGCAGGGGAGGCGGCTG,G,CGTTACAGGTGGGCGGGGGAGGCGGCTG;STRUC=<VC59>	HPRC,HGSVC,1KG-ONT	Yes	0.1	No	NA,NA	NA	NA
chr1:934377	899	INS	143	0.8841	0.4029	4	SAMD11(4.0957e-33,1.764)	NA	NA	NA	NA	NA	NA	NA	NA	No	ID=1-933965-934104-CGTTACAGGTGGGCAGGGGAGGCGGCTG,1-934105-934216-CGTTACAGGTGGGCAGGGGAGGCGGCTG,1-934511-934519-G,1-934595-934603-G,1-934623-934631-G,1-934833-934936-CGTTACAGGTGGGCGGGGGAGGCGGCTG;MOTIFS=CGTTACAGGTGGGCAGGGGAGGCGGCTG,G,CGTTACAGGTGGGCGGGGGAGGCGGCTG;STRUC=<VC59>	HPRC,HGSVC,1KG-ONT	No	0.1	No	NA,NA	NA	NA
chr1:934380	902	INS	112	0.8353	0.5918	3	SAMD11(4.0957e-33,1.764)	NA	NA	NA	NA	NA	NA	NA	NA	No	ID=1-933965-934104-CGTTACAGGTGGGCAGGGGAGGCGGCTG,1-934105-934216-CGTTACAGGTGGGCAGGGGAGGCGGCTG,1-934511-934519-G,1-934595-934603-G,1-934623-934631-G,1-934833-934936-CGTTACAGGTGGGCGGGGGAGGCGGCTG;MOTIFS=CGTTACAGGTGGGCAGGGGAGGCGGCTG,G,CGTTACAGGTGGGCGGGGGAGGCGGCTG;STRUC=<VC59>	HPRC,HGSVC,1KG-ONT	No	0.1	Yes	NA,NA	NA	NA
chr1:934427	903	INS	226	0.8363	0.5833	2	SAMD11(4.0957e-33,1.764)	NA	NA	NA	NA	NA	NA	NA	NA	No	ID=1-933965-934104-CGTTACAGGTGGGCAGGGGAGGCGGCTG,1-934105-934216-CGTTACAGGTGGGCAGGGGAGGCGGCTG,1-934511-934519-G,1-934595-934603-G,1-934623-934631-G,1-934833-934936-CGTTACAGGTGGGCGGGGGAGGCGGCTG;MOTIFS=CGTTACAGGTGGGCAGGGGAGGCGGCTG,G,CGTTACAGGTGGGCGGGGGAGGCGGCTG;STRUC=<VC59>	HPRC,HGSVC,1KG-ONT	No	1.893	Yes	NA,NA	NA	NA
chr1:934441	904	INS	1236	0.9012	0.373	34	SAMD11(4.0957e-33,1.764)	NA	NA	NA	NA	NA	NA	NA	NA	No	ID=1-933965-934104-CGTTACAGGTGGGCAGGGGAGGCGGCTG,1-934105-934216-CGTTACAGGTGGGCAGGGGAGGCGGCTG,1-934511-934519-G,1-934595-934603-G,1-934623-934631-G,1-934833-934936-CGTTACAGGTGGGCGGGGGAGGCGGCTG;MOTIFS=CGTTACAGGTGGGCAGGGGAGGCGGCTG,G,CGTTACAGGTGGGCGGGGGAGGCGGCTG;STRUC=<VC59>	HPRC,HGSVC,1KG-ONT	Yes	0.1	Yes	NA,NA	NA	NA
chr1:934448	905	INS	486	0.822	0.6653	5	SAMD11(4.0957e-33,1.764)	NA	NA	NA	NA	NA	NA	NA	NA	No	ID=1-933965-934104-CGTTACAGGTGGGCAGGGGAGGCGGCTG,1-934105-934216-CGTTACAGGTGGGCAGGGGAGGCGGCTG,1-934511-934519-G,1-934595-934603-G,1-934623-934631-G,1-934833-934936-CGTTACAGGTGGGCGGGGGAGGCGGCTG;MOTIFS=CGTTACAGGTGGGCAGGGGAGGCGGCTG,G,CGTTACAGGTGGGCGGGGGAGGCGGCTG;STRUC=<VC59>	HPRC,HGSVC	No	0.1	Yes	NA,NA	NA	NA
chr1:934455	906	INS	54	0.8376	0.627	2	SAMD11(4.0957e-33,1.764)	NA	NA	NA	NA	NA	NA	NA	NA	No	ID=1-933965-934104-CGTTACAGGTGGGCAGGGGAGGCGGCTG,1-934105-934216-CGTTACAGGTGGGCAGGGGAGGCGGCTG,1-934511-934519-G,1-934595-934603-G,1-934623-934631-G,1-934833-934936-CGTTACAGGTGGGCGGGGGAGGCGGCTG;MOTIFS=CGTTACAGGTGGGCAGGGGAGGCGGCTG,G,CGTTACAGGTGGGCGGGGGAGGCGGCTG;STRUC=<VC59>	HPRC,HGSVC,1KG-ONT	No	1.893	Yes	NA,NA	NA	NA
chr1:934461	907	INS	323	0.8119	0.6913	9	SAMD11(4.0957e-33,1.764)	NA	NA	NA	NA	NA	NA	NA	NA	No	ID=1-933965-934104-CGTTACAGGTGGGCAGGGGAGGCGGCTG,1-934105-934216-CGTTACAGGTGGGCAGGGGAGGCGGCTG,1-934511-934519-G,1-934595-934603-G,1-934623-934631-G,1-934833-934936-CGTTACAGGTGGGCGGGGGAGGCGGCTG;MOTIFS=CGTTACAGGTGGGCAGGGGAGGCGGCTG,G,CGTTACAGGTGGGCGGGGGAGGCGGCTG;STRUC=<VC59>	HPRC,HGSVC,1KG-ONT	No	1.893	Yes	NA,NA	NA	NA
chr1:934461	908	INS	596	0.9308	0.5713	11	SAMD11(4.0957e-33,1.764)	NA	NA	NA	NA	NA	NA	NA	NA	No	ID=1-933965-934104-CGTTACAGGTGGGCAGGGGAGGCGGCTG,1-934105-934216-CGTTACAGGTGGGCAGGGGAGGCGGCTG,1-934511-934519-G,1-934595-934603-G,1-934623-934631-G,1-934833-934936-CGTTACAGGTGGGCGGGGGAGGCGGCTG;MOTIFS=CGTTACAGGTGGGCAGGGGAGGCGGCTG,G,CGTTACAGGTGGGCGGGGGAGGCGGCTG;STRUC=<VC59>	HPRC,HGSVC	Yes	1.893	Yes	NA,NA	NA	NA
chr1:934493	909	INS	57	0.8087	0.6726	1	SAMD11(4.0957e-33,1.764)	NA	NA	NA	NA	NA	NA	NA	NA	No	ID=1-933965-934104-CGTTACAGGTGGGCAGGGGAGGCGGCTG,1-934105-934216-CGTTACAGGTGGGCAGGGGAGGCGGCTG,1-934511-934519-G,1-934595-934603-G,1-934623-934631-G,1-934833-934936-CGTTACAGGTGGGCGGGGGAGGCGGCTG;MOTIFS=CGTTACAGGTGGGCAGGGGAGGCGGCTG,G,CGTTACAGGTGGGCGGGGGAGGCGGCTG;STRUC=<VC59>	HPRC,HGSVC	No	0.1	No	NA,NA	NA	NA
chr1:934508	910	INS	742	0.8653	0.5299	15	SAMD11(4.0957e-33,1.764)	NA	NA	NA	NA	NA	NA	NA	NA	No	ID=1-933965-934104-CGTTACAGGTGGGCAGGGGAGGCGGCTG,1-934105-934216-CGTTACAGGTGGGCAGGGGAGGCGGCTG,1-934511-934519-G,1-934595-934603-G,1-934623-934631-G,1-934833-934936-CGTTACAGGTGGGCGGGGGAGGCGGCTG;MOTIFS=CGTTACAGGTGGGCAGGGGAGGCGGCTG,G,CGTTACAGGTGGGCGGGGGAGGCGGCTG;STRUC=<VC59>	HPRC,HGSVC,1KG-ONT	Yes	4.262	Yes	NA,NA	NA	NA
chr1:934511	911	DEL	143	0.8025	0.6926	13	SAMD11(4.0957e-33,1.764)	NA	NA	NA	NA	NA	NA	NA	NA	No	ID=1-933965-934104-CGTTACAGGTGGGCAGGGGAGGCGGCTG,1-934105-934216-CGTTACAGGTGGGCAGGGGAGGCGGCTG,1-934511-934519-G,1-934595-934603-G,1-934623-934631-G,1-934833-934936-CGTTACAGGTGGGCGGGGGAGGCGGCTG;MOTIFS=CGTTACAGGTGGGCAGGGGAGGCGGCTG,G,CGTTACAGGTGGGCGGGGGAGGCGGCTG;STRUC=<VC59>	HPRC,HGSVC,1KG-ONT	No	0.019	Yes	NA,NA	NA	NA
chr1:934542	912	DEL	115	0.8723	0.4649	9	SAMD11(4.0957e-33,1.764)	NA	NA	NA	NA	NA	NA	NA	NA	No	ID=1-933965-934104-CGTTACAGGTGGGCAGGGGAGGCGGCTG,1-934105-934216-CGTTACAGGTGGGCAGGGGAGGCGGCTG,1-934511-934519-G,1-934595-934603-G,1-934623-934631-G,1-934833-934936-CGTTACAGGTGGGCGGGGGAGGCGGCTG;MOTIFS=CGTTACAGGTGGGCAGGGGAGGCGGCTG,G,CGTTACAGGTGGGCGGGGGAGGCGGCTG;STRUC=<VC59>	HPRC,HGSVC,1KG-ONT	No	0.019	No	NA,NA	NA	NA
chr1:934545	914	DEL	84	0.8428	0.5877	18	SAMD11(4.0957e-33,1.764)	NA	NA	NA	NA	NA	NA	NA	NA	No	ID=1-933965-934104-CGTTACAGGTGGGCAGGGGAGGCGGCTG,1-934105-934216-CGTTACAGGTGGGCAGGGGAGGCGGCTG,1-934511-934519-G,1-934595-934603-G,1-934623-934631-G,1-934833-934936-CGTTACAGGTGGGCGGGGGAGGCGGCTG;MOTIFS=CGTTACAGGTGGGCAGGGGAGGCGGCTG,G,CGTTACAGGTGGGCGGGGGAGGCGGCTG;STRUC=<VC59>	HPRC,HGSVC,1KG-ONT	No	0.019	No	NA,NA	NA	NA
chr1:934545	913	DEL	56	0.8891	0.3988	9	SAMD11(4.0957e-33,1.764)	NA	NA	NA	NA	NA	NA	NA	NA	No	ID=1-933965-934104-CGTTACAGGTGGGCAGGGGAGGCGGCTG,1-934105-934216-CGTTACAGGTGGGCAGGGGAGGCGGCTG,1-934511-934519-G,1-934595-934603-G,1-934623-934631-G,1-934833-934936-CGTTACAGGTGGGCGGGGGAGGCGGCTG;MOTIFS=CGTTACAGGTGGGCAGGGGAGGCGGCTG,G,CGTTACAGGTGGGCGGGGGAGGCGGCTG;STRUC=<VC59>	HPRC,HGSVC,1KG-ONT	No	0.023	No	NA,NA	NA	NA
chr1:934577	915	DEL	252	0.9365	0.2765	19	SAMD11(4.0957e-33,1.764)	NA	NA	NA	NA	NA	NA	NA	NA	No	ID=1-933965-934104-CGTTACAGGTGGGCAGGGGAGGCGGCTG,1-934105-934216-CGTTACAGGTGGGCAGGGGAGGCGGCTG,1-934511-934519-G,1-934595-934603-G,1-934623-934631-G,1-934833-934936-CGTTACAGGTGGGCGGGGGAGGCGGCTG;MOTIFS=CGTTACAGGTGGGCAGGGGAGGCGGCTG,G,CGTTACAGGTGGGCGGGGGAGGCGGCTG;STRUC=<VC59>	HPRC,HGSVC,1KG-ONT	No	0.004	No	NA,NA	NA	NA
chr1:934581	917	DEL	280	0.8299	0.6247	10	SAMD11(4.0957e-33,1.764)	NA	NA	NA	NA	NA	NA	NA	NA	No	ID=1-933965-934104-CGTTACAGGTGGGCAGGGGAGGCGGCTG,1-934105-934216-CGTTACAGGTGGGCAGGGGAGGCGGCTG,1-934511-934519-G,1-934595-934603-G,1-934623-934631-G,1-934833-934936-CGTTACAGGTGGGCGGGGGAGGCGGCTG;MOTIFS=CGTTACAGGTGGGCAGGGGAGGCGGCTG,G,CGTTACAGGTGGGCGGGGGAGGCGGCTG;STRUC=<VC59>	HPRC,HGSVC,1KG-ONT	No	0.004	No	NA,NA	NA	NA
chr1:934581	916	INS	452	0.8455	0.5859	3	SAMD11(4.0957e-33,1.764)	NA	NA	NA	NA	NA	NA	NA	NA	No	ID=1-933965-934104-CGTTACAGGTGGGCAGGGGAGGCGGCTG,1-934105-934216-CGTTACAGGTGGGCAGGGGAGGCGGCTG,1-934511-934519-G,1-934595-934603-G,1-934623-934631-G,1-934833-934936-CGTTACAGGTGGGCGGGGGAGGCGGCTG;MOTIFS=CGTTACAGGTGGGCAGGGGAGGCGGCTG,G,CGTTACAGGTGGGCGGGGGAGGCGGCTG;STRUC=<VC59>	HPRC,HGSVC	No	0.105	No	NA,NA	NA	NA
chr1:934607	918	INS	81	0.8239	0.6621	1	SAMD11(4.0957e-33,1.764)	NA	NA	NA	NA	NA	NA	NA	NA	No	ID=1-933965-934104-CGTTACAGGTGGGCAGGGGAGGCGGCTG,1-934105-934216-CGTTACAGGTGGGCAGGGGAGGCGGCTG,1-934511-934519-G,1-934595-934603-G,1-934623-934631-G,1-934833-934936-CGTTACAGGTGGGCGGGGGAGGCGGCTG;MOTIFS=CGTTACAGGTGGGCAGGGGAGGCGGCTG,G,CGTTACAGGTGGGCGGGGGAGGCGGCTG;STRUC=<VC59>	HPRC,HGSVC,1KG-ONT	No	0.1	No	NA,NA	NA	NA
chr1:934623	920	INS	229	0.8382	0.6034	12	SAMD11(4.0957e-33,1.764)	NA	NA	NA	NA	NA	NA	NA	NA	No	ID=1-933965-934104-CGTTACAGGTGGGCAGGGGAGGCGGCTG,1-934105-934216-CGTTACAGGTGGGCAGGGGAGGCGGCTG,1-934511-934519-G,1-934595-934603-G,1-934623-934631-G,1-934833-934936-CGTTACAGGTGGGCGGGGGAGGCGGCTG;MOTIFS=CGTTACAGGTGGGCAGGGGAGGCGGCTG,G,CGTTACAGGTGGGCGGGGGAGGCGGCTG;STRUC=<VC59>	HPRC,HGSVC,1KG-ONT	No	0.033	Yes	NA,NA	NA	NA
chr1:934623	919	INS	205	0.8702	0.4783	57	SAMD11(4.0957e-33,1.764)	NA	NA	NA	NA	NA	NA	NA	NA	No	ID=1-933965-934104-CGTTACAGGTGGGCAGGGGAGGCGGCTG,1-934105-934216-CGTTACAGGTGGGCAGGGGAGGCGGCTG,1-934511-934519-G,1-934595-934603-G,1-934623-934631-G,1-934833-934936-CGTTACAGGTGGGCGGGGGAGGCGGCTG;MOTIFS=CGTTACAGGTGGGCAGGGGAGGCGGCTG,G,CGTTACAGGTGGGCGGGGGAGGCGGCTG;STRUC=<VC59>	HPRC,HGSVC,1KG-ONT	No	0.033	Yes	NA,NA	NA	NA
chr1:934630	921	INS	817	0.8328	0.6056	3	SAMD11(4.0957e-33,1.764)	NA	NA	NA	NA	NA	NA	NA	NA	No	ID=1-933965-934104-CGTTACAGGTGGGCAGGGGAGGCGGCTG,1-934105-934216-CGTTACAGGTGGGCAGGGGAGGCGGCTG,1-934511-934519-G,1-934595-934603-G,1-934623-934631-G,1-934833-934936-CGTTACAGGTGGGCGGGGGAGGCGGCTG;MOTIFS=CGTTACAGGTGGGCAGGGGAGGCGGCTG,G,CGTTACAGGTGGGCGGGGGAGGCGGCTG;STRUC=<VC59>	HPRC,HGSVC,1KG-ONT	Yes	0.037	No	NA,NA	NA	NA
chr1:934651	922	INS	567	0.8562	0.5482	11	SAMD11(4.0957e-33,1.764)	NA	NA	NA	NA	NA	NA	NA	NA	No	ID=1-933965-934104-CGTTACAGGTGGGCAGGGGAGGCGGCTG,1-934105-934216-CGTTACAGGTGGGCAGGGGAGGCGGCTG,1-934511-934519-G,1-934595-934603-G,1-934623-934631-G,1-934833-934936-CGTTACAGGTGGGCGGGGGAGGCGGCTG;MOTIFS=CGTTACAGGTGGGCAGGGGAGGCGGCTG,G,CGTTACAGGTGGGCGGGGGAGGCGGCTG;STRUC=<VC59>	HPRC,HGSVC	No	4.262	Yes	NA,NA	NA	NA
chr1:934657	923	INS	58	0.8743	0.4542	6	SAMD11(4.0957e-33,1.764)	NA	NA	NA	NA	NA	NA	NA	NA	No	ID=1-933965-934104-CGTTACAGGTGGGCAGGGGAGGCGGCTG,1-934105-934216-CGTTACAGGTGGGCAGGGGAGGCGGCTG,1-934511-934519-G,1-934595-934603-G,1-934623-934631-G,1-934833-934936-CGTTACAGGTGGGCGGGGGAGGCGGCTG;MOTIFS=CGTTACAGGTGGGCAGGGGAGGCGGCTG,G,CGTTACAGGTGGGCGGGGGAGGCGGCTG;STRUC=<VC59>	HPRC,HGSVC	No	4.262	No	NA,NA	NA	NA
chr1:934658	924	INS	110	0.8436	0.6015	2	SAMD11(4.0957e-33,1.764)	NA	NA	NA	NA	NA	NA	NA	NA	No	ID=1-933965-934104-CGTTACAGGTGGGCAGGGGAGGCGGCTG,1-934105-934216-CGTTACAGGTGGGCAGGGGAGGCGGCTG,1-934511-934519-G,1-934595-934603-G,1-934623-934631-G,1-934833-934936-CGTTACAGGTGGGCGGGGGAGGCGGCTG;MOTIFS=CGTTACAGGTGGGCAGGGGAGGCGGCTG,G,CGTTACAGGTGGGCGGGGGAGGCGGCTG;STRUC=<VC59>	HPRC,HGSVC,1KG-ONT	No	4.262	No	NA,NA	NA	NA
chr1:934675	925	INS	835	0.862	0.5326	7	SAMD11(4.0957e-33,1.764)	NA	NA	NA	NA	NA	NA	NA	NA	No	ID=1-933965-934104-CGTTACAGGTGGGCAGGGGAGGCGGCTG,1-934105-934216-CGTTACAGGTGGGCAGGGGAGGCGGCTG,1-934511-934519-G,1-934595-934603-G,1-934623-934631-G,1-934833-934936-CGTTACAGGTGGGCGGGGGAGGCGGCTG;MOTIFS=CGTTACAGGTGGGCAGGGGAGGCGGCTG,G,CGTTACAGGTGGGCGGGGGAGGCGGCTG;STRUC=<VC59>	HPRC,HGSVC,1KG-ONT	Yes	0.1	Yes	NA,NA	NA	NA
chr1:934685	926	INS	255	0.8207	0.6494	8	SAMD11(4.0957e-33,1.764)	NA	NA	NA	NA	NA	NA	NA	NA	No	ID=1-933965-934104-CGTTACAGGTGGGCAGGGGAGGCGGCTG,1-934105-934216-CGTTACAGGTGGGCAGGGGAGGCGGCTG,1-934511-934519-G,1-934595-934603-G,1-934623-934631-G,1-934833-934936-CGTTACAGGTGGGCGGGGGAGGCGGCTG;MOTIFS=CGTTACAGGTGGGCAGGGGAGGCGGCTG,G,CGTTACAGGTGGGCGGGGGAGGCGGCTG;STRUC=<VC59>	HPRC,HGSVC,1KG-ONT	No	0.105	Yes	NA,NA	NA	NA
chr1:934689	928	INS	491	0.8126	0.673	8	SAMD11(4.0957e-33,1.764)	NA	NA	NA	NA	NA	NA	NA	NA	No	ID=1-933965-934104-CGTTACAGGTGGGCAGGGGAGGCGGCTG,1-934105-934216-CGTTACAGGTGGGCAGGGGAGGCGGCTG,1-934511-934519-G,1-934595-934603-G,1-934623-934631-G,1-934833-934936-CGTTACAGGTGGGCGGGGGAGGCGGCTG;MOTIFS=CGTTACAGGTGGGCAGGGGAGGCGGCTG,G,CGTTACAGGTGGGCGGGGGAGGCGGCTG;STRUC=<VC59>	HPRC,HGSVC	No	0.105	No	NA,NA	NA	NA
chr1:934689	927	INS	650	0.9334	0.2622	8	SAMD11(4.0957e-33,1.764)	NA	NA	NA	NA	NA	NA	NA	NA	No	ID=1-933965-934104-CGTTACAGGTGGGCAGGGGAGGCGGCTG,1-934105-934216-CGTTACAGGTGGGCAGGGGAGGCGGCTG,1-934511-934519-G,1-934595-934603-G,1-934623-934631-G,1-934833-934936-CGTTACAGGTGGGCGGGGGAGGCGGCTG;MOTIFS=CGTTACAGGTGGGCAGGGGAGGCGGCTG,G,CGTTACAGGTGGGCGGGGGAGGCGGCTG;STRUC=<VC59>	HPRC,HGSVC	No	0.105	Yes	NA,NA	NA	NA
chr1:934697	929	INS	283	0.8222	0.6395	3	SAMD11(4.0957e-33,1.764)	NA	NA	NA	NA	NA	NA	NA	NA	No	ID=1-933965-934104-CGTTACAGGTGGGCAGGGGAGGCGGCTG,1-934105-934216-CGTTACAGGTGGGCAGGGGAGGCGGCTG,1-934511-934519-G,1-934595-934603-G,1-934623-934631-G,1-934833-934936-CGTTACAGGTGGGCGGGGGAGGCGGCTG;MOTIFS=CGTTACAGGTGGGCAGGGGAGGCGGCTG,G,CGTTACAGGTGGGCGGGGGAGGCGGCTG;STRUC=<VC59>	HPRC,HGSVC,1KG-ONT	No	4.262	Yes	NA,NA	NA	NA
chr1:934709	930	INS	471	0.8525	0.541	13	SAMD11(4.0957e-33,1.764)	NA	NA	NA	NA	NA	NA	NA	NA	No	ID=1-933965-934104-CGTTACAGGTGGGCAGGGGAGGCGGCTG,1-934105-934216-CGTTACAGGTGGGCAGGGGAGGCGGCTG,1-934511-934519-G,1-934595-934603-G,1-934623-934631-G,1-934833-934936-CGTTACAGGTGGGCGGGGGAGGCGGCTG;MOTIFS=CGTTACAGGTGGGCAGGGGAGGCGGCTG,G,CGTTACAGGTGGGCGGGGGAGGCGGCTG;STRUC=<VC59>	HPRC,HGSVC	No	6.419	Yes	NA,NA	NA	NA
chr1:934713	931	INS	336	0.8556	0.5328	7	SAMD11(4.0957e-33,1.764)	NA	NA	NA	NA	NA	NA	NA	NA	No	ID=1-933965-934104-CGTTACAGGTGGGCAGGGGAGGCGGCTG,1-934105-934216-CGTTACAGGTGGGCAGGGGAGGCGGCTG,1-934511-934519-G,1-934595-934603-G,1-934623-934631-G,1-934833-934936-CGTTACAGGTGGGCGGGGGAGGCGGCTG;MOTIFS=CGTTACAGGTGGGCAGGGGAGGCGGCTG,G,CGTTACAGGTGGGCGGGGGAGGCGGCTG;STRUC=<VC59>	HPRC,HGSVC,1KG-ONT	No	0.1	Yes	NA,NA	NA	NA
chr1:934714	932	INS	89	0.8849	0.6828	3	SAMD11(4.0957e-33,1.764)	NA	NA	NA	NA	NA	NA	NA	NA	No	ID=1-933965-934104-CGTTACAGGTGGGCAGGGGAGGCGGCTG,1-934105-934216-CGTTACAGGTGGGCAGGGGAGGCGGCTG,1-934511-934519-G,1-934595-934603-G,1-934623-934631-G,1-934833-934936-CGTTACAGGTGGGCGGGGGAGGCGGCTG;MOTIFS=CGTTACAGGTGGGCAGGGGAGGCGGCTG,G,CGTTACAGGTGGGCGGGGGAGGCGGCTG;STRUC=<VC59>	HPRC,HGSVC,1KG-ONT	No	0.1	Yes	NA,NA	NA	NA
chr1:934717	934	INS	56	0.8617	0.5247	15	SAMD11(4.0957e-33,1.764)	NA	NA	NA	NA	NA	NA	NA	NA	No	ID=1-933965-934104-CGTTACAGGTGGGCAGGGGAGGCGGCTG,1-934105-934216-CGTTACAGGTGGGCAGGGGAGGCGGCTG,1-934511-934519-G,1-934595-934603-G,1-934623-934631-G,1-934833-934936-CGTTACAGGTGGGCGGGGGAGGCGGCTG;MOTIFS=CGTTACAGGTGGGCAGGGGAGGCGGCTG,G,CGTTACAGGTGGGCGGGGGAGGCGGCTG;STRUC=<VC59>	HPRC,HGSVC	No	0.1	Yes	NA,NA	NA	NA
chr1:934717	933	INS	1705	0.8339	0.6034	4	SAMD11(4.0957e-33,1.764)	NA	NA	NA	NA	NA	NA	NA	NA	No	ID=1-933965-934104-CGTTACAGGTGGGCAGGGGAGGCGGCTG,1-934105-934216-CGTTACAGGTGGGCAGGGGAGGCGGCTG,1-934511-934519-G,1-934595-934603-G,1-934623-934631-G,1-934833-934936-CGTTACAGGTGGGCGGGGGAGGCGGCTG;MOTIFS=CGTTACAGGTGGGCAGGGGAGGCGGCTG,G,CGTTACAGGTGGGCGGGGGAGGCGGCTG;STRUC=<VC59>	HPRC,HGSVC	No	0.1	Yes	NA,NA	NA	NA
chr1:934733	935	INS	788	0.8189	0.6796	19	SAMD11(4.0957e-33,1.764)	NA	NA	NA	NA	NA	NA	NA	NA	No	ID=1-933965-934104-CGTTACAGGTGGGCAGGGGAGGCGGCTG,1-934105-934216-CGTTACAGGTGGGCAGGGGAGGCGGCTG,1-934511-934519-G,1-934595-934603-G,1-934623-934631-G,1-934833-934936-CGTTACAGGTGGGCGGGGGAGGCGGCTG;MOTIFS=CGTTACAGGTGGGCAGGGGAGGCGGCTG,G,CGTTACAGGTGGGCGGGGGAGGCGGCTG;STRUC=<VC59>	HPRC,HGSVC,1KG-ONT	Yes	4.572	Yes	NA,NA	NA	NA
chr1:934735	936	INS	587	0.8394	0.6149	1	SAMD11(4.0957e-33,1.764)	NA	NA	NA	NA	NA	NA	NA	NA	No	ID=1-933965-934104-CGTTACAGGTGGGCAGGGGAGGCGGCTG,1-934105-934216-CGTTACAGGTGGGCAGGGGAGGCGGCTG,1-934511-934519-G,1-934595-934603-G,1-934623-934631-G,1-934833-934936-CGTTACAGGTGGGCGGGGGAGGCGGCTG;MOTIFS=CGTTACAGGTGGGCAGGGGAGGCGGCTG,G,CGTTACAGGTGGGCGGGGGAGGCGGCTG;STRUC=<VC59>	HPRC,HGSVC	No	6.419	No	NA,NA	NA	NA
chr1:934741	937	INS	931	0.8144	0.6534	4	SAMD11(4.0957e-33,1.764)	NA	NA	NA	NA	NA	NA	NA	NA	No	ID=1-933965-934104-CGTTACAGGTGGGCAGGGGAGGCGGCTG,1-934105-934216-CGTTACAGGTGGGCAGGGGAGGCGGCTG,1-934511-934519-G,1-934595-934603-G,1-934623-934631-G,1-934833-934936-CGTTACAGGTGGGCGGGGGAGGCGGCTG;MOTIFS=CGTTACAGGTGGGCAGGGGAGGCGGCTG,G,CGTTACAGGTGGGCGGGGGAGGCGGCTG;STRUC=<VC59>	HPRC,HGSVC	Yes	0.1	No	NA,NA	NA	NA
chr1:934749	938	DEL	84	0.8452	0.5892	20	SAMD11(4.0957e-33,1.764)	NA	NA	NA	NA	NA	NA	NA	NA	No	ID=1-933965-934104-CGTTACAGGTGGGCAGGGGAGGCGGCTG,1-934105-934216-CGTTACAGGTGGGCAGGGGAGGCGGCTG,1-934511-934519-G,1-934595-934603-G,1-934623-934631-G,1-934833-934936-CGTTACAGGTGGGCGGGGGAGGCGGCTG;MOTIFS=CGTTACAGGTGGGCAGGGGAGGCGGCTG,G,CGTTACAGGTGGGCGGGGGAGGCGGCTG;STRUC=<VC59>	HPRC,HGSVC,1KG-ONT	No	0.005	Yes	NA,NA	NA	NA
chr1:934763	939	INS	414	0.9168	0.6008	2	SAMD11(4.0957e-33,1.764)	NA	NA	NA	NA	NA	NA	NA	NA	No	ID=1-933965-934104-CGTTACAGGTGGGCAGGGGAGGCGGCTG,1-934105-934216-CGTTACAGGTGGGCAGGGGAGGCGGCTG,1-934511-934519-G,1-934595-934603-G,1-934623-934631-G,1-934833-934936-CGTTACAGGTGGGCGGGGGAGGCGGCTG;MOTIFS=CGTTACAGGTGGGCAGGGGAGGCGGCTG,G,CGTTACAGGTGGGCGGGGGAGGCGGCTG;STRUC=<VC59>	HPRC,1KG-ONT	No	0.1	Yes	NA,NA	NA	NA
chr1:934768	940	INS	978	0.8302	0.6212	17	SAMD11(4.0957e-33,1.764)	NA	NA	NA	NA	NA	NA	NA	NA	No	ID=1-933965-934104-CGTTACAGGTGGGCAGGGGAGGCGGCTG,1-934105-934216-CGTTACAGGTGGGCAGGGGAGGCGGCTG,1-934511-934519-G,1-934595-934603-G,1-934623-934631-G,1-934833-934936-CGTTACAGGTGGGCGGGGGAGGCGGCTG;MOTIFS=CGTTACAGGTGGGCAGGGGAGGCGGCTG,G,CGTTACAGGTGGGCGGGGGAGGCGGCTG;STRUC=<VC59>	HPRC,HGSVC	Yes	0.1	Yes	NA,NA	NA	NA
chr1:934769	941	INS	280	0.9079	0.3485	10	SAMD11(4.0957e-33,1.764)	NA	NA	NA	NA	NA	NA	NA	NA	No	ID=1-933965-934104-CGTTACAGGTGGGCAGGGGAGGCGGCTG,1-934105-934216-CGTTACAGGTGGGCAGGGGAGGCGGCTG,1-934511-934519-G,1-934595-934603-G,1-934623-934631-G,1-934833-934936-CGTTACAGGTGGGCGGGGGAGGCGGCTG;MOTIFS=CGTTACAGGTGGGCAGGGGAGGCGGCTG,G,CGTTACAGGTGGGCGGGGGAGGCGGCTG;STRUC=<VC59>	HPRC,HGSVC,1KG-ONT	No	0.1	Yes	NA,NA	NA	NA
chr1:934769	942	INS	308	0.8099	0.6734	13	SAMD11(4.0957e-33,1.764)	NA	NA	NA	NA	NA	NA	NA	NA	No	ID=1-933965-934104-CGTTACAGGTGGGCAGGGGAGGCGGCTG,1-934105-934216-CGTTACAGGTGGGCAGGGGAGGCGGCTG,1-934511-934519-G,1-934595-934603-G,1-934623-934631-G,1-934833-934936-CGTTACAGGTGGGCGGGGGAGGCGGCTG;MOTIFS=CGTTACAGGTGGGCAGGGGAGGCGGCTG,G,CGTTACAGGTGGGCGGGGGAGGCGGCTG;STRUC=<VC59>	HPRC,1KG-ONT	No	0.1	Yes	NA,NA	NA	NA
chr1:934769	943	INS	708	0.8976	0.3496	21	SAMD11(4.0957e-33,1.764)	NA	NA	NA	NA	NA	NA	NA	NA	No	ID=1-933965-934104-CGTTACAGGTGGGCAGGGGAGGCGGCTG,1-934105-934216-CGTTACAGGTGGGCAGGGGAGGCGGCTG,1-934511-934519-G,1-934595-934603-G,1-934623-934631-G,1-934833-934936-CGTTACAGGTGGGCGGGGGAGGCGGCTG;MOTIFS=CGTTACAGGTGGGCAGGGGAGGCGGCTG,G,CGTTACAGGTGGGCGGGGGAGGCGGCTG;STRUC=<VC59>	HPRC,HGSVC	No	0.1	Yes	NA,NA	NA	NA
chr1:934792	944	DEL	56	0.8523	0.5354	36	SAMD11(4.0957e-33,1.764)	NA	NA	NA	NA	NA	NA	NA	NA	No	ID=1-933965-934104-CGTTACAGGTGGGCAGGGGAGGCGGCTG,1-934105-934216-CGTTACAGGTGGGCAGGGGAGGCGGCTG,1-934511-934519-G,1-934595-934603-G,1-934623-934631-G,1-934833-934936-CGTTACAGGTGGGCGGGGGAGGCGGCTG;MOTIFS=CGTTACAGGTGGGCAGGGGAGGCGGCTG,G,CGTTACAGGTGGGCGGGGGAGGCGGCTG;STRUC=<VC59>	HPRC,HGSVC,1KG-ONT	No	0.005	No	NA,NA	NA	NA
chr1:934797	945	INS	1611	0.8675	0.5041	5	SAMD11(4.0957e-33,1.764)	NA	NA	NA	NA	NA	NA	NA	NA	No	ID=1-933965-934104-CGTTACAGGTGGGCAGGGGAGGCGGCTG,1-934105-934216-CGTTACAGGTGGGCAGGGGAGGCGGCTG,1-934511-934519-G,1-934595-934603-G,1-934623-934631-G,1-934833-934936-CGTTACAGGTGGGCGGGGGAGGCGGCTG;MOTIFS=CGTTACAGGTGGGCAGGGGAGGCGGCTG,G,CGTTACAGGTGGGCGGGGGAGGCGGCTG;STRUC=<VC59>	HPRC,HGSVC	Yes	0.1	Yes	NA,NA	NA	NA
chr1:934804	946	INS	112	0.821	0.6543	7	SAMD11(4.0957e-33,1.764)	NA	NA	NA	NA	NA	NA	NA	NA	No	ID=1-933965-934104-CGTTACAGGTGGGCAGGGGAGGCGGCTG,1-934105-934216-CGTTACAGGTGGGCAGGGGAGGCGGCTG,1-934511-934519-G,1-934595-934603-G,1-934623-934631-G,1-934833-934936-CGTTACAGGTGGGCGGGGGAGGCGGCTG;MOTIFS=CGTTACAGGTGGGCAGGGGAGGCGGCTG,G,CGTTACAGGTGGGCGGGGGAGGCGGCTG;STRUC=<VC59>	HPRC,HGSVC,1KG-ONT	No	0.004	Yes	NA,NA	NA	NA
chr1:934819	947	INS	535	0.8589	0.5488	13	SAMD11(4.0957e-33,1.764)	NA	NA	NA	NA	NA	NA	NA	NA	No	ID=1-933965-934104-CGTTACAGGTGGGCAGGGGAGGCGGCTG,1-934105-934216-CGTTACAGGTGGGCAGGGGAGGCGGCTG,1-934511-934519-G,1-934595-934603-G,1-934623-934631-G,1-934833-934936-CGTTACAGGTGGGCGGGGGAGGCGGCTG;MOTIFS=CGTTACAGGTGGGCAGGGGAGGCGGCTG,G,CGTTACAGGTGGGCGGGGGAGGCGGCTG;STRUC=<VC59>	HPRC,HGSVC	No	0.002	Yes	NA,NA	NA	NA
chr1:934824	948	INS	911	0.891	0.3696	15	SAMD11(4.0957e-33,1.764)	NA	NA	NA	NA	NA	NA	NA	NA	No	ID=1-933965-934104-CGTTACAGGTGGGCAGGGGAGGCGGCTG,1-934105-934216-CGTTACAGGTGGGCAGGGGAGGCGGCTG,1-934511-934519-G,1-934595-934603-G,1-934623-934631-G,1-934833-934936-CGTTACAGGTGGGCGGGGGAGGCGGCTG;MOTIFS=CGTTACAGGTGGGCAGGGGAGGCGGCTG,G,CGTTACAGGTGGGCGGGGGAGGCGGCTG;STRUC=<VC59>	HPRC,HGSVC	Yes	2.854	Yes	NA,NA	NA	NA
chr1:934832	950	INS	864	0.8454	0.5624	18	SAMD11(4.0957e-33,1.764)	NA	NA	NA	NA	NA	NA	NA	NA	No	ID=1-933965-934104-CGTTACAGGTGGGCAGGGGAGGCGGCTG,1-934105-934216-CGTTACAGGTGGGCAGGGGAGGCGGCTG,1-934511-934519-G,1-934595-934603-G,1-934623-934631-G,1-934833-934936-CGTTACAGGTGGGCGGGGGAGGCGGCTG;MOTIFS=CGTTACAGGTGGGCAGGGGAGGCGGCTG,G,CGTTACAGGTGGGCGGGGGAGGCGGCTG;STRUC=<VC59>	HPRC,HGSVC	No	0.004	Yes	NA,NA	NA	NA
chr1:934832	949	INS	140	0.8554	0.5416	14	SAMD11(4.0957e-33,1.764)	NA	NA	NA	NA	NA	NA	NA	NA	No	ID=1-933965-934104-CGTTACAGGTGGGCAGGGGAGGCGGCTG,1-934105-934216-CGTTACAGGTGGGCAGGGGAGGCGGCTG,1-934511-934519-G,1-934595-934603-G,1-934623-934631-G,1-934833-934936-CGTTACAGGTGGGCGGGGGAGGCGGCTG;MOTIFS=CGTTACAGGTGGGCAGGGGAGGCGGCTG,G,CGTTACAGGTGGGCGGGGGAGGCGGCTG;STRUC=<VC59>	HPRC,HGSVC,1KG-ONT	No	0.004	Yes	NA,NA	NA	NA
chr1:934852	951	INS	1061	0.8582	0.5471	5	SAMD11(4.0957e-33,1.764)	NA	NA	NA	NA	NA	NA	NA	NA	No	ID=1-933965-934104-CGTTACAGGTGGGCAGGGGAGGCGGCTG,1-934105-934216-CGTTACAGGTGGGCAGGGGAGGCGGCTG,1-934511-934519-G,1-934595-934603-G,1-934623-934631-G,1-934833-934936-CGTTACAGGTGGGCGGGGGAGGCGGCTG;MOTIFS=CGTTACAGGTGGGCAGGGGAGGCGGCTG,G,CGTTACAGGTGGGCGGGGGAGGCGGCTG;STRUC=<VC59>	HPRC,HGSVC	Yes	0.09	Yes	NA,NA	NA	NA
chr1:934853	952	INS	390	0.8905	0.4144	8	SAMD11(4.0957e-33,1.764)	NA	NA	NA	NA	NA	NA	NA	NA	No	ID=1-933965-934104-CGTTACAGGTGGGCAGGGGAGGCGGCTG,1-934105-934216-CGTTACAGGTGGGCAGGGGAGGCGGCTG,1-934511-934519-G,1-934595-934603-G,1-934623-934631-G,1-934833-934936-CGTTACAGGTGGGCGGGGGAGGCGGCTG;MOTIFS=CGTTACAGGTGGGCAGGGGAGGCGGCTG,G,CGTTACAGGTGGGCGGGGGAGGCGGCTG;STRUC=<VC59>	HPRC,1KG-ONT	No	0.09	Yes	NA,NA	NA	NA
chr1:934853	953	INS	1163	0.8659	0.5928	8	SAMD11(4.0957e-33,1.764)	NA	NA	NA	NA	NA	NA	NA	NA	No	ID=1-933965-934104-CGTTACAGGTGGGCAGGGGAGGCGGCTG,1-934105-934216-CGTTACAGGTGGGCAGGGGAGGCGGCTG,1-934511-934519-G,1-934595-934603-G,1-934623-934631-G,1-934833-934936-CGTTACAGGTGGGCGGGGGAGGCGGCTG;MOTIFS=CGTTACAGGTGGGCAGGGGAGGCGGCTG,G,CGTTACAGGTGGGCGGGGGAGGCGGCTG;STRUC=<VC59>	HPRC,HGSVC	Yes	0.09	Yes	NA,NA	NA	NA
chr1:934875	954	INS	60	0.851	0.5415	5	SAMD11(4.0957e-33,1.764)	NA	NA	NA	NA	NA	NA	NA	NA	No	ID=1-933965-934104-CGTTACAGGTGGGCAGGGGAGGCGGCTG,1-934105-934216-CGTTACAGGTGGGCAGGGGAGGCGGCTG,1-934511-934519-G,1-934595-934603-G,1-934623-934631-G,1-934833-934936-CGTTACAGGTGGGCGGGGGAGGCGGCTG;MOTIFS=CGTTACAGGTGGGCAGGGGAGGCGGCTG,G,CGTTACAGGTGGGCGGGGGAGGCGGCTG;STRUC=<VC59>	HPRC,HGSVC	No	0.09	No	NA,NA	NA	NA
chr1:934876	955	INS	56	0.8208	0.6336	24	SAMD11(4.0957e-33,1.764)	NA	NA	NA	NA	NA	NA	NA	NA	No	ID=1-933965-934104-CGTTACAGGTGGGCAGGGGAGGCGGCTG,1-934105-934216-CGTTACAGGTGGGCAGGGGAGGCGGCTG,1-934511-934519-G,1-934595-934603-G,1-934623-934631-G,1-934833-934936-CGTTACAGGTGGGCGGGGGAGGCGGCTG;MOTIFS=CGTTACAGGTGGGCAGGGGAGGCGGCTG,G,CGTTACAGGTGGGCGGGGGAGGCGGCTG;STRUC=<VC59>	HPRC,HGSVC	No	0.09	Yes	NA,NA	NA	NA
chr1:934881	956	INS	118	0.8372	0.6069	4	SAMD11(4.0957e-33,1.764)	NA	NA	NA	NA	NA	NA	NA	NA	No	ID=1-933965-934104-CGTTACAGGTGGGCAGGGGAGGCGGCTG,1-934105-934216-CGTTACAGGTGGGCAGGGGAGGCGGCTG,1-934511-934519-G,1-934595-934603-G,1-934623-934631-G,1-934833-934936-CGTTACAGGTGGGCGGGGGAGGCGGCTG;MOTIFS=CGTTACAGGTGGGCAGGGGAGGCGGCTG,G,CGTTACAGGTGGGCGGGGGAGGCGGCTG;STRUC=<VC59>	HPRC,HGSVC,1KG-ONT	No	0.094	No	NA,NA	NA	NA
chr1:934904	957	INS	336	0.8339	0.6696	6	SAMD11(4.0957e-33,1.764)	NA	NA	NA	NA	NA	NA	NA	NA	No	ID=1-933965-934104-CGTTACAGGTGGGCAGGGGAGGCGGCTG,1-934105-934216-CGTTACAGGTGGGCAGGGGAGGCGGCTG,1-934511-934519-G,1-934595-934603-G,1-934623-934631-G,1-934833-934936-CGTTACAGGTGGGCGGGGGAGGCGGCTG;MOTIFS=CGTTACAGGTGGGCAGGGGAGGCGGCTG,G,CGTTACAGGTGGGCGGGGGAGGCGGCTG;STRUC=<VC59>	HPRC,1KG-ONT	No	5.05	Yes	NA,NA	NA	NA
chr1:934904	958	INS	85	0.8652	0.4987	7	SAMD11(4.0957e-33,1.764)	NA	NA	NA	NA	NA	NA	NA	NA	No	ID=1-933965-934104-CGTTACAGGTGGGCAGGGGAGGCGGCTG,1-934105-934216-CGTTACAGGTGGGCAGGGGAGGCGGCTG,1-934511-934519-G,1-934595-934603-G,1-934623-934631-G,1-934833-934936-CGTTACAGGTGGGCGGGGGAGGCGGCTG;MOTIFS=CGTTACAGGTGGGCAGGGGAGGCGGCTG,G,CGTTACAGGTGGGCGGGGGAGGCGGCTG;STRUC=<VC59>	HPRC,HGSVC,1KG-ONT	No	5.05	Yes	NA,NA	NA	NA
chr1:934909	959	INS	1517	0.8559	0.564	4	SAMD11(4.0957e-33,1.764)	NA	NA	NA	NA	NA	NA	NA	NA	No	ID=1-933965-934104-CGTTACAGGTGGGCAGGGGAGGCGGCTG,1-934105-934216-CGTTACAGGTGGGCAGGGGAGGCGGCTG,1-934511-934519-G,1-934595-934603-G,1-934623-934631-G,1-934833-934936-CGTTACAGGTGGGCGGGGGAGGCGGCTG;MOTIFS=CGTTACAGGTGGGCAGGGGAGGCGGCTG,G,CGTTACAGGTGGGCGGGGGAGGCGGCTG;STRUC=<VC59>	HPRC,HGSVC	Yes	5.05	No	NA,NA	NA	NA
chr1:934909	960	INS	1319	0.7937	0.6999	25	SAMD11(4.0957e-33,1.764)	NA	NA	NA	NA	NA	NA	NA	NA	No	ID=1-933965-934104-CGTTACAGGTGGGCAGGGGAGGCGGCTG,1-934105-934216-CGTTACAGGTGGGCAGGGGAGGCGGCTG,1-934511-934519-G,1-934595-934603-G,1-934623-934631-G,1-934833-934936-CGTTACAGGTGGGCGGGGGAGGCGGCTG;MOTIFS=CGTTACAGGTGGGCAGGGGAGGCGGCTG,G,CGTTACAGGTGGGCGGGGGAGGCGGCTG;STRUC=<VC59>	HPRC,HGSVC	Yes	5.05	Yes	NA,NA	NA	NA
chr1:934936	961	INS	617	0.8127	0.6727	16	SAMD11(4.0957e-33,1.764)	NA	NA	NA	NA	NA	NA	NA	NA	No	ID=1-933965-934104-CGTTACAGGTGGGCAGGGGAGGCGGCTG,1-934105-934216-CGTTACAGGTGGGCAGGGGAGGCGGCTG,1-934511-934519-G,1-934595-934603-G,1-934623-934631-G,1-934833-934936-CGTTACAGGTGGGCGGGGGAGGCGGCTG;MOTIFS=CGTTACAGGTGGGCAGGGGAGGCGGCTG,G,CGTTACAGGTGGGCGGGGGAGGCGGCTG;STRUC=<VC59>	HPRC,HGSVC	No	0.094	No	NA,NA	NA	NA
chr1:936234	962	INS	156	0.8426	0.5821	68	SAMD11(4.0957e-33,1.764)	NA	NA	NA	NA	NA	NA	NA	NA	No	NA	HPRC,HGSVC,1KG-ONT	Yes	1.664	Yes	NA,NA	NA	NA
chr1:936234	963	INS	82	0.8247	0.645	116	SAMD11(4.0957e-33,1.764)	NA	NA	NA	NA	NA	NA	NA	NA	No	NA	HPRC,HGSVC,1KG-ONT	Yes	1.664	Yes	NA,NA	NA	NA
chr1:936234	964	DEL	78	0.9217	0.2905	41	SAMD11(4.0957e-33,1.764)	NA	NA	NA	NA	NA	NA	NA	NA	No	ID=1-936503-936512-TGC;MOTIFS=TGC;STRUC=(TGC)n	HPRC,HGSVC,1KG-ONT	Yes	0.092	Yes	NA,NA	NA	NA
chr1:936234	965	DEL	117	0.952	0.1903	2	SAMD11(4.0957e-33,1.764)	NA	NA	NA	NA	NA	NA	NA	NA	No	ID=1-936503-936512-TGC;MOTIFS=TGC;STRUC=(TGC)n	NA	Yes	0.09	No	NA,NA	NA	NA
chr1:936264	966	INS	117	0.8804	0.6106	114	SAMD11(4.0957e-33,1.764)	NA	NA	NA	NA	NA	NA	NA	NA	No	ID=1-936503-936512-TGC;MOTIFS=TGC;STRUC=(TGC)n	HPRC,HGSVC,1KG-ONT	No	1.664	Yes	NA,NA	NA	NA
chr1:936272	967	INS	125	0.8061	0.684	1	SAMD11(4.0957e-33,1.764)	NA	NA	NA	NA	NA	NA	NA	NA	No	ID=1-936503-936512-TGC;MOTIFS=TGC;STRUC=(TGC)n	HPRC,HGSVC,1KG-ONT	No	1.664	No	NA,NA	NA	NA
chr1:936311	968	INS	172	0.8043	0.6872	94	SAMD11(4.0957e-33,1.764)	NA	NA	NA	NA	NA	NA	NA	NA	No	ID=1-936503-936512-TGC;MOTIFS=TGC;STRUC=(TGC)n	HPRC,HGSVC,1KG-ONT	No	4.648	Yes	NA,NA	NA	NA
chr1:936311	969	INS	80	0.8754	0.5091	13	SAMD11(4.0957e-33,1.764)	NA	NA	NA	NA	NA	NA	NA	NA	No	ID=1-936503-936512-TGC;MOTIFS=TGC;STRUC=(TGC)n	HPRC,HGSVC,1KG-ONT	No	4.648	Yes	NA,NA	NA	NA
chr1:936432	970	INS	979	0.9538	0.1747	1	SAMD11(4.0957e-33,1.764)	NA	NA	NA	NA	NA	NA	NA	NA	No	ID=1-936503-936512-TGC;MOTIFS=TGC;STRUC=(TGC)n	NA	No	1.664	Yes	NA,NA	NA	NA
chr1:936432	971	INS	398	0.8444	0.5773	7	SAMD11(4.0957e-33,1.764)	NA	NA	NA	NA	NA	NA	NA	NA	No	ID=1-936503-936512-TGC;MOTIFS=TGC;STRUC=(TGC)n	HGSVC	No	1.664	Yes	NA,NA	NA	NA
chr1:936432	972	INS	245	0.8592	0.5334	7	SAMD11(4.0957e-33,1.764)	NA	NA	NA	NA	NA	NA	NA	NA	No	ID=1-936503-936512-TGC;MOTIFS=TGC;STRUC=(TGC)n	HPRC,HGSVC	No	1.664	Yes	NA,NA	NA	NA
chr1:936444	973	INS	355	0.9462	0.2139	32	SAMD11(4.0957e-33,1.764)	NA	NA	NA	NA	NA	NA	NA	NA	No	ID=1-936503-936512-TGC;MOTIFS=TGC;STRUC=(TGC)n	HGSVC	No	1.664	Yes	NA,NA	NA	NA
chr1:938224	974	DEL	57	0.8025	0.6865	1	SAMD11(4.0957e-33,1.764)	NA	NA	NA	NA	NA	NA	NA	CTCF_binding_site	No	NA	NA	No	0.238	No	NA,NA	NA	NA
chr1:939398	978	INS	240	0.8678	0.4711	2	SAMD11(4.0957e-33,1.764)	NA	NA	NA	SAMD11(4.0957e-33,1.764)	NA	NA	NA	NA	No	ID=1-939278-939289-GCT;MOTIFS=GCT;STRUC=(GCT)n	NA	Yes	10.83	No	NA,NA	NA	NA
chr1:939398	977	INS	192	0.8373	0.5763	3	SAMD11(4.0957e-33,1.764)	NA	NA	NA	SAMD11(4.0957e-33,1.764)	NA	NA	NA	NA	No	ID=1-939278-939289-GCT;MOTIFS=GCT;STRUC=(GCT)n	HPRC,HGSVC	Yes	10.83	No	NA,NA	NA	NA
chr1:939398	976	INS	144	0.912	0.3188	99	SAMD11(4.0957e-33,1.764)	NA	NA	NA	SAMD11(4.0957e-33,1.764)	NA	NA	NA	NA	No	ID=1-939278-939289-GCT;MOTIFS=GCT;STRUC=(GCT)n	HPRC,HGSVC	Yes	10.83	Yes	NA,NA	NA	NA
chr1:939398	975	INS	96	0.8274	0.6365	204	SAMD11(4.0957e-33,1.764)	NA	NA	NA	SAMD11(4.0957e-33,1.764)	NA	NA	NA	NA	No	ID=1-939278-939289-GCT;MOTIFS=GCT;STRUC=(GCT)n	HPRC,HGSVC,1KG-ONT	Yes	10.83	Yes	NA,NA	NA	NA
chr1:939419	979	INS	102	0.8777	0.4453	4	SAMD11(4.0957e-33,1.764)	NA	NA	NA	SAMD11(4.0957e-33,1.764)	NA	NA	NA	NA	No	ID=1-939278-939289-GCT;MOTIFS=GCT;STRUC=(GCT)n,ID=1-939398-939446-CCTCCCCAGCCACGGTGAGGACCCACCCTGGCATGATCCCCCTCATCA;MOTIFS=CCTCCCCAGCCACGGTGAGGACCCACCCTGGCATGATCCCCCTCATCA;STRUC=<TR590>	HPRC,HGSVC,1KG-ONT	Yes	6.354	Yes	NA,NA	NA	NA
chr1:939471	980	INS	52	0.8332	0.6389	138	SAMD11(4.0957e-33,1.764)	NA	NA	NA	NA	NA	NA	NA	NA	No	NA	NA	Yes	1.975	Yes	NA,NA	NA	NA
chr1:939500	981	INS	103	0.9082	0.3369	2	SAMD11(4.0957e-33,1.764)	NA	NA	NA	NA	NA	NA	NA	NA	No	NA	HPRC,HGSVC,1KG-ONT	Yes	1.975	No	NA,NA	NA	NA
chr1:948711	982	INS	82	0.8274	0.6236	4	NOC2L(8.728899999999999e-38,1.344)	NA	NA	NA	NA	NA	NA	NA	NA	No	NA	HGSVC	No	2.095	Yes	NA,NA	NA	NA
chr1:950416	983	DEL	112	0.8261	0.6525	1	NOC2L(8.728899999999999e-38,1.344)	NA	NA	NA	NA	NA	NA	NA	NA	No	NA	NA	No	1.347	No	NA,NA	NA	NA
chr1:957468	984	INS	55	0.8594	0.5077	11	NOC2L(8.728899999999999e-38,1.344)	NA	NA	NA	NA	NA	NA	NA	NA	Yes	NA	NA	Yes	0.09	Yes	NA,NA	NA	NA
chr1:964575	985	DEL	113	0.9048	0.3659	101	KLHL17(1.1345e-22,1.281)	NA	NA	NA	NA	NA	NA	NA	NA	No	ID=1-964618-964844-GGGAGGGGGGCGCGGGTCCGCAGTGGGGATGTGCTGCC;MOTIFS=GGGAGGGGGGCGCGGGTCCGCAGTGGGGATGTGCTGCC;STRUC=(GGGAGGGGGGCGCGGGTCCGCAGTGGGGATGTGCTGCC)n	HPRC,HGSVC,1KG-ONT	No	0.664	Yes	NA,NA	NA	NA
chr1:964575	986	DEL	189	0.9593	0.1607	436	KLHL17(1.1345e-22,1.281)	NA	NA	NA	NA	NA	NA	NA	NA	No	ID=1-964618-964844-GGGAGGGGGGCGCGGGTCCGCAGTGGGGATGTGCTGCC;MOTIFS=GGGAGGGGGGCGCGGGTCCGCAGTGGGGATGTGCTGCC;STRUC=(GGGAGGGGGGCGCGGGTCCGCAGTGGGGATGTGCTGCC)n	HPRC,HGSVC,1KG-ONT	No	1.041	Yes	NA,NA	NA	NA
chr1:964599	987	DEL	147	0.8717	0.4812	1	KLHL17(1.1345e-22,1.281)	NA	NA	NA	NA	NA	NA	NA	NA	No	ID=1-964618-964844-GGGAGGGGGGCGCGGGTCCGCAGTGGGGATGTGCTGCC;MOTIFS=GGGAGGGGGGCGCGGGTCCGCAGTGGGGATGTGCTGCC;STRUC=(GGGAGGGGGGCGCGGGTCCGCAGTGGGGATGTGCTGCC)n	HPRC,HGSVC,1KG-ONT	No	0.1	No	NA,NA	NA	NA
chr1:964618	988	INS	115	0.8523	0.5168	3	KLHL17(1.1345e-22,1.281)	NA	NA	NA	NA	NA	NA	NA	NA	No	ID=1-964618-964844-GGGAGGGGGGCGCGGGTCCGCAGTGGGGATGTGCTGCC;MOTIFS=GGGAGGGGGGCGCGGGTCCGCAGTGGGGATGTGCTGCC;STRUC=(GGGAGGGGGGCGCGGGTCCGCAGTGGGGATGTGCTGCC)n	HPRC	No	1.621	Yes	NA,NA	NA	NA
chr1:964620	989	INS	416	0.8326	0.6184	10	KLHL17(1.1345e-22,1.281)	NA	NA	NA	NA	NA	NA	NA	NA	No	ID=1-964618-964844-GGGAGGGGGGCGCGGGTCCGCAGTGGGGATGTGCTGCC;MOTIFS=GGGAGGGGGGCGCGGGTCCGCAGTGGGGATGTGCTGCC;STRUC=(GGGAGGGGGGCGCGGGTCCGCAGTGGGGATGTGCTGCC)n	1KG-ONT	No	1.621	Yes	NA,NA	NA	NA
chr1:964622	990	DEL	112	0.8521	0.5774	218	KLHL17(1.1345e-22,1.281)	NA	NA	NA	NA	NA	NA	NA	NA	No	ID=1-964618-964844-GGGAGGGGGGCGCGGGTCCGCAGTGGGGATGTGCTGCC;MOTIFS=GGGAGGGGGGCGCGGGTCCGCAGTGGGGATGTGCTGCC;STRUC=(GGGAGGGGGGCGCGGGTCCGCAGTGGGGATGTGCTGCC)n	HPRC,HGSVC,1KG-ONT	No	0.023	Yes	NA,NA	NA	NA
chr1:964623	991	DEL	151	0.8347	0.6023	358	KLHL17(1.1345e-22,1.281)	NA	NA	NA	NA	NA	NA	NA	NA	No	ID=1-964618-964844-GGGAGGGGGGCGCGGGTCCGCAGTGGGGATGTGCTGCC;MOTIFS=GGGAGGGGGGCGCGGGTCCGCAGTGGGGATGTGCTGCC;STRUC=(GGGAGGGGGGCGCGGGTCCGCAGTGGGGATGTGCTGCC)n	HPRC,HGSVC,1KG-ONT	No	0.023	Yes	NA,NA	NA	NA
chr1:964630	992	INS	77	0.9018	0.3537	47	KLHL17(1.1345e-22,1.281)	NA	NA	NA	NA	NA	NA	NA	NA	No	ID=1-964618-964844-GGGAGGGGGGCGCGGGTCCGCAGTGGGGATGTGCTGCC;MOTIFS=GGGAGGGGGGCGCGGGTCCGCAGTGGGGATGTGCTGCC;STRUC=(GGGAGGGGGGCGCGGGTCCGCAGTGGGGATGTGCTGCC)n	HPRC,HGSVC,1KG-ONT	No	1.621	Yes	NA,NA	NA	NA
chr1:964630	993	INS	186	0.8293	0.6245	27	KLHL17(1.1345e-22,1.281)	NA	NA	NA	NA	NA	NA	NA	NA	No	ID=1-964618-964844-GGGAGGGGGGCGCGGGTCCGCAGTGGGGATGTGCTGCC;MOTIFS=GGGAGGGGGGCGCGGGTCCGCAGTGGGGATGTGCTGCC;STRUC=(GGGAGGGGGGCGCGGGTCCGCAGTGGGGATGTGCTGCC)n	HGSVC	No	1.621	Yes	NA,NA	NA	NA
chr1:964631	994	DEL	75	0.876	0.4831	360	KLHL17(1.1345e-22,1.281)	NA	NA	NA	NA	NA	NA	NA	NA	No	ID=1-964618-964844-GGGAGGGGGGCGCGGGTCCGCAGTGGGGATGTGCTGCC;MOTIFS=GGGAGGGGGGCGCGGGTCCGCAGTGGGGATGTGCTGCC;STRUC=(GGGAGGGGGGCGCGGGTCCGCAGTGGGGATGTGCTGCC)n	HPRC,HGSVC	No	0.012	Yes	NA,NA	NA	NA
chr1:964660	995	INS	569	0.8526	0.5572	8	KLHL17(1.1345e-22,1.281)	NA	NA	NA	NA	NA	NA	NA	NA	No	ID=1-964618-964844-GGGAGGGGGGCGCGGGTCCGCAGTGGGGATGTGCTGCC;MOTIFS=GGGAGGGGGGCGCGGGTCCGCAGTGGGGATGTGCTGCC;STRUC=(GGGAGGGGGGCGCGGGTCCGCAGTGGGGATGTGCTGCC)n	NA	No	4.288	Yes	NA,NA	NA	NA
chr1:964660	996	INS	610	0.8084	0.6817	1	KLHL17(1.1345e-22,1.281)	NA	NA	NA	NA	NA	NA	NA	NA	No	ID=1-964618-964844-GGGAGGGGGGCGCGGGTCCGCAGTGGGGATGTGCTGCC;MOTIFS=GGGAGGGGGGCGCGGGTCCGCAGTGGGGATGTGCTGCC;STRUC=(GGGAGGGGGGCGCGGGTCCGCAGTGGGGATGTGCTGCC)n	NA	No	4.288	No	NA,NA	NA	NA
chr1:964668	997	INS	376	0.9094	0.3255	33	KLHL17(1.1345e-22,1.281)	NA	NA	NA	NA	NA	NA	NA	NA	No	ID=1-964618-964844-GGGAGGGGGGCGCGGGTCCGCAGTGGGGATGTGCTGCC;MOTIFS=GGGAGGGGGGCGCGGGTCCGCAGTGGGGATGTGCTGCC;STRUC=(GGGAGGGGGGCGCGGGTCCGCAGTGGGGATGTGCTGCC)n	HPRC,1KG-ONT	No	1.621	Yes	NA,NA	NA	NA
chr1:964668	998	INS	148	0.8524	0.5451	2	KLHL17(1.1345e-22,1.281)	NA	NA	NA	NA	NA	NA	NA	NA	No	ID=1-964618-964844-GGGAGGGGGGCGCGGGTCCGCAGTGGGGATGTGCTGCC;MOTIFS=GGGAGGGGGGCGCGGGTCCGCAGTGGGGATGTGCTGCC;STRUC=(GGGAGGGGGGCGCGGGTCCGCAGTGGGGATGTGCTGCC)n	HPRC,HGSVC	No	1.621	Yes	NA,NA	NA	NA
chr1:969958	999	INS	55	0.9233	0.2852	5	PLEKHN1(5.7016e-26,1.339)	NA	NA	NA	NA	NA	NA	NA	NA	No	NA	HGSVC	No	0.0	Yes	NA,NA	NA	NA
chr1:969958	1000	DEL	55	0.9023	0.3901	6	PLEKHN1(5.7016e-26,1.339)	NA	NA	NA	NA	NA	NA	NA	NA	No	ID=1-969958-970156-CAGGTTCTGTGCCTGTGGGGGGCTGTTCTTCACGTATGTGTTGTGTGGCTGTGCA;MOTIFS=CAGGTTCTGTGCCTGTGGGGGGCTGTTCTTCACGTATGTGTTGTGTGGCTGTGCA;STRUC=<TR640>	1KG-ONT	No	0.248	Yes	NA,NA	NA	NA
chr1:970135	1002	INS	55	0.8505	0.5826	8	PLEKHN1(5.7016e-26,1.339)	NA	NA	NA	NA	NA	NA	NA	NA	No	ID=1-969958-970156-CAGGTTCTGTGCCTGTGGGGGGCTGTTCTTCACGTATGTGTTGTGTGGCTGTGCA;MOTIFS=CAGGTTCTGTGCCTGTGGGGGGCTGTTCTTCACGTATGTGTTGTGTGGCTGTGCA;STRUC=<TR640>	HGSVC	No	0.037	Yes	NA,NA	NA	NA
chr1:976717	1003	DEL	317	0.8162	0.6651	75	PERM1(2.8264e-18,1.483)	NA	NA	NA	NA	NA	NA	NA	NA	No	ID=1-976714-976971-CCAACCCCGGGAACCGCCTCCCACTCCCCCCG,1-977096-977245-CAACCCCGGGAACCGCCTCCCGCTCCCCCCAC,1-977316-977698-CAACCCCGGGAACCGCCTCCCGCTCCCCCCAC,1-978017-978025-C;MOTIFS=CAACCCCGGGAACCGCCTCCCGCTCCCCCCAC,C,CCAACCCCGGGAACCGCCTCCCACTCCCCCCG;STRUC=<VC68>	HPRC,HGSVC,1KG-ONT	No	0.038	Yes	NA,NA	NA	NA
chr1:976747	1005	DEL	254	0.8523	0.5483	13	PERM1(2.8264e-18,1.483)	NA	NA	NA	NA	NA	NA	NA	NA	No	ID=1-976714-976971-CCAACCCCGGGAACCGCCTCCCACTCCCCCCG,1-977096-977245-CAACCCCGGGAACCGCCTCCCGCTCCCCCCAC,1-977316-977698-CAACCCCGGGAACCGCCTCCCGCTCCCCCCAC,1-978017-978025-C;MOTIFS=CAACCCCGGGAACCGCCTCCCGCTCCCCCCAC,C,CCAACCCCGGGAACCGCCTCCCACTCCCCCCG;STRUC=<VC68>	HPRC,HGSVC,1KG-ONT	No	0.046	Yes	NA,NA	NA	NA
chr1:976747	1004	INS	433	0.7984	0.6742	7	PERM1(2.8264e-18,1.483)	NA	NA	NA	NA	NA	NA	NA	NA	No	ID=1-976714-976971-CCAACCCCGGGAACCGCCTCCCACTCCCCCCG,1-977096-977245-CAACCCCGGGAACCGCCTCCCGCTCCCCCCAC,1-977316-977698-CAACCCCGGGAACCGCCTCCCGCTCCCCCCAC,1-978017-978025-C;MOTIFS=CAACCCCGGGAACCGCCTCCCGCTCCCCCCAC,C,CCAACCCCGGGAACCGCCTCCCACTCCCCCCG;STRUC=<VC68>	HPRC,HGSVC	No	0.14	No	NA,NA	NA	NA
chr1:976747	1006	DEL	349	0.8041	0.6787	45	PERM1(2.8264e-18,1.483)	NA	NA	NA	NA	NA	NA	NA	NA	No	ID=1-976714-976971-CCAACCCCGGGAACCGCCTCCCACTCCCCCCG,1-977096-977245-CAACCCCGGGAACCGCCTCCCGCTCCCCCCAC,1-977316-977698-CAACCCCGGGAACCGCCTCCCGCTCCCCCCAC,1-978017-978025-C;MOTIFS=CAACCCCGGGAACCGCCTCCCGCTCCCCCCAC,C,CCAACCCCGGGAACCGCCTCCCACTCCCCCCG;STRUC=<VC68>	HPRC,HGSVC,1KG-ONT	No	0.026	Yes	NA,NA	NA	NA
chr1:976747	1007	DEL	569	0.8642	0.5395	8	PERM1(2.8264e-18,1.483)	NA	NA	NA	NA	NA	NA	NA	NA	No	ID=1-976714-976971-CCAACCCCGGGAACCGCCTCCCACTCCCCCCG,1-977096-977245-CAACCCCGGGAACCGCCTCCCGCTCCCCCCAC,1-977316-977698-CAACCCCGGGAACCGCCTCCCGCTCCCCCCAC,1-978017-978025-C;MOTIFS=CAACCCCGGGAACCGCCTCCCGCTCCCCCCAC,C,CCAACCCCGGGAACCGCCTCCCACTCCCCCCG;STRUC=<VC68>	HGSVC,1KG-ONT	No	0.03	No	NA,NA	NA	NA
chr1:976815	1008	INS	310	0.8357	0.6761	21	PERM1(2.8264e-18,1.483)	NA	NA	NA	NA	NA	NA	NA	NA	No	ID=1-976714-976971-CCAACCCCGGGAACCGCCTCCCACTCCCCCCG,1-977096-977245-CAACCCCGGGAACCGCCTCCCGCTCCCCCCAC,1-977316-977698-CAACCCCGGGAACCGCCTCCCGCTCCCCCCAC,1-978017-978025-C;MOTIFS=CAACCCCGGGAACCGCCTCCCGCTCCCCCCAC,C,CCAACCCCGGGAACCGCCTCCCACTCCCCCCG;STRUC=<VC68>	HPRC,HGSVC	No	0.122	Yes	NA,NA	NA	NA
chr1:976861	1010	DEL	128	0.8734	0.4765	3	PERM1(2.8264e-18,1.483)	NA	NA	NA	NA	NA	NA	NA	NA	No	ID=1-976714-976971-CCAACCCCGGGAACCGCCTCCCACTCCCCCCG,1-977096-977245-CAACCCCGGGAACCGCCTCCCGCTCCCCCCAC,1-977316-977698-CAACCCCGGGAACCGCCTCCCGCTCCCCCCAC,1-978017-978025-C;MOTIFS=CAACCCCGGGAACCGCCTCCCGCTCCCCCCAC,C,CCAACCCCGGGAACCGCCTCCCACTCCCCCCG;STRUC=<VC68>	HPRC,HGSVC,1KG-ONT	No	0.023	No	NA,NA	NA	NA
chr1:976902	1011	INS	840	0.8276	0.6397	28	PERM1(2.8264e-18,1.483)	NA	NA	NA	NA	NA	NA	NA	NA	No	ID=1-976714-976971-CCAACCCCGGGAACCGCCTCCCACTCCCCCCG,1-977096-977245-CAACCCCGGGAACCGCCTCCCGCTCCCCCCAC,1-977316-977698-CAACCCCGGGAACCGCCTCCCGCTCCCCCCAC,1-978017-978025-C;MOTIFS=CAACCCCGGGAACCGCCTCCCGCTCCCCCCAC,C,CCAACCCCGGGAACCGCCTCCCACTCCCCCCG;STRUC=<VC68>	HPRC,HGSVC	No	0.091	Yes	NA,NA	NA	NA
chr1:976903	1012	INS	244	0.8456	0.5865	75	PERM1(2.8264e-18,1.483)	NA	NA	NA	NA	NA	NA	NA	NA	No	ID=1-976714-976971-CCAACCCCGGGAACCGCCTCCCACTCCCCCCG,1-977096-977245-CAACCCCGGGAACCGCCTCCCGCTCCCCCCAC,1-977316-977698-CAACCCCGGGAACCGCCTCCCGCTCCCCCCAC,1-978017-978025-C;MOTIFS=CAACCCCGGGAACCGCCTCCCGCTCCCCCCAC,C,CCAACCCCGGGAACCGCCTCCCACTCCCCCCG;STRUC=<VC68>	HPRC,HGSVC,1KG-ONT	No	0.091	Yes	NA,NA	NA	NA
chr1:976911	1015	INS	212	0.8106	0.6597	15	PERM1(2.8264e-18,1.483)	NA	NA	NA	NA	NA	NA	NA	NA	No	ID=1-976714-976971-CCAACCCCGGGAACCGCCTCCCACTCCCCCCG,1-977096-977245-CAACCCCGGGAACCGCCTCCCGCTCCCCCCAC,1-977316-977698-CAACCCCGGGAACCGCCTCCCGCTCCCCCCAC,1-978017-978025-C;MOTIFS=CAACCCCGGGAACCGCCTCCCGCTCCCCCCAC,C,CCAACCCCGGGAACCGCCTCCCACTCCCCCCG;STRUC=<VC68>	HPRC,HGSVC,1KG-ONT	No	1.85	Yes	NA,NA	NA	NA
chr1:976938	1016	INS	63	0.7992	0.6905	3	PERM1(2.8264e-18,1.483)	NA	NA	NA	NA	NA	NA	NA	NA	No	ID=1-976714-976971-CCAACCCCGGGAACCGCCTCCCACTCCCCCCG,1-977096-977245-CAACCCCGGGAACCGCCTCCCGCTCCCCCCAC,1-977316-977698-CAACCCCGGGAACCGCCTCCCGCTCCCCCCAC,1-978017-978025-C;MOTIFS=CAACCCCGGGAACCGCCTCCCGCTCCCCCCAC,C,CCAACCCCGGGAACCGCCTCCCACTCCCCCCG;STRUC=<VC68>	HPRC,HGSVC,1KG-ONT	No	0.006	No	NA,NA	NA	NA
chr1:976939	1017	INS	179	0.8425	0.6013	5	PERM1(2.8264e-18,1.483)	NA	NA	NA	NA	NA	NA	NA	NA	No	ID=1-976714-976971-CCAACCCCGGGAACCGCCTCCCACTCCCCCCG,1-977096-977245-CAACCCCGGGAACCGCCTCCCGCTCCCCCCAC,1-977316-977698-CAACCCCGGGAACCGCCTCCCGCTCCCCCCAC,1-978017-978025-C;MOTIFS=CAACCCCGGGAACCGCCTCCCGCTCCCCCCAC,C,CCAACCCCGGGAACCGCCTCCCACTCCCCCCG;STRUC=<VC68>	HPRC,HGSVC,1KG-ONT	No	0.006	No	NA,NA	NA	NA
chr1:976939	1018	DEL	62	0.826	0.6371	1	PERM1(2.8264e-18,1.483)	NA	NA	NA	NA	NA	NA	NA	NA	No	ID=1-976714-976971-CCAACCCCGGGAACCGCCTCCCACTCCCCCCG,1-977096-977245-CAACCCCGGGAACCGCCTCCCGCTCCCCCCAC,1-977316-977698-CAACCCCGGGAACCGCCTCCCGCTCCCCCCAC,1-978017-978025-C;MOTIFS=CAACCCCGGGAACCGCCTCCCGCTCCCCCCAC,C,CCAACCCCGGGAACCGCCTCCCACTCCCCCCG;STRUC=<VC68>	HPRC	No	0.021	No	NA,NA	NA	NA
chr1:976943	1019	INS	180	0.8362	0.6778	3	PERM1(2.8264e-18,1.483)	NA	NA	NA	NA	NA	NA	NA	NA	No	ID=1-976714-976971-CCAACCCCGGGAACCGCCTCCCACTCCCCCCG,1-977096-977245-CAACCCCGGGAACCGCCTCCCGCTCCCCCCAC,1-977316-977698-CAACCCCGGGAACCGCCTCCCGCTCCCCCCAC,1-978017-978025-C;MOTIFS=CAACCCCGGGAACCGCCTCCCGCTCCCCCCAC,C,CCAACCCCGGGAACCGCCTCCCACTCCCCCCG;STRUC=<VC68>	HPRC,HGSVC,1KG-ONT	No	0.006	No	NA,NA	NA	NA
chr1:976964	1021	INS	209	0.8791	0.4466	17	PERM1(2.8264e-18,1.483)	NA	NA	NA	NA	NA	NA	NA	NA	No	ID=1-976714-976971-CCAACCCCGGGAACCGCCTCCCACTCCCCCCG,1-977096-977245-CAACCCCGGGAACCGCCTCCCGCTCCCCCCAC,1-977316-977698-CAACCCCGGGAACCGCCTCCCGCTCCCCCCAC,1-978017-978025-C;MOTIFS=CAACCCCGGGAACCGCCTCCCGCTCCCCCCAC,C,CCAACCCCGGGAACCGCCTCCCACTCCCCCCG;STRUC=<VC68>	HPRC,HGSVC,1KG-ONT	No	0.006	Yes	NA,NA	NA	NA
chr1:976979	1022	INS	119	0.7927	0.6985	4	PERM1(2.8264e-18,1.483)	NA	NA	NA	NA	NA	NA	NA	NA	No	ID=1-976714-976971-CCAACCCCGGGAACCGCCTCCCACTCCCCCCG,1-977096-977245-CAACCCCGGGAACCGCCTCCCGCTCCCCCCAC,1-977316-977698-CAACCCCGGGAACCGCCTCCCGCTCCCCCCAC,1-978017-978025-C;MOTIFS=CAACCCCGGGAACCGCCTCCCGCTCCCCCCAC,C,CCAACCCCGGGAACCGCCTCCCACTCCCCCCG;STRUC=<VC68>	HPRC,HGSVC	No	0.145	No	NA,NA	NA	NA
chr1:977000	1023	INS	314	0.797	0.6965	2	PERM1(2.8264e-18,1.483)	NA	NA	NA	NA	NA	NA	NA	NA	No	ID=1-976714-976971-CCAACCCCGGGAACCGCCTCCCACTCCCCCCG,1-977096-977245-CAACCCCGGGAACCGCCTCCCGCTCCCCCCAC,1-977316-977698-CAACCCCGGGAACCGCCTCCCGCTCCCCCCAC,1-978017-978025-C;MOTIFS=CAACCCCGGGAACCGCCTCCCGCTCCCCCCAC,C,CCAACCCCGGGAACCGCCTCCCACTCCCCCCG;STRUC=<VC68>	HPRC,HGSVC	No	0.006	Yes	NA,NA	NA	NA
chr1:977001	1024	DEL	284	0.8427	0.5984	9	PERM1(2.8264e-18,1.483)	NA	NA	NA	NA	NA	NA	NA	NA	No	ID=1-976714-976971-CCAACCCCGGGAACCGCCTCCCACTCCCCCCG,1-977096-977245-CAACCCCGGGAACCGCCTCCCGCTCCCCCCAC,1-977316-977698-CAACCCCGGGAACCGCCTCCCGCTCCCCCCAC,1-978017-978025-C;MOTIFS=CAACCCCGGGAACCGCCTCCCGCTCCCCCCAC,C,CCAACCCCGGGAACCGCCTCCCACTCCCCCCG;STRUC=<VC68>	HPRC,HGSVC,1KG-ONT	No	0.022	No	NA,NA	NA	NA
chr1:977026	1026	INS	750	0.8485	0.5657	2	PERM1(2.8264e-18,1.483)	NA	NA	NA	NA	NA	NA	NA	NA	No	ID=1-976714-976971-CCAACCCCGGGAACCGCCTCCCACTCCCCCCG,1-977096-977245-CAACCCCGGGAACCGCCTCCCGCTCCCCCCAC,1-977316-977698-CAACCCCGGGAACCGCCTCCCGCTCCCCCCAC,1-978017-978025-C;MOTIFS=CAACCCCGGGAACCGCCTCCCGCTCCCCCCAC,C,CCAACCCCGGGAACCGCCTCCCACTCCCCCCG;STRUC=<VC68>	HPRC,HGSVC	No	0.1	Yes	NA,NA	NA	NA
chr1:977026	1025	INS	61	0.8561	0.6107	15	PERM1(2.8264e-18,1.483)	NA	NA	NA	NA	NA	NA	NA	NA	No	ID=1-976714-976971-CCAACCCCGGGAACCGCCTCCCACTCCCCCCG,1-977096-977245-CAACCCCGGGAACCGCCTCCCGCTCCCCCCAC,1-977316-977698-CAACCCCGGGAACCGCCTCCCGCTCCCCCCAC,1-978017-978025-C;MOTIFS=CAACCCCGGGAACCGCCTCCCGCTCCCCCCAC,C,CCAACCCCGGGAACCGCCTCCCACTCCCCCCG;STRUC=<VC68>	HPRC,HGSVC,1KG-ONT	No	0.1	Yes	NA,NA	NA	NA
chr1:977033	1027	INS	1910	0.8555	0.5895	7	PERM1(2.8264e-18,1.483)	NA	NA	NA	NA	NA	NA	NA	NA	No	ID=1-976714-976971-CCAACCCCGGGAACCGCCTCCCACTCCCCCCG,1-977096-977245-CAACCCCGGGAACCGCCTCCCGCTCCCCCCAC,1-977316-977698-CAACCCCGGGAACCGCCTCCCGCTCCCCCCAC,1-978017-978025-C;MOTIFS=CAACCCCGGGAACCGCCTCCCGCTCCCCCCAC,C,CCAACCCCGGGAACCGCCTCCCACTCCCCCCG;STRUC=<VC68>	NA	Yes	0.1	Yes	NA,NA	NA	NA
chr1:977063	1028	DEL	810	0.8905	0.3904	1	PERM1(2.8264e-18,1.483)	NA	NA	NA	NA	NA	NA	NA	NA	No	ID=1-976714-976971-CCAACCCCGGGAACCGCCTCCCACTCCCCCCG,1-977096-977245-CAACCCCGGGAACCGCCTCCCGCTCCCCCCAC,1-977316-977698-CAACCCCGGGAACCGCCTCCCGCTCCCCCCAC,1-978017-978025-C;MOTIFS=CAACCCCGGGAACCGCCTCCCGCTCCCCCCAC,C,CCAACCCCGGGAACCGCCTCCCACTCCCCCCG;STRUC=<VC68>	1KG-ONT	No	0.017	No	NA,NA	NA	NA
chr1:977065	1029	INS	936	0.9247	0.2895	1	PERM1(2.8264e-18,1.483)	NA	NA	NA	NA	NA	NA	NA	NA	No	ID=1-976714-976971-CCAACCCCGGGAACCGCCTCCCACTCCCCCCG,1-977096-977245-CAACCCCGGGAACCGCCTCCCGCTCCCCCCAC,1-977316-977698-CAACCCCGGGAACCGCCTCCCGCTCCCCCCAC,1-978017-978025-C;MOTIFS=CAACCCCGGGAACCGCCTCCCGCTCCCCCCAC,C,CCAACCCCGGGAACCGCCTCCCACTCCCCCCG;STRUC=<VC68>	HGSVC	No	0.1	No	NA,NA	NA	NA
chr1:977087	1030	INS	242	0.8085	0.6782	146	PERM1(2.8264e-18,1.483)	NA	NA	NA	NA	NA	NA	NA	NA	No	ID=1-976714-976971-CCAACCCCGGGAACCGCCTCCCACTCCCCCCG,1-977096-977245-CAACCCCGGGAACCGCCTCCCGCTCCCCCCAC,1-977316-977698-CAACCCCGGGAACCGCCTCCCGCTCCCCCCAC,1-978017-978025-C;MOTIFS=CAACCCCGGGAACCGCCTCCCGCTCCCCCCAC,C,CCAACCCCGGGAACCGCCTCCCACTCCCCCCG;STRUC=<VC68>	HPRC,HGSVC,1KG-ONT	No	0.139	Yes	NA,NA	NA	NA
chr1:977095	1031	DEL	632	0.8823	0.481	7	PERM1(2.8264e-18,1.483)	NA	NA	NA	NA	NA	NA	NA	NA	No	ID=1-976714-976971-CCAACCCCGGGAACCGCCTCCCACTCCCCCCG,1-977096-977245-CAACCCCGGGAACCGCCTCCCGCTCCCCCCAC,1-977316-977698-CAACCCCGGGAACCGCCTCCCGCTCCCCCCAC,1-978017-978025-C;MOTIFS=CAACCCCGGGAACCGCCTCCCGCTCCCCCCAC,C,CCAACCCCGGGAACCGCCTCCCACTCCCCCCG;STRUC=<VC68>	1KG-ONT	No	0.017	No	NA,NA	NA	NA
chr1:977096	1032	DEL	189	0.808	0.6838	6	PERM1(2.8264e-18,1.483)	NA	NA	NA	NA	NA	NA	NA	NA	No	ID=1-976714-976971-CCAACCCCGGGAACCGCCTCCCACTCCCCCCG,1-977096-977245-CAACCCCGGGAACCGCCTCCCGCTCCCCCCAC,1-977316-977698-CAACCCCGGGAACCGCCTCCCGCTCCCCCCAC,1-978017-978025-C;MOTIFS=CAACCCCGGGAACCGCCTCCCGCTCCCCCCAC,C,CCAACCCCGGGAACCGCCTCCCACTCCCCCCG;STRUC=<VC68>	HPRC,HGSVC	No	0.023	Yes	NA,NA	NA	NA
chr1:977123	1034	DEL	157	0.845	0.5626	27	PERM1(2.8264e-18,1.483)	NA	NA	NA	NA	NA	NA	NA	NA	No	ID=1-976714-976971-CCAACCCCGGGAACCGCCTCCCACTCCCCCCG,1-977096-977245-CAACCCCGGGAACCGCCTCCCGCTCCCCCCAC,1-977316-977698-CAACCCCGGGAACCGCCTCCCGCTCCCCCCAC,1-978017-978025-C;MOTIFS=CAACCCCGGGAACCGCCTCCCGCTCCCCCCAC,C,CCAACCCCGGGAACCGCCTCCCACTCCCCCCG;STRUC=<VC68>	HPRC,HGSVC	No	0.024	Yes	NA,NA	NA	NA
chr1:977126	1035	DEL	413	0.7988	0.6963	45	PERM1(2.8264e-18,1.483)	NA	NA	NA	NA	NA	NA	NA	NA	No	ID=1-976714-976971-CCAACCCCGGGAACCGCCTCCCACTCCCCCCG,1-977096-977245-CAACCCCGGGAACCGCCTCCCGCTCCCCCCAC,1-977316-977698-CAACCCCGGGAACCGCCTCCCGCTCCCCCCAC,1-978017-978025-C;MOTIFS=CAACCCCGGGAACCGCCTCCCGCTCCCCCCAC,C,CCAACCCCGGGAACCGCCTCCCACTCCCCCCG;STRUC=<VC68>	HPRC,HGSVC,1KG-ONT	No	0.018	Yes	NA,NA	NA	NA
chr1:977127	1036	INS	116	0.848	0.571	4	PERM1(2.8264e-18,1.483)	NA	NA	NA	NA	NA	NA	NA	NA	No	ID=1-976714-976971-CCAACCCCGGGAACCGCCTCCCACTCCCCCCG,1-977096-977245-CAACCCCGGGAACCGCCTCCCGCTCCCCCCAC,1-977316-977698-CAACCCCGGGAACCGCCTCCCGCTCCCCCCAC,1-978017-978025-C;MOTIFS=CAACCCCGGGAACCGCCTCCCGCTCCCCCCAC,C,CCAACCCCGGGAACCGCCTCCCACTCCCCCCG;STRUC=<VC68>	HPRC,HGSVC	No	0.1	No	NA,NA	NA	NA
chr1:977158	1037	DEL	126	0.8863	0.5367	8	PERM1(2.8264e-18,1.483)	NA	NA	NA	NA	NA	NA	NA	NA	No	ID=1-976714-976971-CCAACCCCGGGAACCGCCTCCCACTCCCCCCG,1-977096-977245-CAACCCCGGGAACCGCCTCCCGCTCCCCCCAC,1-977316-977698-CAACCCCGGGAACCGCCTCCCGCTCCCCCCAC,1-978017-978025-C;MOTIFS=CAACCCCGGGAACCGCCTCCCGCTCCCCCCAC,C,CCAACCCCGGGAACCGCCTCCCACTCCCCCCG;STRUC=<VC68>	HPRC,HGSVC,1KG-ONT	No	0.022	No	NA,NA	NA	NA
chr1:977160	1038	INS	59	0.8572	0.5423	1	PERM1(2.8264e-18,1.483)	NA	NA	NA	NA	NA	NA	NA	NA	No	ID=1-976714-976971-CCAACCCCGGGAACCGCCTCCCACTCCCCCCG,1-977096-977245-CAACCCCGGGAACCGCCTCCCGCTCCCCCCAC,1-977316-977698-CAACCCCGGGAACCGCCTCCCGCTCCCCCCAC,1-978017-978025-C;MOTIFS=CAACCCCGGGAACCGCCTCCCGCTCCCCCCAC,C,CCAACCCCGGGAACCGCCTCCCACTCCCCCCG;STRUC=<VC68>	HPRC,HGSVC,1KG-ONT	No	0.1	No	NA,NA	NA	NA
chr1:977181	1040	INS	1196	0.8114	0.6771	31	PERM1(2.8264e-18,1.483)	NA	NA	NA	NA	NA	NA	NA	NA	No	ID=1-976714-976971-CCAACCCCGGGAACCGCCTCCCACTCCCCCCG,1-977096-977245-CAACCCCGGGAACCGCCTCCCGCTCCCCCCAC,1-977316-977698-CAACCCCGGGAACCGCCTCCCGCTCCCCCCAC,1-978017-978025-C;MOTIFS=CAACCCCGGGAACCGCCTCCCGCTCCCCCCAC,C,CCAACCCCGGGAACCGCCTCCCACTCCCCCCG;STRUC=<VC68>	HGSVC	Yes	0.1	Yes	NA,NA	NA	NA
chr1:977181	1039	INS	1135	0.8619	0.5048	11	PERM1(2.8264e-18,1.483)	NA	NA	NA	NA	NA	NA	NA	NA	No	ID=1-976714-976971-CCAACCCCGGGAACCGCCTCCCACTCCCCCCG,1-977096-977245-CAACCCCGGGAACCGCCTCCCGCTCCCCCCAC,1-977316-977698-CAACCCCGGGAACCGCCTCCCGCTCCCCCCAC,1-978017-978025-C;MOTIFS=CAACCCCGGGAACCGCCTCCCGCTCCCCCCAC,C,CCAACCCCGGGAACCGCCTCCCACTCCCCCCG;STRUC=<VC68>	HGSVC	Yes	0.1	Yes	NA,NA	NA	NA
chr1:977222	1041	DEL	62	0.9055	0.3492	3	PERM1(2.8264e-18,1.483)	NA	NA	NA	NA	NA	NA	NA	NA	No	ID=1-976714-976971-CCAACCCCGGGAACCGCCTCCCACTCCCCCCG,1-977096-977245-CAACCCCGGGAACCGCCTCCCGCTCCCCCCAC,1-977316-977698-CAACCCCGGGAACCGCCTCCCGCTCCCCCCAC,1-978017-978025-C;MOTIFS=CAACCCCGGGAACCGCCTCCCGCTCCCCCCAC,C,CCAACCCCGGGAACCGCCTCCCACTCCCCCCG;STRUC=<VC68>	HPRC,HGSVC,1KG-ONT	No	0.017	No	NA,NA	NA	NA
chr1:977224	1042	DEL	92	0.8754	0.6239	9	PERM1(2.8264e-18,1.483)	NA	NA	NA	NA	NA	NA	NA	NA	No	ID=1-976714-976971-CCAACCCCGGGAACCGCCTCCCACTCCCCCCG,1-977096-977245-CAACCCCGGGAACCGCCTCCCGCTCCCCCCAC,1-977316-977698-CAACCCCGGGAACCGCCTCCCGCTCCCCCCAC,1-978017-978025-C;MOTIFS=CAACCCCGGGAACCGCCTCCCGCTCCCCCCAC,C,CCAACCCCGGGAACCGCCTCCCACTCCCCCCG;STRUC=<VC68>	HPRC,HGSVC,1KG-ONT	No	0.022	Yes	NA,NA	NA	NA
chr1:977232	1043	DEL	54	0.8224	0.6474	11	PERM1(2.8264e-18,1.483)	NA	NA	NA	NA	NA	NA	NA	NA	No	ID=1-976714-976971-CCAACCCCGGGAACCGCCTCCCACTCCCCCCG,1-977096-977245-CAACCCCGGGAACCGCCTCCCGCTCCCCCCAC,1-977316-977698-CAACCCCGGGAACCGCCTCCCGCTCCCCCCAC,1-978017-978025-C;MOTIFS=CAACCCCGGGAACCGCCTCCCGCTCCCCCCAC,C,CCAACCCCGGGAACCGCCTCCCACTCCCCCCG;STRUC=<VC68>	HPRC	No	0.017	Yes	NA,NA	NA	NA
chr1:977247	1045	INS	935	0.8812	0.6855	75	PERM1(2.8264e-18,1.483)	NA	NA	NA	NA	NA	NA	NA	NA	No	ID=1-976714-976971-CCAACCCCGGGAACCGCCTCCCACTCCCCCCG,1-977096-977245-CAACCCCGGGAACCGCCTCCCGCTCCCCCCAC,1-977316-977698-CAACCCCGGGAACCGCCTCCCGCTCCCCCCAC,1-978017-978025-C;MOTIFS=CAACCCCGGGAACCGCCTCCCGCTCCCCCCAC,C,CCAACCCCGGGAACCGCCTCCCACTCCCCCCG;STRUC=<VC68>	HGSVC	No	0.1	Yes	NA,NA	NA	NA
chr1:977247	1046	INS	346	0.8493	0.5546	1	PERM1(2.8264e-18,1.483)	NA	NA	NA	NA	NA	NA	NA	NA	No	ID=1-976714-976971-CCAACCCCGGGAACCGCCTCCCACTCCCCCCG,1-977096-977245-CAACCCCGGGAACCGCCTCCCGCTCCCCCCAC,1-977316-977698-CAACCCCGGGAACCGCCTCCCGCTCCCCCCAC,1-978017-978025-C;MOTIFS=CAACCCCGGGAACCGCCTCCCGCTCCCCCCAC,C,CCAACCCCGGGAACCGCCTCCCACTCCCCCCG;STRUC=<VC68>	HPRC,HGSVC	No	0.1	No	NA,NA	NA	NA
chr1:977247	1044	INS	1722	0.8188	0.6674	4	PERM1(2.8264e-18,1.483)	NA	NA	NA	NA	NA	NA	NA	NA	No	ID=1-976714-976971-CCAACCCCGGGAACCGCCTCCCACTCCCCCCG,1-977096-977245-CAACCCCGGGAACCGCCTCCCGCTCCCCCCAC,1-977316-977698-CAACCCCGGGAACCGCCTCCCGCTCCCCCCAC,1-978017-978025-C;MOTIFS=CAACCCCGGGAACCGCCTCCCGCTCCCCCCAC,C,CCAACCCCGGGAACCGCCTCCCACTCCCCCCG;STRUC=<VC68>	HGSVC	Yes	0.1	No	NA,NA	NA	NA
chr1:977273	1047	INS	993	0.8983	0.3649	31	PERM1(2.8264e-18,1.483)	NA	NA	NA	NA	NA	NA	NA	NA	No	ID=1-976714-976971-CCAACCCCGGGAACCGCCTCCCACTCCCCCCG,1-977096-977245-CAACCCCGGGAACCGCCTCCCGCTCCCCCCAC,1-977316-977698-CAACCCCGGGAACCGCCTCCCGCTCCCCCCAC,1-978017-978025-C;MOTIFS=CAACCCCGGGAACCGCCTCCCGCTCCCCCCAC,C,CCAACCCCGGGAACCGCCTCCCACTCCCCCCG;STRUC=<VC68>	HGSVC	No	0.1	Yes	NA,NA	NA	NA
chr1:977342	1049	DEL	498	0.8288	0.6498	142	PERM1(2.8264e-18,1.483)	NA	NA	NA	NA	NA	NA	NA	NA	No	ID=1-976714-976971-CCAACCCCGGGAACCGCCTCCCACTCCCCCCG,1-977096-977245-CAACCCCGGGAACCGCCTCCCGCTCCCCCCAC,1-977316-977698-CAACCCCGGGAACCGCCTCCCGCTCCCCCCAC,1-978017-978025-C;MOTIFS=CAACCCCGGGAACCGCCTCCCGCTCCCCCCAC,C,CCAACCCCGGGAACCGCCTCCCACTCCCCCCG;STRUC=<VC68>	HPRC,HGSVC,1KG-ONT	No	0.012	Yes	NA,NA	NA	NA
chr1:977374	1052	DEL	466	0.8486	0.5994	21	PERM1(2.8264e-18,1.483)	NA	NA	NA	NA	NA	NA	NA	NA	No	ID=1-976714-976971-CCAACCCCGGGAACCGCCTCCCACTCCCCCCG,1-977096-977245-CAACCCCGGGAACCGCCTCCCGCTCCCCCCAC,1-977316-977698-CAACCCCGGGAACCGCCTCCCGCTCCCCCCAC,1-978017-978025-C;MOTIFS=CAACCCCGGGAACCGCCTCCCGCTCCCCCCAC,C,CCAACCCCGGGAACCGCCTCCCACTCCCCCCG;STRUC=<VC68>	HPRC,HGSVC,1KG-ONT	No	0.012	Yes	NA,NA	NA	NA
chr1:977374	1051	INS	215	0.8149	0.6827	3	PERM1(2.8264e-18,1.483)	NA	NA	NA	NA	NA	NA	NA	NA	No	ID=1-976714-976971-CCAACCCCGGGAACCGCCTCCCACTCCCCCCG,1-977096-977245-CAACCCCGGGAACCGCCTCCCGCTCCCCCCAC,1-977316-977698-CAACCCCGGGAACCGCCTCCCGCTCCCCCCAC,1-978017-978025-C;MOTIFS=CAACCCCGGGAACCGCCTCCCGCTCCCCCCAC,C,CCAACCCCGGGAACCGCCTCCCACTCCCCCCG;STRUC=<VC68>	HPRC,HGSVC,1KG-ONT	No	0.1	Yes	NA,NA	NA	NA
chr1:977374	1050	INS	306	0.8618	0.5439	27	PERM1(2.8264e-18,1.483)	NA	NA	NA	NA	NA	NA	NA	NA	No	ID=1-976714-976971-CCAACCCCGGGAACCGCCTCCCACTCCCCCCG,1-977096-977245-CAACCCCGGGAACCGCCTCCCGCTCCCCCCAC,1-977316-977698-CAACCCCGGGAACCGCCTCCCGCTCCCCCCAC,1-978017-978025-C;MOTIFS=CAACCCCGGGAACCGCCTCCCGCTCCCCCCAC,C,CCAACCCCGGGAACCGCCTCCCACTCCCCCCG;STRUC=<VC68>	HPRC,HGSVC	No	0.1	Yes	NA,NA	NA	NA
chr1:977379	1053	INS	479	0.9194	0.3266	2	PERM1(2.8264e-18,1.483)	NA	NA	NA	NA	NA	NA	NA	NA	No	ID=1-976714-976971-CCAACCCCGGGAACCGCCTCCCACTCCCCCCG,1-977096-977245-CAACCCCGGGAACCGCCTCCCGCTCCCCCCAC,1-977316-977698-CAACCCCGGGAACCGCCTCCCGCTCCCCCCAC,1-978017-978025-C;MOTIFS=CAACCCCGGGAACCGCCTCCCGCTCCCCCCAC,C,CCAACCCCGGGAACCGCCTCCCACTCCCCCCG;STRUC=<VC68>	HPRC,HGSVC,1KG-ONT	No	0.1	No	NA,NA	NA	NA
chr1:977426	1054	DEL	433	0.8383	0.5999	20	PERM1(2.8264e-18,1.483)	NA	NA	NA	NA	NA	NA	NA	NA	No	ID=1-976714-976971-CCAACCCCGGGAACCGCCTCCCACTCCCCCCG,1-977096-977245-CAACCCCGGGAACCGCCTCCCGCTCCCCCCAC,1-977316-977698-CAACCCCGGGAACCGCCTCCCGCTCCCCCCAC,1-978017-978025-C;MOTIFS=CAACCCCGGGAACCGCCTCCCGCTCCCCCCAC,C,CCAACCCCGGGAACCGCCTCCCACTCCCCCCG;STRUC=<VC68>	HPRC,HGSVC,1KG-ONT	No	0.012	No	NA,NA	NA	NA
chr1:977454	1055	INS	66	0.8418	0.5937	6	PERM1(2.8264e-18,1.483)	NA	NA	NA	NA	NA	NA	NA	NA	No	ID=1-976714-976971-CCAACCCCGGGAACCGCCTCCCACTCCCCCCG,1-977096-977245-CAACCCCGGGAACCGCCTCCCGCTCCCCCCAC,1-977316-977698-CAACCCCGGGAACCGCCTCCCGCTCCCCCCAC,1-978017-978025-C;MOTIFS=CAACCCCGGGAACCGCCTCCCGCTCCCCCCAC,C,CCAACCCCGGGAACCGCCTCCCACTCCCCCCG;STRUC=<VC68>	HPRC,HGSVC,1KG-ONT	No	0.1	Yes	NA,NA	NA	NA
chr1:977474	1056	DEL	341	0.8628	0.4953	102	PERM1(2.8264e-18,1.483)	NA	NA	NA	NA	NA	NA	NA	NA	No	ID=1-976714-976971-CCAACCCCGGGAACCGCCTCCCACTCCCCCCG,1-977096-977245-CAACCCCGGGAACCGCCTCCCGCTCCCCCCAC,1-977316-977698-CAACCCCGGGAACCGCCTCCCGCTCCCCCCAC,1-978017-978025-C;MOTIFS=CAACCCCGGGAACCGCCTCCCGCTCCCCCCAC,C,CCAACCCCGGGAACCGCCTCCCACTCCCCCCG;STRUC=<VC68>	HPRC,HGSVC,1KG-ONT	No	0.016	No	NA,NA	NA	NA
chr1:977476	1058	INS	247	0.8547	0.5087	9	PERM1(2.8264e-18,1.483)	NA	NA	NA	NA	NA	NA	NA	NA	No	ID=1-976714-976971-CCAACCCCGGGAACCGCCTCCCACTCCCCCCG,1-977096-977245-CAACCCCGGGAACCGCCTCCCGCTCCCCCCAC,1-977316-977698-CAACCCCGGGAACCGCCTCCCGCTCCCCCCAC,1-978017-978025-C;MOTIFS=CAACCCCGGGAACCGCCTCCCGCTCCCCCCAC,C,CCAACCCCGGGAACCGCCTCCCACTCCCCCCG;STRUC=<VC68>	HPRC,HGSVC	No	0.1	Yes	NA,NA	NA	NA
chr1:977476	1057	INS	407	0.8184	0.6622	4	PERM1(2.8264e-18,1.483)	NA	NA	NA	NA	NA	NA	NA	NA	No	ID=1-976714-976971-CCAACCCCGGGAACCGCCTCCCACTCCCCCCG,1-977096-977245-CAACCCCGGGAACCGCCTCCCGCTCCCCCCAC,1-977316-977698-CAACCCCGGGAACCGCCTCCCGCTCCCCCCAC,1-978017-978025-C;MOTIFS=CAACCCCGGGAACCGCCTCCCGCTCCCCCCAC,C,CCAACCCCGGGAACCGCCTCCCACTCCCCCCG;STRUC=<VC68>	HPRC,HGSVC	No	0.1	Yes	NA,NA	NA	NA
chr1:977502	1059	INS	93	0.8026	0.6934	3	PERM1(2.8264e-18,1.483)	NA	NA	NA	NA	NA	NA	NA	NA	No	ID=1-976714-976971-CCAACCCCGGGAACCGCCTCCCACTCCCCCCG,1-977096-977245-CAACCCCGGGAACCGCCTCCCGCTCCCCCCAC,1-977316-977698-CAACCCCGGGAACCGCCTCCCGCTCCCCCCAC,1-978017-978025-C;MOTIFS=CAACCCCGGGAACCGCCTCCCGCTCCCCCCAC,C,CCAACCCCGGGAACCGCCTCCCACTCCCCCCG;STRUC=<VC68>	HPRC	No	0.1	No	NA,NA	NA	NA
chr1:977506	1060	INS	460	0.8804	0.433	47	PERM1(2.8264e-18,1.483)	NA	NA	NA	NA	NA	NA	NA	NA	No	ID=1-976714-976971-CCAACCCCGGGAACCGCCTCCCACTCCCCCCG,1-977096-977245-CAACCCCGGGAACCGCCTCCCGCTCCCCCCAC,1-977316-977698-CAACCCCGGGAACCGCCTCCCGCTCCCCCCAC,1-978017-978025-C;MOTIFS=CAACCCCGGGAACCGCCTCCCGCTCCCCCCAC,C,CCAACCCCGGGAACCGCCTCCCACTCCCCCCG;STRUC=<VC68>	HPRC,HGSVC,1KG-ONT	No	0.1	Yes	NA,NA	NA	NA
chr1:977570	1062	DEL	245	0.8572	0.5219	52	PERM1(2.8264e-18,1.483)	NA	NA	NA	NA	NA	NA	NA	NA	No	ID=1-976714-976971-CCAACCCCGGGAACCGCCTCCCACTCCCCCCG,1-977096-977245-CAACCCCGGGAACCGCCTCCCGCTCCCCCCAC,1-977316-977698-CAACCCCGGGAACCGCCTCCCGCTCCCCCCAC,1-978017-978025-C;MOTIFS=CAACCCCGGGAACCGCCTCCCGCTCCCCCCAC,C,CCAACCCCGGGAACCGCCTCCCACTCCCCCCG;STRUC=<VC68>	HPRC,HGSVC,1KG-ONT	No	0.022	No	NA,NA	NA	NA
chr1:977572	1063	INS	492	0.8646	0.5272	10	PERM1(2.8264e-18,1.483)	NA	NA	NA	NA	NA	NA	NA	NA	No	ID=1-976714-976971-CCAACCCCGGGAACCGCCTCCCACTCCCCCCG,1-977096-977245-CAACCCCGGGAACCGCCTCCCGCTCCCCCCAC,1-977316-977698-CAACCCCGGGAACCGCCTCCCGCTCCCCCCAC,1-978017-978025-C;MOTIFS=CAACCCCGGGAACCGCCTCCCGCTCCCCCCAC,C,CCAACCCCGGGAACCGCCTCCCACTCCCCCCG;STRUC=<VC68>	HPRC,HGSVC,1KG-ONT	No	0.1	Yes	NA,NA	NA	NA
chr1:977580	1064	INS	61	0.8378	0.6145	3	PERM1(2.8264e-18,1.483)	NA	NA	NA	NA	NA	NA	NA	NA	No	ID=1-976714-976971-CCAACCCCGGGAACCGCCTCCCACTCCCCCCG,1-977096-977245-CAACCCCGGGAACCGCCTCCCGCTCCCCCCAC,1-977316-977698-CAACCCCGGGAACCGCCTCCCGCTCCCCCCAC,1-978017-978025-C;MOTIFS=CAACCCCGGGAACCGCCTCCCGCTCCCCCCAC,C,CCAACCCCGGGAACCGCCTCCCACTCCCCCCG;STRUC=<VC68>	HPRC,HGSVC,1KG-ONT	No	0.1	Yes	NA,NA	NA	NA
chr1:977608	1065	INS	60	0.8272	0.6683	8	PERM1(2.8264e-18,1.483)	NA	NA	NA	NA	NA	NA	NA	NA	No	ID=1-976714-976971-CCAACCCCGGGAACCGCCTCCCACTCCCCCCG,1-977096-977245-CAACCCCGGGAACCGCCTCCCGCTCCCCCCAC,1-977316-977698-CAACCCCGGGAACCGCCTCCCGCTCCCCCCAC,1-978017-978025-C;MOTIFS=CAACCCCGGGAACCGCCTCCCGCTCCCCCCAC,C,CCAACCCCGGGAACCGCCTCCCACTCCCCCCG;STRUC=<VC68>	HPRC,HGSVC,1KG-ONT	No	0.1	Yes	NA,NA	NA	NA
chr1:977626	1067	INS	520	0.8229	0.6379	31	PERM1(2.8264e-18,1.483)	NA	NA	NA	NA	NA	NA	NA	NA	No	ID=1-976714-976971-CCAACCCCGGGAACCGCCTCCCACTCCCCCCG,1-977096-977245-CAACCCCGGGAACCGCCTCCCGCTCCCCCCAC,1-977316-977698-CAACCCCGGGAACCGCCTCCCGCTCCCCCCAC,1-978017-978025-C;MOTIFS=CAACCCCGGGAACCGCCTCCCGCTCCCCCCAC,C,CCAACCCCGGGAACCGCCTCCCACTCCCCCCG;STRUC=<VC68>	HPRC,HGSVC,1KG-ONT	No	0.1	Yes	NA,NA	NA	NA
chr1:977626	1066	INS	555	0.847	0.5586	15	PERM1(2.8264e-18,1.483)	NA	NA	NA	NA	NA	NA	NA	NA	No	ID=1-976714-976971-CCAACCCCGGGAACCGCCTCCCACTCCCCCCG,1-977096-977245-CAACCCCGGGAACCGCCTCCCGCTCCCCCCAC,1-977316-977698-CAACCCCGGGAACCGCCTCCCGCTCCCCCCAC,1-978017-978025-C;MOTIFS=CAACCCCGGGAACCGCCTCCCGCTCCCCCCAC,C,CCAACCCCGGGAACCGCCTCCCACTCCCCCCG;STRUC=<VC68>	HPRC,HGSVC,1KG-ONT	No	0.1	Yes	NA,NA	NA	NA
chr1:977630	1068	DEL	210	0.8072	0.6914	19	PERM1(2.8264e-18,1.483)	NA	NA	NA	NA	NA	NA	NA	NA	No	ID=1-976714-976971-CCAACCCCGGGAACCGCCTCCCACTCCCCCCG,1-977096-977245-CAACCCCGGGAACCGCCTCCCGCTCCCCCCAC,1-977316-977698-CAACCCCGGGAACCGCCTCCCGCTCCCCCCAC,1-978017-978025-C;MOTIFS=CAACCCCGGGAACCGCCTCCCGCTCCCCCCAC,C,CCAACCCCGGGAACCGCCTCCCACTCCCCCCG;STRUC=<VC68>	HPRC,HGSVC	No	0.023	No	NA,NA	NA	NA
chr1:977636	1069	INS	91	0.8796	0.4473	4	PERM1(2.8264e-18,1.483)	NA	NA	NA	NA	NA	NA	NA	NA	No	ID=1-976714-976971-CCAACCCCGGGAACCGCCTCCCACTCCCCCCG,1-977096-977245-CAACCCCGGGAACCGCCTCCCGCTCCCCCCAC,1-977316-977698-CAACCCCGGGAACCGCCTCCCGCTCCCCCCAC,1-978017-978025-C;MOTIFS=CAACCCCGGGAACCGCCTCCCGCTCCCCCCAC,C,CCAACCCCGGGAACCGCCTCCCACTCCCCCCG;STRUC=<VC68>	HPRC	No	0.1	Yes	NA,NA	NA	NA
chr1:977644	1071	INS	58	0.8181	0.6599	10	PERM1(2.8264e-18,1.483)	NA	NA	NA	NA	NA	NA	NA	NA	No	ID=1-976714-976971-CCAACCCCGGGAACCGCCTCCCACTCCCCCCG,1-977096-977245-CAACCCCGGGAACCGCCTCCCGCTCCCCCCAC,1-977316-977698-CAACCCCGGGAACCGCCTCCCGCTCCCCCCAC,1-978017-978025-C;MOTIFS=CAACCCCGGGAACCGCCTCCCGCTCCCCCCAC,C,CCAACCCCGGGAACCGCCTCCCACTCCCCCCG;STRUC=<VC68>	HPRC,HGSVC,1KG-ONT	No	1.893	No	NA,NA	NA	NA
chr1:977657	1072	INS	736	0.8376	0.5949	22	PERM1(2.8264e-18,1.483)	NA	NA	NA	NA	NA	NA	NA	NA	No	ID=1-976714-976971-CCAACCCCGGGAACCGCCTCCCACTCCCCCCG,1-977096-977245-CAACCCCGGGAACCGCCTCCCGCTCCCCCCAC,1-977316-977698-CAACCCCGGGAACCGCCTCCCGCTCCCCCCAC,1-978017-978025-C;MOTIFS=CAACCCCGGGAACCGCCTCCCGCTCCCCCCAC,C,CCAACCCCGGGAACCGCCTCCCACTCCCCCCG;STRUC=<VC68>	HPRC,HGSVC,1KG-ONT	No	1.893	Yes	NA,NA	NA	NA
chr1:977658	1073	INS	587	0.8456	0.5564	23	PERM1(2.8264e-18,1.483)	NA	NA	NA	NA	NA	NA	NA	NA	No	ID=1-976714-976971-CCAACCCCGGGAACCGCCTCCCACTCCCCCCG,1-977096-977245-CAACCCCGGGAACCGCCTCCCGCTCCCCCCAC,1-977316-977698-CAACCCCGGGAACCGCCTCCCGCTCCCCCCAC,1-978017-978025-C;MOTIFS=CAACCCCGGGAACCGCCTCCCGCTCCCCCCAC,C,CCAACCCCGGGAACCGCCTCCCACTCCCCCCG;STRUC=<VC68>	HPRC,HGSVC,1KG-ONT	No	1.893	Yes	NA,NA	NA	NA
chr1:977690	1074	INS	682	0.8335	0.6068	98	PERM1(2.8264e-18,1.483)	NA	NA	NA	NA	NA	NA	NA	NA	No	ID=1-976714-976971-CCAACCCCGGGAACCGCCTCCCACTCCCCCCG,1-977096-977245-CAACCCCGGGAACCGCCTCCCGCTCCCCCCAC,1-977316-977698-CAACCCCGGGAACCGCCTCCCGCTCCCCCCAC,1-978017-978025-C;MOTIFS=CAACCCCGGGAACCGCCTCCCGCTCCCCCCAC,C,CCAACCCCGGGAACCGCCTCCCACTCCCCCCG;STRUC=<VC68>	HPRC,HGSVC,1KG-ONT	No	0.1	Yes	NA,NA	NA	NA
chr1:977690	1075	INS	772	0.8444	0.5998	17	PERM1(2.8264e-18,1.483)	NA	NA	NA	NA	NA	NA	NA	NA	No	ID=1-976714-976971-CCAACCCCGGGAACCGCCTCCCACTCCCCCCG,1-977096-977245-CAACCCCGGGAACCGCCTCCCGCTCCCCCCAC,1-977316-977698-CAACCCCGGGAACCGCCTCCCGCTCCCCCCAC,1-978017-978025-C;MOTIFS=CAACCCCGGGAACCGCCTCCCGCTCCCCCCAC,C,CCAACCCCGGGAACCGCCTCCCACTCCCCCCG;STRUC=<VC68>	HPRC,HGSVC,1KG-ONT	No	0.1	Yes	NA,NA	NA	NA
chr1:977690	1076	INS	1027	0.934	0.2546	12	PERM1(2.8264e-18,1.483)	NA	NA	NA	NA	NA	NA	NA	NA	No	ID=1-976714-976971-CCAACCCCGGGAACCGCCTCCCACTCCCCCCG,1-977096-977245-CAACCCCGGGAACCGCCTCCCGCTCCCCCCAC,1-977316-977698-CAACCCCGGGAACCGCCTCCCGCTCCCCCCAC,1-978017-978025-C;MOTIFS=CAACCCCGGGAACCGCCTCCCGCTCCCCCCAC,C,CCAACCCCGGGAACCGCCTCCCACTCCCCCCG;STRUC=<VC68>	HPRC,HGSVC	No	0.1	Yes	NA,NA	NA	NA
chr1:977693	1077	INS	649	0.8996	0.3849	77	PERM1(2.8264e-18,1.483)	NA	NA	NA	NA	NA	NA	NA	NA	No	ID=1-976714-976971-CCAACCCCGGGAACCGCCTCCCACTCCCCCCG,1-977096-977245-CAACCCCGGGAACCGCCTCCCGCTCCCCCCAC,1-977316-977698-CAACCCCGGGAACCGCCTCCCGCTCCCCCCAC,1-978017-978025-C;MOTIFS=CAACCCCGGGAACCGCCTCCCGCTCCCCCCAC,C,CCAACCCCGGGAACCGCCTCCCACTCCCCCCG;STRUC=<VC68>	HPRC,HGSVC,1KG-ONT	No	0.1	Yes	NA,NA	NA	NA
chr1:977698	1078	INS	868	0.9144	0.3232	22	PERM1(2.8264e-18,1.483)	NA	NA	NA	NA	NA	NA	NA	NA	No	ID=1-976714-976971-CCAACCCCGGGAACCGCCTCCCACTCCCCCCG,1-977096-977245-CAACCCCGGGAACCGCCTCCCGCTCCCCCCAC,1-977316-977698-CAACCCCGGGAACCGCCTCCCGCTCCCCCCAC,1-978017-978025-C;MOTIFS=CAACCCCGGGAACCGCCTCCCGCTCCCCCCAC,C,CCAACCCCGGGAACCGCCTCCCACTCCCCCCG;STRUC=<VC68>	HPRC,HGSVC,1KG-ONT	No	0.1	Yes	NA,NA	NA	NA
chr1:977699	1079	DEL	117	0.837	0.5971	32	PERM1(2.8264e-18,1.483)	NA	NA	NA	NA	NA	NA	NA	NA	No	ID=1-976714-976971-CCAACCCCGGGAACCGCCTCCCACTCCCCCCG,1-977096-977245-CAACCCCGGGAACCGCCTCCCGCTCCCCCCAC,1-977316-977698-CAACCCCGGGAACCGCCTCCCGCTCCCCCCAC,1-978017-978025-C;MOTIFS=CAACCCCGGGAACCGCCTCCCGCTCCCCCCAC,C,CCAACCCCGGGAACCGCCTCCCACTCCCCCCG;STRUC=<VC68>	HPRC,HGSVC,1KG-ONT	No	0.017	No	NA,NA	NA	NA
chr1:977713	1080	DEL	146	0.8479	0.5399	9	PERM1(2.8264e-18,1.483)	NA	NA	NA	NA	NA	NA	NA	NA	No	ID=1-976714-976971-CCAACCCCGGGAACCGCCTCCCACTCCCCCCG,1-977096-977245-CAACCCCGGGAACCGCCTCCCGCTCCCCCCAC,1-977316-977698-CAACCCCGGGAACCGCCTCCCGCTCCCCCCAC,1-978017-978025-C;MOTIFS=CAACCCCGGGAACCGCCTCCCGCTCCCCCCAC,C,CCAACCCCGGGAACCGCCTCCCACTCCCCCCG;STRUC=<VC68>	HPRC,HGSVC	No	0.022	No	NA,NA	NA	NA
chr1:977724	1083	INS	800	0.8175	0.6591	28	PERM1(2.8264e-18,1.483)	NA	NA	NA	NA	NA	NA	NA	NA	No	ID=1-976714-976971-CCAACCCCGGGAACCGCCTCCCACTCCCCCCG,1-977096-977245-CAACCCCGGGAACCGCCTCCCGCTCCCCCCAC,1-977316-977698-CAACCCCGGGAACCGCCTCCCGCTCCCCCCAC,1-978017-978025-C;MOTIFS=CAACCCCGGGAACCGCCTCCCGCTCCCCCCAC,C,CCAACCCCGGGAACCGCCTCCCACTCCCCCCG;STRUC=<VC68>	HPRC,HGSVC,1KG-ONT	No	0.1	Yes	NA,NA	NA	NA
chr1:977728	1085	INS	620	0.9582	0.1695	17	PERM1(2.8264e-18,1.483)	NA	NA	NA	NA	NA	NA	NA	NA	No	ID=1-976714-976971-CCAACCCCGGGAACCGCCTCCCACTCCCCCCG,1-977096-977245-CAACCCCGGGAACCGCCTCCCGCTCCCCCCAC,1-977316-977698-CAACCCCGGGAACCGCCTCCCGCTCCCCCCAC,1-978017-978025-C;MOTIFS=CAACCCCGGGAACCGCCTCCCGCTCCCCCCAC,C,CCAACCCCGGGAACCGCCTCCCACTCCCCCCG;STRUC=<VC68>	HPRC,HGSVC,1KG-ONT	No	0.1	Yes	NA,NA	NA	NA
chr1:977728	1084	INS	732	0.8045	0.6962	18	PERM1(2.8264e-18,1.483)	NA	NA	NA	NA	NA	NA	NA	NA	No	ID=1-976714-976971-CCAACCCCGGGAACCGCCTCCCACTCCCCCCG,1-977096-977245-CAACCCCGGGAACCGCCTCCCGCTCCCCCCAC,1-977316-977698-CAACCCCGGGAACCGCCTCCCGCTCCCCCCAC,1-978017-978025-C;MOTIFS=CAACCCCGGGAACCGCCTCCCGCTCCCCCCAC,C,CCAACCCCGGGAACCGCCTCCCACTCCCCCCG;STRUC=<VC68>	HPRC,HGSVC,1KG-ONT	No	0.1	Yes	NA,NA	NA	NA
chr1:977737	1086	DEL	265	0.8739	0.4699	4	PERM1(2.8264e-18,1.483)	NA	NA	NA	NA	NA	NA	NA	enhancer	No	ID=1-976714-976971-CCAACCCCGGGAACCGCCTCCCACTCCCCCCG,1-977096-977245-CAACCCCGGGAACCGCCTCCCGCTCCCCCCAC,1-977316-977698-CAACCCCGGGAACCGCCTCCCGCTCCCCCCAC,1-978017-978025-C;MOTIFS=CAACCCCGGGAACCGCCTCCCGCTCCCCCCAC,C,CCAACCCCGGGAACCGCCTCCCACTCCCCCCG;STRUC=<VC68>	HGSVC	No	0.026	No	NA,NA	NA	NA
chr1:977751	1087	INS	645	0.847	0.6019	2	PERM1(2.8264e-18,1.483)	NA	NA	NA	NA	NA	NA	NA	NA	No	ID=1-976714-976971-CCAACCCCGGGAACCGCCTCCCACTCCCCCCG,1-977096-977245-CAACCCCGGGAACCGCCTCCCGCTCCCCCCAC,1-977316-977698-CAACCCCGGGAACCGCCTCCCGCTCCCCCCAC,1-978017-978025-C;MOTIFS=CAACCCCGGGAACCGCCTCCCGCTCCCCCCAC,C,CCAACCCCGGGAACCGCCTCCCACTCCCCCCG;STRUC=<VC68>	HPRC,HGSVC,1KG-ONT	No	0.1	No	NA,NA	NA	NA
chr1:977809	1088	INS	437	0.856	0.5463	7	PERM1(2.8264e-18,1.483)	NA	NA	NA	NA	NA	NA	NA	NA	No	ID=1-976714-976971-CCAACCCCGGGAACCGCCTCCCACTCCCCCCG,1-977096-977245-CAACCCCGGGAACCGCCTCCCGCTCCCCCCAC,1-977316-977698-CAACCCCGGGAACCGCCTCCCGCTCCCCCCAC,1-978017-978025-C;MOTIFS=CAACCCCGGGAACCGCCTCCCGCTCCCCCCAC,C,CCAACCCCGGGAACCGCCTCCCACTCCCCCCG;STRUC=<VC68>	HPRC,HGSVC,1KG-ONT	No	0.108	Yes	NA,NA	NA	NA
chr1:977844	1089	INS	188	0.8084	0.6909	1	PERM1(2.8264e-18,1.483)	NA	NA	NA	NA	NA	NA	NA	NA	No	ID=1-976714-976971-CCAACCCCGGGAACCGCCTCCCACTCCCCCCG,1-977096-977245-CAACCCCGGGAACCGCCTCCCGCTCCCCCCAC,1-977316-977698-CAACCCCGGGAACCGCCTCCCGCTCCCCCCAC,1-978017-978025-C;MOTIFS=CAACCCCGGGAACCGCCTCCCGCTCCCCCCAC,C,CCAACCCCGGGAACCGCCTCCCACTCCCCCCG;STRUC=<VC68>	HPRC,HGSVC	No	0.108	No	NA,NA	NA	NA
chr1:977845	1091	INS	156	0.8551	0.5079	1	PERM1(2.8264e-18,1.483)	NA	NA	NA	NA	NA	NA	NA	NA	No	ID=1-976714-976971-CCAACCCCGGGAACCGCCTCCCACTCCCCCCG,1-977096-977245-CAACCCCGGGAACCGCCTCCCGCTCCCCCCAC,1-977316-977698-CAACCCCGGGAACCGCCTCCCGCTCCCCCCAC,1-978017-978025-C;MOTIFS=CAACCCCGGGAACCGCCTCCCGCTCCCCCCAC,C,CCAACCCCGGGAACCGCCTCCCACTCCCCCCG;STRUC=<VC68>	HPRC,HGSVC	No	0.108	No	NA,NA	NA	NA
chr1:977845	1090	INS	125	0.8436	0.6194	4	PERM1(2.8264e-18,1.483)	NA	NA	NA	NA	NA	NA	NA	NA	No	ID=1-976714-976971-CCAACCCCGGGAACCGCCTCCCACTCCCCCCG,1-977096-977245-CAACCCCGGGAACCGCCTCCCGCTCCCCCCAC,1-977316-977698-CAACCCCGGGAACCGCCTCCCGCTCCCCCCAC,1-978017-978025-C;MOTIFS=CAACCCCGGGAACCGCCTCCCGCTCCCCCCAC,C,CCAACCCCGGGAACCGCCTCCCACTCCCCCCG;STRUC=<VC68>	HPRC,HGSVC	No	0.108	Yes	NA,NA	NA	NA
chr1:977898	1092	DEL	121	0.854	0.579	42	PERM1(2.8264e-18,1.483)	NA	NA	NA	NA	NA	NA	NA	enhancer	No	ID=1-976714-976971-CCAACCCCGGGAACCGCCTCCCACTCCCCCCG,1-977096-977245-CAACCCCGGGAACCGCCTCCCGCTCCCCCCAC,1-977316-977698-CAACCCCGGGAACCGCCTCCCGCTCCCCCCAC,1-978017-978025-C;MOTIFS=CAACCCCGGGAACCGCCTCCCGCTCCCCCCAC,C,CCAACCCCGGGAACCGCCTCCCACTCCCCCCG;STRUC=<VC68>	HPRC,HGSVC,1KG-ONT	Yes	0.094	Yes	NA,NA	NA	NA
chr1:977926	1093	DEL	90	0.8469	0.6194	46	PERM1(2.8264e-18,1.483)	NA	NA	NA	NA	NA	NA	NA	enhancer	No	ID=1-976714-976971-CCAACCCCGGGAACCGCCTCCCACTCCCCCCG,1-977096-977245-CAACCCCGGGAACCGCCTCCCGCTCCCCCCAC,1-977316-977698-CAACCCCGGGAACCGCCTCCCGCTCCCCCCAC,1-978017-978025-C;MOTIFS=CAACCCCGGGAACCGCCTCCCGCTCCCCCCAC,C,CCAACCCCGGGAACCGCCTCCCACTCCCCCCG;STRUC=<VC68>	HPRC,HGSVC,1KG-ONT	Yes	0.094	Yes	NA,NA	NA	NA
chr1:977943	1094	DEL	59	0.8333	0.6275	35	PERM1(2.8264e-18,1.483)	NA	NA	NA	NA	NA	NA	NA	enhancer	No	ID=1-976714-976971-CCAACCCCGGGAACCGCCTCCCACTCCCCCCG,1-977096-977245-CAACCCCGGGAACCGCCTCCCGCTCCCCCCAC,1-977316-977698-CAACCCCGGGAACCGCCTCCCGCTCCCCCCAC,1-978017-978025-C;MOTIFS=CAACCCCGGGAACCGCCTCCCGCTCCCCCCAC,C,CCAACCCCGGGAACCGCCTCCCACTCCCCCCG;STRUC=<VC68>	HGSVC,1KG-ONT	Yes	0.079	Yes	NA,NA	NA	NA
chr1:977987	1095	INS	62	0.8092	0.677	3	PERM1(2.8264e-18,1.483)	NA	NA	NA	NA	NA	NA	NA	enhancer	No	ID=1-976714-976971-CCAACCCCGGGAACCGCCTCCCACTCCCCCCG,1-977096-977245-CAACCCCGGGAACCGCCTCCCGCTCCCCCCAC,1-977316-977698-CAACCCCGGGAACCGCCTCCCGCTCCCCCCAC,1-978017-978025-C;MOTIFS=CAACCCCGGGAACCGCCTCCCGCTCCCCCCAC,C,CCAACCCCGGGAACCGCCTCCCACTCCCCCCG;STRUC=<VC68>	HPRC,HGSVC	No	0.108	Yes	NA,NA	NA	NA
chr1:984358	1096	INS	300	0.8629	0.5118	1	NA	NA	NA	NA	NA	NA	NA	NA	enhancer	No	NA	NA	No	1.617	No	NA,NA	NA	NA
chr1:996282	1097	INS	66	0.8946	0.3836	210	NA	NA	NA	NA	NA	NA	NA	NA	enhancer	No	ID=1-996254-996259-GGGAG;MOTIFS=GGGAG;STRUC=(GGGAG)n	HPRC,HGSVC,1KG-ONT	No	0.102	Yes	NA,NA	NA	NA
chr1:996339	1098	INS	70	0.8447	0.558	18	NA	NA	NA	NA	NA	NA	NA	NA	enhancer	No	ID=1-996254-996259-GGGAG;MOTIFS=GGGAG;STRUC=(GGGAG)n	HPRC,HGSVC,1KG-ONT	No	0.102	Yes	NA,NA	NA	NA
chr1:996348	1099	INS	198	0.8339	0.6103	217	NA	NA	NA	NA	NA	NA	NA	NA	enhancer	No	ID=1-996254-996259-GGGAG;MOTIFS=GGGAG;STRUC=(GGGAG)n	HPRC,HGSVC,1KG-ONT	No	0.102	Yes	NA,NA	NA	NA
chr1:996361	1100	INS	197	0.8224	0.6487	1	NA	NA	NA	NA	NA	NA	NA	NA	enhancer	No	ID=1-996254-996259-GGGAG;MOTIFS=GGGAG;STRUC=(GGGAG)n	HPRC,HGSVC,1KG-ONT	No	0.102	Yes	NA,NA	NA	NA
chr1:996387	1101	INS	137	0.8828	0.49	24	NA	NA	NA	NA	NA	NA	NA	NA	enhancer	No	ID=1-996254-996259-GGGAG;MOTIFS=GGGAG;STRUC=(GGGAG)n	HPRC,HGSVC,1KG-ONT	No	0.122	Yes	NA,NA	NA	NA
chr1:996392	1105	INS	528	0.8883	0.4021	92	NA	NA	NA	NA	NA	NA	NA	NA	enhancer	No	ID=1-996254-996259-GGGAG;MOTIFS=GGGAG;STRUC=(GGGAG)n	HPRC,HGSVC	No	0.006	Yes	NA,NA	NA	NA
chr1:996392	1102	INS	462	0.8512	0.5637	26	NA	NA	NA	NA	NA	NA	NA	NA	enhancer	No	ID=1-996254-996259-GGGAG;MOTIFS=GGGAG;STRUC=(GGGAG)n	HPRC,HGSVC,1KG-ONT	No	0.006	Yes	NA,NA	NA	NA
chr1:996392	1103	INS	330	0.9262	0.2781	173	NA	NA	NA	NA	NA	NA	NA	NA	enhancer	No	ID=1-996254-996259-GGGAG;MOTIFS=GGGAG;STRUC=(GGGAG)n	HPRC,HGSVC,1KG-ONT	No	0.006	Yes	NA,NA	NA	NA
chr1:996392	1104	INS	132	0.8705	0.4592	64	NA	NA	NA	NA	NA	NA	NA	NA	enhancer	No	ID=1-996254-996259-GGGAG;MOTIFS=GGGAG;STRUC=(GGGAG)n	HPRC,HGSVC,1KG-ONT	No	0.006	Yes	NA,NA	NA	NA
chr1:996423	1106	DEL	132	0.7986	0.6691	9	NA	NA	NA	NA	NA	NA	NA	NA	enhancer	No	ID=1-996254-996259-GGGAG;MOTIFS=GGGAG;STRUC=(GGGAG)n	NA	No	0.116	Yes	NA,NA	NA	NA
chr1:996427	1108	INS	393	0.8496	0.6035	44	NA	NA	NA	NA	NA	NA	NA	NA	enhancer	No	ID=1-996254-996259-GGGAG;MOTIFS=GGGAG;STRUC=(GGGAG)n	HPRC,HGSVC,1KG-ONT	No	0.032	Yes	NA,NA	NA	NA
chr1:996427	1107	INS	261	0.8628	0.5099	38	NA	NA	NA	NA	NA	NA	NA	NA	enhancer	No	ID=1-996254-996259-GGGAG;MOTIFS=GGGAG;STRUC=(GGGAG)n	HPRC,HGSVC,1KG-ONT	No	0.032	Yes	NA,NA	NA	NA
chr1:996464	1109	INS	349	0.9065	0.3402	7	NA	NA	NA	NA	NA	NA	NA	NA	enhancer	No	ID=1-996254-996259-GGGAG;MOTIFS=GGGAG;STRUC=(GGGAG)n	HPRC,HGSVC,1KG-ONT	No	0.006	Yes	NA,NA	NA	NA
chr1:996491	1110	INS	129	0.8975	0.4436	150	NA	NA	NA	NA	NA	NA	NA	NA	enhancer	No	ID=1-996254-996259-GGGAG;MOTIFS=GGGAG;STRUC=(GGGAG)n	HPRC,HGSVC,1KG-ONT	No	0.006	Yes	NA,NA	NA	NA
chr1:996559	1111	INS	594	0.8971	0.4012	3	NA	NA	NA	NA	NA	NA	NA	NA	enhancer	No	ID=1-996254-996259-GGGAG;MOTIFS=GGGAG;STRUC=(GGGAG)n	HPRC,HGSVC	No	0.006	No	NA,NA	NA	NA
chr1:996596	1112	INS	153	0.862	0.5191	54	NA	NA	NA	NA	NA	NA	NA	NA	enhancer	No	ID=1-996254-996259-GGGAG;MOTIFS=GGGAG;STRUC=(GGGAG)n	HPRC,HGSVC,1KG-ONT	No	0.006	Yes	NA,NA	NA	NA
chr1:996597	1113	INS	331	0.7978	0.6923	153	NA	NA	NA	NA	NA	NA	NA	NA	enhancer	No	ID=1-996254-996259-GGGAG;MOTIFS=GGGAG;STRUC=(GGGAG)n	HPRC,HGSVC,1KG-ONT	No	0.006	Yes	NA,NA	NA	NA
chr1:996618	1114	INS	138	0.8383	0.5739	14	NA	NA	NA	NA	NA	NA	NA	NA	enhancer	No	ID=1-996254-996259-GGGAG;MOTIFS=GGGAG;STRUC=(GGGAG)n	HPRC,HGSVC,1KG-ONT	No	0.004	Yes	NA,NA	NA	NA
chr1:996656	1115	INS	66	0.8339	0.6197	2	NA	NA	NA	NA	NA	NA	NA	NA	enhancer	No	ID=1-996254-996259-GGGAG;MOTIFS=GGGAG;STRUC=(GGGAG)n	HPRC,HGSVC,1KG-ONT	No	0.004	Yes	NA,NA	NA	NA
chr1:996666	1116	DEL	65	0.8707	0.4794	14	NA	NA	NA	NA	NA	NA	NA	NA	enhancer	No	ID=1-996254-996259-GGGAG;MOTIFS=GGGAG;STRUC=(GGGAG)n	HPRC,1KG-ONT	No	0.034	Yes	NA,NA	NA	NA
chr1:996728	1117	INS	67	0.897	0.3792	9	NA	NA	NA	NA	NA	NA	NA	NA	enhancer	No	ID=1-996254-996259-GGGAG;MOTIFS=GGGAG;STRUC=(GGGAG)n	HPRC,HGSVC,1KG-ONT	No	0.004	Yes	NA,NA	NA	NA
chr1:996728	1118	INS	218	0.9035	0.6393	27	NA	NA	NA	NA	NA	NA	NA	NA	enhancer	No	ID=1-996254-996259-GGGAG;MOTIFS=GGGAG;STRUC=(GGGAG)n	HPRC,HGSVC,1KG-ONT	No	0.004	Yes	NA,NA	NA	NA
chr1:996796	1119	INS	67	0.91	0.3853	13	NA	NA	NA	NA	NA	NA	NA	NA	enhancer	No	ID=1-996254-996259-GGGAG;MOTIFS=GGGAG;STRUC=(GGGAG)n	HPRC,HGSVC,1KG-ONT	No	0.094	Yes	NA,NA	NA	NA
chr1:998743	1120	INS	52	0.812	0.6771	8	NA	NA	NA	NA	NA	NA	NA	NA	NA	No	NA	HPRC,HGSVC,1KG-ONT	Yes	2.055	Yes	NA,NA	NA	NA
chr1:998757	1123	INS	95	0.8334	0.6269	4	NA	NA	NA	NA	NA	NA	NA	NA	NA	No	NA	HPRC,HGSVC	Yes	2.128	No	NA,NA	NA	NA
chr1:998757	1122	INS	76	0.8424	0.584	59	NA	NA	NA	NA	NA	NA	NA	NA	NA	No	NA	HPRC,HGSVC,1KG-ONT	Yes	2.128	Yes	NA,NA	NA	NA
chr1:998757	1121	INS	57	0.9248	0.2692	239	NA	NA	NA	NA	NA	NA	NA	NA	NA	No	NA	HPRC,HGSVC,1KG-ONT	Yes	2.128	Yes	NA,NA	NA	NA
chr1:998764	1124	INS	62	0.8013	0.6961	26	NA	NA	NA	NA	NA	NA	NA	NA	NA	No	NA	HPRC,HGSVC,1KG-ONT	Yes	2.153	Yes	NA,NA	NA	NA
chr1:998764	1125	INS	81	0.855	0.5362	7	NA	NA	NA	NA	NA	NA	NA	NA	NA	No	NA	HPRC,HGSVC,1KG-ONT	Yes	2.153	No	NA,NA	NA	NA
chr1:1011740	1126	DEL	878	0.832	0.6222	9	ISG15(0.11305,1.802)	NA	NA	NA	NA	NA	NA	NA	NA	No	ID=1-1012218-1012227-CAC;MOTIFS=CAC;STRUC=<TR714>,ID=1-1012387-1012396-TTA;MOTIFS=TTA;STRUC=<TR715>,ID=1-1012546-1012556-T;MOTIFS=T;STRUC=<TR716>	NA	Yes	1.027	Yes	NA,NA	NA	NA
chr1:1016932	1127	DEL	129	0.8907	0.4734	3	NA	NA	NA	NA	NA	NA	NA	NA	NA	No	NA	HGSVC,1KG-ONT	Yes	0.012	Yes	NA,NA	NA	NA
chr1:1017939	1128	INS	160	0.8677	0.4851	90	NA	NA	NA	NA	NA	NA	NA	NA	open_chromatin_region	No	NA	HPRC,HGSVC,1KG-ONT	No	1.621	Yes	NA,NA	NA	NA
chr1:1028471	1129	DEL	610	0.8256	0.6433	150	AGRN(1.5815e-20,0.73)	AGRN(1.5815e-20,0.73)	NA	NA	NA	NA	NA	NA	NA	No	NA	HGSVC,1KG-ONT	No	0.107	Yes	NA,NA	NA	NA
chr1:1028491	1130	DEL	61	0.8905	0.3952	78	AGRN(1.5815e-20,0.73)	AGRN(1.5815e-20,0.73)	NA	NA	NA	NA	NA	NA	NA	No	NA	HPRC,HGSVC,1KG-ONT	No	0.053	Yes	NA,NA	NA	NA
chr1:1028569	1133	DEL	61	0.9334	0.2524	45	AGRN(1.5815e-20,0.73)	AGRN(1.5815e-20,0.73)	NA	NA	NA	NA	NA	NA	NA	No	NA	HPRC,HGSVC,1KG-ONT	No	0.012	Yes	NA,NA	NA	NA
chr1:1028569	1131	INS	122	0.816	0.6723	202	AGRN(1.5815e-20,0.73)	AGRN(1.5815e-20,0.73)	NA	NA	NA	NA	NA	NA	NA	No	NA	HPRC,HGSVC,1KG-ONT	No	0.1	Yes	NA,NA	NA	NA
chr1:1028569	1132	INS	61	0.8701	0.4983	26	AGRN(1.5815e-20,0.73)	AGRN(1.5815e-20,0.73)	NA	NA	NA	NA	NA	NA	NA	No	NA	HPRC,HGSVC,1KG-ONT	No	0.1	Yes	NA,NA	NA	NA
chr1:1028613	1134	DEL	427	0.8408	0.597	169	AGRN(1.5815e-20,0.73)	AGRN(1.5815e-20,0.73)	NA	NA	NA	NA	NA	NA	NA	No	NA	HGSVC,1KG-ONT	No	0.009	Yes	NA,NA	NA	NA
chr1:1028630	1135	DEL	183	0.8165	0.6516	46	AGRN(1.5815e-20,0.73)	AGRN(1.5815e-20,0.73)	NA	NA	NA	NA	NA	NA	NA	No	NA	HPRC,HGSVC,1KG-ONT	No	0.013	Yes	NA,NA	NA	NA
chr1:1028702	1136	DEL	62	0.9158	0.3113	7	AGRN(1.5815e-20,0.73)	AGRN(1.5815e-20,0.73)	NA	NA	NA	NA	NA	NA	NA	No	NA	HPRC,HGSVC,1KG-ONT	No	0.008	Yes	NA,NA	NA	NA
chr1:1028709	1137	INS	123	0.8071	0.6876	53	AGRN(1.5815e-20,0.73)	AGRN(1.5815e-20,0.73)	NA	NA	NA	NA	NA	NA	NA	No	NA	HPRC,HGSVC,1KG-ONT	No	0.1	Yes	NA,NA	NA	NA
chr1:1028743	1138	INS	128	0.7984	0.6885	10	AGRN(1.5815e-20,0.73)	AGRN(1.5815e-20,0.73)	NA	NA	NA	NA	NA	NA	NA	No	NA	HPRC,HGSVC,1KG-ONT	No	0.1	Yes	NA,NA	NA	NA
chr1:1028850	1139	INS	61	0.9284	0.2852	96	AGRN(1.5815e-20,0.73)	AGRN(1.5815e-20,0.73)	NA	NA	NA	NA	NA	NA	NA	No	NA	HPRC,HGSVC,1KG-ONT	No	0.1	Yes	NA,NA	NA	NA
chr1:1028946	1140	INS	125	0.8372	0.5853	40	AGRN(1.5815e-20,0.73)	AGRN(1.5815e-20,0.73)	NA	NA	NA	NA	NA	NA	NA	No	NA	HPRC,HGSVC,1KG-ONT	No	0.1	Yes	NA,NA	NA	NA
chr1:1029632	1141	DEL	192	0.8341	0.6361	67	AGRN(1.5815e-20,0.73)	AGRN(1.5815e-20,0.73)	NA	NA	NA	NA	NA	NA	NA	No	ID=1-1029590-1029603-GT,1-1029629-1029645-TG,1-1029671-1029687-TG,1-1029710-1029720-TG,1-1029745-1029756-GT,1-1029784-1029794-GT,1-1029824-1029837-GT,1-1029863-1029873-TG,1-1029896-1029911-GT,1-1029939-1029953-TG,1-1029981-1029997-TG,1-1030023-1030033-TG,1-1030061-1030075-TG,1-1030101-1030117-TG,1-1030143-1030161-TG,1-1030187-1030197-TG,1-1030224-1030235-GT,1-1030260-1030273-GT,1-1030301-1030313-TG,1-1030338-1030349-GT,1-1030377-1030393-TG,1-1030418-1030431-GT,1-1030459-1030471-TG,1-1030496-1030505-GT,1-1030532-1030543-GT,1-1030569-1030579-TG,1-1030604-1030617-GT,1-1030647-1030659-TG,1-1030682-1030695-GT,1-1030723-1030741-TG,1-1030767-1030787-TG,1-1030813-1030823-TG,1-1030848-1030861-GT,1-1030889-1030901-TG,1-1030926-1030939-GT,1-1030967-1030981-TG,1-1031011-1031021-TG,1-1031050-1031062-TG;MOTIFS=TG,GT;STRUC=<VC78>	HPRC,HGSVC,1KG-ONT	No	3.189	Yes	NA,NA	NA	NA
chr1:1029638	1142	DEL	146	0.8658	0.5127	176	AGRN(1.5815e-20,0.73)	AGRN(1.5815e-20,0.73)	NA	NA	NA	NA	NA	NA	NA	No	ID=1-1029590-1029603-GT,1-1029629-1029645-TG,1-1029671-1029687-TG,1-1029710-1029720-TG,1-1029745-1029756-GT,1-1029784-1029794-GT,1-1029824-1029837-GT,1-1029863-1029873-TG,1-1029896-1029911-GT,1-1029939-1029953-TG,1-1029981-1029997-TG,1-1030023-1030033-TG,1-1030061-1030075-TG,1-1030101-1030117-TG,1-1030143-1030161-TG,1-1030187-1030197-TG,1-1030224-1030235-GT,1-1030260-1030273-GT,1-1030301-1030313-TG,1-1030338-1030349-GT,1-1030377-1030393-TG,1-1030418-1030431-GT,1-1030459-1030471-TG,1-1030496-1030505-GT,1-1030532-1030543-GT,1-1030569-1030579-TG,1-1030604-1030617-GT,1-1030647-1030659-TG,1-1030682-1030695-GT,1-1030723-1030741-TG,1-1030767-1030787-TG,1-1030813-1030823-TG,1-1030848-1030861-GT,1-1030889-1030901-TG,1-1030926-1030939-GT,1-1030967-1030981-TG,1-1031011-1031021-TG,1-1031050-1031062-TG;MOTIFS=TG,GT;STRUC=<VC78>	HPRC,HGSVC,1KG-ONT	No	2.846	Yes	NA,NA	NA	NA
chr1:1029671	1143	INS	126	0.8624	0.5035	134	AGRN(1.5815e-20,0.73)	AGRN(1.5815e-20,0.73)	NA	NA	NA	NA	NA	NA	NA	No	ID=1-1029590-1029603-GT,1-1029629-1029645-TG,1-1029671-1029687-TG,1-1029710-1029720-TG,1-1029745-1029756-GT,1-1029784-1029794-GT,1-1029824-1029837-GT,1-1029863-1029873-TG,1-1029896-1029911-GT,1-1029939-1029953-TG,1-1029981-1029997-TG,1-1030023-1030033-TG,1-1030061-1030075-TG,1-1030101-1030117-TG,1-1030143-1030161-TG,1-1030187-1030197-TG,1-1030224-1030235-GT,1-1030260-1030273-GT,1-1030301-1030313-TG,1-1030338-1030349-GT,1-1030377-1030393-TG,1-1030418-1030431-GT,1-1030459-1030471-TG,1-1030496-1030505-GT,1-1030532-1030543-GT,1-1030569-1030579-TG,1-1030604-1030617-GT,1-1030647-1030659-TG,1-1030682-1030695-GT,1-1030723-1030741-TG,1-1030767-1030787-TG,1-1030813-1030823-TG,1-1030848-1030861-GT,1-1030889-1030901-TG,1-1030926-1030939-GT,1-1030967-1030981-TG,1-1031011-1031021-TG,1-1031050-1031062-TG;MOTIFS=TG,GT;STRUC=<VC78>	HPRC,HGSVC	No	2.163	Yes	NA,NA	NA	NA
chr1:1029671	1144	DEL	156	0.8028	0.6873	94	AGRN(1.5815e-20,0.73)	AGRN(1.5815e-20,0.73)	NA	NA	NA	NA	NA	NA	NA	No	ID=1-1029590-1029603-GT,1-1029629-1029645-TG,1-1029671-1029687-TG,1-1029710-1029720-TG,1-1029745-1029756-GT,1-1029784-1029794-GT,1-1029824-1029837-GT,1-1029863-1029873-TG,1-1029896-1029911-GT,1-1029939-1029953-TG,1-1029981-1029997-TG,1-1030023-1030033-TG,1-1030061-1030075-TG,1-1030101-1030117-TG,1-1030143-1030161-TG,1-1030187-1030197-TG,1-1030224-1030235-GT,1-1030260-1030273-GT,1-1030301-1030313-TG,1-1030338-1030349-GT,1-1030377-1030393-TG,1-1030418-1030431-GT,1-1030459-1030471-TG,1-1030496-1030505-GT,1-1030532-1030543-GT,1-1030569-1030579-TG,1-1030604-1030617-GT,1-1030647-1030659-TG,1-1030682-1030695-GT,1-1030723-1030741-TG,1-1030767-1030787-TG,1-1030813-1030823-TG,1-1030848-1030861-GT,1-1030889-1030901-TG,1-1030926-1030939-GT,1-1030967-1030981-TG,1-1031011-1031021-TG,1-1031050-1031062-TG;MOTIFS=TG,GT;STRUC=<VC78>	HPRC,HGSVC,1KG-ONT	No	3.211	Yes	NA,NA	NA	NA
chr1:1029985	1145	INS	377	0.8427	0.5714	325	AGRN(1.5815e-20,0.73)	AGRN(1.5815e-20,0.73)	NA	NA	NA	NA	NA	NA	NA	No	ID=1-1029590-1029603-GT,1-1029629-1029645-TG,1-1029671-1029687-TG,1-1029710-1029720-TG,1-1029745-1029756-GT,1-1029784-1029794-GT,1-1029824-1029837-GT,1-1029863-1029873-TG,1-1029896-1029911-GT,1-1029939-1029953-TG,1-1029981-1029997-TG,1-1030023-1030033-TG,1-1030061-1030075-TG,1-1030101-1030117-TG,1-1030143-1030161-TG,1-1030187-1030197-TG,1-1030224-1030235-GT,1-1030260-1030273-GT,1-1030301-1030313-TG,1-1030338-1030349-GT,1-1030377-1030393-TG,1-1030418-1030431-GT,1-1030459-1030471-TG,1-1030496-1030505-GT,1-1030532-1030543-GT,1-1030569-1030579-TG,1-1030604-1030617-GT,1-1030647-1030659-TG,1-1030682-1030695-GT,1-1030723-1030741-TG,1-1030767-1030787-TG,1-1030813-1030823-TG,1-1030848-1030861-GT,1-1030889-1030901-TG,1-1030926-1030939-GT,1-1030967-1030981-TG,1-1031011-1031021-TG,1-1031050-1031062-TG;MOTIFS=TG,GT;STRUC=<VC78>	HGSVC	No	1.65	Yes	NA,NA	NA	NA
chr1:1030150	1146	INS	188	0.8076	0.6842	12	AGRN(1.5815e-20,0.73)	AGRN(1.5815e-20,0.73)	NA	NA	NA	NA	NA	NA	NA	No	ID=1-1029590-1029603-GT,1-1029629-1029645-TG,1-1029671-1029687-TG,1-1029710-1029720-TG,1-1029745-1029756-GT,1-1029784-1029794-GT,1-1029824-1029837-GT,1-1029863-1029873-TG,1-1029896-1029911-GT,1-1029939-1029953-TG,1-1029981-1029997-TG,1-1030023-1030033-TG,1-1030061-1030075-TG,1-1030101-1030117-TG,1-1030143-1030161-TG,1-1030187-1030197-TG,1-1030224-1030235-GT,1-1030260-1030273-GT,1-1030301-1030313-TG,1-1030338-1030349-GT,1-1030377-1030393-TG,1-1030418-1030431-GT,1-1030459-1030471-TG,1-1030496-1030505-GT,1-1030532-1030543-GT,1-1030569-1030579-TG,1-1030604-1030617-GT,1-1030647-1030659-TG,1-1030682-1030695-GT,1-1030723-1030741-TG,1-1030767-1030787-TG,1-1030813-1030823-TG,1-1030848-1030861-GT,1-1030889-1030901-TG,1-1030926-1030939-GT,1-1030967-1030981-TG,1-1031011-1031021-TG,1-1031050-1031062-TG;MOTIFS=TG,GT;STRUC=<VC78>	HPRC,HGSVC	No	0.091	Yes	NA,NA	NA	NA
chr1:1030150	1147	INS	106	0.8188	0.6731	31	AGRN(1.5815e-20,0.73)	AGRN(1.5815e-20,0.73)	NA	NA	NA	NA	NA	NA	NA	No	ID=1-1029590-1029603-GT,1-1029629-1029645-TG,1-1029671-1029687-TG,1-1029710-1029720-TG,1-1029745-1029756-GT,1-1029784-1029794-GT,1-1029824-1029837-GT,1-1029863-1029873-TG,1-1029896-1029911-GT,1-1029939-1029953-TG,1-1029981-1029997-TG,1-1030023-1030033-TG,1-1030061-1030075-TG,1-1030101-1030117-TG,1-1030143-1030161-TG,1-1030187-1030197-TG,1-1030224-1030235-GT,1-1030260-1030273-GT,1-1030301-1030313-TG,1-1030338-1030349-GT,1-1030377-1030393-TG,1-1030418-1030431-GT,1-1030459-1030471-TG,1-1030496-1030505-GT,1-1030532-1030543-GT,1-1030569-1030579-TG,1-1030604-1030617-GT,1-1030647-1030659-TG,1-1030682-1030695-GT,1-1030723-1030741-TG,1-1030767-1030787-TG,1-1030813-1030823-TG,1-1030848-1030861-GT,1-1030889-1030901-TG,1-1030926-1030939-GT,1-1030967-1030981-TG,1-1031011-1031021-TG,1-1031050-1031062-TG;MOTIFS=TG,GT;STRUC=<VC78>	HPRC,HGSVC	No	0.091	Yes	NA,NA	NA	NA
chr1:1030152	1148	INS	68	0.8282	0.6832	178	AGRN(1.5815e-20,0.73)	AGRN(1.5815e-20,0.73)	NA	NA	NA	NA	NA	NA	NA	No	ID=1-1029590-1029603-GT,1-1029629-1029645-TG,1-1029671-1029687-TG,1-1029710-1029720-TG,1-1029745-1029756-GT,1-1029784-1029794-GT,1-1029824-1029837-GT,1-1029863-1029873-TG,1-1029896-1029911-GT,1-1029939-1029953-TG,1-1029981-1029997-TG,1-1030023-1030033-TG,1-1030061-1030075-TG,1-1030101-1030117-TG,1-1030143-1030161-TG,1-1030187-1030197-TG,1-1030224-1030235-GT,1-1030260-1030273-GT,1-1030301-1030313-TG,1-1030338-1030349-GT,1-1030377-1030393-TG,1-1030418-1030431-GT,1-1030459-1030471-TG,1-1030496-1030505-GT,1-1030532-1030543-GT,1-1030569-1030579-TG,1-1030604-1030617-GT,1-1030647-1030659-TG,1-1030682-1030695-GT,1-1030723-1030741-TG,1-1030767-1030787-TG,1-1030813-1030823-TG,1-1030848-1030861-GT,1-1030889-1030901-TG,1-1030926-1030939-GT,1-1030967-1030981-TG,1-1031011-1031021-TG,1-1031050-1031062-TG;MOTIFS=TG,GT;STRUC=<VC78>	HPRC	No	0.111	Yes	NA,NA	NA	NA
chr1:1030338	1149	INS	162	0.8057	0.6771	187	AGRN(1.5815e-20,0.73)	AGRN(1.5815e-20,0.73)	NA	NA	NA	NA	NA	NA	NA	No	ID=1-1029590-1029603-GT,1-1029629-1029645-TG,1-1029671-1029687-TG,1-1029710-1029720-TG,1-1029745-1029756-GT,1-1029784-1029794-GT,1-1029824-1029837-GT,1-1029863-1029873-TG,1-1029896-1029911-GT,1-1029939-1029953-TG,1-1029981-1029997-TG,1-1030023-1030033-TG,1-1030061-1030075-TG,1-1030101-1030117-TG,1-1030143-1030161-TG,1-1030187-1030197-TG,1-1030224-1030235-GT,1-1030260-1030273-GT,1-1030301-1030313-TG,1-1030338-1030349-GT,1-1030377-1030393-TG,1-1030418-1030431-GT,1-1030459-1030471-TG,1-1030496-1030505-GT,1-1030532-1030543-GT,1-1030569-1030579-TG,1-1030604-1030617-GT,1-1030647-1030659-TG,1-1030682-1030695-GT,1-1030723-1030741-TG,1-1030767-1030787-TG,1-1030813-1030823-TG,1-1030848-1030861-GT,1-1030889-1030901-TG,1-1030926-1030939-GT,1-1030967-1030981-TG,1-1031011-1031021-TG,1-1031050-1031062-TG;MOTIFS=TG,GT;STRUC=<VC78>	HPRC,HGSVC,1KG-ONT	No	0.317	Yes	NA,NA	NA	NA
chr1:1030779	1150	INS	192	0.939	0.4906	22	AGRN(1.5815e-20,0.73)	AGRN(1.5815e-20,0.73)	NA	NA	NA	NA	NA	NA	NA	No	ID=1-1029590-1029603-GT,1-1029629-1029645-TG,1-1029671-1029687-TG,1-1029710-1029720-TG,1-1029745-1029756-GT,1-1029784-1029794-GT,1-1029824-1029837-GT,1-1029863-1029873-TG,1-1029896-1029911-GT,1-1029939-1029953-TG,1-1029981-1029997-TG,1-1030023-1030033-TG,1-1030061-1030075-TG,1-1030101-1030117-TG,1-1030143-1030161-TG,1-1030187-1030197-TG,1-1030224-1030235-GT,1-1030260-1030273-GT,1-1030301-1030313-TG,1-1030338-1030349-GT,1-1030377-1030393-TG,1-1030418-1030431-GT,1-1030459-1030471-TG,1-1030496-1030505-GT,1-1030532-1030543-GT,1-1030569-1030579-TG,1-1030604-1030617-GT,1-1030647-1030659-TG,1-1030682-1030695-GT,1-1030723-1030741-TG,1-1030767-1030787-TG,1-1030813-1030823-TG,1-1030848-1030861-GT,1-1030889-1030901-TG,1-1030926-1030939-GT,1-1030967-1030981-TG,1-1031011-1031021-TG,1-1031050-1031062-TG;MOTIFS=TG,GT;STRUC=<VC78>	HPRC,1KG-ONT	No	0.794	Yes	NA,NA	NA	NA
chr1:1040980	1151	INS	75	0.8183	0.6493	1	AGRN(1.5815e-20,0.73)	AGRN(1.5815e-20,0.73)	NA	NA	NA	NA	NA	NA	NA	No	NA	HPRC	No	0.094	No	NA,NA	NA	NA
chr1:1041026	1152	DEL	86	0.8415	0.6106	7	AGRN(1.5815e-20,0.73)	AGRN(1.5815e-20,0.73)	NA	NA	NA	NA	NA	NA	NA	No	NA	1KG-ONT	No	0.067	Yes	NA,NA	NA	NA
chr1:1041112	1153	INS	64	0.8654	0.5035	18	AGRN(1.5815e-20,0.73)	AGRN(1.5815e-20,0.73)	NA	NA	NA	NA	NA	NA	NA	No	NA	HPRC	No	1.664	Yes	NA,NA	NA	NA
chr1:1049050	1154	INS	208	0.8172	0.6671	28	AGRN(1.5815e-20,0.73)	AGRN(1.5815e-20,0.73)	NA	NA	AGRN(1.5815e-20,0.73)	AGRN(1.5815e-20,0.73)	NA	NA	NA	No	ID=1-1048981-1048991-GCT;MOTIFS=GCT;STRUC=(GCT)n	HPRC,HGSVC,1KG-ONT	Yes	10.11	Yes	NA,NA	NA	NA
chr1:1049050	1155	INS	88	0.8032	0.6947	13	AGRN(1.5815e-20,0.73)	AGRN(1.5815e-20,0.73)	NA	NA	AGRN(1.5815e-20,0.73)	AGRN(1.5815e-20,0.73)	NA	NA	NA	No	ID=1-1048981-1048991-GCT;MOTIFS=GCT;STRUC=(GCT)n	HPRC,1KG-ONT	Yes	10.11	Yes	NA,NA	NA	NA
chr1:1049050	1156	DEL	83	0.897	0.3577	59	AGRN(1.5815e-20,0.73)	AGRN(1.5815e-20,0.73)	NA	NA	AGRN(1.5815e-20,0.73)	AGRN(1.5815e-20,0.73)	NA	NA	NA	No	ID=1-1048981-1048991-GCT;MOTIFS=GCT;STRUC=(GCT)n	HPRC,HGSVC,1KG-ONT	Yes	6.494	Yes	NA,NA	NA	NA
chr1:1049070	1157	INS	96	0.88	0.4339	8	AGRN(1.5815e-20,0.73)	AGRN(1.5815e-20,0.73)	NA	NA	NA	NA	NA	NA	NA	No	ID=1-1048981-1048991-GCT;MOTIFS=GCT;STRUC=(GCT)n	HPRC,1KG-ONT	Yes	10.02	Yes	NA,NA	NA	NA
chr1:1049076	1158	INS	170	0.83	0.6331	8	AGRN(1.5815e-20,0.73)	AGRN(1.5815e-20,0.73)	NA	NA	NA	NA	NA	NA	NA	No	ID=1-1048981-1048991-GCT;MOTIFS=GCT;STRUC=(GCT)n	HPRC,HGSVC,1KG-ONT	Yes	6.483	Yes	NA,NA	NA	NA
chr1:1049077	1159	INS	79	0.9427	0.2219	3	AGRN(1.5815e-20,0.73)	AGRN(1.5815e-20,0.73)	NA	NA	NA	NA	NA	NA	NA	No	ID=1-1048981-1048991-GCT;MOTIFS=GCT;STRUC=(GCT)n	HPRC,1KG-ONT	Yes	6.483	Yes	NA,NA	NA	NA
chr1:1049114	1160	INS	123	0.8632	0.6772	2	AGRN(1.5815e-20,0.73)	AGRN(1.5815e-20,0.73)	NA	NA	NA	NA	NA	NA	NA	No	ID=1-1048981-1048991-GCT;MOTIFS=GCT;STRUC=(GCT)n	HPRC	Yes	6.483	Yes	NA,NA	NA	NA
chr1:1049121	1161	INS	83	0.8699	0.6444	6	AGRN(1.5815e-20,0.73)	AGRN(1.5815e-20,0.73)	NA	NA	NA	NA	NA	NA	NA	No	ID=1-1048981-1048991-GCT;MOTIFS=GCT;STRUC=(GCT)n	HPRC,1KG-ONT	Yes	6.483	Yes	NA,NA	NA	NA
chr1:1049121	1162	INS	321	0.9176	0.314	1	AGRN(1.5815e-20,0.73)	AGRN(1.5815e-20,0.73)	NA	NA	NA	NA	NA	NA	NA	No	ID=1-1048981-1048991-GCT;MOTIFS=GCT;STRUC=(GCT)n	HPRC,HGSVC,1KG-ONT	Yes	6.483	No	NA,NA	NA	NA
chr1:1049124	1163	INS	119	0.806	0.6784	2	AGRN(1.5815e-20,0.73)	AGRN(1.5815e-20,0.73)	NA	NA	NA	NA	NA	NA	NA	No	ID=1-1048981-1048991-GCT;MOTIFS=GCT;STRUC=(GCT)n	HPRC	Yes	6.483	No	NA,NA	NA	NA
chr1:1049124	1164	INS	401	0.8313	0.6386	3	AGRN(1.5815e-20,0.73)	AGRN(1.5815e-20,0.73)	NA	NA	NA	NA	NA	NA	NA	No	ID=1-1048981-1048991-GCT;MOTIFS=GCT;STRUC=(GCT)n	NA	Yes	6.483	No	NA,NA	NA	NA
chr1:1049124	1165	INS	206	0.8891	0.5901	9	AGRN(1.5815e-20,0.73)	AGRN(1.5815e-20,0.73)	NA	NA	NA	NA	NA	NA	NA	No	ID=1-1048981-1048991-GCT;MOTIFS=GCT;STRUC=(GCT)n	HPRC,HGSVC,1KG-ONT	Yes	6.483	Yes	NA,NA	NA	NA
chr1:1049128	1166	INS	239	0.7956	0.6961	67	AGRN(1.5815e-20,0.73)	AGRN(1.5815e-20,0.73)	NA	NA	NA	NA	NA	NA	NA	No	ID=1-1048981-1048991-GCT;MOTIFS=GCT;STRUC=(GCT)n	HPRC,HGSVC,1KG-ONT	Yes	6.483	Yes	NA,NA	NA	NA
chr1:1049164	1168	INS	168	0.8598	0.5261	1	AGRN(1.5815e-20,0.73)	AGRN(1.5815e-20,0.73)	NA	NA	NA	NA	NA	NA	NA	No	NA	HPRC,HGSVC,1KG-ONT	Yes	6.483	No	NA,NA	NA	NA
chr1:1049164	1169	INS	140	0.8341	0.6299	3	AGRN(1.5815e-20,0.73)	AGRN(1.5815e-20,0.73)	NA	NA	NA	NA	NA	NA	NA	No	NA	HPRC	Yes	6.483	Yes	NA,NA	NA	NA
chr1:1053192	1170	DEL	51	0.9373	0.2695	283	AGRN(1.5815e-20,0.73)	AGRN(1.5815e-20,0.73)	NA	NA	NA	NA	NA	NA	NA	No	NA	HPRC,HGSVC,1KG-ONT	No	3.072	Yes	NA,NA	NA	NA
chr1:1056612	1171	DEL	102	0.8785	0.4687	2	NA	NA	NA	NA	NA	NA	NA	NA	NA	No	ID=1-1056564-1056573-GT,1-1056601-1056633-CGTGTGGGTGCGTGTG,1-1056710-1056719-GT,1-1056738-1056759-GT;MOTIFS=CGTGTGGGTGCGTGTG,GT;STRUC=<VC83>	NA	No	0.022	No	NA,NA	NA	NA
chr1:1064876	1172	DEL	387	0.9381	0.223	41	NA	NA	NA	NA	NA	NA	NA	NA	NA	No	ID=1-1064920-1065039-GGTCTGCGGGGCCCTGGGGGGGTGTGGTGG,1-1065175-1065183-G,1-1065232-1065239-G;MOTIFS=G,GGTCTGCGGGGCCCTGGGGGGGTGTGGTGG;STRUC=<VC85>	HPRC,1KG-ONT	Yes	0.068	Yes	NA,NA	NA	NA
chr1:1064911	1173	DEL	296	0.8089	0.6949	29	NA	NA	NA	NA	NA	NA	NA	NA	NA	No	ID=1-1064920-1065039-GGTCTGCGGGGCCCTGGGGGGGTGTGGTGG,1-1065175-1065183-G,1-1065232-1065239-G;MOTIFS=G,GGTCTGCGGGGCCCTGGGGGGGTGTGGTGG;STRUC=<VC85>	HPRC,HGSVC,1KG-ONT	Yes	0.078	Yes	NA,NA	NA	NA
chr1:1065010	1174	DEL	90	0.9085	0.3867	15	NA	NA	NA	NA	NA	NA	NA	NA	NA	No	ID=1-1064920-1065039-GGTCTGCGGGGCCCTGGGGGGGTGTGGTGG,1-1065175-1065183-G,1-1065232-1065239-G;MOTIFS=G,GGTCTGCGGGGCCCTGGGGGGGTGTGGTGG;STRUC=<VC85>	HPRC,HGSVC	No	0.119	No	NA,NA	NA	NA
chr1:1065040	1175	INS	58	0.8378	0.6211	15	NA	NA	NA	NA	NA	NA	NA	NA	NA	No	ID=1-1064920-1065039-GGTCTGCGGGGCCCTGGGGGGGTGTGGTGG,1-1065175-1065183-G,1-1065232-1065239-G;MOTIFS=G,GGTCTGCGGGGCCCTGGGGGGGTGTGGTGG;STRUC=<VC85>	HPRC,HGSVC,1KG-ONT	No	0.108	Yes	NA,NA	NA	NA
chr1:1065056	1176	DEL	59	0.8205	0.6443	326	NA	NA	NA	NA	NA	NA	NA	NA	NA	No	ID=1-1064920-1065039-GGTCTGCGGGGCCCTGGGGGGGTGTGGTGG,1-1065175-1065183-G,1-1065232-1065239-G;MOTIFS=G,GGTCTGCGGGGCCCTGGGGGGGTGTGGTGG;STRUC=<VC85>	HPRC,HGSVC,1KG-ONT	No	0.126	Yes	NA,NA	NA	NA
chr1:1065115	1177	INS	92	0.8478	0.5946	423	NA	NA	NA	NA	NA	NA	NA	NA	NA	No	ID=1-1064920-1065039-GGTCTGCGGGGCCCTGGGGGGGTGTGGTGG,1-1065175-1065183-G,1-1065232-1065239-G;MOTIFS=G,GGTCTGCGGGGCCCTGGGGGGGTGTGGTGG;STRUC=<VC85>	HPRC,HGSVC	No	0.108	Yes	NA,NA	NA	NA
chr1:1065152	1178	DEL	57	0.9175	0.4781	440	NA	NA	NA	NA	NA	NA	NA	NA	NA	No	ID=1-1064920-1065039-GGTCTGCGGGGCCCTGGGGGGGTGTGGTGG,1-1065175-1065183-G,1-1065232-1065239-G;MOTIFS=G,GGTCTGCGGGGCCCTGGGGGGGTGTGGTGG;STRUC=<VC85>	HPRC,HGSVC,1KG-ONT	No	0.066	Yes	NA,NA	NA	NA
chr1:1065175	1179	INS	61	0.8704	0.4858	27	NA	NA	NA	NA	NA	NA	NA	NA	NA	No	ID=1-1064920-1065039-GGTCTGCGGGGCCCTGGGGGGGTGTGGTGG,1-1065175-1065183-G,1-1065232-1065239-G;MOTIFS=G,GGTCTGCGGGGCCCTGGGGGGGTGTGGTGG;STRUC=<VC85>	HPRC,HGSVC,1KG-ONT	No	0.108	Yes	NA,NA	NA	NA
chr1:1065177	1180	DEL	54	0.9589	0.2487	18	NA	NA	NA	NA	NA	NA	NA	NA	NA	No	ID=1-1064920-1065039-GGTCTGCGGGGCCCTGGGGGGGTGTGGTGG,1-1065175-1065183-G,1-1065232-1065239-G;MOTIFS=G,GGTCTGCGGGGCCCTGGGGGGGTGTGGTGG;STRUC=<VC85>	HPRC,HGSVC,1KG-ONT	No	0.068	Yes	NA,NA	NA	NA
chr1:1065180	1181	INS	237	0.9006	0.3802	37	NA	NA	NA	NA	NA	NA	NA	NA	NA	No	ID=1-1064920-1065039-GGTCTGCGGGGCCCTGGGGGGGTGTGGTGG,1-1065175-1065183-G,1-1065232-1065239-G;MOTIFS=G,GGTCTGCGGGGCCCTGGGGGGGTGTGGTGG;STRUC=<VC85>	HPRC,HGSVC,1KG-ONT	No	0.108	Yes	NA,NA	NA	NA
chr1:1065181	1186	INS	91	0.8709	0.4806	189	NA	NA	NA	NA	NA	NA	NA	NA	NA	No	ID=1-1064920-1065039-GGTCTGCGGGGCCCTGGGGGGGTGTGGTGG,1-1065175-1065183-G,1-1065232-1065239-G;MOTIFS=G,GGTCTGCGGGGCCCTGGGGGGGTGTGGTGG;STRUC=<VC85>	HPRC,HGSVC	No	1.978	Yes	NA,NA	NA	NA
chr1:1065181	1187	INS	299	0.8674	0.5024	5	NA	NA	NA	NA	NA	NA	NA	NA	NA	No	ID=1-1064920-1065039-GGTCTGCGGGGCCCTGGGGGGGTGTGGTGG,1-1065175-1065183-G,1-1065232-1065239-G;MOTIFS=G,GGTCTGCGGGGCCCTGGGGGGGTGTGGTGG;STRUC=<VC85>	HPRC,HGSVC,1KG-ONT	No	1.978	Yes	NA,NA	NA	NA
chr1:1065181	1185	INS	97	0.8918	0.396	30	NA	NA	NA	NA	NA	NA	NA	NA	NA	No	ID=1-1064920-1065039-GGTCTGCGGGGCCCTGGGGGGGTGTGGTGG,1-1065175-1065183-G,1-1065232-1065239-G;MOTIFS=G,GGTCTGCGGGGCCCTGGGGGGGTGTGGTGG;STRUC=<VC85>	HPRC,HGSVC	No	1.978	Yes	NA,NA	NA	NA
chr1:1065181	1183	INS	66	0.872	0.5281	21	NA	NA	NA	NA	NA	NA	NA	NA	NA	No	ID=1-1064920-1065039-GGTCTGCGGGGCCCTGGGGGGGTGTGGTGG,1-1065175-1065183-G,1-1065232-1065239-G;MOTIFS=G,GGTCTGCGGGGCCCTGGGGGGGTGTGGTGG;STRUC=<VC85>	HPRC,HGSVC,1KG-ONT	No	1.978	Yes	NA,NA	NA	NA
chr1:1065181	1184	INS	61	0.8331	0.61	18	NA	NA	NA	NA	NA	NA	NA	NA	NA	No	ID=1-1064920-1065039-GGTCTGCGGGGCCCTGGGGGGGTGTGGTGG,1-1065175-1065183-G,1-1065232-1065239-G;MOTIFS=G,GGTCTGCGGGGCCCTGGGGGGGTGTGGTGG;STRUC=<VC85>	HPRC,HGSVC,1KG-ONT	No	1.978	Yes	NA,NA	NA	NA
chr1:1065181	1182	INS	96	0.8345	0.6144	18	NA	NA	NA	NA	NA	NA	NA	NA	NA	No	ID=1-1064920-1065039-GGTCTGCGGGGCCCTGGGGGGGTGTGGTGG,1-1065175-1065183-G,1-1065232-1065239-G;MOTIFS=G,GGTCTGCGGGGCCCTGGGGGGGTGTGGTGG;STRUC=<VC85>	HPRC,HGSVC	No	1.978	Yes	NA,NA	NA	NA
chr1:1065184	1189	INS	67	0.8117	0.6768	2	NA	NA	NA	NA	NA	NA	NA	NA	NA	No	ID=1-1064920-1065039-GGTCTGCGGGGCCCTGGGGGGGTGTGGTGG,1-1065175-1065183-G,1-1065232-1065239-G;MOTIFS=G,GGTCTGCGGGGCCCTGGGGGGGTGTGGTGG;STRUC=<VC85>	HPRC,HGSVC,1KG-ONT	No	0.108	Yes	NA,NA	NA	NA
chr1:1065202	1190	INS	56	0.8537	0.5501	9	NA	NA	NA	NA	NA	NA	NA	NA	NA	No	ID=1-1064920-1065039-GGTCTGCGGGGCCCTGGGGGGGTGTGGTGG,1-1065175-1065183-G,1-1065232-1065239-G;MOTIFS=G,GGTCTGCGGGGCCCTGGGGGGGTGTGGTGG;STRUC=<VC85>	HPRC,HGSVC,1KG-ONT	No	0.108	Yes	NA,NA	NA	NA
chr1:1065206	1191	INS	84	0.8119	0.6492	13	NA	NA	NA	NA	NA	NA	NA	NA	NA	No	ID=1-1064920-1065039-GGTCTGCGGGGCCCTGGGGGGGTGTGGTGG,1-1065175-1065183-G,1-1065232-1065239-G;MOTIFS=G,GGTCTGCGGGGCCCTGGGGGGGTGTGGTGG;STRUC=<VC85>	HPRC,HGSVC,1KG-ONT	No	0.108	Yes	NA,NA	NA	NA
chr1:1065232	1192	INS	90	0.8517	0.5595	222	NA	NA	NA	NA	NA	NA	NA	NA	NA	No	ID=1-1064920-1065039-GGTCTGCGGGGCCCTGGGGGGGTGTGGTGG,1-1065175-1065183-G,1-1065232-1065239-G;MOTIFS=G,GGTCTGCGGGGCCCTGGGGGGGTGTGGTGG;STRUC=<VC85>	HPRC,HGSVC	No	1.659	Yes	NA,NA	NA	NA
chr1:1065254	1193	DEL	60	0.8189	0.6394	295	NA	NA	NA	NA	NA	NA	NA	NA	NA	No	NA	HPRC,HGSVC,1KG-ONT	No	0.068	Yes	NA,NA	NA	NA
chr1:1067503	1194	INS	531	0.8729	0.4997	1	NA	NA	NA	NA	NA	NA	NA	NA	enhancer	No	NA	NA	No	0.102	No	NA,NA	NA	NA
chr1:1068747	1195	INS	79	0.9374	0.2359	96	NA	NA	NA	NA	NA	NA	NA	NA	promoter	No	ID=1-1068867-1068886-CGCCCC;MOTIFS=CGCCCC;STRUC=(CGCCCC)n	HPRC,HGSVC,1KG-ONT	Yes	2.128	Yes	NA,NA	NA	NA
chr1:1068824	1196	INS	74	0.8169	0.6778	1	NA	NA	NA	NA	NA	NA	NA	NA	promoter	No	ID=1-1068867-1068886-CGCCCC;MOTIFS=CGCCCC;STRUC=(CGCCCC)n	HPRC,HGSVC,1KG-ONT	Yes	6.621	No	NA,NA	NA	NA
chr1:1068824	1197	INS	78	0.9656	0.1522	912	NA	NA	NA	NA	NA	NA	NA	NA	promoter	No	ID=1-1068867-1068886-CGCCCC;MOTIFS=CGCCCC;STRUC=(CGCCCC)n	HPRC,HGSVC,1KG-ONT	Yes	6.621	Yes	NA,NA	NA	NA
chr1:1076105	1200	DEL	328	0.8398	0.6172	7	NA	NA	NA	NA	NA	NA	NA	NA	NA	Yes	ID=1-1076525-1077089-GGCTGAGGCTACGGGGACTCCGTGGGGGGA,1-1077361-1077466-GGGAGGCTGAGGCTACGGGGACTCCGTGGG,1-1077613-1077718-CTATGGGGACTCCGTTGGGGGAGGCTGAGG,1-1077720-1077839-GGGGAGGCTGAGGCTACGGGGACTCCGTGG,1-1077869-1078006-GGGGGAGGCTGAGGCTACGGGGACTCCGTG,1-1078033-1078093-CTATGGGGACTCCGTTGGGGGAGGCTGAGG,1-1078146-1078270-GCTGAGGCTATGGGGACTCCGTGGGGGGAG,1-1078295-1078679-GGCTGAGGCTATGGGGACTCCGTGGGGGGA,1-1078681-1078741-GGGAGGCTGAGGCTATGGGGACTCCGTGGG,1-1079010-1079129-GGGGAGGCTGAGGCTATGGGGACTCCGTGG;MOTIFS=GGCTGAGGCTATGGGGACTCCGTGGGGGGA,GCTGAGGCTATGGGGACTCCGTGGGGGGAG,CTATGGGGACTCCGTTGGGGGAGGCTGAGG,GGGGAGGCTGAGGCTATGGGGACTCCGTGG,GGGAGGCTGAGGCTATGGGGACTCCGTGGG,GGGGGAGGCTGAGGCTACGGGGACTCCGTG,GGGAGGCTGAGGCTACGGGGACTCCGTGGG,GGGGAGGCTGAGGCTACGGGGACTCCGTGG,GGCTGAGGCTACGGGGACTCCGTGGGGGGA;STRUC=<VC87>	HPRC,HGSVC,1KG-ONT	No	0.005	Yes	NA,NA	NA	NA
chr1:1076146	1201	DEL	1017	0.8079	0.6832	91	NA	NA	NA	NA	NA	NA	NA	NA	NA	Yes	ID=1-1076525-1077089-GGCTGAGGCTACGGGGACTCCGTGGGGGGA,1-1077361-1077466-GGGAGGCTGAGGCTACGGGGACTCCGTGGG,1-1077613-1077718-CTATGGGGACTCCGTTGGGGGAGGCTGAGG,1-1077720-1077839-GGGGAGGCTGAGGCTACGGGGACTCCGTGG,1-1077869-1078006-GGGGGAGGCTGAGGCTACGGGGACTCCGTG,1-1078033-1078093-CTATGGGGACTCCGTTGGGGGAGGCTGAGG,1-1078146-1078270-GCTGAGGCTATGGGGACTCCGTGGGGGGAG,1-1078295-1078679-GGCTGAGGCTATGGGGACTCCGTGGGGGGA,1-1078681-1078741-GGGAGGCTGAGGCTATGGGGACTCCGTGGG,1-1079010-1079129-GGGGAGGCTGAGGCTATGGGGACTCCGTGG;MOTIFS=GGCTGAGGCTATGGGGACTCCGTGGGGGGA,GCTGAGGCTATGGGGACTCCGTGGGGGGAG,CTATGGGGACTCCGTTGGGGGAGGCTGAGG,GGGGAGGCTGAGGCTATGGGGACTCCGTGG,GGGAGGCTGAGGCTATGGGGACTCCGTGGG,GGGGGAGGCTGAGGCTACGGGGACTCCGTG,GGGAGGCTGAGGCTACGGGGACTCCGTGGG,GGGGAGGCTGAGGCTACGGGGACTCCGTGG,GGCTGAGGCTACGGGGACTCCGTGGGGGGA;STRUC=<VC87>	HPRC,HGSVC,1KG-ONT	No	0.007	No	NA,NA	NA	NA
chr1:1076151	1202	DEL	716	0.8241	0.6512	13	NA	NA	NA	NA	NA	NA	NA	NA	NA	Yes	ID=1-1076525-1077089-GGCTGAGGCTACGGGGACTCCGTGGGGGGA,1-1077361-1077466-GGGAGGCTGAGGCTACGGGGACTCCGTGGG,1-1077613-1077718-CTATGGGGACTCCGTTGGGGGAGGCTGAGG,1-1077720-1077839-GGGGAGGCTGAGGCTACGGGGACTCCGTGG,1-1077869-1078006-GGGGGAGGCTGAGGCTACGGGGACTCCGTG,1-1078033-1078093-CTATGGGGACTCCGTTGGGGGAGGCTGAGG,1-1078146-1078270-GCTGAGGCTATGGGGACTCCGTGGGGGGAG,1-1078295-1078679-GGCTGAGGCTATGGGGACTCCGTGGGGGGA,1-1078681-1078741-GGGAGGCTGAGGCTATGGGGACTCCGTGGG,1-1079010-1079129-GGGGAGGCTGAGGCTATGGGGACTCCGTGG;MOTIFS=GGCTGAGGCTATGGGGACTCCGTGGGGGGA,GCTGAGGCTATGGGGACTCCGTGGGGGGAG,CTATGGGGACTCCGTTGGGGGAGGCTGAGG,GGGGAGGCTGAGGCTATGGGGACTCCGTGG,GGGAGGCTGAGGCTATGGGGACTCCGTGGG,GGGGGAGGCTGAGGCTACGGGGACTCCGTG,GGGAGGCTGAGGCTACGGGGACTCCGTGGG,GGGGAGGCTGAGGCTACGGGGACTCCGTGG,GGCTGAGGCTACGGGGACTCCGTGGGGGGA;STRUC=<VC87>	HPRC,HGSVC,1KG-ONT	No	0.005	Yes	NA,NA	NA	NA
chr1:1076164	1203	DEL	956	0.8341	0.6066	5	NA	NA	NA	NA	NA	NA	NA	NA	NA	Yes	ID=1-1076525-1077089-GGCTGAGGCTACGGGGACTCCGTGGGGGGA,1-1077361-1077466-GGGAGGCTGAGGCTACGGGGACTCCGTGGG,1-1077613-1077718-CTATGGGGACTCCGTTGGGGGAGGCTGAGG,1-1077720-1077839-GGGGAGGCTGAGGCTACGGGGACTCCGTGG,1-1077869-1078006-GGGGGAGGCTGAGGCTACGGGGACTCCGTG,1-1078033-1078093-CTATGGGGACTCCGTTGGGGGAGGCTGAGG,1-1078146-1078270-GCTGAGGCTATGGGGACTCCGTGGGGGGAG,1-1078295-1078679-GGCTGAGGCTATGGGGACTCCGTGGGGGGA,1-1078681-1078741-GGGAGGCTGAGGCTATGGGGACTCCGTGGG,1-1079010-1079129-GGGGAGGCTGAGGCTATGGGGACTCCGTGG;MOTIFS=GGCTGAGGCTATGGGGACTCCGTGGGGGGA,GCTGAGGCTATGGGGACTCCGTGGGGGGAG,CTATGGGGACTCCGTTGGGGGAGGCTGAGG,GGGGAGGCTGAGGCTATGGGGACTCCGTGG,GGGAGGCTGAGGCTATGGGGACTCCGTGGG,GGGGGAGGCTGAGGCTACGGGGACTCCGTG,GGGAGGCTGAGGCTACGGGGACTCCGTGGG,GGGGAGGCTGAGGCTACGGGGACTCCGTGG,GGCTGAGGCTACGGGGACTCCGTGGGGGGA;STRUC=<VC87>	HPRC,HGSVC,1KG-ONT	No	0.015	No	NA,NA	NA	NA
chr1:1076227	1205	DEL	508	0.8519	0.5586	3	NA	NA	NA	NA	NA	NA	NA	NA	NA	Yes	ID=1-1076525-1077089-GGCTGAGGCTACGGGGACTCCGTGGGGGGA,1-1077361-1077466-GGGAGGCTGAGGCTACGGGGACTCCGTGGG,1-1077613-1077718-CTATGGGGACTCCGTTGGGGGAGGCTGAGG,1-1077720-1077839-GGGGAGGCTGAGGCTACGGGGACTCCGTGG,1-1077869-1078006-GGGGGAGGCTGAGGCTACGGGGACTCCGTG,1-1078033-1078093-CTATGGGGACTCCGTTGGGGGAGGCTGAGG,1-1078146-1078270-GCTGAGGCTATGGGGACTCCGTGGGGGGAG,1-1078295-1078679-GGCTGAGGCTATGGGGACTCCGTGGGGGGA,1-1078681-1078741-GGGAGGCTGAGGCTATGGGGACTCCGTGGG,1-1079010-1079129-GGGGAGGCTGAGGCTATGGGGACTCCGTGG;MOTIFS=GGCTGAGGCTATGGGGACTCCGTGGGGGGA,GCTGAGGCTATGGGGACTCCGTGGGGGGAG,CTATGGGGACTCCGTTGGGGGAGGCTGAGG,GGGGAGGCTGAGGCTATGGGGACTCCGTGG,GGGAGGCTGAGGCTATGGGGACTCCGTGGG,GGGGGAGGCTGAGGCTACGGGGACTCCGTG,GGGAGGCTGAGGCTACGGGGACTCCGTGGG,GGGGAGGCTGAGGCTACGGGGACTCCGTGG,GGCTGAGGCTACGGGGACTCCGTGGGGGGA;STRUC=<VC87>	HPRC,HGSVC,1KG-ONT	No	0.015	No	NA,NA	NA	NA
chr1:1076227	1204	DEL	448	0.8852	0.4313	5	NA	NA	NA	NA	NA	NA	NA	NA	NA	Yes	ID=1-1076525-1077089-GGCTGAGGCTACGGGGACTCCGTGGGGGGA,1-1077361-1077466-GGGAGGCTGAGGCTACGGGGACTCCGTGGG,1-1077613-1077718-CTATGGGGACTCCGTTGGGGGAGGCTGAGG,1-1077720-1077839-GGGGAGGCTGAGGCTACGGGGACTCCGTGG,1-1077869-1078006-GGGGGAGGCTGAGGCTACGGGGACTCCGTG,1-1078033-1078093-CTATGGGGACTCCGTTGGGGGAGGCTGAGG,1-1078146-1078270-GCTGAGGCTATGGGGACTCCGTGGGGGGAG,1-1078295-1078679-GGCTGAGGCTATGGGGACTCCGTGGGGGGA,1-1078681-1078741-GGGAGGCTGAGGCTATGGGGACTCCGTGGG,1-1079010-1079129-GGGGAGGCTGAGGCTATGGGGACTCCGTGG;MOTIFS=GGCTGAGGCTATGGGGACTCCGTGGGGGGA,GCTGAGGCTATGGGGACTCCGTGGGGGGAG,CTATGGGGACTCCGTTGGGGGAGGCTGAGG,GGGGAGGCTGAGGCTATGGGGACTCCGTGG,GGGAGGCTGAGGCTATGGGGACTCCGTGGG,GGGGGAGGCTGAGGCTACGGGGACTCCGTG,GGGAGGCTGAGGCTACGGGGACTCCGTGGG,GGGGAGGCTGAGGCTACGGGGACTCCGTGG,GGCTGAGGCTACGGGGACTCCGTGGGGGGA;STRUC=<VC87>	HPRC,HGSVC,1KG-ONT	No	0.016	Yes	NA,NA	NA	NA
chr1:1076240	1206	DEL	477	0.8123	0.6811	11	NA	NA	NA	NA	NA	NA	NA	NA	NA	Yes	ID=1-1076525-1077089-GGCTGAGGCTACGGGGACTCCGTGGGGGGA,1-1077361-1077466-GGGAGGCTGAGGCTACGGGGACTCCGTGGG,1-1077613-1077718-CTATGGGGACTCCGTTGGGGGAGGCTGAGG,1-1077720-1077839-GGGGAGGCTGAGGCTACGGGGACTCCGTGG,1-1077869-1078006-GGGGGAGGCTGAGGCTACGGGGACTCCGTG,1-1078033-1078093-CTATGGGGACTCCGTTGGGGGAGGCTGAGG,1-1078146-1078270-GCTGAGGCTATGGGGACTCCGTGGGGGGAG,1-1078295-1078679-GGCTGAGGCTATGGGGACTCCGTGGGGGGA,1-1078681-1078741-GGGAGGCTGAGGCTATGGGGACTCCGTGGG,1-1079010-1079129-GGGGAGGCTGAGGCTATGGGGACTCCGTGG;MOTIFS=GGCTGAGGCTATGGGGACTCCGTGGGGGGA,GCTGAGGCTATGGGGACTCCGTGGGGGGAG,CTATGGGGACTCCGTTGGGGGAGGCTGAGG,GGGGAGGCTGAGGCTATGGGGACTCCGTGG,GGGAGGCTGAGGCTATGGGGACTCCGTGGG,GGGGGAGGCTGAGGCTACGGGGACTCCGTG,GGGAGGCTGAGGCTACGGGGACTCCGTGGG,GGGGAGGCTGAGGCTACGGGGACTCCGTGG,GGCTGAGGCTACGGGGACTCCGTGGGGGGA;STRUC=<VC87>	HPRC,HGSVC,1KG-ONT	No	0.016	Yes	NA,NA	NA	NA
chr1:1076256	1207	DEL	418	0.817	0.6919	7	NA	NA	NA	NA	NA	NA	NA	NA	NA	Yes	ID=1-1076525-1077089-GGCTGAGGCTACGGGGACTCCGTGGGGGGA,1-1077361-1077466-GGGAGGCTGAGGCTACGGGGACTCCGTGGG,1-1077613-1077718-CTATGGGGACTCCGTTGGGGGAGGCTGAGG,1-1077720-1077839-GGGGAGGCTGAGGCTACGGGGACTCCGTGG,1-1077869-1078006-GGGGGAGGCTGAGGCTACGGGGACTCCGTG,1-1078033-1078093-CTATGGGGACTCCGTTGGGGGAGGCTGAGG,1-1078146-1078270-GCTGAGGCTATGGGGACTCCGTGGGGGGAG,1-1078295-1078679-GGCTGAGGCTATGGGGACTCCGTGGGGGGA,1-1078681-1078741-GGGAGGCTGAGGCTATGGGGACTCCGTGGG,1-1079010-1079129-GGGGAGGCTGAGGCTATGGGGACTCCGTGG;MOTIFS=GGCTGAGGCTATGGGGACTCCGTGGGGGGA,GCTGAGGCTATGGGGACTCCGTGGGGGGAG,CTATGGGGACTCCGTTGGGGGAGGCTGAGG,GGGGAGGCTGAGGCTATGGGGACTCCGTGG,GGGAGGCTGAGGCTATGGGGACTCCGTGGG,GGGGGAGGCTGAGGCTACGGGGACTCCGTG,GGGAGGCTGAGGCTACGGGGACTCCGTGGG,GGGGAGGCTGAGGCTACGGGGACTCCGTGG,GGCTGAGGCTACGGGGACTCCGTGGGGGGA;STRUC=<VC87>	HPRC,HGSVC,1KG-ONT	No	0.016	Yes	NA,NA	NA	NA
chr1:1076282	1208	DEL	1438	0.8756	0.4818	101	NA	NA	NA	NA	NA	NA	NA	NA	NA	Yes	ID=1-1076525-1077089-GGCTGAGGCTACGGGGACTCCGTGGGGGGA,1-1077361-1077466-GGGAGGCTGAGGCTACGGGGACTCCGTGGG,1-1077613-1077718-CTATGGGGACTCCGTTGGGGGAGGCTGAGG,1-1077720-1077839-GGGGAGGCTGAGGCTACGGGGACTCCGTGG,1-1077869-1078006-GGGGGAGGCTGAGGCTACGGGGACTCCGTG,1-1078033-1078093-CTATGGGGACTCCGTTGGGGGAGGCTGAGG,1-1078146-1078270-GCTGAGGCTATGGGGACTCCGTGGGGGGAG,1-1078295-1078679-GGCTGAGGCTATGGGGACTCCGTGGGGGGA,1-1078681-1078741-GGGAGGCTGAGGCTATGGGGACTCCGTGGG,1-1079010-1079129-GGGGAGGCTGAGGCTATGGGGACTCCGTGG;MOTIFS=GGCTGAGGCTATGGGGACTCCGTGGGGGGA,GCTGAGGCTATGGGGACTCCGTGGGGGGAG,CTATGGGGACTCCGTTGGGGGAGGCTGAGG,GGGGAGGCTGAGGCTATGGGGACTCCGTGG,GGGAGGCTGAGGCTATGGGGACTCCGTGGG,GGGGGAGGCTGAGGCTACGGGGACTCCGTG,GGGAGGCTGAGGCTACGGGGACTCCGTGGG,GGGGAGGCTGAGGCTACGGGGACTCCGTGG,GGCTGAGGCTACGGGGACTCCGTGGGGGGA;STRUC=<VC87>	HPRC,HGSVC,1KG-ONT	No	0.021	Yes	NA,NA	NA	NA
chr1:1076300	1209	INS	119	0.8097	0.6694	23	NA	NA	NA	NA	NA	NA	NA	NA	NA	Yes	ID=1-1076525-1077089-GGCTGAGGCTACGGGGACTCCGTGGGGGGA,1-1077361-1077466-GGGAGGCTGAGGCTACGGGGACTCCGTGGG,1-1077613-1077718-CTATGGGGACTCCGTTGGGGGAGGCTGAGG,1-1077720-1077839-GGGGAGGCTGAGGCTACGGGGACTCCGTGG,1-1077869-1078006-GGGGGAGGCTGAGGCTACGGGGACTCCGTG,1-1078033-1078093-CTATGGGGACTCCGTTGGGGGAGGCTGAGG,1-1078146-1078270-GCTGAGGCTATGGGGACTCCGTGGGGGGAG,1-1078295-1078679-GGCTGAGGCTATGGGGACTCCGTGGGGGGA,1-1078681-1078741-GGGAGGCTGAGGCTATGGGGACTCCGTGGG,1-1079010-1079129-GGGGAGGCTGAGGCTATGGGGACTCCGTGG;MOTIFS=GGCTGAGGCTATGGGGACTCCGTGGGGGGA,GCTGAGGCTATGGGGACTCCGTGGGGGGAG,CTATGGGGACTCCGTTGGGGGAGGCTGAGG,GGGGAGGCTGAGGCTATGGGGACTCCGTGG,GGGAGGCTGAGGCTATGGGGACTCCGTGGG,GGGGGAGGCTGAGGCTACGGGGACTCCGTG,GGGAGGCTGAGGCTACGGGGACTCCGTGGG,GGGGAGGCTGAGGCTACGGGGACTCCGTGG,GGCTGAGGCTACGGGGACTCCGTGGGGGGA;STRUC=<VC87>	HGSVC	No	0.1	Yes	NA,NA	NA	NA
chr1:1076317	1210	DEL	208	0.8055	0.667	15	NA	NA	NA	NA	NA	NA	NA	NA	NA	Yes	ID=1-1076525-1077089-GGCTGAGGCTACGGGGACTCCGTGGGGGGA,1-1077361-1077466-GGGAGGCTGAGGCTACGGGGACTCCGTGGG,1-1077613-1077718-CTATGGGGACTCCGTTGGGGGAGGCTGAGG,1-1077720-1077839-GGGGAGGCTGAGGCTACGGGGACTCCGTGG,1-1077869-1078006-GGGGGAGGCTGAGGCTACGGGGACTCCGTG,1-1078033-1078093-CTATGGGGACTCCGTTGGGGGAGGCTGAGG,1-1078146-1078270-GCTGAGGCTATGGGGACTCCGTGGGGGGAG,1-1078295-1078679-GGCTGAGGCTATGGGGACTCCGTGGGGGGA,1-1078681-1078741-GGGAGGCTGAGGCTATGGGGACTCCGTGGG,1-1079010-1079129-GGGGAGGCTGAGGCTATGGGGACTCCGTGG;MOTIFS=GGCTGAGGCTATGGGGACTCCGTGGGGGGA,GCTGAGGCTATGGGGACTCCGTGGGGGGAG,CTATGGGGACTCCGTTGGGGGAGGCTGAGG,GGGGAGGCTGAGGCTATGGGGACTCCGTGG,GGGAGGCTGAGGCTATGGGGACTCCGTGGG,GGGGGAGGCTGAGGCTACGGGGACTCCGTG,GGGAGGCTGAGGCTACGGGGACTCCGTGGG,GGGGAGGCTGAGGCTACGGGGACTCCGTGG,GGCTGAGGCTACGGGGACTCCGTGGGGGGA;STRUC=<VC87>	HPRC,HGSVC,1KG-ONT	No	0.019	Yes	NA,NA	NA	NA
chr1:1076329	1211	DEL	2188	0.8998	0.4518	70	NA	NA	NA	NA	NA	NA	NA	NA	NA	Yes	ID=1-1076525-1077089-GGCTGAGGCTACGGGGACTCCGTGGGGGGA,1-1077361-1077466-GGGAGGCTGAGGCTACGGGGACTCCGTGGG,1-1077613-1077718-CTATGGGGACTCCGTTGGGGGAGGCTGAGG,1-1077720-1077839-GGGGAGGCTGAGGCTACGGGGACTCCGTGG,1-1077869-1078006-GGGGGAGGCTGAGGCTACGGGGACTCCGTG,1-1078033-1078093-CTATGGGGACTCCGTTGGGGGAGGCTGAGG,1-1078146-1078270-GCTGAGGCTATGGGGACTCCGTGGGGGGAG,1-1078295-1078679-GGCTGAGGCTATGGGGACTCCGTGGGGGGA,1-1078681-1078741-GGGAGGCTGAGGCTATGGGGACTCCGTGGG,1-1079010-1079129-GGGGAGGCTGAGGCTATGGGGACTCCGTGG;MOTIFS=GGCTGAGGCTATGGGGACTCCGTGGGGGGA,GCTGAGGCTATGGGGACTCCGTGGGGGGAG,CTATGGGGACTCCGTTGGGGGAGGCTGAGG,GGGGAGGCTGAGGCTATGGGGACTCCGTGG,GGGAGGCTGAGGCTATGGGGACTCCGTGGG,GGGGGAGGCTGAGGCTACGGGGACTCCGTG,GGGAGGCTGAGGCTACGGGGACTCCGTGGG,GGGGAGGCTGAGGCTACGGGGACTCCGTGG,GGCTGAGGCTACGGGGACTCCGTGGGGGGA;STRUC=<VC87>	HPRC,HGSVC,1KG-ONT	No	0.021	No	NA,NA	NA	NA
chr1:1076373	1212	DEL	2308	0.8508	0.5845	299	NA	NA	NA	NA	NA	NA	NA	NA	NA	Yes	ID=1-1076525-1077089-GGCTGAGGCTACGGGGACTCCGTGGGGGGA,1-1077361-1077466-GGGAGGCTGAGGCTACGGGGACTCCGTGGG,1-1077613-1077718-CTATGGGGACTCCGTTGGGGGAGGCTGAGG,1-1077720-1077839-GGGGAGGCTGAGGCTACGGGGACTCCGTGG,1-1077869-1078006-GGGGGAGGCTGAGGCTACGGGGACTCCGTG,1-1078033-1078093-CTATGGGGACTCCGTTGGGGGAGGCTGAGG,1-1078146-1078270-GCTGAGGCTATGGGGACTCCGTGGGGGGAG,1-1078295-1078679-GGCTGAGGCTATGGGGACTCCGTGGGGGGA,1-1078681-1078741-GGGAGGCTGAGGCTATGGGGACTCCGTGGG,1-1079010-1079129-GGGGAGGCTGAGGCTATGGGGACTCCGTGG;MOTIFS=GGCTGAGGCTATGGGGACTCCGTGGGGGGA,GCTGAGGCTATGGGGACTCCGTGGGGGGAG,CTATGGGGACTCCGTTGGGGGAGGCTGAGG,GGGGAGGCTGAGGCTATGGGGACTCCGTGG,GGGAGGCTGAGGCTATGGGGACTCCGTGGG,GGGGGAGGCTGAGGCTACGGGGACTCCGTG,GGGAGGCTGAGGCTACGGGGACTCCGTGGG,GGGGAGGCTGAGGCTACGGGGACTCCGTGG,GGCTGAGGCTACGGGGACTCCGTGGGGGGA;STRUC=<VC87>	HPRC,HGSVC,1KG-ONT	No	0.022	Yes	NA,NA	NA	NA
chr1:1076410	1213	DEL	88	0.838	0.5775	5	NA	NA	NA	NA	NA	NA	NA	NA	NA	Yes	ID=1-1076525-1077089-GGCTGAGGCTACGGGGACTCCGTGGGGGGA,1-1077361-1077466-GGGAGGCTGAGGCTACGGGGACTCCGTGGG,1-1077613-1077718-CTATGGGGACTCCGTTGGGGGAGGCTGAGG,1-1077720-1077839-GGGGAGGCTGAGGCTACGGGGACTCCGTGG,1-1077869-1078006-GGGGGAGGCTGAGGCTACGGGGACTCCGTG,1-1078033-1078093-CTATGGGGACTCCGTTGGGGGAGGCTGAGG,1-1078146-1078270-GCTGAGGCTATGGGGACTCCGTGGGGGGAG,1-1078295-1078679-GGCTGAGGCTATGGGGACTCCGTGGGGGGA,1-1078681-1078741-GGGAGGCTGAGGCTATGGGGACTCCGTGGG,1-1079010-1079129-GGGGAGGCTGAGGCTATGGGGACTCCGTGG;MOTIFS=GGCTGAGGCTATGGGGACTCCGTGGGGGGA,GCTGAGGCTATGGGGACTCCGTGGGGGGAG,CTATGGGGACTCCGTTGGGGGAGGCTGAGG,GGGGAGGCTGAGGCTATGGGGACTCCGTGG,GGGAGGCTGAGGCTATGGGGACTCCGTGGG,GGGGGAGGCTGAGGCTACGGGGACTCCGTG,GGGAGGCTGAGGCTACGGGGACTCCGTGGG,GGGGAGGCTGAGGCTACGGGGACTCCGTGG,GGCTGAGGCTACGGGGACTCCGTGGGGGGA;STRUC=<VC87>	NA	No	0.015	Yes	NA,NA	NA	NA
chr1:1076440	1214	DEL	58	0.814	0.6764	28	NA	NA	NA	NA	NA	NA	NA	NA	NA	Yes	ID=1-1076525-1077089-GGCTGAGGCTACGGGGACTCCGTGGGGGGA,1-1077361-1077466-GGGAGGCTGAGGCTACGGGGACTCCGTGGG,1-1077613-1077718-CTATGGGGACTCCGTTGGGGGAGGCTGAGG,1-1077720-1077839-GGGGAGGCTGAGGCTACGGGGACTCCGTGG,1-1077869-1078006-GGGGGAGGCTGAGGCTACGGGGACTCCGTG,1-1078033-1078093-CTATGGGGACTCCGTTGGGGGAGGCTGAGG,1-1078146-1078270-GCTGAGGCTATGGGGACTCCGTGGGGGGAG,1-1078295-1078679-GGCTGAGGCTATGGGGACTCCGTGGGGGGA,1-1078681-1078741-GGGAGGCTGAGGCTATGGGGACTCCGTGGG,1-1079010-1079129-GGGGAGGCTGAGGCTATGGGGACTCCGTGG;MOTIFS=GGCTGAGGCTATGGGGACTCCGTGGGGGGA,GCTGAGGCTATGGGGACTCCGTGGGGGGAG,CTATGGGGACTCCGTTGGGGGAGGCTGAGG,GGGGAGGCTGAGGCTATGGGGACTCCGTGG,GGGAGGCTGAGGCTATGGGGACTCCGTGGG,GGGGGAGGCTGAGGCTACGGGGACTCCGTG,GGGAGGCTGAGGCTACGGGGACTCCGTGGG,GGGGAGGCTGAGGCTACGGGGACTCCGTGG,GGCTGAGGCTACGGGGACTCCGTGGGGGGA;STRUC=<VC87>	HGSVC	No	0.015	Yes	NA,NA	NA	NA
chr1:1076525	1215	DEL	180	0.8058	0.686	5	NA	NA	NA	NA	NA	NA	NA	NA	NA	Yes	ID=1-1076525-1077089-GGCTGAGGCTACGGGGACTCCGTGGGGGGA,1-1077361-1077466-GGGAGGCTGAGGCTACGGGGACTCCGTGGG,1-1077613-1077718-CTATGGGGACTCCGTTGGGGGAGGCTGAGG,1-1077720-1077839-GGGGAGGCTGAGGCTACGGGGACTCCGTGG,1-1077869-1078006-GGGGGAGGCTGAGGCTACGGGGACTCCGTG,1-1078033-1078093-CTATGGGGACTCCGTTGGGGGAGGCTGAGG,1-1078146-1078270-GCTGAGGCTATGGGGACTCCGTGGGGGGAG,1-1078295-1078679-GGCTGAGGCTATGGGGACTCCGTGGGGGGA,1-1078681-1078741-GGGAGGCTGAGGCTATGGGGACTCCGTGGG,1-1079010-1079129-GGGGAGGCTGAGGCTATGGGGACTCCGTGG;MOTIFS=GGCTGAGGCTATGGGGACTCCGTGGGGGGA,GCTGAGGCTATGGGGACTCCGTGGGGGGAG,CTATGGGGACTCCGTTGGGGGAGGCTGAGG,GGGGAGGCTGAGGCTATGGGGACTCCGTGG,GGGAGGCTGAGGCTATGGGGACTCCGTGGG,GGGGGAGGCTGAGGCTACGGGGACTCCGTG,GGGAGGCTGAGGCTACGGGGACTCCGTGGG,GGGGAGGCTGAGGCTACGGGGACTCCGTGG,GGCTGAGGCTACGGGGACTCCGTGGGGGGA;STRUC=<VC87>	HPRC,HGSVC,1KG-ONT	No	0.014	Yes	NA,NA	NA	NA
chr1:1076525	1216	DEL	240	0.817	0.665	26	NA	NA	NA	NA	NA	NA	NA	NA	NA	Yes	ID=1-1076525-1077089-GGCTGAGGCTACGGGGACTCCGTGGGGGGA,1-1077361-1077466-GGGAGGCTGAGGCTACGGGGACTCCGTGGG,1-1077613-1077718-CTATGGGGACTCCGTTGGGGGAGGCTGAGG,1-1077720-1077839-GGGGAGGCTGAGGCTACGGGGACTCCGTGG,1-1077869-1078006-GGGGGAGGCTGAGGCTACGGGGACTCCGTG,1-1078033-1078093-CTATGGGGACTCCGTTGGGGGAGGCTGAGG,1-1078146-1078270-GCTGAGGCTATGGGGACTCCGTGGGGGGAG,1-1078295-1078679-GGCTGAGGCTATGGGGACTCCGTGGGGGGA,1-1078681-1078741-GGGAGGCTGAGGCTATGGGGACTCCGTGGG,1-1079010-1079129-GGGGAGGCTGAGGCTATGGGGACTCCGTGG;MOTIFS=GGCTGAGGCTATGGGGACTCCGTGGGGGGA,GCTGAGGCTATGGGGACTCCGTGGGGGGAG,CTATGGGGACTCCGTTGGGGGAGGCTGAGG,GGGGAGGCTGAGGCTATGGGGACTCCGTGG,GGGAGGCTGAGGCTATGGGGACTCCGTGGG,GGGGGAGGCTGAGGCTACGGGGACTCCGTG,GGGAGGCTGAGGCTACGGGGACTCCGTGGG,GGGGAGGCTGAGGCTACGGGGACTCCGTGG,GGCTGAGGCTACGGGGACTCCGTGGGGGGA;STRUC=<VC87>	HPRC,HGSVC,1KG-ONT	No	0.015	Yes	NA,NA	NA	NA
chr1:1076548	1217	DEL	151	0.8521	0.56	4	NA	NA	NA	NA	NA	NA	NA	NA	NA	Yes	ID=1-1076525-1077089-GGCTGAGGCTACGGGGACTCCGTGGGGGGA,1-1077361-1077466-GGGAGGCTGAGGCTACGGGGACTCCGTGGG,1-1077613-1077718-CTATGGGGACTCCGTTGGGGGAGGCTGAGG,1-1077720-1077839-GGGGAGGCTGAGGCTACGGGGACTCCGTGG,1-1077869-1078006-GGGGGAGGCTGAGGCTACGGGGACTCCGTG,1-1078033-1078093-CTATGGGGACTCCGTTGGGGGAGGCTGAGG,1-1078146-1078270-GCTGAGGCTATGGGGACTCCGTGGGGGGAG,1-1078295-1078679-GGCTGAGGCTATGGGGACTCCGTGGGGGGA,1-1078681-1078741-GGGAGGCTGAGGCTATGGGGACTCCGTGGG,1-1079010-1079129-GGGGAGGCTGAGGCTATGGGGACTCCGTGG;MOTIFS=GGCTGAGGCTATGGGGACTCCGTGGGGGGA,GCTGAGGCTATGGGGACTCCGTGGGGGGAG,CTATGGGGACTCCGTTGGGGGAGGCTGAGG,GGGGAGGCTGAGGCTATGGGGACTCCGTGG,GGGAGGCTGAGGCTATGGGGACTCCGTGGG,GGGGGAGGCTGAGGCTACGGGGACTCCGTG,GGGAGGCTGAGGCTACGGGGACTCCGTGGG,GGGGAGGCTGAGGCTACGGGGACTCCGTGG,GGCTGAGGCTACGGGGACTCCGTGGGGGGA;STRUC=<VC87>	HPRC,HGSVC,1KG-ONT	No	0.014	Yes	NA,NA	NA	NA
chr1:1076551	1218	INS	600	0.8104	0.6941	19	NA	NA	NA	NA	NA	NA	NA	NA	NA	Yes	ID=1-1076525-1077089-GGCTGAGGCTACGGGGACTCCGTGGGGGGA,1-1077361-1077466-GGGAGGCTGAGGCTACGGGGACTCCGTGGG,1-1077613-1077718-CTATGGGGACTCCGTTGGGGGAGGCTGAGG,1-1077720-1077839-GGGGAGGCTGAGGCTACGGGGACTCCGTGG,1-1077869-1078006-GGGGGAGGCTGAGGCTACGGGGACTCCGTG,1-1078033-1078093-CTATGGGGACTCCGTTGGGGGAGGCTGAGG,1-1078146-1078270-GCTGAGGCTATGGGGACTCCGTGGGGGGAG,1-1078295-1078679-GGCTGAGGCTATGGGGACTCCGTGGGGGGA,1-1078681-1078741-GGGAGGCTGAGGCTATGGGGACTCCGTGGG,1-1079010-1079129-GGGGAGGCTGAGGCTATGGGGACTCCGTGG;MOTIFS=GGCTGAGGCTATGGGGACTCCGTGGGGGGA,GCTGAGGCTATGGGGACTCCGTGGGGGGAG,CTATGGGGACTCCGTTGGGGGAGGCTGAGG,GGGGAGGCTGAGGCTATGGGGACTCCGTGG,GGGAGGCTGAGGCTATGGGGACTCCGTGGG,GGGGGAGGCTGAGGCTACGGGGACTCCGTG,GGGAGGCTGAGGCTACGGGGACTCCGTGGG,GGGGAGGCTGAGGCTACGGGGACTCCGTGG,GGCTGAGGCTACGGGGACTCCGTGGGGGGA;STRUC=<VC87>	HPRC,HGSVC,1KG-ONT	No	0.033	Yes	NA,NA	NA	NA
chr1:1076578	1219	DEL	211	0.8357	0.6504	15	NA	NA	NA	NA	NA	NA	NA	NA	NA	Yes	ID=1-1076525-1077089-GGCTGAGGCTACGGGGACTCCGTGGGGGGA,1-1077361-1077466-GGGAGGCTGAGGCTACGGGGACTCCGTGGG,1-1077613-1077718-CTATGGGGACTCCGTTGGGGGAGGCTGAGG,1-1077720-1077839-GGGGAGGCTGAGGCTACGGGGACTCCGTGG,1-1077869-1078006-GGGGGAGGCTGAGGCTACGGGGACTCCGTG,1-1078033-1078093-CTATGGGGACTCCGTTGGGGGAGGCTGAGG,1-1078146-1078270-GCTGAGGCTATGGGGACTCCGTGGGGGGAG,1-1078295-1078679-GGCTGAGGCTATGGGGACTCCGTGGGGGGA,1-1078681-1078741-GGGAGGCTGAGGCTATGGGGACTCCGTGGG,1-1079010-1079129-GGGGAGGCTGAGGCTATGGGGACTCCGTGG;MOTIFS=GGCTGAGGCTATGGGGACTCCGTGGGGGGA,GCTGAGGCTATGGGGACTCCGTGGGGGGAG,CTATGGGGACTCCGTTGGGGGAGGCTGAGG,GGGGAGGCTGAGGCTATGGGGACTCCGTGG,GGGAGGCTGAGGCTATGGGGACTCCGTGGG,GGGGGAGGCTGAGGCTACGGGGACTCCGTG,GGGAGGCTGAGGCTACGGGGACTCCGTGGG,GGGGAGGCTGAGGCTACGGGGACTCCGTGG,GGCTGAGGCTACGGGGACTCCGTGGGGGGA;STRUC=<VC87>	HPRC,HGSVC,1KG-ONT	No	0.015	Yes	NA,NA	NA	NA
chr1:1076608	1220	DEL	121	0.8112	0.69	2	NA	NA	NA	NA	NA	NA	NA	NA	NA	Yes	ID=1-1076525-1077089-GGCTGAGGCTACGGGGACTCCGTGGGGGGA,1-1077361-1077466-GGGAGGCTGAGGCTACGGGGACTCCGTGGG,1-1077613-1077718-CTATGGGGACTCCGTTGGGGGAGGCTGAGG,1-1077720-1077839-GGGGAGGCTGAGGCTACGGGGACTCCGTGG,1-1077869-1078006-GGGGGAGGCTGAGGCTACGGGGACTCCGTG,1-1078033-1078093-CTATGGGGACTCCGTTGGGGGAGGCTGAGG,1-1078146-1078270-GCTGAGGCTATGGGGACTCCGTGGGGGGAG,1-1078295-1078679-GGCTGAGGCTATGGGGACTCCGTGGGGGGA,1-1078681-1078741-GGGAGGCTGAGGCTATGGGGACTCCGTGGG,1-1079010-1079129-GGGGAGGCTGAGGCTATGGGGACTCCGTGG;MOTIFS=GGCTGAGGCTATGGGGACTCCGTGGGGGGA,GCTGAGGCTATGGGGACTCCGTGGGGGGAG,CTATGGGGACTCCGTTGGGGGAGGCTGAGG,GGGGAGGCTGAGGCTATGGGGACTCCGTGG,GGGAGGCTGAGGCTATGGGGACTCCGTGGG,GGGGGAGGCTGAGGCTACGGGGACTCCGTG,GGGAGGCTGAGGCTACGGGGACTCCGTGGG,GGGGAGGCTGAGGCTACGGGGACTCCGTGG,GGCTGAGGCTACGGGGACTCCGTGGGGGGA;STRUC=<VC87>	NA	No	0.014	No	NA,NA	NA	NA
chr1:1076622	1221	DEL	89	0.8676	0.4686	27	NA	NA	NA	NA	NA	NA	NA	NA	NA	Yes	ID=1-1076525-1077089-GGCTGAGGCTACGGGGACTCCGTGGGGGGA,1-1077361-1077466-GGGAGGCTGAGGCTACGGGGACTCCGTGGG,1-1077613-1077718-CTATGGGGACTCCGTTGGGGGAGGCTGAGG,1-1077720-1077839-GGGGAGGCTGAGGCTACGGGGACTCCGTGG,1-1077869-1078006-GGGGGAGGCTGAGGCTACGGGGACTCCGTG,1-1078033-1078093-CTATGGGGACTCCGTTGGGGGAGGCTGAGG,1-1078146-1078270-GCTGAGGCTATGGGGACTCCGTGGGGGGAG,1-1078295-1078679-GGCTGAGGCTATGGGGACTCCGTGGGGGGA,1-1078681-1078741-GGGAGGCTGAGGCTATGGGGACTCCGTGGG,1-1079010-1079129-GGGGAGGCTGAGGCTATGGGGACTCCGTGG;MOTIFS=GGCTGAGGCTATGGGGACTCCGTGGGGGGA,GCTGAGGCTATGGGGACTCCGTGGGGGGAG,CTATGGGGACTCCGTTGGGGGAGGCTGAGG,GGGGAGGCTGAGGCTATGGGGACTCCGTGG,GGGAGGCTGAGGCTATGGGGACTCCGTGGG,GGGGGAGGCTGAGGCTACGGGGACTCCGTG,GGGAGGCTGAGGCTACGGGGACTCCGTGGG,GGGGAGGCTGAGGCTACGGGGACTCCGTGG,GGCTGAGGCTACGGGGACTCCGTGGGGGGA;STRUC=<VC87>	NA	No	0.015	Yes	NA,NA	NA	NA
chr1:1076699	1222	INS	180	0.8155	0.6532	15	NA	NA	NA	NA	NA	NA	NA	NA	NA	Yes	ID=1-1076525-1077089-GGCTGAGGCTACGGGGACTCCGTGGGGGGA,1-1077361-1077466-GGGAGGCTGAGGCTACGGGGACTCCGTGGG,1-1077613-1077718-CTATGGGGACTCCGTTGGGGGAGGCTGAGG,1-1077720-1077839-GGGGAGGCTGAGGCTACGGGGACTCCGTGG,1-1077869-1078006-GGGGGAGGCTGAGGCTACGGGGACTCCGTG,1-1078033-1078093-CTATGGGGACTCCGTTGGGGGAGGCTGAGG,1-1078146-1078270-GCTGAGGCTATGGGGACTCCGTGGGGGGAG,1-1078295-1078679-GGCTGAGGCTATGGGGACTCCGTGGGGGGA,1-1078681-1078741-GGGAGGCTGAGGCTATGGGGACTCCGTGGG,1-1079010-1079129-GGGGAGGCTGAGGCTATGGGGACTCCGTGG;MOTIFS=GGCTGAGGCTATGGGGACTCCGTGGGGGGA,GCTGAGGCTATGGGGACTCCGTGGGGGGAG,CTATGGGGACTCCGTTGGGGGAGGCTGAGG,GGGGAGGCTGAGGCTATGGGGACTCCGTGG,GGGAGGCTGAGGCTATGGGGACTCCGTGGG,GGGGGAGGCTGAGGCTACGGGGACTCCGTG,GGGAGGCTGAGGCTACGGGGACTCCGTGGG,GGGGAGGCTGAGGCTACGGGGACTCCGTGG,GGCTGAGGCTACGGGGACTCCGTGGGGGGA;STRUC=<VC87>	HPRC,HGSVC	No	0.1	Yes	NA,NA	NA	NA
chr1:1076781	1223	DEL	1980	0.8387	0.595	9	NA	NA	NA	NA	NA	NA	NA	NA	NA	Yes	ID=1-1076525-1077089-GGCTGAGGCTACGGGGACTCCGTGGGGGGA,1-1077361-1077466-GGGAGGCTGAGGCTACGGGGACTCCGTGGG,1-1077613-1077718-CTATGGGGACTCCGTTGGGGGAGGCTGAGG,1-1077720-1077839-GGGGAGGCTGAGGCTACGGGGACTCCGTGG,1-1077869-1078006-GGGGGAGGCTGAGGCTACGGGGACTCCGTG,1-1078033-1078093-CTATGGGGACTCCGTTGGGGGAGGCTGAGG,1-1078146-1078270-GCTGAGGCTATGGGGACTCCGTGGGGGGAG,1-1078295-1078679-GGCTGAGGCTATGGGGACTCCGTGGGGGGA,1-1078681-1078741-GGGAGGCTGAGGCTATGGGGACTCCGTGGG,1-1079010-1079129-GGGGAGGCTGAGGCTATGGGGACTCCGTGG;MOTIFS=GGCTGAGGCTATGGGGACTCCGTGGGGGGA,GCTGAGGCTATGGGGACTCCGTGGGGGGAG,CTATGGGGACTCCGTTGGGGGAGGCTGAGG,GGGGAGGCTGAGGCTATGGGGACTCCGTGG,GGGAGGCTGAGGCTATGGGGACTCCGTGGG,GGGGGAGGCTGAGGCTACGGGGACTCCGTG,GGGAGGCTGAGGCTACGGGGACTCCGTGGG,GGGGAGGCTGAGGCTACGGGGACTCCGTGG,GGCTGAGGCTACGGGGACTCCGTGGGGGGA;STRUC=<VC87>	HPRC,HGSVC,1KG-ONT	No	0.021	No	NA,NA	NA	NA
chr1:1076909	1224	INS	60	0.805	0.6962	8	NA	NA	NA	NA	NA	NA	NA	NA	NA	Yes	ID=1-1076525-1077089-GGCTGAGGCTACGGGGACTCCGTGGGGGGA,1-1077361-1077466-GGGAGGCTGAGGCTACGGGGACTCCGTGGG,1-1077613-1077718-CTATGGGGACTCCGTTGGGGGAGGCTGAGG,1-1077720-1077839-GGGGAGGCTGAGGCTACGGGGACTCCGTGG,1-1077869-1078006-GGGGGAGGCTGAGGCTACGGGGACTCCGTG,1-1078033-1078093-CTATGGGGACTCCGTTGGGGGAGGCTGAGG,1-1078146-1078270-GCTGAGGCTATGGGGACTCCGTGGGGGGAG,1-1078295-1078679-GGCTGAGGCTATGGGGACTCCGTGGGGGGA,1-1078681-1078741-GGGAGGCTGAGGCTATGGGGACTCCGTGGG,1-1079010-1079129-GGGGAGGCTGAGGCTATGGGGACTCCGTGG;MOTIFS=GGCTGAGGCTATGGGGACTCCGTGGGGGGA,GCTGAGGCTATGGGGACTCCGTGGGGGGAG,CTATGGGGACTCCGTTGGGGGAGGCTGAGG,GGGGAGGCTGAGGCTATGGGGACTCCGTGG,GGGAGGCTGAGGCTATGGGGACTCCGTGGG,GGGGGAGGCTGAGGCTACGGGGACTCCGTG,GGGAGGCTGAGGCTACGGGGACTCCGTGGG,GGGGAGGCTGAGGCTACGGGGACTCCGTGG,GGCTGAGGCTACGGGGACTCCGTGGGGGGA;STRUC=<VC87>	HPRC,HGSVC,1KG-ONT	No	1.893	Yes	NA,NA	NA	NA
chr1:1077029	1225	DEL	840	0.9432	0.2332	37	NA	NA	NA	NA	NA	NA	NA	NA	NA	Yes	ID=1-1076525-1077089-GGCTGAGGCTACGGGGACTCCGTGGGGGGA,1-1077361-1077466-GGGAGGCTGAGGCTACGGGGACTCCGTGGG,1-1077613-1077718-CTATGGGGACTCCGTTGGGGGAGGCTGAGG,1-1077720-1077839-GGGGAGGCTGAGGCTACGGGGACTCCGTGG,1-1077869-1078006-GGGGGAGGCTGAGGCTACGGGGACTCCGTG,1-1078033-1078093-CTATGGGGACTCCGTTGGGGGAGGCTGAGG,1-1078146-1078270-GCTGAGGCTATGGGGACTCCGTGGGGGGAG,1-1078295-1078679-GGCTGAGGCTATGGGGACTCCGTGGGGGGA,1-1078681-1078741-GGGAGGCTGAGGCTATGGGGACTCCGTGGG,1-1079010-1079129-GGGGAGGCTGAGGCTATGGGGACTCCGTGG;MOTIFS=GGCTGAGGCTATGGGGACTCCGTGGGGGGA,GCTGAGGCTATGGGGACTCCGTGGGGGGAG,CTATGGGGACTCCGTTGGGGGAGGCTGAGG,GGGGAGGCTGAGGCTATGGGGACTCCGTGG,GGGAGGCTGAGGCTATGGGGACTCCGTGGG,GGGGGAGGCTGAGGCTACGGGGACTCCGTG,GGGAGGCTGAGGCTACGGGGACTCCGTGGG,GGGGAGGCTGAGGCTACGGGGACTCCGTGG,GGCTGAGGCTACGGGGACTCCGTGGGGGGA;STRUC=<VC87>	HPRC,HGSVC,1KG-ONT	No	0.019	Yes	NA,NA	NA	NA
chr1:1077064	1226	INS	60	0.8988	0.3826	25	NA	NA	NA	NA	NA	NA	NA	NA	NA	Yes	ID=1-1076525-1077089-GGCTGAGGCTACGGGGACTCCGTGGGGGGA,1-1077361-1077466-GGGAGGCTGAGGCTACGGGGACTCCGTGGG,1-1077613-1077718-CTATGGGGACTCCGTTGGGGGAGGCTGAGG,1-1077720-1077839-GGGGAGGCTGAGGCTACGGGGACTCCGTGG,1-1077869-1078006-GGGGGAGGCTGAGGCTACGGGGACTCCGTG,1-1078033-1078093-CTATGGGGACTCCGTTGGGGGAGGCTGAGG,1-1078146-1078270-GCTGAGGCTATGGGGACTCCGTGGGGGGAG,1-1078295-1078679-GGCTGAGGCTATGGGGACTCCGTGGGGGGA,1-1078681-1078741-GGGAGGCTGAGGCTATGGGGACTCCGTGGG,1-1079010-1079129-GGGGAGGCTGAGGCTATGGGGACTCCGTGG;MOTIFS=GGCTGAGGCTATGGGGACTCCGTGGGGGGA,GCTGAGGCTATGGGGACTCCGTGGGGGGAG,CTATGGGGACTCCGTTGGGGGAGGCTGAGG,GGGGAGGCTGAGGCTATGGGGACTCCGTGG,GGGAGGCTGAGGCTATGGGGACTCCGTGGG,GGGGGAGGCTGAGGCTACGGGGACTCCGTG,GGGAGGCTGAGGCTACGGGGACTCCGTGGG,GGGGAGGCTGAGGCTACGGGGACTCCGTGG,GGCTGAGGCTACGGGGACTCCGTGGGGGGA;STRUC=<VC87>	HPRC,HGSVC,1KG-ONT	No	0.1	Yes	NA,NA	NA	NA
chr1:1077064	1227	INS	90	0.8507	0.5535	45	NA	NA	NA	NA	NA	NA	NA	NA	NA	Yes	ID=1-1076525-1077089-GGCTGAGGCTACGGGGACTCCGTGGGGGGA,1-1077361-1077466-GGGAGGCTGAGGCTACGGGGACTCCGTGGG,1-1077613-1077718-CTATGGGGACTCCGTTGGGGGAGGCTGAGG,1-1077720-1077839-GGGGAGGCTGAGGCTACGGGGACTCCGTGG,1-1077869-1078006-GGGGGAGGCTGAGGCTACGGGGACTCCGTG,1-1078033-1078093-CTATGGGGACTCCGTTGGGGGAGGCTGAGG,1-1078146-1078270-GCTGAGGCTATGGGGACTCCGTGGGGGGAG,1-1078295-1078679-GGCTGAGGCTATGGGGACTCCGTGGGGGGA,1-1078681-1078741-GGGAGGCTGAGGCTATGGGGACTCCGTGGG,1-1079010-1079129-GGGGAGGCTGAGGCTATGGGGACTCCGTGG;MOTIFS=GGCTGAGGCTATGGGGACTCCGTGGGGGGA,GCTGAGGCTATGGGGACTCCGTGGGGGGAG,CTATGGGGACTCCGTTGGGGGAGGCTGAGG,GGGGAGGCTGAGGCTATGGGGACTCCGTGG,GGGAGGCTGAGGCTATGGGGACTCCGTGGG,GGGGGAGGCTGAGGCTACGGGGACTCCGTG,GGGAGGCTGAGGCTACGGGGACTCCGTGGG,GGGGAGGCTGAGGCTACGGGGACTCCGTGG,GGCTGAGGCTACGGGGACTCCGTGGGGGGA;STRUC=<VC87>	HPRC,HGSVC	No	0.1	Yes	NA,NA	NA	NA
chr1:1077095	1228	DEL	60	0.8135	0.6569	20	NA	NA	NA	NA	NA	NA	NA	NA	NA	Yes	ID=1-1076525-1077089-GGCTGAGGCTACGGGGACTCCGTGGGGGGA,1-1077361-1077466-GGGAGGCTGAGGCTACGGGGACTCCGTGGG,1-1077613-1077718-CTATGGGGACTCCGTTGGGGGAGGCTGAGG,1-1077720-1077839-GGGGAGGCTGAGGCTACGGGGACTCCGTGG,1-1077869-1078006-GGGGGAGGCTGAGGCTACGGGGACTCCGTG,1-1078033-1078093-CTATGGGGACTCCGTTGGGGGAGGCTGAGG,1-1078146-1078270-GCTGAGGCTATGGGGACTCCGTGGGGGGAG,1-1078295-1078679-GGCTGAGGCTATGGGGACTCCGTGGGGGGA,1-1078681-1078741-GGGAGGCTGAGGCTATGGGGACTCCGTGGG,1-1079010-1079129-GGGGAGGCTGAGGCTATGGGGACTCCGTGG;MOTIFS=GGCTGAGGCTATGGGGACTCCGTGGGGGGA,GCTGAGGCTATGGGGACTCCGTGGGGGGAG,CTATGGGGACTCCGTTGGGGGAGGCTGAGG,GGGGAGGCTGAGGCTATGGGGACTCCGTGG,GGGAGGCTGAGGCTATGGGGACTCCGTGGG,GGGGGAGGCTGAGGCTACGGGGACTCCGTG,GGGAGGCTGAGGCTACGGGGACTCCGTGGG,GGGGAGGCTGAGGCTACGGGGACTCCGTGG,GGCTGAGGCTACGGGGACTCCGTGGGGGGA;STRUC=<VC87>	HGSVC	No	0.016	No	NA,NA	NA	NA
chr1:1077270	1229	DEL	1590	0.8681	0.5583	3	NA	NA	NA	NA	NA	NA	NA	NA	NA	Yes	ID=1-1076525-1077089-GGCTGAGGCTACGGGGACTCCGTGGGGGGA,1-1077361-1077466-GGGAGGCTGAGGCTACGGGGACTCCGTGGG,1-1077613-1077718-CTATGGGGACTCCGTTGGGGGAGGCTGAGG,1-1077720-1077839-GGGGAGGCTGAGGCTACGGGGACTCCGTGG,1-1077869-1078006-GGGGGAGGCTGAGGCTACGGGGACTCCGTG,1-1078033-1078093-CTATGGGGACTCCGTTGGGGGAGGCTGAGG,1-1078146-1078270-GCTGAGGCTATGGGGACTCCGTGGGGGGAG,1-1078295-1078679-GGCTGAGGCTATGGGGACTCCGTGGGGGGA,1-1078681-1078741-GGGAGGCTGAGGCTATGGGGACTCCGTGGG,1-1079010-1079129-GGGGAGGCTGAGGCTATGGGGACTCCGTGG;MOTIFS=GGCTGAGGCTATGGGGACTCCGTGGGGGGA,GCTGAGGCTATGGGGACTCCGTGGGGGGAG,CTATGGGGACTCCGTTGGGGGAGGCTGAGG,GGGGAGGCTGAGGCTATGGGGACTCCGTGG,GGGAGGCTGAGGCTATGGGGACTCCGTGGG,GGGGGAGGCTGAGGCTACGGGGACTCCGTG,GGGAGGCTGAGGCTACGGGGACTCCGTGGG,GGGGAGGCTGAGGCTACGGGGACTCCGTGG,GGCTGAGGCTACGGGGACTCCGTGGGGGGA;STRUC=<VC87>	HPRC,HGSVC,1KG-ONT	No	0.02	No	NA,NA	NA	NA
chr1:1077274	1230	DEL	58	0.806	0.6882	8	NA	NA	NA	NA	NA	NA	NA	NA	NA	Yes	ID=1-1076525-1077089-GGCTGAGGCTACGGGGACTCCGTGGGGGGA,1-1077361-1077466-GGGAGGCTGAGGCTACGGGGACTCCGTGGG,1-1077613-1077718-CTATGGGGACTCCGTTGGGGGAGGCTGAGG,1-1077720-1077839-GGGGAGGCTGAGGCTACGGGGACTCCGTGG,1-1077869-1078006-GGGGGAGGCTGAGGCTACGGGGACTCCGTG,1-1078033-1078093-CTATGGGGACTCCGTTGGGGGAGGCTGAGG,1-1078146-1078270-GCTGAGGCTATGGGGACTCCGTGGGGGGAG,1-1078295-1078679-GGCTGAGGCTATGGGGACTCCGTGGGGGGA,1-1078681-1078741-GGGAGGCTGAGGCTATGGGGACTCCGTGGG,1-1079010-1079129-GGGGAGGCTGAGGCTATGGGGACTCCGTGG;MOTIFS=GGCTGAGGCTATGGGGACTCCGTGGGGGGA,GCTGAGGCTATGGGGACTCCGTGGGGGGAG,CTATGGGGACTCCGTTGGGGGAGGCTGAGG,GGGGAGGCTGAGGCTATGGGGACTCCGTGG,GGGAGGCTGAGGCTATGGGGACTCCGTGGG,GGGGGAGGCTGAGGCTACGGGGACTCCGTG,GGGAGGCTGAGGCTACGGGGACTCCGTGGG,GGGGAGGCTGAGGCTACGGGGACTCCGTGG,GGCTGAGGCTACGGGGACTCCGTGGGGGGA;STRUC=<VC87>	HGSVC	No	0.015	Yes	NA,NA	NA	NA
chr1:1077301	1231	DEL	1680	0.8497	0.5805	163	NA	NA	NA	NA	NA	NA	NA	NA	NA	Yes	ID=1-1076525-1077089-GGCTGAGGCTACGGGGACTCCGTGGGGGGA,1-1077361-1077466-GGGAGGCTGAGGCTACGGGGACTCCGTGGG,1-1077613-1077718-CTATGGGGACTCCGTTGGGGGAGGCTGAGG,1-1077720-1077839-GGGGAGGCTGAGGCTACGGGGACTCCGTGG,1-1077869-1078006-GGGGGAGGCTGAGGCTACGGGGACTCCGTG,1-1078033-1078093-CTATGGGGACTCCGTTGGGGGAGGCTGAGG,1-1078146-1078270-GCTGAGGCTATGGGGACTCCGTGGGGGGAG,1-1078295-1078679-GGCTGAGGCTATGGGGACTCCGTGGGGGGA,1-1078681-1078741-GGGAGGCTGAGGCTATGGGGACTCCGTGGG,1-1079010-1079129-GGGGAGGCTGAGGCTATGGGGACTCCGTGG;MOTIFS=GGCTGAGGCTATGGGGACTCCGTGGGGGGA,GCTGAGGCTATGGGGACTCCGTGGGGGGAG,CTATGGGGACTCCGTTGGGGGAGGCTGAGG,GGGGAGGCTGAGGCTATGGGGACTCCGTGG,GGGAGGCTGAGGCTATGGGGACTCCGTGGG,GGGGGAGGCTGAGGCTACGGGGACTCCGTG,GGGAGGCTGAGGCTACGGGGACTCCGTGGG,GGGGAGGCTGAGGCTACGGGGACTCCGTGG,GGCTGAGGCTACGGGGACTCCGTGGGGGGA;STRUC=<VC87>	HPRC,HGSVC,1KG-ONT	No	0.02	Yes	NA,NA	NA	NA
chr1:1077343	1232	DEL	210	0.8155	0.664	1	NA	NA	NA	NA	NA	NA	NA	NA	NA	Yes	ID=1-1076525-1077089-GGCTGAGGCTACGGGGACTCCGTGGGGGGA,1-1077361-1077466-GGGAGGCTGAGGCTACGGGGACTCCGTGGG,1-1077613-1077718-CTATGGGGACTCCGTTGGGGGAGGCTGAGG,1-1077720-1077839-GGGGAGGCTGAGGCTACGGGGACTCCGTGG,1-1077869-1078006-GGGGGAGGCTGAGGCTACGGGGACTCCGTG,1-1078033-1078093-CTATGGGGACTCCGTTGGGGGAGGCTGAGG,1-1078146-1078270-GCTGAGGCTATGGGGACTCCGTGGGGGGAG,1-1078295-1078679-GGCTGAGGCTATGGGGACTCCGTGGGGGGA,1-1078681-1078741-GGGAGGCTGAGGCTATGGGGACTCCGTGGG,1-1079010-1079129-GGGGAGGCTGAGGCTATGGGGACTCCGTGG;MOTIFS=GGCTGAGGCTATGGGGACTCCGTGGGGGGA,GCTGAGGCTATGGGGACTCCGTGGGGGGAG,CTATGGGGACTCCGTTGGGGGAGGCTGAGG,GGGGAGGCTGAGGCTATGGGGACTCCGTGG,GGGAGGCTGAGGCTATGGGGACTCCGTGGG,GGGGGAGGCTGAGGCTACGGGGACTCCGTG,GGGAGGCTGAGGCTACGGGGACTCCGTGGG,GGGGAGGCTGAGGCTACGGGGACTCCGTGG,GGCTGAGGCTACGGGGACTCCGTGGGGGGA;STRUC=<VC87>	HPRC,1KG-ONT	No	0.516	No	NA,NA	NA	NA
chr1:1077361	1233	DEL	360	0.8557	0.533	12	NA	NA	NA	NA	NA	NA	NA	NA	NA	Yes	ID=1-1076525-1077089-GGCTGAGGCTACGGGGACTCCGTGGGGGGA,1-1077361-1077466-GGGAGGCTGAGGCTACGGGGACTCCGTGGG,1-1077613-1077718-CTATGGGGACTCCGTTGGGGGAGGCTGAGG,1-1077720-1077839-GGGGAGGCTGAGGCTACGGGGACTCCGTGG,1-1077869-1078006-GGGGGAGGCTGAGGCTACGGGGACTCCGTG,1-1078033-1078093-CTATGGGGACTCCGTTGGGGGAGGCTGAGG,1-1078146-1078270-GCTGAGGCTATGGGGACTCCGTGGGGGGAG,1-1078295-1078679-GGCTGAGGCTATGGGGACTCCGTGGGGGGA,1-1078681-1078741-GGGAGGCTGAGGCTATGGGGACTCCGTGGG,1-1079010-1079129-GGGGAGGCTGAGGCTATGGGGACTCCGTGG;MOTIFS=GGCTGAGGCTATGGGGACTCCGTGGGGGGA,GCTGAGGCTATGGGGACTCCGTGGGGGGAG,CTATGGGGACTCCGTTGGGGGAGGCTGAGG,GGGGAGGCTGAGGCTATGGGGACTCCGTGG,GGGAGGCTGAGGCTATGGGGACTCCGTGGG,GGGGGAGGCTGAGGCTACGGGGACTCCGTG,GGGAGGCTGAGGCTACGGGGACTCCGTGGG,GGGGAGGCTGAGGCTACGGGGACTCCGTGG,GGCTGAGGCTACGGGGACTCCGTGGGGGGA;STRUC=<VC87>	HPRC,HGSVC,1KG-ONT	No	0.018	No	NA,NA	NA	NA
chr1:1077366	1234	DEL	780	0.8096	0.6867	38	NA	NA	NA	NA	NA	NA	NA	NA	NA	Yes	ID=1-1076525-1077089-GGCTGAGGCTACGGGGACTCCGTGGGGGGA,1-1077361-1077466-GGGAGGCTGAGGCTACGGGGACTCCGTGGG,1-1077613-1077718-CTATGGGGACTCCGTTGGGGGAGGCTGAGG,1-1077720-1077839-GGGGAGGCTGAGGCTACGGGGACTCCGTGG,1-1077869-1078006-GGGGGAGGCTGAGGCTACGGGGACTCCGTG,1-1078033-1078093-CTATGGGGACTCCGTTGGGGGAGGCTGAGG,1-1078146-1078270-GCTGAGGCTATGGGGACTCCGTGGGGGGAG,1-1078295-1078679-GGCTGAGGCTATGGGGACTCCGTGGGGGGA,1-1078681-1078741-GGGAGGCTGAGGCTATGGGGACTCCGTGGG,1-1079010-1079129-GGGGAGGCTGAGGCTATGGGGACTCCGTGG;MOTIFS=GGCTGAGGCTATGGGGACTCCGTGGGGGGA,GCTGAGGCTATGGGGACTCCGTGGGGGGAG,CTATGGGGACTCCGTTGGGGGAGGCTGAGG,GGGGAGGCTGAGGCTATGGGGACTCCGTGG,GGGAGGCTGAGGCTATGGGGACTCCGTGGG,GGGGGAGGCTGAGGCTACGGGGACTCCGTG,GGGAGGCTGAGGCTACGGGGACTCCGTGGG,GGGGAGGCTGAGGCTACGGGGACTCCGTGG,GGCTGAGGCTACGGGGACTCCGTGGGGGGA;STRUC=<VC87>	HPRC,HGSVC,1KG-ONT	No	0.016	No	NA,NA	NA	NA
chr1:1077497	1235	DEL	450	0.8187	0.6854	1	NA	NA	NA	NA	NA	NA	NA	NA	NA	Yes	ID=1-1076525-1077089-GGCTGAGGCTACGGGGACTCCGTGGGGGGA,1-1077361-1077466-GGGAGGCTGAGGCTACGGGGACTCCGTGGG,1-1077613-1077718-CTATGGGGACTCCGTTGGGGGAGGCTGAGG,1-1077720-1077839-GGGGAGGCTGAGGCTACGGGGACTCCGTGG,1-1077869-1078006-GGGGGAGGCTGAGGCTACGGGGACTCCGTG,1-1078033-1078093-CTATGGGGACTCCGTTGGGGGAGGCTGAGG,1-1078146-1078270-GCTGAGGCTATGGGGACTCCGTGGGGGGAG,1-1078295-1078679-GGCTGAGGCTATGGGGACTCCGTGGGGGGA,1-1078681-1078741-GGGAGGCTGAGGCTATGGGGACTCCGTGGG,1-1079010-1079129-GGGGAGGCTGAGGCTATGGGGACTCCGTGG;MOTIFS=GGCTGAGGCTATGGGGACTCCGTGGGGGGA,GCTGAGGCTATGGGGACTCCGTGGGGGGAG,CTATGGGGACTCCGTTGGGGGAGGCTGAGG,GGGGAGGCTGAGGCTATGGGGACTCCGTGG,GGGAGGCTGAGGCTATGGGGACTCCGTGGG,GGGGGAGGCTGAGGCTACGGGGACTCCGTG,GGGAGGCTGAGGCTACGGGGACTCCGTGGG,GGGGAGGCTGAGGCTACGGGGACTCCGTGG,GGCTGAGGCTACGGGGACTCCGTGGGGGGA;STRUC=<VC87>	HPRC,HGSVC	No	0.019	No	NA,NA	NA	NA
chr1:1077509	1236	DEL	180	0.8053	0.6758	4	NA	NA	NA	NA	NA	NA	NA	NA	NA	Yes	ID=1-1076525-1077089-GGCTGAGGCTACGGGGACTCCGTGGGGGGA,1-1077361-1077466-GGGAGGCTGAGGCTACGGGGACTCCGTGGG,1-1077613-1077718-CTATGGGGACTCCGTTGGGGGAGGCTGAGG,1-1077720-1077839-GGGGAGGCTGAGGCTACGGGGACTCCGTGG,1-1077869-1078006-GGGGGAGGCTGAGGCTACGGGGACTCCGTG,1-1078033-1078093-CTATGGGGACTCCGTTGGGGGAGGCTGAGG,1-1078146-1078270-GCTGAGGCTATGGGGACTCCGTGGGGGGAG,1-1078295-1078679-GGCTGAGGCTATGGGGACTCCGTGGGGGGA,1-1078681-1078741-GGGAGGCTGAGGCTATGGGGACTCCGTGGG,1-1079010-1079129-GGGGAGGCTGAGGCTATGGGGACTCCGTGG;MOTIFS=GGCTGAGGCTATGGGGACTCCGTGGGGGGA,GCTGAGGCTATGGGGACTCCGTGGGGGGAG,CTATGGGGACTCCGTTGGGGGAGGCTGAGG,GGGGAGGCTGAGGCTATGGGGACTCCGTGG,GGGAGGCTGAGGCTATGGGGACTCCGTGGG,GGGGGAGGCTGAGGCTACGGGGACTCCGTG,GGGAGGCTGAGGCTACGGGGACTCCGTGGG,GGGGAGGCTGAGGCTACGGGGACTCCGTGG,GGCTGAGGCTACGGGGACTCCGTGGGGGGA;STRUC=<VC87>	HPRC	No	0.019	Yes	NA,NA	NA	NA
chr1:1077521	1237	INS	299	0.8175	0.6939	3	NA	NA	NA	NA	NA	NA	NA	NA	NA	Yes	ID=1-1076525-1077089-GGCTGAGGCTACGGGGACTCCGTGGGGGGA,1-1077361-1077466-GGGAGGCTGAGGCTACGGGGACTCCGTGGG,1-1077613-1077718-CTATGGGGACTCCGTTGGGGGAGGCTGAGG,1-1077720-1077839-GGGGAGGCTGAGGCTACGGGGACTCCGTGG,1-1077869-1078006-GGGGGAGGCTGAGGCTACGGGGACTCCGTG,1-1078033-1078093-CTATGGGGACTCCGTTGGGGGAGGCTGAGG,1-1078146-1078270-GCTGAGGCTATGGGGACTCCGTGGGGGGAG,1-1078295-1078679-GGCTGAGGCTATGGGGACTCCGTGGGGGGA,1-1078681-1078741-GGGAGGCTGAGGCTATGGGGACTCCGTGGG,1-1079010-1079129-GGGGAGGCTGAGGCTATGGGGACTCCGTGG;MOTIFS=GGCTGAGGCTATGGGGACTCCGTGGGGGGA,GCTGAGGCTATGGGGACTCCGTGGGGGGAG,CTATGGGGACTCCGTTGGGGGAGGCTGAGG,GGGGAGGCTGAGGCTATGGGGACTCCGTGG,GGGAGGCTGAGGCTATGGGGACTCCGTGGG,GGGGGAGGCTGAGGCTACGGGGACTCCGTG,GGGAGGCTGAGGCTACGGGGACTCCGTGGG,GGGGAGGCTGAGGCTACGGGGACTCCGTGG,GGCTGAGGCTACGGGGACTCCGTGGGGGGA;STRUC=<VC87>	HPRC,HGSVC	No	0.1	Yes	NA,NA	NA	NA
chr1:1077522	1238	INS	59	0.8152	0.6406	19	NA	NA	NA	NA	NA	NA	NA	NA	NA	Yes	ID=1-1076525-1077089-GGCTGAGGCTACGGGGACTCCGTGGGGGGA,1-1077361-1077466-GGGAGGCTGAGGCTACGGGGACTCCGTGGG,1-1077613-1077718-CTATGGGGACTCCGTTGGGGGAGGCTGAGG,1-1077720-1077839-GGGGAGGCTGAGGCTACGGGGACTCCGTGG,1-1077869-1078006-GGGGGAGGCTGAGGCTACGGGGACTCCGTG,1-1078033-1078093-CTATGGGGACTCCGTTGGGGGAGGCTGAGG,1-1078146-1078270-GCTGAGGCTATGGGGACTCCGTGGGGGGAG,1-1078295-1078679-GGCTGAGGCTATGGGGACTCCGTGGGGGGA,1-1078681-1078741-GGGAGGCTGAGGCTATGGGGACTCCGTGGG,1-1079010-1079129-GGGGAGGCTGAGGCTATGGGGACTCCGTGG;MOTIFS=GGCTGAGGCTATGGGGACTCCGTGGGGGGA,GCTGAGGCTATGGGGACTCCGTGGGGGGAG,CTATGGGGACTCCGTTGGGGGAGGCTGAGG,GGGGAGGCTGAGGCTATGGGGACTCCGTGG,GGGAGGCTGAGGCTATGGGGACTCCGTGGG,GGGGGAGGCTGAGGCTACGGGGACTCCGTG,GGGAGGCTGAGGCTACGGGGACTCCGTGGG,GGGGAGGCTGAGGCTACGGGGACTCCGTGG,GGCTGAGGCTACGGGGACTCCGTGGGGGGA;STRUC=<VC87>	HPRC,HGSVC,1KG-ONT	No	0.1	Yes	NA,NA	NA	NA
chr1:1077613	1239	DEL	690	0.9075	0.368	4	NA	NA	NA	NA	NA	NA	NA	NA	NA	Yes	ID=1-1076525-1077089-GGCTGAGGCTACGGGGACTCCGTGGGGGGA,1-1077361-1077466-GGGAGGCTGAGGCTACGGGGACTCCGTGGG,1-1077613-1077718-CTATGGGGACTCCGTTGGGGGAGGCTGAGG,1-1077720-1077839-GGGGAGGCTGAGGCTACGGGGACTCCGTGG,1-1077869-1078006-GGGGGAGGCTGAGGCTACGGGGACTCCGTG,1-1078033-1078093-CTATGGGGACTCCGTTGGGGGAGGCTGAGG,1-1078146-1078270-GCTGAGGCTATGGGGACTCCGTGGGGGGAG,1-1078295-1078679-GGCTGAGGCTATGGGGACTCCGTGGGGGGA,1-1078681-1078741-GGGAGGCTGAGGCTATGGGGACTCCGTGGG,1-1079010-1079129-GGGGAGGCTGAGGCTATGGGGACTCCGTGG;MOTIFS=GGCTGAGGCTATGGGGACTCCGTGGGGGGA,GCTGAGGCTATGGGGACTCCGTGGGGGGAG,CTATGGGGACTCCGTTGGGGGAGGCTGAGG,GGGGAGGCTGAGGCTATGGGGACTCCGTGG,GGGAGGCTGAGGCTATGGGGACTCCGTGGG,GGGGGAGGCTGAGGCTACGGGGACTCCGTG,GGGAGGCTGAGGCTACGGGGACTCCGTGGG,GGGGAGGCTGAGGCTACGGGGACTCCGTGG,GGCTGAGGCTACGGGGACTCCGTGGGGGGA;STRUC=<VC87>	HPRC,HGSVC	No	0.016	No	NA,NA	NA	NA
chr1:1077677	1241	DEL	60	0.8464	0.5581	10	NA	NA	NA	NA	NA	NA	NA	NA	NA	Yes	ID=1-1076525-1077089-GGCTGAGGCTACGGGGACTCCGTGGGGGGA,1-1077361-1077466-GGGAGGCTGAGGCTACGGGGACTCCGTGGG,1-1077613-1077718-CTATGGGGACTCCGTTGGGGGAGGCTGAGG,1-1077720-1077839-GGGGAGGCTGAGGCTACGGGGACTCCGTGG,1-1077869-1078006-GGGGGAGGCTGAGGCTACGGGGACTCCGTG,1-1078033-1078093-CTATGGGGACTCCGTTGGGGGAGGCTGAGG,1-1078146-1078270-GCTGAGGCTATGGGGACTCCGTGGGGGGAG,1-1078295-1078679-GGCTGAGGCTATGGGGACTCCGTGGGGGGA,1-1078681-1078741-GGGAGGCTGAGGCTATGGGGACTCCGTGGG,1-1079010-1079129-GGGGAGGCTGAGGCTATGGGGACTCCGTGG;MOTIFS=GGCTGAGGCTATGGGGACTCCGTGGGGGGA,GCTGAGGCTATGGGGACTCCGTGGGGGGAG,CTATGGGGACTCCGTTGGGGGAGGCTGAGG,GGGGAGGCTGAGGCTATGGGGACTCCGTGG,GGGAGGCTGAGGCTATGGGGACTCCGTGGG,GGGGGAGGCTGAGGCTACGGGGACTCCGTG,GGGAGGCTGAGGCTACGGGGACTCCGTGGG,GGGGAGGCTGAGGCTACGGGGACTCCGTGG,GGCTGAGGCTACGGGGACTCCGTGGGGGGA;STRUC=<VC87>	HGSVC	No	0.016	No	NA,NA	NA	NA
chr1:1077840	1242	DEL	60	0.8365	0.6179	69	NA	NA	NA	NA	NA	NA	NA	NA	NA	Yes	ID=1-1076525-1077089-GGCTGAGGCTACGGGGACTCCGTGGGGGGA,1-1077361-1077466-GGGAGGCTGAGGCTACGGGGACTCCGTGGG,1-1077613-1077718-CTATGGGGACTCCGTTGGGGGAGGCTGAGG,1-1077720-1077839-GGGGAGGCTGAGGCTACGGGGACTCCGTGG,1-1077869-1078006-GGGGGAGGCTGAGGCTACGGGGACTCCGTG,1-1078033-1078093-CTATGGGGACTCCGTTGGGGGAGGCTGAGG,1-1078146-1078270-GCTGAGGCTATGGGGACTCCGTGGGGGGAG,1-1078295-1078679-GGCTGAGGCTATGGGGACTCCGTGGGGGGA,1-1078681-1078741-GGGAGGCTGAGGCTATGGGGACTCCGTGGG,1-1079010-1079129-GGGGAGGCTGAGGCTATGGGGACTCCGTGG;MOTIFS=GGCTGAGGCTATGGGGACTCCGTGGGGGGA,GCTGAGGCTATGGGGACTCCGTGGGGGGAG,CTATGGGGACTCCGTTGGGGGAGGCTGAGG,GGGGAGGCTGAGGCTATGGGGACTCCGTGG,GGGAGGCTGAGGCTATGGGGACTCCGTGGG,GGGGGAGGCTGAGGCTACGGGGACTCCGTG,GGGAGGCTGAGGCTACGGGGACTCCGTGGG,GGGGAGGCTGAGGCTACGGGGACTCCGTGG,GGCTGAGGCTACGGGGACTCCGTGGGGGGA;STRUC=<VC87>	HGSVC	No	0.038	Yes	NA,NA	NA	NA
chr1:1078261	1245	DEL	420	0.8066	0.6765	1	NA	NA	NA	NA	NA	NA	NA	NA	NA	Yes	ID=1-1076525-1077089-GGCTGAGGCTACGGGGACTCCGTGGGGGGA,1-1077361-1077466-GGGAGGCTGAGGCTACGGGGACTCCGTGGG,1-1077613-1077718-CTATGGGGACTCCGTTGGGGGAGGCTGAGG,1-1077720-1077839-GGGGAGGCTGAGGCTACGGGGACTCCGTGG,1-1077869-1078006-GGGGGAGGCTGAGGCTACGGGGACTCCGTG,1-1078033-1078093-CTATGGGGACTCCGTTGGGGGAGGCTGAGG,1-1078146-1078270-GCTGAGGCTATGGGGACTCCGTGGGGGGAG,1-1078295-1078679-GGCTGAGGCTATGGGGACTCCGTGGGGGGA,1-1078681-1078741-GGGAGGCTGAGGCTATGGGGACTCCGTGGG,1-1079010-1079129-GGGGAGGCTGAGGCTATGGGGACTCCGTGG;MOTIFS=GGCTGAGGCTATGGGGACTCCGTGGGGGGA,GCTGAGGCTATGGGGACTCCGTGGGGGGAG,CTATGGGGACTCCGTTGGGGGAGGCTGAGG,GGGGAGGCTGAGGCTATGGGGACTCCGTGG,GGGAGGCTGAGGCTATGGGGACTCCGTGGG,GGGGGAGGCTGAGGCTACGGGGACTCCGTG,GGGAGGCTGAGGCTACGGGGACTCCGTGGG,GGGGAGGCTGAGGCTACGGGGACTCCGTGG,GGCTGAGGCTACGGGGACTCCGTGGGGGGA;STRUC=<VC87>	HPRC	No	0.071	No	NA,NA	NA	NA
chr1:1078295	1246	DEL	60	0.8502	0.5135	24	NA	NA	NA	NA	NA	NA	NA	NA	NA	Yes	ID=1-1076525-1077089-GGCTGAGGCTACGGGGACTCCGTGGGGGGA,1-1077361-1077466-GGGAGGCTGAGGCTACGGGGACTCCGTGGG,1-1077613-1077718-CTATGGGGACTCCGTTGGGGGAGGCTGAGG,1-1077720-1077839-GGGGAGGCTGAGGCTACGGGGACTCCGTGG,1-1077869-1078006-GGGGGAGGCTGAGGCTACGGGGACTCCGTG,1-1078033-1078093-CTATGGGGACTCCGTTGGGGGAGGCTGAGG,1-1078146-1078270-GCTGAGGCTATGGGGACTCCGTGGGGGGAG,1-1078295-1078679-GGCTGAGGCTATGGGGACTCCGTGGGGGGA,1-1078681-1078741-GGGAGGCTGAGGCTATGGGGACTCCGTGGG,1-1079010-1079129-GGGGAGGCTGAGGCTATGGGGACTCCGTGG;MOTIFS=GGCTGAGGCTATGGGGACTCCGTGGGGGGA,GCTGAGGCTATGGGGACTCCGTGGGGGGAG,CTATGGGGACTCCGTTGGGGGAGGCTGAGG,GGGGAGGCTGAGGCTATGGGGACTCCGTGG,GGGAGGCTGAGGCTATGGGGACTCCGTGGG,GGGGGAGGCTGAGGCTACGGGGACTCCGTG,GGGAGGCTGAGGCTACGGGGACTCCGTGGG,GGGGAGGCTGAGGCTACGGGGACTCCGTGG,GGCTGAGGCTACGGGGACTCCGTGGGGGGA;STRUC=<VC87>	NA	No	0.064	Yes	NA,NA	NA	NA
chr1:1078322	1247	INS	119	0.8805	0.6229	5	NA	NA	NA	NA	NA	NA	NA	NA	NA	Yes	ID=1-1076525-1077089-GGCTGAGGCTACGGGGACTCCGTGGGGGGA,1-1077361-1077466-GGGAGGCTGAGGCTACGGGGACTCCGTGGG,1-1077613-1077718-CTATGGGGACTCCGTTGGGGGAGGCTGAGG,1-1077720-1077839-GGGGAGGCTGAGGCTACGGGGACTCCGTGG,1-1077869-1078006-GGGGGAGGCTGAGGCTACGGGGACTCCGTG,1-1078033-1078093-CTATGGGGACTCCGTTGGGGGAGGCTGAGG,1-1078146-1078270-GCTGAGGCTATGGGGACTCCGTGGGGGGAG,1-1078295-1078679-GGCTGAGGCTATGGGGACTCCGTGGGGGGA,1-1078681-1078741-GGGAGGCTGAGGCTATGGGGACTCCGTGGG,1-1079010-1079129-GGGGAGGCTGAGGCTATGGGGACTCCGTGG;MOTIFS=GGCTGAGGCTATGGGGACTCCGTGGGGGGA,GCTGAGGCTATGGGGACTCCGTGGGGGGAG,CTATGGGGACTCCGTTGGGGGAGGCTGAGG,GGGGAGGCTGAGGCTATGGGGACTCCGTGG,GGGAGGCTGAGGCTATGGGGACTCCGTGGG,GGGGGAGGCTGAGGCTACGGGGACTCCGTG,GGGAGGCTGAGGCTACGGGGACTCCGTGGG,GGGGAGGCTGAGGCTACGGGGACTCCGTGG,GGCTGAGGCTACGGGGACTCCGTGGGGGGA;STRUC=<VC87>	HPRC,HGSVC	No	0.108	Yes	NA,NA	NA	NA
chr1:1078349	1248	INS	179	0.8422	0.5847	23	NA	NA	NA	NA	NA	NA	NA	NA	NA	Yes	ID=1-1076525-1077089-GGCTGAGGCTACGGGGACTCCGTGGGGGGA,1-1077361-1077466-GGGAGGCTGAGGCTACGGGGACTCCGTGGG,1-1077613-1077718-CTATGGGGACTCCGTTGGGGGAGGCTGAGG,1-1077720-1077839-GGGGAGGCTGAGGCTACGGGGACTCCGTGG,1-1077869-1078006-GGGGGAGGCTGAGGCTACGGGGACTCCGTG,1-1078033-1078093-CTATGGGGACTCCGTTGGGGGAGGCTGAGG,1-1078146-1078270-GCTGAGGCTATGGGGACTCCGTGGGGGGAG,1-1078295-1078679-GGCTGAGGCTATGGGGACTCCGTGGGGGGA,1-1078681-1078741-GGGAGGCTGAGGCTATGGGGACTCCGTGGG,1-1079010-1079129-GGGGAGGCTGAGGCTATGGGGACTCCGTGG;MOTIFS=GGCTGAGGCTATGGGGACTCCGTGGGGGGA,GCTGAGGCTATGGGGACTCCGTGGGGGGAG,CTATGGGGACTCCGTTGGGGGAGGCTGAGG,GGGGAGGCTGAGGCTATGGGGACTCCGTGG,GGGAGGCTGAGGCTATGGGGACTCCGTGGG,GGGGGAGGCTGAGGCTACGGGGACTCCGTG,GGGAGGCTGAGGCTACGGGGACTCCGTGGG,GGGGAGGCTGAGGCTACGGGGACTCCGTGG,GGCTGAGGCTACGGGGACTCCGTGGGGGGA;STRUC=<VC87>	HPRC,HGSVC	No	0.108	Yes	NA,NA	NA	NA
chr1:1078349	1249	INS	238	0.8233	0.6431	10	NA	NA	NA	NA	NA	NA	NA	NA	NA	Yes	ID=1-1076525-1077089-GGCTGAGGCTACGGGGACTCCGTGGGGGGA,1-1077361-1077466-GGGAGGCTGAGGCTACGGGGACTCCGTGGG,1-1077613-1077718-CTATGGGGACTCCGTTGGGGGAGGCTGAGG,1-1077720-1077839-GGGGAGGCTGAGGCTACGGGGACTCCGTGG,1-1077869-1078006-GGGGGAGGCTGAGGCTACGGGGACTCCGTG,1-1078033-1078093-CTATGGGGACTCCGTTGGGGGAGGCTGAGG,1-1078146-1078270-GCTGAGGCTATGGGGACTCCGTGGGGGGAG,1-1078295-1078679-GGCTGAGGCTATGGGGACTCCGTGGGGGGA,1-1078681-1078741-GGGAGGCTGAGGCTATGGGGACTCCGTGGG,1-1079010-1079129-GGGGAGGCTGAGGCTATGGGGACTCCGTGG;MOTIFS=GGCTGAGGCTATGGGGACTCCGTGGGGGGA,GCTGAGGCTATGGGGACTCCGTGGGGGGAG,CTATGGGGACTCCGTTGGGGGAGGCTGAGG,GGGGAGGCTGAGGCTATGGGGACTCCGTGG,GGGAGGCTGAGGCTATGGGGACTCCGTGGG,GGGGGAGGCTGAGGCTACGGGGACTCCGTG,GGGAGGCTGAGGCTACGGGGACTCCGTGGG,GGGGAGGCTGAGGCTACGGGGACTCCGTGG,GGCTGAGGCTACGGGGACTCCGTGGGGGGA;STRUC=<VC87>	HPRC,HGSVC	No	0.108	Yes	NA,NA	NA	NA
chr1:1078411	1250	DEL	270	0.846	0.594	2	NA	NA	NA	NA	NA	NA	NA	NA	NA	Yes	ID=1-1076525-1077089-GGCTGAGGCTACGGGGACTCCGTGGGGGGA,1-1077361-1077466-GGGAGGCTGAGGCTACGGGGACTCCGTGGG,1-1077613-1077718-CTATGGGGACTCCGTTGGGGGAGGCTGAGG,1-1077720-1077839-GGGGAGGCTGAGGCTACGGGGACTCCGTGG,1-1077869-1078006-GGGGGAGGCTGAGGCTACGGGGACTCCGTG,1-1078033-1078093-CTATGGGGACTCCGTTGGGGGAGGCTGAGG,1-1078146-1078270-GCTGAGGCTATGGGGACTCCGTGGGGGGAG,1-1078295-1078679-GGCTGAGGCTATGGGGACTCCGTGGGGGGA,1-1078681-1078741-GGGAGGCTGAGGCTATGGGGACTCCGTGGG,1-1079010-1079129-GGGGAGGCTGAGGCTATGGGGACTCCGTGG;MOTIFS=GGCTGAGGCTATGGGGACTCCGTGGGGGGA,GCTGAGGCTATGGGGACTCCGTGGGGGGAG,CTATGGGGACTCCGTTGGGGGAGGCTGAGG,GGGGAGGCTGAGGCTATGGGGACTCCGTGG,GGGAGGCTGAGGCTATGGGGACTCCGTGGG,GGGGGAGGCTGAGGCTACGGGGACTCCGTG,GGGAGGCTGAGGCTACGGGGACTCCGTGGG,GGGGAGGCTGAGGCTACGGGGACTCCGTGG,GGCTGAGGCTACGGGGACTCCGTGGGGGGA;STRUC=<VC87>	HPRC,HGSVC	No	0.071	No	NA,NA	NA	NA
chr1:1078446	1251	INS	870	0.8282	0.6185	103	NA	NA	NA	NA	NA	NA	NA	NA	NA	Yes	ID=1-1076525-1077089-GGCTGAGGCTACGGGGACTCCGTGGGGGGA,1-1077361-1077466-GGGAGGCTGAGGCTACGGGGACTCCGTGGG,1-1077613-1077718-CTATGGGGACTCCGTTGGGGGAGGCTGAGG,1-1077720-1077839-GGGGAGGCTGAGGCTACGGGGACTCCGTGG,1-1077869-1078006-GGGGGAGGCTGAGGCTACGGGGACTCCGTG,1-1078033-1078093-CTATGGGGACTCCGTTGGGGGAGGCTGAGG,1-1078146-1078270-GCTGAGGCTATGGGGACTCCGTGGGGGGAG,1-1078295-1078679-GGCTGAGGCTATGGGGACTCCGTGGGGGGA,1-1078681-1078741-GGGAGGCTGAGGCTATGGGGACTCCGTGGG,1-1079010-1079129-GGGGAGGCTGAGGCTATGGGGACTCCGTGG;MOTIFS=GGCTGAGGCTATGGGGACTCCGTGGGGGGA,GCTGAGGCTATGGGGACTCCGTGGGGGGAG,CTATGGGGACTCCGTTGGGGGAGGCTGAGG,GGGGAGGCTGAGGCTATGGGGACTCCGTGG,GGGAGGCTGAGGCTATGGGGACTCCGTGGG,GGGGGAGGCTGAGGCTACGGGGACTCCGTG,GGGAGGCTGAGGCTACGGGGACTCCGTGGG,GGGGAGGCTGAGGCTACGGGGACTCCGTGG,GGCTGAGGCTACGGGGACTCCGTGGGGGGA;STRUC=<VC87>	HPRC,HGSVC,1KG-ONT	No	0.108	Yes	NA,NA	NA	NA
chr1:1078446	1252	INS	810	0.9149	0.463	55	NA	NA	NA	NA	NA	NA	NA	NA	NA	Yes	ID=1-1076525-1077089-GGCTGAGGCTACGGGGACTCCGTGGGGGGA,1-1077361-1077466-GGGAGGCTGAGGCTACGGGGACTCCGTGGG,1-1077613-1077718-CTATGGGGACTCCGTTGGGGGAGGCTGAGG,1-1077720-1077839-GGGGAGGCTGAGGCTACGGGGACTCCGTGG,1-1077869-1078006-GGGGGAGGCTGAGGCTACGGGGACTCCGTG,1-1078033-1078093-CTATGGGGACTCCGTTGGGGGAGGCTGAGG,1-1078146-1078270-GCTGAGGCTATGGGGACTCCGTGGGGGGAG,1-1078295-1078679-GGCTGAGGCTATGGGGACTCCGTGGGGGGA,1-1078681-1078741-GGGAGGCTGAGGCTATGGGGACTCCGTGGG,1-1079010-1079129-GGGGAGGCTGAGGCTATGGGGACTCCGTGG;MOTIFS=GGCTGAGGCTATGGGGACTCCGTGGGGGGA,GCTGAGGCTATGGGGACTCCGTGGGGGGAG,CTATGGGGACTCCGTTGGGGGAGGCTGAGG,GGGGAGGCTGAGGCTATGGGGACTCCGTGG,GGGAGGCTGAGGCTATGGGGACTCCGTGGG,GGGGGAGGCTGAGGCTACGGGGACTCCGTG,GGGAGGCTGAGGCTACGGGGACTCCGTGGG,GGGGAGGCTGAGGCTACGGGGACTCCGTGG,GGCTGAGGCTACGGGGACTCCGTGGGGGGA;STRUC=<VC87>	HPRC,HGSVC,1KG-ONT	No	0.108	Yes	NA,NA	NA	NA
chr1:1078472	1253	INS	59	0.8214	0.6361	66	NA	NA	NA	NA	NA	NA	NA	NA	NA	Yes	ID=1-1076525-1077089-GGCTGAGGCTACGGGGACTCCGTGGGGGGA,1-1077361-1077466-GGGAGGCTGAGGCTACGGGGACTCCGTGGG,1-1077613-1077718-CTATGGGGACTCCGTTGGGGGAGGCTGAGG,1-1077720-1077839-GGGGAGGCTGAGGCTACGGGGACTCCGTGG,1-1077869-1078006-GGGGGAGGCTGAGGCTACGGGGACTCCGTG,1-1078033-1078093-CTATGGGGACTCCGTTGGGGGAGGCTGAGG,1-1078146-1078270-GCTGAGGCTATGGGGACTCCGTGGGGGGAG,1-1078295-1078679-GGCTGAGGCTATGGGGACTCCGTGGGGGGA,1-1078681-1078741-GGGAGGCTGAGGCTATGGGGACTCCGTGGG,1-1079010-1079129-GGGGAGGCTGAGGCTATGGGGACTCCGTGG;MOTIFS=GGCTGAGGCTATGGGGACTCCGTGGGGGGA,GCTGAGGCTATGGGGACTCCGTGGGGGGAG,CTATGGGGACTCCGTTGGGGGAGGCTGAGG,GGGGAGGCTGAGGCTATGGGGACTCCGTGG,GGGAGGCTGAGGCTATGGGGACTCCGTGGG,GGGGGAGGCTGAGGCTACGGGGACTCCGTG,GGGAGGCTGAGGCTACGGGGACTCCGTGGG,GGGGAGGCTGAGGCTACGGGGACTCCGTGG,GGCTGAGGCTACGGGGACTCCGTGGGGGGA;STRUC=<VC87>	HPRC,HGSVC,1KG-ONT	No	0.108	Yes	NA,NA	NA	NA
chr1:1078475	1254	INS	89	0.8127	0.6726	13	NA	NA	NA	NA	NA	NA	NA	NA	NA	Yes	ID=1-1076525-1077089-GGCTGAGGCTACGGGGACTCCGTGGGGGGA,1-1077361-1077466-GGGAGGCTGAGGCTACGGGGACTCCGTGGG,1-1077613-1077718-CTATGGGGACTCCGTTGGGGGAGGCTGAGG,1-1077720-1077839-GGGGAGGCTGAGGCTACGGGGACTCCGTGG,1-1077869-1078006-GGGGGAGGCTGAGGCTACGGGGACTCCGTG,1-1078033-1078093-CTATGGGGACTCCGTTGGGGGAGGCTGAGG,1-1078146-1078270-GCTGAGGCTATGGGGACTCCGTGGGGGGAG,1-1078295-1078679-GGCTGAGGCTATGGGGACTCCGTGGGGGGA,1-1078681-1078741-GGGAGGCTGAGGCTATGGGGACTCCGTGGG,1-1079010-1079129-GGGGAGGCTGAGGCTATGGGGACTCCGTGG;MOTIFS=GGCTGAGGCTATGGGGACTCCGTGGGGGGA,GCTGAGGCTATGGGGACTCCGTGGGGGGAG,CTATGGGGACTCCGTTGGGGGAGGCTGAGG,GGGGAGGCTGAGGCTATGGGGACTCCGTGG,GGGAGGCTGAGGCTATGGGGACTCCGTGGG,GGGGGAGGCTGAGGCTACGGGGACTCCGTG,GGGAGGCTGAGGCTACGGGGACTCCGTGGG,GGGGAGGCTGAGGCTACGGGGACTCCGTGG,GGCTGAGGCTACGGGGACTCCGTGGGGGGA;STRUC=<VC87>	HPRC,HGSVC,1KG-ONT	No	0.108	Yes	NA,NA	NA	NA
chr1:1078560	1255	DEL	450	0.8318	0.632	2	NA	NA	NA	NA	NA	NA	NA	NA	NA	Yes	ID=1-1076525-1077089-GGCTGAGGCTACGGGGACTCCGTGGGGGGA,1-1077361-1077466-GGGAGGCTGAGGCTACGGGGACTCCGTGGG,1-1077613-1077718-CTATGGGGACTCCGTTGGGGGAGGCTGAGG,1-1077720-1077839-GGGGAGGCTGAGGCTACGGGGACTCCGTGG,1-1077869-1078006-GGGGGAGGCTGAGGCTACGGGGACTCCGTG,1-1078033-1078093-CTATGGGGACTCCGTTGGGGGAGGCTGAGG,1-1078146-1078270-GCTGAGGCTATGGGGACTCCGTGGGGGGAG,1-1078295-1078679-GGCTGAGGCTATGGGGACTCCGTGGGGGGA,1-1078681-1078741-GGGAGGCTGAGGCTATGGGGACTCCGTGGG,1-1079010-1079129-GGGGAGGCTGAGGCTATGGGGACTCCGTGG;MOTIFS=GGCTGAGGCTATGGGGACTCCGTGGGGGGA,GCTGAGGCTATGGGGACTCCGTGGGGGGAG,CTATGGGGACTCCGTTGGGGGAGGCTGAGG,GGGGAGGCTGAGGCTATGGGGACTCCGTGG,GGGAGGCTGAGGCTATGGGGACTCCGTGGG,GGGGGAGGCTGAGGCTACGGGGACTCCGTG,GGGAGGCTGAGGCTACGGGGACTCCGTGGG,GGGGAGGCTGAGGCTACGGGGACTCCGTGG,GGCTGAGGCTACGGGGACTCCGTGGGGGGA;STRUC=<VC87>	HPRC	No	0.061	Yes	NA,NA	NA	NA
chr1:1078561	1256	INS	180	0.8689	0.5036	6	NA	NA	NA	NA	NA	NA	NA	NA	NA	Yes	ID=1-1076525-1077089-GGCTGAGGCTACGGGGACTCCGTGGGGGGA,1-1077361-1077466-GGGAGGCTGAGGCTACGGGGACTCCGTGGG,1-1077613-1077718-CTATGGGGACTCCGTTGGGGGAGGCTGAGG,1-1077720-1077839-GGGGAGGCTGAGGCTACGGGGACTCCGTGG,1-1077869-1078006-GGGGGAGGCTGAGGCTACGGGGACTCCGTG,1-1078033-1078093-CTATGGGGACTCCGTTGGGGGAGGCTGAGG,1-1078146-1078270-GCTGAGGCTATGGGGACTCCGTGGGGGGAG,1-1078295-1078679-GGCTGAGGCTATGGGGACTCCGTGGGGGGA,1-1078681-1078741-GGGAGGCTGAGGCTATGGGGACTCCGTGGG,1-1079010-1079129-GGGGAGGCTGAGGCTATGGGGACTCCGTGG;MOTIFS=GGCTGAGGCTATGGGGACTCCGTGGGGGGA,GCTGAGGCTATGGGGACTCCGTGGGGGGAG,CTATGGGGACTCCGTTGGGGGAGGCTGAGG,GGGGAGGCTGAGGCTATGGGGACTCCGTGG,GGGAGGCTGAGGCTATGGGGACTCCGTGGG,GGGGGAGGCTGAGGCTACGGGGACTCCGTG,GGGAGGCTGAGGCTACGGGGACTCCGTGGG,GGGGAGGCTGAGGCTACGGGGACTCCGTGG,GGCTGAGGCTACGGGGACTCCGTGGGGGGA;STRUC=<VC87>	HPRC,HGSVC	No	0.108	Yes	NA,NA	NA	NA
chr1:1078595	1257	DEL	360	0.8414	0.589	4	NA	NA	NA	NA	NA	NA	NA	NA	NA	Yes	ID=1-1076525-1077089-GGCTGAGGCTACGGGGACTCCGTGGGGGGA,1-1077361-1077466-GGGAGGCTGAGGCTACGGGGACTCCGTGGG,1-1077613-1077718-CTATGGGGACTCCGTTGGGGGAGGCTGAGG,1-1077720-1077839-GGGGAGGCTGAGGCTACGGGGACTCCGTGG,1-1077869-1078006-GGGGGAGGCTGAGGCTACGGGGACTCCGTG,1-1078033-1078093-CTATGGGGACTCCGTTGGGGGAGGCTGAGG,1-1078146-1078270-GCTGAGGCTATGGGGACTCCGTGGGGGGAG,1-1078295-1078679-GGCTGAGGCTATGGGGACTCCGTGGGGGGA,1-1078681-1078741-GGGAGGCTGAGGCTATGGGGACTCCGTGGG,1-1079010-1079129-GGGGAGGCTGAGGCTATGGGGACTCCGTGG;MOTIFS=GGCTGAGGCTATGGGGACTCCGTGGGGGGA,GCTGAGGCTATGGGGACTCCGTGGGGGGAG,CTATGGGGACTCCGTTGGGGGAGGCTGAGG,GGGGAGGCTGAGGCTATGGGGACTCCGTGG,GGGAGGCTGAGGCTATGGGGACTCCGTGGG,GGGGGAGGCTGAGGCTACGGGGACTCCGTG,GGGAGGCTGAGGCTACGGGGACTCCGTGGG,GGGGAGGCTGAGGCTACGGGGACTCCGTGG,GGCTGAGGCTACGGGGACTCCGTGGGGGGA;STRUC=<VC87>	HPRC,HGSVC	No	0.061	No	NA,NA	NA	NA
chr1:1078621	1258	DEL	240	0.8231	0.6438	3	NA	NA	NA	NA	NA	NA	NA	NA	NA	Yes	ID=1-1076525-1077089-GGCTGAGGCTACGGGGACTCCGTGGGGGGA,1-1077361-1077466-GGGAGGCTGAGGCTACGGGGACTCCGTGGG,1-1077613-1077718-CTATGGGGACTCCGTTGGGGGAGGCTGAGG,1-1077720-1077839-GGGGAGGCTGAGGCTACGGGGACTCCGTGG,1-1077869-1078006-GGGGGAGGCTGAGGCTACGGGGACTCCGTG,1-1078033-1078093-CTATGGGGACTCCGTTGGGGGAGGCTGAGG,1-1078146-1078270-GCTGAGGCTATGGGGACTCCGTGGGGGGAG,1-1078295-1078679-GGCTGAGGCTATGGGGACTCCGTGGGGGGA,1-1078681-1078741-GGGAGGCTGAGGCTATGGGGACTCCGTGGG,1-1079010-1079129-GGGGAGGCTGAGGCTATGGGGACTCCGTGG;MOTIFS=GGCTGAGGCTATGGGGACTCCGTGGGGGGA,GCTGAGGCTATGGGGACTCCGTGGGGGGAG,CTATGGGGACTCCGTTGGGGGAGGCTGAGG,GGGGAGGCTGAGGCTATGGGGACTCCGTGG,GGGAGGCTGAGGCTATGGGGACTCCGTGGG,GGGGGAGGCTGAGGCTACGGGGACTCCGTG,GGGAGGCTGAGGCTACGGGGACTCCGTGGG,GGGGAGGCTGAGGCTACGGGGACTCCGTGG,GGCTGAGGCTACGGGGACTCCGTGGGGGGA;STRUC=<VC87>	HPRC,HGSVC	No	0.078	No	NA,NA	NA	NA
chr1:1078681	1260	DEL	300	0.835	0.5992	74	NA	NA	NA	NA	NA	NA	NA	NA	NA	Yes	ID=1-1076525-1077089-GGCTGAGGCTACGGGGACTCCGTGGGGGGA,1-1077361-1077466-GGGAGGCTGAGGCTACGGGGACTCCGTGGG,1-1077613-1077718-CTATGGGGACTCCGTTGGGGGAGGCTGAGG,1-1077720-1077839-GGGGAGGCTGAGGCTACGGGGACTCCGTGG,1-1077869-1078006-GGGGGAGGCTGAGGCTACGGGGACTCCGTG,1-1078033-1078093-CTATGGGGACTCCGTTGGGGGAGGCTGAGG,1-1078146-1078270-GCTGAGGCTATGGGGACTCCGTGGGGGGAG,1-1078295-1078679-GGCTGAGGCTATGGGGACTCCGTGGGGGGA,1-1078681-1078741-GGGAGGCTGAGGCTATGGGGACTCCGTGGG,1-1079010-1079129-GGGGAGGCTGAGGCTATGGGGACTCCGTGG;MOTIFS=GGCTGAGGCTATGGGGACTCCGTGGGGGGA,GCTGAGGCTATGGGGACTCCGTGGGGGGAG,CTATGGGGACTCCGTTGGGGGAGGCTGAGG,GGGGAGGCTGAGGCTATGGGGACTCCGTGG,GGGAGGCTGAGGCTATGGGGACTCCGTGGG,GGGGGAGGCTGAGGCTACGGGGACTCCGTG,GGGAGGCTGAGGCTACGGGGACTCCGTGGG,GGGGAGGCTGAGGCTACGGGGACTCCGTGG,GGCTGAGGCTACGGGGACTCCGTGGGGGGA;STRUC=<VC87>	HPRC,HGSVC	No	0.061	Yes	NA,NA	NA	NA
chr1:1078740	1261	DEL	328	0.8378	0.6106	9	NA	NA	NA	NA	NA	NA	NA	NA	NA	Yes	ID=1-1076525-1077089-GGCTGAGGCTACGGGGACTCCGTGGGGGGA,1-1077361-1077466-GGGAGGCTGAGGCTACGGGGACTCCGTGGG,1-1077613-1077718-CTATGGGGACTCCGTTGGGGGAGGCTGAGG,1-1077720-1077839-GGGGAGGCTGAGGCTACGGGGACTCCGTGG,1-1077869-1078006-GGGGGAGGCTGAGGCTACGGGGACTCCGTG,1-1078033-1078093-CTATGGGGACTCCGTTGGGGGAGGCTGAGG,1-1078146-1078270-GCTGAGGCTATGGGGACTCCGTGGGGGGAG,1-1078295-1078679-GGCTGAGGCTATGGGGACTCCGTGGGGGGA,1-1078681-1078741-GGGAGGCTGAGGCTATGGGGACTCCGTGGG,1-1079010-1079129-GGGGAGGCTGAGGCTATGGGGACTCCGTGG;MOTIFS=GGCTGAGGCTATGGGGACTCCGTGGGGGGA,GCTGAGGCTATGGGGACTCCGTGGGGGGAG,CTATGGGGACTCCGTTGGGGGAGGCTGAGG,GGGGAGGCTGAGGCTATGGGGACTCCGTGG,GGGAGGCTGAGGCTATGGGGACTCCGTGGG,GGGGGAGGCTGAGGCTACGGGGACTCCGTG,GGGAGGCTGAGGCTACGGGGACTCCGTGGG,GGGGAGGCTGAGGCTACGGGGACTCCGTGG,GGCTGAGGCTACGGGGACTCCGTGGGGGGA;STRUC=<VC87>	HPRC,HGSVC	No	0.06	No	NA,NA	NA	NA
chr1:1078745	1262	DEL	210	0.8189	0.6581	2	NA	NA	NA	NA	NA	NA	NA	NA	NA	Yes	ID=1-1076525-1077089-GGCTGAGGCTACGGGGACTCCGTGGGGGGA,1-1077361-1077466-GGGAGGCTGAGGCTACGGGGACTCCGTGGG,1-1077613-1077718-CTATGGGGACTCCGTTGGGGGAGGCTGAGG,1-1077720-1077839-GGGGAGGCTGAGGCTACGGGGACTCCGTGG,1-1077869-1078006-GGGGGAGGCTGAGGCTACGGGGACTCCGTG,1-1078033-1078093-CTATGGGGACTCCGTTGGGGGAGGCTGAGG,1-1078146-1078270-GCTGAGGCTATGGGGACTCCGTGGGGGGAG,1-1078295-1078679-GGCTGAGGCTATGGGGACTCCGTGGGGGGA,1-1078681-1078741-GGGAGGCTGAGGCTATGGGGACTCCGTGGG,1-1079010-1079129-GGGGAGGCTGAGGCTATGGGGACTCCGTGG;MOTIFS=GGCTGAGGCTATGGGGACTCCGTGGGGGGA,GCTGAGGCTATGGGGACTCCGTGGGGGGAG,CTATGGGGACTCCGTTGGGGGAGGCTGAGG,GGGGAGGCTGAGGCTATGGGGACTCCGTGG,GGGAGGCTGAGGCTATGGGGACTCCGTGGG,GGGGGAGGCTGAGGCTACGGGGACTCCGTG,GGGAGGCTGAGGCTACGGGGACTCCGTGGG,GGGGAGGCTGAGGCTACGGGGACTCCGTGG,GGCTGAGGCTACGGGGACTCCGTGGGGGGA;STRUC=<VC87>	HPRC,HGSVC,1KG-ONT	No	0.059	No	NA,NA	NA	NA
chr1:1078776	1263	INS	746	0.8453	0.5874	39	NA	NA	NA	NA	NA	NA	NA	NA	NA	Yes	ID=1-1076525-1077089-GGCTGAGGCTACGGGGACTCCGTGGGGGGA,1-1077361-1077466-GGGAGGCTGAGGCTACGGGGACTCCGTGGG,1-1077613-1077718-CTATGGGGACTCCGTTGGGGGAGGCTGAGG,1-1077720-1077839-GGGGAGGCTGAGGCTACGGGGACTCCGTGG,1-1077869-1078006-GGGGGAGGCTGAGGCTACGGGGACTCCGTG,1-1078033-1078093-CTATGGGGACTCCGTTGGGGGAGGCTGAGG,1-1078146-1078270-GCTGAGGCTATGGGGACTCCGTGGGGGGAG,1-1078295-1078679-GGCTGAGGCTATGGGGACTCCGTGGGGGGA,1-1078681-1078741-GGGAGGCTGAGGCTATGGGGACTCCGTGGG,1-1079010-1079129-GGGGAGGCTGAGGCTATGGGGACTCCGTGG;MOTIFS=GGCTGAGGCTATGGGGACTCCGTGGGGGGA,GCTGAGGCTATGGGGACTCCGTGGGGGGAG,CTATGGGGACTCCGTTGGGGGAGGCTGAGG,GGGGAGGCTGAGGCTATGGGGACTCCGTGG,GGGAGGCTGAGGCTATGGGGACTCCGTGGG,GGGGGAGGCTGAGGCTACGGGGACTCCGTG,GGGAGGCTGAGGCTACGGGGACTCCGTGGG,GGGGAGGCTGAGGCTACGGGGACTCCGTGG,GGCTGAGGCTACGGGGACTCCGTGGGGGGA;STRUC=<VC87>	HPRC,HGSVC,1KG-ONT	No	0.097	Yes	NA,NA	NA	NA
chr1:1078783	1264	INS	330	0.8722	0.537	34	NA	NA	NA	NA	NA	NA	NA	NA	NA	Yes	ID=1-1076525-1077089-GGCTGAGGCTACGGGGACTCCGTGGGGGGA,1-1077361-1077466-GGGAGGCTGAGGCTACGGGGACTCCGTGGG,1-1077613-1077718-CTATGGGGACTCCGTTGGGGGAGGCTGAGG,1-1077720-1077839-GGGGAGGCTGAGGCTACGGGGACTCCGTGG,1-1077869-1078006-GGGGGAGGCTGAGGCTACGGGGACTCCGTG,1-1078033-1078093-CTATGGGGACTCCGTTGGGGGAGGCTGAGG,1-1078146-1078270-GCTGAGGCTATGGGGACTCCGTGGGGGGAG,1-1078295-1078679-GGCTGAGGCTATGGGGACTCCGTGGGGGGA,1-1078681-1078741-GGGAGGCTGAGGCTATGGGGACTCCGTGGG,1-1079010-1079129-GGGGAGGCTGAGGCTATGGGGACTCCGTGG;MOTIFS=GGCTGAGGCTATGGGGACTCCGTGGGGGGA,GCTGAGGCTATGGGGACTCCGTGGGGGGAG,CTATGGGGACTCCGTTGGGGGAGGCTGAGG,GGGGAGGCTGAGGCTATGGGGACTCCGTGG,GGGAGGCTGAGGCTATGGGGACTCCGTGGG,GGGGGAGGCTGAGGCTACGGGGACTCCGTG,GGGAGGCTGAGGCTACGGGGACTCCGTGGG,GGGGAGGCTGAGGCTACGGGGACTCCGTGG,GGCTGAGGCTACGGGGACTCCGTGGGGGGA;STRUC=<VC87>	HPRC,HGSVC	No	0.108	Yes	NA,NA	NA	NA
chr1:1078783	1265	INS	181	0.8295	0.645	19	NA	NA	NA	NA	NA	NA	NA	NA	NA	Yes	ID=1-1076525-1077089-GGCTGAGGCTACGGGGACTCCGTGGGGGGA,1-1077361-1077466-GGGAGGCTGAGGCTACGGGGACTCCGTGGG,1-1077613-1077718-CTATGGGGACTCCGTTGGGGGAGGCTGAGG,1-1077720-1077839-GGGGAGGCTGAGGCTACGGGGACTCCGTGG,1-1077869-1078006-GGGGGAGGCTGAGGCTACGGGGACTCCGTG,1-1078033-1078093-CTATGGGGACTCCGTTGGGGGAGGCTGAGG,1-1078146-1078270-GCTGAGGCTATGGGGACTCCGTGGGGGGAG,1-1078295-1078679-GGCTGAGGCTATGGGGACTCCGTGGGGGGA,1-1078681-1078741-GGGAGGCTGAGGCTATGGGGACTCCGTGGG,1-1079010-1079129-GGGGAGGCTGAGGCTATGGGGACTCCGTGG;MOTIFS=GGCTGAGGCTATGGGGACTCCGTGGGGGGA,GCTGAGGCTATGGGGACTCCGTGGGGGGAG,CTATGGGGACTCCGTTGGGGGAGGCTGAGG,GGGGAGGCTGAGGCTATGGGGACTCCGTGG,GGGAGGCTGAGGCTATGGGGACTCCGTGGG,GGGGGAGGCTGAGGCTACGGGGACTCCGTG,GGGAGGCTGAGGCTACGGGGACTCCGTGGG,GGGGAGGCTGAGGCTACGGGGACTCCGTGG,GGCTGAGGCTACGGGGACTCCGTGGGGGGA;STRUC=<VC87>	HPRC,HGSVC	No	0.108	Yes	NA,NA	NA	NA
chr1:1078801	1266	INS	120	0.8097	0.6694	14	NA	NA	NA	NA	NA	NA	NA	NA	NA	Yes	ID=1-1076525-1077089-GGCTGAGGCTACGGGGACTCCGTGGGGGGA,1-1077361-1077466-GGGAGGCTGAGGCTACGGGGACTCCGTGGG,1-1077613-1077718-CTATGGGGACTCCGTTGGGGGAGGCTGAGG,1-1077720-1077839-GGGGAGGCTGAGGCTACGGGGACTCCGTGG,1-1077869-1078006-GGGGGAGGCTGAGGCTACGGGGACTCCGTG,1-1078033-1078093-CTATGGGGACTCCGTTGGGGGAGGCTGAGG,1-1078146-1078270-GCTGAGGCTATGGGGACTCCGTGGGGGGAG,1-1078295-1078679-GGCTGAGGCTATGGGGACTCCGTGGGGGGA,1-1078681-1078741-GGGAGGCTGAGGCTATGGGGACTCCGTGGG,1-1079010-1079129-GGGGAGGCTGAGGCTATGGGGACTCCGTGG;MOTIFS=GGCTGAGGCTATGGGGACTCCGTGGGGGGA,GCTGAGGCTATGGGGACTCCGTGGGGGGAG,CTATGGGGACTCCGTTGGGGGAGGCTGAGG,GGGGAGGCTGAGGCTATGGGGACTCCGTGG,GGGAGGCTGAGGCTATGGGGACTCCGTGGG,GGGGGAGGCTGAGGCTACGGGGACTCCGTG,GGGAGGCTGAGGCTACGGGGACTCCGTGGG,GGGGAGGCTGAGGCTACGGGGACTCCGTGG,GGCTGAGGCTACGGGGACTCCGTGGGGGGA;STRUC=<VC87>	HPRC,HGSVC,1KG-ONT	No	0.108	Yes	NA,NA	NA	NA
chr1:1078835	1267	DEL	90	0.8105	0.6946	17	NA	NA	NA	NA	NA	NA	NA	NA	NA	Yes	ID=1-1076525-1077089-GGCTGAGGCTACGGGGACTCCGTGGGGGGA,1-1077361-1077466-GGGAGGCTGAGGCTACGGGGACTCCGTGGG,1-1077613-1077718-CTATGGGGACTCCGTTGGGGGAGGCTGAGG,1-1077720-1077839-GGGGAGGCTGAGGCTACGGGGACTCCGTGG,1-1077869-1078006-GGGGGAGGCTGAGGCTACGGGGACTCCGTG,1-1078033-1078093-CTATGGGGACTCCGTTGGGGGAGGCTGAGG,1-1078146-1078270-GCTGAGGCTATGGGGACTCCGTGGGGGGAG,1-1078295-1078679-GGCTGAGGCTATGGGGACTCCGTGGGGGGA,1-1078681-1078741-GGGAGGCTGAGGCTATGGGGACTCCGTGGG,1-1079010-1079129-GGGGAGGCTGAGGCTATGGGGACTCCGTGG;MOTIFS=GGCTGAGGCTATGGGGACTCCGTGGGGGGA,GCTGAGGCTATGGGGACTCCGTGGGGGGAG,CTATGGGGACTCCGTTGGGGGAGGCTGAGG,GGGGAGGCTGAGGCTATGGGGACTCCGTGG,GGGAGGCTGAGGCTATGGGGACTCCGTGGG,GGGGGAGGCTGAGGCTACGGGGACTCCGTG,GGGAGGCTGAGGCTACGGGGACTCCGTGGG,GGGGAGGCTGAGGCTACGGGGACTCCGTGG,GGCTGAGGCTACGGGGACTCCGTGGGGGGA;STRUC=<VC87>	HPRC	No	0.066	Yes	NA,NA	NA	NA
chr1:1078847	1268	DEL	61	0.8384	0.5855	57	NA	NA	NA	NA	NA	NA	NA	NA	NA	Yes	ID=1-1076525-1077089-GGCTGAGGCTACGGGGACTCCGTGGGGGGA,1-1077361-1077466-GGGAGGCTGAGGCTACGGGGACTCCGTGGG,1-1077613-1077718-CTATGGGGACTCCGTTGGGGGAGGCTGAGG,1-1077720-1077839-GGGGAGGCTGAGGCTACGGGGACTCCGTGG,1-1077869-1078006-GGGGGAGGCTGAGGCTACGGGGACTCCGTG,1-1078033-1078093-CTATGGGGACTCCGTTGGGGGAGGCTGAGG,1-1078146-1078270-GCTGAGGCTATGGGGACTCCGTGGGGGGAG,1-1078295-1078679-GGCTGAGGCTATGGGGACTCCGTGGGGGGA,1-1078681-1078741-GGGAGGCTGAGGCTATGGGGACTCCGTGGG,1-1079010-1079129-GGGGAGGCTGAGGCTATGGGGACTCCGTGG;MOTIFS=GGCTGAGGCTATGGGGACTCCGTGGGGGGA,GCTGAGGCTATGGGGACTCCGTGGGGGGAG,CTATGGGGACTCCGTTGGGGGAGGCTGAGG,GGGGAGGCTGAGGCTATGGGGACTCCGTGG,GGGAGGCTGAGGCTATGGGGACTCCGTGGG,GGGGGAGGCTGAGGCTACGGGGACTCCGTG,GGGAGGCTGAGGCTACGGGGACTCCGTGGG,GGGGAGGCTGAGGCTACGGGGACTCCGTGG,GGCTGAGGCTACGGGGACTCCGTGGGGGGA;STRUC=<VC87>	NA	No	0.065	Yes	NA,NA	NA	NA
chr1:1078861	1269	DEL	120	0.875	0.6549	3	NA	NA	NA	NA	NA	NA	NA	NA	NA	Yes	ID=1-1076525-1077089-GGCTGAGGCTACGGGGACTCCGTGGGGGGA,1-1077361-1077466-GGGAGGCTGAGGCTACGGGGACTCCGTGGG,1-1077613-1077718-CTATGGGGACTCCGTTGGGGGAGGCTGAGG,1-1077720-1077839-GGGGAGGCTGAGGCTACGGGGACTCCGTGG,1-1077869-1078006-GGGGGAGGCTGAGGCTACGGGGACTCCGTG,1-1078033-1078093-CTATGGGGACTCCGTTGGGGGAGGCTGAGG,1-1078146-1078270-GCTGAGGCTATGGGGACTCCGTGGGGGGAG,1-1078295-1078679-GGCTGAGGCTATGGGGACTCCGTGGGGGGA,1-1078681-1078741-GGGAGGCTGAGGCTATGGGGACTCCGTGGG,1-1079010-1079129-GGGGAGGCTGAGGCTATGGGGACTCCGTGG;MOTIFS=GGCTGAGGCTATGGGGACTCCGTGGGGGGA,GCTGAGGCTATGGGGACTCCGTGGGGGGAG,CTATGGGGACTCCGTTGGGGGAGGCTGAGG,GGGGAGGCTGAGGCTATGGGGACTCCGTGG,GGGAGGCTGAGGCTATGGGGACTCCGTGGG,GGGGGAGGCTGAGGCTACGGGGACTCCGTG,GGGAGGCTGAGGCTACGGGGACTCCGTGGG,GGGGAGGCTGAGGCTACGGGGACTCCGTGG,GGCTGAGGCTACGGGGACTCCGTGGGGGGA;STRUC=<VC87>	HPRC,HGSVC,1KG-ONT	No	0.062	No	NA,NA	NA	NA
chr1:1078878	1270	INS	956	0.8444	0.5821	13	NA	NA	NA	NA	NA	NA	NA	NA	NA	Yes	ID=1-1076525-1077089-GGCTGAGGCTACGGGGACTCCGTGGGGGGA,1-1077361-1077466-GGGAGGCTGAGGCTACGGGGACTCCGTGGG,1-1077613-1077718-CTATGGGGACTCCGTTGGGGGAGGCTGAGG,1-1077720-1077839-GGGGAGGCTGAGGCTACGGGGACTCCGTGG,1-1077869-1078006-GGGGGAGGCTGAGGCTACGGGGACTCCGTG,1-1078033-1078093-CTATGGGGACTCCGTTGGGGGAGGCTGAGG,1-1078146-1078270-GCTGAGGCTATGGGGACTCCGTGGGGGGAG,1-1078295-1078679-GGCTGAGGCTATGGGGACTCCGTGGGGGGA,1-1078681-1078741-GGGAGGCTGAGGCTATGGGGACTCCGTGGG,1-1079010-1079129-GGGGAGGCTGAGGCTATGGGGACTCCGTGG;MOTIFS=GGCTGAGGCTATGGGGACTCCGTGGGGGGA,GCTGAGGCTATGGGGACTCCGTGGGGGGAG,CTATGGGGACTCCGTTGGGGGAGGCTGAGG,GGGGAGGCTGAGGCTATGGGGACTCCGTGG,GGGAGGCTGAGGCTATGGGGACTCCGTGGG,GGGGGAGGCTGAGGCTACGGGGACTCCGTG,GGGAGGCTGAGGCTACGGGGACTCCGTGGG,GGGGAGGCTGAGGCTACGGGGACTCCGTGG,GGCTGAGGCTACGGGGACTCCGTGGGGGGA;STRUC=<VC87>	HPRC,HGSVC,1KG-ONT	No	0.108	Yes	NA,NA	NA	NA
chr1:1079040	1271	INS	87	0.9245	0.5969	44	NA	NA	NA	NA	NA	NA	NA	NA	NA	Yes	ID=1-1076525-1077089-GGCTGAGGCTACGGGGACTCCGTGGGGGGA,1-1077361-1077466-GGGAGGCTGAGGCTACGGGGACTCCGTGGG,1-1077613-1077718-CTATGGGGACTCCGTTGGGGGAGGCTGAGG,1-1077720-1077839-GGGGAGGCTGAGGCTACGGGGACTCCGTGG,1-1077869-1078006-GGGGGAGGCTGAGGCTACGGGGACTCCGTG,1-1078033-1078093-CTATGGGGACTCCGTTGGGGGAGGCTGAGG,1-1078146-1078270-GCTGAGGCTATGGGGACTCCGTGGGGGGAG,1-1078295-1078679-GGCTGAGGCTATGGGGACTCCGTGGGGGGA,1-1078681-1078741-GGGAGGCTGAGGCTATGGGGACTCCGTGGG,1-1079010-1079129-GGGGAGGCTGAGGCTATGGGGACTCCGTGG;MOTIFS=GGCTGAGGCTATGGGGACTCCGTGGGGGGA,GCTGAGGCTATGGGGACTCCGTGGGGGGAG,CTATGGGGACTCCGTTGGGGGAGGCTGAGG,GGGGAGGCTGAGGCTATGGGGACTCCGTGG,GGGAGGCTGAGGCTATGGGGACTCCGTGGG,GGGGGAGGCTGAGGCTACGGGGACTCCGTG,GGGAGGCTGAGGCTACGGGGACTCCGTGGG,GGGGAGGCTGAGGCTACGGGGACTCCGTGG,GGCTGAGGCTACGGGGACTCCGTGGGGGGA;STRUC=<VC87>	HPRC,HGSVC,1KG-ONT	No	0.108	Yes	NA,NA	NA	NA
chr1:1079043	1272	DEL	66	0.8311	0.6369	6	NA	NA	NA	NA	NA	NA	NA	NA	NA	No	ID=1-1076525-1077089-GGCTGAGGCTACGGGGACTCCGTGGGGGGA,1-1077361-1077466-GGGAGGCTGAGGCTACGGGGACTCCGTGGG,1-1077613-1077718-CTATGGGGACTCCGTTGGGGGAGGCTGAGG,1-1077720-1077839-GGGGAGGCTGAGGCTACGGGGACTCCGTGG,1-1077869-1078006-GGGGGAGGCTGAGGCTACGGGGACTCCGTG,1-1078033-1078093-CTATGGGGACTCCGTTGGGGGAGGCTGAGG,1-1078146-1078270-GCTGAGGCTATGGGGACTCCGTGGGGGGAG,1-1078295-1078679-GGCTGAGGCTATGGGGACTCCGTGGGGGGA,1-1078681-1078741-GGGAGGCTGAGGCTATGGGGACTCCGTGGG,1-1079010-1079129-GGGGAGGCTGAGGCTATGGGGACTCCGTGG;MOTIFS=GGCTGAGGCTATGGGGACTCCGTGGGGGGA,GCTGAGGCTATGGGGACTCCGTGGGGGGAG,CTATGGGGACTCCGTTGGGGGAGGCTGAGG,GGGGAGGCTGAGGCTATGGGGACTCCGTGG,GGGAGGCTGAGGCTATGGGGACTCCGTGGG,GGGGGAGGCTGAGGCTACGGGGACTCCGTG,GGGAGGCTGAGGCTACGGGGACTCCGTGGG,GGGGAGGCTGAGGCTACGGGGACTCCGTGG,GGCTGAGGCTACGGGGACTCCGTGGGGGGA;STRUC=<VC87>	NA	No	0.062	Yes	NA,NA	NA	NA
chr1:1079069	1273	INS	678	0.8376	0.615	49	NA	NA	NA	NA	NA	NA	NA	NA	NA	Yes	ID=1-1076525-1077089-GGCTGAGGCTACGGGGACTCCGTGGGGGGA,1-1077361-1077466-GGGAGGCTGAGGCTACGGGGACTCCGTGGG,1-1077613-1077718-CTATGGGGACTCCGTTGGGGGAGGCTGAGG,1-1077720-1077839-GGGGAGGCTGAGGCTACGGGGACTCCGTGG,1-1077869-1078006-GGGGGAGGCTGAGGCTACGGGGACTCCGTG,1-1078033-1078093-CTATGGGGACTCCGTTGGGGGAGGCTGAGG,1-1078146-1078270-GCTGAGGCTATGGGGACTCCGTGGGGGGAG,1-1078295-1078679-GGCTGAGGCTATGGGGACTCCGTGGGGGGA,1-1078681-1078741-GGGAGGCTGAGGCTATGGGGACTCCGTGGG,1-1079010-1079129-GGGGAGGCTGAGGCTATGGGGACTCCGTGG;MOTIFS=GGCTGAGGCTATGGGGACTCCGTGGGGGGA,GCTGAGGCTATGGGGACTCCGTGGGGGGAG,CTATGGGGACTCCGTTGGGGGAGGCTGAGG,GGGGAGGCTGAGGCTATGGGGACTCCGTGG,GGGAGGCTGAGGCTATGGGGACTCCGTGGG,GGGGGAGGCTGAGGCTACGGGGACTCCGTG,GGGAGGCTGAGGCTACGGGGACTCCGTGGG,GGGGAGGCTGAGGCTACGGGGACTCCGTGG,GGCTGAGGCTACGGGGACTCCGTGGGGGGA;STRUC=<VC87>	HPRC	No	0.108	Yes	NA,NA	NA	NA
chr1:1079285	1274	INS	538	0.8254	0.6108	20	NA	NA	NA	NA	NA	NA	NA	NA	NA	Yes	ID=1-1076525-1077089-GGCTGAGGCTACGGGGACTCCGTGGGGGGA,1-1077361-1077466-GGGAGGCTGAGGCTACGGGGACTCCGTGGG,1-1077613-1077718-CTATGGGGACTCCGTTGGGGGAGGCTGAGG,1-1077720-1077839-GGGGAGGCTGAGGCTACGGGGACTCCGTGG,1-1077869-1078006-GGGGGAGGCTGAGGCTACGGGGACTCCGTG,1-1078033-1078093-CTATGGGGACTCCGTTGGGGGAGGCTGAGG,1-1078146-1078270-GCTGAGGCTATGGGGACTCCGTGGGGGGAG,1-1078295-1078679-GGCTGAGGCTATGGGGACTCCGTGGGGGGA,1-1078681-1078741-GGGAGGCTGAGGCTATGGGGACTCCGTGGG,1-1079010-1079129-GGGGAGGCTGAGGCTATGGGGACTCCGTGG;MOTIFS=GGCTGAGGCTATGGGGACTCCGTGGGGGGA,GCTGAGGCTATGGGGACTCCGTGGGGGGAG,CTATGGGGACTCCGTTGGGGGAGGCTGAGG,GGGGAGGCTGAGGCTATGGGGACTCCGTGG,GGGAGGCTGAGGCTATGGGGACTCCGTGGG,GGGGGAGGCTGAGGCTACGGGGACTCCGTG,GGGAGGCTGAGGCTACGGGGACTCCGTGGG,GGGGAGGCTGAGGCTACGGGGACTCCGTGG,GGCTGAGGCTACGGGGACTCCGTGGGGGGA;STRUC=<VC87>	HPRC	No	1.712	Yes	NA,NA	NA	NA
chr1:1079341	1275	INS	572	0.8025	0.6948	26	NA	NA	NA	NA	NA	NA	NA	NA	NA	Yes	ID=1-1076525-1077089-GGCTGAGGCTACGGGGACTCCGTGGGGGGA,1-1077361-1077466-GGGAGGCTGAGGCTACGGGGACTCCGTGGG,1-1077613-1077718-CTATGGGGACTCCGTTGGGGGAGGCTGAGG,1-1077720-1077839-GGGGAGGCTGAGGCTACGGGGACTCCGTGG,1-1077869-1078006-GGGGGAGGCTGAGGCTACGGGGACTCCGTG,1-1078033-1078093-CTATGGGGACTCCGTTGGGGGAGGCTGAGG,1-1078146-1078270-GCTGAGGCTATGGGGACTCCGTGGGGGGAG,1-1078295-1078679-GGCTGAGGCTATGGGGACTCCGTGGGGGGA,1-1078681-1078741-GGGAGGCTGAGGCTATGGGGACTCCGTGGG,1-1079010-1079129-GGGGAGGCTGAGGCTATGGGGACTCCGTGG;MOTIFS=GGCTGAGGCTATGGGGACTCCGTGGGGGGA,GCTGAGGCTATGGGGACTCCGTGGGGGGAG,CTATGGGGACTCCGTTGGGGGAGGCTGAGG,GGGGAGGCTGAGGCTATGGGGACTCCGTGG,GGGAGGCTGAGGCTATGGGGACTCCGTGGG,GGGGGAGGCTGAGGCTACGGGGACTCCGTG,GGGAGGCTGAGGCTACGGGGACTCCGTGGG,GGGGAGGCTGAGGCTACGGGGACTCCGTGG,GGCTGAGGCTACGGGGACTCCGTGGGGGGA;STRUC=<VC87>	HPRC	No	1.712	Yes	NA,NA	NA	NA
chr1:1080636	1276	INS	356	0.9095	0.3353	41	NA	NA	NA	NA	NA	NA	NA	NA	NA	No	NA	HPRC,HGSVC,1KG-ONT	No	1.664	Yes	NA,NA	NA	NA
chr1:1080649	1277	INS	415	0.9244	0.5508	19	NA	NA	NA	NA	NA	NA	NA	NA	NA	No	NA	HPRC,HGSVC,1KG-ONT	No	1.664	Yes	NA,NA	NA	NA
chr1:1080649	1282	INS	160	0.8918	0.5724	23	NA	NA	NA	NA	NA	NA	NA	NA	NA	No	NA	HPRC,HGSVC,1KG-ONT	No	1.664	Yes	NA,NA	NA	NA
chr1:1080649	1283	INS	224	0.8031	0.6836	49	NA	NA	NA	NA	NA	NA	NA	NA	NA	No	NA	HPRC,HGSVC,1KG-ONT	No	1.664	Yes	NA,NA	NA	NA
chr1:1080649	1284	INS	256	0.821	0.6175	29	NA	NA	NA	NA	NA	NA	NA	NA	NA	No	NA	HPRC,HGSVC,1KG-ONT	No	1.664	Yes	NA,NA	NA	NA
chr1:1080649	1285	DEL	64	0.9127	0.3477	346	NA	NA	NA	NA	NA	NA	NA	NA	NA	No	ID=1-1080649-1080999-CCCCCACCTCGGTCCCTGTCTCCTTCCCTCCG;MOTIFS=CCCCCACCTCGGTCCCTGTCTCCTTCCCTCCG;STRUC=<TR825>	HPRC,HGSVC	No	0.08	Yes	NA,NA	NA	NA
chr1:1080649	1286	DEL	96	0.9309	0.2494	148	NA	NA	NA	NA	NA	NA	NA	NA	NA	No	ID=1-1080649-1080999-CCCCCACCTCGGTCCCTGTCTCCTTCCCTCCG;MOTIFS=CCCCCACCTCGGTCCCTGTCTCCTTCCCTCCG;STRUC=<TR825>	HPRC,HGSVC,1KG-ONT	No	0.146	Yes	NA,NA	NA	NA
chr1:1080649	1287	DEL	128	0.8807	0.4623	359	NA	NA	NA	NA	NA	NA	NA	NA	NA	No	ID=1-1080649-1080999-CCCCCACCTCGGTCCCTGTCTCCTTCCCTCCG;MOTIFS=CCCCCACCTCGGTCCCTGTCTCCTTCCCTCCG;STRUC=<TR825>	HPRC,HGSVC,1KG-ONT	No	0.077	Yes	NA,NA	NA	NA
chr1:1080649	1288	DEL	160	0.8898	0.3844	193	NA	NA	NA	NA	NA	NA	NA	NA	NA	No	ID=1-1080649-1080999-CCCCCACCTCGGTCCCTGTCTCCTTCCCTCCG;MOTIFS=CCCCCACCTCGGTCCCTGTCTCCTTCCCTCCG;STRUC=<TR825>	HPRC,HGSVC	Yes	0.079	Yes	NA,NA	NA	NA
chr1:1080649	1281	INS	128	0.8105	0.6642	21	NA	NA	NA	NA	NA	NA	NA	NA	NA	No	NA	HPRC,HGSVC,1KG-ONT	No	1.664	Yes	NA,NA	NA	NA
chr1:1080649	1289	DEL	192	0.9045	0.3221	23	NA	NA	NA	NA	NA	NA	NA	NA	NA	No	ID=1-1080649-1080999-CCCCCACCTCGGTCCCTGTCTCCTTCCCTCCG;MOTIFS=CCCCCACCTCGGTCCCTGTCTCCTTCCCTCCG;STRUC=<TR825>	HPRC,HGSVC,1KG-ONT	Yes	0.079	Yes	NA,NA	NA	NA
chr1:1080649	1290	DEL	224	0.9287	0.2822	6	NA	NA	NA	NA	NA	NA	NA	NA	NA	No	ID=1-1080649-1080999-CCCCCACCTCGGTCCCTGTCTCCTTCCCTCCG;MOTIFS=CCCCCACCTCGGTCCCTGTCTCCTTCCCTCCG;STRUC=<TR825>	HPRC,HGSVC,1KG-ONT	Yes	0.079	Yes	NA,NA	NA	NA
chr1:1080649	1291	DEL	256	0.894	0.4464	18	NA	NA	NA	NA	NA	NA	NA	NA	NA	No	ID=1-1080649-1080999-CCCCCACCTCGGTCCCTGTCTCCTTCCCTCCG;MOTIFS=CCCCCACCTCGGTCCCTGTCTCCTTCCCTCCG;STRUC=<TR825>	HPRC,HGSVC,1KG-ONT	Yes	0.159	Yes	NA,NA	NA	NA
chr1:1080649	1280	INS	672	0.856	0.5473	1	NA	NA	NA	NA	NA	NA	NA	NA	NA	No	NA	HGSVC,1KG-ONT	No	1.664	No	NA,NA	NA	NA
chr1:1080649	1279	INS	96	0.8405	0.5825	70	NA	NA	NA	NA	NA	NA	NA	NA	NA	No	NA	HPRC,HGSVC,1KG-ONT	No	1.664	Yes	NA,NA	NA	NA
chr1:1080649	1278	INS	64	0.8239	0.6455	60	NA	NA	NA	NA	NA	NA	NA	NA	NA	No	NA	HPRC,HGSVC	No	1.664	Yes	NA,NA	NA	NA
chr1:1080655	1292	DEL	58	0.8555	0.5693	3	NA	NA	NA	NA	NA	NA	NA	NA	NA	No	ID=1-1080649-1080999-CCCCCACCTCGGTCCCTGTCTCCTTCCCTCCG;MOTIFS=CCCCCACCTCGGTCCCTGTCTCCTTCCCTCCG;STRUC=<TR825>	HPRC,HGSVC	No	0.081	No	NA,NA	NA	NA
chr1:1080663	1293	DEL	63	0.9193	0.3027	75	NA	NA	NA	NA	NA	NA	NA	NA	NA	No	ID=1-1080649-1080999-CCCCCACCTCGGTCCCTGTCTCCTTCCCTCCG;MOTIFS=CCCCCACCTCGGTCCCTGTCTCCTTCCCTCCG;STRUC=<TR825>	HPRC,HGSVC	No	0.129	Yes	NA,NA	NA	NA
chr1:1080694	1294	INS	969	0.8037	0.6964	2	NA	NA	NA	NA	NA	NA	NA	NA	NA	No	ID=1-1080649-1080999-CCCCCACCTCGGTCCCTGTCTCCTTCCCTCCG;MOTIFS=CCCCCACCTCGGTCCCTGTCTCCTTCCCTCCG;STRUC=<TR825>	HGSVC,1KG-ONT	No	1.664	Yes	NA,NA	NA	NA
chr1:1080698	1295	INS	72	0.8256	0.6383	1	NA	NA	NA	NA	NA	NA	NA	NA	NA	No	ID=1-1080649-1080999-CCCCCACCTCGGTCCCTGTCTCCTTCCCTCCG;MOTIFS=CCCCCACCTCGGTCCCTGTCTCCTTCCCTCCG;STRUC=<TR825>	HPRC,HGSVC,1KG-ONT	No	1.664	No	NA,NA	NA	NA
chr1:1080820	1297	INS	384	0.9646	0.1887	41	NA	NA	NA	NA	NA	NA	NA	NA	NA	No	ID=1-1080649-1080999-CCCCCACCTCGGTCCCTGTCTCCTTCCCTCCG;MOTIFS=CCCCCACCTCGGTCCCTGTCTCCTTCCCTCCG;STRUC=<TR825>	HPRC,HGSVC,1KG-ONT	No	0.139	Yes	NA,NA	NA	NA
chr1:1080916	1305	INS	738	0.8506	0.5571	3	NA	NA	NA	NA	NA	NA	NA	NA	NA	No	ID=1-1080649-1080999-CCCCCACCTCGGTCCCTGTCTCCTTCCCTCCG;MOTIFS=CCCCCACCTCGGTCCCTGTCTCCTTCCCTCCG;STRUC=<TR825>	HGSVC,1KG-ONT	No	0.139	No	NA,NA	NA	NA
chr1:1080916	1304	INS	64	0.8886	0.4295	3	NA	NA	NA	NA	NA	NA	NA	NA	NA	No	ID=1-1080649-1080999-CCCCCACCTCGGTCCCTGTCTCCTTCCCTCCG;MOTIFS=CCCCCACCTCGGTCCCTGTCTCCTTCCCTCCG;STRUC=<TR825>	HPRC,HGSVC	No	0.139	No	NA,NA	NA	NA
chr1:1080916	1299	INS	320	0.9461	0.2302	36	NA	NA	NA	NA	NA	NA	NA	NA	NA	No	ID=1-1080649-1080999-CCCCCACCTCGGTCCCTGTCTCCTTCCCTCCG;MOTIFS=CCCCCACCTCGGTCCCTGTCTCCTTCCCTCCG;STRUC=<TR825>	HPRC,HGSVC,1KG-ONT	No	0.139	Yes	NA,NA	NA	NA
chr1:1080916	1301	INS	480	0.9285	0.2747	5	NA	NA	NA	NA	NA	NA	NA	NA	NA	No	ID=1-1080649-1080999-CCCCCACCTCGGTCCCTGTCTCCTTCCCTCCG;MOTIFS=CCCCCACCTCGGTCCCTGTCTCCTTCCCTCCG;STRUC=<TR825>	HPRC,HGSVC	No	0.139	Yes	NA,NA	NA	NA
chr1:1080916	1302	INS	192	0.8428	0.6161	35	NA	NA	NA	NA	NA	NA	NA	NA	NA	No	ID=1-1080649-1080999-CCCCCACCTCGGTCCCTGTCTCCTTCCCTCCG;MOTIFS=CCCCCACCTCGGTCCCTGTCTCCTTCCCTCCG;STRUC=<TR825>	HPRC,HGSVC,1KG-ONT	No	0.139	Yes	NA,NA	NA	NA
chr1:1080916	1303	INS	447	0.8204	0.6674	4	NA	NA	NA	NA	NA	NA	NA	NA	NA	No	ID=1-1080649-1080999-CCCCCACCTCGGTCCCTGTCTCCTTCCCTCCG;MOTIFS=CCCCCACCTCGGTCCCTGTCTCCTTCCCTCCG;STRUC=<TR825>	HPRC,HGSVC,1KG-ONT	No	0.139	Yes	NA,NA	NA	NA
chr1:1080916	1300	INS	288	0.8893	0.3993	77	NA	NA	NA	NA	NA	NA	NA	NA	NA	No	ID=1-1080649-1080999-CCCCCACCTCGGTCCCTGTCTCCTTCCCTCCG;MOTIFS=CCCCCACCTCGGTCCCTGTCTCCTTCCCTCCG;STRUC=<TR825>	HPRC,HGSVC,1KG-ONT	No	0.139	Yes	NA,NA	NA	NA
chr1:1080916	1298	INS	576	0.8655	0.5241	4	NA	NA	NA	NA	NA	NA	NA	NA	NA	No	ID=1-1080649-1080999-CCCCCACCTCGGTCCCTGTCTCCTTCCCTCCG;MOTIFS=CCCCCACCTCGGTCCCTGTCTCCTTCCCTCCG;STRUC=<TR825>	HPRC,HGSVC,1KG-ONT	No	0.139	Yes	NA,NA	NA	NA
chr1:1080982	1307	INS	97	0.817	0.6427	162	NA	NA	NA	NA	NA	NA	NA	NA	NA	No	ID=1-1080649-1080999-CCCCCACCTCGGTCCCTGTCTCCTTCCCTCCG;MOTIFS=CCCCCACCTCGGTCCCTGTCTCCTTCCCTCCG;STRUC=<TR825>	HPRC,HGSVC,1KG-ONT	No	1.664	Yes	NA,NA	NA	NA
chr1:1091717	1309	DEL	78	0.8078	0.66	1	NA	NA	NA	NA	NA	NA	NA	NA	enhancer	No	ID=1-1091706-1091782-GGGGCTGTGGTGGAGGGTGGGGCCAAATGGAAGTGGGC;MOTIFS=GGGGCTGTGGTGGAGGGTGGGGCCAAATGGAAGTGGGC;STRUC=<TR835>	NA	No	2.987	No	NA,NA	NA	NA
chr1:1099023	1314	INS	915	0.8203	0.6432	1	NA	NA	NA	NA	NA	NA	NA	NA	NA	No	NA	HPRC,HGSVC,1KG-ONT	No	2.1	Yes	NA,NA	NA	NA
chr1:1099023	1310	INS	1147	0.808	0.6956	1	NA	NA	NA	NA	NA	NA	NA	NA	NA	No	NA	HPRC,HGSVC	No	2.1	No	NA,NA	NA	NA
chr1:1099475	1317	INS	2953	0.8493	0.5872	1	NA	NA	NA	NA	NA	NA	NA	NA	NA	No	ID=1-1099092-1099103-GA,1-1099241-1099255-AG,1-1099396-1099407-GA,1-1099474-1099484-AG,1-1099550-1099561-GA,1-1099627-1099638-GA,1-1099704-1099717-GA,1-1099783-1099792-GA,1-1099858-1099869-GA;MOTIFS=AG,GA;STRUC=<VC88>	HPRC,HGSVC,1KG-ONT	No	2.015	No	NA,NA	NA	NA
chr1:1099573	1319	INS	4557	0.8363	0.6411	91	NA	NA	NA	NA	NA	NA	NA	NA	NA	No	ID=1-1099092-1099103-GA,1-1099241-1099255-AG,1-1099396-1099407-GA,1-1099474-1099484-AG,1-1099550-1099561-GA,1-1099627-1099638-GA,1-1099704-1099717-GA,1-1099783-1099792-GA,1-1099858-1099869-GA;MOTIFS=AG,GA;STRUC=<VC88>	HGSVC,1KG-ONT	No	0.199	Yes	NA,NA	NA	NA
chr1:1099573	1320	INS	4958	0.8851	0.4228	551	NA	NA	NA	NA	NA	NA	NA	NA	NA	No	ID=1-1099092-1099103-GA,1-1099241-1099255-AG,1-1099396-1099407-GA,1-1099474-1099484-AG,1-1099550-1099561-GA,1-1099627-1099638-GA,1-1099704-1099717-GA,1-1099783-1099792-GA,1-1099858-1099869-GA;MOTIFS=AG,GA;STRUC=<VC88>	HGSVC,1KG-ONT	No	0.199	Yes	NA,NA	NA	NA
chr1:1099615	1321	INS	7632	0.9031	0.4027	4	NA	NA	NA	NA	NA	NA	NA	NA	NA	No	ID=1-1099092-1099103-GA,1-1099241-1099255-AG,1-1099396-1099407-GA,1-1099474-1099484-AG,1-1099550-1099561-GA,1-1099627-1099638-GA,1-1099704-1099717-GA,1-1099783-1099792-GA,1-1099858-1099869-GA;MOTIFS=AG,GA;STRUC=<VC88>	HPRC,1KG-ONT	No	0.153	Yes	NA,NA	NA	NA
chr1:1099615	1322	INS	4191	0.8447	0.5679	1	NA	NA	NA	NA	NA	NA	NA	NA	NA	No	ID=1-1099092-1099103-GA,1-1099241-1099255-AG,1-1099396-1099407-GA,1-1099474-1099484-AG,1-1099550-1099561-GA,1-1099627-1099638-GA,1-1099704-1099717-GA,1-1099783-1099792-GA,1-1099858-1099869-GA;MOTIFS=AG,GA;STRUC=<VC88>	HPRC,HGSVC,1KG-ONT	No	0.153	Yes	NA,NA	NA	NA
chr1:1099615	1323	INS	3664	0.8834	0.4393	1	NA	NA	NA	NA	NA	NA	NA	NA	NA	No	ID=1-1099092-1099103-GA,1-1099241-1099255-AG,1-1099396-1099407-GA,1-1099474-1099484-AG,1-1099550-1099561-GA,1-1099627-1099638-GA,1-1099704-1099717-GA,1-1099783-1099792-GA,1-1099858-1099869-GA;MOTIFS=AG,GA;STRUC=<VC88>	HPRC,HGSVC,1KG-ONT	No	0.153	No	NA,NA	NA	NA
chr1:1099615	1324	INS	1090	0.8703	0.4838	10	NA	NA	NA	NA	NA	NA	NA	NA	NA	No	ID=1-1099092-1099103-GA,1-1099241-1099255-AG,1-1099396-1099407-GA,1-1099474-1099484-AG,1-1099550-1099561-GA,1-1099627-1099638-GA,1-1099704-1099717-GA,1-1099783-1099792-GA,1-1099858-1099869-GA;MOTIFS=AG,GA;STRUC=<VC88>	HPRC	No	0.153	No	NA,NA	NA	NA
chr1:1099615	1326	INS	5557	0.832	0.6388	10	NA	NA	NA	NA	NA	NA	NA	NA	NA	No	ID=1-1099092-1099103-GA,1-1099241-1099255-AG,1-1099396-1099407-GA,1-1099474-1099484-AG,1-1099550-1099561-GA,1-1099627-1099638-GA,1-1099704-1099717-GA,1-1099783-1099792-GA,1-1099858-1099869-GA;MOTIFS=AG,GA;STRUC=<VC88>	HPRC,1KG-ONT	No	0.153	Yes	NA,NA	NA	NA
chr1:1099627	1329	DEL	79	0.8123	0.6573	1	NA	NA	NA	NA	NA	NA	NA	NA	NA	No	ID=1-1099092-1099103-GA,1-1099241-1099255-AG,1-1099396-1099407-GA,1-1099474-1099484-AG,1-1099550-1099561-GA,1-1099627-1099638-GA,1-1099704-1099717-GA,1-1099783-1099792-GA,1-1099858-1099869-GA;MOTIFS=AG,GA;STRUC=<VC88>	NA	No	3.0	No	NA,NA	NA	NA
chr1:1108101	1331	DEL	610	0.9296	0.2833	6	NA	NA	NA	NA	NA	NA	NA	NA	NA	No	ID=1-1108170-1108275-CAGCACCGTTCACCACAGCCACCATGTCTCAG;MOTIFS=CAGCACCGTTCACCACAGCCACCATGTCTCAG;STRUC=<TR870>,ID=1-1108812-1108821-GCA;MOTIFS=GCA;STRUC=(GCA)n	HPRC	Yes	4.047	Yes	NA,NA	NA	NA
chr1:1108131	1332	DEL	487	0.8411	0.5957	2	NA	NA	NA	NA	NA	NA	NA	NA	NA	No	ID=1-1108170-1108275-CAGCACCGTTCACCACAGCCACCATGTCTCAG;MOTIFS=CAGCACCGTTCACCACAGCCACCATGTCTCAG;STRUC=<TR870>	HPRC	Yes	4.064	Yes	NA,NA	NA	NA
chr1:1108236	1333	INS	58	0.8108	0.6674	9	NA	NA	NA	NA	NA	NA	NA	NA	NA	No	ID=1-1108170-1108275-CAGCACCGTTCACCACAGCCACCATGTCTCAG;MOTIFS=CAGCACCGTTCACCACAGCCACCATGTCTCAG;STRUC=<TR870>	HPRC	No	0.003	No	NA,NA	NA	NA
chr1:1108236	1334	INS	119	0.8442	0.6015	15	NA	NA	NA	NA	NA	NA	NA	NA	NA	No	ID=1-1108170-1108275-CAGCACCGTTCACCACAGCCACCATGTCTCAG;MOTIFS=CAGCACCGTTCACCACAGCCACCATGTCTCAG;STRUC=<TR870>	NA	No	0.003	No	NA,NA	NA	NA
chr1:1108276	1335	DEL	90	0.8614	0.5189	78	NA	NA	NA	NA	NA	NA	NA	NA	NA	No	NA	HPRC,HGSVC,1KG-ONT	No	3.293	Yes	NA,NA	NA	NA
chr1:1108362	1336	INS	64	0.9193	0.3053	9	NA	NA	NA	NA	NA	NA	NA	NA	NA	No	NA	HPRC	No	0.003	Yes	NA,NA	NA	NA
chr1:1108366	1337	DEL	212	0.8508	0.5664	3	NA	NA	NA	NA	NA	NA	NA	NA	NA	No	NA	HPRC,HGSVC,1KG-ONT	Yes	1.163	Yes	NA,NA	NA	NA
chr1:1108419	1338	INS	58	0.8378	0.5924	68	NA	NA	NA	NA	NA	NA	NA	NA	NA	No	NA	HPRC	No	0.003	Yes	NA,NA	NA	NA
chr1:1108628	1339	DEL	280	0.8767	0.4784	24	NA	NA	NA	NA	NA	NA	NA	NA	NA	No	ID=1-1108812-1108821-GCA;MOTIFS=GCA;STRUC=(GCA)n	HPRC,HGSVC,1KG-ONT	Yes	0.642	Yes	NA,NA	NA	NA
chr1:1108634	1340	DEL	151	0.8592	0.5278	639	NA	NA	NA	NA	NA	NA	NA	NA	NA	No	ID=1-1108812-1108821-GCA;MOTIFS=GCA;STRUC=(GCA)n	HGSVC,1KG-ONT	Yes	3.076	Yes	NA,NA	NA	NA
chr1:1108690	1341	DEL	123	0.8653	0.5107	53	NA	NA	NA	NA	NA	NA	NA	NA	NA	No	ID=1-1108812-1108821-GCA;MOTIFS=GCA;STRUC=(GCA)n	HPRC,HGSVC,1KG-ONT	Yes	2.418	Yes	NA,NA	NA	NA
chr1:1108734	1342	DEL	405	0.8605	0.5216	2	NA	NA	NA	NA	NA	NA	NA	NA	NA	No	ID=1-1108812-1108821-GCA;MOTIFS=GCA;STRUC=(GCA)n,ID=1-1109092-1109101-GCA;MOTIFS=GCA;STRUC=(GCA)n	HPRC	Yes	2.197	No	NA,NA	NA	NA
chr1:1108788	1343	DEL	59	0.8817	0.667	20	NA	NA	NA	NA	NA	NA	NA	NA	NA	No	ID=1-1108812-1108821-GCA;MOTIFS=GCA;STRUC=(GCA)n	HGSVC,1KG-ONT	No	0.054	Yes	NA,NA	NA	NA
chr1:1108818	1344	INS	55	0.908	0.3311	14	NA	NA	NA	NA	NA	NA	NA	NA	NA	No	ID=1-1108812-1108821-GCA;MOTIFS=GCA;STRUC=(GCA)n	HPRC	No	0.093	Yes	NA,NA	NA	NA
chr1:1108847	1345	INS	408	0.8829	0.4573	3	NA	NA	NA	NA	NA	NA	NA	NA	NA	No	ID=1-1108812-1108821-GCA;MOTIFS=GCA;STRUC=(GCA)n	NA	No	0.003	Yes	NA,NA	NA	NA
chr1:1108885	1346	INS	93	0.9762	0.4002	91	NA	NA	NA	NA	NA	NA	NA	NA	NA	No	ID=1-1108812-1108821-GCA;MOTIFS=GCA;STRUC=(GCA)n	HPRC,HGSVC	No	0.003	Yes	NA,NA	NA	NA
chr1:1108979	1347	INS	59	0.8141	0.6573	1	NA	NA	NA	NA	NA	NA	NA	NA	NA	No	NA	HPRC	No	0.003	No	NA,NA	NA	NA
chr1:1109036	1348	INS	116	0.8121	0.6889	520	NA	NA	NA	NA	NA	NA	NA	NA	NA	No	NA	HPRC,HGSVC	No	0.003	Yes	NA,NA	NA	NA
chr1:1109123	1349	INS	602	0.8084	0.6512	5	NA	NA	NA	NA	NA	NA	NA	NA	NA	No	ID=1-1109092-1109101-GCA;MOTIFS=GCA;STRUC=(GCA)n	NA	No	6.495	No	NA,NA	NA	NA
chr1:1110566	1350	INS	60	0.8933	0.3968	6	NA	NA	NA	NA	NA	NA	NA	NA	NA	No	NA	HGSVC,1KG-ONT	Yes	2.12	Yes	NA,NA	NA	NA
chr1:1110566	1351	INS	100	0.8471	0.5809	2	NA	NA	NA	NA	NA	NA	NA	NA	NA	No	NA	NA	Yes	2.12	No	NA,NA	NA	NA
chr1:1110566	1352	INS	140	0.8763	0.4946	9	NA	NA	NA	NA	NA	NA	NA	NA	NA	No	NA	NA	Yes	2.12	Yes	NA,NA	NA	NA
chr1:1115480	1353	INS	158	0.8047	0.678	101	NA	NA	NA	NA	NA	NA	NA	NA	enhancer	No	NA	HPRC,HGSVC,1KG-ONT	Yes	2.224	Yes	NA,NA	NA	NA
chr1:1115553	1354	INS	175	0.8872	0.4172	2	NA	NA	NA	NA	NA	NA	NA	NA	NA	No	NA	HPRC,HGSVC,1KG-ONT	Yes	0.234	Yes	NA,NA	NA	NA
chr1:1115620	1355	INS	170	0.8746	0.4757	14	NA	NA	NA	NA	NA	NA	NA	NA	NA	No	NA	HPRC,HGSVC,1KG-ONT	Yes	0.234	Yes	NA,NA	NA	NA
chr1:1120657	1356	DEL	430	0.8843	0.4472	1	NA	NA	NA	NA	NA	NA	NA	NA	NA	No	NA	NA	Yes	0.14	No	NA,NA	NA	NA
chr1:1123518	1357	DEL	80	0.8831	0.438	405	NA	NA	NA	NA	NA	NA	NA	NA	NA	No	ID=1-1123526-1123535-CA;MOTIFS=CA;STRUC=<TR889>,ID=1-1123571-1123580-CA;MOTIFS=CA;STRUC=<TR890>,ID=1-1123585-1123594-CA;MOTIFS=CA;STRUC=<TR891>	HPRC,HGSVC,1KG-ONT	Yes	1.44	Yes	NA,NA	NA	NA
chr1:1123988	1358	INS	57	0.8112	0.6619	129	NA	NA	NA	NA	NA	NA	NA	NA	enhancer	No	ID=1-1123986-1123995-CA,1-1124153-1124162-CA,1-1124203-1124212-CA;MOTIFS=CA;STRUC=<VC93>	NA	No	0.034	Yes	NA,NA	NA	NA
chr1:1124045	1359	DEL	50	0.9264	0.551	3	NA	NA	NA	NA	NA	NA	NA	NA	enhancer	No	ID=1-1123986-1123995-CA,1-1124153-1124162-CA,1-1124203-1124212-CA;MOTIFS=CA;STRUC=<VC93>	HPRC	No	0.166	Yes	NA,NA	NA	NA
chr1:1126597	1360	DEL	54	0.8578	0.509	2	NA	NA	NA	NA	NA	NA	NA	NA	NA	No	NA	NA	No	0.363	No	NA,NA	NA	NA
chr1:1134739	1361	INS	115	0.8553	0.5315	12	NA	NA	NA	NA	NA	NA	NA	NA	NA	No	ID=1-1134725-1134734-GCA;MOTIFS=GCA;STRUC=(GCA)n	HPRC,HGSVC	Yes	0.131	Yes	NA,NA	NA	NA
chr1:1134739	1362	INS	58	0.9637	0.1602	357	NA	NA	NA	NA	NA	NA	NA	NA	NA	No	ID=1-1134725-1134734-GCA;MOTIFS=GCA;STRUC=(GCA)n	HPRC,HGSVC,1KG-ONT	No	0.131	Yes	NA,NA	NA	NA
chr1:1134739	1363	INS	348	0.8576	0.5968	9	NA	NA	NA	NA	NA	NA	NA	NA	NA	No	ID=1-1134725-1134734-GCA;MOTIFS=GCA;STRUC=(GCA)n	HPRC,HGSVC	Yes	0.131	Yes	NA,NA	NA	NA
chr1:1134747	1364	INS	55	0.9078	0.352	1	NA	NA	NA	NA	NA	NA	NA	NA	NA	No	ID=1-1134725-1134734-GCA;MOTIFS=GCA;STRUC=(GCA)n	HPRC,HGSVC,1KG-ONT	No	0.131	No	NA,NA	NA	NA
chr1:1134771	1367	INS	175	0.8397	0.6194	29	NA	NA	NA	NA	NA	NA	NA	NA	NA	No	ID=1-1134725-1134734-GCA;MOTIFS=GCA;STRUC=(GCA)n	HPRC,HGSVC,1KG-ONT	No	0.131	Yes	NA,NA	NA	NA
chr1:1134771	1366	INS	117	0.8478	0.5783	176	NA	NA	NA	NA	NA	NA	NA	NA	NA	No	ID=1-1134725-1134734-GCA;MOTIFS=GCA;STRUC=(GCA)n	HPRC,HGSVC	Yes	0.131	Yes	NA,NA	NA	NA
chr1:1134771	1365	INS	59	0.9213	0.2819	247	NA	NA	NA	NA	NA	NA	NA	NA	NA	No	ID=1-1134725-1134734-GCA;MOTIFS=GCA;STRUC=(GCA)n	HPRC,HGSVC,1KG-ONT	No	0.131	Yes	NA,NA	NA	NA
chr1:1134773	1368	INS	298	0.8245	0.6502	1	NA	NA	NA	NA	NA	NA	NA	NA	NA	No	ID=1-1134725-1134734-GCA;MOTIFS=GCA;STRUC=(GCA)n	HPRC,HGSVC,1KG-ONT	Yes	0.131	No	NA,NA	NA	NA
chr1:1134778	1369	INS	234	0.8919	0.3839	41	NA	NA	NA	NA	NA	NA	NA	NA	NA	No	ID=1-1134725-1134734-GCA;MOTIFS=GCA;STRUC=(GCA)n	HPRC,HGSVC,1KG-ONT	Yes	0.131	Yes	NA,NA	NA	NA
chr1:1134829	1370	INS	63	0.9407	0.2547	19	NA	NA	NA	NA	NA	NA	NA	NA	NA	No	ID=1-1134725-1134734-GCA;MOTIFS=GCA;STRUC=(GCA)n	HPRC,HGSVC,1KG-ONT	No	0.131	Yes	NA,NA	NA	NA
chr1:1139070	1371	DEL	1037	0.8684	0.5068	15	NA	NA	NA	NA	NA	NA	NA	NA	NA	No	ID=1-1139350-1139700-GGTCAGAAGGTGGGGGTGTCAGCATCGAACCGGGGGACCTGGGTCCTGGGGAGCTTCCTGG;MOTIFS=GGTCAGAAGGTGGGGGTGTCAGCATCGAACCGGGGGACCTGGGTCCTGGGGAGCTTCCTGG;STRUC=(GGTCAGAAGGTGGGGGTGTCAGCATCGAACCGGGGGACCTGGGTCCTGGGGAGCTTCCTGG)n	HPRC,HGSVC,1KG-ONT	No	0.02	Yes	NA,NA	NA	NA
chr1:1139252	1372	DEL	61	0.9177	0.3301	11	NA	NA	NA	NA	NA	NA	NA	NA	NA	No	ID=1-1139350-1139700-GGTCAGAAGGTGGGGGTGTCAGCATCGAACCGGGGGACCTGGGTCCTGGGGAGCTTCCTGG;MOTIFS=GGTCAGAAGGTGGGGGTGTCAGCATCGAACCGGGGGACCTGGGTCCTGGGGAGCTTCCTGG;STRUC=(GGTCAGAAGGTGGGGGTGTCAGCATCGAACCGGGGGACCTGGGTCCTGGGGAGCTTCCTGG)n	HPRC,HGSVC,1KG-ONT	No	0.02	Yes	NA,NA	NA	NA
chr1:1139252	1373	DEL	122	0.9569	0.1847	29	NA	NA	NA	NA	NA	NA	NA	NA	NA	No	ID=1-1139350-1139700-GGTCAGAAGGTGGGGGTGTCAGCATCGAACCGGGGGACCTGGGTCCTGGGGAGCTTCCTGG;MOTIFS=GGTCAGAAGGTGGGGGTGTCAGCATCGAACCGGGGGACCTGGGTCCTGGGGAGCTTCCTGG;STRUC=(GGTCAGAAGGTGGGGGTGTCAGCATCGAACCGGGGGACCTGGGTCCTGGGGAGCTTCCTGG)n	HPRC,HGSVC	No	0.019	Yes	NA,NA	NA	NA
chr1:1139252	1374	DEL	183	0.8074	0.6765	23	NA	NA	NA	NA	NA	NA	NA	NA	NA	No	ID=1-1139350-1139700-GGTCAGAAGGTGGGGGTGTCAGCATCGAACCGGGGGACCTGGGTCCTGGGGAGCTTCCTGG;MOTIFS=GGTCAGAAGGTGGGGGTGTCAGCATCGAACCGGGGGACCTGGGTCCTGGGGAGCTTCCTGG;STRUC=(GGTCAGAAGGTGGGGGTGTCAGCATCGAACCGGGGGACCTGGGTCCTGGGGAGCTTCCTGG)n	HPRC,HGSVC,1KG-ONT	No	0.019	Yes	NA,NA	NA	NA
chr1:1139252	1375	DEL	244	0.9785	0.097	45	NA	NA	NA	NA	NA	NA	NA	NA	NA	No	ID=1-1139350-1139700-GGTCAGAAGGTGGGGGTGTCAGCATCGAACCGGGGGACCTGGGTCCTGGGGAGCTTCCTGG;MOTIFS=GGTCAGAAGGTGGGGGTGTCAGCATCGAACCGGGGGACCTGGGTCCTGGGGAGCTTCCTGG;STRUC=(GGTCAGAAGGTGGGGGTGTCAGCATCGAACCGGGGGACCTGGGTCCTGGGGAGCTTCCTGG)n	HPRC,HGSVC,1KG-ONT	No	0.017	Yes	NA,NA	NA	NA
chr1:1139313	1376	INS	244	0.8097	0.6885	14	NA	NA	NA	NA	NA	NA	NA	NA	NA	No	ID=1-1139350-1139700-GGTCAGAAGGTGGGGGTGTCAGCATCGAACCGGGGGACCTGGGTCCTGGGGAGCTTCCTGG;MOTIFS=GGTCAGAAGGTGGGGGTGTCAGCATCGAACCGGGGGACCTGGGTCCTGGGGAGCTTCCTGG;STRUC=(GGTCAGAAGGTGGGGGTGTCAGCATCGAACCGGGGGACCTGGGTCCTGGGGAGCTTCCTGG)n	HPRC,HGSVC	No	0.106	Yes	NA,NA	NA	NA
chr1:1139350	1377	DEL	732	0.8429	0.5834	71	NA	NA	NA	NA	NA	NA	NA	NA	NA	No	ID=1-1139350-1139700-GGTCAGAAGGTGGGGGTGTCAGCATCGAACCGGGGGACCTGGGTCCTGGGGAGCTTCCTGG;MOTIFS=GGTCAGAAGGTGGGGGTGTCAGCATCGAACCGGGGGACCTGGGTCCTGGGGAGCTTCCTGG;STRUC=(GGTCAGAAGGTGGGGGTGTCAGCATCGAACCGGGGGACCTGGGTCCTGGGGAGCTTCCTGG)n	HPRC,HGSVC,1KG-ONT	No	0.008	Yes	NA,NA	NA	NA
chr1:1139374	1378	INS	122	0.8824	0.408	5	NA	NA	NA	NA	NA	NA	NA	NA	NA	No	ID=1-1139350-1139700-GGTCAGAAGGTGGGGGTGTCAGCATCGAACCGGGGGACCTGGGTCCTGGGGAGCTTCCTGG;MOTIFS=GGTCAGAAGGTGGGGGTGTCAGCATCGAACCGGGGGACCTGGGTCCTGGGGAGCTTCCTGG;STRUC=(GGTCAGAAGGTGGGGGTGTCAGCATCGAACCGGGGGACCTGGGTCCTGGGGAGCTTCCTGG)n	HPRC,HGSVC,1KG-ONT	No	0.106	No	NA,NA	NA	NA
chr1:1139387	1379	INS	423	0.8429	0.5898	21	NA	NA	NA	NA	NA	NA	NA	NA	NA	No	ID=1-1139350-1139700-GGTCAGAAGGTGGGGGTGTCAGCATCGAACCGGGGGACCTGGGTCCTGGGGAGCTTCCTGG;MOTIFS=GGTCAGAAGGTGGGGGTGTCAGCATCGAACCGGGGGACCTGGGTCCTGGGGAGCTTCCTGG;STRUC=(GGTCAGAAGGTGGGGGTGTCAGCATCGAACCGGGGGACCTGGGTCCTGGGGAGCTTCCTGG)n	HPRC,HGSVC	No	0.106	Yes	NA,NA	NA	NA
chr1:1139435	1383	DEL	854	0.8765	0.4279	109	NA	NA	NA	NA	NA	NA	NA	NA	NA	No	ID=1-1139350-1139700-GGTCAGAAGGTGGGGGTGTCAGCATCGAACCGGGGGACCTGGGTCCTGGGGAGCTTCCTGG;MOTIFS=GGTCAGAAGGTGGGGGTGTCAGCATCGAACCGGGGGACCTGGGTCCTGGGGAGCTTCCTGG;STRUC=(GGTCAGAAGGTGGGGGTGTCAGCATCGAACCGGGGGACCTGGGTCCTGGGGAGCTTCCTGG)n	HPRC,HGSVC,1KG-ONT	No	0.005	Yes	NA,NA	NA	NA
chr1:1139435	1384	DEL	915	0.83	0.6408	27	NA	NA	NA	NA	NA	NA	NA	NA	NA	No	ID=1-1139350-1139700-GGTCAGAAGGTGGGGGTGTCAGCATCGAACCGGGGGACCTGGGTCCTGGGGAGCTTCCTGG;MOTIFS=GGTCAGAAGGTGGGGGTGTCAGCATCGAACCGGGGGACCTGGGTCCTGGGGAGCTTCCTGG;STRUC=(GGTCAGAAGGTGGGGGTGTCAGCATCGAACCGGGGGACCTGGGTCCTGGGGAGCTTCCTGG)n	HPRC,HGSVC,1KG-ONT	No	0.005	Yes	NA,NA	NA	NA
chr1:1139435	1382	INS	185	0.8871	0.6241	17	NA	NA	NA	NA	NA	NA	NA	NA	NA	No	ID=1-1139350-1139700-GGTCAGAAGGTGGGGGTGTCAGCATCGAACCGGGGGACCTGGGTCCTGGGGAGCTTCCTGG;MOTIFS=GGTCAGAAGGTGGGGGTGTCAGCATCGAACCGGGGGACCTGGGTCCTGGGGAGCTTCCTGG;STRUC=(GGTCAGAAGGTGGGGGTGTCAGCATCGAACCGGGGGACCTGGGTCCTGGGGAGCTTCCTGG)n	HPRC,HGSVC	No	0.106	Yes	NA,NA	NA	NA
chr1:1139435	1381	INS	672	0.8683	0.4954	22	NA	NA	NA	NA	NA	NA	NA	NA	NA	No	ID=1-1139350-1139700-GGTCAGAAGGTGGGGGTGTCAGCATCGAACCGGGGGACCTGGGTCCTGGGGAGCTTCCTGG;MOTIFS=GGTCAGAAGGTGGGGGTGTCAGCATCGAACCGGGGGACCTGGGTCCTGGGGAGCTTCCTGG;STRUC=(GGTCAGAAGGTGGGGGTGTCAGCATCGAACCGGGGGACCTGGGTCCTGGGGAGCTTCCTGG)n	HPRC	No	0.106	No	NA,NA	NA	NA
chr1:1139435	1380	INS	304	0.8949	0.421	11	NA	NA	NA	NA	NA	NA	NA	NA	NA	No	ID=1-1139350-1139700-GGTCAGAAGGTGGGGGTGTCAGCATCGAACCGGGGGACCTGGGTCCTGGGGAGCTTCCTGG;MOTIFS=GGTCAGAAGGTGGGGGTGTCAGCATCGAACCGGGGGACCTGGGTCCTGGGGAGCTTCCTGG;STRUC=(GGTCAGAAGGTGGGGGTGTCAGCATCGAACCGGGGGACCTGGGTCCTGGGGAGCTTCCTGG)n	HPRC,HGSVC	No	0.106	Yes	NA,NA	NA	NA
chr1:1139447	1385	INS	366	0.9063	0.3345	11	NA	NA	NA	NA	NA	NA	NA	NA	NA	No	ID=1-1139350-1139700-GGTCAGAAGGTGGGGGTGTCAGCATCGAACCGGGGGACCTGGGTCCTGGGGAGCTTCCTGG;MOTIFS=GGTCAGAAGGTGGGGGTGTCAGCATCGAACCGGGGGACCTGGGTCCTGGGGAGCTTCCTGG;STRUC=(GGTCAGAAGGTGGGGGTGTCAGCATCGAACCGGGGGACCTGGGTCCTGGGGAGCTTCCTGG)n	HPRC,HGSVC	No	0.106	Yes	NA,NA	NA	NA
chr1:1139455	1386	INS	550	0.8126	0.6489	7	NA	NA	NA	NA	NA	NA	NA	NA	NA	No	ID=1-1139350-1139700-GGTCAGAAGGTGGGGGTGTCAGCATCGAACCGGGGGACCTGGGTCCTGGGGAGCTTCCTGG;MOTIFS=GGTCAGAAGGTGGGGGTGTCAGCATCGAACCGGGGGACCTGGGTCCTGGGGAGCTTCCTGG;STRUC=(GGTCAGAAGGTGGGGGTGTCAGCATCGAACCGGGGGACCTGGGTCCTGGGGAGCTTCCTGG)n	HPRC,HGSVC	No	0.106	No	NA,NA	NA	NA
chr1:1139503	1387	INS	62	0.8206	0.6305	10	NA	NA	NA	NA	NA	NA	NA	NA	NA	No	ID=1-1139350-1139700-GGTCAGAAGGTGGGGGTGTCAGCATCGAACCGGGGGACCTGGGTCCTGGGGAGCTTCCTGG;MOTIFS=GGTCAGAAGGTGGGGGTGTCAGCATCGAACCGGGGGACCTGGGTCCTGGGGAGCTTCCTGG;STRUC=(GGTCAGAAGGTGGGGGTGTCAGCATCGAACCGGGGGACCTGGGTCCTGGGGAGCTTCCTGG)n	HPRC,HGSVC,1KG-ONT	No	0.106	Yes	NA,NA	NA	NA
chr1:1139535	1388	DEL	488	0.9148	0.3057	100	NA	NA	NA	NA	NA	NA	NA	NA	NA	No	ID=1-1139350-1139700-GGTCAGAAGGTGGGGGTGTCAGCATCGAACCGGGGGACCTGGGTCCTGGGGAGCTTCCTGG;MOTIFS=GGTCAGAAGGTGGGGGTGTCAGCATCGAACCGGGGGACCTGGGTCCTGGGGAGCTTCCTGG;STRUC=(GGTCAGAAGGTGGGGGTGTCAGCATCGAACCGGGGGACCTGGGTCCTGGGGAGCTTCCTGG)n	HPRC,HGSVC,1KG-ONT	No	0.004	Yes	NA,NA	NA	NA
chr1:1139545	1390	DEL	1097	0.8621	0.5083	3	NA	NA	NA	NA	NA	NA	NA	NA	NA	No	ID=1-1139350-1139700-GGTCAGAAGGTGGGGGTGTCAGCATCGAACCGGGGGACCTGGGTCCTGGGGAGCTTCCTGG;MOTIFS=GGTCAGAAGGTGGGGGTGTCAGCATCGAACCGGGGGACCTGGGTCCTGGGGAGCTTCCTGG;STRUC=(GGTCAGAAGGTGGGGGTGTCAGCATCGAACCGGGGGACCTGGGTCCTGGGGAGCTTCCTGG)n	HPRC,HGSVC,1KG-ONT	No	0.011	Yes	NA,NA	NA	NA
chr1:1139569	1391	DEL	976	0.9139	0.363	32	NA	NA	NA	NA	NA	NA	NA	NA	NA	No	ID=1-1139350-1139700-GGTCAGAAGGTGGGGGTGTCAGCATCGAACCGGGGGACCTGGGTCCTGGGGAGCTTCCTGG;MOTIFS=GGTCAGAAGGTGGGGGTGTCAGCATCGAACCGGGGGACCTGGGTCCTGGGGAGCTTCCTGG;STRUC=(GGTCAGAAGGTGGGGGTGTCAGCATCGAACCGGGGGACCTGGGTCCTGGGGAGCTTCCTGG)n	HPRC,HGSVC,1KG-ONT	No	0.004	Yes	NA,NA	NA	NA
chr1:1139618	1392	DEL	671	0.8111	0.6826	91	NA	NA	NA	NA	NA	NA	NA	NA	NA	No	ID=1-1139350-1139700-GGTCAGAAGGTGGGGGTGTCAGCATCGAACCGGGGGACCTGGGTCCTGGGGAGCTTCCTGG;MOTIFS=GGTCAGAAGGTGGGGGTGTCAGCATCGAACCGGGGGACCTGGGTCCTGGGGAGCTTCCTGG;STRUC=(GGTCAGAAGGTGGGGGTGTCAGCATCGAACCGGGGGACCTGGGTCCTGGGGAGCTTCCTGG)n	HPRC,HGSVC	No	0.005	Yes	NA,NA	NA	NA
chr1:1139640	1393	DEL	61	0.9031	0.3425	5	NA	NA	NA	NA	NA	NA	NA	NA	NA	No	ID=1-1139350-1139700-GGTCAGAAGGTGGGGGTGTCAGCATCGAACCGGGGGACCTGGGTCCTGGGGAGCTTCCTGG;MOTIFS=GGTCAGAAGGTGGGGGTGTCAGCATCGAACCGGGGGACCTGGGTCCTGGGGAGCTTCCTGG;STRUC=(GGTCAGAAGGTGGGGGTGTCAGCATCGAACCGGGGGACCTGGGTCCTGGGGAGCTTCCTGG)n	HPRC,HGSVC,1KG-ONT	No	0.046	Yes	NA,NA	NA	NA
chr1:1139667	1394	DEL	610	0.8567	0.5447	159	NA	NA	NA	NA	NA	NA	NA	NA	NA	No	ID=1-1139350-1139700-GGTCAGAAGGTGGGGGTGTCAGCATCGAACCGGGGGACCTGGGTCCTGGGGAGCTTCCTGG;MOTIFS=GGTCAGAAGGTGGGGGTGTCAGCATCGAACCGGGGGACCTGGGTCCTGGGGAGCTTCCTGG;STRUC=(GGTCAGAAGGTGGGGGTGTCAGCATCGAACCGGGGGACCTGGGTCCTGGGGAGCTTCCTGG)n	HPRC,HGSVC,1KG-ONT	No	0.005	Yes	NA,NA	NA	NA
chr1:1139686	1395	INS	124	0.9014	0.6469	4	NA	NA	NA	NA	NA	NA	NA	NA	NA	No	ID=1-1139350-1139700-GGTCAGAAGGTGGGGGTGTCAGCATCGAACCGGGGGACCTGGGTCCTGGGGAGCTTCCTGG;MOTIFS=GGTCAGAAGGTGGGGGTGTCAGCATCGAACCGGGGGACCTGGGTCCTGGGGAGCTTCCTGG;STRUC=(GGTCAGAAGGTGGGGGTGTCAGCATCGAACCGGGGGACCTGGGTCCTGGGGAGCTTCCTGG)n	HPRC,HGSVC	No	0.106	Yes	NA,NA	NA	NA
chr1:1139740	1396	DEL	427	0.8645	0.5045	55	NA	NA	NA	NA	NA	NA	NA	NA	NA	No	ID=1-1139350-1139700-GGTCAGAAGGTGGGGGTGTCAGCATCGAACCGGGGGACCTGGGTCCTGGGGAGCTTCCTGG;MOTIFS=GGTCAGAAGGTGGGGGTGTCAGCATCGAACCGGGGGACCTGGGTCCTGGGGAGCTTCCTGG;STRUC=(GGTCAGAAGGTGGGGGTGTCAGCATCGAACCGGGGGACCTGGGTCCTGGGGAGCTTCCTGG)n	HPRC,HGSVC,1KG-ONT	No	0.004	Yes	NA,NA	NA	NA
chr1:1139788	1397	INS	60	0.8521	0.5338	4	NA	NA	NA	NA	NA	NA	NA	NA	NA	No	ID=1-1139350-1139700-GGTCAGAAGGTGGGGGTGTCAGCATCGAACCGGGGGACCTGGGTCCTGGGGAGCTTCCTGG;MOTIFS=GGTCAGAAGGTGGGGGTGTCAGCATCGAACCGGGGGACCTGGGTCCTGGGGAGCTTCCTGG;STRUC=(GGTCAGAAGGTGGGGGTGTCAGCATCGAACCGGGGGACCTGGGTCCTGGGGAGCTTCCTGG)n	HPRC,HGSVC,1KG-ONT	No	0.106	No	NA,NA	NA	NA
chr1:1139789	1398	DEL	549	0.8008	0.6915	111	NA	NA	NA	NA	NA	NA	NA	NA	NA	No	ID=1-1139350-1139700-GGTCAGAAGGTGGGGGTGTCAGCATCGAACCGGGGGACCTGGGTCCTGGGGAGCTTCCTGG;MOTIFS=GGTCAGAAGGTGGGGGTGTCAGCATCGAACCGGGGGACCTGGGTCCTGGGGAGCTTCCTGG;STRUC=(GGTCAGAAGGTGGGGGTGTCAGCATCGAACCGGGGGACCTGGGTCCTGGGGAGCTTCCTGG)n	HPRC,HGSVC,1KG-ONT	No	0.005	Yes	NA,NA	NA	NA
chr1:1139838	1399	DEL	61	0.852	0.6068	17	NA	NA	NA	NA	NA	NA	NA	NA	NA	No	ID=1-1139350-1139700-GGTCAGAAGGTGGGGGTGTCAGCATCGAACCGGGGGACCTGGGTCCTGGGGAGCTTCCTGG;MOTIFS=GGTCAGAAGGTGGGGGTGTCAGCATCGAACCGGGGGACCTGGGTCCTGGGGAGCTTCCTGG;STRUC=(GGTCAGAAGGTGGGGGTGTCAGCATCGAACCGGGGGACCTGGGTCCTGGGGAGCTTCCTGG)n	HPRC,HGSVC,1KG-ONT	No	0.013	Yes	NA,NA	NA	NA
chr1:1139862	1400	INS	976	0.9564	0.1544	30	NA	NA	NA	NA	NA	NA	NA	NA	NA	No	ID=1-1139350-1139700-GGTCAGAAGGTGGGGGTGTCAGCATCGAACCGGGGGACCTGGGTCCTGGGGAGCTTCCTGG;MOTIFS=GGTCAGAAGGTGGGGGTGTCAGCATCGAACCGGGGGACCTGGGTCCTGGGGAGCTTCCTGG;STRUC=(GGTCAGAAGGTGGGGGTGTCAGCATCGAACCGGGGGACCTGGGTCCTGGGGAGCTTCCTGG)n	NA	No	4.262	Yes	NA,NA	NA	NA
chr1:1139862	1401	DEL	366	0.8612	0.5257	63	NA	NA	NA	NA	NA	NA	NA	NA	NA	No	ID=1-1139350-1139700-GGTCAGAAGGTGGGGGTGTCAGCATCGAACCGGGGGACCTGGGTCCTGGGGAGCTTCCTGG;MOTIFS=GGTCAGAAGGTGGGGGTGTCAGCATCGAACCGGGGGACCTGGGTCCTGGGGAGCTTCCTGG;STRUC=(GGTCAGAAGGTGGGGGTGTCAGCATCGAACCGGGGGACCTGGGTCCTGGGGAGCTTCCTGG)n	HPRC,HGSVC,1KG-ONT	No	0.005	Yes	NA,NA	NA	NA
chr1:1139862	1402	DEL	793	0.8469	0.57	79	NA	NA	NA	NA	NA	NA	NA	NA	NA	No	ID=1-1139350-1139700-GGTCAGAAGGTGGGGGTGTCAGCATCGAACCGGGGGACCTGGGTCCTGGGGAGCTTCCTGG;MOTIFS=GGTCAGAAGGTGGGGGTGTCAGCATCGAACCGGGGGACCTGGGTCCTGGGGAGCTTCCTGG;STRUC=(GGTCAGAAGGTGGGGGTGTCAGCATCGAACCGGGGGACCTGGGTCCTGGGGAGCTTCCTGG)n	HPRC,HGSVC,1KG-ONT	No	0.053	Yes	NA,NA	NA	NA
chr1:1139910	1403	INS	633	0.9036	0.3383	10	NA	NA	NA	NA	NA	NA	NA	NA	NA	No	ID=1-1139350-1139700-GGTCAGAAGGTGGGGGTGTCAGCATCGAACCGGGGGACCTGGGTCCTGGGGAGCTTCCTGG;MOTIFS=GGTCAGAAGGTGGGGGTGTCAGCATCGAACCGGGGGACCTGGGTCCTGGGGAGCTTCCTGG;STRUC=(GGTCAGAAGGTGGGGGTGTCAGCATCGAACCGGGGGACCTGGGTCCTGGGGAGCTTCCTGG)n	HPRC	No	0.106	Yes	NA,NA	NA	NA
chr1:1139923	1404	DEL	305	0.9196	0.2943	50	NA	NA	NA	NA	NA	NA	NA	NA	NA	No	ID=1-1139350-1139700-GGTCAGAAGGTGGGGGTGTCAGCATCGAACCGGGGGACCTGGGTCCTGGGGAGCTTCCTGG;MOTIFS=GGTCAGAAGGTGGGGGTGTCAGCATCGAACCGGGGGACCTGGGTCCTGGGGAGCTTCCTGG;STRUC=(GGTCAGAAGGTGGGGGTGTCAGCATCGAACCGGGGGACCTGGGTCCTGGGGAGCTTCCTGG)n	HPRC,HGSVC,1KG-ONT	No	0.006	Yes	NA,NA	NA	NA
chr1:1140023	1405	INS	62	0.8556	0.5455	8	NA	NA	NA	NA	NA	NA	NA	NA	NA	No	ID=1-1139350-1139700-GGTCAGAAGGTGGGGGTGTCAGCATCGAACCGGGGGACCTGGGTCCTGGGGAGCTTCCTGG;MOTIFS=GGTCAGAAGGTGGGGGTGTCAGCATCGAACCGGGGGACCTGGGTCCTGGGGAGCTTCCTGG;STRUC=(GGTCAGAAGGTGGGGGTGTCAGCATCGAACCGGGGGACCTGGGTCCTGGGGAGCTTCCTGG)n	HPRC,HGSVC,1KG-ONT	No	0.006	Yes	NA,NA	NA	NA
chr1:1140042	1406	INS	122	0.8173	0.6962	22	NA	NA	NA	NA	NA	NA	NA	NA	NA	No	ID=1-1139350-1139700-GGTCAGAAGGTGGGGGTGTCAGCATCGAACCGGGGGACCTGGGTCCTGGGGAGCTTCCTGG;MOTIFS=GGTCAGAAGGTGGGGGTGTCAGCATCGAACCGGGGGACCTGGGTCCTGGGGAGCTTCCTGG;STRUC=(GGTCAGAAGGTGGGGGTGTCAGCATCGAACCGGGGGACCTGGGTCCTGGGGAGCTTCCTGG)n	HPRC,HGSVC	No	0.006	Yes	NA,NA	NA	NA
chr1:1140113	1407	INS	671	0.8669	0.4966	5	NA	NA	NA	NA	NA	NA	NA	NA	NA	No	ID=1-1139350-1139700-GGTCAGAAGGTGGGGGTGTCAGCATCGAACCGGGGGACCTGGGTCCTGGGGAGCTTCCTGG;MOTIFS=GGTCAGAAGGTGGGGGTGTCAGCATCGAACCGGGGGACCTGGGTCCTGGGGAGCTTCCTGG;STRUC=(GGTCAGAAGGTGGGGGTGTCAGCATCGAACCGGGGGACCTGGGTCCTGGGGAGCTTCCTGG)n	HPRC	No	0.006	Yes	NA,NA	NA	NA
chr1:1140167	1408	INS	488	0.8042	0.6649	31	NA	NA	NA	NA	NA	NA	NA	NA	NA	No	ID=1-1139350-1139700-GGTCAGAAGGTGGGGGTGTCAGCATCGAACCGGGGGACCTGGGTCCTGGGGAGCTTCCTGG;MOTIFS=GGTCAGAAGGTGGGGGTGTCAGCATCGAACCGGGGGACCTGGGTCCTGGGGAGCTTCCTGG;STRUC=(GGTCAGAAGGTGGGGGTGTCAGCATCGAACCGGGGGACCTGGGTCCTGGGGAGCTTCCTGG)n	HPRC,HGSVC,1KG-ONT	No	0.02	Yes	NA,NA	NA	NA
chr1:1140167	1409	DEL	183	0.8885	0.4043	39	NA	NA	NA	NA	NA	NA	NA	NA	NA	No	ID=1-1139350-1139700-GGTCAGAAGGTGGGGGTGTCAGCATCGAACCGGGGGACCTGGGTCCTGGGGAGCTTCCTGG;MOTIFS=GGTCAGAAGGTGGGGGTGTCAGCATCGAACCGGGGGACCTGGGTCCTGGGGAGCTTCCTGG;STRUC=(GGTCAGAAGGTGGGGGTGTCAGCATCGAACCGGGGGACCTGGGTCCTGGGGAGCTTCCTGG)n	HPRC,HGSVC,1KG-ONT	No	0.015	Yes	NA,NA	NA	NA
chr1:1140216	1410	DEL	61	0.8303	0.6376	11	NA	NA	NA	NA	NA	NA	NA	NA	NA	No	ID=1-1139350-1139700-GGTCAGAAGGTGGGGGTGTCAGCATCGAACCGGGGGACCTGGGTCCTGGGGAGCTTCCTGG;MOTIFS=GGTCAGAAGGTGGGGGTGTCAGCATCGAACCGGGGGACCTGGGTCCTGGGGAGCTTCCTGG;STRUC=(GGTCAGAAGGTGGGGGTGTCAGCATCGAACCGGGGGACCTGGGTCCTGGGGAGCTTCCTGG)n	HPRC,HGSVC,1KG-ONT	No	0.006	Yes	NA,NA	NA	NA
chr1:1140240	1411	INS	1523	0.8651	0.5026	11	NA	NA	NA	NA	NA	NA	NA	NA	NA	No	ID=1-1139350-1139700-GGTCAGAAGGTGGGGGTGTCAGCATCGAACCGGGGGACCTGGGTCCTGGGGAGCTTCCTGG;MOTIFS=GGTCAGAAGGTGGGGGTGTCAGCATCGAACCGGGGGACCTGGGTCCTGGGGAGCTTCCTGG;STRUC=(GGTCAGAAGGTGGGGGTGTCAGCATCGAACCGGGGGACCTGGGTCCTGGGGAGCTTCCTGG)n	HPRC,HGSVC	No	0.031	Yes	NA,NA	NA	NA
chr1:1140301	1412	DEL	244	0.8763	0.5073	35	NA	NA	NA	NA	NA	NA	NA	NA	NA	No	ID=1-1139350-1139700-GGTCAGAAGGTGGGGGTGTCAGCATCGAACCGGGGGACCTGGGTCCTGGGGAGCTTCCTGG;MOTIFS=GGTCAGAAGGTGGGGGTGTCAGCATCGAACCGGGGGACCTGGGTCCTGGGGAGCTTCCTGG;STRUC=(GGTCAGAAGGTGGGGGTGTCAGCATCGAACCGGGGGACCTGGGTCCTGGGGAGCTTCCTGG)n	HPRC,HGSVC,1KG-ONT	No	0.005	Yes	NA,NA	NA	NA
chr1:1140313	1413	INS	242	0.8324	0.6417	4	NA	NA	NA	NA	NA	NA	NA	NA	NA	No	ID=1-1139350-1139700-GGTCAGAAGGTGGGGGTGTCAGCATCGAACCGGGGGACCTGGGTCCTGGGGAGCTTCCTGG;MOTIFS=GGTCAGAAGGTGGGGGTGTCAGCATCGAACCGGGGGACCTGGGTCCTGGGGAGCTTCCTGG;STRUC=(GGTCAGAAGGTGGGGGTGTCAGCATCGAACCGGGGGACCTGGGTCCTGGGGAGCTTCCTGG)n	HPRC,HGSVC	No	0.006	Yes	NA,NA	NA	NA
chr1:1140323	1414	INS	72	0.8075	0.6917	2	NA	NA	NA	NA	NA	NA	NA	NA	NA	No	ID=1-1139350-1139700-GGTCAGAAGGTGGGGGTGTCAGCATCGAACCGGGGGACCTGGGTCCTGGGGAGCTTCCTGG;MOTIFS=GGTCAGAAGGTGGGGGTGTCAGCATCGAACCGGGGGACCTGGGTCCTGGGGAGCTTCCTGG;STRUC=(GGTCAGAAGGTGGGGGTGTCAGCATCGAACCGGGGGACCTGGGTCCTGGGGAGCTTCCTGG)n	HPRC,HGSVC,1KG-ONT	No	0.006	No	NA,NA	NA	NA
chr1:1140418	1415	DEL	62	0.8214	0.6544	5	NA	NA	NA	NA	NA	NA	NA	NA	NA	No	ID=1-1139350-1139700-GGTCAGAAGGTGGGGGTGTCAGCATCGAACCGGGGGACCTGGGTCCTGGGGAGCTTCCTGG;MOTIFS=GGTCAGAAGGTGGGGGTGTCAGCATCGAACCGGGGGACCTGGGTCCTGGGGAGCTTCCTGG;STRUC=(GGTCAGAAGGTGGGGGTGTCAGCATCGAACCGGGGGACCTGGGTCCTGGGGAGCTTCCTGG)n	HPRC,HGSVC,1KG-ONT	No	0.02	No	NA,NA	NA	NA
chr1:1140472	1416	DEL	122	0.8809	0.4432	18	NA	NA	NA	NA	NA	NA	NA	NA	NA	No	ID=1-1139350-1139700-GGTCAGAAGGTGGGGGTGTCAGCATCGAACCGGGGGACCTGGGTCCTGGGGAGCTTCCTGG;MOTIFS=GGTCAGAAGGTGGGGGTGTCAGCATCGAACCGGGGGACCTGGGTCCTGGGGAGCTTCCTGG;STRUC=(GGTCAGAAGGTGGGGGTGTCAGCATCGAACCGGGGGACCTGGGTCCTGGGGAGCTTCCTGG)n	HPRC,HGSVC,1KG-ONT	No	0.011	Yes	NA,NA	NA	NA
chr1:1140545	1417	DEL	61	0.9473	0.2347	35	NA	NA	NA	NA	NA	NA	NA	NA	NA	No	ID=1-1139350-1139700-GGTCAGAAGGTGGGGGTGTCAGCATCGAACCGGGGGACCTGGGTCCTGGGGAGCTTCCTGG;MOTIFS=GGTCAGAAGGTGGGGGTGTCAGCATCGAACCGGGGGACCTGGGTCCTGGGGAGCTTCCTGG;STRUC=(GGTCAGAAGGTGGGGGTGTCAGCATCGAACCGGGGGACCTGGGTCCTGGGGAGCTTCCTGG)n	HPRC,HGSVC,1KG-ONT	No	0.01	Yes	NA,NA	NA	NA
chr1:1140594	1418	INS	61	0.8819	0.4317	18	NA	NA	NA	NA	NA	NA	NA	NA	NA	No	ID=1-1139350-1139700-GGTCAGAAGGTGGGGGTGTCAGCATCGAACCGGGGGACCTGGGTCCTGGGGAGCTTCCTGG;MOTIFS=GGTCAGAAGGTGGGGGTGTCAGCATCGAACCGGGGGACCTGGGTCCTGGGGAGCTTCCTGG;STRUC=(GGTCAGAAGGTGGGGGTGTCAGCATCGAACCGGGGGACCTGGGTCCTGGGGAGCTTCCTGG)n	HPRC,HGSVC	No	0.0	No	NA,NA	NA	NA
chr1:1140598	1419	INS	862	0.8049	0.69	7	NA	NA	NA	NA	NA	NA	NA	NA	NA	No	ID=1-1139350-1139700-GGTCAGAAGGTGGGGGTGTCAGCATCGAACCGGGGGACCTGGGTCCTGGGGAGCTTCCTGG;MOTIFS=GGTCAGAAGGTGGGGGTGTCAGCATCGAACCGGGGGACCTGGGTCCTGGGGAGCTTCCTGG;STRUC=(GGTCAGAAGGTGGGGGTGTCAGCATCGAACCGGGGGACCTGGGTCCTGGGGAGCTTCCTGG)n	HPRC,HGSVC	No	0.001	Yes	NA,NA	NA	NA
chr1:1140655	1420	INS	122	0.8093	0.6575	30	NA	NA	NA	NA	NA	NA	NA	NA	NA	No	ID=1-1139350-1139700-GGTCAGAAGGTGGGGGTGTCAGCATCGAACCGGGGGACCTGGGTCCTGGGGAGCTTCCTGG;MOTIFS=GGTCAGAAGGTGGGGGTGTCAGCATCGAACCGGGGGACCTGGGTCCTGGGGAGCTTCCTGG;STRUC=(GGTCAGAAGGTGGGGGTGTCAGCATCGAACCGGGGGACCTGGGTCCTGGGGAGCTTCCTGG)n	HPRC,HGSVC,1KG-ONT	No	0.0	Yes	NA,NA	NA	NA
chr1:1140655	1421	INS	183	0.8347	0.6111	17	NA	NA	NA	NA	NA	NA	NA	NA	NA	No	ID=1-1139350-1139700-GGTCAGAAGGTGGGGGTGTCAGCATCGAACCGGGGGACCTGGGTCCTGGGGAGCTTCCTGG;MOTIFS=GGTCAGAAGGTGGGGGTGTCAGCATCGAACCGGGGGACCTGGGTCCTGGGGAGCTTCCTGG;STRUC=(GGTCAGAAGGTGGGGGTGTCAGCATCGAACCGGGGGACCTGGGTCCTGGGGAGCTTCCTGG)n	HPRC,HGSVC	No	0.0	Yes	NA,NA	NA	NA
chr1:1140675	1422	INS	558	0.8925	0.3561	6	NA	NA	NA	NA	NA	NA	NA	NA	NA	No	ID=1-1139350-1139700-GGTCAGAAGGTGGGGGTGTCAGCATCGAACCGGGGGACCTGGGTCCTGGGGAGCTTCCTGG;MOTIFS=GGTCAGAAGGTGGGGGTGTCAGCATCGAACCGGGGGACCTGGGTCCTGGGGAGCTTCCTGG;STRUC=(GGTCAGAAGGTGGGGGTGTCAGCATCGAACCGGGGGACCTGGGTCCTGGGGAGCTTCCTGG)n	HGSVC	No	0.03	Yes	NA,NA	NA	NA
chr1:1140691	1423	INS	367	0.8804	0.4538	4	NA	NA	NA	NA	NA	NA	NA	NA	NA	No	ID=1-1139350-1139700-GGTCAGAAGGTGGGGGTGTCAGCATCGAACCGGGGGACCTGGGTCCTGGGGAGCTTCCTGG;MOTIFS=GGTCAGAAGGTGGGGGTGTCAGCATCGAACCGGGGGACCTGGGTCCTGGGGAGCTTCCTGG;STRUC=(GGTCAGAAGGTGGGGGTGTCAGCATCGAACCGGGGGACCTGGGTCCTGGGGAGCTTCCTGG)n	HPRC,HGSVC,1KG-ONT	No	0.032	No	NA,NA	NA	NA
chr1:1141352	1424	INS	119	0.8214	0.6562	1	NA	NA	NA	NA	NA	NA	NA	NA	NA	No	NA	HPRC,HGSVC	Yes	1.71	No	NA,NA	NA	NA
chr1:1141363	1425	INS	58	0.8387	0.5997	43	NA	NA	NA	NA	NA	NA	NA	NA	NA	No	NA	HPRC,HGSVC,1KG-ONT	Yes	1.638	Yes	NA,NA	NA	NA
chr1:1141363	1426	INS	59	0.8552	0.5324	282	NA	NA	NA	NA	NA	NA	NA	NA	NA	No	NA	HPRC,HGSVC,1KG-ONT	Yes	1.638	Yes	NA,NA	NA	NA
chr1:1141363	1427	INS	118	0.8183	0.6387	61	NA	NA	NA	NA	NA	NA	NA	NA	NA	No	NA	HPRC,HGSVC	Yes	1.638	Yes	NA,NA	NA	NA
chr1:1141363	1428	INS	177	0.8162	0.6646	3	NA	NA	NA	NA	NA	NA	NA	NA	NA	No	NA	HGSVC,1KG-ONT	Yes	1.638	No	NA,NA	NA	NA
chr1:1141363	1429	DEL	59	0.8328	0.6396	254	NA	NA	NA	NA	NA	NA	NA	NA	NA	No	ID=1-1141363-1141422-CATCCTTACCCCCATCCCCGCCCCGTCCACAACCCCATCCTTACCTCTATCCCCACCCA;MOTIFS=CATCCTTACCCCCATCCCCGCCCCGTCCACAACCCCATCCTTACCTCTATCCCCACCCA;STRUC=(CATCCTTACCCCCATCCCCGCCCCGTCCACAACCCCATCCTTACCTCTATCCCCACCCA)n	HPRC,HGSVC,1KG-ONT	No	0.013	Yes	NA,NA	NA	NA
chr1:1141369	1430	INS	54	0.8428	0.5771	1	NA	NA	NA	NA	NA	NA	NA	NA	NA	No	ID=1-1141363-1141422-CATCCTTACCCCCATCCCCGCCCCGTCCACAACCCCATCCTTACCTCTATCCCCACCCA;MOTIFS=CATCCTTACCCCCATCCCCGCCCCGTCCACAACCCCATCCTTACCTCTATCCCCACCCA;STRUC=(CATCCTTACCCCCATCCCCGCCCCGTCCACAACCCCATCCTTACCTCTATCCCCACCCA)n	HPRC,HGSVC,1KG-ONT	Yes	1.638	No	NA,NA	NA	NA
chr1:1141374	1431	INS	142	0.8636	0.5024	8	NA	NA	NA	NA	NA	NA	NA	NA	NA	No	ID=1-1141363-1141422-CATCCTTACCCCCATCCCCGCCCCGTCCACAACCCCATCCTTACCTCTATCCCCACCCA;MOTIFS=CATCCTTACCCCCATCCCCGCCCCGTCCACAACCCCATCCTTACCTCTATCCCCACCCA;STRUC=(CATCCTTACCCCCATCCCCGCCCCGTCCACAACCCCATCCTTACCTCTATCCCCACCCA)n	HPRC,HGSVC,1KG-ONT	Yes	1.638	Yes	NA,NA	NA	NA
chr1:1141378	1432	INS	62	0.9236	0.279	73	NA	NA	NA	NA	NA	NA	NA	NA	NA	No	ID=1-1141363-1141422-CATCCTTACCCCCATCCCCGCCCCGTCCACAACCCCATCCTTACCTCTATCCCCACCCA;MOTIFS=CATCCTTACCCCCATCCCCGCCCCGTCCACAACCCCATCCTTACCTCTATCCCCACCCA;STRUC=(CATCCTTACCCCCATCCCCGCCCCGTCCACAACCCCATCCTTACCTCTATCCCCACCCA)n	HPRC,HGSVC,1KG-ONT	Yes	1.638	Yes	NA,NA	NA	NA
chr1:1141389	1433	DEL	55	0.8814	0.4201	2	NA	NA	NA	NA	NA	NA	NA	NA	NA	No	ID=1-1141363-1141422-CATCCTTACCCCCATCCCCGCCCCGTCCACAACCCCATCCTTACCTCTATCCCCACCCA;MOTIFS=CATCCTTACCCCCATCCCCGCCCCGTCCACAACCCCATCCTTACCTCTATCCCCACCCA;STRUC=(CATCCTTACCCCCATCCCCGCCCCGTCCACAACCCCATCCTTACCTCTATCCCCACCCA)n	HPRC,HGSVC,1KG-ONT	No	0.013	Yes	NA,NA	NA	NA
chr1:1141433	1435	INS	378	0.8631	0.5197	1	NA	NA	NA	NA	NA	NA	NA	NA	NA	No	ID=1-1141363-1141422-CATCCTTACCCCCATCCCCGCCCCGTCCACAACCCCATCCTTACCTCTATCCCCACCCA;MOTIFS=CATCCTTACCCCCATCCCCGCCCCGTCCACAACCCCATCCTTACCTCTATCCCCACCCA;STRUC=(CATCCTTACCCCCATCCCCGCCCCGTCCACAACCCCATCCTTACCTCTATCCCCACCCA)n	NA	Yes	1.974	No	NA,NA	NA	NA
chr1:1141433	1434	INS	85	0.853	0.5581	127	NA	NA	NA	NA	NA	NA	NA	NA	NA	No	ID=1-1141363-1141422-CATCCTTACCCCCATCCCCGCCCCGTCCACAACCCCATCCTTACCTCTATCCCCACCCA;MOTIFS=CATCCTTACCCCCATCCCCGCCCCGTCCACAACCCCATCCTTACCTCTATCCCCACCCA;STRUC=(CATCCTTACCCCCATCCCCGCCCCGTCCACAACCCCATCCTTACCTCTATCCCCACCCA)n	HPRC,HGSVC	Yes	1.974	Yes	NA,NA	NA	NA
chr1:1141464	1436	INS	55	0.8142	0.6548	5	NA	NA	NA	NA	NA	NA	NA	NA	NA	No	ID=1-1141363-1141422-CATCCTTACCCCCATCCCCGCCCCGTCCACAACCCCATCCTTACCTCTATCCCCACCCA;MOTIFS=CATCCTTACCCCCATCCCCGCCCCGTCCACAACCCCATCCTTACCTCTATCCCCACCCA;STRUC=(CATCCTTACCCCCATCCCCGCCCCGTCCACAACCCCATCCTTACCTCTATCCCCACCCA)n	HPRC,HGSVC,1KG-ONT	Yes	1.71	Yes	NA,NA	NA	NA
chr1:1147144	1437	DEL	216	0.8226	0.6731	196	NA	NA	NA	NA	NA	NA	NA	NA	NA	No	ID=1-1147337-1147449-CCCAGGTAGGAAGGTGGGGACCCCCGGTGCCTGGAG;MOTIFS=CCCAGGTAGGAAGGTGGGGACCCCCGGTGCCTGGAG;STRUC=(CCCAGGTAGGAAGGTGGGGACCCCCGGTGCCTGGAG)n	HPRC,HGSVC,1KG-ONT	No	0.017	Yes	NA,NA	NA	NA
chr1:1147187	1438	DEL	144	0.9389	0.2487	1	NA	NA	NA	NA	NA	NA	NA	NA	NA	No	ID=1-1147337-1147449-CCCAGGTAGGAAGGTGGGGACCCCCGGTGCCTGGAG;MOTIFS=CCCAGGTAGGAAGGTGGGGACCCCCGGTGCCTGGAG;STRUC=(CCCAGGTAGGAAGGTGGGGACCCCCGGTGCCTGGAG)n	HPRC,HGSVC	No	0.034	Yes	NA,NA	NA	NA
chr1:1147208	1439	INS	108	0.8694	0.5582	1	NA	NA	NA	NA	NA	NA	NA	NA	NA	No	NA	HPRC,HGSVC,1KG-ONT	No	0.13	No	NA,NA	NA	NA
chr1:1147228	1440	INS	144	0.8744	0.6269	75	NA	NA	NA	NA	NA	NA	NA	NA	NA	No	ID=1-1147337-1147449-CCCAGGTAGGAAGGTGGGGACCCCCGGTGCCTGGAG;MOTIFS=CCCAGGTAGGAAGGTGGGGACCCCCGGTGCCTGGAG;STRUC=(CCCAGGTAGGAAGGTGGGGACCCCCGGTGCCTGGAG)n	HPRC,HGSVC,1KG-ONT	No	0.13	Yes	NA,NA	NA	NA
chr1:1147244	1441	DEL	108	0.9105	0.3748	29	NA	NA	NA	NA	NA	NA	NA	NA	NA	No	ID=1-1147337-1147449-CCCAGGTAGGAAGGTGGGGACCCCCGGTGCCTGGAG;MOTIFS=CCCAGGTAGGAAGGTGGGGACCCCCGGTGCCTGGAG;STRUC=(CCCAGGTAGGAAGGTGGGGACCCCCGGTGCCTGGAG)n	HPRC,HGSVC	No	0.019	Yes	NA,NA	NA	NA
chr1:1148855	1442	INS	180	0.9585	0.1732	79	NA	NA	NA	NA	NA	NA	NA	NA	NA	No	ID=1-1148856-1149018-CAGCCTGCACTCGGACTGCGGGTGTTTGGGGGTGTGGGAAGGTCT;MOTIFS=CAGCCTGCACTCGGACTGCGGGTGTTTGGGGGTGTGGGAAGGTCT;STRUC=(CAGCCTGCACTCGGACTGCGGGTGTTTGGGGGTGTGGGAAGGTCT)n	HPRC,HGSVC,1KG-ONT	No	1.71	Yes	NA,NA	NA	NA
chr1:1149601	1443	DEL	82	0.8807	0.4625	103	NA	NA	NA	NA	NA	NA	NA	NA	NA	No	NA	HPRC,HGSVC,1KG-ONT	No	0.056	Yes	NA,NA	NA	NA
chr1:1151437	1444	DEL	206	0.844	0.5657	481	NA	NA	NA	NA	NA	NA	NA	NA	NA	No	NA	HPRC,HGSVC,1KG-ONT	Yes	0.015	Yes	NA,NA	NA	NA
chr1:1152433	1445	DEL	86	0.8521	0.561	1	NA	NA	NA	NA	NA	NA	NA	NA	NA	No	NA	NA	No	0.016	No	NA,NA	NA	NA
chr1:1152625	1446	INS	86	0.8259	0.6294	189	NA	NA	NA	NA	NA	NA	NA	NA	NA	No	NA	HPRC,HGSVC	No	0.0	Yes	NA,NA	NA	NA
chr1:1153026	1447	DEL	86	0.8143	0.6738	9	NA	NA	NA	NA	NA	NA	NA	NA	NA	No	NA	HPRC,HGSVC,1KG-ONT	No	0.075	Yes	NA,NA	NA	NA
chr1:1153212	1448	DEL	129	0.9027	0.3584	2	NA	NA	NA	NA	NA	NA	NA	NA	NA	No	NA	HPRC,HGSVC	Yes	0.11	No	NA,NA	NA	NA
chr1:1153250	1449	DEL	86	0.8259	0.6294	236	NA	NA	NA	NA	NA	NA	NA	NA	NA	No	NA	HPRC,HGSVC,1KG-ONT	Yes	0.104	Yes	NA,NA	NA	NA
chr1:1156350	1450	DEL	72	0.8534	0.5912	13	NA	NA	NA	NA	NA	NA	NA	NA	NA	No	NA	NA	Yes	0.025	Yes	NA,NA	NA	NA
chr1:1157306	1451	DEL	57	0.8251	0.6541	70	NA	NA	NA	NA	NA	NA	NA	NA	enhancer	No	ID=1-1157345-1157428-CCATCCCCG;MOTIFS=CCATCCCCG;STRUC=(CCATCCCCG)n	HPRC,HGSVC,1KG-ONT	Yes	0.105	Yes	NA,NA	NA	NA
chr1:1157306	1452	DEL	66	0.8999	0.3448	76	NA	NA	NA	NA	NA	NA	NA	NA	enhancer	No	ID=1-1157345-1157428-CCATCCCCG;MOTIFS=CCATCCCCG;STRUC=(CCATCCCCG)n	HPRC,HGSVC,1KG-ONT	Yes	0.111	Yes	NA,NA	NA	NA
chr1:1157306	1453	DEL	75	0.8094	0.6677	17	NA	NA	NA	NA	NA	NA	NA	NA	enhancer	No	ID=1-1157345-1157428-CCATCCCCG;MOTIFS=CCATCCCCG;STRUC=(CCATCCCCG)n	HPRC,HGSVC,1KG-ONT	Yes	0.131	Yes	NA,NA	NA	NA
chr1:1168009	1454	DEL	70	0.8856	0.428	52	NA	NA	NA	NA	NA	NA	NA	NA	NA	No	ID=1-1168009-1168125-GGGCGGAGGGCCGAGCGGGGCCAGCAGACGGGTGA;MOTIFS=GGGCGGAGGGCCGAGCGGGGCCAGCAGACGGGTGA;STRUC=<TR928>	HGSVC,1KG-ONT	Yes	0.26	Yes	NA,NA	NA	NA
chr1:1175820	1455	INS	320	0.9364	0.2443	62	TTLL10(6.1801999999999984e-21,1.243)	NA	NA	NA	NA	NA	NA	NA	enhancer	No	ID=1-1175718-1175727-GCT,1-1175776-1175785-GCT,1-1175907-1175916-GCT,1-1175990-1175999-GCT;MOTIFS=GCT;STRUC=<VC104>,ID=1-1175818-1175914-CCGTGCAGGTGGAGAGAGGCTGCCGCTGTGCCGGTGGAGAGGCTGCTG;MOTIFS=CCGTGCAGGTGGAGAGAGGCTGCCGCTGTGCCGGTGGAGAGGCTGCTG;STRUC=<TR946>	HPRC,HGSVC,1KG-ONT	No	0.032	Yes	NA,NA	NA	NA
chr1:1175832	1456	INS	50	0.9093	0.5304	113	TTLL10(6.1801999999999984e-21,1.243)	NA	NA	NA	NA	NA	NA	NA	enhancer	No	ID=1-1175718-1175727-GCT,1-1175776-1175785-GCT,1-1175907-1175916-GCT,1-1175990-1175999-GCT;MOTIFS=GCT;STRUC=<VC104>,ID=1-1175818-1175914-CCGTGCAGGTGGAGAGAGGCTGCCGCTGTGCCGGTGGAGAGGCTGCTG;MOTIFS=CCGTGCAGGTGGAGAGAGGCTGCCGCTGTGCCGGTGGAGAGGCTGCTG;STRUC=<TR946>	HPRC,HGSVC	No	0.032	Yes	NA,NA	NA	NA
chr1:1175868	1457	INS	272	0.9356	0.2514	103	TTLL10(6.1801999999999984e-21,1.243)	NA	NA	NA	NA	NA	NA	NA	enhancer	No	ID=1-1175718-1175727-GCT,1-1175776-1175785-GCT,1-1175907-1175916-GCT,1-1175990-1175999-GCT;MOTIFS=GCT;STRUC=<VC104>,ID=1-1175818-1175914-CCGTGCAGGTGGAGAGAGGCTGCCGCTGTGCCGGTGGAGAGGCTGCTG;MOTIFS=CCGTGCAGGTGGAGAGAGGCTGCCGCTGTGCCGGTGGAGAGGCTGCTG;STRUC=<TR946>	HPRC,HGSVC,1KG-ONT	No	0.011	Yes	NA,NA	NA	NA
chr1:1175924	1458	DEL	83	0.8902	0.3728	1	TTLL10(6.1801999999999984e-21,1.243)	NA	NA	NA	NA	NA	NA	NA	enhancer	No	ID=1-1175718-1175727-GCT,1-1175776-1175785-GCT,1-1175907-1175916-GCT,1-1175990-1175999-GCT;MOTIFS=GCT;STRUC=<VC104>	1KG-ONT	No	0.029	No	NA,NA	NA	NA
chr1:1176089	1459	INS	108	0.876	0.4808	143	TTLL10(6.1801999999999984e-21,1.243)	NA	NA	NA	NA	NA	NA	NA	enhancer	No	NA	HPRC,HGSVC,1KG-ONT	No	0.03	Yes	NA,NA	NA	NA
chr1:1176136	1460	INS	295	0.9402	0.2253	8	TTLL10(6.1801999999999984e-21,1.243)	NA	NA	NA	NA	NA	NA	NA	enhancer	No	NA	HPRC,HGSVC,1KG-ONT	No	0.0	Yes	NA,NA	NA	NA
chr1:1176170	1461	INS	208	0.9544	0.1846	5	TTLL10(6.1801999999999984e-21,1.243)	NA	NA	NA	NA	NA	NA	NA	enhancer	No	NA	HPRC,HGSVC,1KG-ONT	No	0.034	Yes	NA,NA	NA	NA
chr1:1176170	1462	INS	191	0.8361	0.6009	231	TTLL10(6.1801999999999984e-21,1.243)	NA	NA	NA	NA	NA	NA	NA	enhancer	No	NA	HPRC,HGSVC,1KG-ONT	No	0.034	Yes	NA,NA	NA	NA
chr1:1176195	1463	INS	83	0.8046	0.6847	1	TTLL10(6.1801999999999984e-21,1.243)	NA	NA	NA	NA	NA	NA	NA	enhancer	No	NA	HPRC	No	0.03	Yes	NA,NA	NA	NA
chr1:1176228	1464	INS	133	0.8446	0.5899	91	TTLL10(6.1801999999999984e-21,1.243)	NA	NA	NA	NA	NA	NA	NA	enhancer	No	ID=1-1176204-1176213-GCT,1-1176287-1176296-GCT;MOTIFS=GCT;STRUC=<VC105>	HPRC,HGSVC,1KG-ONT	No	0.043	Yes	NA,NA	NA	NA
chr1:1184655	1475	INS	756	0.8576	0.5238	139	TTLL10(6.1801999999999984e-21,1.243)	NA	NA	NA	NA	NA	NA	NA	NA	No	NA	HPRC,HGSVC,1KG-ONT	No	1.664	Yes	NA,NA	NA	NA
chr1:1184655	1477	DEL	216	0.8204	0.6482	65	TTLL10(6.1801999999999984e-21,1.243)	NA	NA	NA	NA	NA	NA	NA	NA	No	ID=1-1184655-1184980-GCCTTCTAGGTTAGGGGGATGTTCTCTTGGGGACCCCCGTGAGGACAGGCCCTCCGGACAGTCTGGGAGCCAGTCTCCAGGCACCGTGTGCCCCCAGTTCATGCAGAA;MOTIFS=GCCTTCTAGGTTAGGGGGATGTTCTCTTGGGGACCCCCGTGAGGACAGGCCCTCCGGACAGTCTGGGAGCCAGTCTCCAGGCACCGTGTGCCCCCAGTTCATGCAGAA;STRUC=<TR971>,ID=1-1184975-1184984-AGA;MOTIFS=AGA;STRUC=(AGA)n	HPRC,HGSVC,1KG-ONT	Yes	1.671	Yes	NA,NA	NA	NA
chr1:1184655	1474	INS	324	0.8999	0.3882	71	TTLL10(6.1801999999999984e-21,1.243)	NA	NA	NA	NA	NA	NA	NA	NA	No	NA	HPRC,HGSVC,1KG-ONT	No	1.664	Yes	NA,NA	NA	NA
chr1:1184655	1476	DEL	108	0.8353	0.6011	119	TTLL10(6.1801999999999984e-21,1.243)	NA	NA	NA	NA	NA	NA	NA	NA	No	ID=1-1184655-1184980-GCCTTCTAGGTTAGGGGGATGTTCTCTTGGGGACCCCCGTGAGGACAGGCCCTCCGGACAGTCTGGGAGCCAGTCTCCAGGCACCGTGTGCCCCCAGTTCATGCAGAA;MOTIFS=GCCTTCTAGGTTAGGGGGATGTTCTCTTGGGGACCCCCGTGAGGACAGGCCCTCCGGACAGTCTGGGAGCCAGTCTCCAGGCACCGTGTGCCCCCAGTTCATGCAGAA;STRUC=<TR971>,ID=1-1184975-1184984-AGA;MOTIFS=AGA;STRUC=(AGA)n	HPRC,HGSVC,1KG-ONT	Yes	0.048	Yes	NA,NA	NA	NA
chr1:1184655	1470	INS	108	0.8492	0.5585	46	TTLL10(6.1801999999999984e-21,1.243)	NA	NA	NA	NA	NA	NA	NA	NA	No	NA	HPRC,HGSVC,1KG-ONT	No	1.664	Yes	NA,NA	NA	NA
chr1:1184655	1473	INS	432	0.8739	0.4739	182	TTLL10(6.1801999999999984e-21,1.243)	NA	NA	NA	NA	NA	NA	NA	NA	No	NA	HPRC,HGSVC,1KG-ONT	No	1.664	Yes	NA,NA	NA	NA
chr1:1184655	1472	INS	864	0.8474	0.585	9	TTLL10(6.1801999999999984e-21,1.243)	NA	NA	NA	NA	NA	NA	NA	NA	No	NA	HPRC,HGSVC	No	1.664	Yes	NA,NA	NA	NA
chr1:1184655	1471	INS	540	0.9712	0.1198	77	TTLL10(6.1801999999999984e-21,1.243)	NA	NA	NA	NA	NA	NA	NA	NA	No	NA	HPRC,HGSVC,1KG-ONT	No	1.664	Yes	NA,NA	NA	NA
chr1:1184655	1469	INS	972	0.8474	0.5534	10	TTLL10(6.1801999999999984e-21,1.243)	NA	NA	NA	NA	NA	NA	NA	NA	No	NA	HPRC,HGSVC	No	1.664	Yes	NA,NA	NA	NA
chr1:1184655	1468	INS	216	0.8694	0.4631	231	TTLL10(6.1801999999999984e-21,1.243)	NA	NA	NA	NA	NA	NA	NA	NA	No	NA	HPRC,HGSVC,1KG-ONT	No	1.664	Yes	NA,NA	NA	NA
chr1:1184655	1467	INS	648	0.8558	0.5319	55	TTLL10(6.1801999999999984e-21,1.243)	NA	NA	NA	NA	NA	NA	NA	NA	No	NA	HPRC,HGSVC,1KG-ONT	No	1.664	Yes	NA,NA	NA	NA
chr1:1184655	1466	INS	324	0.9474	0.2119	259	TTLL10(6.1801999999999984e-21,1.243)	NA	NA	NA	NA	NA	NA	NA	NA	No	NA	HPRC,HGSVC,1KG-ONT	No	1.664	Yes	NA,NA	NA	NA
chr1:1184855	1478	INS	1080	0.8814	0.4543	10	TTLL10(6.1801999999999984e-21,1.243)	NA	NA	NA	NA	NA	NA	NA	NA	No	ID=1-1184655-1184980-GCCTTCTAGGTTAGGGGGATGTTCTCTTGGGGACCCCCGTGAGGACAGGCCCTCCGGACAGTCTGGGAGCCAGTCTCCAGGCACCGTGTGCCCCCAGTTCATGCAGAA;MOTIFS=GCCTTCTAGGTTAGGGGGATGTTCTCTTGGGGACCCCCGTGAGGACAGGCCCTCCGGACAGTCTGGGAGCCAGTCTCCAGGCACCGTGTGCCCCCAGTTCATGCAGAA;STRUC=<TR971>,ID=1-1184975-1184984-AGA;MOTIFS=AGA;STRUC=(AGA)n	HPRC,HGSVC	No	0.1	Yes	NA,NA	NA	NA
chr1:1184927	1479	INS	108	0.8971	0.4262	131	TTLL10(6.1801999999999984e-21,1.243)	NA	NA	NA	NA	NA	NA	NA	NA	No	ID=1-1184655-1184980-GCCTTCTAGGTTAGGGGGATGTTCTCTTGGGGACCCCCGTGAGGACAGGCCCTCCGGACAGTCTGGGAGCCAGTCTCCAGGCACCGTGTGCCCCCAGTTCATGCAGAA;MOTIFS=GCCTTCTAGGTTAGGGGGATGTTCTCTTGGGGACCCCCGTGAGGACAGGCCCTCCGGACAGTCTGGGAGCCAGTCTCCAGGCACCGTGTGCCCCCAGTTCATGCAGAA;STRUC=<TR971>,ID=1-1184975-1184984-AGA;MOTIFS=AGA;STRUC=(AGA)n	HPRC,HGSVC,1KG-ONT	No	0.1	Yes	NA,NA	NA	NA
chr1:1188172	1480	INS	50	0.8308	0.61	22	TTLL10(6.1801999999999984e-21,1.243)	NA	NA	NA	NA	NA	NA	NA	NA	No	NA	NA	No	1.83	Yes	NA,NA	NA	NA
chr1:1192415	1481	INS	97	0.9089	0.3218	17	TTLL10(6.1801999999999984e-21,1.243)	NA	NA	NA	NA	NA	NA	NA	NA	No	NA	HPRC,HGSVC,1KG-ONT	No	1.645	Yes	NA,NA	NA	NA
chr1:1192629	1483	INS	96	0.9656	0.152	559	TTLL10(6.1801999999999984e-21,1.243)	NA	NA	NA	NA	NA	NA	NA	NA	No	ID=1-1192776-1192866-AGTGTAGACACTCCAGTTGGTATG;MOTIFS=AGTGTAGACACTCCAGTTGGTATG;STRUC=(AGTGTAGACACTCCAGTTGGTATG)n	HPRC,HGSVC,1KG-ONT	No	0.193	Yes	NA,NA	NA	NA
chr1:1192629	1482	INS	144	0.8046	0.6923	116	TTLL10(6.1801999999999984e-21,1.243)	NA	NA	NA	NA	NA	NA	NA	NA	No	ID=1-1192776-1192866-AGTGTAGACACTCCAGTTGGTATG;MOTIFS=AGTGTAGACACTCCAGTTGGTATG;STRUC=(AGTGTAGACACTCCAGTTGGTATG)n	HPRC,HGSVC	No	0.193	Yes	NA,NA	NA	NA
chr1:1192768	1487	INS	93	0.8577	0.5693	4	TTLL10(6.1801999999999984e-21,1.243)	NA	NA	NA	NA	NA	NA	NA	NA	No	ID=1-1192776-1192866-AGTGTAGACACTCCAGTTGGTATG;MOTIFS=AGTGTAGACACTCCAGTTGGTATG;STRUC=(AGTGTAGACACTCCAGTTGGTATG)n	HPRC,HGSVC,1KG-ONT	No	0.193	No	NA,NA	NA	NA
chr1:1192768	1485	INS	92	0.8673	0.481	74	TTLL10(6.1801999999999984e-21,1.243)	NA	NA	NA	NA	NA	NA	NA	NA	No	ID=1-1192776-1192866-AGTGTAGACACTCCAGTTGGTATG;MOTIFS=AGTGTAGACACTCCAGTTGGTATG;STRUC=(AGTGTAGACACTCCAGTTGGTATG)n	HPRC,HGSVC,1KG-ONT	No	0.193	Yes	NA,NA	NA	NA
chr1:1192800	1488	INS	123	0.8483	0.5963	252	TTLL10(6.1801999999999984e-21,1.243)	NA	NA	NA	NA	NA	NA	NA	NA	No	ID=1-1192776-1192866-AGTGTAGACACTCCAGTTGGTATG;MOTIFS=AGTGTAGACACTCCAGTTGGTATG;STRUC=(AGTGTAGACACTCCAGTTGGTATG)n	HPRC,HGSVC,1KG-ONT	No	0.193	Yes	NA,NA	NA	NA
chr1:1192800	1489	INS	195	0.9331	0.5214	9	TTLL10(6.1801999999999984e-21,1.243)	NA	NA	NA	NA	NA	NA	NA	NA	No	ID=1-1192776-1192866-AGTGTAGACACTCCAGTTGGTATG;MOTIFS=AGTGTAGACACTCCAGTTGGTATG;STRUC=(AGTGTAGACACTCCAGTTGGTATG)n	HPRC,HGSVC	No	0.193	No	NA,NA	NA	NA
chr1:1192800	1490	INS	75	0.8775	0.6237	1	TTLL10(6.1801999999999984e-21,1.243)	NA	NA	NA	NA	NA	NA	NA	NA	No	ID=1-1192776-1192866-AGTGTAGACACTCCAGTTGGTATG;MOTIFS=AGTGTAGACACTCCAGTTGGTATG;STRUC=(AGTGTAGACACTCCAGTTGGTATG)n	HPRC,HGSVC,1KG-ONT	No	0.193	No	NA,NA	NA	NA
chr1:1192814	1491	INS	171	0.8329	0.6218	461	TTLL10(6.1801999999999984e-21,1.243)	NA	NA	NA	NA	NA	NA	NA	NA	No	ID=1-1192776-1192866-AGTGTAGACACTCCAGTTGGTATG;MOTIFS=AGTGTAGACACTCCAGTTGGTATG;STRUC=(AGTGTAGACACTCCAGTTGGTATG)n	HPRC,HGSVC	No	0.193	Yes	NA,NA	NA	NA
chr1:1195863	1492	INS	268	0.8785	0.497	221	TTLL10(6.1801999999999984e-21,1.243)	NA	NA	NA	NA	NA	NA	NA	NA	No	ID=1-1195787-1195796-CAC;MOTIFS=CAC;STRUC=(CAC)n	HPRC,HGSVC,1KG-ONT	No	2.095	Yes	NA,NA	NA	NA
chr1:1201778	1493	INS	57	0.8174	0.6705	5	NA	NA	NA	NA	NA	NA	NA	NA	enhancer	No	NA	HPRC,HGSVC,1KG-ONT	No	0.102	No	NA,NA	NA	NA
chr1:1201778	1494	INS	76	0.8386	0.5908	125	NA	NA	NA	NA	NA	NA	NA	NA	enhancer	No	NA	HPRC,HGSVC,1KG-ONT	No	0.102	Yes	NA,NA	NA	NA
chr1:1201778	1495	INS	114	0.8779	0.4495	44	NA	NA	NA	NA	NA	NA	NA	NA	enhancer	No	NA	HPRC,HGSVC,1KG-ONT	No	0.102	Yes	NA,NA	NA	NA
chr1:1201778	1496	INS	152	0.8427	0.5937	3	NA	NA	NA	NA	NA	NA	NA	NA	enhancer	No	NA	HPRC,HGSVC,1KG-ONT	No	0.102	No	NA,NA	NA	NA
chr1:1201778	1497	INS	190	0.859	0.5066	8	NA	NA	NA	NA	NA	NA	NA	NA	enhancer	No	NA	HPRC,HGSVC,1KG-ONT	No	0.102	No	NA,NA	NA	NA
chr1:1201794	1498	INS	95	0.8296	0.6155	7	NA	NA	NA	NA	NA	NA	NA	NA	enhancer	No	ID=1-1201778-1202287-CCAGTACCCAGCCCCGAGCCCAGTACCCAGCCTCCAGC,1-1202269-1202307-AGCCCAGTACCCAGCCCCG,1-1202383-1202421-AGCCCAGTACCCAGCCCCG,1-1202497-1202561-AGCCCAGTACCCAGCCCCG,1-1202562-1202700-ACCCAGCCTCCAGCCCAGTACCCATCCCCGAGCCCAGT;MOTIFS=AGCCCAGTACCCAGCCCCG,CCAGTACCCAGCCCCGAGCCCAGTACCCAGCCTCCAGC,ACCCAGCCTCCAGCCCAGTACCCATCCCCGAGCCCAGT;STRUC=<VC110>	HPRC,HGSVC,1KG-ONT	No	0.102	Yes	NA,NA	NA	NA
chr1:1201794	1499	INS	513	0.8501	0.5521	9	NA	NA	NA	NA	NA	NA	NA	NA	enhancer	No	ID=1-1201778-1202287-CCAGTACCCAGCCCCGAGCCCAGTACCCAGCCTCCAGC,1-1202269-1202307-AGCCCAGTACCCAGCCCCG,1-1202383-1202421-AGCCCAGTACCCAGCCCCG,1-1202497-1202561-AGCCCAGTACCCAGCCCCG,1-1202562-1202700-ACCCAGCCTCCAGCCCAGTACCCATCCCCGAGCCCAGT;MOTIFS=AGCCCAGTACCCAGCCCCG,CCAGTACCCAGCCCCGAGCCCAGTACCCAGCCTCCAGC,ACCCAGCCTCCAGCCCAGTACCCATCCCCGAGCCCAGT;STRUC=<VC110>	HPRC,1KG-ONT	No	0.102	No	NA,NA	NA	NA
chr1:1201807	1500	INS	96	0.8833	0.4197	2	NA	NA	NA	NA	NA	NA	NA	NA	NA	No	ID=1-1201778-1202287-CCAGTACCCAGCCCCGAGCCCAGTACCCAGCCTCCAGC,1-1202269-1202307-AGCCCAGTACCCAGCCCCG,1-1202383-1202421-AGCCCAGTACCCAGCCCCG,1-1202497-1202561-AGCCCAGTACCCAGCCCCG,1-1202562-1202700-ACCCAGCCTCCAGCCCAGTACCCATCCCCGAGCCCAGT;MOTIFS=AGCCCAGTACCCAGCCCCG,CCAGTACCCAGCCCCGAGCCCAGTACCCAGCCTCCAGC,ACCCAGCCTCCAGCCCAGTACCCATCCCCGAGCCCAGT;STRUC=<VC110>	HPRC,HGSVC,1KG-ONT	No	0.102	No	NA,NA	NA	NA
chr1:1201813	1501	INS	629	0.924	0.2819	8	NA	NA	NA	NA	NA	NA	NA	NA	NA	No	ID=1-1201778-1202287-CCAGTACCCAGCCCCGAGCCCAGTACCCAGCCTCCAGC,1-1202269-1202307-AGCCCAGTACCCAGCCCCG,1-1202383-1202421-AGCCCAGTACCCAGCCCCG,1-1202497-1202561-AGCCCAGTACCCAGCCCCG,1-1202562-1202700-ACCCAGCCTCCAGCCCAGTACCCATCCCCGAGCCCAGT;MOTIFS=AGCCCAGTACCCAGCCCCG,CCAGTACCCAGCCCCGAGCCCAGTACCCAGCCTCCAGC,ACCCAGCCTCCAGCCCAGTACCCATCCCCGAGCCCAGT;STRUC=<VC110>	HPRC	No	0.102	Yes	NA,NA	NA	NA
chr1:1201826	1502	INS	492	0.8154	0.6677	13	NA	NA	NA	NA	NA	NA	NA	NA	NA	No	ID=1-1201778-1202287-CCAGTACCCAGCCCCGAGCCCAGTACCCAGCCTCCAGC,1-1202269-1202307-AGCCCAGTACCCAGCCCCG,1-1202383-1202421-AGCCCAGTACCCAGCCCCG,1-1202497-1202561-AGCCCAGTACCCAGCCCCG,1-1202562-1202700-ACCCAGCCTCCAGCCCAGTACCCATCCCCGAGCCCAGT;MOTIFS=AGCCCAGTACCCAGCCCCG,CCAGTACCCAGCCCCGAGCCCAGTACCCAGCCTCCAGC,ACCCAGCCTCCAGCCCAGTACCCATCCCCGAGCCCAGT;STRUC=<VC110>	HPRC,1KG-ONT	No	0.102	Yes	NA,NA	NA	NA
chr1:1201867	1505	INS	78	0.8167	0.6736	58	NA	NA	NA	NA	NA	NA	NA	NA	NA	No	ID=1-1201778-1202287-CCAGTACCCAGCCCCGAGCCCAGTACCCAGCCTCCAGC,1-1202269-1202307-AGCCCAGTACCCAGCCCCG,1-1202383-1202421-AGCCCAGTACCCAGCCCCG,1-1202497-1202561-AGCCCAGTACCCAGCCCCG,1-1202562-1202700-ACCCAGCCTCCAGCCCAGTACCCATCCCCGAGCCCAGT;MOTIFS=AGCCCAGTACCCAGCCCCG,CCAGTACCCAGCCCCGAGCCCAGTACCCAGCCTCCAGC,ACCCAGCCTCCAGCCCAGTACCCATCCCCGAGCCCAGT;STRUC=<VC110>	HPRC,HGSVC,1KG-ONT	No	0.091	Yes	NA,NA	NA	NA
chr1:1201889	1506	INS	57	0.8743	0.4776	22	NA	NA	NA	NA	NA	NA	NA	NA	NA	No	ID=1-1201778-1202287-CCAGTACCCAGCCCCGAGCCCAGTACCCAGCCTCCAGC,1-1202269-1202307-AGCCCAGTACCCAGCCCCG,1-1202383-1202421-AGCCCAGTACCCAGCCCCG,1-1202497-1202561-AGCCCAGTACCCAGCCCCG,1-1202562-1202700-ACCCAGCCTCCAGCCCAGTACCCATCCCCGAGCCCAGT;MOTIFS=AGCCCAGTACCCAGCCCCG,CCAGTACCCAGCCCCGAGCCCAGTACCCAGCCTCCAGC,ACCCAGCCTCCAGCCCAGTACCCATCCCCGAGCCCAGT;STRUC=<VC110>	HPRC,HGSVC,1KG-ONT	No	0.006	Yes	NA,NA	NA	NA
chr1:1201930	1507	INS	133	0.8037	0.6848	2	NA	NA	NA	NA	NA	NA	NA	NA	NA	No	ID=1-1201778-1202287-CCAGTACCCAGCCCCGAGCCCAGTACCCAGCCTCCAGC,1-1202269-1202307-AGCCCAGTACCCAGCCCCG,1-1202383-1202421-AGCCCAGTACCCAGCCCCG,1-1202497-1202561-AGCCCAGTACCCAGCCCCG,1-1202562-1202700-ACCCAGCCTCCAGCCCAGTACCCATCCCCGAGCCCAGT;MOTIFS=AGCCCAGTACCCAGCCCCG,CCAGTACCCAGCCCCGAGCCCAGTACCCAGCCTCCAGC,ACCCAGCCTCCAGCCCAGTACCCATCCCCGAGCCCAGT;STRUC=<VC110>	HPRC,HGSVC,1KG-ONT	No	0.006	No	NA,NA	NA	NA
chr1:1201936	1508	INS	229	0.796	0.6989	13	NA	NA	NA	NA	NA	NA	NA	NA	NA	No	ID=1-1201778-1202287-CCAGTACCCAGCCCCGAGCCCAGTACCCAGCCTCCAGC,1-1202269-1202307-AGCCCAGTACCCAGCCCCG,1-1202383-1202421-AGCCCAGTACCCAGCCCCG,1-1202497-1202561-AGCCCAGTACCCAGCCCCG,1-1202562-1202700-ACCCAGCCTCCAGCCCAGTACCCATCCCCGAGCCCAGT;MOTIFS=AGCCCAGTACCCAGCCCCG,CCAGTACCCAGCCCCGAGCCCAGTACCCAGCCTCCAGC,ACCCAGCCTCCAGCCCAGTACCCATCCCCGAGCCCAGT;STRUC=<VC110>	HPRC,HGSVC	No	0.006	Yes	NA,NA	NA	NA
chr1:1201946	1509	INS	312	0.9085	0.3207	1	NA	NA	NA	NA	NA	NA	NA	NA	NA	No	ID=1-1201778-1202287-CCAGTACCCAGCCCCGAGCCCAGTACCCAGCCTCCAGC,1-1202269-1202307-AGCCCAGTACCCAGCCCCG,1-1202383-1202421-AGCCCAGTACCCAGCCCCG,1-1202497-1202561-AGCCCAGTACCCAGCCCCG,1-1202562-1202700-ACCCAGCCTCCAGCCCAGTACCCATCCCCGAGCCCAGT;MOTIFS=AGCCCAGTACCCAGCCCCG,CCAGTACCCAGCCCCGAGCCCAGTACCCAGCCTCCAGC,ACCCAGCCTCCAGCCCAGTACCCATCCCCGAGCCCAGT;STRUC=<VC110>	HPRC,HGSVC,1KG-ONT	No	0.006	No	NA,NA	NA	NA
chr1:1201979	1510	INS	779	0.8706	0.4826	124	NA	NA	NA	NA	NA	NA	NA	NA	NA	No	ID=1-1201778-1202287-CCAGTACCCAGCCCCGAGCCCAGTACCCAGCCTCCAGC,1-1202269-1202307-AGCCCAGTACCCAGCCCCG,1-1202383-1202421-AGCCCAGTACCCAGCCCCG,1-1202497-1202561-AGCCCAGTACCCAGCCCCG,1-1202562-1202700-ACCCAGCCTCCAGCCCAGTACCCATCCCCGAGCCCAGT;MOTIFS=AGCCCAGTACCCAGCCCCG,CCAGTACCCAGCCCCGAGCCCAGTACCCAGCCTCCAGC,ACCCAGCCTCCAGCCCAGTACCCATCCCCGAGCCCAGT;STRUC=<VC110>	HPRC	No	0.006	Yes	NA,NA	NA	NA
chr1:1202003	1511	INS	133	0.8365	0.6164	1	NA	NA	NA	NA	NA	NA	NA	NA	NA	No	ID=1-1201778-1202287-CCAGTACCCAGCCCCGAGCCCAGTACCCAGCCTCCAGC,1-1202269-1202307-AGCCCAGTACCCAGCCCCG,1-1202383-1202421-AGCCCAGTACCCAGCCCCG,1-1202497-1202561-AGCCCAGTACCCAGCCCCG,1-1202562-1202700-ACCCAGCCTCCAGCCCAGTACCCATCCCCGAGCCCAGT;MOTIFS=AGCCCAGTACCCAGCCCCG,CCAGTACCCAGCCCCGAGCCCAGTACCCAGCCTCCAGC,ACCCAGCCTCCAGCCCAGTACCCATCCCCGAGCCCAGT;STRUC=<VC110>	HPRC,HGSVC,1KG-ONT	No	0.004	No	NA,NA	NA	NA
chr1:1202025	1513	INS	217	0.7986	0.6941	8	NA	NA	NA	NA	NA	NA	NA	NA	NA	No	ID=1-1201778-1202287-CCAGTACCCAGCCCCGAGCCCAGTACCCAGCCTCCAGC,1-1202269-1202307-AGCCCAGTACCCAGCCCCG,1-1202383-1202421-AGCCCAGTACCCAGCCCCG,1-1202497-1202561-AGCCCAGTACCCAGCCCCG,1-1202562-1202700-ACCCAGCCTCCAGCCCAGTACCCATCCCCGAGCCCAGT;MOTIFS=AGCCCAGTACCCAGCCCCG,CCAGTACCCAGCCCCGAGCCCAGTACCCAGCCTCCAGC,ACCCAGCCTCCAGCCCAGTACCCATCCCCGAGCCCAGT;STRUC=<VC110>	HPRC,HGSVC	No	0.004	No	NA,NA	NA	NA
chr1:1202025	1512	INS	76	0.8884	0.4619	2	NA	NA	NA	NA	NA	NA	NA	NA	NA	No	ID=1-1201778-1202287-CCAGTACCCAGCCCCGAGCCCAGTACCCAGCCTCCAGC,1-1202269-1202307-AGCCCAGTACCCAGCCCCG,1-1202383-1202421-AGCCCAGTACCCAGCCCCG,1-1202497-1202561-AGCCCAGTACCCAGCCCCG,1-1202562-1202700-ACCCAGCCTCCAGCCCAGTACCCATCCCCGAGCCCAGT;MOTIFS=AGCCCAGTACCCAGCCCCG,CCAGTACCCAGCCCCGAGCCCAGTACCCAGCCTCCAGC,ACCCAGCCTCCAGCCCAGTACCCATCCCCGAGCCCAGT;STRUC=<VC110>	HPRC,HGSVC,1KG-ONT	No	0.004	No	NA,NA	NA	NA
chr1:1202041	1514	INS	672	0.9104	0.3344	94	NA	NA	NA	NA	NA	NA	NA	NA	NA	No	ID=1-1201778-1202287-CCAGTACCCAGCCCCGAGCCCAGTACCCAGCCTCCAGC,1-1202269-1202307-AGCCCAGTACCCAGCCCCG,1-1202383-1202421-AGCCCAGTACCCAGCCCCG,1-1202497-1202561-AGCCCAGTACCCAGCCCCG,1-1202562-1202700-ACCCAGCCTCCAGCCCAGTACCCATCCCCGAGCCCAGT;MOTIFS=AGCCCAGTACCCAGCCCCG,CCAGTACCCAGCCCCGAGCCCAGTACCCAGCCTCCAGC,ACCCAGCCTCCAGCCCAGTACCCATCCCCGAGCCCAGT;STRUC=<VC110>	HPRC,HGSVC	No	0.004	Yes	NA,NA	NA	NA
chr1:1202060	1516	DEL	133	0.8471	0.5693	42	NA	NA	NA	NA	NA	NA	NA	NA	NA	No	ID=1-1201778-1202287-CCAGTACCCAGCCCCGAGCCCAGTACCCAGCCTCCAGC,1-1202269-1202307-AGCCCAGTACCCAGCCCCG,1-1202383-1202421-AGCCCAGTACCCAGCCCCG,1-1202497-1202561-AGCCCAGTACCCAGCCCCG,1-1202562-1202700-ACCCAGCCTCCAGCCCAGTACCCATCCCCGAGCCCAGT;MOTIFS=AGCCCAGTACCCAGCCCCG,CCAGTACCCAGCCCCGAGCCCAGTACCCAGCCTCCAGC,ACCCAGCCTCCAGCCCAGTACCCATCCCCGAGCCCAGT;STRUC=<VC110>	HGSVC,1KG-ONT	No	0.008	Yes	NA,NA	NA	NA
chr1:1202079	1517	INS	152	0.8768	0.4599	3	NA	NA	NA	NA	NA	NA	NA	NA	NA	No	ID=1-1201778-1202287-CCAGTACCCAGCCCCGAGCCCAGTACCCAGCCTCCAGC,1-1202269-1202307-AGCCCAGTACCCAGCCCCG,1-1202383-1202421-AGCCCAGTACCCAGCCCCG,1-1202497-1202561-AGCCCAGTACCCAGCCCCG,1-1202562-1202700-ACCCAGCCTCCAGCCCAGTACCCATCCCCGAGCCCAGT;MOTIFS=AGCCCAGTACCCAGCCCCG,CCAGTACCCAGCCCCGAGCCCAGTACCCAGCCTCCAGC,ACCCAGCCTCCAGCCCAGTACCCATCCCCGAGCCCAGT;STRUC=<VC110>	HPRC,HGSVC,1KG-ONT	No	0.004	Yes	NA,NA	NA	NA
chr1:1202079	1518	INS	596	0.8438	0.5974	43	NA	NA	NA	NA	NA	NA	NA	NA	NA	No	ID=1-1201778-1202287-CCAGTACCCAGCCCCGAGCCCAGTACCCAGCCTCCAGC,1-1202269-1202307-AGCCCAGTACCCAGCCCCG,1-1202383-1202421-AGCCCAGTACCCAGCCCCG,1-1202497-1202561-AGCCCAGTACCCAGCCCCG,1-1202562-1202700-ACCCAGCCTCCAGCCCAGTACCCATCCCCGAGCCCAGT;MOTIFS=AGCCCAGTACCCAGCCCCG,CCAGTACCCAGCCCCGAGCCCAGTACCCAGCCTCCAGC,ACCCAGCCTCCAGCCCAGTACCCATCCCCGAGCCCAGT;STRUC=<VC110>	HPRC,HGSVC	No	0.004	Yes	NA,NA	NA	NA
chr1:1202193	1519	INS	257	0.8641	0.6972	20	NA	NA	NA	NA	NA	NA	NA	NA	NA	No	ID=1-1201778-1202287-CCAGTACCCAGCCCCGAGCCCAGTACCCAGCCTCCAGC,1-1202269-1202307-AGCCCAGTACCCAGCCCCG,1-1202383-1202421-AGCCCAGTACCCAGCCCCG,1-1202497-1202561-AGCCCAGTACCCAGCCCCG,1-1202562-1202700-ACCCAGCCTCCAGCCCAGTACCCATCCCCGAGCCCAGT;MOTIFS=AGCCCAGTACCCAGCCCCG,CCAGTACCCAGCCCCGAGCCCAGTACCCAGCCTCCAGC,ACCCAGCCTCCAGCCCAGTACCCATCCCCGAGCCCAGT;STRUC=<VC110>	HPRC,HGSVC,1KG-ONT	No	0.004	Yes	NA,NA	NA	NA
chr1:1202193	1520	INS	285	0.8404	0.5867	5	NA	NA	NA	NA	NA	NA	NA	NA	NA	No	ID=1-1201778-1202287-CCAGTACCCAGCCCCGAGCCCAGTACCCAGCCTCCAGC,1-1202269-1202307-AGCCCAGTACCCAGCCCCG,1-1202383-1202421-AGCCCAGTACCCAGCCCCG,1-1202497-1202561-AGCCCAGTACCCAGCCCCG,1-1202562-1202700-ACCCAGCCTCCAGCCCAGTACCCATCCCCGAGCCCAGT;MOTIFS=AGCCCAGTACCCAGCCCCG,CCAGTACCCAGCCCCGAGCCCAGTACCCAGCCTCCAGC,ACCCAGCCTCCAGCCCAGTACCCATCCCCGAGCCCAGT;STRUC=<VC110>	HPRC,HGSVC,1KG-ONT	No	0.004	Yes	NA,NA	NA	NA
chr1:1202193	1521	INS	191	0.8515	0.5287	5	NA	NA	NA	NA	NA	NA	NA	NA	NA	No	ID=1-1201778-1202287-CCAGTACCCAGCCCCGAGCCCAGTACCCAGCCTCCAGC,1-1202269-1202307-AGCCCAGTACCCAGCCCCG,1-1202383-1202421-AGCCCAGTACCCAGCCCCG,1-1202497-1202561-AGCCCAGTACCCAGCCCCG,1-1202562-1202700-ACCCAGCCTCCAGCCCAGTACCCATCCCCGAGCCCAGT;MOTIFS=AGCCCAGTACCCAGCCCCG,CCAGTACCCAGCCCCGAGCCCAGTACCCAGCCTCCAGC,ACCCAGCCTCCAGCCCAGTACCCATCCCCGAGCCCAGT;STRUC=<VC110>	HPRC,HGSVC,1KG-ONT	No	0.004	No	NA,NA	NA	NA
chr1:1202212	1522	INS	76	0.9017	0.3528	33	NA	NA	NA	NA	NA	NA	NA	NA	NA	No	ID=1-1201778-1202287-CCAGTACCCAGCCCCGAGCCCAGTACCCAGCCTCCAGC,1-1202269-1202307-AGCCCAGTACCCAGCCCCG,1-1202383-1202421-AGCCCAGTACCCAGCCCCG,1-1202497-1202561-AGCCCAGTACCCAGCCCCG,1-1202562-1202700-ACCCAGCCTCCAGCCCAGTACCCATCCCCGAGCCCAGT;MOTIFS=AGCCCAGTACCCAGCCCCG,CCAGTACCCAGCCCCGAGCCCAGTACCCAGCCTCCAGC,ACCCAGCCTCCAGCCCAGTACCCATCCCCGAGCCCAGT;STRUC=<VC110>	HPRC,HGSVC,1KG-ONT	No	0.004	Yes	NA,NA	NA	NA
chr1:1202215	1523	INS	72	0.8054	0.6814	2	NA	NA	NA	NA	NA	NA	NA	NA	NA	No	ID=1-1201778-1202287-CCAGTACCCAGCCCCGAGCCCAGTACCCAGCCTCCAGC,1-1202269-1202307-AGCCCAGTACCCAGCCCCG,1-1202383-1202421-AGCCCAGTACCCAGCCCCG,1-1202497-1202561-AGCCCAGTACCCAGCCCCG,1-1202562-1202700-ACCCAGCCTCCAGCCCAGTACCCATCCCCGAGCCCAGT;MOTIFS=AGCCCAGTACCCAGCCCCG,CCAGTACCCAGCCCCGAGCCCAGTACCCAGCCTCCAGC,ACCCAGCCTCCAGCCCAGTACCCATCCCCGAGCCCAGT;STRUC=<VC110>	HPRC,HGSVC,1KG-ONT	No	0.004	No	NA,NA	NA	NA
chr1:1202286	1526	INS	231	0.8658	0.4689	26	NA	NA	NA	NA	NA	NA	NA	NA	NA	No	ID=1-1201778-1202287-CCAGTACCCAGCCCCGAGCCCAGTACCCAGCCTCCAGC,1-1202269-1202307-AGCCCAGTACCCAGCCCCG,1-1202383-1202421-AGCCCAGTACCCAGCCCCG,1-1202497-1202561-AGCCCAGTACCCAGCCCCG,1-1202562-1202700-ACCCAGCCTCCAGCCCAGTACCCATCCCCGAGCCCAGT;MOTIFS=AGCCCAGTACCCAGCCCCG,CCAGTACCCAGCCCCGAGCCCAGTACCCAGCCTCCAGC,ACCCAGCCTCCAGCCCAGTACCCATCCCCGAGCCCAGT;STRUC=<VC110>	HPRC,HGSVC,1KG-ONT	No	0.004	Yes	NA,NA	NA	NA
chr1:1202286	1525	INS	57	0.8082	0.6844	47	NA	NA	NA	NA	NA	NA	NA	NA	NA	No	ID=1-1201778-1202287-CCAGTACCCAGCCCCGAGCCCAGTACCCAGCCTCCAGC,1-1202269-1202307-AGCCCAGTACCCAGCCCCG,1-1202383-1202421-AGCCCAGTACCCAGCCCCG,1-1202497-1202561-AGCCCAGTACCCAGCCCCG,1-1202562-1202700-ACCCAGCCTCCAGCCCAGTACCCATCCCCGAGCCCAGT;MOTIFS=AGCCCAGTACCCAGCCCCG,CCAGTACCCAGCCCCGAGCCCAGTACCCAGCCTCCAGC,ACCCAGCCTCCAGCCCAGTACCCATCCCCGAGCCCAGT;STRUC=<VC110>	HPRC,HGSVC	No	0.004	Yes	NA,NA	NA	NA
chr1:1202303	1527	INS	379	0.8088	0.6979	40	NA	NA	NA	NA	NA	NA	NA	NA	NA	No	ID=1-1201778-1202287-CCAGTACCCAGCCCCGAGCCCAGTACCCAGCCTCCAGC,1-1202269-1202307-AGCCCAGTACCCAGCCCCG,1-1202383-1202421-AGCCCAGTACCCAGCCCCG,1-1202497-1202561-AGCCCAGTACCCAGCCCCG,1-1202562-1202700-ACCCAGCCTCCAGCCCAGTACCCATCCCCGAGCCCAGT;MOTIFS=AGCCCAGTACCCAGCCCCG,CCAGTACCCAGCCCCGAGCCCAGTACCCAGCCTCCAGC,ACCCAGCCTCCAGCCCAGTACCCATCCCCGAGCCCAGT;STRUC=<VC110>	HPRC,HGSVC,1KG-ONT	No	0.004	Yes	NA,NA	NA	NA
chr1:1202305	1529	INS	100	0.8718	0.4834	8	NA	NA	NA	NA	NA	NA	NA	NA	NA	No	ID=1-1201778-1202287-CCAGTACCCAGCCCCGAGCCCAGTACCCAGCCTCCAGC,1-1202269-1202307-AGCCCAGTACCCAGCCCCG,1-1202383-1202421-AGCCCAGTACCCAGCCCCG,1-1202497-1202561-AGCCCAGTACCCAGCCCCG,1-1202562-1202700-ACCCAGCCTCCAGCCCAGTACCCATCCCCGAGCCCAGT;MOTIFS=AGCCCAGTACCCAGCCCCG,CCAGTACCCAGCCCCGAGCCCAGTACCCAGCCTCCAGC,ACCCAGCCTCCAGCCCAGTACCCATCCCCGAGCCCAGT;STRUC=<VC110>	HPRC,HGSVC,1KG-ONT	No	0.004	Yes	NA,NA	NA	NA
chr1:1202306	1530	DEL	96	0.8232	0.6356	34	NA	NA	NA	NA	NA	NA	NA	NA	NA	No	ID=1-1201778-1202287-CCAGTACCCAGCCCCGAGCCCAGTACCCAGCCTCCAGC,1-1202269-1202307-AGCCCAGTACCCAGCCCCG,1-1202383-1202421-AGCCCAGTACCCAGCCCCG,1-1202497-1202561-AGCCCAGTACCCAGCCCCG,1-1202562-1202700-ACCCAGCCTCCAGCCCAGTACCCATCCCCGAGCCCAGT;MOTIFS=AGCCCAGTACCCAGCCCCG,CCAGTACCCAGCCCCGAGCCCAGTACCCAGCCTCCAGC,ACCCAGCCTCCAGCCCAGTACCCATCCCCGAGCCCAGT;STRUC=<VC110>	HGSVC,1KG-ONT	No	0.024	Yes	NA,NA	NA	NA
chr1:1202307	1531	INS	57	0.8222	0.6602	8	NA	NA	NA	NA	NA	NA	NA	NA	NA	No	ID=1-1201778-1202287-CCAGTACCCAGCCCCGAGCCCAGTACCCAGCCTCCAGC,1-1202269-1202307-AGCCCAGTACCCAGCCCCG,1-1202383-1202421-AGCCCAGTACCCAGCCCCG,1-1202497-1202561-AGCCCAGTACCCAGCCCCG,1-1202562-1202700-ACCCAGCCTCCAGCCCAGTACCCATCCCCGAGCCCAGT;MOTIFS=AGCCCAGTACCCAGCCCCG,CCAGTACCCAGCCCCGAGCCCAGTACCCAGCCTCCAGC,ACCCAGCCTCCAGCCCAGTACCCATCCCCGAGCCCAGT;STRUC=<VC110>	HPRC,HGSVC	No	0.004	No	NA,NA	NA	NA
chr1:1202326	1532	INS	114	0.8641	0.5131	20	NA	NA	NA	NA	NA	NA	NA	NA	NA	No	ID=1-1201778-1202287-CCAGTACCCAGCCCCGAGCCCAGTACCCAGCCTCCAGC,1-1202269-1202307-AGCCCAGTACCCAGCCCCG,1-1202383-1202421-AGCCCAGTACCCAGCCCCG,1-1202497-1202561-AGCCCAGTACCCAGCCCCG,1-1202562-1202700-ACCCAGCCTCCAGCCCAGTACCCATCCCCGAGCCCAGT;MOTIFS=AGCCCAGTACCCAGCCCCG,CCAGTACCCAGCCCCGAGCCCAGTACCCAGCCTCCAGC,ACCCAGCCTCCAGCCCAGTACCCATCCCCGAGCCCAGT;STRUC=<VC110>	HPRC,HGSVC,1KG-ONT	No	0.004	Yes	NA,NA	NA	NA
chr1:1202341	1534	INS	171	0.8299	0.6131	27	NA	NA	NA	NA	NA	NA	NA	NA	NA	No	ID=1-1201778-1202287-CCAGTACCCAGCCCCGAGCCCAGTACCCAGCCTCCAGC,1-1202269-1202307-AGCCCAGTACCCAGCCCCG,1-1202383-1202421-AGCCCAGTACCCAGCCCCG,1-1202497-1202561-AGCCCAGTACCCAGCCCCG,1-1202562-1202700-ACCCAGCCTCCAGCCCAGTACCCATCCCCGAGCCCAGT;MOTIFS=AGCCCAGTACCCAGCCCCG,CCAGTACCCAGCCCCGAGCCCAGTACCCAGCCTCCAGC,ACCCAGCCTCCAGCCCAGTACCCATCCCCGAGCCCAGT;STRUC=<VC110>	HPRC,HGSVC,1KG-ONT	No	0.004	Yes	NA,NA	NA	NA
chr1:1202341	1533	INS	190	0.8032	0.6879	73	NA	NA	NA	NA	NA	NA	NA	NA	NA	No	ID=1-1201778-1202287-CCAGTACCCAGCCCCGAGCCCAGTACCCAGCCTCCAGC,1-1202269-1202307-AGCCCAGTACCCAGCCCCG,1-1202383-1202421-AGCCCAGTACCCAGCCCCG,1-1202497-1202561-AGCCCAGTACCCAGCCCCG,1-1202562-1202700-ACCCAGCCTCCAGCCCAGTACCCATCCCCGAGCCCAGT;MOTIFS=AGCCCAGTACCCAGCCCCG,CCAGTACCCAGCCCCGAGCCCAGTACCCAGCCTCCAGC,ACCCAGCCTCCAGCCCAGTACCCATCCCCGAGCCCAGT;STRUC=<VC110>	HPRC,HGSVC,1KG-ONT	No	0.004	Yes	NA,NA	NA	NA
chr1:1202359	1535	INS	133	0.8463	0.5947	12	NA	NA	NA	NA	NA	NA	NA	NA	NA	No	ID=1-1201778-1202287-CCAGTACCCAGCCCCGAGCCCAGTACCCAGCCTCCAGC,1-1202269-1202307-AGCCCAGTACCCAGCCCCG,1-1202383-1202421-AGCCCAGTACCCAGCCCCG,1-1202497-1202561-AGCCCAGTACCCAGCCCCG,1-1202562-1202700-ACCCAGCCTCCAGCCCAGTACCCATCCCCGAGCCCAGT;MOTIFS=AGCCCAGTACCCAGCCCCG,CCAGTACCCAGCCCCGAGCCCAGTACCCAGCCTCCAGC,ACCCAGCCTCCAGCCCAGTACCCATCCCCGAGCCCAGT;STRUC=<VC110>	HPRC,HGSVC,1KG-ONT	No	0.003	Yes	NA,NA	NA	NA
chr1:1202364	1536	INS	361	0.8581	0.4864	29	NA	NA	NA	NA	NA	NA	NA	NA	NA	No	ID=1-1201778-1202287-CCAGTACCCAGCCCCGAGCCCAGTACCCAGCCTCCAGC,1-1202269-1202307-AGCCCAGTACCCAGCCCCG,1-1202383-1202421-AGCCCAGTACCCAGCCCCG,1-1202497-1202561-AGCCCAGTACCCAGCCCCG,1-1202562-1202700-ACCCAGCCTCCAGCCCAGTACCCATCCCCGAGCCCAGT;MOTIFS=AGCCCAGTACCCAGCCCCG,CCAGTACCCAGCCCCGAGCCCAGTACCCAGCCTCCAGC,ACCCAGCCTCCAGCCCAGTACCCATCCCCGAGCCCAGT;STRUC=<VC110>	HPRC,HGSVC,1KG-ONT	No	0.004	Yes	NA,NA	NA	NA
chr1:1202383	1537	INS	236	0.7983	0.6919	4	NA	NA	NA	NA	NA	NA	NA	NA	NA	No	ID=1-1201778-1202287-CCAGTACCCAGCCCCGAGCCCAGTACCCAGCCTCCAGC,1-1202269-1202307-AGCCCAGTACCCAGCCCCG,1-1202383-1202421-AGCCCAGTACCCAGCCCCG,1-1202497-1202561-AGCCCAGTACCCAGCCCCG,1-1202562-1202700-ACCCAGCCTCCAGCCCAGTACCCATCCCCGAGCCCAGT;MOTIFS=AGCCCAGTACCCAGCCCCG,CCAGTACCCAGCCCCGAGCCCAGTACCCAGCCTCCAGC,ACCCAGCCTCCAGCCCAGTACCCATCCCCGAGCCCAGT;STRUC=<VC110>	HPRC,HGSVC,1KG-ONT	No	0.004	Yes	NA,NA	NA	NA
chr1:1202398	1538	INS	439	0.8125	0.6681	3	NA	NA	NA	NA	NA	NA	NA	NA	NA	No	ID=1-1201778-1202287-CCAGTACCCAGCCCCGAGCCCAGTACCCAGCCTCCAGC,1-1202269-1202307-AGCCCAGTACCCAGCCCCG,1-1202383-1202421-AGCCCAGTACCCAGCCCCG,1-1202497-1202561-AGCCCAGTACCCAGCCCCG,1-1202562-1202700-ACCCAGCCTCCAGCCCAGTACCCATCCCCGAGCCCAGT;MOTIFS=AGCCCAGTACCCAGCCCCG,CCAGTACCCAGCCCCGAGCCCAGTACCCAGCCTCCAGC,ACCCAGCCTCCAGCCCAGTACCCATCCCCGAGCCCAGT;STRUC=<VC110>	HPRC,HGSVC	No	0.004	Yes	NA,NA	NA	NA
chr1:1202402	1539	INS	532	0.8529	0.5403	26	NA	NA	NA	NA	NA	NA	NA	NA	NA	No	ID=1-1201778-1202287-CCAGTACCCAGCCCCGAGCCCAGTACCCAGCCTCCAGC,1-1202269-1202307-AGCCCAGTACCCAGCCCCG,1-1202383-1202421-AGCCCAGTACCCAGCCCCG,1-1202497-1202561-AGCCCAGTACCCAGCCCCG,1-1202562-1202700-ACCCAGCCTCCAGCCCAGTACCCATCCCCGAGCCCAGT;MOTIFS=AGCCCAGTACCCAGCCCCG,CCAGTACCCAGCCCCGAGCCCAGTACCCAGCCTCCAGC,ACCCAGCCTCCAGCCCAGTACCCATCCCCGAGCCCAGT;STRUC=<VC110>	HPRC,HGSVC	No	0.004	Yes	NA,NA	NA	NA
chr1:1202406	1540	INS	56	0.8308	0.6405	2	NA	NA	NA	NA	NA	NA	NA	NA	NA	No	ID=1-1201778-1202287-CCAGTACCCAGCCCCGAGCCCAGTACCCAGCCTCCAGC,1-1202269-1202307-AGCCCAGTACCCAGCCCCG,1-1202383-1202421-AGCCCAGTACCCAGCCCCG,1-1202497-1202561-AGCCCAGTACCCAGCCCCG,1-1202562-1202700-ACCCAGCCTCCAGCCCAGTACCCATCCCCGAGCCCAGT;MOTIFS=AGCCCAGTACCCAGCCCCG,CCAGTACCCAGCCCCGAGCCCAGTACCCAGCCTCCAGC,ACCCAGCCTCCAGCCCAGTACCCATCCCCGAGCCCAGT;STRUC=<VC110>	HPRC,HGSVC	No	0.004	No	NA,NA	NA	NA
chr1:1202407	1541	INS	649	0.8434	0.5884	57	NA	NA	NA	NA	NA	NA	NA	NA	NA	No	ID=1-1201778-1202287-CCAGTACCCAGCCCCGAGCCCAGTACCCAGCCTCCAGC,1-1202269-1202307-AGCCCAGTACCCAGCCCCG,1-1202383-1202421-AGCCCAGTACCCAGCCCCG,1-1202497-1202561-AGCCCAGTACCCAGCCCCG,1-1202562-1202700-ACCCAGCCTCCAGCCCAGTACCCATCCCCGAGCCCAGT;MOTIFS=AGCCCAGTACCCAGCCCCG,CCAGTACCCAGCCCCGAGCCCAGTACCCAGCCTCCAGC,ACCCAGCCTCCAGCCCAGTACCCATCCCCGAGCCCAGT;STRUC=<VC110>	HPRC,HGSVC	No	0.004	Yes	NA,NA	NA	NA
chr1:1202416	1542	INS	150	0.8409	0.5874	3	NA	NA	NA	NA	NA	NA	NA	NA	NA	No	ID=1-1201778-1202287-CCAGTACCCAGCCCCGAGCCCAGTACCCAGCCTCCAGC,1-1202269-1202307-AGCCCAGTACCCAGCCCCG,1-1202383-1202421-AGCCCAGTACCCAGCCCCG,1-1202497-1202561-AGCCCAGTACCCAGCCCCG,1-1202562-1202700-ACCCAGCCTCCAGCCCAGTACCCATCCCCGAGCCCAGT;MOTIFS=AGCCCAGTACCCAGCCCCG,CCAGTACCCAGCCCCGAGCCCAGTACCCAGCCTCCAGC,ACCCAGCCTCCAGCCCAGTACCCATCCCCGAGCCCAGT;STRUC=<VC110>	HPRC,HGSVC,1KG-ONT	No	0.004	Yes	NA,NA	NA	NA
chr1:1202419	1543	INS	399	0.8463	0.5534	15	NA	NA	NA	NA	NA	NA	NA	NA	NA	No	ID=1-1201778-1202287-CCAGTACCCAGCCCCGAGCCCAGTACCCAGCCTCCAGC,1-1202269-1202307-AGCCCAGTACCCAGCCCCG,1-1202383-1202421-AGCCCAGTACCCAGCCCCG,1-1202497-1202561-AGCCCAGTACCCAGCCCCG,1-1202562-1202700-ACCCAGCCTCCAGCCCAGTACCCATCCCCGAGCCCAGT;MOTIFS=AGCCCAGTACCCAGCCCCG,CCAGTACCCAGCCCCGAGCCCAGTACCCAGCCTCCAGC,ACCCAGCCTCCAGCCCAGTACCCATCCCCGAGCCCAGT;STRUC=<VC110>	HPRC,HGSVC	No	0.004	Yes	NA,NA	NA	NA
chr1:1202425	1545	INS	152	0.8442	0.65	6	NA	NA	NA	NA	NA	NA	NA	NA	NA	No	ID=1-1201778-1202287-CCAGTACCCAGCCCCGAGCCCAGTACCCAGCCTCCAGC,1-1202269-1202307-AGCCCAGTACCCAGCCCCG,1-1202383-1202421-AGCCCAGTACCCAGCCCCG,1-1202497-1202561-AGCCCAGTACCCAGCCCCG,1-1202562-1202700-ACCCAGCCTCCAGCCCAGTACCCATCCCCGAGCCCAGT;MOTIFS=AGCCCAGTACCCAGCCCCG,CCAGTACCCAGCCCCGAGCCCAGTACCCAGCCTCCAGC,ACCCAGCCTCCAGCCCAGTACCCATCCCCGAGCCCAGT;STRUC=<VC110>	HPRC,HGSVC,1KG-ONT	No	0.004	No	NA,NA	NA	NA
chr1:1202437	1546	INS	228	0.7978	0.692	108	NA	NA	NA	NA	NA	NA	NA	NA	NA	No	ID=1-1201778-1202287-CCAGTACCCAGCCCCGAGCCCAGTACCCAGCCTCCAGC,1-1202269-1202307-AGCCCAGTACCCAGCCCCG,1-1202383-1202421-AGCCCAGTACCCAGCCCCG,1-1202497-1202561-AGCCCAGTACCCAGCCCCG,1-1202562-1202700-ACCCAGCCTCCAGCCCAGTACCCATCCCCGAGCCCAGT;MOTIFS=AGCCCAGTACCCAGCCCCG,CCAGTACCCAGCCCCGAGCCCAGTACCCAGCCTCCAGC,ACCCAGCCTCCAGCCCAGTACCCATCCCCGAGCCCAGT;STRUC=<VC110>	HPRC,HGSVC,1KG-ONT	No	0.004	Yes	NA,NA	NA	NA
chr1:1202437	1547	INS	209	0.9405	0.2404	72	NA	NA	NA	NA	NA	NA	NA	NA	NA	No	ID=1-1201778-1202287-CCAGTACCCAGCCCCGAGCCCAGTACCCAGCCTCCAGC,1-1202269-1202307-AGCCCAGTACCCAGCCCCG,1-1202383-1202421-AGCCCAGTACCCAGCCCCG,1-1202497-1202561-AGCCCAGTACCCAGCCCCG,1-1202562-1202700-ACCCAGCCTCCAGCCCAGTACCCATCCCCGAGCCCAGT;MOTIFS=AGCCCAGTACCCAGCCCCG,CCAGTACCCAGCCCCGAGCCCAGTACCCAGCCTCCAGC,ACCCAGCCTCCAGCCCAGTACCCATCCCCGAGCCCAGT;STRUC=<VC110>	HPRC,HGSVC,1KG-ONT	No	0.004	Yes	NA,NA	NA	NA
chr1:1202440	1549	INS	304	0.8772	0.4843	32	NA	NA	NA	NA	NA	NA	NA	NA	NA	No	ID=1-1201778-1202287-CCAGTACCCAGCCCCGAGCCCAGTACCCAGCCTCCAGC,1-1202269-1202307-AGCCCAGTACCCAGCCCCG,1-1202383-1202421-AGCCCAGTACCCAGCCCCG,1-1202497-1202561-AGCCCAGTACCCAGCCCCG,1-1202562-1202700-ACCCAGCCTCCAGCCCAGTACCCATCCCCGAGCCCAGT;MOTIFS=AGCCCAGTACCCAGCCCCG,CCAGTACCCAGCCCCGAGCCCAGTACCCAGCCTCCAGC,ACCCAGCCTCCAGCCCAGTACCCATCCCCGAGCCCAGT;STRUC=<VC110>	HPRC,HGSVC,1KG-ONT	No	0.004	Yes	NA,NA	NA	NA
chr1:1202440	1550	INS	722	0.8068	0.6775	61	NA	NA	NA	NA	NA	NA	NA	NA	NA	No	ID=1-1201778-1202287-CCAGTACCCAGCCCCGAGCCCAGTACCCAGCCTCCAGC,1-1202269-1202307-AGCCCAGTACCCAGCCCCG,1-1202383-1202421-AGCCCAGTACCCAGCCCCG,1-1202497-1202561-AGCCCAGTACCCAGCCCCG,1-1202562-1202700-ACCCAGCCTCCAGCCCAGTACCCATCCCCGAGCCCAGT;MOTIFS=AGCCCAGTACCCAGCCCCG,CCAGTACCCAGCCCCGAGCCCAGTACCCAGCCTCCAGC,ACCCAGCCTCCAGCCCAGTACCCATCCCCGAGCCCAGT;STRUC=<VC110>	HPRC,HGSVC	No	0.004	Yes	NA,NA	NA	NA
chr1:1202440	1548	INS	323	0.8422	0.583	17	NA	NA	NA	NA	NA	NA	NA	NA	NA	No	ID=1-1201778-1202287-CCAGTACCCAGCCCCGAGCCCAGTACCCAGCCTCCAGC,1-1202269-1202307-AGCCCAGTACCCAGCCCCG,1-1202383-1202421-AGCCCAGTACCCAGCCCCG,1-1202497-1202561-AGCCCAGTACCCAGCCCCG,1-1202562-1202700-ACCCAGCCTCCAGCCCAGTACCCATCCCCGAGCCCAGT;MOTIFS=AGCCCAGTACCCAGCCCCG,CCAGTACCCAGCCCCGAGCCCAGTACCCAGCCTCCAGC,ACCCAGCCTCCAGCCCAGTACCCATCCCCGAGCCCAGT;STRUC=<VC110>	HPRC,HGSVC,1KG-ONT	No	0.004	Yes	NA,NA	NA	NA
chr1:1202441	1551	INS	114	0.813	0.6828	17	NA	NA	NA	NA	NA	NA	NA	NA	NA	No	ID=1-1201778-1202287-CCAGTACCCAGCCCCGAGCCCAGTACCCAGCCTCCAGC,1-1202269-1202307-AGCCCAGTACCCAGCCCCG,1-1202383-1202421-AGCCCAGTACCCAGCCCCG,1-1202497-1202561-AGCCCAGTACCCAGCCCCG,1-1202562-1202700-ACCCAGCCTCCAGCCCAGTACCCATCCCCGAGCCCAGT;MOTIFS=AGCCCAGTACCCAGCCCCG,CCAGTACCCAGCCCCGAGCCCAGTACCCAGCCTCCAGC,ACCCAGCCTCCAGCCCAGTACCCATCCCCGAGCCCAGT;STRUC=<VC110>	HPRC,HGSVC,1KG-ONT	No	0.004	Yes	NA,NA	NA	NA
chr1:1202444	1552	INS	134	0.8021	0.6936	5	NA	NA	NA	NA	NA	NA	NA	NA	NA	No	ID=1-1201778-1202287-CCAGTACCCAGCCCCGAGCCCAGTACCCAGCCTCCAGC,1-1202269-1202307-AGCCCAGTACCCAGCCCCG,1-1202383-1202421-AGCCCAGTACCCAGCCCCG,1-1202497-1202561-AGCCCAGTACCCAGCCCCG,1-1202562-1202700-ACCCAGCCTCCAGCCCAGTACCCATCCCCGAGCCCAGT;MOTIFS=AGCCCAGTACCCAGCCCCG,CCAGTACCCAGCCCCGAGCCCAGTACCCAGCCTCCAGC,ACCCAGCCTCCAGCCCAGTACCCATCCCCGAGCCCAGT;STRUC=<VC110>	HPRC,HGSVC,1KG-ONT	No	0.004	No	NA,NA	NA	NA
chr1:1202444	1553	INS	702	0.8673	0.45	60	NA	NA	NA	NA	NA	NA	NA	NA	NA	No	ID=1-1201778-1202287-CCAGTACCCAGCCCCGAGCCCAGTACCCAGCCTCCAGC,1-1202269-1202307-AGCCCAGTACCCAGCCCCG,1-1202383-1202421-AGCCCAGTACCCAGCCCCG,1-1202497-1202561-AGCCCAGTACCCAGCCCCG,1-1202562-1202700-ACCCAGCCTCCAGCCCAGTACCCATCCCCGAGCCCAGT;MOTIFS=AGCCCAGTACCCAGCCCCG,CCAGTACCCAGCCCCGAGCCCAGTACCCAGCCTCCAGC,ACCCAGCCTCCAGCCCAGTACCCATCCCCGAGCCCAGT;STRUC=<VC110>	HPRC,HGSVC	No	0.004	Yes	NA,NA	NA	NA
chr1:1202445	1554	INS	94	0.929	0.5366	7	NA	NA	NA	NA	NA	NA	NA	NA	NA	No	ID=1-1201778-1202287-CCAGTACCCAGCCCCGAGCCCAGTACCCAGCCTCCAGC,1-1202269-1202307-AGCCCAGTACCCAGCCCCG,1-1202383-1202421-AGCCCAGTACCCAGCCCCG,1-1202497-1202561-AGCCCAGTACCCAGCCCCG,1-1202562-1202700-ACCCAGCCTCCAGCCCAGTACCCATCCCCGAGCCCAGT;MOTIFS=AGCCCAGTACCCAGCCCCG,CCAGTACCCAGCCCCGAGCCCAGTACCCAGCCTCCAGC,ACCCAGCCTCCAGCCCAGTACCCATCCCCGAGCCCAGT;STRUC=<VC110>	HPRC,HGSVC,1KG-ONT	No	0.004	Yes	NA,NA	NA	NA
chr1:1202445	1555	INS	492	0.7986	0.7	14	NA	NA	NA	NA	NA	NA	NA	NA	NA	No	ID=1-1201778-1202287-CCAGTACCCAGCCCCGAGCCCAGTACCCAGCCTCCAGC,1-1202269-1202307-AGCCCAGTACCCAGCCCCG,1-1202383-1202421-AGCCCAGTACCCAGCCCCG,1-1202497-1202561-AGCCCAGTACCCAGCCCCG,1-1202562-1202700-ACCCAGCCTCCAGCCCAGTACCCATCCCCGAGCCCAGT;MOTIFS=AGCCCAGTACCCAGCCCCG,CCAGTACCCAGCCCCGAGCCCAGTACCCAGCCTCCAGC,ACCCAGCCTCCAGCCCAGTACCCATCCCCGAGCCCAGT;STRUC=<VC110>	HPRC,HGSVC	No	0.004	Yes	NA,NA	NA	NA
chr1:1202495	1556	INS	266	0.8503	0.6149	52	NA	NA	NA	NA	NA	NA	NA	NA	NA	No	ID=1-1201778-1202287-CCAGTACCCAGCCCCGAGCCCAGTACCCAGCCTCCAGC,1-1202269-1202307-AGCCCAGTACCCAGCCCCG,1-1202383-1202421-AGCCCAGTACCCAGCCCCG,1-1202497-1202561-AGCCCAGTACCCAGCCCCG,1-1202562-1202700-ACCCAGCCTCCAGCCCAGTACCCATCCCCGAGCCCAGT;MOTIFS=AGCCCAGTACCCAGCCCCG,CCAGTACCCAGCCCCGAGCCCAGTACCCAGCCTCCAGC,ACCCAGCCTCCAGCCCAGTACCCATCCCCGAGCCCAGT;STRUC=<VC110>	HPRC,HGSVC,1KG-ONT	No	0.0	Yes	NA,NA	NA	NA
chr1:1202495	1557	INS	247	0.7998	0.6877	83	NA	NA	NA	NA	NA	NA	NA	NA	NA	No	ID=1-1201778-1202287-CCAGTACCCAGCCCCGAGCCCAGTACCCAGCCTCCAGC,1-1202269-1202307-AGCCCAGTACCCAGCCCCG,1-1202383-1202421-AGCCCAGTACCCAGCCCCG,1-1202497-1202561-AGCCCAGTACCCAGCCCCG,1-1202562-1202700-ACCCAGCCTCCAGCCCAGTACCCATCCCCGAGCCCAGT;MOTIFS=AGCCCAGTACCCAGCCCCG,CCAGTACCCAGCCCCGAGCCCAGTACCCAGCCTCCAGC,ACCCAGCCTCCAGCCCAGTACCCATCCCCGAGCCCAGT;STRUC=<VC110>	HPRC,HGSVC,1KG-ONT	No	0.0	Yes	NA,NA	NA	NA
chr1:1202497	1558	INS	57	0.8898	0.4255	19	NA	NA	NA	NA	NA	NA	NA	NA	NA	No	ID=1-1201778-1202287-CCAGTACCCAGCCCCGAGCCCAGTACCCAGCCTCCAGC,1-1202269-1202307-AGCCCAGTACCCAGCCCCG,1-1202383-1202421-AGCCCAGTACCCAGCCCCG,1-1202497-1202561-AGCCCAGTACCCAGCCCCG,1-1202562-1202700-ACCCAGCCTCCAGCCCAGTACCCATCCCCGAGCCCAGT;MOTIFS=AGCCCAGTACCCAGCCCCG,CCAGTACCCAGCCCCGAGCCCAGTACCCAGCCTCCAGC,ACCCAGCCTCCAGCCCAGTACCCATCCCCGAGCCCAGT;STRUC=<VC110>	HPRC,HGSVC	No	0.0	Yes	NA,NA	NA	NA
chr1:1202513	1559	INS	780	0.8086	0.6859	115	NA	NA	NA	NA	NA	NA	NA	NA	NA	No	ID=1-1201778-1202287-CCAGTACCCAGCCCCGAGCCCAGTACCCAGCCTCCAGC,1-1202269-1202307-AGCCCAGTACCCAGCCCCG,1-1202383-1202421-AGCCCAGTACCCAGCCCCG,1-1202497-1202561-AGCCCAGTACCCAGCCCCG,1-1202562-1202700-ACCCAGCCTCCAGCCCAGTACCCATCCCCGAGCCCAGT;MOTIFS=AGCCCAGTACCCAGCCCCG,CCAGTACCCAGCCCCGAGCCCAGTACCCAGCCTCCAGC,ACCCAGCCTCCAGCCCAGTACCCATCCCCGAGCCCAGT;STRUC=<VC110>	HPRC,HGSVC	No	0.004	Yes	NA,NA	NA	NA
chr1:1202513	1560	INS	1084	0.9636	0.147	44	NA	NA	NA	NA	NA	NA	NA	NA	NA	No	ID=1-1201778-1202287-CCAGTACCCAGCCCCGAGCCCAGTACCCAGCCTCCAGC,1-1202269-1202307-AGCCCAGTACCCAGCCCCG,1-1202383-1202421-AGCCCAGTACCCAGCCCCG,1-1202497-1202561-AGCCCAGTACCCAGCCCCG,1-1202562-1202700-ACCCAGCCTCCAGCCCAGTACCCATCCCCGAGCCCAGT;MOTIFS=AGCCCAGTACCCAGCCCCG,CCAGTACCCAGCCCCGAGCCCAGTACCCAGCCTCCAGC,ACCCAGCCTCCAGCCCAGTACCCATCCCCGAGCCCAGT;STRUC=<VC110>	HGSVC	No	0.004	Yes	NA,NA	NA	NA
chr1:1202530	1561	INS	418	0.8509	0.5655	35	NA	NA	NA	NA	NA	NA	NA	NA	NA	No	ID=1-1201778-1202287-CCAGTACCCAGCCCCGAGCCCAGTACCCAGCCTCCAGC,1-1202269-1202307-AGCCCAGTACCCAGCCCCG,1-1202383-1202421-AGCCCAGTACCCAGCCCCG,1-1202497-1202561-AGCCCAGTACCCAGCCCCG,1-1202562-1202700-ACCCAGCCTCCAGCCCAGTACCCATCCCCGAGCCCAGT;MOTIFS=AGCCCAGTACCCAGCCCCG,CCAGTACCCAGCCCCGAGCCCAGTACCCAGCCTCCAGC,ACCCAGCCTCCAGCCCAGTACCCATCCCCGAGCCCAGT;STRUC=<VC110>	HPRC,HGSVC	No	0.004	Yes	NA,NA	NA	NA
chr1:1202530	1562	INS	456	0.8229	0.6366	53	NA	NA	NA	NA	NA	NA	NA	NA	NA	No	ID=1-1201778-1202287-CCAGTACCCAGCCCCGAGCCCAGTACCCAGCCTCCAGC,1-1202269-1202307-AGCCCAGTACCCAGCCCCG,1-1202383-1202421-AGCCCAGTACCCAGCCCCG,1-1202497-1202561-AGCCCAGTACCCAGCCCCG,1-1202562-1202700-ACCCAGCCTCCAGCCCAGTACCCATCCCCGAGCCCAGT;MOTIFS=AGCCCAGTACCCAGCCCCG,CCAGTACCCAGCCCCGAGCCCAGTACCCAGCCTCCAGC,ACCCAGCCTCCAGCCCAGTACCCATCCCCGAGCCCAGT;STRUC=<VC110>	HPRC,HGSVC	No	0.004	Yes	NA,NA	NA	NA
chr1:1202530	1563	INS	285	0.8857	0.4167	12	NA	NA	NA	NA	NA	NA	NA	NA	NA	No	ID=1-1201778-1202287-CCAGTACCCAGCCCCGAGCCCAGTACCCAGCCTCCAGC,1-1202269-1202307-AGCCCAGTACCCAGCCCCG,1-1202383-1202421-AGCCCAGTACCCAGCCCCG,1-1202497-1202561-AGCCCAGTACCCAGCCCCG,1-1202562-1202700-ACCCAGCCTCCAGCCCAGTACCCATCCCCGAGCCCAGT;MOTIFS=AGCCCAGTACCCAGCCCCG,CCAGTACCCAGCCCCGAGCCCAGTACCCAGCCTCCAGC,ACCCAGCCTCCAGCCCAGTACCCATCCCCGAGCCCAGT;STRUC=<VC110>	HPRC,HGSVC,1KG-ONT	No	0.004	Yes	NA,NA	NA	NA
chr1:1202530	1564	INS	342	0.9943	0.0286	45	NA	NA	NA	NA	NA	NA	NA	NA	NA	No	ID=1-1201778-1202287-CCAGTACCCAGCCCCGAGCCCAGTACCCAGCCTCCAGC,1-1202269-1202307-AGCCCAGTACCCAGCCCCG,1-1202383-1202421-AGCCCAGTACCCAGCCCCG,1-1202497-1202561-AGCCCAGTACCCAGCCCCG,1-1202562-1202700-ACCCAGCCTCCAGCCCAGTACCCATCCCCGAGCCCAGT;MOTIFS=AGCCCAGTACCCAGCCCCG,CCAGTACCCAGCCCCGAGCCCAGTACCCAGCCTCCAGC,ACCCAGCCTCCAGCCCAGTACCCATCCCCGAGCCCAGT;STRUC=<VC110>	HPRC,HGSVC,1KG-ONT	No	0.004	Yes	NA,NA	NA	NA
chr1:1202530	1565	INS	626	0.7996	0.694	38	NA	NA	NA	NA	NA	NA	NA	NA	NA	No	ID=1-1201778-1202287-CCAGTACCCAGCCCCGAGCCCAGTACCCAGCCTCCAGC,1-1202269-1202307-AGCCCAGTACCCAGCCCCG,1-1202383-1202421-AGCCCAGTACCCAGCCCCG,1-1202497-1202561-AGCCCAGTACCCAGCCCCG,1-1202562-1202700-ACCCAGCCTCCAGCCCAGTACCCATCCCCGAGCCCAGT;MOTIFS=AGCCCAGTACCCAGCCCCG,CCAGTACCCAGCCCCGAGCCCAGTACCCAGCCTCCAGC,ACCCAGCCTCCAGCCCAGTACCCATCCCCGAGCCCAGT;STRUC=<VC110>	HPRC,HGSVC	No	0.004	Yes	NA,NA	NA	NA
chr1:1202634	1567	INS	229	0.8396	0.5759	20	NA	NA	NA	NA	NA	NA	NA	NA	NA	No	ID=1-1201778-1202287-CCAGTACCCAGCCCCGAGCCCAGTACCCAGCCTCCAGC,1-1202269-1202307-AGCCCAGTACCCAGCCCCG,1-1202383-1202421-AGCCCAGTACCCAGCCCCG,1-1202497-1202561-AGCCCAGTACCCAGCCCCG,1-1202562-1202700-ACCCAGCCTCCAGCCCAGTACCCATCCCCGAGCCCAGT;MOTIFS=AGCCCAGTACCCAGCCCCG,CCAGTACCCAGCCCCGAGCCCAGTACCCAGCCTCCAGC,ACCCAGCCTCCAGCCCAGTACCCATCCCCGAGCCCAGT;STRUC=<VC110>	HPRC,HGSVC,1KG-ONT	No	0.006	Yes	NA,NA	NA	NA
chr1:1202651	1568	INS	505	0.8636	0.4991	12	NA	NA	NA	NA	NA	NA	NA	NA	NA	No	ID=1-1201778-1202287-CCAGTACCCAGCCCCGAGCCCAGTACCCAGCCTCCAGC,1-1202269-1202307-AGCCCAGTACCCAGCCCCG,1-1202383-1202421-AGCCCAGTACCCAGCCCCG,1-1202497-1202561-AGCCCAGTACCCAGCCCCG,1-1202562-1202700-ACCCAGCCTCCAGCCCAGTACCCATCCCCGAGCCCAGT;MOTIFS=AGCCCAGTACCCAGCCCCG,CCAGTACCCAGCCCCGAGCCCAGTACCCAGCCTCCAGC,ACCCAGCCTCCAGCCCAGTACCCATCCCCGAGCCCAGT;STRUC=<VC110>	HPRC,HGSVC	No	0.006	No	NA,NA	NA	NA
chr1:1202651	1569	INS	132	0.8369	0.6342	6	NA	NA	NA	NA	NA	NA	NA	NA	NA	No	ID=1-1201778-1202287-CCAGTACCCAGCCCCGAGCCCAGTACCCAGCCTCCAGC,1-1202269-1202307-AGCCCAGTACCCAGCCCCG,1-1202383-1202421-AGCCCAGTACCCAGCCCCG,1-1202497-1202561-AGCCCAGTACCCAGCCCCG,1-1202562-1202700-ACCCAGCCTCCAGCCCAGTACCCATCCCCGAGCCCAGT;MOTIFS=AGCCCAGTACCCAGCCCCG,CCAGTACCCAGCCCCGAGCCCAGTACCCAGCCTCCAGC,ACCCAGCCTCCAGCCCAGTACCCATCCCCGAGCCCAGT;STRUC=<VC110>	HPRC,HGSVC,1KG-ONT	No	0.006	Yes	NA,NA	NA	NA
chr1:1202651	1570	INS	683	0.8661	0.503	55	NA	NA	NA	NA	NA	NA	NA	NA	NA	No	ID=1-1201778-1202287-CCAGTACCCAGCCCCGAGCCCAGTACCCAGCCTCCAGC,1-1202269-1202307-AGCCCAGTACCCAGCCCCG,1-1202383-1202421-AGCCCAGTACCCAGCCCCG,1-1202497-1202561-AGCCCAGTACCCAGCCCCG,1-1202562-1202700-ACCCAGCCTCCAGCCCAGTACCCATCCCCGAGCCCAGT;MOTIFS=AGCCCAGTACCCAGCCCCG,CCAGTACCCAGCCCCGAGCCCAGTACCCAGCCTCCAGC,ACCCAGCCTCCAGCCCAGTACCCATCCCCGAGCCCAGT;STRUC=<VC110>	HPRC,HGSVC	No	0.006	No	NA,NA	NA	NA
chr1:1202651	1571	INS	56	0.8201	0.6601	5	NA	NA	NA	NA	NA	NA	NA	NA	NA	No	ID=1-1201778-1202287-CCAGTACCCAGCCCCGAGCCCAGTACCCAGCCTCCAGC,1-1202269-1202307-AGCCCAGTACCCAGCCCCG,1-1202383-1202421-AGCCCAGTACCCAGCCCCG,1-1202497-1202561-AGCCCAGTACCCAGCCCCG,1-1202562-1202700-ACCCAGCCTCCAGCCCAGTACCCATCCCCGAGCCCAGT;MOTIFS=AGCCCAGTACCCAGCCCCG,CCAGTACCCAGCCCCGAGCCCAGTACCCAGCCTCCAGC,ACCCAGCCTCCAGCCCAGTACCCATCCCCGAGCCCAGT;STRUC=<VC110>	HPRC,HGSVC	No	0.006	No	NA,NA	NA	NA
chr1:1202701	1572	INS	76	0.8646	0.5193	10	NA	NA	NA	NA	NA	NA	NA	NA	NA	No	ID=1-1201778-1202287-CCAGTACCCAGCCCCGAGCCCAGTACCCAGCCTCCAGC,1-1202269-1202307-AGCCCAGTACCCAGCCCCG,1-1202383-1202421-AGCCCAGTACCCAGCCCCG,1-1202497-1202561-AGCCCAGTACCCAGCCCCG,1-1202562-1202700-ACCCAGCCTCCAGCCCAGTACCCATCCCCGAGCCCAGT;MOTIFS=AGCCCAGTACCCAGCCCCG,CCAGTACCCAGCCCCGAGCCCAGTACCCAGCCTCCAGC,ACCCAGCCTCCAGCCCAGTACCCATCCCCGAGCCCAGT;STRUC=<VC110>	HPRC,HGSVC	No	0.006	Yes	NA,NA	NA	NA
chr1:1202740	1573	INS	315	0.8023	0.6947	1	NA	NA	NA	NA	NA	NA	NA	NA	NA	No	NA	HPRC,HGSVC,1KG-ONT	No	0.004	No	NA,NA	NA	NA
chr1:1207339	1574	DEL	421	0.9149	0.308	86	NA	NA	NA	NA	NA	NA	NA	NA	NA	No	ID=1-1207311-1207320-GAG;MOTIFS=GAG;STRUC=(GAG)n	HPRC,HGSVC,1KG-ONT	Yes	0.047	Yes	NA,NA	NA	NA
chr1:1210559	1575	INS	121	0.8739	0.4659	1	NA	NA	NA	NA	NA	NA	NA	NA	NA	No	NA	NA	Yes	1.664	No	NA,NA	NA	NA
chr1:1226313	1576	DEL	63	0.8157	0.69	304	SDF4(0.00029865,0.875)	NA	NA	NA	NA	NA	NA	NA	NA	No	NA	HPRC,HGSVC,1KG-ONT	No	0.343	Yes	NA,NA	NA	NA
chr1:1227292	1577	DEL	174	0.9251	0.2895	307	SDF4(0.00029865,0.875)	NA	NA	NA	NA	NA	NA	NA	NA	No	ID=1-1227321-1227436-GCGGGAAGGCGAGCTCGTGGCCAGGCCCG;MOTIFS=GCGGGAAGGCGAGCTCGTGGCCAGGCCCG;STRUC=(GCGGGAAGGCGAGCTCGTGGCCAGGCCCG)n	HPRC,HGSVC,1KG-ONT	No	0.018	Yes	NA,NA	NA	NA
chr1:1227379	1578	DEL	58	0.8146	0.6756	14	SDF4(0.00029865,0.875)	NA	NA	NA	NA	NA	NA	NA	NA	No	ID=1-1227321-1227436-GCGGGAAGGCGAGCTCGTGGCCAGGCCCG;MOTIFS=GCGGGAAGGCGAGCTCGTGGCCAGGCCCG;STRUC=(GCGGGAAGGCGAGCTCGTGGCCAGGCCCG)n	HGSVC	No	0.015	Yes	NA,NA	NA	NA
chr1:1232471	1579	DEL	57	0.9182	0.2915	2	B3GALT6(1.0328e-14,1.987)	B3GALT6(1.0328e-14,1.987)	NA	NA	B3GALT6(1.0328e-14,1.987)	B3GALT6(1.0328e-14,1.987)	NA	NA	NA	No	NA	NA	Yes	8.921	No	NA,NA	NA	NA
chr1:1239231	1580	INS	324	0.8719	0.4732	1	NA	NA	NA	NA	NA	NA	NA	NA	NA	No	NA	NA	No	1.712	No	NA,NA	NA	NA
chr1:1240648	1581	INS	86	0.8099	0.6604	254	NA	NA	NA	NA	NA	NA	NA	NA	NA	No	ID=1-1240580-1240588-C,1-1240648-1240691-CATTCACCCCGGCCGTGGTCCCTGCCCCAGCCCCCGCCGCCCC;MOTIFS=C,CATTCACCCCGGCCGTGGTCCCTGCCCCAGCCCCCGCCGCCCC;STRUC=<VC114>	HPRC,HGSVC	No	1.712	Yes	NA,NA	NA	NA
chr1:1240684	1582	INS	129	0.8627	0.5714	24	NA	NA	NA	NA	NA	NA	NA	NA	NA	No	ID=1-1240580-1240588-C,1-1240648-1240691-CATTCACCCCGGCCGTGGTCCCTGCCCCAGCCCCCGCCGCCCC;MOTIFS=C,CATTCACCCCGGCCGTGGTCCCTGCCCCAGCCCCCGCCGCCCC;STRUC=<VC114>	HPRC,HGSVC,1KG-ONT	No	1.712	Yes	NA,NA	NA	NA
chr1:1240687	1583	INS	92	0.9678	0.1227	15	NA	NA	NA	NA	NA	NA	NA	NA	NA	No	ID=1-1240580-1240588-C,1-1240648-1240691-CATTCACCCCGGCCGTGGTCCCTGCCCCAGCCCCCGCCGCCCC;MOTIFS=C,CATTCACCCCGGCCGTGGTCCCTGCCCCAGCCCCCGCCGCCCC;STRUC=<VC114>	HPRC,HGSVC,1KG-ONT	No	1.712	No	NA,NA	NA	NA
chr1:1244745	1584	DEL	89	0.8612	0.5144	6	C1QTNF12(1.9375e-17,1.788)	NA	NA	NA	NA	NA	NA	NA	NA	No	ID=1-1244753-1244841-CCCCCACTCCTCATCCCACTCCTTCCCCCACTCATCTCCCTCCT,1-1244908-1244921-CCT;MOTIFS=CCCCCACTCCTCATCCCACTCCTTCCCCCACTCATCTCCCTCCT,CCT;STRUC=<VC115>	HPRC,HGSVC	Yes	0.043	Yes	NA,NA	NA	NA
chr1:1245105	1585	INS	424	0.858	0.5858	7	C1QTNF12(1.9375e-17,1.788)	NA	NA	NA	NA	NA	NA	NA	NA	No	NA	HPRC,HGSVC,1KG-ONT	Yes	0.108	Yes	NA,NA	NA	NA
chr1:1245128	1586	INS	437	0.9384	0.238	2	C1QTNF12(1.9375e-17,1.788)	NA	NA	NA	NA	NA	NA	NA	NA	No	NA	HPRC,HGSVC,1KG-ONT	Yes	0.108	No	NA,NA	NA	NA
chr1:1245158	1590	INS	454	0.9854	0.062	950	C1QTNF12(1.9375e-17,1.788)	NA	NA	NA	NA	NA	NA	NA	NA	No	NA	HPRC,HGSVC,1KG-ONT	Yes	0.108	Yes	NA,NA	NA	NA
chr1:1245158	1591	INS	476	0.8972	0.3638	34	C1QTNF12(1.9375e-17,1.788)	NA	NA	NA	NA	NA	NA	NA	NA	No	NA	HPRC,HGSVC,1KG-ONT	Yes	0.108	Yes	NA,NA	NA	NA
chr1:1245158	1592	INS	426	0.8524	0.5932	37	C1QTNF12(1.9375e-17,1.788)	NA	NA	NA	NA	NA	NA	NA	NA	No	NA	HPRC,HGSVC,1KG-ONT	Yes	0.108	Yes	NA,NA	NA	NA
chr1:1245158	1589	INS	575	0.8845	0.4806	5	C1QTNF12(1.9375e-17,1.788)	NA	NA	NA	NA	NA	NA	NA	NA	No	NA	HPRC,HGSVC,1KG-ONT	Yes	0.108	Yes	NA,NA	NA	NA
chr1:1245158	1588	INS	503	0.8502	0.6861	13	C1QTNF12(1.9375e-17,1.788)	NA	NA	NA	NA	NA	NA	NA	NA	No	NA	HPRC,HGSVC,1KG-ONT	Yes	0.108	Yes	NA,NA	NA	NA
chr1:1245158	1587	INS	537	0.9303	0.2605	36	C1QTNF12(1.9375e-17,1.788)	NA	NA	NA	NA	NA	NA	NA	NA	No	NA	HPRC,HGSVC,1KG-ONT	Yes	0.108	Yes	NA,NA	NA	NA
chr1:1245167	1593	INS	445	0.8257	0.6517	1	C1QTNF12(1.9375e-17,1.788)	NA	NA	NA	NA	NA	NA	NA	NA	No	NA	HPRC,HGSVC,1KG-ONT	Yes	0.108	No	NA,NA	NA	NA
chr1:1248054	1595	DEL	461	0.8791	0.4476	58	NA	NA	NA	NA	NA	NA	NA	NA	NA	No	NA	HPRC,HGSVC,1KG-ONT	No	0.168	Yes	NA,NA	NA	NA
chr1:1248054	1594	DEL	263	0.8445	0.5732	158	NA	NA	NA	NA	NA	NA	NA	NA	NA	No	NA	HPRC,HGSVC,1KG-ONT	No	0.786	Yes	NA,NA	NA	NA
chr1:1248488	1596	DEL	66	0.8122	0.6416	2	NA	NA	NA	NA	NA	NA	NA	NA	NA	No	NA	HPRC,HGSVC,1KG-ONT	No	0.959	No	NA,NA	NA	NA
chr1:1248523	1597	INS	51	0.9049	0.3595	1	NA	NA	NA	NA	NA	NA	NA	NA	NA	No	NA	HPRC,HGSVC,1KG-ONT	No	0.004	Yes	NA,NA	NA	NA
chr1:1248554	1598	DEL	66	0.9529	0.2028	2	NA	NA	NA	NA	NA	NA	NA	NA	NA	No	NA	HPRC,HGSVC,1KG-ONT	No	0.009	No	NA,NA	NA	NA
chr1:1248683	1600	DEL	198	0.841	0.5658	2	NA	NA	NA	NA	NA	NA	NA	NA	NA	No	ID=1-1248881-1249102-ACGGGCAGCCCTGGGAGGCTGGAGCGAGGGAGGCTGGGCCTCCCACTCCGCCCTACAGGCCGGGAC,1-1249037-1249627-CGAGGGAGGCTGGGCCTCCCACTCCGCCCTACAGGCCGGGACACGGGCAGCCCTGGGAGGCTGGAC;MOTIFS=ACGGGCAGCCCTGGGAGGCTGGAGCGAGGGAGGCTGGGCCTCCCACTCCGCCCTACAGGCCGGGAC,CGAGGGAGGCTGGGCCTCCCACTCCGCCCTACAGGCCGGGACACGGGCAGCCCTGGGAGGCTGGAC;STRUC=<VC116>	HPRC,HGSVC,1KG-ONT	No	0.04	No	NA,NA	NA	NA
chr1:1248709	1601	INS	198	0.8259	0.665	64	NA	NA	NA	NA	NA	NA	NA	NA	NA	No	NA	HPRC,HGSVC,1KG-ONT	No	0.003	Yes	NA,NA	NA	NA
chr1:1248749	1602	DEL	132	0.8739	0.4374	18	NA	NA	NA	NA	NA	NA	NA	NA	NA	No	ID=1-1248881-1249102-ACGGGCAGCCCTGGGAGGCTGGAGCGAGGGAGGCTGGGCCTCCCACTCCGCCCTACAGGCCGGGAC,1-1249037-1249627-CGAGGGAGGCTGGGCCTCCCACTCCGCCCTACAGGCCGGGACACGGGCAGCCCTGGGAGGCTGGAC;MOTIFS=ACGGGCAGCCCTGGGAGGCTGGAGCGAGGGAGGCTGGGCCTCCCACTCCGCCCTACAGGCCGGGAC,CGAGGGAGGCTGGGCCTCCCACTCCGCCCTACAGGCCGGGACACGGGCAGCCCTGGGAGGCTGGAC;STRUC=<VC116>	HPRC,HGSVC,1KG-ONT	No	0.009	Yes	NA,NA	NA	NA
chr1:1248839	1603	DEL	66	0.8841	0.4107	22	NA	NA	NA	NA	NA	NA	NA	NA	NA	No	ID=1-1248881-1249102-ACGGGCAGCCCTGGGAGGCTGGAGCGAGGGAGGCTGGGCCTCCCACTCCGCCCTACAGGCCGGGAC,1-1249037-1249627-CGAGGGAGGCTGGGCCTCCCACTCCGCCCTACAGGCCGGGACACGGGCAGCCCTGGGAGGCTGGAC;MOTIFS=ACGGGCAGCCCTGGGAGGCTGGAGCGAGGGAGGCTGGGCCTCCCACTCCGCCCTACAGGCCGGGAC,CGAGGGAGGCTGGGCCTCCCACTCCGCCCTACAGGCCGGGACACGGGCAGCCCTGGGAGGCTGGAC;STRUC=<VC116>	HPRC,HGSVC,1KG-ONT	No	0.01	Yes	NA,NA	NA	NA
chr1:1248880	1604	INS	71	0.8945	0.3989	3	NA	NA	NA	NA	NA	NA	NA	NA	NA	No	ID=1-1248881-1249102-ACGGGCAGCCCTGGGAGGCTGGAGCGAGGGAGGCTGGGCCTCCCACTCCGCCCTACAGGCCGGGAC,1-1249037-1249627-CGAGGGAGGCTGGGCCTCCCACTCCGCCCTACAGGCCGGGACACGGGCAGCCCTGGGAGGCTGGAC;MOTIFS=ACGGGCAGCCCTGGGAGGCTGGAGCGAGGGAGGCTGGGCCTCCCACTCCGCCCTACAGGCCGGGAC,CGAGGGAGGCTGGGCCTCCCACTCCGCCCTACAGGCCGGGACACGGGCAGCCCTGGGAGGCTGGAC;STRUC=<VC116>	HPRC,HGSVC,1KG-ONT	No	0.004	Yes	NA,NA	NA	NA
chr1:1248881	1605	INS	791	0.8039	0.6908	4	NA	NA	NA	NA	NA	NA	NA	NA	NA	No	ID=1-1248881-1249102-ACGGGCAGCCCTGGGAGGCTGGAGCGAGGGAGGCTGGGCCTCCCACTCCGCCCTACAGGCCGGGAC,1-1249037-1249627-CGAGGGAGGCTGGGCCTCCCACTCCGCCCTACAGGCCGGGACACGGGCAGCCCTGGGAGGCTGGAC;MOTIFS=ACGGGCAGCCCTGGGAGGCTGGAGCGAGGGAGGCTGGGCCTCCCACTCCGCCCTACAGGCCGGGAC,CGAGGGAGGCTGGGCCTCCCACTCCGCCCTACAGGCCGGGACACGGGCAGCCCTGGGAGGCTGGAC;STRUC=<VC116>	HPRC,HGSVC,1KG-ONT	No	4.04	Yes	NA,NA	NA	NA
chr1:1248881	1608	DEL	330	0.8074	0.668	24	NA	NA	NA	NA	NA	NA	NA	NA	NA	No	ID=1-1248881-1249102-ACGGGCAGCCCTGGGAGGCTGGAGCGAGGGAGGCTGGGCCTCCCACTCCGCCCTACAGGCCGGGAC,1-1249037-1249627-CGAGGGAGGCTGGGCCTCCCACTCCGCCCTACAGGCCGGGACACGGGCAGCCCTGGGAGGCTGGAC;MOTIFS=ACGGGCAGCCCTGGGAGGCTGGAGCGAGGGAGGCTGGGCCTCCCACTCCGCCCTACAGGCCGGGAC,CGAGGGAGGCTGGGCCTCCCACTCCGCCCTACAGGCCGGGACACGGGCAGCCCTGGGAGGCTGGAC;STRUC=<VC116>	HPRC,HGSVC,1KG-ONT	No	0.02	Yes	NA,NA	NA	NA
chr1:1248881	1607	DEL	66	0.9187	0.3054	35	NA	NA	NA	NA	NA	NA	NA	NA	NA	No	ID=1-1248881-1249102-ACGGGCAGCCCTGGGAGGCTGGAGCGAGGGAGGCTGGGCCTCCCACTCCGCCCTACAGGCCGGGAC,1-1249037-1249627-CGAGGGAGGCTGGGCCTCCCACTCCGCCCTACAGGCCGGGACACGGGCAGCCCTGGGAGGCTGGAC;MOTIFS=ACGGGCAGCCCTGGGAGGCTGGAGCGAGGGAGGCTGGGCCTCCCACTCCGCCCTACAGGCCGGGAC,CGAGGGAGGCTGGGCCTCCCACTCCGCCCTACAGGCCGGGACACGGGCAGCCCTGGGAGGCTGGAC;STRUC=<VC116>	HPRC,HGSVC,1KG-ONT	No	0.023	Yes	NA,NA	NA	NA
chr1:1248881	1606	INS	858	0.8861	0.4289	12	NA	NA	NA	NA	NA	NA	NA	NA	NA	No	ID=1-1248881-1249102-ACGGGCAGCCCTGGGAGGCTGGAGCGAGGGAGGCTGGGCCTCCCACTCCGCCCTACAGGCCGGGAC,1-1249037-1249627-CGAGGGAGGCTGGGCCTCCCACTCCGCCCTACAGGCCGGGACACGGGCAGCCCTGGGAGGCTGGAC;MOTIFS=ACGGGCAGCCCTGGGAGGCTGGAGCGAGGGAGGCTGGGCCTCCCACTCCGCCCTACAGGCCGGGAC,CGAGGGAGGCTGGGCCTCCCACTCCGCCCTACAGGCCGGGACACGGGCAGCCCTGGGAGGCTGGAC;STRUC=<VC116>	HPRC,HGSVC	No	4.04	No	NA,NA	NA	NA
chr1:1248908	1609	DEL	67	0.8044	0.6911	1	NA	NA	NA	NA	NA	NA	NA	NA	NA	No	ID=1-1248881-1249102-ACGGGCAGCCCTGGGAGGCTGGAGCGAGGGAGGCTGGGCCTCCCACTCCGCCCTACAGGCCGGGAC,1-1249037-1249627-CGAGGGAGGCTGGGCCTCCCACTCCGCCCTACAGGCCGGGACACGGGCAGCCCTGGGAGGCTGGAC;MOTIFS=ACGGGCAGCCCTGGGAGGCTGGAGCGAGGGAGGCTGGGCCTCCCACTCCGCCCTACAGGCCGGGAC,CGAGGGAGGCTGGGCCTCCCACTCCGCCCTACAGGCCGGGACACGGGCAGCCCTGGGAGGCTGGAC;STRUC=<VC116>	HPRC,HGSVC,1KG-ONT	No	0.035	No	NA,NA	NA	NA
chr1:1248970	1610	INS	528	0.7984	0.6952	25	NA	NA	NA	NA	NA	NA	NA	NA	NA	No	ID=1-1248881-1249102-ACGGGCAGCCCTGGGAGGCTGGAGCGAGGGAGGCTGGGCCTCCCACTCCGCCCTACAGGCCGGGAC,1-1249037-1249627-CGAGGGAGGCTGGGCCTCCCACTCCGCCCTACAGGCCGGGACACGGGCAGCCCTGGGAGGCTGGAC;MOTIFS=ACGGGCAGCCCTGGGAGGCTGGAGCGAGGGAGGCTGGGCCTCCCACTCCGCCCTACAGGCCGGGAC,CGAGGGAGGCTGGGCCTCCCACTCCGCCCTACAGGCCGGGACACGGGCAGCCCTGGGAGGCTGGAC;STRUC=<VC116>	HPRC,HGSVC,1KG-ONT	No	0.004	Yes	NA,NA	NA	NA
chr1:1248971	1611	DEL	132	0.8613	0.6217	95	NA	NA	NA	NA	NA	NA	NA	NA	NA	No	ID=1-1248881-1249102-ACGGGCAGCCCTGGGAGGCTGGAGCGAGGGAGGCTGGGCCTCCCACTCCGCCCTACAGGCCGGGAC,1-1249037-1249627-CGAGGGAGGCTGGGCCTCCCACTCCGCCCTACAGGCCGGGACACGGGCAGCCCTGGGAGGCTGGAC;MOTIFS=ACGGGCAGCCCTGGGAGGCTGGAGCGAGGGAGGCTGGGCCTCCCACTCCGCCCTACAGGCCGGGAC,CGAGGGAGGCTGGGCCTCCCACTCCGCCCTACAGGCCGGGACACGGGCAGCCCTGGGAGGCTGGAC;STRUC=<VC116>	HPRC,HGSVC,1KG-ONT	No	0.007	Yes	NA,NA	NA	NA
chr1:1248971	1612	DEL	462	0.8318	0.6129	116	NA	NA	NA	NA	NA	NA	NA	NA	NA	No	ID=1-1248881-1249102-ACGGGCAGCCCTGGGAGGCTGGAGCGAGGGAGGCTGGGCCTCCCACTCCGCCCTACAGGCCGGGAC,1-1249037-1249627-CGAGGGAGGCTGGGCCTCCCACTCCGCCCTACAGGCCGGGACACGGGCAGCCCTGGGAGGCTGGAC;MOTIFS=ACGGGCAGCCCTGGGAGGCTGGAGCGAGGGAGGCTGGGCCTCCCACTCCGCCCTACAGGCCGGGAC,CGAGGGAGGCTGGGCCTCCCACTCCGCCCTACAGGCCGGGACACGGGCAGCCCTGGGAGGCTGGAC;STRUC=<VC116>	HPRC,HGSVC,1KG-ONT	No	0.008	Yes	NA,NA	NA	NA
chr1:1248971	1613	DEL	528	0.8794	0.4542	22	NA	NA	NA	NA	NA	NA	NA	NA	NA	No	ID=1-1248881-1249102-ACGGGCAGCCCTGGGAGGCTGGAGCGAGGGAGGCTGGGCCTCCCACTCCGCCCTACAGGCCGGGAC,1-1249037-1249627-CGAGGGAGGCTGGGCCTCCCACTCCGCCCTACAGGCCGGGACACGGGCAGCCCTGGGAGGCTGGAC;MOTIFS=ACGGGCAGCCCTGGGAGGCTGGAGCGAGGGAGGCTGGGCCTCCCACTCCGCCCTACAGGCCGGGAC,CGAGGGAGGCTGGGCCTCCCACTCCGCCCTACAGGCCGGGACACGGGCAGCCCTGGGAGGCTGGAC;STRUC=<VC116>	HPRC,HGSVC,1KG-ONT	No	0.009	Yes	NA,NA	NA	NA
chr1:1249036	1614	INS	321	0.8745	0.453	26	NA	NA	NA	NA	NA	NA	NA	NA	NA	No	ID=1-1248881-1249102-ACGGGCAGCCCTGGGAGGCTGGAGCGAGGGAGGCTGGGCCTCCCACTCCGCCCTACAGGCCGGGAC,1-1249037-1249627-CGAGGGAGGCTGGGCCTCCCACTCCGCCCTACAGGCCGGGACACGGGCAGCCCTGGGAGGCTGGAC;MOTIFS=ACGGGCAGCCCTGGGAGGCTGGAGCGAGGGAGGCTGGGCCTCCCACTCCGCCCTACAGGCCGGGAC,CGAGGGAGGCTGGGCCTCCCACTCCGCCCTACAGGCCGGGACACGGGCAGCCCTGGGAGGCTGGAC;STRUC=<VC116>	HPRC,HGSVC,1KG-ONT	No	0.004	No	NA,NA	NA	NA
chr1:1249036	1615	INS	264	0.816	0.6647	33	NA	NA	NA	NA	NA	NA	NA	NA	NA	No	ID=1-1248881-1249102-ACGGGCAGCCCTGGGAGGCTGGAGCGAGGGAGGCTGGGCCTCCCACTCCGCCCTACAGGCCGGGAC,1-1249037-1249627-CGAGGGAGGCTGGGCCTCCCACTCCGCCCTACAGGCCGGGACACGGGCAGCCCTGGGAGGCTGGAC;MOTIFS=ACGGGCAGCCCTGGGAGGCTGGAGCGAGGGAGGCTGGGCCTCCCACTCCGCCCTACAGGCCGGGAC,CGAGGGAGGCTGGGCCTCCCACTCCGCCCTACAGGCCGGGACACGGGCAGCCCTGGGAGGCTGGAC;STRUC=<VC116>	HPRC,HGSVC,1KG-ONT	No	0.004	Yes	NA,NA	NA	NA
chr1:1249037	1620	INS	462	0.9325	0.2643	30	NA	NA	NA	NA	NA	NA	NA	NA	NA	No	ID=1-1248881-1249102-ACGGGCAGCCCTGGGAGGCTGGAGCGAGGGAGGCTGGGCCTCCCACTCCGCCCTACAGGCCGGGAC,1-1249037-1249627-CGAGGGAGGCTGGGCCTCCCACTCCGCCCTACAGGCCGGGACACGGGCAGCCCTGGGAGGCTGGAC;MOTIFS=ACGGGCAGCCCTGGGAGGCTGGAGCGAGGGAGGCTGGGCCTCCCACTCCGCCCTACAGGCCGGGAC,CGAGGGAGGCTGGGCCTCCCACTCCGCCCTACAGGCCGGGACACGGGCAGCCCTGGGAGGCTGGAC;STRUC=<VC116>	HPRC,HGSVC,1KG-ONT	No	0.004	Yes	NA,NA	NA	NA
chr1:1249037	1624	INS	594	0.8815	0.4445	95	NA	NA	NA	NA	NA	NA	NA	NA	NA	No	ID=1-1248881-1249102-ACGGGCAGCCCTGGGAGGCTGGAGCGAGGGAGGCTGGGCCTCCCACTCCGCCCTACAGGCCGGGAC,1-1249037-1249627-CGAGGGAGGCTGGGCCTCCCACTCCGCCCTACAGGCCGGGACACGGGCAGCCCTGGGAGGCTGGAC;MOTIFS=ACGGGCAGCCCTGGGAGGCTGGAGCGAGGGAGGCTGGGCCTCCCACTCCGCCCTACAGGCCGGGAC,CGAGGGAGGCTGGGCCTCCCACTCCGCCCTACAGGCCGGGACACGGGCAGCCCTGGGAGGCTGGAC;STRUC=<VC116>	HPRC,HGSVC,1KG-ONT	No	0.004	Yes	NA,NA	NA	NA
chr1:1249037	1623	INS	593	0.9073	0.3429	12	NA	NA	NA	NA	NA	NA	NA	NA	NA	No	ID=1-1248881-1249102-ACGGGCAGCCCTGGGAGGCTGGAGCGAGGGAGGCTGGGCCTCCCACTCCGCCCTACAGGCCGGGAC,1-1249037-1249627-CGAGGGAGGCTGGGCCTCCCACTCCGCCCTACAGGCCGGGACACGGGCAGCCCTGGGAGGCTGGAC;MOTIFS=ACGGGCAGCCCTGGGAGGCTGGAGCGAGGGAGGCTGGGCCTCCCACTCCGCCCTACAGGCCGGGAC,CGAGGGAGGCTGGGCCTCCCACTCCGCCCTACAGGCCGGGACACGGGCAGCCCTGGGAGGCTGGAC;STRUC=<VC116>	HPRC,HGSVC,1KG-ONT	No	0.004	Yes	NA,NA	NA	NA
chr1:1249037	1622	INS	726	0.8948	0.3944	20	NA	NA	NA	NA	NA	NA	NA	NA	NA	No	ID=1-1248881-1249102-ACGGGCAGCCCTGGGAGGCTGGAGCGAGGGAGGCTGGGCCTCCCACTCCGCCCTACAGGCCGGGAC,1-1249037-1249627-CGAGGGAGGCTGGGCCTCCCACTCCGCCCTACAGGCCGGGACACGGGCAGCCCTGGGAGGCTGGAC;MOTIFS=ACGGGCAGCCCTGGGAGGCTGGAGCGAGGGAGGCTGGGCCTCCCACTCCGCCCTACAGGCCGGGAC,CGAGGGAGGCTGGGCCTCCCACTCCGCCCTACAGGCCGGGACACGGGCAGCCCTGGGAGGCTGGAC;STRUC=<VC116>	HPRC,HGSVC,1KG-ONT	No	0.004	Yes	NA,NA	NA	NA
chr1:1249037	1621	INS	660	0.8506	0.5781	43	NA	NA	NA	NA	NA	NA	NA	NA	NA	No	ID=1-1248881-1249102-ACGGGCAGCCCTGGGAGGCTGGAGCGAGGGAGGCTGGGCCTCCCACTCCGCCCTACAGGCCGGGAC,1-1249037-1249627-CGAGGGAGGCTGGGCCTCCCACTCCGCCCTACAGGCCGGGACACGGGCAGCCCTGGGAGGCTGGAC;MOTIFS=ACGGGCAGCCCTGGGAGGCTGGAGCGAGGGAGGCTGGGCCTCCCACTCCGCCCTACAGGCCGGGAC,CGAGGGAGGCTGGGCCTCCCACTCCGCCCTACAGGCCGGGACACGGGCAGCCCTGGGAGGCTGGAC;STRUC=<VC116>	HPRC,HGSVC,1KG-ONT	No	0.004	Yes	NA,NA	NA	NA
chr1:1249037	1619	INS	396	0.8259	0.6327	146	NA	NA	NA	NA	NA	NA	NA	NA	NA	No	ID=1-1248881-1249102-ACGGGCAGCCCTGGGAGGCTGGAGCGAGGGAGGCTGGGCCTCCCACTCCGCCCTACAGGCCGGGAC,1-1249037-1249627-CGAGGGAGGCTGGGCCTCCCACTCCGCCCTACAGGCCGGGACACGGGCAGCCCTGGGAGGCTGGAC;MOTIFS=ACGGGCAGCCCTGGGAGGCTGGAGCGAGGGAGGCTGGGCCTCCCACTCCGCCCTACAGGCCGGGAC,CGAGGGAGGCTGGGCCTCCCACTCCGCCCTACAGGCCGGGACACGGGCAGCCCTGGGAGGCTGGAC;STRUC=<VC116>	HPRC,HGSVC,1KG-ONT	No	0.004	Yes	NA,NA	NA	NA
chr1:1249037	1618	INS	330	0.931	0.2662	59	NA	NA	NA	NA	NA	NA	NA	NA	NA	No	ID=1-1248881-1249102-ACGGGCAGCCCTGGGAGGCTGGAGCGAGGGAGGCTGGGCCTCCCACTCCGCCCTACAGGCCGGGAC,1-1249037-1249627-CGAGGGAGGCTGGGCCTCCCACTCCGCCCTACAGGCCGGGACACGGGCAGCCCTGGGAGGCTGGAC;MOTIFS=ACGGGCAGCCCTGGGAGGCTGGAGCGAGGGAGGCTGGGCCTCCCACTCCGCCCTACAGGCCGGGAC,CGAGGGAGGCTGGGCCTCCCACTCCGCCCTACAGGCCGGGACACGGGCAGCCCTGGGAGGCTGGAC;STRUC=<VC116>	HPRC,HGSVC,1KG-ONT	No	0.004	Yes	NA,NA	NA	NA
chr1:1249037	1617	INS	132	0.7975	0.6955	18	NA	NA	NA	NA	NA	NA	NA	NA	NA	No	ID=1-1248881-1249102-ACGGGCAGCCCTGGGAGGCTGGAGCGAGGGAGGCTGGGCCTCCCACTCCGCCCTACAGGCCGGGAC,1-1249037-1249627-CGAGGGAGGCTGGGCCTCCCACTCCGCCCTACAGGCCGGGACACGGGCAGCCCTGGGAGGCTGGAC;MOTIFS=ACGGGCAGCCCTGGGAGGCTGGAGCGAGGGAGGCTGGGCCTCCCACTCCGCCCTACAGGCCGGGAC,CGAGGGAGGCTGGGCCTCCCACTCCGCCCTACAGGCCGGGACACGGGCAGCCCTGGGAGGCTGGAC;STRUC=<VC116>	HPRC,HGSVC	No	0.004	Yes	NA,NA	NA	NA
chr1:1249037	1616	INS	66	0.9009	0.472	19	NA	NA	NA	NA	NA	NA	NA	NA	NA	No	ID=1-1248881-1249102-ACGGGCAGCCCTGGGAGGCTGGAGCGAGGGAGGCTGGGCCTCCCACTCCGCCCTACAGGCCGGGAC,1-1249037-1249627-CGAGGGAGGCTGGGCCTCCCACTCCGCCCTACAGGCCGGGACACGGGCAGCCCTGGGAGGCTGGAC;MOTIFS=ACGGGCAGCCCTGGGAGGCTGGAGCGAGGGAGGCTGGGCCTCCCACTCCGCCCTACAGGCCGGGAC,CGAGGGAGGCTGGGCCTCCCACTCCGCCCTACAGGCCGGGACACGGGCAGCCCTGGGAGGCTGGAC;STRUC=<VC116>	HPRC,HGSVC,1KG-ONT	No	0.004	Yes	NA,NA	NA	NA
chr1:1249054	1625	DEL	67	0.8793	0.5447	3	NA	NA	NA	NA	NA	NA	NA	NA	NA	No	ID=1-1248881-1249102-ACGGGCAGCCCTGGGAGGCTGGAGCGAGGGAGGCTGGGCCTCCCACTCCGCCCTACAGGCCGGGAC,1-1249037-1249627-CGAGGGAGGCTGGGCCTCCCACTCCGCCCTACAGGCCGGGACACGGGCAGCCCTGGGAGGCTGGAC;MOTIFS=ACGGGCAGCCCTGGGAGGCTGGAGCGAGGGAGGCTGGGCCTCCCACTCCGCCCTACAGGCCGGGAC,CGAGGGAGGCTGGGCCTCCCACTCCGCCCTACAGGCCGGGACACGGGCAGCCCTGGGAGGCTGGAC;STRUC=<VC116>	HPRC,HGSVC,1KG-ONT	No	0.03	No	NA,NA	NA	NA
chr1:1249127	1626	INS	64	0.8245	0.6718	1	NA	NA	NA	NA	NA	NA	NA	NA	NA	No	ID=1-1248881-1249102-ACGGGCAGCCCTGGGAGGCTGGAGCGAGGGAGGCTGGGCCTCCCACTCCGCCCTACAGGCCGGGAC,1-1249037-1249627-CGAGGGAGGCTGGGCCTCCCACTCCGCCCTACAGGCCGGGACACGGGCAGCCCTGGGAGGCTGGAC;MOTIFS=ACGGGCAGCCCTGGGAGGCTGGAGCGAGGGAGGCTGGGCCTCCCACTCCGCCCTACAGGCCGGGAC,CGAGGGAGGCTGGGCCTCCCACTCCGCCCTACAGGCCGGGACACGGGCAGCCCTGGGAGGCTGGAC;STRUC=<VC116>	HPRC,HGSVC,1KG-ONT	No	0.004	No	NA,NA	NA	NA
chr1:1249211	1628	INS	67	0.8122	0.663	39	NA	NA	NA	NA	NA	NA	NA	NA	NA	No	ID=1-1248881-1249102-ACGGGCAGCCCTGGGAGGCTGGAGCGAGGGAGGCTGGGCCTCCCACTCCGCCCTACAGGCCGGGAC,1-1249037-1249627-CGAGGGAGGCTGGGCCTCCCACTCCGCCCTACAGGCCGGGACACGGGCAGCCCTGGGAGGCTGGAC;MOTIFS=ACGGGCAGCCCTGGGAGGCTGGAGCGAGGGAGGCTGGGCCTCCCACTCCGCCCTACAGGCCGGGAC,CGAGGGAGGCTGGGCCTCCCACTCCGCCCTACAGGCCGGGACACGGGCAGCCCTGGGAGGCTGGAC;STRUC=<VC116>	HPRC,HGSVC	No	0.004	Yes	NA,NA	NA	NA
chr1:1249224	1629	INS	196	0.8049	0.6779	6	NA	NA	NA	NA	NA	NA	NA	NA	NA	No	ID=1-1248881-1249102-ACGGGCAGCCCTGGGAGGCTGGAGCGAGGGAGGCTGGGCCTCCCACTCCGCCCTACAGGCCGGGAC,1-1249037-1249627-CGAGGGAGGCTGGGCCTCCCACTCCGCCCTACAGGCCGGGACACGGGCAGCCCTGGGAGGCTGGAC;MOTIFS=ACGGGCAGCCCTGGGAGGCTGGAGCGAGGGAGGCTGGGCCTCCCACTCCGCCCTACAGGCCGGGAC,CGAGGGAGGCTGGGCCTCCCACTCCGCCCTACAGGCCGGGACACGGGCAGCCCTGGGAGGCTGGAC;STRUC=<VC116>	HPRC,HGSVC,1KG-ONT	No	0.004	Yes	NA,NA	NA	NA
chr1:1249381	1630	INS	70	0.85	0.586	7	NA	NA	NA	NA	NA	NA	NA	NA	NA	No	ID=1-1248881-1249102-ACGGGCAGCCCTGGGAGGCTGGAGCGAGGGAGGCTGGGCCTCCCACTCCGCCCTACAGGCCGGGAC,1-1249037-1249627-CGAGGGAGGCTGGGCCTCCCACTCCGCCCTACAGGCCGGGACACGGGCAGCCCTGGGAGGCTGGAC;MOTIFS=ACGGGCAGCCCTGGGAGGCTGGAGCGAGGGAGGCTGGGCCTCCCACTCCGCCCTACAGGCCGGGAC,CGAGGGAGGCTGGGCCTCCCACTCCGCCCTACAGGCCGGGACACGGGCAGCCCTGGGAGGCTGGAC;STRUC=<VC116>	HPRC,HGSVC	No	0.004	Yes	NA,NA	NA	NA
chr1:1249432	1631	DEL	66	0.8403	0.5833	12	NA	NA	NA	NA	NA	NA	NA	NA	NA	No	ID=1-1248881-1249102-ACGGGCAGCCCTGGGAGGCTGGAGCGAGGGAGGCTGGGCCTCCCACTCCGCCCTACAGGCCGGGAC,1-1249037-1249627-CGAGGGAGGCTGGGCCTCCCACTCCGCCCTACAGGCCGGGACACGGGCAGCCCTGGGAGGCTGGAC;MOTIFS=ACGGGCAGCCCTGGGAGGCTGGAGCGAGGGAGGCTGGGCCTCCCACTCCGCCCTACAGGCCGGGAC,CGAGGGAGGCTGGGCCTCCCACTCCGCCCTACAGGCCGGGACACGGGCAGCCCTGGGAGGCTGGAC;STRUC=<VC116>	HPRC,HGSVC	No	0.007	Yes	NA,NA	NA	NA
chr1:1249475	1632	INS	535	0.8326	0.615	2	NA	NA	NA	NA	NA	NA	NA	NA	NA	No	ID=1-1248881-1249102-ACGGGCAGCCCTGGGAGGCTGGAGCGAGGGAGGCTGGGCCTCCCACTCCGCCCTACAGGCCGGGAC,1-1249037-1249627-CGAGGGAGGCTGGGCCTCCCACTCCGCCCTACAGGCCGGGACACGGGCAGCCCTGGGAGGCTGGAC;MOTIFS=ACGGGCAGCCCTGGGAGGCTGGAGCGAGGGAGGCTGGGCCTCCCACTCCGCCCTACAGGCCGGGAC,CGAGGGAGGCTGGGCCTCCCACTCCGCCCTACAGGCCGGGACACGGGCAGCCCTGGGAGGCTGGAC;STRUC=<VC116>	HPRC,HGSVC,1KG-ONT	No	0.004	No	NA,NA	NA	NA
chr1:1249541	1633	INS	397	0.8465	0.6415	224	NA	NA	NA	NA	NA	NA	NA	NA	NA	No	ID=1-1248881-1249102-ACGGGCAGCCCTGGGAGGCTGGAGCGAGGGAGGCTGGGCCTCCCACTCCGCCCTACAGGCCGGGAC,1-1249037-1249627-CGAGGGAGGCTGGGCCTCCCACTCCGCCCTACAGGCCGGGACACGGGCAGCCCTGGGAGGCTGGAC;MOTIFS=ACGGGCAGCCCTGGGAGGCTGGAGCGAGGGAGGCTGGGCCTCCCACTCCGCCCTACAGGCCGGGAC,CGAGGGAGGCTGGGCCTCCCACTCCGCCCTACAGGCCGGGACACGGGCAGCCCTGGGAGGCTGGAC;STRUC=<VC116>	1KG-ONT	No	0.004	Yes	NA,NA	NA	NA
chr1:1249542	1634	INS	132	0.8222	0.6345	10	NA	NA	NA	NA	NA	NA	NA	NA	NA	No	ID=1-1248881-1249102-ACGGGCAGCCCTGGGAGGCTGGAGCGAGGGAGGCTGGGCCTCCCACTCCGCCCTACAGGCCGGGAC,1-1249037-1249627-CGAGGGAGGCTGGGCCTCCCACTCCGCCCTACAGGCCGGGACACGGGCAGCCCTGGGAGGCTGGAC;MOTIFS=ACGGGCAGCCCTGGGAGGCTGGAGCGAGGGAGGCTGGGCCTCCCACTCCGCCCTACAGGCCGGGAC,CGAGGGAGGCTGGGCCTCCCACTCCGCCCTACAGGCCGGGACACGGGCAGCCCTGGGAGGCTGGAC;STRUC=<VC116>	HPRC,HGSVC	No	0.004	Yes	NA,NA	NA	NA
chr1:1249561	1635	INS	328	0.8211	0.6469	3	NA	NA	NA	NA	NA	NA	NA	NA	NA	No	ID=1-1248881-1249102-ACGGGCAGCCCTGGGAGGCTGGAGCGAGGGAGGCTGGGCCTCCCACTCCGCCCTACAGGCCGGGAC,1-1249037-1249627-CGAGGGAGGCTGGGCCTCCCACTCCGCCCTACAGGCCGGGACACGGGCAGCCCTGGGAGGCTGGAC;MOTIFS=ACGGGCAGCCCTGGGAGGCTGGAGCGAGGGAGGCTGGGCCTCCCACTCCGCCCTACAGGCCGGGAC,CGAGGGAGGCTGGGCCTCCCACTCCGCCCTACAGGCCGGGACACGGGCAGCCCTGGGAGGCTGGAC;STRUC=<VC116>	1KG-ONT	No	0.004	No	NA,NA	NA	NA
chr1:1249565	1636	INS	669	0.9123	0.3271	4	NA	NA	NA	NA	NA	NA	NA	NA	NA	No	ID=1-1248881-1249102-ACGGGCAGCCCTGGGAGGCTGGAGCGAGGGAGGCTGGGCCTCCCACTCCGCCCTACAGGCCGGGAC,1-1249037-1249627-CGAGGGAGGCTGGGCCTCCCACTCCGCCCTACAGGCCGGGACACGGGCAGCCCTGGGAGGCTGGAC;MOTIFS=ACGGGCAGCCCTGGGAGGCTGGAGCGAGGGAGGCTGGGCCTCCCACTCCGCCCTACAGGCCGGGAC,CGAGGGAGGCTGGGCCTCCCACTCCGCCCTACAGGCCGGGACACGGGCAGCCCTGGGAGGCTGGAC;STRUC=<VC116>	NA	No	0.004	Yes	NA,NA	NA	NA
chr1:1249573	1637	INS	66	0.9141	0.563	6	NA	NA	NA	NA	NA	NA	NA	NA	NA	No	ID=1-1248881-1249102-ACGGGCAGCCCTGGGAGGCTGGAGCGAGGGAGGCTGGGCCTCCCACTCCGCCCTACAGGCCGGGAC,1-1249037-1249627-CGAGGGAGGCTGGGCCTCCCACTCCGCCCTACAGGCCGGGACACGGGCAGCCCTGGGAGGCTGGAC;MOTIFS=ACGGGCAGCCCTGGGAGGCTGGAGCGAGGGAGGCTGGGCCTCCCACTCCGCCCTACAGGCCGGGAC,CGAGGGAGGCTGGGCCTCCCACTCCGCCCTACAGGCCGGGACACGGGCAGCCCTGGGAGGCTGGAC;STRUC=<VC116>	NA	No	0.135	No	NA,NA	NA	NA
chr1:1249583	1638	INS	596	0.8271	0.6235	126	NA	NA	NA	NA	NA	NA	NA	NA	NA	No	ID=1-1248881-1249102-ACGGGCAGCCCTGGGAGGCTGGAGCGAGGGAGGCTGGGCCTCCCACTCCGCCCTACAGGCCGGGAC,1-1249037-1249627-CGAGGGAGGCTGGGCCTCCCACTCCGCCCTACAGGCCGGGACACGGGCAGCCCTGGGAGGCTGGAC;MOTIFS=ACGGGCAGCCCTGGGAGGCTGGAGCGAGGGAGGCTGGGCCTCCCACTCCGCCCTACAGGCCGGGAC,CGAGGGAGGCTGGGCCTCCCACTCCGCCCTACAGGCCGGGACACGGGCAGCCCTGGGAGGCTGGAC;STRUC=<VC116>	NA	No	0.004	Yes	NA,NA	NA	NA
chr1:1249607	1639	INS	265	0.8268	0.6623	28	NA	NA	NA	NA	NA	NA	NA	NA	NA	No	ID=1-1248881-1249102-ACGGGCAGCCCTGGGAGGCTGGAGCGAGGGAGGCTGGGCCTCCCACTCCGCCCTACAGGCCGGGAC,1-1249037-1249627-CGAGGGAGGCTGGGCCTCCCACTCCGCCCTACAGGCCGGGACACGGGCAGCCCTGGGAGGCTGGAC;MOTIFS=ACGGGCAGCCCTGGGAGGCTGGAGCGAGGGAGGCTGGGCCTCCCACTCCGCCCTACAGGCCGGGAC,CGAGGGAGGCTGGGCCTCCCACTCCGCCCTACAGGCCGGGACACGGGCAGCCCTGGGAGGCTGGAC;STRUC=<VC116>	HPRC,1KG-ONT	No	0.004	Yes	NA,NA	NA	NA
chr1:1249619	1640	INS	467	0.8445	0.5436	4	NA	NA	NA	NA	NA	NA	NA	NA	NA	No	ID=1-1248881-1249102-ACGGGCAGCCCTGGGAGGCTGGAGCGAGGGAGGCTGGGCCTCCCACTCCGCCCTACAGGCCGGGAC,1-1249037-1249627-CGAGGGAGGCTGGGCCTCCCACTCCGCCCTACAGGCCGGGACACGGGCAGCCCTGGGAGGCTGGAC;MOTIFS=ACGGGCAGCCCTGGGAGGCTGGAGCGAGGGAGGCTGGGCCTCCCACTCCGCCCTACAGGCCGGGAC,CGAGGGAGGCTGGGCCTCCCACTCCGCCCTACAGGCCGGGACACGGGCAGCCCTGGGAGGCTGGAC;STRUC=<VC116>	1KG-ONT	No	0.004	No	NA,NA	NA	NA
chr1:1269099	1643	DEL	155	0.8592	0.5289	12	UBE2J2(0.99918,0.307)	NA	NA	NA	NA	NA	NA	NA	NA	No	NA	HPRC,HGSVC	No	0.065	Yes	NA,NA	NA	NA
chr1:1269099	1642	DEL	76	0.8158	0.6642	56	UBE2J2(0.99918,0.307)	NA	NA	NA	NA	NA	NA	NA	NA	No	NA	HPRC,HGSVC,1KG-ONT	No	0.031	Yes	NA,NA	NA	NA
chr1:1269099	1641	INS	79	0.8086	0.6773	1	UBE2J2(0.99918,0.307)	NA	NA	NA	NA	NA	NA	NA	NA	No	NA	NA	No	0.193	No	NA,NA	NA	NA
chr1:1270063	1644	INS	68	0.8308	0.5975	1	UBE2J2(0.99918,0.307)	NA	NA	NA	NA	NA	NA	NA	NA	No	NA	NA	No	0.148	No	NA,NA	NA	NA
chr1:1281958	1645	INS	108	0.8188	0.6575	1	SCNN1D(5.5914e-38,1.483)	NA	NA	NA	NA	NA	NA	NA	promoter	No	NA	NA	No	2.018	No	NA,NA	NA	NA
chr1:1284103	1647	INS	143	0.8381	0.5987	5	SCNN1D(5.5914e-38,1.483)	NA	NA	NA	NA	NA	NA	NA	NA	No	ID=1-1284097-1284106-G,1-1284144-1284154-G,1-1284253-1284262-GGT,1-1284321-1284328-G,1-1284316-1284332-GGGGTGGG;MOTIFS=GGT,GGGGTGGG,G;STRUC=<VC120>	HPRC,HGSVC,1KG-ONT	No	1.712	Yes	NA,NA	NA	NA
chr1:1284103	1648	INS	121	0.8152	0.6767	4	SCNN1D(5.5914e-38,1.483)	NA	NA	NA	NA	NA	NA	NA	NA	No	ID=1-1284097-1284106-G,1-1284144-1284154-G,1-1284253-1284262-GGT,1-1284321-1284328-G,1-1284316-1284332-GGGGTGGG;MOTIFS=GGT,GGGGTGGG,G;STRUC=<VC120>	HPRC,HGSVC,1KG-ONT	Yes	1.712	Yes	NA,NA	NA	NA
chr1:1284103	1646	INS	333	0.8521	0.5566	2	SCNN1D(5.5914e-38,1.483)	NA	NA	NA	NA	NA	NA	NA	NA	No	ID=1-1284097-1284106-G,1-1284144-1284154-G,1-1284253-1284262-GGT,1-1284321-1284328-G,1-1284316-1284332-GGGGTGGG;MOTIFS=GGT,GGGGTGGG,G;STRUC=<VC120>	HPRC,HGSVC	No	1.712	No	NA,NA	NA	NA
chr1:1284135	1649	INS	209	0.8732	0.4563	5	SCNN1D(5.5914e-38,1.483)	NA	NA	NA	NA	NA	NA	NA	NA	No	ID=1-1284097-1284106-G,1-1284144-1284154-G,1-1284253-1284262-GGT,1-1284321-1284328-G,1-1284316-1284332-GGGGTGGG;MOTIFS=GGT,GGGGTGGG,G;STRUC=<VC120>	HPRC,HGSVC,1KG-ONT	No	1.712	Yes	NA,NA	NA	NA
chr1:1284138	1650	INS	165	0.8108	0.6995	3	SCNN1D(5.5914e-38,1.483)	NA	NA	NA	NA	NA	NA	NA	NA	No	ID=1-1284097-1284106-G,1-1284144-1284154-G,1-1284253-1284262-GGT,1-1284321-1284328-G,1-1284316-1284332-GGGGTGGG;MOTIFS=GGT,GGGGTGGG,G;STRUC=<VC120>	HPRC,HGSVC,1KG-ONT	No	1.712	No	NA,NA	NA	NA
chr1:1284142	1651	INS	69	0.8296	0.6177	3	SCNN1D(5.5914e-38,1.483)	NA	NA	NA	NA	NA	NA	NA	NA	No	ID=1-1284097-1284106-G,1-1284144-1284154-G,1-1284253-1284262-GGT,1-1284321-1284328-G,1-1284316-1284332-GGGGTGGG;MOTIFS=GGT,GGGGTGGG,G;STRUC=<VC120>	HPRC,HGSVC,1KG-ONT	Yes	1.712	Yes	NA,NA	NA	NA
chr1:1284147	1653	INS	287	0.9627	0.1576	9	SCNN1D(5.5914e-38,1.483)	NA	NA	NA	NA	NA	NA	NA	NA	No	ID=1-1284097-1284106-G,1-1284144-1284154-G,1-1284253-1284262-GGT,1-1284321-1284328-G,1-1284316-1284332-GGGGTGGG;MOTIFS=GGT,GGGGTGGG,G;STRUC=<VC120>	HPRC,HGSVC,1KG-ONT	No	1.712	Yes	NA,NA	NA	NA
chr1:1284147	1652	INS	256	0.8876	0.4186	6	SCNN1D(5.5914e-38,1.483)	NA	NA	NA	NA	NA	NA	NA	NA	No	ID=1-1284097-1284106-G,1-1284144-1284154-G,1-1284253-1284262-GGT,1-1284321-1284328-G,1-1284316-1284332-GGGGTGGG;MOTIFS=GGT,GGGGTGGG,G;STRUC=<VC120>	HPRC,HGSVC,1KG-ONT	No	1.712	Yes	NA,NA	NA	NA
chr1:1284165	1654	INS	233	0.8492	0.5338	3	SCNN1D(5.5914e-38,1.483)	NA	NA	NA	NA	NA	NA	NA	NA	No	ID=1-1284097-1284106-G,1-1284144-1284154-G,1-1284253-1284262-GGT,1-1284321-1284328-G,1-1284316-1284332-GGGGTGGG;MOTIFS=GGT,GGGGTGGG,G;STRUC=<VC120>	HPRC,HGSVC,1KG-ONT	No	1.712	Yes	NA,NA	NA	NA
chr1:1284166	1655	INS	126	0.8562	0.5275	3	SCNN1D(5.5914e-38,1.483)	NA	NA	NA	NA	NA	NA	NA	NA	No	ID=1-1284097-1284106-G,1-1284144-1284154-G,1-1284253-1284262-GGT,1-1284321-1284328-G,1-1284316-1284332-GGGGTGGG;MOTIFS=GGT,GGGGTGGG,G;STRUC=<VC120>	HPRC,HGSVC,1KG-ONT	No	1.712	Yes	NA,NA	NA	NA
chr1:1284166	1656	INS	565	0.8794	0.4293	1	SCNN1D(5.5914e-38,1.483)	NA	NA	NA	NA	NA	NA	NA	NA	No	ID=1-1284097-1284106-G,1-1284144-1284154-G,1-1284253-1284262-GGT,1-1284321-1284328-G,1-1284316-1284332-GGGGTGGG;MOTIFS=GGT,GGGGTGGG,G;STRUC=<VC120>	HPRC,HGSVC,1KG-ONT	No	1.712	No	NA,NA	NA	NA
chr1:1284166	1657	INS	1689	0.8744	0.6311	1	SCNN1D(5.5914e-38,1.483)	NA	NA	NA	NA	NA	NA	NA	NA	No	ID=1-1284097-1284106-G,1-1284144-1284154-G,1-1284253-1284262-GGT,1-1284321-1284328-G,1-1284316-1284332-GGGGTGGG;MOTIFS=GGT,GGGGTGGG,G;STRUC=<VC120>	HPRC,HGSVC	No	1.712	No	NA,NA	NA	NA
chr1:1284167	1661	INS	247	0.8694	0.4421	5	SCNN1D(5.5914e-38,1.483)	NA	NA	NA	NA	NA	NA	NA	NA	No	ID=1-1284097-1284106-G,1-1284144-1284154-G,1-1284253-1284262-GGT,1-1284321-1284328-G,1-1284316-1284332-GGGGTGGG;MOTIFS=GGT,GGGGTGGG,G;STRUC=<VC120>	HPRC,HGSVC,1KG-ONT	No	1.712	Yes	NA,NA	NA	NA
chr1:1284167	1669	INS	190	0.8813	0.512	4	SCNN1D(5.5914e-38,1.483)	NA	NA	NA	NA	NA	NA	NA	NA	No	ID=1-1284097-1284106-G,1-1284144-1284154-G,1-1284253-1284262-GGT,1-1284321-1284328-G,1-1284316-1284332-GGGGTGGG;MOTIFS=GGT,GGGGTGGG,G;STRUC=<VC120>	HPRC,HGSVC,1KG-ONT	No	1.712	Yes	NA,NA	NA	NA
chr1:1284167	1668	INS	278	0.8442	0.6371	3	SCNN1D(5.5914e-38,1.483)	NA	NA	NA	NA	NA	NA	NA	NA	No	ID=1-1284097-1284106-G,1-1284144-1284154-G,1-1284253-1284262-GGT,1-1284321-1284328-G,1-1284316-1284332-GGGGTGGG;MOTIFS=GGT,GGGGTGGG,G;STRUC=<VC120>	HPRC,HGSVC,1KG-ONT	No	1.712	Yes	NA,NA	NA	NA
chr1:1284167	1667	INS	650	0.8891	0.4088	15	SCNN1D(5.5914e-38,1.483)	NA	NA	NA	NA	NA	NA	NA	NA	No	ID=1-1284097-1284106-G,1-1284144-1284154-G,1-1284253-1284262-GGT,1-1284321-1284328-G,1-1284316-1284332-GGGGTGGG;MOTIFS=GGT,GGGGTGGG,G;STRUC=<VC120>	HPRC,HGSVC,1KG-ONT	No	1.712	Yes	NA,NA	NA	NA
chr1:1284167	1666	INS	215	0.8575	0.543	9	SCNN1D(5.5914e-38,1.483)	NA	NA	NA	NA	NA	NA	NA	NA	No	ID=1-1284097-1284106-G,1-1284144-1284154-G,1-1284253-1284262-GGT,1-1284321-1284328-G,1-1284316-1284332-GGGGTGGG;MOTIFS=GGT,GGGGTGGG,G;STRUC=<VC120>	HPRC,HGSVC,1KG-ONT	No	1.712	Yes	NA,NA	NA	NA
chr1:1284167	1665	INS	264	0.8103	0.6755	1	SCNN1D(5.5914e-38,1.483)	NA	NA	NA	NA	NA	NA	NA	NA	No	ID=1-1284097-1284106-G,1-1284144-1284154-G,1-1284253-1284262-GGT,1-1284321-1284328-G,1-1284316-1284332-GGGGTGGG;MOTIFS=GGT,GGGGTGGG,G;STRUC=<VC120>	HPRC,HGSVC,1KG-ONT	No	1.712	No	NA,NA	NA	NA
chr1:1284167	1664	INS	211	0.8302	0.6013	9	SCNN1D(5.5914e-38,1.483)	NA	NA	NA	NA	NA	NA	NA	NA	No	ID=1-1284097-1284106-G,1-1284144-1284154-G,1-1284253-1284262-GGT,1-1284321-1284328-G,1-1284316-1284332-GGGGTGGG;MOTIFS=GGT,GGGGTGGG,G;STRUC=<VC120>	HPRC,HGSVC,1KG-ONT	No	1.712	No	NA,NA	NA	NA
chr1:1284167	1663	INS	232	0.9297	0.2645	7	SCNN1D(5.5914e-38,1.483)	NA	NA	NA	NA	NA	NA	NA	NA	No	ID=1-1284097-1284106-G,1-1284144-1284154-G,1-1284253-1284262-GGT,1-1284321-1284328-G,1-1284316-1284332-GGGGTGGG;MOTIFS=GGT,GGGGTGGG,G;STRUC=<VC120>	HPRC,HGSVC,1KG-ONT	No	1.712	Yes	NA,NA	NA	NA
chr1:1284167	1662	INS	622	0.935	0.241	33	SCNN1D(5.5914e-38,1.483)	NA	NA	NA	NA	NA	NA	NA	NA	No	ID=1-1284097-1284106-G,1-1284144-1284154-G,1-1284253-1284262-GGT,1-1284321-1284328-G,1-1284316-1284332-GGGGTGGG;MOTIFS=GGT,GGGGTGGG,G;STRUC=<VC120>	HPRC,HGSVC,1KG-ONT	No	1.712	Yes	NA,NA	NA	NA
chr1:1284167	1660	INS	239	0.8244	0.6218	4	SCNN1D(5.5914e-38,1.483)	NA	NA	NA	NA	NA	NA	NA	NA	No	ID=1-1284097-1284106-G,1-1284144-1284154-G,1-1284253-1284262-GGT,1-1284321-1284328-G,1-1284316-1284332-GGGGTGGG;MOTIFS=GGT,GGGGTGGG,G;STRUC=<VC120>	HPRC,HGSVC,1KG-ONT	No	1.712	Yes	NA,NA	NA	NA
chr1:1284167	1659	INS	203	0.9561	0.4016	7	SCNN1D(5.5914e-38,1.483)	NA	NA	NA	NA	NA	NA	NA	NA	No	ID=1-1284097-1284106-G,1-1284144-1284154-G,1-1284253-1284262-GGT,1-1284321-1284328-G,1-1284316-1284332-GGGGTGGG;MOTIFS=GGT,GGGGTGGG,G;STRUC=<VC120>	HPRC,HGSVC,1KG-ONT	No	1.712	Yes	NA,NA	NA	NA
chr1:1284167	1658	INS	475	0.9116	0.3164	8	SCNN1D(5.5914e-38,1.483)	NA	NA	NA	NA	NA	NA	NA	NA	No	ID=1-1284097-1284106-G,1-1284144-1284154-G,1-1284253-1284262-GGT,1-1284321-1284328-G,1-1284316-1284332-GGGGTGGG;MOTIFS=GGT,GGGGTGGG,G;STRUC=<VC120>	HPRC,HGSVC,1KG-ONT	No	1.712	Yes	NA,NA	NA	NA
chr1:1284167	1670	INS	121	0.8961	0.4053	2	SCNN1D(5.5914e-38,1.483)	NA	NA	NA	NA	NA	NA	NA	NA	No	ID=1-1284097-1284106-G,1-1284144-1284154-G,1-1284253-1284262-GGT,1-1284321-1284328-G,1-1284316-1284332-GGGGTGGG;MOTIFS=GGT,GGGGTGGG,G;STRUC=<VC120>	HPRC,HGSVC,1KG-ONT	Yes	1.712	Yes	NA,NA	NA	NA
chr1:1284169	1671	INS	780	0.8327	0.6254	2	SCNN1D(5.5914e-38,1.483)	NA	NA	NA	NA	NA	NA	NA	NA	No	ID=1-1284097-1284106-G,1-1284144-1284154-G,1-1284253-1284262-GGT,1-1284321-1284328-G,1-1284316-1284332-GGGGTGGG;MOTIFS=GGT,GGGGTGGG,G;STRUC=<VC120>	HPRC,HGSVC,1KG-ONT	No	1.712	No	NA,NA	NA	NA
chr1:1284170	1676	INS	316	0.8368	0.5929	1	SCNN1D(5.5914e-38,1.483)	NA	NA	NA	NA	NA	NA	NA	NA	No	ID=1-1284097-1284106-G,1-1284144-1284154-G,1-1284253-1284262-GGT,1-1284321-1284328-G,1-1284316-1284332-GGGGTGGG;MOTIFS=GGT,GGGGTGGG,G;STRUC=<VC120>	HPRC,HGSVC,1KG-ONT	No	1.712	No	NA,NA	NA	NA
chr1:1284170	1674	INS	1199	0.8296	0.6567	2	SCNN1D(5.5914e-38,1.483)	NA	NA	NA	NA	NA	NA	NA	NA	No	ID=1-1284097-1284106-G,1-1284144-1284154-G,1-1284253-1284262-GGT,1-1284321-1284328-G,1-1284316-1284332-GGGGTGGG;MOTIFS=GGT,GGGGTGGG,G;STRUC=<VC120>	HPRC,HGSVC	No	1.712	No	NA,NA	NA	NA
chr1:1284170	1677	INS	168	0.8186	0.6354	7	SCNN1D(5.5914e-38,1.483)	NA	NA	NA	NA	NA	NA	NA	NA	No	ID=1-1284097-1284106-G,1-1284144-1284154-G,1-1284253-1284262-GGT,1-1284321-1284328-G,1-1284316-1284332-GGGGTGGG;MOTIFS=GGT,GGGGTGGG,G;STRUC=<VC120>	HPRC,HGSVC,1KG-ONT	No	1.712	Yes	NA,NA	NA	NA
chr1:1284170	1675	INS	1122	0.796	0.6969	2	SCNN1D(5.5914e-38,1.483)	NA	NA	NA	NA	NA	NA	NA	NA	No	ID=1-1284097-1284106-G,1-1284144-1284154-G,1-1284253-1284262-GGT,1-1284321-1284328-G,1-1284316-1284332-GGGGTGGG;MOTIFS=GGT,GGGGTGGG,G;STRUC=<VC120>	HPRC,HGSVC	No	1.712	Yes	NA,NA	NA	NA
chr1:1284170	1672	INS	533	0.803	0.6658	9	SCNN1D(5.5914e-38,1.483)	NA	NA	NA	NA	NA	NA	NA	NA	No	ID=1-1284097-1284106-G,1-1284144-1284154-G,1-1284253-1284262-GGT,1-1284321-1284328-G,1-1284316-1284332-GGGGTGGG;MOTIFS=GGT,GGGGTGGG,G;STRUC=<VC120>	HPRC,HGSVC,1KG-ONT	No	1.712	No	NA,NA	NA	NA
chr1:1284170	1673	INS	792	0.8117	0.6506	3	SCNN1D(5.5914e-38,1.483)	NA	NA	NA	NA	NA	NA	NA	NA	No	ID=1-1284097-1284106-G,1-1284144-1284154-G,1-1284253-1284262-GGT,1-1284321-1284328-G,1-1284316-1284332-GGGGTGGG;MOTIFS=GGT,GGGGTGGG,G;STRUC=<VC120>	HPRC,HGSVC,1KG-ONT	No	1.712	Yes	NA,NA	NA	NA
chr1:1284171	1713	INS	667	0.8429	0.5862	7	SCNN1D(5.5914e-38,1.483)	NA	NA	NA	NA	NA	NA	NA	NA	No	ID=1-1284097-1284106-G,1-1284144-1284154-G,1-1284253-1284262-GGT,1-1284321-1284328-G,1-1284316-1284332-GGGGTGGG;MOTIFS=GGT,GGGGTGGG,G;STRUC=<VC120>	HPRC,HGSVC,1KG-ONT	No	1.712	Yes	NA,NA	NA	NA
chr1:1284171	1701	INS	298	0.9049	0.3445	30	SCNN1D(5.5914e-38,1.483)	NA	NA	NA	NA	NA	NA	NA	NA	No	ID=1-1284097-1284106-G,1-1284144-1284154-G,1-1284253-1284262-GGT,1-1284321-1284328-G,1-1284316-1284332-GGGGTGGG;MOTIFS=GGT,GGGGTGGG,G;STRUC=<VC120>	HPRC,HGSVC,1KG-ONT	No	1.712	Yes	NA,NA	NA	NA
chr1:1284171	1714	INS	436	0.8454	0.5783	5	SCNN1D(5.5914e-38,1.483)	NA	NA	NA	NA	NA	NA	NA	NA	No	ID=1-1284097-1284106-G,1-1284144-1284154-G,1-1284253-1284262-GGT,1-1284321-1284328-G,1-1284316-1284332-GGGGTGGG;MOTIFS=GGT,GGGGTGGG,G;STRUC=<VC120>	HPRC,HGSVC,1KG-ONT	No	1.712	Yes	NA,NA	NA	NA
chr1:1284171	1688	INS	1578	0.8502	0.5701	3	SCNN1D(5.5914e-38,1.483)	NA	NA	NA	NA	NA	NA	NA	NA	No	ID=1-1284097-1284106-G,1-1284144-1284154-G,1-1284253-1284262-GGT,1-1284321-1284328-G,1-1284316-1284332-GGGGTGGG;MOTIFS=GGT,GGGGTGGG,G;STRUC=<VC120>	HPRC	No	1.712	No	NA,NA	NA	NA
chr1:1284171	1715	INS	335	0.948	0.2149	14	SCNN1D(5.5914e-38,1.483)	NA	NA	NA	NA	NA	NA	NA	NA	No	ID=1-1284097-1284106-G,1-1284144-1284154-G,1-1284253-1284262-GGT,1-1284321-1284328-G,1-1284316-1284332-GGGGTGGG;MOTIFS=GGT,GGGGTGGG,G;STRUC=<VC120>	HPRC,HGSVC	No	1.712	Yes	NA,NA	NA	NA
chr1:1284171	1716	INS	326	0.9112	0.3234	3	SCNN1D(5.5914e-38,1.483)	NA	NA	NA	NA	NA	NA	NA	NA	No	ID=1-1284097-1284106-G,1-1284144-1284154-G,1-1284253-1284262-GGT,1-1284321-1284328-G,1-1284316-1284332-GGGGTGGG;MOTIFS=GGT,GGGGTGGG,G;STRUC=<VC120>	HPRC,HGSVC	No	1.712	Yes	NA,NA	NA	NA
chr1:1284171	1717	INS	368	0.8961	0.3574	7	SCNN1D(5.5914e-38,1.483)	NA	NA	NA	NA	NA	NA	NA	NA	No	ID=1-1284097-1284106-G,1-1284144-1284154-G,1-1284253-1284262-GGT,1-1284321-1284328-G,1-1284316-1284332-GGGGTGGG;MOTIFS=GGT,GGGGTGGG,G;STRUC=<VC120>	HPRC,HGSVC	No	1.712	Yes	NA,NA	NA	NA
chr1:1284171	1718	INS	834	0.8507	0.5397	5	SCNN1D(5.5914e-38,1.483)	NA	NA	NA	NA	NA	NA	NA	NA	No	ID=1-1284097-1284106-G,1-1284144-1284154-G,1-1284253-1284262-GGT,1-1284321-1284328-G,1-1284316-1284332-GGGGTGGG;MOTIFS=GGT,GGGGTGGG,G;STRUC=<VC120>	HPRC,HGSVC	No	1.712	Yes	NA,NA	NA	NA
chr1:1284171	1719	INS	345	0.8957	0.402	4	SCNN1D(5.5914e-38,1.483)	NA	NA	NA	NA	NA	NA	NA	NA	No	ID=1-1284097-1284106-G,1-1284144-1284154-G,1-1284253-1284262-GGT,1-1284321-1284328-G,1-1284316-1284332-GGGGTGGG;MOTIFS=GGT,GGGGTGGG,G;STRUC=<VC120>	HPRC,HGSVC	No	1.712	Yes	NA,NA	NA	NA
chr1:1284171	1689	INS	423	0.8068	0.6944	5	SCNN1D(5.5914e-38,1.483)	NA	NA	NA	NA	NA	NA	NA	NA	No	ID=1-1284097-1284106-G,1-1284144-1284154-G,1-1284253-1284262-GGT,1-1284321-1284328-G,1-1284316-1284332-GGGGTGGG;MOTIFS=GGT,GGGGTGGG,G;STRUC=<VC120>	HPRC,HGSVC,1KG-ONT	No	1.712	Yes	NA,NA	NA	NA
chr1:1284171	1690	INS	1876	0.9254	0.2867	4	SCNN1D(5.5914e-38,1.483)	NA	NA	NA	NA	NA	NA	NA	NA	No	ID=1-1284097-1284106-G,1-1284144-1284154-G,1-1284253-1284262-GGT,1-1284321-1284328-G,1-1284316-1284332-GGGGTGGG;MOTIFS=GGT,GGGGTGGG,G;STRUC=<VC120>	HPRC,HGSVC	No	1.712	No	NA,NA	NA	NA
chr1:1284171	1691	INS	469	0.8441	0.5767	2	SCNN1D(5.5914e-38,1.483)	NA	NA	NA	NA	NA	NA	NA	NA	No	ID=1-1284097-1284106-G,1-1284144-1284154-G,1-1284253-1284262-GGT,1-1284321-1284328-G,1-1284316-1284332-GGGGTGGG;MOTIFS=GGT,GGGGTGGG,G;STRUC=<VC120>	HPRC,HGSVC,1KG-ONT	No	1.712	No	NA,NA	NA	NA
chr1:1284171	1692	INS	278	0.8899	0.5903	3	SCNN1D(5.5914e-38,1.483)	NA	NA	NA	NA	NA	NA	NA	NA	No	ID=1-1284097-1284106-G,1-1284144-1284154-G,1-1284253-1284262-GGT,1-1284321-1284328-G,1-1284316-1284332-GGGGTGGG;MOTIFS=GGT,GGGGTGGG,G;STRUC=<VC120>	HPRC,HGSVC,1KG-ONT	No	1.712	No	NA,NA	NA	NA
chr1:1284171	1693	INS	531	0.8058	0.6919	1	SCNN1D(5.5914e-38,1.483)	NA	NA	NA	NA	NA	NA	NA	NA	No	ID=1-1284097-1284106-G,1-1284144-1284154-G,1-1284253-1284262-GGT,1-1284321-1284328-G,1-1284316-1284332-GGGGTGGG;MOTIFS=GGT,GGGGTGGG,G;STRUC=<VC120>	HPRC,HGSVC,1KG-ONT	No	1.712	No	NA,NA	NA	NA
chr1:1284171	1694	INS	1290	0.8535	0.5741	2	SCNN1D(5.5914e-38,1.483)	NA	NA	NA	NA	NA	NA	NA	NA	No	ID=1-1284097-1284106-G,1-1284144-1284154-G,1-1284253-1284262-GGT,1-1284321-1284328-G,1-1284316-1284332-GGGGTGGG;MOTIFS=GGT,GGGGTGGG,G;STRUC=<VC120>	HPRC	No	1.712	No	NA,NA	NA	NA
chr1:1284171	1695	INS	2151	0.8342	0.6379	6	SCNN1D(5.5914e-38,1.483)	NA	NA	NA	NA	NA	NA	NA	NA	No	ID=1-1284097-1284106-G,1-1284144-1284154-G,1-1284253-1284262-GGT,1-1284321-1284328-G,1-1284316-1284332-GGGGTGGG;MOTIFS=GGT,GGGGTGGG,G;STRUC=<VC120>	HGSVC	No	1.712	No	NA,NA	NA	NA
chr1:1284171	1696	INS	247	0.8947	0.6542	7	SCNN1D(5.5914e-38,1.483)	NA	NA	NA	NA	NA	NA	NA	NA	No	ID=1-1284097-1284106-G,1-1284144-1284154-G,1-1284253-1284262-GGT,1-1284321-1284328-G,1-1284316-1284332-GGGGTGGG;MOTIFS=GGT,GGGGTGGG,G;STRUC=<VC120>	HPRC,HGSVC,1KG-ONT	No	1.712	No	NA,NA	NA	NA
chr1:1284171	1697	INS	587	0.8169	0.6881	1	SCNN1D(5.5914e-38,1.483)	NA	NA	NA	NA	NA	NA	NA	NA	No	ID=1-1284097-1284106-G,1-1284144-1284154-G,1-1284253-1284262-GGT,1-1284321-1284328-G,1-1284316-1284332-GGGGTGGG;MOTIFS=GGT,GGGGTGGG,G;STRUC=<VC120>	HPRC,HGSVC,1KG-ONT	No	1.712	No	NA,NA	NA	NA
chr1:1284171	1698	INS	233	0.802	0.6837	9	SCNN1D(5.5914e-38,1.483)	NA	NA	NA	NA	NA	NA	NA	NA	No	ID=1-1284097-1284106-G,1-1284144-1284154-G,1-1284253-1284262-GGT,1-1284321-1284328-G,1-1284316-1284332-GGGGTGGG;MOTIFS=GGT,GGGGTGGG,G;STRUC=<VC120>	HPRC,HGSVC,1KG-ONT	No	1.712	Yes	NA,NA	NA	NA
chr1:1284171	1700	INS	545	0.8071	0.696	1	SCNN1D(5.5914e-38,1.483)	NA	NA	NA	NA	NA	NA	NA	NA	No	ID=1-1284097-1284106-G,1-1284144-1284154-G,1-1284253-1284262-GGT,1-1284321-1284328-G,1-1284316-1284332-GGGGTGGG;MOTIFS=GGT,GGGGTGGG,G;STRUC=<VC120>	HPRC,HGSVC,1KG-ONT	No	1.712	No	NA,NA	NA	NA
chr1:1284171	1704	INS	634	0.9043	0.356	3	SCNN1D(5.5914e-38,1.483)	NA	NA	NA	NA	NA	NA	NA	NA	No	ID=1-1284097-1284106-G,1-1284144-1284154-G,1-1284253-1284262-GGT,1-1284321-1284328-G,1-1284316-1284332-GGGGTGGG;MOTIFS=GGT,GGGGTGGG,G;STRUC=<VC120>	HPRC,HGSVC,1KG-ONT	No	1.712	No	NA,NA	NA	NA
chr1:1284171	1702	INS	427	0.7948	0.6978	16	SCNN1D(5.5914e-38,1.483)	NA	NA	NA	NA	NA	NA	NA	NA	No	ID=1-1284097-1284106-G,1-1284144-1284154-G,1-1284253-1284262-GGT,1-1284321-1284328-G,1-1284316-1284332-GGGGTGGG;MOTIFS=GGT,GGGGTGGG,G;STRUC=<VC120>	HPRC,HGSVC,1KG-ONT	No	1.712	Yes	NA,NA	NA	NA
chr1:1284171	1733	INS	269	0.8308	0.6398	2	SCNN1D(5.5914e-38,1.483)	NA	NA	NA	NA	NA	NA	NA	NA	No	ID=1-1284097-1284106-G,1-1284144-1284154-G,1-1284253-1284262-GGT,1-1284321-1284328-G,1-1284316-1284332-GGGGTGGG;MOTIFS=GGT,GGGGTGGG,G;STRUC=<VC120>	HPRC,HGSVC,1KG-ONT	No	1.712	Yes	NA,NA	NA	NA
chr1:1284171	1678	INS	159	0.8685	0.5531	8	SCNN1D(5.5914e-38,1.483)	NA	NA	NA	NA	NA	NA	NA	NA	No	ID=1-1284097-1284106-G,1-1284144-1284154-G,1-1284253-1284262-GGT,1-1284321-1284328-G,1-1284316-1284332-GGGGTGGG;MOTIFS=GGT,GGGGTGGG,G;STRUC=<VC120>	HPRC,HGSVC,1KG-ONT	No	1.712	No	NA,NA	NA	NA
chr1:1284171	1679	INS	866	0.8822	0.4415	3	SCNN1D(5.5914e-38,1.483)	NA	NA	NA	NA	NA	NA	NA	NA	No	ID=1-1284097-1284106-G,1-1284144-1284154-G,1-1284253-1284262-GGT,1-1284321-1284328-G,1-1284316-1284332-GGGGTGGG;MOTIFS=GGT,GGGGTGGG,G;STRUC=<VC120>	HPRC,HGSVC	No	1.712	Yes	NA,NA	NA	NA
chr1:1284171	1681	INS	221	0.8095	0.6843	7	SCNN1D(5.5914e-38,1.483)	NA	NA	NA	NA	NA	NA	NA	NA	No	ID=1-1284097-1284106-G,1-1284144-1284154-G,1-1284253-1284262-GGT,1-1284321-1284328-G,1-1284316-1284332-GGGGTGGG;MOTIFS=GGT,GGGGTGGG,G;STRUC=<VC120>	HPRC,HGSVC,1KG-ONT	No	1.712	Yes	NA,NA	NA	NA
chr1:1284171	1682	INS	797	0.808	0.6595	10	SCNN1D(5.5914e-38,1.483)	NA	NA	NA	NA	NA	NA	NA	NA	No	ID=1-1284097-1284106-G,1-1284144-1284154-G,1-1284253-1284262-GGT,1-1284321-1284328-G,1-1284316-1284332-GGGGTGGG;MOTIFS=GGT,GGGGTGGG,G;STRUC=<VC120>	HPRC,HGSVC,1KG-ONT	No	1.712	Yes	NA,NA	NA	NA
chr1:1284171	1683	INS	305	0.8034	0.6931	8	SCNN1D(5.5914e-38,1.483)	NA	NA	NA	NA	NA	NA	NA	NA	No	ID=1-1284097-1284106-G,1-1284144-1284154-G,1-1284253-1284262-GGT,1-1284321-1284328-G,1-1284316-1284332-GGGGTGGG;MOTIFS=GGT,GGGGTGGG,G;STRUC=<VC120>	HPRC,HGSVC,1KG-ONT	No	1.712	Yes	NA,NA	NA	NA
chr1:1284171	1684	INS	408	0.8111	0.6806	1	SCNN1D(5.5914e-38,1.483)	NA	NA	NA	NA	NA	NA	NA	NA	No	ID=1-1284097-1284106-G,1-1284144-1284154-G,1-1284253-1284262-GGT,1-1284321-1284328-G,1-1284316-1284332-GGGGTGGG;MOTIFS=GGT,GGGGTGGG,G;STRUC=<VC120>	HPRC,HGSVC,1KG-ONT	No	1.712	No	NA,NA	NA	NA
chr1:1284171	1732	INS	543	0.9748	0.1162	4	SCNN1D(5.5914e-38,1.483)	NA	NA	NA	NA	NA	NA	NA	NA	No	ID=1-1284097-1284106-G,1-1284144-1284154-G,1-1284253-1284262-GGT,1-1284321-1284328-G,1-1284316-1284332-GGGGTGGG;MOTIFS=GGT,GGGGTGGG,G;STRUC=<VC120>	HPRC,HGSVC,1KG-ONT	No	1.712	Yes	NA,NA	NA	NA
chr1:1284171	1703	INS	1870	0.8056	0.6754	2	SCNN1D(5.5914e-38,1.483)	NA	NA	NA	NA	NA	NA	NA	NA	No	ID=1-1284097-1284106-G,1-1284144-1284154-G,1-1284253-1284262-GGT,1-1284321-1284328-G,1-1284316-1284332-GGGGTGGG;MOTIFS=GGT,GGGGTGGG,G;STRUC=<VC120>	HPRC,HGSVC	No	1.712	Yes	NA,NA	NA	NA
chr1:1284171	1687	INS	941	0.9208	0.2866	7	SCNN1D(5.5914e-38,1.483)	NA	NA	NA	NA	NA	NA	NA	NA	No	ID=1-1284097-1284106-G,1-1284144-1284154-G,1-1284253-1284262-GGT,1-1284321-1284328-G,1-1284316-1284332-GGGGTGGG;MOTIFS=GGT,GGGGTGGG,G;STRUC=<VC120>	HPRC,HGSVC	No	1.712	Yes	NA,NA	NA	NA
chr1:1284171	1705	INS	246	0.8116	0.6922	3	SCNN1D(5.5914e-38,1.483)	NA	NA	NA	NA	NA	NA	NA	NA	No	ID=1-1284097-1284106-G,1-1284144-1284154-G,1-1284253-1284262-GGT,1-1284321-1284328-G,1-1284316-1284332-GGGGTGGG;MOTIFS=GGT,GGGGTGGG,G;STRUC=<VC120>	HPRC,HGSVC,1KG-ONT	No	1.712	Yes	NA,NA	NA	NA
chr1:1284171	1706	INS	287	0.8374	0.6144	23	SCNN1D(5.5914e-38,1.483)	NA	NA	NA	NA	NA	NA	NA	NA	No	ID=1-1284097-1284106-G,1-1284144-1284154-G,1-1284253-1284262-GGT,1-1284321-1284328-G,1-1284316-1284332-GGGGTGGG;MOTIFS=GGT,GGGGTGGG,G;STRUC=<VC120>	HPRC,HGSVC,1KG-ONT	No	1.712	Yes	NA,NA	NA	NA
chr1:1284171	1707	INS	183	0.8234	0.6321	3	SCNN1D(5.5914e-38,1.483)	NA	NA	NA	NA	NA	NA	NA	NA	No	ID=1-1284097-1284106-G,1-1284144-1284154-G,1-1284253-1284262-GGT,1-1284321-1284328-G,1-1284316-1284332-GGGGTGGG;MOTIFS=GGT,GGGGTGGG,G;STRUC=<VC120>	HPRC,HGSVC,1KG-ONT	No	1.712	Yes	NA,NA	NA	NA
chr1:1284171	1709	INS	822	0.8745	0.4724	5	SCNN1D(5.5914e-38,1.483)	NA	NA	NA	NA	NA	NA	NA	NA	No	ID=1-1284097-1284106-G,1-1284144-1284154-G,1-1284253-1284262-GGT,1-1284321-1284328-G,1-1284316-1284332-GGGGTGGG;MOTIFS=GGT,GGGGTGGG,G;STRUC=<VC120>	HPRC,HGSVC,1KG-ONT	No	1.712	Yes	NA,NA	NA	NA
chr1:1284171	1710	INS	196	0.8336	0.6074	27	SCNN1D(5.5914e-38,1.483)	NA	NA	NA	NA	NA	NA	NA	NA	No	ID=1-1284097-1284106-G,1-1284144-1284154-G,1-1284253-1284262-GGT,1-1284321-1284328-G,1-1284316-1284332-GGGGTGGG;MOTIFS=GGT,GGGGTGGG,G;STRUC=<VC120>	HPRC,HGSVC,1KG-ONT	No	1.712	Yes	NA,NA	NA	NA
chr1:1284171	1685	INS	382	0.9243	0.2995	2	SCNN1D(5.5914e-38,1.483)	NA	NA	NA	NA	NA	NA	NA	NA	No	ID=1-1284097-1284106-G,1-1284144-1284154-G,1-1284253-1284262-GGT,1-1284321-1284328-G,1-1284316-1284332-GGGGTGGG;MOTIFS=GGT,GGGGTGGG,G;STRUC=<VC120>	HPRC,HGSVC	No	1.712	No	NA,NA	NA	NA
chr1:1284171	1686	INS	668	0.843	0.5575	6	SCNN1D(5.5914e-38,1.483)	NA	NA	NA	NA	NA	NA	NA	NA	No	ID=1-1284097-1284106-G,1-1284144-1284154-G,1-1284253-1284262-GGT,1-1284321-1284328-G,1-1284316-1284332-GGGGTGGG;MOTIFS=GGT,GGGGTGGG,G;STRUC=<VC120>	HPRC,HGSVC,1KG-ONT	No	1.712	Yes	NA,NA	NA	NA
chr1:1284171	1711	INS	407	0.847	0.5962	8	SCNN1D(5.5914e-38,1.483)	NA	NA	NA	NA	NA	NA	NA	NA	No	ID=1-1284097-1284106-G,1-1284144-1284154-G,1-1284253-1284262-GGT,1-1284321-1284328-G,1-1284316-1284332-GGGGTGGG;MOTIFS=GGT,GGGGTGGG,G;STRUC=<VC120>	HPRC,HGSVC,1KG-ONT	No	1.712	No	NA,NA	NA	NA
chr1:1284171	1712	INS	303	0.8839	0.4191	5	SCNN1D(5.5914e-38,1.483)	NA	NA	NA	NA	NA	NA	NA	NA	No	ID=1-1284097-1284106-G,1-1284144-1284154-G,1-1284253-1284262-GGT,1-1284321-1284328-G,1-1284316-1284332-GGGGTGGG;MOTIFS=GGT,GGGGTGGG,G;STRUC=<VC120>	HPRC,HGSVC,1KG-ONT	No	1.712	Yes	NA,NA	NA	NA
chr1:1284171	1735	INS	191	0.8913	0.4174	6	SCNN1D(5.5914e-38,1.483)	NA	NA	NA	NA	NA	NA	NA	NA	No	ID=1-1284097-1284106-G,1-1284144-1284154-G,1-1284253-1284262-GGT,1-1284321-1284328-G,1-1284316-1284332-GGGGTGGG;MOTIFS=GGT,GGGGTGGG,G;STRUC=<VC120>	HPRC,HGSVC,1KG-ONT	No	1.712	Yes	NA,NA	NA	NA
chr1:1284171	1744	INS	1016	0.8448	0.6852	2	SCNN1D(5.5914e-38,1.483)	NA	NA	NA	NA	NA	NA	NA	NA	No	ID=1-1284097-1284106-G,1-1284144-1284154-G,1-1284253-1284262-GGT,1-1284321-1284328-G,1-1284316-1284332-GGGGTGGG;MOTIFS=GGT,GGGGTGGG,G;STRUC=<VC120>	HPRC,HGSVC	No	1.712	No	NA,NA	NA	NA
chr1:1284171	1723	INS	243	0.8261	0.6326	3	SCNN1D(5.5914e-38,1.483)	NA	NA	NA	NA	NA	NA	NA	NA	No	ID=1-1284097-1284106-G,1-1284144-1284154-G,1-1284253-1284262-GGT,1-1284321-1284328-G,1-1284316-1284332-GGGGTGGG;MOTIFS=GGT,GGGGTGGG,G;STRUC=<VC120>	HPRC,HGSVC,1KG-ONT	No	1.712	Yes	NA,NA	NA	NA
chr1:1284171	1724	INS	576	0.8147	0.6597	9	SCNN1D(5.5914e-38,1.483)	NA	NA	NA	NA	NA	NA	NA	NA	No	ID=1-1284097-1284106-G,1-1284144-1284154-G,1-1284253-1284262-GGT,1-1284321-1284328-G,1-1284316-1284332-GGGGTGGG;MOTIFS=GGT,GGGGTGGG,G;STRUC=<VC120>	HPRC,HGSVC,1KG-ONT	No	1.712	Yes	NA,NA	NA	NA
chr1:1284171	1743	INS	492	0.8982	0.384	1	SCNN1D(5.5914e-38,1.483)	NA	NA	NA	NA	NA	NA	NA	NA	No	ID=1-1284097-1284106-G,1-1284144-1284154-G,1-1284253-1284262-GGT,1-1284321-1284328-G,1-1284316-1284332-GGGGTGGG;MOTIFS=GGT,GGGGTGGG,G;STRUC=<VC120>	HPRC,HGSVC,1KG-ONT	No	1.712	Yes	NA,NA	NA	NA
chr1:1284171	1742	INS	600	0.8175	0.6598	9	SCNN1D(5.5914e-38,1.483)	NA	NA	NA	NA	NA	NA	NA	NA	No	ID=1-1284097-1284106-G,1-1284144-1284154-G,1-1284253-1284262-GGT,1-1284321-1284328-G,1-1284316-1284332-GGGGTGGG;MOTIFS=GGT,GGGGTGGG,G;STRUC=<VC120>	HPRC,HGSVC,1KG-ONT	No	1.712	Yes	NA,NA	NA	NA
chr1:1284171	1741	INS	542	0.8547	0.6107	4	SCNN1D(5.5914e-38,1.483)	NA	NA	NA	NA	NA	NA	NA	NA	No	ID=1-1284097-1284106-G,1-1284144-1284154-G,1-1284253-1284262-GGT,1-1284321-1284328-G,1-1284316-1284332-GGGGTGGG;MOTIFS=GGT,GGGGTGGG,G;STRUC=<VC120>	HPRC,HGSVC,1KG-ONT	No	1.712	No	NA,NA	NA	NA
chr1:1284171	1740	INS	448	0.8125	0.6793	1	SCNN1D(5.5914e-38,1.483)	NA	NA	NA	NA	NA	NA	NA	NA	No	ID=1-1284097-1284106-G,1-1284144-1284154-G,1-1284253-1284262-GGT,1-1284321-1284328-G,1-1284316-1284332-GGGGTGGG;MOTIFS=GGT,GGGGTGGG,G;STRUC=<VC120>	HPRC,HGSVC,1KG-ONT	No	1.712	No	NA,NA	NA	NA
chr1:1284171	1739	INS	664	0.8275	0.6436	2	SCNN1D(5.5914e-38,1.483)	NA	NA	NA	NA	NA	NA	NA	NA	No	ID=1-1284097-1284106-G,1-1284144-1284154-G,1-1284253-1284262-GGT,1-1284321-1284328-G,1-1284316-1284332-GGGGTGGG;MOTIFS=GGT,GGGGTGGG,G;STRUC=<VC120>	HPRC,HGSVC,1KG-ONT	No	1.712	Yes	NA,NA	NA	NA
chr1:1284171	1738	INS	569	0.8474	0.6298	3	SCNN1D(5.5914e-38,1.483)	NA	NA	NA	NA	NA	NA	NA	NA	No	ID=1-1284097-1284106-G,1-1284144-1284154-G,1-1284253-1284262-GGT,1-1284321-1284328-G,1-1284316-1284332-GGGGTGGG;MOTIFS=GGT,GGGGTGGG,G;STRUC=<VC120>	HPRC,HGSVC,1KG-ONT	No	1.712	Yes	NA,NA	NA	NA
chr1:1284171	1737	INS	218	0.8047	0.6936	131	SCNN1D(5.5914e-38,1.483)	NA	NA	NA	NA	NA	NA	NA	NA	No	ID=1-1284097-1284106-G,1-1284144-1284154-G,1-1284253-1284262-GGT,1-1284321-1284328-G,1-1284316-1284332-GGGGTGGG;MOTIFS=GGT,GGGGTGGG,G;STRUC=<VC120>	HPRC,HGSVC,1KG-ONT	No	1.712	Yes	NA,NA	NA	NA
chr1:1284171	1736	INS	682	0.8461	0.587	4	SCNN1D(5.5914e-38,1.483)	NA	NA	NA	NA	NA	NA	NA	NA	No	ID=1-1284097-1284106-G,1-1284144-1284154-G,1-1284253-1284262-GGT,1-1284321-1284328-G,1-1284316-1284332-GGGGTGGG;MOTIFS=GGT,GGGGTGGG,G;STRUC=<VC120>	HPRC,HGSVC,1KG-ONT	No	1.712	Yes	NA,NA	NA	NA
chr1:1284171	1745	INS	204	0.8409	0.6001	1	SCNN1D(5.5914e-38,1.483)	NA	NA	NA	NA	NA	NA	NA	NA	No	ID=1-1284097-1284106-G,1-1284144-1284154-G,1-1284253-1284262-GGT,1-1284321-1284328-G,1-1284316-1284332-GGGGTGGG;MOTIFS=GGT,GGGGTGGG,G;STRUC=<VC120>	HPRC,HGSVC,1KG-ONT	No	1.712	No	NA,NA	NA	NA
chr1:1284171	1734	INS	829	0.9147	0.436	7	SCNN1D(5.5914e-38,1.483)	NA	NA	NA	NA	NA	NA	NA	NA	No	ID=1-1284097-1284106-G,1-1284144-1284154-G,1-1284253-1284262-GGT,1-1284321-1284328-G,1-1284316-1284332-GGGGTGGG;MOTIFS=GGT,GGGGTGGG,G;STRUC=<VC120>	HPRC,HGSVC	No	1.712	No	NA,NA	NA	NA
chr1:1284171	1812	INS	371	0.8438	0.5841	2	SCNN1D(5.5914e-38,1.483)	NA	NA	NA	NA	NA	NA	NA	NA	No	ID=1-1284097-1284106-G,1-1284144-1284154-G,1-1284253-1284262-GGT,1-1284321-1284328-G,1-1284316-1284332-GGGGTGGG;MOTIFS=GGT,GGGGTGGG,G;STRUC=<VC120>	HPRC,HGSVC	No	1.712	No	NA,NA	NA	NA
chr1:1284171	1811	INS	191	0.8212	0.6463	25	SCNN1D(5.5914e-38,1.483)	NA	NA	NA	NA	NA	NA	NA	NA	No	ID=1-1284097-1284106-G,1-1284144-1284154-G,1-1284253-1284262-GGT,1-1284321-1284328-G,1-1284316-1284332-GGGGTGGG;MOTIFS=GGT,GGGGTGGG,G;STRUC=<VC120>	HPRC,HGSVC,1KG-ONT	No	1.712	Yes	NA,NA	NA	NA
chr1:1284171	1810	INS	419	0.8291	0.6485	1	SCNN1D(5.5914e-38,1.483)	NA	NA	NA	NA	NA	NA	NA	NA	No	ID=1-1284097-1284106-G,1-1284144-1284154-G,1-1284253-1284262-GGT,1-1284321-1284328-G,1-1284316-1284332-GGGGTGGG;MOTIFS=GGT,GGGGTGGG,G;STRUC=<VC120>	HPRC,HGSVC,1KG-ONT	No	1.712	No	NA,NA	NA	NA
chr1:1284171	1809	INS	1131	0.9091	0.3338	1	SCNN1D(5.5914e-38,1.483)	NA	NA	NA	NA	NA	NA	NA	NA	No	ID=1-1284097-1284106-G,1-1284144-1284154-G,1-1284253-1284262-GGT,1-1284321-1284328-G,1-1284316-1284332-GGGGTGGG;MOTIFS=GGT,GGGGTGGG,G;STRUC=<VC120>	HPRC,HGSVC	No	1.712	Yes	NA,NA	NA	NA
chr1:1284171	1808	INS	449	0.9107	0.3794	6	SCNN1D(5.5914e-38,1.483)	NA	NA	NA	NA	NA	NA	NA	NA	No	ID=1-1284097-1284106-G,1-1284144-1284154-G,1-1284253-1284262-GGT,1-1284321-1284328-G,1-1284316-1284332-GGGGTGGG;MOTIFS=GGT,GGGGTGGG,G;STRUC=<VC120>	HPRC,HGSVC,1KG-ONT	No	1.712	Yes	NA,NA	NA	NA
chr1:1284171	1807	INS	82	0.9485	0.2209	13	SCNN1D(5.5914e-38,1.483)	NA	NA	NA	NA	NA	NA	NA	NA	No	ID=1-1284097-1284106-G,1-1284144-1284154-G,1-1284253-1284262-GGT,1-1284321-1284328-G,1-1284316-1284332-GGGGTGGG;MOTIFS=GGT,GGGGTGGG,G;STRUC=<VC120>	HPRC,HGSVC,1KG-ONT	Yes	1.712	Yes	NA,NA	NA	NA
chr1:1284171	1725	INS	132	0.8684	0.5327	5	SCNN1D(5.5914e-38,1.483)	NA	NA	NA	NA	NA	NA	NA	NA	No	ID=1-1284097-1284106-G,1-1284144-1284154-G,1-1284253-1284262-GGT,1-1284321-1284328-G,1-1284316-1284332-GGGGTGGG;MOTIFS=GGT,GGGGTGGG,G;STRUC=<VC120>	HPRC,HGSVC,1KG-ONT	No	1.712	Yes	NA,NA	NA	NA
chr1:1284171	1726	INS	765	0.8402	0.6548	5	SCNN1D(5.5914e-38,1.483)	NA	NA	NA	NA	NA	NA	NA	NA	No	ID=1-1284097-1284106-G,1-1284144-1284154-G,1-1284253-1284262-GGT,1-1284321-1284328-G,1-1284316-1284332-GGGGTGGG;MOTIFS=GGT,GGGGTGGG,G;STRUC=<VC120>	HPRC,HGSVC,1KG-ONT	No	1.712	Yes	NA,NA	NA	NA
chr1:1284171	1727	INS	414	0.9482	0.2073	6	SCNN1D(5.5914e-38,1.483)	NA	NA	NA	NA	NA	NA	NA	NA	No	ID=1-1284097-1284106-G,1-1284144-1284154-G,1-1284253-1284262-GGT,1-1284321-1284328-G,1-1284316-1284332-GGGGTGGG;MOTIFS=GGT,GGGGTGGG,G;STRUC=<VC120>	HPRC,HGSVC,1KG-ONT	No	1.712	Yes	NA,NA	NA	NA
chr1:1284171	1757	INS	356	0.8638	0.5379	12	SCNN1D(5.5914e-38,1.483)	NA	NA	NA	NA	NA	NA	NA	NA	No	ID=1-1284097-1284106-G,1-1284144-1284154-G,1-1284253-1284262-GGT,1-1284321-1284328-G,1-1284316-1284332-GGGGTGGG;MOTIFS=GGT,GGGGTGGG,G;STRUC=<VC120>	HPRC,HGSVC	No	1.712	Yes	NA,NA	NA	NA
chr1:1284171	1731	INS	823	0.8201	0.6487	3	SCNN1D(5.5914e-38,1.483)	NA	NA	NA	NA	NA	NA	NA	NA	No	ID=1-1284097-1284106-G,1-1284144-1284154-G,1-1284253-1284262-GGT,1-1284321-1284328-G,1-1284316-1284332-GGGGTGGG;MOTIFS=GGT,GGGGTGGG,G;STRUC=<VC120>	HPRC,HGSVC	No	1.712	No	NA,NA	NA	NA
chr1:1284171	1748	INS	233	0.8275	0.6339	9	SCNN1D(5.5914e-38,1.483)	NA	NA	NA	NA	NA	NA	NA	NA	No	ID=1-1284097-1284106-G,1-1284144-1284154-G,1-1284253-1284262-GGT,1-1284321-1284328-G,1-1284316-1284332-GGGGTGGG;MOTIFS=GGT,GGGGTGGG,G;STRUC=<VC120>	HPRC,HGSVC,1KG-ONT	No	1.712	Yes	NA,NA	NA	NA
chr1:1284171	1749	INS	590	0.8967	0.3822	19	SCNN1D(5.5914e-38,1.483)	NA	NA	NA	NA	NA	NA	NA	NA	No	ID=1-1284097-1284106-G,1-1284144-1284154-G,1-1284253-1284262-GGT,1-1284321-1284328-G,1-1284316-1284332-GGGGTGGG;MOTIFS=GGT,GGGGTGGG,G;STRUC=<VC120>	HPRC,HGSVC,1KG-ONT	No	1.712	Yes	NA,NA	NA	NA
chr1:1284171	1750	INS	506	0.8146	0.6528	4	SCNN1D(5.5914e-38,1.483)	NA	NA	NA	NA	NA	NA	NA	NA	No	ID=1-1284097-1284106-G,1-1284144-1284154-G,1-1284253-1284262-GGT,1-1284321-1284328-G,1-1284316-1284332-GGGGTGGG;MOTIFS=GGT,GGGGTGGG,G;STRUC=<VC120>	HPRC,HGSVC,1KG-ONT	No	1.712	No	NA,NA	NA	NA
chr1:1284171	1751	INS	731	0.81	0.6868	4	SCNN1D(5.5914e-38,1.483)	NA	NA	NA	NA	NA	NA	NA	NA	No	ID=1-1284097-1284106-G,1-1284144-1284154-G,1-1284253-1284262-GGT,1-1284321-1284328-G,1-1284316-1284332-GGGGTGGG;MOTIFS=GGT,GGGGTGGG,G;STRUC=<VC120>	HPRC,HGSVC,1KG-ONT	No	1.712	No	NA,NA	NA	NA
chr1:1284171	1752	INS	892	0.9072	0.3582	2	SCNN1D(5.5914e-38,1.483)	NA	NA	NA	NA	NA	NA	NA	NA	No	ID=1-1284097-1284106-G,1-1284144-1284154-G,1-1284253-1284262-GGT,1-1284321-1284328-G,1-1284316-1284332-GGGGTGGG;MOTIFS=GGT,GGGGTGGG,G;STRUC=<VC120>	HPRC,HGSVC	No	1.712	No	NA,NA	NA	NA
chr1:1284171	1753	INS	472	0.8638	0.472	2	SCNN1D(5.5914e-38,1.483)	NA	NA	NA	NA	NA	NA	NA	NA	No	ID=1-1284097-1284106-G,1-1284144-1284154-G,1-1284253-1284262-GGT,1-1284321-1284328-G,1-1284316-1284332-GGGGTGGG;MOTIFS=GGT,GGGGTGGG,G;STRUC=<VC120>	HPRC,HGSVC,1KG-ONT	No	1.712	Yes	NA,NA	NA	NA
chr1:1284171	1754	INS	844	0.9316	0.3982	4	SCNN1D(5.5914e-38,1.483)	NA	NA	NA	NA	NA	NA	NA	NA	No	ID=1-1284097-1284106-G,1-1284144-1284154-G,1-1284253-1284262-GGT,1-1284321-1284328-G,1-1284316-1284332-GGGGTGGG;MOTIFS=GGT,GGGGTGGG,G;STRUC=<VC120>	HPRC,HGSVC	No	1.712	No	NA,NA	NA	NA
chr1:1284171	1755	INS	561	0.929	0.2596	4	SCNN1D(5.5914e-38,1.483)	NA	NA	NA	NA	NA	NA	NA	NA	No	ID=1-1284097-1284106-G,1-1284144-1284154-G,1-1284253-1284262-GGT,1-1284321-1284328-G,1-1284316-1284332-GGGGTGGG;MOTIFS=GGT,GGGGTGGG,G;STRUC=<VC120>	HPRC,HGSVC,1KG-ONT	No	1.712	Yes	NA,NA	NA	NA
chr1:1284171	1756	INS	4025	0.8069	0.6714	1	SCNN1D(5.5914e-38,1.483)	NA	NA	NA	NA	NA	NA	NA	NA	No	ID=1-1284097-1284106-G,1-1284144-1284154-G,1-1284253-1284262-GGT,1-1284321-1284328-G,1-1284316-1284332-GGGGTGGG;MOTIFS=GGT,GGGGTGGG,G;STRUC=<VC120>	NA	No	1.712	No	NA,NA	NA	NA
chr1:1284171	1728	INS	474	0.8396	0.6009	4	SCNN1D(5.5914e-38,1.483)	NA	NA	NA	NA	NA	NA	NA	NA	No	ID=1-1284097-1284106-G,1-1284144-1284154-G,1-1284253-1284262-GGT,1-1284321-1284328-G,1-1284316-1284332-GGGGTGGG;MOTIFS=GGT,GGGGTGGG,G;STRUC=<VC120>	HPRC,HGSVC,1KG-ONT	No	1.712	Yes	NA,NA	NA	NA
chr1:1284171	1758	INS	744	0.9467	0.2072	2	SCNN1D(5.5914e-38,1.483)	NA	NA	NA	NA	NA	NA	NA	NA	No	ID=1-1284097-1284106-G,1-1284144-1284154-G,1-1284253-1284262-GGT,1-1284321-1284328-G,1-1284316-1284332-GGGGTGGG;MOTIFS=GGT,GGGGTGGG,G;STRUC=<VC120>	HPRC,HGSVC,1KG-ONT	No	1.712	No	NA,NA	NA	NA
chr1:1284171	1759	INS	178	0.8617	0.4922	4	SCNN1D(5.5914e-38,1.483)	NA	NA	NA	NA	NA	NA	NA	NA	No	ID=1-1284097-1284106-G,1-1284144-1284154-G,1-1284253-1284262-GGT,1-1284321-1284328-G,1-1284316-1284332-GGGGTGGG;MOTIFS=GGT,GGGGTGGG,G;STRUC=<VC120>	HPRC,HGSVC,1KG-ONT	No	1.712	No	NA,NA	NA	NA
chr1:1284171	1760	INS	490	0.9101	0.3292	7	SCNN1D(5.5914e-38,1.483)	NA	NA	NA	NA	NA	NA	NA	NA	No	ID=1-1284097-1284106-G,1-1284144-1284154-G,1-1284253-1284262-GGT,1-1284321-1284328-G,1-1284316-1284332-GGGGTGGG;MOTIFS=GGT,GGGGTGGG,G;STRUC=<VC120>	HPRC,HGSVC,1KG-ONT	No	1.712	No	NA,NA	NA	NA
chr1:1284171	1761	INS	649	0.8967	0.4392	2	SCNN1D(5.5914e-38,1.483)	NA	NA	NA	NA	NA	NA	NA	NA	No	ID=1-1284097-1284106-G,1-1284144-1284154-G,1-1284253-1284262-GGT,1-1284321-1284328-G,1-1284316-1284332-GGGGTGGG;MOTIFS=GGT,GGGGTGGG,G;STRUC=<VC120>	HPRC,HGSVC,1KG-ONT	No	1.712	No	NA,NA	NA	NA
chr1:1284171	1762	INS	877	0.8779	0.4452	7	SCNN1D(5.5914e-38,1.483)	NA	NA	NA	NA	NA	NA	NA	NA	No	ID=1-1284097-1284106-G,1-1284144-1284154-G,1-1284253-1284262-GGT,1-1284321-1284328-G,1-1284316-1284332-GGGGTGGG;MOTIFS=GGT,GGGGTGGG,G;STRUC=<VC120>	HPRC,HGSVC	No	1.712	No	NA,NA	NA	NA
chr1:1284171	1763	INS	462	0.888	0.4551	8	SCNN1D(5.5914e-38,1.483)	NA	NA	NA	NA	NA	NA	NA	NA	No	ID=1-1284097-1284106-G,1-1284144-1284154-G,1-1284253-1284262-GGT,1-1284321-1284328-G,1-1284316-1284332-GGGGTGGG;MOTIFS=GGT,GGGGTGGG,G;STRUC=<VC120>	HPRC,HGSVC,1KG-ONT	No	1.712	Yes	NA,NA	NA	NA
chr1:1284171	1764	INS	517	0.8977	0.3821	1	SCNN1D(5.5914e-38,1.483)	NA	NA	NA	NA	NA	NA	NA	NA	No	ID=1-1284097-1284106-G,1-1284144-1284154-G,1-1284253-1284262-GGT,1-1284321-1284328-G,1-1284316-1284332-GGGGTGGG;MOTIFS=GGT,GGGGTGGG,G;STRUC=<VC120>	HPRC,HGSVC,1KG-ONT	No	1.712	No	NA,NA	NA	NA
chr1:1284171	1747	INS	162	0.8112	0.6848	1	SCNN1D(5.5914e-38,1.483)	NA	NA	NA	NA	NA	NA	NA	NA	No	ID=1-1284097-1284106-G,1-1284144-1284154-G,1-1284253-1284262-GGT,1-1284321-1284328-G,1-1284316-1284332-GGGGTGGG;MOTIFS=GGT,GGGGTGGG,G;STRUC=<VC120>	HPRC,HGSVC,1KG-ONT	No	1.712	No	NA,NA	NA	NA
chr1:1284171	1746	INS	369	0.86	0.5167	3	SCNN1D(5.5914e-38,1.483)	NA	NA	NA	NA	NA	NA	NA	NA	No	ID=1-1284097-1284106-G,1-1284144-1284154-G,1-1284253-1284262-GGT,1-1284321-1284328-G,1-1284316-1284332-GGGGTGGG;MOTIFS=GGT,GGGGTGGG,G;STRUC=<VC120>	HPRC,HGSVC	No	1.712	No	NA,NA	NA	NA
chr1:1284171	1722	INS	470	0.857	0.5399	2	SCNN1D(5.5914e-38,1.483)	NA	NA	NA	NA	NA	NA	NA	NA	No	ID=1-1284097-1284106-G,1-1284144-1284154-G,1-1284253-1284262-GGT,1-1284321-1284328-G,1-1284316-1284332-GGGGTGGG;MOTIFS=GGT,GGGGTGGG,G;STRUC=<VC120>	HPRC,HGSVC,1KG-ONT	No	1.712	No	NA,NA	NA	NA
chr1:1284171	1776	INS	103	0.7969	0.6954	15	SCNN1D(5.5914e-38,1.483)	NA	NA	NA	NA	NA	NA	NA	NA	No	ID=1-1284097-1284106-G,1-1284144-1284154-G,1-1284253-1284262-GGT,1-1284321-1284328-G,1-1284316-1284332-GGGGTGGG;MOTIFS=GGT,GGGGTGGG,G;STRUC=<VC120>	HPRC,HGSVC,1KG-ONT	Yes	1.712	Yes	NA,NA	NA	NA
chr1:1284171	1721	INS	727	0.895	0.3631	12	SCNN1D(5.5914e-38,1.483)	NA	NA	NA	NA	NA	NA	NA	NA	No	ID=1-1284097-1284106-G,1-1284144-1284154-G,1-1284253-1284262-GGT,1-1284321-1284328-G,1-1284316-1284332-GGGGTGGG;MOTIFS=GGT,GGGGTGGG,G;STRUC=<VC120>	HPRC,HGSVC,1KG-ONT	No	1.712	Yes	NA,NA	NA	NA
chr1:1284171	1785	INS	650	0.8259	0.61	9	SCNN1D(5.5914e-38,1.483)	NA	NA	NA	NA	NA	NA	NA	NA	No	ID=1-1284097-1284106-G,1-1284144-1284154-G,1-1284253-1284262-GGT,1-1284321-1284328-G,1-1284316-1284332-GGGGTGGG;MOTIFS=GGT,GGGGTGGG,G;STRUC=<VC120>	HPRC,HGSVC,1KG-ONT	No	1.712	No	NA,NA	NA	NA
chr1:1284171	1784	INS	775	0.9048	0.3334	1	SCNN1D(5.5914e-38,1.483)	NA	NA	NA	NA	NA	NA	NA	NA	No	ID=1-1284097-1284106-G,1-1284144-1284154-G,1-1284253-1284262-GGT,1-1284321-1284328-G,1-1284316-1284332-GGGGTGGG;MOTIFS=GGT,GGGGTGGG,G;STRUC=<VC120>	HPRC,HGSVC,1KG-ONT	No	1.712	No	NA,NA	NA	NA
chr1:1284171	1783	INS	1034	0.835	0.6066	2	SCNN1D(5.5914e-38,1.483)	NA	NA	NA	NA	NA	NA	NA	NA	No	ID=1-1284097-1284106-G,1-1284144-1284154-G,1-1284253-1284262-GGT,1-1284321-1284328-G,1-1284316-1284332-GGGGTGGG;MOTIFS=GGT,GGGGTGGG,G;STRUC=<VC120>	HPRC,HGSVC	No	1.712	No	NA,NA	NA	NA
chr1:1284171	1782	INS	151	0.8129	0.6912	2	SCNN1D(5.5914e-38,1.483)	NA	NA	NA	NA	NA	NA	NA	NA	No	ID=1-1284097-1284106-G,1-1284144-1284154-G,1-1284253-1284262-GGT,1-1284321-1284328-G,1-1284316-1284332-GGGGTGGG;MOTIFS=GGT,GGGGTGGG,G;STRUC=<VC120>	HPRC,HGSVC,1KG-ONT	No	1.712	No	NA,NA	NA	NA
chr1:1284171	1781	INS	318	0.8823	0.4644	1	SCNN1D(5.5914e-38,1.483)	NA	NA	NA	NA	NA	NA	NA	NA	No	ID=1-1284097-1284106-G,1-1284144-1284154-G,1-1284253-1284262-GGT,1-1284321-1284328-G,1-1284316-1284332-GGGGTGGG;MOTIFS=GGT,GGGGTGGG,G;STRUC=<VC120>	HPRC,HGSVC,1KG-ONT	No	1.712	No	NA,NA	NA	NA
chr1:1284171	1780	INS	269	0.8308	0.6422	2	SCNN1D(5.5914e-38,1.483)	NA	NA	NA	NA	NA	NA	NA	NA	No	ID=1-1284097-1284106-G,1-1284144-1284154-G,1-1284253-1284262-GGT,1-1284321-1284328-G,1-1284316-1284332-GGGGTGGG;MOTIFS=GGT,GGGGTGGG,G;STRUC=<VC120>	HPRC,HGSVC,1KG-ONT	No	1.712	Yes	NA,NA	NA	NA
chr1:1284171	1779	INS	668	0.8945	0.3954	9	SCNN1D(5.5914e-38,1.483)	NA	NA	NA	NA	NA	NA	NA	NA	No	ID=1-1284097-1284106-G,1-1284144-1284154-G,1-1284253-1284262-GGT,1-1284321-1284328-G,1-1284316-1284332-GGGGTGGG;MOTIFS=GGT,GGGGTGGG,G;STRUC=<VC120>	HPRC,HGSVC,1KG-ONT	No	1.712	Yes	NA,NA	NA	NA
chr1:1284171	1778	INS	345	0.9155	0.2876	6	SCNN1D(5.5914e-38,1.483)	NA	NA	NA	NA	NA	NA	NA	NA	No	ID=1-1284097-1284106-G,1-1284144-1284154-G,1-1284253-1284262-GGT,1-1284321-1284328-G,1-1284316-1284332-GGGGTGGG;MOTIFS=GGT,GGGGTGGG,G;STRUC=<VC120>	HPRC,HGSVC	No	1.712	Yes	NA,NA	NA	NA
chr1:1284171	1777	INS	327	0.8613	0.522	15	SCNN1D(5.5914e-38,1.483)	NA	NA	NA	NA	NA	NA	NA	NA	No	ID=1-1284097-1284106-G,1-1284144-1284154-G,1-1284253-1284262-GGT,1-1284321-1284328-G,1-1284316-1284332-GGGGTGGG;MOTIFS=GGT,GGGGTGGG,G;STRUC=<VC120>	HPRC,HGSVC	No	1.712	Yes	NA,NA	NA	NA
chr1:1284171	1786	INS	562	0.878	0.4576	1	SCNN1D(5.5914e-38,1.483)	NA	NA	NA	NA	NA	NA	NA	NA	No	ID=1-1284097-1284106-G,1-1284144-1284154-G,1-1284253-1284262-GGT,1-1284321-1284328-G,1-1284316-1284332-GGGGTGGG;MOTIFS=GGT,GGGGTGGG,G;STRUC=<VC120>	HPRC,HGSVC,1KG-ONT	No	1.712	No	NA,NA	NA	NA
chr1:1284171	1775	INS	492	0.8677	0.481	3	SCNN1D(5.5914e-38,1.483)	NA	NA	NA	NA	NA	NA	NA	NA	No	ID=1-1284097-1284106-G,1-1284144-1284154-G,1-1284253-1284262-GGT,1-1284321-1284328-G,1-1284316-1284332-GGGGTGGG;MOTIFS=GGT,GGGGTGGG,G;STRUC=<VC120>	HPRC,HGSVC,1KG-ONT	No	1.712	Yes	NA,NA	NA	NA
chr1:1284171	1773	INS	1028	0.8934	0.4113	2	SCNN1D(5.5914e-38,1.483)	NA	NA	NA	NA	NA	NA	NA	NA	No	ID=1-1284097-1284106-G,1-1284144-1284154-G,1-1284253-1284262-GGT,1-1284321-1284328-G,1-1284316-1284332-GGGGTGGG;MOTIFS=GGT,GGGGTGGG,G;STRUC=<VC120>	HPRC,HGSVC	No	1.712	No	NA,NA	NA	NA
chr1:1284171	1772	INS	1399	0.8741	0.4604	2	SCNN1D(5.5914e-38,1.483)	NA	NA	NA	NA	NA	NA	NA	NA	No	ID=1-1284097-1284106-G,1-1284144-1284154-G,1-1284253-1284262-GGT,1-1284321-1284328-G,1-1284316-1284332-GGGGTGGG;MOTIFS=GGT,GGGGTGGG,G;STRUC=<VC120>	HPRC	No	1.712	No	NA,NA	NA	NA
chr1:1284171	1771	INS	777	0.8898	0.4036	7	SCNN1D(5.5914e-38,1.483)	NA	NA	NA	NA	NA	NA	NA	NA	No	ID=1-1284097-1284106-G,1-1284144-1284154-G,1-1284253-1284262-GGT,1-1284321-1284328-G,1-1284316-1284332-GGGGTGGG;MOTIFS=GGT,GGGGTGGG,G;STRUC=<VC120>	HPRC,HGSVC,1KG-ONT	No	1.712	No	NA,NA	NA	NA
chr1:1284171	1770	INS	1276	0.7951	0.6954	6	SCNN1D(5.5914e-38,1.483)	NA	NA	NA	NA	NA	NA	NA	NA	No	ID=1-1284097-1284106-G,1-1284144-1284154-G,1-1284253-1284262-GGT,1-1284321-1284328-G,1-1284316-1284332-GGGGTGGG;MOTIFS=GGT,GGGGTGGG,G;STRUC=<VC120>	HPRC	No	1.712	No	NA,NA	NA	NA
chr1:1284171	1769	INS	554	0.9694	0.162	5	SCNN1D(5.5914e-38,1.483)	NA	NA	NA	NA	NA	NA	NA	NA	No	ID=1-1284097-1284106-G,1-1284144-1284154-G,1-1284253-1284262-GGT,1-1284321-1284328-G,1-1284316-1284332-GGGGTGGG;MOTIFS=GGT,GGGGTGGG,G;STRUC=<VC120>	HPRC,HGSVC,1KG-ONT	No	1.712	Yes	NA,NA	NA	NA
chr1:1284171	1768	INS	586	0.8991	0.3592	5	SCNN1D(5.5914e-38,1.483)	NA	NA	NA	NA	NA	NA	NA	NA	No	ID=1-1284097-1284106-G,1-1284144-1284154-G,1-1284253-1284262-GGT,1-1284321-1284328-G,1-1284316-1284332-GGGGTGGG;MOTIFS=GGT,GGGGTGGG,G;STRUC=<VC120>	HPRC,HGSVC,1KG-ONT	No	1.712	No	NA,NA	NA	NA
chr1:1284171	1767	INS	411	0.9025	0.4089	1	SCNN1D(5.5914e-38,1.483)	NA	NA	NA	NA	NA	NA	NA	NA	No	ID=1-1284097-1284106-G,1-1284144-1284154-G,1-1284253-1284262-GGT,1-1284321-1284328-G,1-1284316-1284332-GGGGTGGG;MOTIFS=GGT,GGGGTGGG,G;STRUC=<VC120>	HPRC,HGSVC,1KG-ONT	No	1.712	Yes	NA,NA	NA	NA
chr1:1284171	1766	INS	347	0.8045	0.6888	5	SCNN1D(5.5914e-38,1.483)	NA	NA	NA	NA	NA	NA	NA	NA	No	ID=1-1284097-1284106-G,1-1284144-1284154-G,1-1284253-1284262-GGT,1-1284321-1284328-G,1-1284316-1284332-GGGGTGGG;MOTIFS=GGT,GGGGTGGG,G;STRUC=<VC120>	HPRC,HGSVC	No	1.712	Yes	NA,NA	NA	NA
chr1:1284171	1765	INS	1465	0.864	0.5591	4	SCNN1D(5.5914e-38,1.483)	NA	NA	NA	NA	NA	NA	NA	NA	No	ID=1-1284097-1284106-G,1-1284144-1284154-G,1-1284253-1284262-GGT,1-1284321-1284328-G,1-1284316-1284332-GGGGTGGG;MOTIFS=GGT,GGGGTGGG,G;STRUC=<VC120>	HPRC	No	1.712	No	NA,NA	NA	NA
chr1:1284171	1797	INS	558	0.9109	0.3446	1	SCNN1D(5.5914e-38,1.483)	NA	NA	NA	NA	NA	NA	NA	NA	No	ID=1-1284097-1284106-G,1-1284144-1284154-G,1-1284253-1284262-GGT,1-1284321-1284328-G,1-1284316-1284332-GGGGTGGG;MOTIFS=GGT,GGGGTGGG,G;STRUC=<VC120>	HPRC,HGSVC,1KG-ONT	No	1.712	No	NA,NA	NA	NA
chr1:1284171	1729	INS	1783	0.8136	0.6451	1	SCNN1D(5.5914e-38,1.483)	NA	NA	NA	NA	NA	NA	NA	NA	No	ID=1-1284097-1284106-G,1-1284144-1284154-G,1-1284253-1284262-GGT,1-1284321-1284328-G,1-1284316-1284332-GGGGTGGG;MOTIFS=GGT,GGGGTGGG,G;STRUC=<VC120>	HPRC,HGSVC	No	1.712	No	NA,NA	NA	NA
chr1:1284171	1730	INS	192	0.8736	0.5929	12	SCNN1D(5.5914e-38,1.483)	NA	NA	NA	NA	NA	NA	NA	NA	No	ID=1-1284097-1284106-G,1-1284144-1284154-G,1-1284253-1284262-GGT,1-1284321-1284328-G,1-1284316-1284332-GGGGTGGG;MOTIFS=GGT,GGGGTGGG,G;STRUC=<VC120>	HPRC,HGSVC,1KG-ONT	No	1.712	Yes	NA,NA	NA	NA
chr1:1284171	1806	INS	898	0.8939	0.3949	1	SCNN1D(5.5914e-38,1.483)	NA	NA	NA	NA	NA	NA	NA	NA	No	ID=1-1284097-1284106-G,1-1284144-1284154-G,1-1284253-1284262-GGT,1-1284321-1284328-G,1-1284316-1284332-GGGGTGGG;MOTIFS=GGT,GGGGTGGG,G;STRUC=<VC120>	HPRC,HGSVC	No	1.712	No	NA,NA	NA	NA
chr1:1284171	1804	INS	224	0.8472	0.5544	4	SCNN1D(5.5914e-38,1.483)	NA	NA	NA	NA	NA	NA	NA	NA	No	ID=1-1284097-1284106-G,1-1284144-1284154-G,1-1284253-1284262-GGT,1-1284321-1284328-G,1-1284316-1284332-GGGGTGGG;MOTIFS=GGT,GGGGTGGG,G;STRUC=<VC120>	HPRC,HGSVC,1KG-ONT	No	1.712	No	NA,NA	NA	NA
chr1:1284171	1803	INS	414	0.8897	0.4011	3	SCNN1D(5.5914e-38,1.483)	NA	NA	NA	NA	NA	NA	NA	NA	No	ID=1-1284097-1284106-G,1-1284144-1284154-G,1-1284253-1284262-GGT,1-1284321-1284328-G,1-1284316-1284332-GGGGTGGG;MOTIFS=GGT,GGGGTGGG,G;STRUC=<VC120>	HPRC,HGSVC,1KG-ONT	No	1.712	No	NA,NA	NA	NA
chr1:1284171	1802	INS	310	0.9368	0.248	17	SCNN1D(5.5914e-38,1.483)	NA	NA	NA	NA	NA	NA	NA	NA	No	ID=1-1284097-1284106-G,1-1284144-1284154-G,1-1284253-1284262-GGT,1-1284321-1284328-G,1-1284316-1284332-GGGGTGGG;MOTIFS=GGT,GGGGTGGG,G;STRUC=<VC120>	HPRC,HGSVC,1KG-ONT	No	1.712	Yes	NA,NA	NA	NA
chr1:1284171	1801	INS	205	0.832	0.6022	4	SCNN1D(5.5914e-38,1.483)	NA	NA	NA	NA	NA	NA	NA	NA	No	ID=1-1284097-1284106-G,1-1284144-1284154-G,1-1284253-1284262-GGT,1-1284321-1284328-G,1-1284316-1284332-GGGGTGGG;MOTIFS=GGT,GGGGTGGG,G;STRUC=<VC120>	HPRC,HGSVC,1KG-ONT	No	1.712	Yes	NA,NA	NA	NA
chr1:1284171	1800	INS	287	0.856	0.5744	2	SCNN1D(5.5914e-38,1.483)	NA	NA	NA	NA	NA	NA	NA	NA	No	ID=1-1284097-1284106-G,1-1284144-1284154-G,1-1284253-1284262-GGT,1-1284321-1284328-G,1-1284316-1284332-GGGGTGGG;MOTIFS=GGT,GGGGTGGG,G;STRUC=<VC120>	HPRC,HGSVC,1KG-ONT	No	1.712	Yes	NA,NA	NA	NA
chr1:1284171	1799	INS	369	0.8982	0.3575	2	SCNN1D(5.5914e-38,1.483)	NA	NA	NA	NA	NA	NA	NA	NA	No	ID=1-1284097-1284106-G,1-1284144-1284154-G,1-1284253-1284262-GGT,1-1284321-1284328-G,1-1284316-1284332-GGGGTGGG;MOTIFS=GGT,GGGGTGGG,G;STRUC=<VC120>	HPRC,HGSVC	No	1.712	No	NA,NA	NA	NA
chr1:1284171	1798	INS	744	0.8966	0.3796	1	SCNN1D(5.5914e-38,1.483)	NA	NA	NA	NA	NA	NA	NA	NA	No	ID=1-1284097-1284106-G,1-1284144-1284154-G,1-1284253-1284262-GGT,1-1284321-1284328-G,1-1284316-1284332-GGGGTGGG;MOTIFS=GGT,GGGGTGGG,G;STRUC=<VC120>	HPRC,HGSVC,1KG-ONT	No	1.712	No	NA,NA	NA	NA
chr1:1284171	1796	INS	779	0.9166	0.2954	4	SCNN1D(5.5914e-38,1.483)	NA	NA	NA	NA	NA	NA	NA	NA	No	ID=1-1284097-1284106-G,1-1284144-1284154-G,1-1284253-1284262-GGT,1-1284321-1284328-G,1-1284316-1284332-GGGGTGGG;MOTIFS=GGT,GGGGTGGG,G;STRUC=<VC120>	HPRC,HGSVC,1KG-ONT	No	1.712	No	NA,NA	NA	NA
chr1:1284171	1795	INS	171	0.8372	0.6197	8	SCNN1D(5.5914e-38,1.483)	NA	NA	NA	NA	NA	NA	NA	NA	No	ID=1-1284097-1284106-G,1-1284144-1284154-G,1-1284253-1284262-GGT,1-1284321-1284328-G,1-1284316-1284332-GGGGTGGG;MOTIFS=GGT,GGGGTGGG,G;STRUC=<VC120>	HPRC,HGSVC,1KG-ONT	No	1.712	Yes	NA,NA	NA	NA
chr1:1284171	1794	INS	288	0.8067	0.6764	6	SCNN1D(5.5914e-38,1.483)	NA	NA	NA	NA	NA	NA	NA	NA	No	ID=1-1284097-1284106-G,1-1284144-1284154-G,1-1284253-1284262-GGT,1-1284321-1284328-G,1-1284316-1284332-GGGGTGGG;MOTIFS=GGT,GGGGTGGG,G;STRUC=<VC120>	HPRC,HGSVC,1KG-ONT	No	1.712	Yes	NA,NA	NA	NA
chr1:1284171	1793	INS	765	0.8627	0.5008	1	SCNN1D(5.5914e-38,1.483)	NA	NA	NA	NA	NA	NA	NA	NA	No	ID=1-1284097-1284106-G,1-1284144-1284154-G,1-1284253-1284262-GGT,1-1284321-1284328-G,1-1284316-1284332-GGGGTGGG;MOTIFS=GGT,GGGGTGGG,G;STRUC=<VC120>	HPRC,HGSVC,1KG-ONT	No	1.712	No	NA,NA	NA	NA
chr1:1284171	1792	INS	452	0.8828	0.439	2	SCNN1D(5.5914e-38,1.483)	NA	NA	NA	NA	NA	NA	NA	NA	No	ID=1-1284097-1284106-G,1-1284144-1284154-G,1-1284253-1284262-GGT,1-1284321-1284328-G,1-1284316-1284332-GGGGTGGG;MOTIFS=GGT,GGGGTGGG,G;STRUC=<VC120>	HPRC,HGSVC,1KG-ONT	No	1.712	No	NA,NA	NA	NA
chr1:1284171	1791	INS	324	0.8926	0.4091	10	SCNN1D(5.5914e-38,1.483)	NA	NA	NA	NA	NA	NA	NA	NA	No	ID=1-1284097-1284106-G,1-1284144-1284154-G,1-1284253-1284262-GGT,1-1284321-1284328-G,1-1284316-1284332-GGGGTGGG;MOTIFS=GGT,GGGGTGGG,G;STRUC=<VC120>	HPRC,HGSVC	No	1.712	Yes	NA,NA	NA	NA
chr1:1284171	1790	INS	527	0.9415	0.2256	1	SCNN1D(5.5914e-38,1.483)	NA	NA	NA	NA	NA	NA	NA	NA	No	ID=1-1284097-1284106-G,1-1284144-1284154-G,1-1284253-1284262-GGT,1-1284321-1284328-G,1-1284316-1284332-GGGGTGGG;MOTIFS=GGT,GGGGTGGG,G;STRUC=<VC120>	HPRC,HGSVC,1KG-ONT	No	1.712	No	NA,NA	NA	NA
chr1:1284171	1789	INS	264	0.8019	0.6825	16	SCNN1D(5.5914e-38,1.483)	NA	NA	NA	NA	NA	NA	NA	NA	No	ID=1-1284097-1284106-G,1-1284144-1284154-G,1-1284253-1284262-GGT,1-1284321-1284328-G,1-1284316-1284332-GGGGTGGG;MOTIFS=GGT,GGGGTGGG,G;STRUC=<VC120>	HPRC,HGSVC,1KG-ONT	No	1.712	Yes	NA,NA	NA	NA
chr1:1284171	1788	INS	585	0.8837	0.4242	3	SCNN1D(5.5914e-38,1.483)	NA	NA	NA	NA	NA	NA	NA	NA	No	ID=1-1284097-1284106-G,1-1284144-1284154-G,1-1284253-1284262-GGT,1-1284321-1284328-G,1-1284316-1284332-GGGGTGGG;MOTIFS=GGT,GGGGTGGG,G;STRUC=<VC120>	HPRC,HGSVC,1KG-ONT	No	1.712	Yes	NA,NA	NA	NA
chr1:1284171	1787	INS	616	0.8406	0.5878	4	SCNN1D(5.5914e-38,1.483)	NA	NA	NA	NA	NA	NA	NA	NA	No	ID=1-1284097-1284106-G,1-1284144-1284154-G,1-1284253-1284262-GGT,1-1284321-1284328-G,1-1284316-1284332-GGGGTGGG;MOTIFS=GGT,GGGGTGGG,G;STRUC=<VC120>	HPRC,HGSVC,1KG-ONT	No	1.712	No	NA,NA	NA	NA
chr1:1284172	1816	INS	775	0.9034	0.3371	3	SCNN1D(5.5914e-38,1.483)	NA	NA	NA	NA	NA	NA	NA	NA	No	ID=1-1284097-1284106-G,1-1284144-1284154-G,1-1284253-1284262-GGT,1-1284321-1284328-G,1-1284316-1284332-GGGGTGGG;MOTIFS=GGT,GGGGTGGG,G;STRUC=<VC120>	HPRC,HGSVC,1KG-ONT	No	1.975	No	NA,NA	NA	NA
chr1:1284172	1822	INS	61	0.8595	0.5617	6	SCNN1D(5.5914e-38,1.483)	NA	NA	NA	NA	NA	NA	NA	NA	No	ID=1-1284097-1284106-G,1-1284144-1284154-G,1-1284253-1284262-GGT,1-1284321-1284328-G,1-1284316-1284332-GGGGTGGG;MOTIFS=GGT,GGGGTGGG,G;STRUC=<VC120>	HPRC,HGSVC,1KG-ONT	No	1.975	Yes	NA,NA	NA	NA
chr1:1284172	1821	INS	197	0.8083	0.6765	3	SCNN1D(5.5914e-38,1.483)	NA	NA	NA	NA	NA	NA	NA	NA	No	ID=1-1284097-1284106-G,1-1284144-1284154-G,1-1284253-1284262-GGT,1-1284321-1284328-G,1-1284316-1284332-GGGGTGGG;MOTIFS=GGT,GGGGTGGG,G;STRUC=<VC120>	HPRC,HGSVC,1KG-ONT	No	1.975	No	NA,NA	NA	NA
chr1:1284172	1819	INS	536	0.8083	0.6781	1	SCNN1D(5.5914e-38,1.483)	NA	NA	NA	NA	NA	NA	NA	NA	No	ID=1-1284097-1284106-G,1-1284144-1284154-G,1-1284253-1284262-GGT,1-1284321-1284328-G,1-1284316-1284332-GGGGTGGG;MOTIFS=GGT,GGGGTGGG,G;STRUC=<VC120>	HPRC,HGSVC,1KG-ONT	No	1.975	No	NA,NA	NA	NA
chr1:1284172	1818	INS	747	0.8606	0.5321	4	SCNN1D(5.5914e-38,1.483)	NA	NA	NA	NA	NA	NA	NA	NA	No	ID=1-1284097-1284106-G,1-1284144-1284154-G,1-1284253-1284262-GGT,1-1284321-1284328-G,1-1284316-1284332-GGGGTGGG;MOTIFS=GGT,GGGGTGGG,G;STRUC=<VC120>	HPRC,HGSVC,1KG-ONT	No	1.975	No	NA,NA	NA	NA
chr1:1284172	1817	INS	607	0.9065	0.362	4	SCNN1D(5.5914e-38,1.483)	NA	NA	NA	NA	NA	NA	NA	NA	No	ID=1-1284097-1284106-G,1-1284144-1284154-G,1-1284253-1284262-GGT,1-1284321-1284328-G,1-1284316-1284332-GGGGTGGG;MOTIFS=GGT,GGGGTGGG,G;STRUC=<VC120>	HPRC,HGSVC,1KG-ONT	No	1.975	No	NA,NA	NA	NA
chr1:1284172	1813	INS	1108	0.8125	0.6931	3	SCNN1D(5.5914e-38,1.483)	NA	NA	NA	NA	NA	NA	NA	NA	No	ID=1-1284097-1284106-G,1-1284144-1284154-G,1-1284253-1284262-GGT,1-1284321-1284328-G,1-1284316-1284332-GGGGTGGG;MOTIFS=GGT,GGGGTGGG,G;STRUC=<VC120>	HPRC,HGSVC	No	1.975	Yes	NA,NA	NA	NA
chr1:1284172	1815	INS	893	0.8463	0.5999	3	SCNN1D(5.5914e-38,1.483)	NA	NA	NA	NA	NA	NA	NA	NA	No	ID=1-1284097-1284106-G,1-1284144-1284154-G,1-1284253-1284262-GGT,1-1284321-1284328-G,1-1284316-1284332-GGGGTGGG;MOTIFS=GGT,GGGGTGGG,G;STRUC=<VC120>	HPRC,HGSVC	No	1.975	No	NA,NA	NA	NA
chr1:1284172	1814	INS	2371	0.9305	0.2747	4	SCNN1D(5.5914e-38,1.483)	NA	NA	NA	NA	NA	NA	NA	NA	No	ID=1-1284097-1284106-G,1-1284144-1284154-G,1-1284253-1284262-GGT,1-1284321-1284328-G,1-1284316-1284332-GGGGTGGG;MOTIFS=GGT,GGGGTGGG,G;STRUC=<VC120>	HGSVC	No	1.975	No	NA,NA	NA	NA
chr1:1284173	1826	INS	555	0.8438	0.6046	1	SCNN1D(5.5914e-38,1.483)	NA	NA	NA	NA	NA	NA	NA	NA	No	ID=1-1284097-1284106-G,1-1284144-1284154-G,1-1284253-1284262-GGT,1-1284321-1284328-G,1-1284316-1284332-GGGGTGGG;MOTIFS=GGT,GGGGTGGG,G;STRUC=<VC120>	HPRC,HGSVC,1KG-ONT	No	1.712	No	NA,NA	NA	NA
chr1:1284173	1831	INS	271	0.8674	0.6028	2	SCNN1D(5.5914e-38,1.483)	NA	NA	NA	NA	NA	NA	NA	NA	No	ID=1-1284097-1284106-G,1-1284144-1284154-G,1-1284253-1284262-GGT,1-1284321-1284328-G,1-1284316-1284332-GGGGTGGG;MOTIFS=GGT,GGGGTGGG,G;STRUC=<VC120>	HPRC,HGSVC,1KG-ONT	No	1.712	Yes	NA,NA	NA	NA
chr1:1284173	1830	INS	151	0.8215	0.6394	8	SCNN1D(5.5914e-38,1.483)	NA	NA	NA	NA	NA	NA	NA	NA	No	ID=1-1284097-1284106-G,1-1284144-1284154-G,1-1284253-1284262-GGT,1-1284321-1284328-G,1-1284316-1284332-GGGGTGGG;MOTIFS=GGT,GGGGTGGG,G;STRUC=<VC120>	HPRC,HGSVC,1KG-ONT	No	1.712	Yes	NA,NA	NA	NA
chr1:1284173	1829	INS	125	0.7958	0.6987	8	SCNN1D(5.5914e-38,1.483)	NA	NA	NA	NA	NA	NA	NA	NA	No	ID=1-1284097-1284106-G,1-1284144-1284154-G,1-1284253-1284262-GGT,1-1284321-1284328-G,1-1284316-1284332-GGGGTGGG;MOTIFS=GGT,GGGGTGGG,G;STRUC=<VC120>	HPRC,HGSVC,1KG-ONT	No	1.712	Yes	NA,NA	NA	NA
chr1:1284173	1828	INS	725	0.8584	0.526	3	SCNN1D(5.5914e-38,1.483)	NA	NA	NA	NA	NA	NA	NA	NA	No	ID=1-1284097-1284106-G,1-1284144-1284154-G,1-1284253-1284262-GGT,1-1284321-1284328-G,1-1284316-1284332-GGGGTGGG;MOTIFS=GGT,GGGGTGGG,G;STRUC=<VC120>	HPRC,HGSVC,1KG-ONT	No	1.712	Yes	NA,NA	NA	NA
chr1:1284173	1823	INS	271	0.8646	0.5074	3	SCNN1D(5.5914e-38,1.483)	NA	NA	NA	NA	NA	NA	NA	NA	No	ID=1-1284097-1284106-G,1-1284144-1284154-G,1-1284253-1284262-GGT,1-1284321-1284328-G,1-1284316-1284332-GGGGTGGG;MOTIFS=GGT,GGGGTGGG,G;STRUC=<VC120>	HPRC,HGSVC,1KG-ONT	No	1.712	Yes	NA,NA	NA	NA
chr1:1284173	1824	INS	1337	0.7978	0.6866	1	SCNN1D(5.5914e-38,1.483)	NA	NA	NA	NA	NA	NA	NA	NA	No	ID=1-1284097-1284106-G,1-1284144-1284154-G,1-1284253-1284262-GGT,1-1284321-1284328-G,1-1284316-1284332-GGGGTGGG;MOTIFS=GGT,GGGGTGGG,G;STRUC=<VC120>	HPRC	No	1.712	No	NA,NA	NA	NA
chr1:1284173	1825	INS	666	0.8488	0.5683	1	SCNN1D(5.5914e-38,1.483)	NA	NA	NA	NA	NA	NA	NA	NA	No	ID=1-1284097-1284106-G,1-1284144-1284154-G,1-1284253-1284262-GGT,1-1284321-1284328-G,1-1284316-1284332-GGGGTGGG;MOTIFS=GGT,GGGGTGGG,G;STRUC=<VC120>	HPRC,HGSVC,1KG-ONT	No	1.712	No	NA,NA	NA	NA
chr1:1284173	1827	INS	1613	0.9609	0.1593	5	SCNN1D(5.5914e-38,1.483)	NA	NA	NA	NA	NA	NA	NA	NA	No	ID=1-1284097-1284106-G,1-1284144-1284154-G,1-1284253-1284262-GGT,1-1284321-1284328-G,1-1284316-1284332-GGGGTGGG;MOTIFS=GGT,GGGGTGGG,G;STRUC=<VC120>	HPRC	No	1.712	Yes	NA,NA	NA	NA
chr1:1284175	1832	INS	1419	0.8191	0.6395	2	SCNN1D(5.5914e-38,1.483)	NA	NA	NA	NA	NA	NA	NA	NA	No	ID=1-1284097-1284106-G,1-1284144-1284154-G,1-1284253-1284262-GGT,1-1284321-1284328-G,1-1284316-1284332-GGGGTGGG;MOTIFS=GGT,GGGGTGGG,G;STRUC=<VC120>	HPRC	No	1.712	No	NA,NA	NA	NA
chr1:1284175	1833	INS	143	0.8605	0.5234	9	SCNN1D(5.5914e-38,1.483)	NA	NA	NA	NA	NA	NA	NA	NA	No	ID=1-1284097-1284106-G,1-1284144-1284154-G,1-1284253-1284262-GGT,1-1284321-1284328-G,1-1284316-1284332-GGGGTGGG;MOTIFS=GGT,GGGGTGGG,G;STRUC=<VC120>	HPRC,HGSVC,1KG-ONT	No	1.712	Yes	NA,NA	NA	NA
chr1:1284175	1834	INS	1162	0.8892	0.4154	1	SCNN1D(5.5914e-38,1.483)	NA	NA	NA	NA	NA	NA	NA	NA	No	ID=1-1284097-1284106-G,1-1284144-1284154-G,1-1284253-1284262-GGT,1-1284321-1284328-G,1-1284316-1284332-GGGGTGGG;MOTIFS=GGT,GGGGTGGG,G;STRUC=<VC120>	HPRC,HGSVC	No	1.712	No	NA,NA	NA	NA
chr1:1284175	1835	INS	123	0.7973	0.6969	1	SCNN1D(5.5914e-38,1.483)	NA	NA	NA	NA	NA	NA	NA	NA	No	ID=1-1284097-1284106-G,1-1284144-1284154-G,1-1284253-1284262-GGT,1-1284321-1284328-G,1-1284316-1284332-GGGGTGGG;MOTIFS=GGT,GGGGTGGG,G;STRUC=<VC120>	HPRC,HGSVC,1KG-ONT	No	1.712	No	NA,NA	NA	NA
chr1:1284176	1836	INS	354	0.9151	0.6079	1	SCNN1D(5.5914e-38,1.483)	NA	NA	NA	NA	NA	NA	NA	NA	No	ID=1-1284097-1284106-G,1-1284144-1284154-G,1-1284253-1284262-GGT,1-1284321-1284328-G,1-1284316-1284332-GGGGTGGG;MOTIFS=GGT,GGGGTGGG,G;STRUC=<VC120>	HPRC,HGSVC	No	1.975	No	NA,NA	NA	NA
chr1:1284177	1855	INS	110	0.8743	0.512	4	SCNN1D(5.5914e-38,1.483)	NA	NA	NA	NA	NA	NA	NA	NA	No	ID=1-1284097-1284106-G,1-1284144-1284154-G,1-1284253-1284262-GGT,1-1284321-1284328-G,1-1284316-1284332-GGGGTGGG;MOTIFS=GGT,GGGGTGGG,G;STRUC=<VC120>	HPRC,HGSVC,1KG-ONT	Yes	1.712	No	NA,NA	NA	NA
chr1:1284177	1856	INS	198	0.8561	0.5295	1	SCNN1D(5.5914e-38,1.483)	NA	NA	NA	NA	NA	NA	NA	NA	No	ID=1-1284097-1284106-G,1-1284144-1284154-G,1-1284253-1284262-GGT,1-1284321-1284328-G,1-1284316-1284332-GGGGTGGG;MOTIFS=GGT,GGGGTGGG,G;STRUC=<VC120>	HPRC,HGSVC,1KG-ONT	No	1.712	No	NA,NA	NA	NA
chr1:1284177	1837	INS	267	0.8726	0.4543	2	SCNN1D(5.5914e-38,1.483)	NA	NA	NA	NA	NA	NA	NA	NA	No	ID=1-1284097-1284106-G,1-1284144-1284154-G,1-1284253-1284262-GGT,1-1284321-1284328-G,1-1284316-1284332-GGGGTGGG;MOTIFS=GGT,GGGGTGGG,G;STRUC=<VC120>	HPRC,HGSVC,1KG-ONT	No	1.712	Yes	NA,NA	NA	NA
chr1:1284177	1839	INS	210	0.8303	0.6025	6	SCNN1D(5.5914e-38,1.483)	NA	NA	NA	NA	NA	NA	NA	NA	No	ID=1-1284097-1284106-G,1-1284144-1284154-G,1-1284253-1284262-GGT,1-1284321-1284328-G,1-1284316-1284332-GGGGTGGG;MOTIFS=GGT,GGGGTGGG,G;STRUC=<VC120>	HPRC,HGSVC,1KG-ONT	No	1.712	No	NA,NA	NA	NA
chr1:1284177	1851	INS	189	0.8261	0.6493	3	SCNN1D(5.5914e-38,1.483)	NA	NA	NA	NA	NA	NA	NA	NA	No	ID=1-1284097-1284106-G,1-1284144-1284154-G,1-1284253-1284262-GGT,1-1284321-1284328-G,1-1284316-1284332-GGGGTGGG;MOTIFS=GGT,GGGGTGGG,G;STRUC=<VC120>	HPRC,HGSVC,1KG-ONT	No	1.712	Yes	NA,NA	NA	NA
chr1:1284177	1850	INS	243	0.8054	0.6837	4	SCNN1D(5.5914e-38,1.483)	NA	NA	NA	NA	NA	NA	NA	NA	No	ID=1-1284097-1284106-G,1-1284144-1284154-G,1-1284253-1284262-GGT,1-1284321-1284328-G,1-1284316-1284332-GGGGTGGG;MOTIFS=GGT,GGGGTGGG,G;STRUC=<VC120>	HPRC,HGSVC,1KG-ONT	No	1.712	Yes	NA,NA	NA	NA
chr1:1284177	1849	INS	222	0.926	0.539	11	SCNN1D(5.5914e-38,1.483)	NA	NA	NA	NA	NA	NA	NA	NA	No	ID=1-1284097-1284106-G,1-1284144-1284154-G,1-1284253-1284262-GGT,1-1284321-1284328-G,1-1284316-1284332-GGGGTGGG;MOTIFS=GGT,GGGGTGGG,G;STRUC=<VC120>	HPRC,HGSVC,1KG-ONT	No	1.712	Yes	NA,NA	NA	NA
chr1:1284177	1848	INS	417	0.9041	0.3478	3	SCNN1D(5.5914e-38,1.483)	NA	NA	NA	NA	NA	NA	NA	NA	No	ID=1-1284097-1284106-G,1-1284144-1284154-G,1-1284253-1284262-GGT,1-1284321-1284328-G,1-1284316-1284332-GGGGTGGG;MOTIFS=GGT,GGGGTGGG,G;STRUC=<VC120>	HPRC,HGSVC,1KG-ONT	No	1.712	Yes	NA,NA	NA	NA
chr1:1284177	1847	INS	508	0.7974	0.6911	3	SCNN1D(5.5914e-38,1.483)	NA	NA	NA	NA	NA	NA	NA	NA	No	ID=1-1284097-1284106-G,1-1284144-1284154-G,1-1284253-1284262-GGT,1-1284321-1284328-G,1-1284316-1284332-GGGGTGGG;MOTIFS=GGT,GGGGTGGG,G;STRUC=<VC120>	HPRC,HGSVC,1KG-ONT	No	1.712	No	NA,NA	NA	NA
chr1:1284177	1846	INS	183	0.8327	0.6027	69	SCNN1D(5.5914e-38,1.483)	NA	NA	NA	NA	NA	NA	NA	NA	No	ID=1-1284097-1284106-G,1-1284144-1284154-G,1-1284253-1284262-GGT,1-1284321-1284328-G,1-1284316-1284332-GGGGTGGG;MOTIFS=GGT,GGGGTGGG,G;STRUC=<VC120>	HPRC,HGSVC,1KG-ONT	No	1.712	Yes	NA,NA	NA	NA
chr1:1284177	1845	INS	131	0.8354	0.6141	16	SCNN1D(5.5914e-38,1.483)	NA	NA	NA	NA	NA	NA	NA	NA	No	ID=1-1284097-1284106-G,1-1284144-1284154-G,1-1284253-1284262-GGT,1-1284321-1284328-G,1-1284316-1284332-GGGGTGGG;MOTIFS=GGT,GGGGTGGG,G;STRUC=<VC120>	HPRC,HGSVC,1KG-ONT	No	1.712	Yes	NA,NA	NA	NA
chr1:1284177	1844	INS	382	0.8801	0.4565	1	SCNN1D(5.5914e-38,1.483)	NA	NA	NA	NA	NA	NA	NA	NA	No	ID=1-1284097-1284106-G,1-1284144-1284154-G,1-1284253-1284262-GGT,1-1284321-1284328-G,1-1284316-1284332-GGGGTGGG;MOTIFS=GGT,GGGGTGGG,G;STRUC=<VC120>	HPRC,HGSVC	No	1.712	No	NA,NA	NA	NA
chr1:1284177	1842	INS	289	0.8851	0.4305	2	SCNN1D(5.5914e-38,1.483)	NA	NA	NA	NA	NA	NA	NA	NA	No	ID=1-1284097-1284106-G,1-1284144-1284154-G,1-1284253-1284262-GGT,1-1284321-1284328-G,1-1284316-1284332-GGGGTGGG;MOTIFS=GGT,GGGGTGGG,G;STRUC=<VC120>	HPRC,HGSVC,1KG-ONT	No	1.712	No	NA,NA	NA	NA
chr1:1284177	1841	INS	1140	0.8071	0.6766	1	SCNN1D(5.5914e-38,1.483)	NA	NA	NA	NA	NA	NA	NA	NA	No	ID=1-1284097-1284106-G,1-1284144-1284154-G,1-1284253-1284262-GGT,1-1284321-1284328-G,1-1284316-1284332-GGGGTGGG;MOTIFS=GGT,GGGGTGGG,G;STRUC=<VC120>	HPRC,HGSVC	No	1.712	No	NA,NA	NA	NA
chr1:1284177	1864	INS	273	0.9463	0.4612	3	SCNN1D(5.5914e-38,1.483)	NA	NA	NA	NA	NA	NA	NA	NA	No	ID=1-1284097-1284106-G,1-1284144-1284154-G,1-1284253-1284262-GGT,1-1284321-1284328-G,1-1284316-1284332-GGGGTGGG;MOTIFS=GGT,GGGGTGGG,G;STRUC=<VC120>	HPRC,HGSVC,1KG-ONT	No	1.712	Yes	NA,NA	NA	NA
chr1:1284177	1838	INS	200	0.8367	0.6098	1	SCNN1D(5.5914e-38,1.483)	NA	NA	NA	NA	NA	NA	NA	NA	No	ID=1-1284097-1284106-G,1-1284144-1284154-G,1-1284253-1284262-GGT,1-1284321-1284328-G,1-1284316-1284332-GGGGTGGG;MOTIFS=GGT,GGGGTGGG,G;STRUC=<VC120>	HPRC,HGSVC,1KG-ONT	No	1.712	No	NA,NA	NA	NA
chr1:1284177	1875	INS	330	0.8918	0.3842	2	SCNN1D(5.5914e-38,1.483)	NA	NA	NA	NA	NA	NA	NA	NA	No	ID=1-1284097-1284106-G,1-1284144-1284154-G,1-1284253-1284262-GGT,1-1284321-1284328-G,1-1284316-1284332-GGGGTGGG;MOTIFS=GGT,GGGGTGGG,G;STRUC=<VC120>	HPRC,HGSVC	No	1.712	No	NA,NA	NA	NA
chr1:1284177	1876	INS	560	0.8903	0.3984	20	SCNN1D(5.5914e-38,1.483)	NA	NA	NA	NA	NA	NA	NA	NA	No	ID=1-1284097-1284106-G,1-1284144-1284154-G,1-1284253-1284262-GGT,1-1284321-1284328-G,1-1284316-1284332-GGGGTGGG;MOTIFS=GGT,GGGGTGGG,G;STRUC=<VC120>	HPRC,HGSVC,1KG-ONT	No	1.712	Yes	NA,NA	NA	NA
chr1:1284177	1877	INS	163	0.8507	0.6109	8	SCNN1D(5.5914e-38,1.483)	NA	NA	NA	NA	NA	NA	NA	NA	No	ID=1-1284097-1284106-G,1-1284144-1284154-G,1-1284253-1284262-GGT,1-1284321-1284328-G,1-1284316-1284332-GGGGTGGG;MOTIFS=GGT,GGGGTGGG,G;STRUC=<VC120>	HPRC,HGSVC,1KG-ONT	No	1.712	Yes	NA,NA	NA	NA
chr1:1284177	1878	INS	341	0.8239	0.6846	5	SCNN1D(5.5914e-38,1.483)	NA	NA	NA	NA	NA	NA	NA	NA	No	ID=1-1284097-1284106-G,1-1284144-1284154-G,1-1284253-1284262-GGT,1-1284321-1284328-G,1-1284316-1284332-GGGGTGGG;MOTIFS=GGT,GGGGTGGG,G;STRUC=<VC120>	HPRC,HGSVC	No	1.712	Yes	NA,NA	NA	NA
chr1:1284177	1879	INS	558	0.8981	0.3783	1	SCNN1D(5.5914e-38,1.483)	NA	NA	NA	NA	NA	NA	NA	NA	No	ID=1-1284097-1284106-G,1-1284144-1284154-G,1-1284253-1284262-GGT,1-1284321-1284328-G,1-1284316-1284332-GGGGTGGG;MOTIFS=GGT,GGGGTGGG,G;STRUC=<VC120>	HPRC,HGSVC,1KG-ONT	No	1.712	No	NA,NA	NA	NA
chr1:1284177	1880	INS	287	0.8251	0.6272	3	SCNN1D(5.5914e-38,1.483)	NA	NA	NA	NA	NA	NA	NA	NA	No	ID=1-1284097-1284106-G,1-1284144-1284154-G,1-1284253-1284262-GGT,1-1284321-1284328-G,1-1284316-1284332-GGGGTGGG;MOTIFS=GGT,GGGGTGGG,G;STRUC=<VC120>	HPRC,HGSVC,1KG-ONT	No	1.712	No	NA,NA	NA	NA
chr1:1284177	1881	INS	963	0.8464	0.5922	4	SCNN1D(5.5914e-38,1.483)	NA	NA	NA	NA	NA	NA	NA	NA	No	ID=1-1284097-1284106-G,1-1284144-1284154-G,1-1284253-1284262-GGT,1-1284321-1284328-G,1-1284316-1284332-GGGGTGGG;MOTIFS=GGT,GGGGTGGG,G;STRUC=<VC120>	HPRC,HGSVC	No	1.712	Yes	NA,NA	NA	NA
chr1:1284177	1882	INS	701	0.8548	0.5317	3	SCNN1D(5.5914e-38,1.483)	NA	NA	NA	NA	NA	NA	NA	NA	No	ID=1-1284097-1284106-G,1-1284144-1284154-G,1-1284253-1284262-GGT,1-1284321-1284328-G,1-1284316-1284332-GGGGTGGG;MOTIFS=GGT,GGGGTGGG,G;STRUC=<VC120>	HPRC,HGSVC,1KG-ONT	No	1.712	Yes	NA,NA	NA	NA
chr1:1284177	1862	INS	253	0.8376	0.5812	10	SCNN1D(5.5914e-38,1.483)	NA	NA	NA	NA	NA	NA	NA	NA	No	ID=1-1284097-1284106-G,1-1284144-1284154-G,1-1284253-1284262-GGT,1-1284321-1284328-G,1-1284316-1284332-GGGGTGGG;MOTIFS=GGT,GGGGTGGG,G;STRUC=<VC120>	HPRC,HGSVC,1KG-ONT	No	1.712	Yes	NA,NA	NA	NA
chr1:1284177	1863	INS	161	0.8292	0.65	14	SCNN1D(5.5914e-38,1.483)	NA	NA	NA	NA	NA	NA	NA	NA	No	ID=1-1284097-1284106-G,1-1284144-1284154-G,1-1284253-1284262-GGT,1-1284321-1284328-G,1-1284316-1284332-GGGGTGGG;MOTIFS=GGT,GGGGTGGG,G;STRUC=<VC120>	HPRC,HGSVC,1KG-ONT	No	1.712	Yes	NA,NA	NA	NA
chr1:1284177	1854	INS	225	0.9311	0.2914	11	SCNN1D(5.5914e-38,1.483)	NA	NA	NA	NA	NA	NA	NA	NA	No	ID=1-1284097-1284106-G,1-1284144-1284154-G,1-1284253-1284262-GGT,1-1284321-1284328-G,1-1284316-1284332-GGGGTGGG;MOTIFS=GGT,GGGGTGGG,G;STRUC=<VC120>	HPRC,HGSVC,1KG-ONT	No	1.712	Yes	NA,NA	NA	NA
chr1:1284177	1853	INS	110	0.9166	0.5762	2	SCNN1D(5.5914e-38,1.483)	NA	NA	NA	NA	NA	NA	NA	NA	No	ID=1-1284097-1284106-G,1-1284144-1284154-G,1-1284253-1284262-GGT,1-1284321-1284328-G,1-1284316-1284332-GGGGTGGG;MOTIFS=GGT,GGGGTGGG,G;STRUC=<VC120>	HPRC,HGSVC,1KG-ONT	Yes	1.712	Yes	NA,NA	NA	NA
chr1:1284177	1857	INS	213	0.863	0.4968	6	SCNN1D(5.5914e-38,1.483)	NA	NA	NA	NA	NA	NA	NA	NA	No	ID=1-1284097-1284106-G,1-1284144-1284154-G,1-1284253-1284262-GGT,1-1284321-1284328-G,1-1284316-1284332-GGGGTGGG;MOTIFS=GGT,GGGGTGGG,G;STRUC=<VC120>	HPRC,HGSVC,1KG-ONT	No	1.712	No	NA,NA	NA	NA
chr1:1284177	1858	INS	112	0.9468	0.4693	3	SCNN1D(5.5914e-38,1.483)	NA	NA	NA	NA	NA	NA	NA	NA	No	ID=1-1284097-1284106-G,1-1284144-1284154-G,1-1284253-1284262-GGT,1-1284321-1284328-G,1-1284316-1284332-GGGGTGGG;MOTIFS=GGT,GGGGTGGG,G;STRUC=<VC120>	HPRC,HGSVC,1KG-ONT	Yes	1.712	Yes	NA,NA	NA	NA
chr1:1284177	1859	INS	347	0.8888	0.5776	6	SCNN1D(5.5914e-38,1.483)	NA	NA	NA	NA	NA	NA	NA	NA	No	ID=1-1284097-1284106-G,1-1284144-1284154-G,1-1284253-1284262-GGT,1-1284321-1284328-G,1-1284316-1284332-GGGGTGGG;MOTIFS=GGT,GGGGTGGG,G;STRUC=<VC120>	HPRC,HGSVC	No	1.712	Yes	NA,NA	NA	NA
chr1:1284177	1860	INS	1096	0.8171	0.6618	1	SCNN1D(5.5914e-38,1.483)	NA	NA	NA	NA	NA	NA	NA	NA	No	ID=1-1284097-1284106-G,1-1284144-1284154-G,1-1284253-1284262-GGT,1-1284321-1284328-G,1-1284316-1284332-GGGGTGGG;MOTIFS=GGT,GGGGTGGG,G;STRUC=<VC120>	HPRC,HGSVC	No	1.712	No	NA,NA	NA	NA
chr1:1284177	1865	INS	198	0.8151	0.6547	2	SCNN1D(5.5914e-38,1.483)	NA	NA	NA	NA	NA	NA	NA	NA	No	ID=1-1284097-1284106-G,1-1284144-1284154-G,1-1284253-1284262-GGT,1-1284321-1284328-G,1-1284316-1284332-GGGGTGGG;MOTIFS=GGT,GGGGTGGG,G;STRUC=<VC120>	HPRC,HGSVC,1KG-ONT	No	1.712	No	NA,NA	NA	NA
chr1:1284177	1866	INS	96	0.9472	0.2192	5	SCNN1D(5.5914e-38,1.483)	NA	NA	NA	NA	NA	NA	NA	NA	No	ID=1-1284097-1284106-G,1-1284144-1284154-G,1-1284253-1284262-GGT,1-1284321-1284328-G,1-1284316-1284332-GGGGTGGG;MOTIFS=GGT,GGGGTGGG,G;STRUC=<VC120>	HPRC,HGSVC,1KG-ONT	Yes	1.712	Yes	NA,NA	NA	NA
chr1:1284177	1867	INS	386	0.8789	0.4592	2	SCNN1D(5.5914e-38,1.483)	NA	NA	NA	NA	NA	NA	NA	NA	No	ID=1-1284097-1284106-G,1-1284144-1284154-G,1-1284253-1284262-GGT,1-1284321-1284328-G,1-1284316-1284332-GGGGTGGG;MOTIFS=GGT,GGGGTGGG,G;STRUC=<VC120>	HPRC,HGSVC	No	1.712	Yes	NA,NA	NA	NA
chr1:1284177	1868	INS	374	0.8514	0.5518	1	SCNN1D(5.5914e-38,1.483)	NA	NA	NA	NA	NA	NA	NA	NA	No	ID=1-1284097-1284106-G,1-1284144-1284154-G,1-1284253-1284262-GGT,1-1284321-1284328-G,1-1284316-1284332-GGGGTGGG;MOTIFS=GGT,GGGGTGGG,G;STRUC=<VC120>	HPRC,HGSVC	No	1.712	No	NA,NA	NA	NA
chr1:1284177	1870	INS	425	0.8736	0.4452	3	SCNN1D(5.5914e-38,1.483)	NA	NA	NA	NA	NA	NA	NA	NA	No	ID=1-1284097-1284106-G,1-1284144-1284154-G,1-1284253-1284262-GGT,1-1284321-1284328-G,1-1284316-1284332-GGGGTGGG;MOTIFS=GGT,GGGGTGGG,G;STRUC=<VC120>	HPRC,HGSVC,1KG-ONT	No	1.712	Yes	NA,NA	NA	NA
chr1:1284177	1871	INS	329	0.8706	0.4613	5	SCNN1D(5.5914e-38,1.483)	NA	NA	NA	NA	NA	NA	NA	NA	No	ID=1-1284097-1284106-G,1-1284144-1284154-G,1-1284253-1284262-GGT,1-1284321-1284328-G,1-1284316-1284332-GGGGTGGG;MOTIFS=GGT,GGGGTGGG,G;STRUC=<VC120>	HPRC,HGSVC	No	1.712	Yes	NA,NA	NA	NA
chr1:1284177	1872	INS	390	0.8966	0.5784	5	SCNN1D(5.5914e-38,1.483)	NA	NA	NA	NA	NA	NA	NA	NA	No	ID=1-1284097-1284106-G,1-1284144-1284154-G,1-1284253-1284262-GGT,1-1284321-1284328-G,1-1284316-1284332-GGGGTGGG;MOTIFS=GGT,GGGGTGGG,G;STRUC=<VC120>	HPRC,HGSVC	No	1.712	Yes	NA,NA	NA	NA
chr1:1284177	1852	INS	118	0.8864	0.4322	98	SCNN1D(5.5914e-38,1.483)	NA	NA	NA	NA	NA	NA	NA	NA	No	ID=1-1284097-1284106-G,1-1284144-1284154-G,1-1284253-1284262-GGT,1-1284321-1284328-G,1-1284316-1284332-GGGGTGGG;MOTIFS=GGT,GGGGTGGG,G;STRUC=<VC120>	HPRC,HGSVC,1KG-ONT	Yes	1.712	Yes	NA,NA	NA	NA
chr1:1284177	1873	INS	126	0.8645	0.4867	4	SCNN1D(5.5914e-38,1.483)	NA	NA	NA	NA	NA	NA	NA	NA	No	ID=1-1284097-1284106-G,1-1284144-1284154-G,1-1284253-1284262-GGT,1-1284321-1284328-G,1-1284316-1284332-GGGGTGGG;MOTIFS=GGT,GGGGTGGG,G;STRUC=<VC120>	HPRC,HGSVC,1KG-ONT	No	1.712	Yes	NA,NA	NA	NA
chr1:1284177	1874	INS	138	0.8273	0.634	28	SCNN1D(5.5914e-38,1.483)	NA	NA	NA	NA	NA	NA	NA	NA	No	ID=1-1284097-1284106-G,1-1284144-1284154-G,1-1284253-1284262-GGT,1-1284321-1284328-G,1-1284316-1284332-GGGGTGGG;MOTIFS=GGT,GGGGTGGG,G;STRUC=<VC120>	HPRC,HGSVC,1KG-ONT	No	1.712	Yes	NA,NA	NA	NA
chr1:1284177	1861	INS	325	0.8665	0.5066	3	SCNN1D(5.5914e-38,1.483)	NA	NA	NA	NA	NA	NA	NA	NA	No	ID=1-1284097-1284106-G,1-1284144-1284154-G,1-1284253-1284262-GGT,1-1284321-1284328-G,1-1284316-1284332-GGGGTGGG;MOTIFS=GGT,GGGGTGGG,G;STRUC=<VC120>	HPRC,HGSVC	No	1.712	Yes	NA,NA	NA	NA
chr1:1284178	1892	INS	322	0.8964	0.4024	2	SCNN1D(5.5914e-38,1.483)	NA	NA	NA	NA	NA	NA	NA	NA	No	ID=1-1284097-1284106-G,1-1284144-1284154-G,1-1284253-1284262-GGT,1-1284321-1284328-G,1-1284316-1284332-GGGGTGGG;MOTIFS=GGT,GGGGTGGG,G;STRUC=<VC120>	HPRC,HGSVC	No	1.712	Yes	NA,NA	NA	NA
chr1:1284178	1883	INS	134	0.8128	0.6721	3	SCNN1D(5.5914e-38,1.483)	NA	NA	NA	NA	NA	NA	NA	NA	No	ID=1-1284097-1284106-G,1-1284144-1284154-G,1-1284253-1284262-GGT,1-1284321-1284328-G,1-1284316-1284332-GGGGTGGG;MOTIFS=GGT,GGGGTGGG,G;STRUC=<VC120>	HPRC,HGSVC,1KG-ONT	No	1.712	No	NA,NA	NA	NA
chr1:1284178	1891	INS	500	0.903	0.3777	1	SCNN1D(5.5914e-38,1.483)	NA	NA	NA	NA	NA	NA	NA	NA	No	ID=1-1284097-1284106-G,1-1284144-1284154-G,1-1284253-1284262-GGT,1-1284321-1284328-G,1-1284316-1284332-GGGGTGGG;MOTIFS=GGT,GGGGTGGG,G;STRUC=<VC120>	HPRC,HGSVC,1KG-ONT	No	1.712	No	NA,NA	NA	NA
chr1:1284178	1890	INS	581	0.8738	0.6841	3	SCNN1D(5.5914e-38,1.483)	NA	NA	NA	NA	NA	NA	NA	NA	No	ID=1-1284097-1284106-G,1-1284144-1284154-G,1-1284253-1284262-GGT,1-1284321-1284328-G,1-1284316-1284332-GGGGTGGG;MOTIFS=GGT,GGGGTGGG,G;STRUC=<VC120>	HPRC,HGSVC,1KG-ONT	No	1.712	No	NA,NA	NA	NA
chr1:1284178	1889	INS	384	0.8741	0.5103	1	SCNN1D(5.5914e-38,1.483)	NA	NA	NA	NA	NA	NA	NA	NA	No	ID=1-1284097-1284106-G,1-1284144-1284154-G,1-1284253-1284262-GGT,1-1284321-1284328-G,1-1284316-1284332-GGGGTGGG;MOTIFS=GGT,GGGGTGGG,G;STRUC=<VC120>	HPRC,HGSVC	No	1.712	No	NA,NA	NA	NA
chr1:1284178	1888	INS	256	0.8402	0.5937	2	SCNN1D(5.5914e-38,1.483)	NA	NA	NA	NA	NA	NA	NA	NA	No	ID=1-1284097-1284106-G,1-1284144-1284154-G,1-1284253-1284262-GGT,1-1284321-1284328-G,1-1284316-1284332-GGGGTGGG;MOTIFS=GGT,GGGGTGGG,G;STRUC=<VC120>	HPRC,HGSVC,1KG-ONT	No	1.712	No	NA,NA	NA	NA
chr1:1284178	1887	INS	453	0.8999	0.3702	4	SCNN1D(5.5914e-38,1.483)	NA	NA	NA	NA	NA	NA	NA	NA	No	ID=1-1284097-1284106-G,1-1284144-1284154-G,1-1284253-1284262-GGT,1-1284321-1284328-G,1-1284316-1284332-GGGGTGGG;MOTIFS=GGT,GGGGTGGG,G;STRUC=<VC120>	HPRC,HGSVC,1KG-ONT	No	1.712	No	NA,NA	NA	NA
chr1:1284178	1886	INS	135	0.8965	0.3865	2	SCNN1D(5.5914e-38,1.483)	NA	NA	NA	NA	NA	NA	NA	NA	No	ID=1-1284097-1284106-G,1-1284144-1284154-G,1-1284253-1284262-GGT,1-1284321-1284328-G,1-1284316-1284332-GGGGTGGG;MOTIFS=GGT,GGGGTGGG,G;STRUC=<VC120>	HPRC,HGSVC,1KG-ONT	No	1.712	No	NA,NA	NA	NA
chr1:1284178	1885	INS	129	0.8741	0.4735	5	SCNN1D(5.5914e-38,1.483)	NA	NA	NA	NA	NA	NA	NA	NA	No	ID=1-1284097-1284106-G,1-1284144-1284154-G,1-1284253-1284262-GGT,1-1284321-1284328-G,1-1284316-1284332-GGGGTGGG;MOTIFS=GGT,GGGGTGGG,G;STRUC=<VC120>	HPRC,HGSVC,1KG-ONT	No	1.712	No	NA,NA	NA	NA
chr1:1284178	1884	INS	479	0.8372	0.5954	2	SCNN1D(5.5914e-38,1.483)	NA	NA	NA	NA	NA	NA	NA	NA	No	ID=1-1284097-1284106-G,1-1284144-1284154-G,1-1284253-1284262-GGT,1-1284321-1284328-G,1-1284316-1284332-GGGGTGGG;MOTIFS=GGT,GGGGTGGG,G;STRUC=<VC120>	HPRC,HGSVC,1KG-ONT	No	1.712	No	NA,NA	NA	NA
chr1:1284179	1909	INS	666	0.8504	0.559	8	SCNN1D(5.5914e-38,1.483)	NA	NA	NA	NA	NA	NA	NA	NA	No	ID=1-1284097-1284106-G,1-1284144-1284154-G,1-1284253-1284262-GGT,1-1284321-1284328-G,1-1284316-1284332-GGGGTGGG;MOTIFS=GGT,GGGGTGGG,G;STRUC=<VC120>	HPRC,HGSVC,1KG-ONT	No	1.712	Yes	NA,NA	NA	NA
chr1:1284179	1893	INS	1079	0.8092	0.6716	3	SCNN1D(5.5914e-38,1.483)	NA	NA	NA	NA	NA	NA	NA	NA	No	ID=1-1284097-1284106-G,1-1284144-1284154-G,1-1284253-1284262-GGT,1-1284321-1284328-G,1-1284316-1284332-GGGGTGGG;MOTIFS=GGT,GGGGTGGG,G;STRUC=<VC120>	HPRC,HGSVC	No	1.712	No	NA,NA	NA	NA
chr1:1284179	1894	INS	692	0.8355	0.5977	3	SCNN1D(5.5914e-38,1.483)	NA	NA	NA	NA	NA	NA	NA	NA	No	ID=1-1284097-1284106-G,1-1284144-1284154-G,1-1284253-1284262-GGT,1-1284321-1284328-G,1-1284316-1284332-GGGGTGGG;MOTIFS=GGT,GGGGTGGG,G;STRUC=<VC120>	HPRC,HGSVC,1KG-ONT	No	1.712	Yes	NA,NA	NA	NA
chr1:1284179	1895	INS	272	0.8893	0.3962	21	SCNN1D(5.5914e-38,1.483)	NA	NA	NA	NA	NA	NA	NA	NA	No	ID=1-1284097-1284106-G,1-1284144-1284154-G,1-1284253-1284262-GGT,1-1284321-1284328-G,1-1284316-1284332-GGGGTGGG;MOTIFS=GGT,GGGGTGGG,G;STRUC=<VC120>	HPRC,HGSVC,1KG-ONT	No	1.712	Yes	NA,NA	NA	NA
chr1:1284179	1896	INS	666	0.9009	0.3854	3	SCNN1D(5.5914e-38,1.483)	NA	NA	NA	NA	NA	NA	NA	NA	No	ID=1-1284097-1284106-G,1-1284144-1284154-G,1-1284253-1284262-GGT,1-1284321-1284328-G,1-1284316-1284332-GGGGTGGG;MOTIFS=GGT,GGGGTGGG,G;STRUC=<VC120>	HPRC,HGSVC,1KG-ONT	No	1.712	No	NA,NA	NA	NA
chr1:1284179	1897	INS	277	0.9359	0.2601	13	SCNN1D(5.5914e-38,1.483)	NA	NA	NA	NA	NA	NA	NA	NA	No	ID=1-1284097-1284106-G,1-1284144-1284154-G,1-1284253-1284262-GGT,1-1284321-1284328-G,1-1284316-1284332-GGGGTGGG;MOTIFS=GGT,GGGGTGGG,G;STRUC=<VC120>	HPRC,HGSVC,1KG-ONT	No	1.712	No	NA,NA	NA	NA
chr1:1284179	1898	INS	384	0.9246	0.2969	4	SCNN1D(5.5914e-38,1.483)	NA	NA	NA	NA	NA	NA	NA	NA	No	ID=1-1284097-1284106-G,1-1284144-1284154-G,1-1284253-1284262-GGT,1-1284321-1284328-G,1-1284316-1284332-GGGGTGGG;MOTIFS=GGT,GGGGTGGG,G;STRUC=<VC120>	HPRC,HGSVC	No	1.712	Yes	NA,NA	NA	NA
chr1:1284179	1899	INS	525	0.8109	0.6623	2	SCNN1D(5.5914e-38,1.483)	NA	NA	NA	NA	NA	NA	NA	NA	No	ID=1-1284097-1284106-G,1-1284144-1284154-G,1-1284253-1284262-GGT,1-1284321-1284328-G,1-1284316-1284332-GGGGTGGG;MOTIFS=GGT,GGGGTGGG,G;STRUC=<VC120>	HPRC,HGSVC,1KG-ONT	No	1.712	No	NA,NA	NA	NA
chr1:1284179	1900	INS	590	0.877	0.4568	3	SCNN1D(5.5914e-38,1.483)	NA	NA	NA	NA	NA	NA	NA	NA	No	ID=1-1284097-1284106-G,1-1284144-1284154-G,1-1284253-1284262-GGT,1-1284321-1284328-G,1-1284316-1284332-GGGGTGGG;MOTIFS=GGT,GGGGTGGG,G;STRUC=<VC120>	HPRC,HGSVC,1KG-ONT	No	1.712	No	NA,NA	NA	NA
chr1:1284179	1901	INS	358	0.8031	0.6804	1	SCNN1D(5.5914e-38,1.483)	NA	NA	NA	NA	NA	NA	NA	NA	No	ID=1-1284097-1284106-G,1-1284144-1284154-G,1-1284253-1284262-GGT,1-1284321-1284328-G,1-1284316-1284332-GGGGTGGG;MOTIFS=GGT,GGGGTGGG,G;STRUC=<VC120>	HPRC,HGSVC	No	1.712	No	NA,NA	NA	NA
chr1:1284179	1902	INS	295	0.9309	0.4152	5	SCNN1D(5.5914e-38,1.483)	NA	NA	NA	NA	NA	NA	NA	NA	No	ID=1-1284097-1284106-G,1-1284144-1284154-G,1-1284253-1284262-GGT,1-1284321-1284328-G,1-1284316-1284332-GGGGTGGG;MOTIFS=GGT,GGGGTGGG,G;STRUC=<VC120>	HPRC,HGSVC,1KG-ONT	No	1.712	Yes	NA,NA	NA	NA
chr1:1284179	1904	INS	205	0.8795	0.445	2	SCNN1D(5.5914e-38,1.483)	NA	NA	NA	NA	NA	NA	NA	NA	No	ID=1-1284097-1284106-G,1-1284144-1284154-G,1-1284253-1284262-GGT,1-1284321-1284328-G,1-1284316-1284332-GGGGTGGG;MOTIFS=GGT,GGGGTGGG,G;STRUC=<VC120>	HPRC,HGSVC,1KG-ONT	No	1.712	Yes	NA,NA	NA	NA
chr1:1284179	1917	INS	376	0.9632	0.3154	2	SCNN1D(5.5914e-38,1.483)	NA	NA	NA	NA	NA	NA	NA	NA	No	ID=1-1284097-1284106-G,1-1284144-1284154-G,1-1284253-1284262-GGT,1-1284321-1284328-G,1-1284316-1284332-GGGGTGGG;MOTIFS=GGT,GGGGTGGG,G;STRUC=<VC120>	HPRC,HGSVC	No	1.712	Yes	NA,NA	NA	NA
chr1:1284179	1916	INS	128	0.8919	0.3923	2	SCNN1D(5.5914e-38,1.483)	NA	NA	NA	NA	NA	NA	NA	NA	No	ID=1-1284097-1284106-G,1-1284144-1284154-G,1-1284253-1284262-GGT,1-1284321-1284328-G,1-1284316-1284332-GGGGTGGG;MOTIFS=GGT,GGGGTGGG,G;STRUC=<VC120>	HPRC,HGSVC,1KG-ONT	No	1.712	No	NA,NA	NA	NA
chr1:1284179	1915	INS	1986	0.9196	0.284	5	SCNN1D(5.5914e-38,1.483)	NA	NA	NA	NA	NA	NA	NA	NA	No	ID=1-1284097-1284106-G,1-1284144-1284154-G,1-1284253-1284262-GGT,1-1284321-1284328-G,1-1284316-1284332-GGGGTGGG;MOTIFS=GGT,GGGGTGGG,G;STRUC=<VC120>	HPRC,HGSVC	No	1.712	Yes	NA,NA	NA	NA
chr1:1284179	1914	INS	1111	0.8871	0.3978	3	SCNN1D(5.5914e-38,1.483)	NA	NA	NA	NA	NA	NA	NA	NA	No	ID=1-1284097-1284106-G,1-1284144-1284154-G,1-1284253-1284262-GGT,1-1284321-1284328-G,1-1284316-1284332-GGGGTGGG;MOTIFS=GGT,GGGGTGGG,G;STRUC=<VC120>	HPRC,HGSVC	No	1.712	No	NA,NA	NA	NA
chr1:1284179	1913	INS	245	0.8246	0.6336	3	SCNN1D(5.5914e-38,1.483)	NA	NA	NA	NA	NA	NA	NA	NA	No	ID=1-1284097-1284106-G,1-1284144-1284154-G,1-1284253-1284262-GGT,1-1284321-1284328-G,1-1284316-1284332-GGGGTGGG;MOTIFS=GGT,GGGGTGGG,G;STRUC=<VC120>	HPRC,HGSVC,1KG-ONT	No	1.712	Yes	NA,NA	NA	NA
chr1:1284179	1912	INS	92	0.7977	0.6944	9	SCNN1D(5.5914e-38,1.483)	NA	NA	NA	NA	NA	NA	NA	NA	No	ID=1-1284097-1284106-G,1-1284144-1284154-G,1-1284253-1284262-GGT,1-1284321-1284328-G,1-1284316-1284332-GGGGTGGG;MOTIFS=GGT,GGGGTGGG,G;STRUC=<VC120>	HPRC,HGSVC,1KG-ONT	Yes	1.712	Yes	NA,NA	NA	NA
chr1:1284179	1910	INS	240	0.9197	0.4662	10	SCNN1D(5.5914e-38,1.483)	NA	NA	NA	NA	NA	NA	NA	NA	No	ID=1-1284097-1284106-G,1-1284144-1284154-G,1-1284253-1284262-GGT,1-1284321-1284328-G,1-1284316-1284332-GGGGTGGG;MOTIFS=GGT,GGGGTGGG,G;STRUC=<VC120>	HPRC,HGSVC,1KG-ONT	No	1.712	Yes	NA,NA	NA	NA
chr1:1284179	1903	INS	132	0.8094	0.6537	18	SCNN1D(5.5914e-38,1.483)	NA	NA	NA	NA	NA	NA	NA	NA	No	ID=1-1284097-1284106-G,1-1284144-1284154-G,1-1284253-1284262-GGT,1-1284321-1284328-G,1-1284316-1284332-GGGGTGGG;MOTIFS=GGT,GGGGTGGG,G;STRUC=<VC120>	HPRC,HGSVC,1KG-ONT	No	1.712	Yes	NA,NA	NA	NA
chr1:1284179	1907	INS	96	0.865	0.4587	4	SCNN1D(5.5914e-38,1.483)	NA	NA	NA	NA	NA	NA	NA	NA	No	ID=1-1284097-1284106-G,1-1284144-1284154-G,1-1284253-1284262-GGT,1-1284321-1284328-G,1-1284316-1284332-GGGGTGGG;MOTIFS=GGT,GGGGTGGG,G;STRUC=<VC120>	HPRC,HGSVC,1KG-ONT	Yes	1.712	No	NA,NA	NA	NA
chr1:1284179	1906	INS	655	0.8601	0.517	19	SCNN1D(5.5914e-38,1.483)	NA	NA	NA	NA	NA	NA	NA	NA	No	ID=1-1284097-1284106-G,1-1284144-1284154-G,1-1284253-1284262-GGT,1-1284321-1284328-G,1-1284316-1284332-GGGGTGGG;MOTIFS=GGT,GGGGTGGG,G;STRUC=<VC120>	HPRC,HGSVC,1KG-ONT	No	1.712	Yes	NA,NA	NA	NA
chr1:1284179	1905	INS	557	0.8563	0.5605	1	SCNN1D(5.5914e-38,1.483)	NA	NA	NA	NA	NA	NA	NA	NA	No	ID=1-1284097-1284106-G,1-1284144-1284154-G,1-1284253-1284262-GGT,1-1284321-1284328-G,1-1284316-1284332-GGGGTGGG;MOTIFS=GGT,GGGGTGGG,G;STRUC=<VC120>	HPRC,HGSVC,1KG-ONT	No	1.712	No	NA,NA	NA	NA
chr1:1284179	1911	INS	1192	0.9592	0.1676	4	SCNN1D(5.5914e-38,1.483)	NA	NA	NA	NA	NA	NA	NA	NA	No	ID=1-1284097-1284106-G,1-1284144-1284154-G,1-1284253-1284262-GGT,1-1284321-1284328-G,1-1284316-1284332-GGGGTGGG;MOTIFS=GGT,GGGGTGGG,G;STRUC=<VC120>	HPRC,HGSVC	No	1.712	No	NA,NA	NA	NA
chr1:1284181	1918	INS	359	0.8956	0.3781	4	SCNN1D(5.5914e-38,1.483)	NA	NA	NA	NA	NA	NA	NA	NA	No	ID=1-1284097-1284106-G,1-1284144-1284154-G,1-1284253-1284262-GGT,1-1284321-1284328-G,1-1284316-1284332-GGGGTGGG;MOTIFS=GGT,GGGGTGGG,G;STRUC=<VC120>	HPRC,HGSVC	No	1.712	Yes	NA,NA	NA	NA
chr1:1284201	1920	INS	359	0.8517	0.5443	8	SCNN1D(5.5914e-38,1.483)	NA	NA	NA	NA	NA	NA	NA	NA	No	ID=1-1284097-1284106-G,1-1284144-1284154-G,1-1284253-1284262-GGT,1-1284321-1284328-G,1-1284316-1284332-GGGGTGGG;MOTIFS=GGT,GGGGTGGG,G;STRUC=<VC120>	HPRC,HGSVC	No	1.638	No	NA,NA	NA	NA
chr1:1284221	1921	INS	701	0.7961	0.6981	1	SCNN1D(5.5914e-38,1.483)	NA	NA	NA	NA	NA	NA	NA	NA	No	ID=1-1284097-1284106-G,1-1284144-1284154-G,1-1284253-1284262-GGT,1-1284321-1284328-G,1-1284316-1284332-GGGGTGGG;MOTIFS=GGT,GGGGTGGG,G;STRUC=<VC120>	HPRC,HGSVC,1KG-ONT	No	1.848	No	NA,NA	NA	NA
chr1:1284519	1922	INS	56	0.8851	0.4215	9	SCNN1D(5.5914e-38,1.483)	NA	NA	NA	NA	NA	NA	NA	NA	No	NA	HPRC,HGSVC	Yes	0.032	Yes	NA,NA	NA	NA
chr1:1284519	1923	INS	84	0.8554	0.5517	5	SCNN1D(5.5914e-38,1.483)	NA	NA	NA	NA	NA	NA	NA	NA	No	NA	HPRC,HGSVC,1KG-ONT	Yes	0.032	No	NA,NA	NA	NA
chr1:1284519	1924	DEL	56	0.9204	0.4034	3	SCNN1D(5.5914e-38,1.483)	NA	NA	NA	NA	NA	NA	NA	NA	No	NA	HGSVC	No	0.201	No	NA,NA	NA	NA
chr1:1284527	1925	DEL	53	0.8005	0.6971	2	SCNN1D(5.5914e-38,1.483)	NA	NA	NA	NA	NA	NA	NA	NA	No	NA	HGSVC	No	0.072	Yes	NA,NA	NA	NA
chr1:1288201	1927	DEL	1889	0.9349	0.2578	36	SCNN1D(5.5914e-38,1.483)	NA	NA	NA	NA	NA	NA	NA	NA	No	ID=1-1288204-1288276-GTGTCTCTGCTCCGTCCC,1-1288356-1288445-CTGCTCCGTCCCGTGTCC,1-1288471-1288507-CCGTCCCGTGTCTCTGCC,1-1288529-1288590-CCCGTGTCTCTGCTCCGTCC,1-1288569-1288605-CCCGTGTCTCTGCTCCGT,1-1288706-1288763-GTCTCTGCTCCGTCCCGT,1-1288818-1288893-GTCTCTGCTCCGTCCCGT,1-1288948-1289023-GTCTCTGCTCCGTCCCGT,1-1289196-1289214-CTGCTCCGTCCCGTGTCT,1-1289337-1289464-CCCGTGTCTCTGCTCCGTCCCCCGTGTCTCTGCTCCGT,1-1289516-1289587-CTGCTCCGTCCCGTGTCC,1-1289570-1289659-CTGCTCCGTCCCGTGTCT,1-1289859-1289921-GTCTCTGCTCCGTCCCGT,1-1289973-1290045-CTGCTCCGTCCCGTGTCC,1-1290018-1290038-CCCGTGTCTCTGCTCCGTCC,1-1290045-1290129-CTGCTCCGTCCCGTGTCT,1-1290054-1290074-CCCGTGTCTCTGCTCCGTCC,1-1290128-1290164-CCCGTGTCTCTGCTCCGT,1-1290155-1290191-CTGCTCCGTCCCGTGTCC;MOTIFS=CCCGTGTCTCTGCTCCGTCC,CCCGTGTCTCTGCTCCGTCCCCCGTGTCTCTGCTCCGT,GTGTCTCTGCTCCGTCCC,CCCGTGTCTCTGCTCCGT,CTGCTCCGTCCCGTGTCT,CCGTCCCGTGTCTCTGCC,CTGCTCCGTCCCGTGTCC,GTCTCTGCTCCGTCCCGT;STRUC=<VC121>	HPRC,HGSVC,1KG-ONT	No	0.013	Yes	NA,NA	NA	NA
chr1:1288210	1928	DEL	1360	0.8866	0.4285	31	SCNN1D(5.5914e-38,1.483)	NA	NA	NA	NA	NA	NA	NA	NA	No	ID=1-1288204-1288276-GTGTCTCTGCTCCGTCCC,1-1288356-1288445-CTGCTCCGTCCCGTGTCC,1-1288471-1288507-CCGTCCCGTGTCTCTGCC,1-1288529-1288590-CCCGTGTCTCTGCTCCGTCC,1-1288569-1288605-CCCGTGTCTCTGCTCCGT,1-1288706-1288763-GTCTCTGCTCCGTCCCGT,1-1288818-1288893-GTCTCTGCTCCGTCCCGT,1-1288948-1289023-GTCTCTGCTCCGTCCCGT,1-1289196-1289214-CTGCTCCGTCCCGTGTCT,1-1289337-1289464-CCCGTGTCTCTGCTCCGTCCCCCGTGTCTCTGCTCCGT,1-1289516-1289587-CTGCTCCGTCCCGTGTCC,1-1289570-1289659-CTGCTCCGTCCCGTGTCT,1-1289859-1289921-GTCTCTGCTCCGTCCCGT,1-1289973-1290045-CTGCTCCGTCCCGTGTCC,1-1290018-1290038-CCCGTGTCTCTGCTCCGTCC,1-1290045-1290129-CTGCTCCGTCCCGTGTCT,1-1290054-1290074-CCCGTGTCTCTGCTCCGTCC,1-1290128-1290164-CCCGTGTCTCTGCTCCGT,1-1290155-1290191-CTGCTCCGTCCCGTGTCC;MOTIFS=CCCGTGTCTCTGCTCCGTCC,CCCGTGTCTCTGCTCCGTCCCCCGTGTCTCTGCTCCGT,GTGTCTCTGCTCCGTCCC,CCCGTGTCTCTGCTCCGT,CTGCTCCGTCCCGTGTCT,CCGTCCCGTGTCTCTGCC,CTGCTCCGTCCCGTGTCC,GTCTCTGCTCCGTCCCGT;STRUC=<VC121>	HPRC,HGSVC,1KG-ONT	No	0.009	No	NA,NA	NA	NA
chr1:1288214	1929	INS	252	0.9014	0.5571	10	SCNN1D(5.5914e-38,1.483)	NA	NA	NA	NA	NA	NA	NA	NA	No	ID=1-1288204-1288276-GTGTCTCTGCTCCGTCCC,1-1288356-1288445-CTGCTCCGTCCCGTGTCC,1-1288471-1288507-CCGTCCCGTGTCTCTGCC,1-1288529-1288590-CCCGTGTCTCTGCTCCGTCC,1-1288569-1288605-CCCGTGTCTCTGCTCCGT,1-1288706-1288763-GTCTCTGCTCCGTCCCGT,1-1288818-1288893-GTCTCTGCTCCGTCCCGT,1-1288948-1289023-GTCTCTGCTCCGTCCCGT,1-1289196-1289214-CTGCTCCGTCCCGTGTCT,1-1289337-1289464-CCCGTGTCTCTGCTCCGTCCCCCGTGTCTCTGCTCCGT,1-1289516-1289587-CTGCTCCGTCCCGTGTCC,1-1289570-1289659-CTGCTCCGTCCCGTGTCT,1-1289859-1289921-GTCTCTGCTCCGTCCCGT,1-1289973-1290045-CTGCTCCGTCCCGTGTCC,1-1290018-1290038-CCCGTGTCTCTGCTCCGTCC,1-1290045-1290129-CTGCTCCGTCCCGTGTCT,1-1290054-1290074-CCCGTGTCTCTGCTCCGTCC,1-1290128-1290164-CCCGTGTCTCTGCTCCGT,1-1290155-1290191-CTGCTCCGTCCCGTGTCC;MOTIFS=CCCGTGTCTCTGCTCCGTCC,CCCGTGTCTCTGCTCCGTCCCCCGTGTCTCTGCTCCGT,GTGTCTCTGCTCCGTCCC,CCCGTGTCTCTGCTCCGT,CTGCTCCGTCCCGTGTCT,CCGTCCCGTGTCTCTGCC,CTGCTCCGTCCCGTGTCC,GTCTCTGCTCCGTCCCGT;STRUC=<VC121>	HPRC,HGSVC	No	0.032	Yes	NA,NA	NA	NA
chr1:1288219	1930	DEL	238	0.8187	0.6456	3	SCNN1D(5.5914e-38,1.483)	NA	NA	NA	NA	NA	NA	NA	NA	No	ID=1-1288204-1288276-GTGTCTCTGCTCCGTCCC,1-1288356-1288445-CTGCTCCGTCCCGTGTCC,1-1288471-1288507-CCGTCCCGTGTCTCTGCC,1-1288529-1288590-CCCGTGTCTCTGCTCCGTCC,1-1288569-1288605-CCCGTGTCTCTGCTCCGT,1-1288706-1288763-GTCTCTGCTCCGTCCCGT,1-1288818-1288893-GTCTCTGCTCCGTCCCGT,1-1288948-1289023-GTCTCTGCTCCGTCCCGT,1-1289196-1289214-CTGCTCCGTCCCGTGTCT,1-1289337-1289464-CCCGTGTCTCTGCTCCGTCCCCCGTGTCTCTGCTCCGT,1-1289516-1289587-CTGCTCCGTCCCGTGTCC,1-1289570-1289659-CTGCTCCGTCCCGTGTCT,1-1289859-1289921-GTCTCTGCTCCGTCCCGT,1-1289973-1290045-CTGCTCCGTCCCGTGTCC,1-1290018-1290038-CCCGTGTCTCTGCTCCGTCC,1-1290045-1290129-CTGCTCCGTCCCGTGTCT,1-1290054-1290074-CCCGTGTCTCTGCTCCGTCC,1-1290128-1290164-CCCGTGTCTCTGCTCCGT,1-1290155-1290191-CTGCTCCGTCCCGTGTCC;MOTIFS=CCCGTGTCTCTGCTCCGTCC,CCCGTGTCTCTGCTCCGTCCCCCGTGTCTCTGCTCCGT,GTGTCTCTGCTCCGTCCC,CCCGTGTCTCTGCTCCGT,CTGCTCCGTCCCGTGTCT,CCGTCCCGTGTCTCTGCC,CTGCTCCGTCCCGTGTCC,GTCTCTGCTCCGTCCCGT;STRUC=<VC121>	HPRC,HGSVC,1KG-ONT	No	0.007	No	NA,NA	NA	NA
chr1:1288221	1931	DEL	216	0.8278	0.608	4	SCNN1D(5.5914e-38,1.483)	NA	NA	NA	NA	NA	NA	NA	NA	No	ID=1-1288204-1288276-GTGTCTCTGCTCCGTCCC,1-1288356-1288445-CTGCTCCGTCCCGTGTCC,1-1288471-1288507-CCGTCCCGTGTCTCTGCC,1-1288529-1288590-CCCGTGTCTCTGCTCCGTCC,1-1288569-1288605-CCCGTGTCTCTGCTCCGT,1-1288706-1288763-GTCTCTGCTCCGTCCCGT,1-1288818-1288893-GTCTCTGCTCCGTCCCGT,1-1288948-1289023-GTCTCTGCTCCGTCCCGT,1-1289196-1289214-CTGCTCCGTCCCGTGTCT,1-1289337-1289464-CCCGTGTCTCTGCTCCGTCCCCCGTGTCTCTGCTCCGT,1-1289516-1289587-CTGCTCCGTCCCGTGTCC,1-1289570-1289659-CTGCTCCGTCCCGTGTCT,1-1289859-1289921-GTCTCTGCTCCGTCCCGT,1-1289973-1290045-CTGCTCCGTCCCGTGTCC,1-1290018-1290038-CCCGTGTCTCTGCTCCGTCC,1-1290045-1290129-CTGCTCCGTCCCGTGTCT,1-1290054-1290074-CCCGTGTCTCTGCTCCGTCC,1-1290128-1290164-CCCGTGTCTCTGCTCCGT,1-1290155-1290191-CTGCTCCGTCCCGTGTCC;MOTIFS=CCCGTGTCTCTGCTCCGTCC,CCCGTGTCTCTGCTCCGTCCCCCGTGTCTCTGCTCCGT,GTGTCTCTGCTCCGTCCC,CCCGTGTCTCTGCTCCGT,CTGCTCCGTCCCGTGTCT,CCGTCCCGTGTCTCTGCC,CTGCTCCGTCCCGTGTCC,GTCTCTGCTCCGTCCCGT;STRUC=<VC121>	HPRC,HGSVC	No	0.007	No	NA,NA	NA	NA
chr1:1288222	1932	DEL	460	0.8321	0.619	18	SCNN1D(5.5914e-38,1.483)	NA	NA	NA	NA	NA	NA	NA	NA	No	ID=1-1288204-1288276-GTGTCTCTGCTCCGTCCC,1-1288356-1288445-CTGCTCCGTCCCGTGTCC,1-1288471-1288507-CCGTCCCGTGTCTCTGCC,1-1288529-1288590-CCCGTGTCTCTGCTCCGTCC,1-1288569-1288605-CCCGTGTCTCTGCTCCGT,1-1288706-1288763-GTCTCTGCTCCGTCCCGT,1-1288818-1288893-GTCTCTGCTCCGTCCCGT,1-1288948-1289023-GTCTCTGCTCCGTCCCGT,1-1289196-1289214-CTGCTCCGTCCCGTGTCT,1-1289337-1289464-CCCGTGTCTCTGCTCCGTCCCCCGTGTCTCTGCTCCGT,1-1289516-1289587-CTGCTCCGTCCCGTGTCC,1-1289570-1289659-CTGCTCCGTCCCGTGTCT,1-1289859-1289921-GTCTCTGCTCCGTCCCGT,1-1289973-1290045-CTGCTCCGTCCCGTGTCC,1-1290018-1290038-CCCGTGTCTCTGCTCCGTCC,1-1290045-1290129-CTGCTCCGTCCCGTGTCT,1-1290054-1290074-CCCGTGTCTCTGCTCCGTCC,1-1290128-1290164-CCCGTGTCTCTGCTCCGT,1-1290155-1290191-CTGCTCCGTCCCGTGTCC;MOTIFS=CCCGTGTCTCTGCTCCGTCC,CCCGTGTCTCTGCTCCGTCCCCCGTGTCTCTGCTCCGT,GTGTCTCTGCTCCGTCCC,CCCGTGTCTCTGCTCCGT,CTGCTCCGTCCCGTGTCT,CCGTCCCGTGTCTCTGCC,CTGCTCCGTCCCGTGTCC,GTCTCTGCTCCGTCCCGT;STRUC=<VC121>	HPRC,HGSVC,1KG-ONT	Yes	0.005	No	NA,NA	NA	NA
chr1:1288224	1933	DEL	724	0.9056	0.3421	35	SCNN1D(5.5914e-38,1.483)	NA	NA	NA	NA	NA	NA	NA	NA	No	ID=1-1288204-1288276-GTGTCTCTGCTCCGTCCC,1-1288356-1288445-CTGCTCCGTCCCGTGTCC,1-1288471-1288507-CCGTCCCGTGTCTCTGCC,1-1288529-1288590-CCCGTGTCTCTGCTCCGTCC,1-1288569-1288605-CCCGTGTCTCTGCTCCGT,1-1288706-1288763-GTCTCTGCTCCGTCCCGT,1-1288818-1288893-GTCTCTGCTCCGTCCCGT,1-1288948-1289023-GTCTCTGCTCCGTCCCGT,1-1289196-1289214-CTGCTCCGTCCCGTGTCT,1-1289337-1289464-CCCGTGTCTCTGCTCCGTCCCCCGTGTCTCTGCTCCGT,1-1289516-1289587-CTGCTCCGTCCCGTGTCC,1-1289570-1289659-CTGCTCCGTCCCGTGTCT,1-1289859-1289921-GTCTCTGCTCCGTCCCGT,1-1289973-1290045-CTGCTCCGTCCCGTGTCC,1-1290018-1290038-CCCGTGTCTCTGCTCCGTCC,1-1290045-1290129-CTGCTCCGTCCCGTGTCT,1-1290054-1290074-CCCGTGTCTCTGCTCCGTCC,1-1290128-1290164-CCCGTGTCTCTGCTCCGT,1-1290155-1290191-CTGCTCCGTCCCGTGTCC;MOTIFS=CCCGTGTCTCTGCTCCGTCC,CCCGTGTCTCTGCTCCGTCCCCCGTGTCTCTGCTCCGT,GTGTCTCTGCTCCGTCCC,CCCGTGTCTCTGCTCCGT,CTGCTCCGTCCCGTGTCT,CCGTCCCGTGTCTCTGCC,CTGCTCCGTCCCGTGTCC,GTCTCTGCTCCGTCCCGT;STRUC=<VC121>	HPRC,HGSVC,1KG-ONT	Yes	0.023	Yes	NA,NA	NA	NA
chr1:1288226	1934	DEL	148	0.8263	0.6348	1	SCNN1D(5.5914e-38,1.483)	NA	NA	NA	NA	NA	NA	NA	NA	No	ID=1-1288204-1288276-GTGTCTCTGCTCCGTCCC,1-1288356-1288445-CTGCTCCGTCCCGTGTCC,1-1288471-1288507-CCGTCCCGTGTCTCTGCC,1-1288529-1288590-CCCGTGTCTCTGCTCCGTCC,1-1288569-1288605-CCCGTGTCTCTGCTCCGT,1-1288706-1288763-GTCTCTGCTCCGTCCCGT,1-1288818-1288893-GTCTCTGCTCCGTCCCGT,1-1288948-1289023-GTCTCTGCTCCGTCCCGT,1-1289196-1289214-CTGCTCCGTCCCGTGTCT,1-1289337-1289464-CCCGTGTCTCTGCTCCGTCCCCCGTGTCTCTGCTCCGT,1-1289516-1289587-CTGCTCCGTCCCGTGTCC,1-1289570-1289659-CTGCTCCGTCCCGTGTCT,1-1289859-1289921-GTCTCTGCTCCGTCCCGT,1-1289973-1290045-CTGCTCCGTCCCGTGTCC,1-1290018-1290038-CCCGTGTCTCTGCTCCGTCC,1-1290045-1290129-CTGCTCCGTCCCGTGTCT,1-1290054-1290074-CCCGTGTCTCTGCTCCGTCC,1-1290128-1290164-CCCGTGTCTCTGCTCCGT,1-1290155-1290191-CTGCTCCGTCCCGTGTCC;MOTIFS=CCCGTGTCTCTGCTCCGTCC,CCCGTGTCTCTGCTCCGTCCCCCGTGTCTCTGCTCCGT,GTGTCTCTGCTCCGTCCC,CCCGTGTCTCTGCTCCGT,CTGCTCCGTCCCGTGTCT,CCGTCCCGTGTCTCTGCC,CTGCTCCGTCCCGTGTCC,GTCTCTGCTCCGTCCCGT;STRUC=<VC121>	HPRC,HGSVC,1KG-ONT	No	0.006	No	NA,NA	NA	NA
chr1:1288239	1935	DEL	126	0.8405	0.5958	2	SCNN1D(5.5914e-38,1.483)	NA	NA	NA	NA	NA	NA	NA	NA	No	ID=1-1288204-1288276-GTGTCTCTGCTCCGTCCC,1-1288356-1288445-CTGCTCCGTCCCGTGTCC,1-1288471-1288507-CCGTCCCGTGTCTCTGCC,1-1288529-1288590-CCCGTGTCTCTGCTCCGTCC,1-1288569-1288605-CCCGTGTCTCTGCTCCGT,1-1288706-1288763-GTCTCTGCTCCGTCCCGT,1-1288818-1288893-GTCTCTGCTCCGTCCCGT,1-1288948-1289023-GTCTCTGCTCCGTCCCGT,1-1289196-1289214-CTGCTCCGTCCCGTGTCT,1-1289337-1289464-CCCGTGTCTCTGCTCCGTCCCCCGTGTCTCTGCTCCGT,1-1289516-1289587-CTGCTCCGTCCCGTGTCC,1-1289570-1289659-CTGCTCCGTCCCGTGTCT,1-1289859-1289921-GTCTCTGCTCCGTCCCGT,1-1289973-1290045-CTGCTCCGTCCCGTGTCC,1-1290018-1290038-CCCGTGTCTCTGCTCCGTCC,1-1290045-1290129-CTGCTCCGTCCCGTGTCT,1-1290054-1290074-CCCGTGTCTCTGCTCCGTCC,1-1290128-1290164-CCCGTGTCTCTGCTCCGT,1-1290155-1290191-CTGCTCCGTCCCGTGTCC;MOTIFS=CCCGTGTCTCTGCTCCGTCC,CCCGTGTCTCTGCTCCGTCCCCCGTGTCTCTGCTCCGT,GTGTCTCTGCTCCGTCCC,CCCGTGTCTCTGCTCCGT,CTGCTCCGTCCCGTGTCT,CCGTCCCGTGTCTCTGCC,CTGCTCCGTCCCGTGTCC,GTCTCTGCTCCGTCCCGT;STRUC=<VC121>	HPRC,HGSVC,1KG-ONT	No	0.006	No	NA,NA	NA	NA
chr1:1288239	1936	DEL	198	0.8665	0.4971	1	SCNN1D(5.5914e-38,1.483)	NA	NA	NA	NA	NA	NA	NA	NA	No	ID=1-1288204-1288276-GTGTCTCTGCTCCGTCCC,1-1288356-1288445-CTGCTCCGTCCCGTGTCC,1-1288471-1288507-CCGTCCCGTGTCTCTGCC,1-1288529-1288590-CCCGTGTCTCTGCTCCGTCC,1-1288569-1288605-CCCGTGTCTCTGCTCCGT,1-1288706-1288763-GTCTCTGCTCCGTCCCGT,1-1288818-1288893-GTCTCTGCTCCGTCCCGT,1-1288948-1289023-GTCTCTGCTCCGTCCCGT,1-1289196-1289214-CTGCTCCGTCCCGTGTCT,1-1289337-1289464-CCCGTGTCTCTGCTCCGTCCCCCGTGTCTCTGCTCCGT,1-1289516-1289587-CTGCTCCGTCCCGTGTCC,1-1289570-1289659-CTGCTCCGTCCCGTGTCT,1-1289859-1289921-GTCTCTGCTCCGTCCCGT,1-1289973-1290045-CTGCTCCGTCCCGTGTCC,1-1290018-1290038-CCCGTGTCTCTGCTCCGTCC,1-1290045-1290129-CTGCTCCGTCCCGTGTCT,1-1290054-1290074-CCCGTGTCTCTGCTCCGTCC,1-1290128-1290164-CCCGTGTCTCTGCTCCGT,1-1290155-1290191-CTGCTCCGTCCCGTGTCC;MOTIFS=CCCGTGTCTCTGCTCCGTCC,CCCGTGTCTCTGCTCCGTCCCCCGTGTCTCTGCTCCGT,GTGTCTCTGCTCCGTCCC,CCCGTGTCTCTGCTCCGT,CTGCTCCGTCCCGTGTCT,CCGTCCCGTGTCTCTGCC,CTGCTCCGTCCCGTGTCC,GTCTCTGCTCCGTCCCGT;STRUC=<VC121>	HPRC,HGSVC	No	0.007	No	NA,NA	NA	NA
chr1:1288239	1937	DEL	534	0.8597	0.5348	10	SCNN1D(5.5914e-38,1.483)	NA	NA	NA	NA	NA	NA	NA	NA	No	ID=1-1288204-1288276-GTGTCTCTGCTCCGTCCC,1-1288356-1288445-CTGCTCCGTCCCGTGTCC,1-1288471-1288507-CCGTCCCGTGTCTCTGCC,1-1288529-1288590-CCCGTGTCTCTGCTCCGTCC,1-1288569-1288605-CCCGTGTCTCTGCTCCGT,1-1288706-1288763-GTCTCTGCTCCGTCCCGT,1-1288818-1288893-GTCTCTGCTCCGTCCCGT,1-1288948-1289023-GTCTCTGCTCCGTCCCGT,1-1289196-1289214-CTGCTCCGTCCCGTGTCT,1-1289337-1289464-CCCGTGTCTCTGCTCCGTCCCCCGTGTCTCTGCTCCGT,1-1289516-1289587-CTGCTCCGTCCCGTGTCC,1-1289570-1289659-CTGCTCCGTCCCGTGTCT,1-1289859-1289921-GTCTCTGCTCCGTCCCGT,1-1289973-1290045-CTGCTCCGTCCCGTGTCC,1-1290018-1290038-CCCGTGTCTCTGCTCCGTCC,1-1290045-1290129-CTGCTCCGTCCCGTGTCT,1-1290054-1290074-CCCGTGTCTCTGCTCCGTCC,1-1290128-1290164-CCCGTGTCTCTGCTCCGT,1-1290155-1290191-CTGCTCCGTCCCGTGTCC;MOTIFS=CCCGTGTCTCTGCTCCGTCC,CCCGTGTCTCTGCTCCGTCCCCCGTGTCTCTGCTCCGT,GTGTCTCTGCTCCGTCCC,CCCGTGTCTCTGCTCCGT,CTGCTCCGTCCCGTGTCT,CCGTCCCGTGTCTCTGCC,CTGCTCCGTCCCGTGTCC,GTCTCTGCTCCGTCCCGT;STRUC=<VC121>	HPRC,HGSVC,1KG-ONT	Yes	0.007	No	NA,NA	NA	NA
chr1:1288255	1939	DEL	1472	0.8296	0.6119	69	SCNN1D(5.5914e-38,1.483)	NA	NA	NA	NA	NA	NA	NA	NA	No	ID=1-1288204-1288276-GTGTCTCTGCTCCGTCCC,1-1288356-1288445-CTGCTCCGTCCCGTGTCC,1-1288471-1288507-CCGTCCCGTGTCTCTGCC,1-1288529-1288590-CCCGTGTCTCTGCTCCGTCC,1-1288569-1288605-CCCGTGTCTCTGCTCCGT,1-1288706-1288763-GTCTCTGCTCCGTCCCGT,1-1288818-1288893-GTCTCTGCTCCGTCCCGT,1-1288948-1289023-GTCTCTGCTCCGTCCCGT,1-1289196-1289214-CTGCTCCGTCCCGTGTCT,1-1289337-1289464-CCCGTGTCTCTGCTCCGTCCCCCGTGTCTCTGCTCCGT,1-1289516-1289587-CTGCTCCGTCCCGTGTCC,1-1289570-1289659-CTGCTCCGTCCCGTGTCT,1-1289859-1289921-GTCTCTGCTCCGTCCCGT,1-1289973-1290045-CTGCTCCGTCCCGTGTCC,1-1290018-1290038-CCCGTGTCTCTGCTCCGTCC,1-1290045-1290129-CTGCTCCGTCCCGTGTCT,1-1290054-1290074-CCCGTGTCTCTGCTCCGTCC,1-1290128-1290164-CCCGTGTCTCTGCTCCGT,1-1290155-1290191-CTGCTCCGTCCCGTGTCC;MOTIFS=CCCGTGTCTCTGCTCCGTCC,CCCGTGTCTCTGCTCCGTCCCCCGTGTCTCTGCTCCGT,GTGTCTCTGCTCCGTCCC,CCCGTGTCTCTGCTCCGT,CTGCTCCGTCCCGTGTCT,CCGTCCCGTGTCTCTGCC,CTGCTCCGTCCCGTGTCC,GTCTCTGCTCCGTCCCGT;STRUC=<VC121>	HPRC,HGSVC,1KG-ONT	No	0.011	Yes	NA,NA	NA	NA
chr1:1288257	1940	DEL	1232	0.8627	0.5671	29	SCNN1D(5.5914e-38,1.483)	NA	NA	NA	NA	NA	NA	NA	NA	No	ID=1-1288204-1288276-GTGTCTCTGCTCCGTCCC,1-1288356-1288445-CTGCTCCGTCCCGTGTCC,1-1288471-1288507-CCGTCCCGTGTCTCTGCC,1-1288529-1288590-CCCGTGTCTCTGCTCCGTCC,1-1288569-1288605-CCCGTGTCTCTGCTCCGT,1-1288706-1288763-GTCTCTGCTCCGTCCCGT,1-1288818-1288893-GTCTCTGCTCCGTCCCGT,1-1288948-1289023-GTCTCTGCTCCGTCCCGT,1-1289196-1289214-CTGCTCCGTCCCGTGTCT,1-1289337-1289464-CCCGTGTCTCTGCTCCGTCCCCCGTGTCTCTGCTCCGT,1-1289516-1289587-CTGCTCCGTCCCGTGTCC,1-1289570-1289659-CTGCTCCGTCCCGTGTCT,1-1289859-1289921-GTCTCTGCTCCGTCCCGT,1-1289973-1290045-CTGCTCCGTCCCGTGTCC,1-1290018-1290038-CCCGTGTCTCTGCTCCGTCC,1-1290045-1290129-CTGCTCCGTCCCGTGTCT,1-1290054-1290074-CCCGTGTCTCTGCTCCGTCC,1-1290128-1290164-CCCGTGTCTCTGCTCCGT,1-1290155-1290191-CTGCTCCGTCCCGTGTCC;MOTIFS=CCCGTGTCTCTGCTCCGTCC,CCCGTGTCTCTGCTCCGTCCCCCGTGTCTCTGCTCCGT,GTGTCTCTGCTCCGTCCC,CCCGTGTCTCTGCTCCGT,CTGCTCCGTCCCGTGTCT,CCGTCCCGTGTCTCTGCC,CTGCTCCGTCCCGTGTCC,GTCTCTGCTCCGTCCCGT;STRUC=<VC121>	HPRC,HGSVC,1KG-ONT	No	0.015	No	NA,NA	NA	NA
chr1:1288262	1941	DEL	56	0.8237	0.6567	5	SCNN1D(5.5914e-38,1.483)	NA	NA	NA	NA	NA	NA	NA	NA	No	ID=1-1288204-1288276-GTGTCTCTGCTCCGTCCC,1-1288356-1288445-CTGCTCCGTCCCGTGTCC,1-1288471-1288507-CCGTCCCGTGTCTCTGCC,1-1288529-1288590-CCCGTGTCTCTGCTCCGTCC,1-1288569-1288605-CCCGTGTCTCTGCTCCGT,1-1288706-1288763-GTCTCTGCTCCGTCCCGT,1-1288818-1288893-GTCTCTGCTCCGTCCCGT,1-1288948-1289023-GTCTCTGCTCCGTCCCGT,1-1289196-1289214-CTGCTCCGTCCCGTGTCT,1-1289337-1289464-CCCGTGTCTCTGCTCCGTCCCCCGTGTCTCTGCTCCGT,1-1289516-1289587-CTGCTCCGTCCCGTGTCC,1-1289570-1289659-CTGCTCCGTCCCGTGTCT,1-1289859-1289921-GTCTCTGCTCCGTCCCGT,1-1289973-1290045-CTGCTCCGTCCCGTGTCC,1-1290018-1290038-CCCGTGTCTCTGCTCCGTCC,1-1290045-1290129-CTGCTCCGTCCCGTGTCT,1-1290054-1290074-CCCGTGTCTCTGCTCCGTCC,1-1290128-1290164-CCCGTGTCTCTGCTCCGT,1-1290155-1290191-CTGCTCCGTCCCGTGTCC;MOTIFS=CCCGTGTCTCTGCTCCGTCC,CCCGTGTCTCTGCTCCGTCCCCCGTGTCTCTGCTCCGT,GTGTCTCTGCTCCGTCCC,CCCGTGTCTCTGCTCCGT,CTGCTCCGTCCCGTGTCT,CCGTCCCGTGTCTCTGCC,CTGCTCCGTCCCGTGTCC,GTCTCTGCTCCGTCCCGT;STRUC=<VC121>	HPRC,HGSVC	No	0.007	No	NA,NA	NA	NA
chr1:1288262	1942	DEL	112	0.8055	0.6794	4	SCNN1D(5.5914e-38,1.483)	NA	NA	NA	NA	NA	NA	NA	NA	No	ID=1-1288204-1288276-GTGTCTCTGCTCCGTCCC,1-1288356-1288445-CTGCTCCGTCCCGTGTCC,1-1288471-1288507-CCGTCCCGTGTCTCTGCC,1-1288529-1288590-CCCGTGTCTCTGCTCCGTCC,1-1288569-1288605-CCCGTGTCTCTGCTCCGT,1-1288706-1288763-GTCTCTGCTCCGTCCCGT,1-1288818-1288893-GTCTCTGCTCCGTCCCGT,1-1288948-1289023-GTCTCTGCTCCGTCCCGT,1-1289196-1289214-CTGCTCCGTCCCGTGTCT,1-1289337-1289464-CCCGTGTCTCTGCTCCGTCCCCCGTGTCTCTGCTCCGT,1-1289516-1289587-CTGCTCCGTCCCGTGTCC,1-1289570-1289659-CTGCTCCGTCCCGTGTCT,1-1289859-1289921-GTCTCTGCTCCGTCCCGT,1-1289973-1290045-CTGCTCCGTCCCGTGTCC,1-1290018-1290038-CCCGTGTCTCTGCTCCGTCC,1-1290045-1290129-CTGCTCCGTCCCGTGTCT,1-1290054-1290074-CCCGTGTCTCTGCTCCGTCC,1-1290128-1290164-CCCGTGTCTCTGCTCCGT,1-1290155-1290191-CTGCTCCGTCCCGTGTCC;MOTIFS=CCCGTGTCTCTGCTCCGTCC,CCCGTGTCTCTGCTCCGTCCCCCGTGTCTCTGCTCCGT,GTGTCTCTGCTCCGTCCC,CCCGTGTCTCTGCTCCGT,CTGCTCCGTCCCGTGTCT,CCGTCCCGTGTCTCTGCC,CTGCTCCGTCCCGTGTCC,GTCTCTGCTCCGTCCCGT;STRUC=<VC121>	HPRC,HGSVC,1KG-ONT	No	0.006	No	NA,NA	NA	NA
chr1:1288264	1943	DEL	256	0.8874	0.3985	11	SCNN1D(5.5914e-38,1.483)	NA	NA	NA	NA	NA	NA	NA	NA	No	ID=1-1288204-1288276-GTGTCTCTGCTCCGTCCC,1-1288356-1288445-CTGCTCCGTCCCGTGTCC,1-1288471-1288507-CCGTCCCGTGTCTCTGCC,1-1288529-1288590-CCCGTGTCTCTGCTCCGTCC,1-1288569-1288605-CCCGTGTCTCTGCTCCGT,1-1288706-1288763-GTCTCTGCTCCGTCCCGT,1-1288818-1288893-GTCTCTGCTCCGTCCCGT,1-1288948-1289023-GTCTCTGCTCCGTCCCGT,1-1289196-1289214-CTGCTCCGTCCCGTGTCT,1-1289337-1289464-CCCGTGTCTCTGCTCCGTCCCCCGTGTCTCTGCTCCGT,1-1289516-1289587-CTGCTCCGTCCCGTGTCC,1-1289570-1289659-CTGCTCCGTCCCGTGTCT,1-1289859-1289921-GTCTCTGCTCCGTCCCGT,1-1289973-1290045-CTGCTCCGTCCCGTGTCC,1-1290018-1290038-CCCGTGTCTCTGCTCCGTCC,1-1290045-1290129-CTGCTCCGTCCCGTGTCT,1-1290054-1290074-CCCGTGTCTCTGCTCCGTCC,1-1290128-1290164-CCCGTGTCTCTGCTCCGT,1-1290155-1290191-CTGCTCCGTCCCGTGTCC;MOTIFS=CCCGTGTCTCTGCTCCGTCC,CCCGTGTCTCTGCTCCGTCCCCCGTGTCTCTGCTCCGT,GTGTCTCTGCTCCGTCCC,CCCGTGTCTCTGCTCCGT,CTGCTCCGTCCCGTGTCT,CCGTCCCGTGTCTCTGCC,CTGCTCCGTCCCGTGTCC,GTCTCTGCTCCGTCCCGT;STRUC=<VC121>	HPRC,HGSVC,1KG-ONT	No	0.013	Yes	NA,NA	NA	NA
chr1:1288264	1944	DEL	856	0.8184	0.6486	43	SCNN1D(5.5914e-38,1.483)	NA	NA	NA	NA	NA	NA	NA	NA	No	ID=1-1288204-1288276-GTGTCTCTGCTCCGTCCC,1-1288356-1288445-CTGCTCCGTCCCGTGTCC,1-1288471-1288507-CCGTCCCGTGTCTCTGCC,1-1288529-1288590-CCCGTGTCTCTGCTCCGTCC,1-1288569-1288605-CCCGTGTCTCTGCTCCGT,1-1288706-1288763-GTCTCTGCTCCGTCCCGT,1-1288818-1288893-GTCTCTGCTCCGTCCCGT,1-1288948-1289023-GTCTCTGCTCCGTCCCGT,1-1289196-1289214-CTGCTCCGTCCCGTGTCT,1-1289337-1289464-CCCGTGTCTCTGCTCCGTCCCCCGTGTCTCTGCTCCGT,1-1289516-1289587-CTGCTCCGTCCCGTGTCC,1-1289570-1289659-CTGCTCCGTCCCGTGTCT,1-1289859-1289921-GTCTCTGCTCCGTCCCGT,1-1289973-1290045-CTGCTCCGTCCCGTGTCC,1-1290018-1290038-CCCGTGTCTCTGCTCCGTCC,1-1290045-1290129-CTGCTCCGTCCCGTGTCT,1-1290054-1290074-CCCGTGTCTCTGCTCCGTCC,1-1290128-1290164-CCCGTGTCTCTGCTCCGT,1-1290155-1290191-CTGCTCCGTCCCGTGTCC;MOTIFS=CCCGTGTCTCTGCTCCGTCC,CCCGTGTCTCTGCTCCGTCCCCCGTGTCTCTGCTCCGT,GTGTCTCTGCTCCGTCCC,CCCGTGTCTCTGCTCCGT,CTGCTCCGTCCCGTGTCT,CCGTCCCGTGTCTCTGCC,CTGCTCCGTCCCGTGTCC,GTCTCTGCTCCGTCCCGT;STRUC=<VC121>	HPRC,HGSVC,1KG-ONT	Yes	0.005	No	NA,NA	NA	NA
chr1:1288273	1946	DEL	335	0.8271	0.6309	20	SCNN1D(5.5914e-38,1.483)	NA	NA	NA	NA	NA	NA	NA	NA	No	ID=1-1288204-1288276-GTGTCTCTGCTCCGTCCC,1-1288356-1288445-CTGCTCCGTCCCGTGTCC,1-1288471-1288507-CCGTCCCGTGTCTCTGCC,1-1288529-1288590-CCCGTGTCTCTGCTCCGTCC,1-1288569-1288605-CCCGTGTCTCTGCTCCGT,1-1288706-1288763-GTCTCTGCTCCGTCCCGT,1-1288818-1288893-GTCTCTGCTCCGTCCCGT,1-1288948-1289023-GTCTCTGCTCCGTCCCGT,1-1289196-1289214-CTGCTCCGTCCCGTGTCT,1-1289337-1289464-CCCGTGTCTCTGCTCCGTCCCCCGTGTCTCTGCTCCGT,1-1289516-1289587-CTGCTCCGTCCCGTGTCC,1-1289570-1289659-CTGCTCCGTCCCGTGTCT,1-1289859-1289921-GTCTCTGCTCCGTCCCGT,1-1289973-1290045-CTGCTCCGTCCCGTGTCC,1-1290018-1290038-CCCGTGTCTCTGCTCCGTCC,1-1290045-1290129-CTGCTCCGTCCCGTGTCT,1-1290054-1290074-CCCGTGTCTCTGCTCCGTCC,1-1290128-1290164-CCCGTGTCTCTGCTCCGT,1-1290155-1290191-CTGCTCCGTCCCGTGTCC;MOTIFS=CCCGTGTCTCTGCTCCGTCC,CCCGTGTCTCTGCTCCGTCCCCCGTGTCTCTGCTCCGT,GTGTCTCTGCTCCGTCCC,CCCGTGTCTCTGCTCCGT,CTGCTCCGTCCCGTGTCT,CCGTCCCGTGTCTCTGCC,CTGCTCCGTCCCGTGTCC,GTCTCTGCTCCGTCCCGT;STRUC=<VC121>	HPRC,HGSVC,1KG-ONT	Yes	0.005	Yes	NA,NA	NA	NA
chr1:1288273	1948	DEL	1654	0.8719	0.514	56	SCNN1D(5.5914e-38,1.483)	NA	NA	NA	NA	NA	NA	NA	NA	No	ID=1-1288204-1288276-GTGTCTCTGCTCCGTCCC,1-1288356-1288445-CTGCTCCGTCCCGTGTCC,1-1288471-1288507-CCGTCCCGTGTCTCTGCC,1-1288529-1288590-CCCGTGTCTCTGCTCCGTCC,1-1288569-1288605-CCCGTGTCTCTGCTCCGT,1-1288706-1288763-GTCTCTGCTCCGTCCCGT,1-1288818-1288893-GTCTCTGCTCCGTCCCGT,1-1288948-1289023-GTCTCTGCTCCGTCCCGT,1-1289196-1289214-CTGCTCCGTCCCGTGTCT,1-1289337-1289464-CCCGTGTCTCTGCTCCGTCCCCCGTGTCTCTGCTCCGT,1-1289516-1289587-CTGCTCCGTCCCGTGTCC,1-1289570-1289659-CTGCTCCGTCCCGTGTCT,1-1289859-1289921-GTCTCTGCTCCGTCCCGT,1-1289973-1290045-CTGCTCCGTCCCGTGTCC,1-1290018-1290038-CCCGTGTCTCTGCTCCGTCC,1-1290045-1290129-CTGCTCCGTCCCGTGTCT,1-1290054-1290074-CCCGTGTCTCTGCTCCGTCC,1-1290128-1290164-CCCGTGTCTCTGCTCCGT,1-1290155-1290191-CTGCTCCGTCCCGTGTCC;MOTIFS=CCCGTGTCTCTGCTCCGTCC,CCCGTGTCTCTGCTCCGTCCCCCGTGTCTCTGCTCCGT,GTGTCTCTGCTCCGTCCC,CCCGTGTCTCTGCTCCGT,CTGCTCCGTCCCGTGTCT,CCGTCCCGTGTCTCTGCC,CTGCTCCGTCCCGTGTCC,GTCTCTGCTCCGTCCCGT;STRUC=<VC121>	HPRC,HGSVC,1KG-ONT	No	0.021	No	NA,NA	NA	NA
chr1:1288273	1947	DEL	1084	0.8491	0.5536	46	SCNN1D(5.5914e-38,1.483)	NA	NA	NA	NA	NA	NA	NA	NA	No	ID=1-1288204-1288276-GTGTCTCTGCTCCGTCCC,1-1288356-1288445-CTGCTCCGTCCCGTGTCC,1-1288471-1288507-CCGTCCCGTGTCTCTGCC,1-1288529-1288590-CCCGTGTCTCTGCTCCGTCC,1-1288569-1288605-CCCGTGTCTCTGCTCCGT,1-1288706-1288763-GTCTCTGCTCCGTCCCGT,1-1288818-1288893-GTCTCTGCTCCGTCCCGT,1-1288948-1289023-GTCTCTGCTCCGTCCCGT,1-1289196-1289214-CTGCTCCGTCCCGTGTCT,1-1289337-1289464-CCCGTGTCTCTGCTCCGTCCCCCGTGTCTCTGCTCCGT,1-1289516-1289587-CTGCTCCGTCCCGTGTCC,1-1289570-1289659-CTGCTCCGTCCCGTGTCT,1-1289859-1289921-GTCTCTGCTCCGTCCCGT,1-1289973-1290045-CTGCTCCGTCCCGTGTCC,1-1290018-1290038-CCCGTGTCTCTGCTCCGTCC,1-1290045-1290129-CTGCTCCGTCCCGTGTCT,1-1290054-1290074-CCCGTGTCTCTGCTCCGTCC,1-1290128-1290164-CCCGTGTCTCTGCTCCGT,1-1290155-1290191-CTGCTCCGTCCCGTGTCC;MOTIFS=CCCGTGTCTCTGCTCCGTCC,CCCGTGTCTCTGCTCCGTCCCCCGTGTCTCTGCTCCGT,GTGTCTCTGCTCCGTCCC,CCCGTGTCTCTGCTCCGT,CTGCTCCGTCCCGTGTCT,CCGTCCCGTGTCTCTGCC,CTGCTCCGTCCCGTGTCC,GTCTCTGCTCCGTCCCGT;STRUC=<VC121>	HPRC,HGSVC,1KG-ONT	No	0.011	No	NA,NA	NA	NA
chr1:1288273	1945	DEL	74	0.8147	0.6658	6	SCNN1D(5.5914e-38,1.483)	NA	NA	NA	NA	NA	NA	NA	NA	No	ID=1-1288204-1288276-GTGTCTCTGCTCCGTCCC,1-1288356-1288445-CTGCTCCGTCCCGTGTCC,1-1288471-1288507-CCGTCCCGTGTCTCTGCC,1-1288529-1288590-CCCGTGTCTCTGCTCCGTCC,1-1288569-1288605-CCCGTGTCTCTGCTCCGT,1-1288706-1288763-GTCTCTGCTCCGTCCCGT,1-1288818-1288893-GTCTCTGCTCCGTCCCGT,1-1288948-1289023-GTCTCTGCTCCGTCCCGT,1-1289196-1289214-CTGCTCCGTCCCGTGTCT,1-1289337-1289464-CCCGTGTCTCTGCTCCGTCCCCCGTGTCTCTGCTCCGT,1-1289516-1289587-CTGCTCCGTCCCGTGTCC,1-1289570-1289659-CTGCTCCGTCCCGTGTCT,1-1289859-1289921-GTCTCTGCTCCGTCCCGT,1-1289973-1290045-CTGCTCCGTCCCGTGTCC,1-1290018-1290038-CCCGTGTCTCTGCTCCGTCC,1-1290045-1290129-CTGCTCCGTCCCGTGTCT,1-1290054-1290074-CCCGTGTCTCTGCTCCGTCC,1-1290128-1290164-CCCGTGTCTCTGCTCCGT,1-1290155-1290191-CTGCTCCGTCCCGTGTCC;MOTIFS=CCCGTGTCTCTGCTCCGTCC,CCCGTGTCTCTGCTCCGTCCCCCGTGTCTCTGCTCCGT,GTGTCTCTGCTCCGTCCC,CCCGTGTCTCTGCTCCGT,CTGCTCCGTCCCGTGTCT,CCGTCCCGTGTCTCTGCC,CTGCTCCGTCCCGTGTCC,GTCTCTGCTCCGTCCCGT;STRUC=<VC121>	HPRC,HGSVC	No	0.006	No	NA,NA	NA	NA
chr1:1288274	1949	DEL	184	0.8618	0.5581	8	SCNN1D(5.5914e-38,1.483)	NA	NA	NA	NA	NA	NA	NA	NA	No	ID=1-1288204-1288276-GTGTCTCTGCTCCGTCCC,1-1288356-1288445-CTGCTCCGTCCCGTGTCC,1-1288471-1288507-CCGTCCCGTGTCTCTGCC,1-1288529-1288590-CCCGTGTCTCTGCTCCGTCC,1-1288569-1288605-CCCGTGTCTCTGCTCCGT,1-1288706-1288763-GTCTCTGCTCCGTCCCGT,1-1288818-1288893-GTCTCTGCTCCGTCCCGT,1-1288948-1289023-GTCTCTGCTCCGTCCCGT,1-1289196-1289214-CTGCTCCGTCCCGTGTCT,1-1289337-1289464-CCCGTGTCTCTGCTCCGTCCCCCGTGTCTCTGCTCCGT,1-1289516-1289587-CTGCTCCGTCCCGTGTCC,1-1289570-1289659-CTGCTCCGTCCCGTGTCT,1-1289859-1289921-GTCTCTGCTCCGTCCCGT,1-1289973-1290045-CTGCTCCGTCCCGTGTCC,1-1290018-1290038-CCCGTGTCTCTGCTCCGTCC,1-1290045-1290129-CTGCTCCGTCCCGTGTCT,1-1290054-1290074-CCCGTGTCTCTGCTCCGTCC,1-1290128-1290164-CCCGTGTCTCTGCTCCGT,1-1290155-1290191-CTGCTCCGTCCCGTGTCC;MOTIFS=CCCGTGTCTCTGCTCCGTCC,CCCGTGTCTCTGCTCCGTCCCCCGTGTCTCTGCTCCGT,GTGTCTCTGCTCCGTCCC,CCCGTGTCTCTGCTCCGT,CTGCTCCGTCCCGTGTCT,CCGTCCCGTGTCTCTGCC,CTGCTCCGTCCCGTGTCC,GTCTCTGCTCCGTCCCGT;STRUC=<VC121>	HPRC,HGSVC	No	0.007	Yes	NA,NA	NA	NA
chr1:1288275	1950	DEL	162	0.8169	0.6626	6	SCNN1D(5.5914e-38,1.483)	NA	NA	NA	NA	NA	NA	NA	NA	No	ID=1-1288204-1288276-GTGTCTCTGCTCCGTCCC,1-1288356-1288445-CTGCTCCGTCCCGTGTCC,1-1288471-1288507-CCGTCCCGTGTCTCTGCC,1-1288529-1288590-CCCGTGTCTCTGCTCCGTCC,1-1288569-1288605-CCCGTGTCTCTGCTCCGT,1-1288706-1288763-GTCTCTGCTCCGTCCCGT,1-1288818-1288893-GTCTCTGCTCCGTCCCGT,1-1288948-1289023-GTCTCTGCTCCGTCCCGT,1-1289196-1289214-CTGCTCCGTCCCGTGTCT,1-1289337-1289464-CCCGTGTCTCTGCTCCGTCCCCCGTGTCTCTGCTCCGT,1-1289516-1289587-CTGCTCCGTCCCGTGTCC,1-1289570-1289659-CTGCTCCGTCCCGTGTCT,1-1289859-1289921-GTCTCTGCTCCGTCCCGT,1-1289973-1290045-CTGCTCCGTCCCGTGTCC,1-1290018-1290038-CCCGTGTCTCTGCTCCGTCC,1-1290045-1290129-CTGCTCCGTCCCGTGTCT,1-1290054-1290074-CCCGTGTCTCTGCTCCGTCC,1-1290128-1290164-CCCGTGTCTCTGCTCCGT,1-1290155-1290191-CTGCTCCGTCCCGTGTCC;MOTIFS=CCCGTGTCTCTGCTCCGTCC,CCCGTGTCTCTGCTCCGTCCCCCGTGTCTCTGCTCCGT,GTGTCTCTGCTCCGTCCC,CCCGTGTCTCTGCTCCGT,CTGCTCCGTCCCGTGTCT,CCGTCCCGTGTCTCTGCC,CTGCTCCGTCCCGTGTCC,GTCTCTGCTCCGTCCCGT;STRUC=<VC121>	HPRC,HGSVC	No	0.007	No	NA,NA	NA	NA
chr1:1288275	1951	DEL	1743	0.8818	0.4356	47	SCNN1D(5.5914e-38,1.483)	NA	NA	NA	NA	NA	NA	NA	NA	No	ID=1-1288204-1288276-GTGTCTCTGCTCCGTCCC,1-1288356-1288445-CTGCTCCGTCCCGTGTCC,1-1288471-1288507-CCGTCCCGTGTCTCTGCC,1-1288529-1288590-CCCGTGTCTCTGCTCCGTCC,1-1288569-1288605-CCCGTGTCTCTGCTCCGT,1-1288706-1288763-GTCTCTGCTCCGTCCCGT,1-1288818-1288893-GTCTCTGCTCCGTCCCGT,1-1288948-1289023-GTCTCTGCTCCGTCCCGT,1-1289196-1289214-CTGCTCCGTCCCGTGTCT,1-1289337-1289464-CCCGTGTCTCTGCTCCGTCCCCCGTGTCTCTGCTCCGT,1-1289516-1289587-CTGCTCCGTCCCGTGTCC,1-1289570-1289659-CTGCTCCGTCCCGTGTCT,1-1289859-1289921-GTCTCTGCTCCGTCCCGT,1-1289973-1290045-CTGCTCCGTCCCGTGTCC,1-1290018-1290038-CCCGTGTCTCTGCTCCGTCC,1-1290045-1290129-CTGCTCCGTCCCGTGTCT,1-1290054-1290074-CCCGTGTCTCTGCTCCGTCC,1-1290128-1290164-CCCGTGTCTCTGCTCCGT,1-1290155-1290191-CTGCTCCGTCCCGTGTCC;MOTIFS=CCCGTGTCTCTGCTCCGTCC,CCCGTGTCTCTGCTCCGTCCCCCGTGTCTCTGCTCCGT,GTGTCTCTGCTCCGTCCC,CCCGTGTCTCTGCTCCGT,CTGCTCCGTCCCGTGTCT,CCGTCCCGTGTCTCTGCC,CTGCTCCGTCCCGTGTCC,GTCTCTGCTCCGTCCCGT;STRUC=<VC121>	HPRC,HGSVC,1KG-ONT	No	0.013	Yes	NA,NA	NA	NA
chr1:1288295	1952	DEL	106	0.8158	0.6993	4	SCNN1D(5.5914e-38,1.483)	NA	NA	NA	NA	NA	NA	NA	NA	No	ID=1-1288204-1288276-GTGTCTCTGCTCCGTCCC,1-1288356-1288445-CTGCTCCGTCCCGTGTCC,1-1288471-1288507-CCGTCCCGTGTCTCTGCC,1-1288529-1288590-CCCGTGTCTCTGCTCCGTCC,1-1288569-1288605-CCCGTGTCTCTGCTCCGT,1-1288706-1288763-GTCTCTGCTCCGTCCCGT,1-1288818-1288893-GTCTCTGCTCCGTCCCGT,1-1288948-1289023-GTCTCTGCTCCGTCCCGT,1-1289196-1289214-CTGCTCCGTCCCGTGTCT,1-1289337-1289464-CCCGTGTCTCTGCTCCGTCCCCCGTGTCTCTGCTCCGT,1-1289516-1289587-CTGCTCCGTCCCGTGTCC,1-1289570-1289659-CTGCTCCGTCCCGTGTCT,1-1289859-1289921-GTCTCTGCTCCGTCCCGT,1-1289973-1290045-CTGCTCCGTCCCGTGTCC,1-1290018-1290038-CCCGTGTCTCTGCTCCGTCC,1-1290045-1290129-CTGCTCCGTCCCGTGTCT,1-1290054-1290074-CCCGTGTCTCTGCTCCGTCC,1-1290128-1290164-CCCGTGTCTCTGCTCCGT,1-1290155-1290191-CTGCTCCGTCCCGTGTCC;MOTIFS=CCCGTGTCTCTGCTCCGTCC,CCCGTGTCTCTGCTCCGTCCCCCGTGTCTCTGCTCCGT,GTGTCTCTGCTCCGTCCC,CCCGTGTCTCTGCTCCGT,CTGCTCCGTCCCGTGTCT,CCGTCCCGTGTCTCTGCC,CTGCTCCGTCCCGTGTCC,GTCTCTGCTCCGTCCCGT;STRUC=<VC121>	HPRC,HGSVC,1KG-ONT	No	0.006	No	NA,NA	NA	NA
chr1:1288300	1953	INS	316	0.8401	0.6645	1	SCNN1D(5.5914e-38,1.483)	NA	NA	NA	NA	NA	NA	NA	NA	No	ID=1-1288204-1288276-GTGTCTCTGCTCCGTCCC,1-1288356-1288445-CTGCTCCGTCCCGTGTCC,1-1288471-1288507-CCGTCCCGTGTCTCTGCC,1-1288529-1288590-CCCGTGTCTCTGCTCCGTCC,1-1288569-1288605-CCCGTGTCTCTGCTCCGT,1-1288706-1288763-GTCTCTGCTCCGTCCCGT,1-1288818-1288893-GTCTCTGCTCCGTCCCGT,1-1288948-1289023-GTCTCTGCTCCGTCCCGT,1-1289196-1289214-CTGCTCCGTCCCGTGTCT,1-1289337-1289464-CCCGTGTCTCTGCTCCGTCCCCCGTGTCTCTGCTCCGT,1-1289516-1289587-CTGCTCCGTCCCGTGTCC,1-1289570-1289659-CTGCTCCGTCCCGTGTCT,1-1289859-1289921-GTCTCTGCTCCGTCCCGT,1-1289973-1290045-CTGCTCCGTCCCGTGTCC,1-1290018-1290038-CCCGTGTCTCTGCTCCGTCC,1-1290045-1290129-CTGCTCCGTCCCGTGTCT,1-1290054-1290074-CCCGTGTCTCTGCTCCGTCC,1-1290128-1290164-CCCGTGTCTCTGCTCCGT,1-1290155-1290191-CTGCTCCGTCCCGTGTCC;MOTIFS=CCCGTGTCTCTGCTCCGTCC,CCCGTGTCTCTGCTCCGTCCCCCGTGTCTCTGCTCCGT,GTGTCTCTGCTCCGTCCC,CCCGTGTCTCTGCTCCGT,CTGCTCCGTCCCGTGTCT,CCGTCCCGTGTCTCTGCC,CTGCTCCGTCCCGTGTCC,GTCTCTGCTCCGTCCCGT;STRUC=<VC121>	HPRC,HGSVC	No	0.02	No	NA,NA	NA	NA
chr1:1288300	1954	INS	408	0.8205	0.6444	4	SCNN1D(5.5914e-38,1.483)	NA	NA	NA	NA	NA	NA	NA	NA	No	ID=1-1288204-1288276-GTGTCTCTGCTCCGTCCC,1-1288356-1288445-CTGCTCCGTCCCGTGTCC,1-1288471-1288507-CCGTCCCGTGTCTCTGCC,1-1288529-1288590-CCCGTGTCTCTGCTCCGTCC,1-1288569-1288605-CCCGTGTCTCTGCTCCGT,1-1288706-1288763-GTCTCTGCTCCGTCCCGT,1-1288818-1288893-GTCTCTGCTCCGTCCCGT,1-1288948-1289023-GTCTCTGCTCCGTCCCGT,1-1289196-1289214-CTGCTCCGTCCCGTGTCT,1-1289337-1289464-CCCGTGTCTCTGCTCCGTCCCCCGTGTCTCTGCTCCGT,1-1289516-1289587-CTGCTCCGTCCCGTGTCC,1-1289570-1289659-CTGCTCCGTCCCGTGTCT,1-1289859-1289921-GTCTCTGCTCCGTCCCGT,1-1289973-1290045-CTGCTCCGTCCCGTGTCC,1-1290018-1290038-CCCGTGTCTCTGCTCCGTCC,1-1290045-1290129-CTGCTCCGTCCCGTGTCT,1-1290054-1290074-CCCGTGTCTCTGCTCCGTCC,1-1290128-1290164-CCCGTGTCTCTGCTCCGT,1-1290155-1290191-CTGCTCCGTCCCGTGTCC;MOTIFS=CCCGTGTCTCTGCTCCGTCC,CCCGTGTCTCTGCTCCGTCCCCCGTGTCTCTGCTCCGT,GTGTCTCTGCTCCGTCCC,CCCGTGTCTCTGCTCCGT,CTGCTCCGTCCCGTGTCT,CCGTCCCGTGTCTCTGCC,CTGCTCCGTCCCGTGTCC,GTCTCTGCTCCGTCCCGT;STRUC=<VC121>	HPRC,HGSVC	No	0.02	No	NA,NA	NA	NA
chr1:1288332	1955	DEL	616	0.8098	0.6756	18	SCNN1D(5.5914e-38,1.483)	NA	NA	NA	NA	NA	NA	NA	NA	No	ID=1-1288204-1288276-GTGTCTCTGCTCCGTCCC,1-1288356-1288445-CTGCTCCGTCCCGTGTCC,1-1288471-1288507-CCGTCCCGTGTCTCTGCC,1-1288529-1288590-CCCGTGTCTCTGCTCCGTCC,1-1288569-1288605-CCCGTGTCTCTGCTCCGT,1-1288706-1288763-GTCTCTGCTCCGTCCCGT,1-1288818-1288893-GTCTCTGCTCCGTCCCGT,1-1288948-1289023-GTCTCTGCTCCGTCCCGT,1-1289196-1289214-CTGCTCCGTCCCGTGTCT,1-1289337-1289464-CCCGTGTCTCTGCTCCGTCCCCCGTGTCTCTGCTCCGT,1-1289516-1289587-CTGCTCCGTCCCGTGTCC,1-1289570-1289659-CTGCTCCGTCCCGTGTCT,1-1289859-1289921-GTCTCTGCTCCGTCCCGT,1-1289973-1290045-CTGCTCCGTCCCGTGTCC,1-1290018-1290038-CCCGTGTCTCTGCTCCGTCC,1-1290045-1290129-CTGCTCCGTCCCGTGTCT,1-1290054-1290074-CCCGTGTCTCTGCTCCGTCC,1-1290128-1290164-CCCGTGTCTCTGCTCCGT,1-1290155-1290191-CTGCTCCGTCCCGTGTCC;MOTIFS=CCCGTGTCTCTGCTCCGTCC,CCCGTGTCTCTGCTCCGTCCCCCGTGTCTCTGCTCCGT,GTGTCTCTGCTCCGTCCC,CCCGTGTCTCTGCTCCGT,CTGCTCCGTCCCGTGTCT,CCGTCCCGTGTCTCTGCC,CTGCTCCGTCCCGTGTCC,GTCTCTGCTCCGTCCCGT;STRUC=<VC121>	HPRC,HGSVC,1KG-ONT	Yes	0.008	No	NA,NA	NA	NA
chr1:1288341	1956	DEL	486	0.8322	0.6129	13	SCNN1D(5.5914e-38,1.483)	NA	NA	NA	NA	NA	NA	NA	NA	No	ID=1-1288204-1288276-GTGTCTCTGCTCCGTCCC,1-1288356-1288445-CTGCTCCGTCCCGTGTCC,1-1288471-1288507-CCGTCCCGTGTCTCTGCC,1-1288529-1288590-CCCGTGTCTCTGCTCCGTCC,1-1288569-1288605-CCCGTGTCTCTGCTCCGT,1-1288706-1288763-GTCTCTGCTCCGTCCCGT,1-1288818-1288893-GTCTCTGCTCCGTCCCGT,1-1288948-1289023-GTCTCTGCTCCGTCCCGT,1-1289196-1289214-CTGCTCCGTCCCGTGTCT,1-1289337-1289464-CCCGTGTCTCTGCTCCGTCCCCCGTGTCTCTGCTCCGT,1-1289516-1289587-CTGCTCCGTCCCGTGTCC,1-1289570-1289659-CTGCTCCGTCCCGTGTCT,1-1289859-1289921-GTCTCTGCTCCGTCCCGT,1-1289973-1290045-CTGCTCCGTCCCGTGTCC,1-1290018-1290038-CCCGTGTCTCTGCTCCGTCC,1-1290045-1290129-CTGCTCCGTCCCGTGTCT,1-1290054-1290074-CCCGTGTCTCTGCTCCGTCC,1-1290128-1290164-CCCGTGTCTCTGCTCCGT,1-1290155-1290191-CTGCTCCGTCCCGTGTCC;MOTIFS=CCCGTGTCTCTGCTCCGTCC,CCCGTGTCTCTGCTCCGTCCCCCGTGTCTCTGCTCCGT,GTGTCTCTGCTCCGTCCC,CCCGTGTCTCTGCTCCGT,CTGCTCCGTCCCGTGTCT,CCGTCCCGTGTCTCTGCC,CTGCTCCGTCCCGTGTCC,GTCTCTGCTCCGTCCCGT;STRUC=<VC121>	HPRC,HGSVC,1KG-ONT	Yes	0.007	No	NA,NA	NA	NA
chr1:1288345	1957	INS	77	0.8247	0.6374	4	SCNN1D(5.5914e-38,1.483)	NA	NA	NA	NA	NA	NA	NA	NA	No	ID=1-1288204-1288276-GTGTCTCTGCTCCGTCCC,1-1288356-1288445-CTGCTCCGTCCCGTGTCC,1-1288471-1288507-CCGTCCCGTGTCTCTGCC,1-1288529-1288590-CCCGTGTCTCTGCTCCGTCC,1-1288569-1288605-CCCGTGTCTCTGCTCCGT,1-1288706-1288763-GTCTCTGCTCCGTCCCGT,1-1288818-1288893-GTCTCTGCTCCGTCCCGT,1-1288948-1289023-GTCTCTGCTCCGTCCCGT,1-1289196-1289214-CTGCTCCGTCCCGTGTCT,1-1289337-1289464-CCCGTGTCTCTGCTCCGTCCCCCGTGTCTCTGCTCCGT,1-1289516-1289587-CTGCTCCGTCCCGTGTCC,1-1289570-1289659-CTGCTCCGTCCCGTGTCT,1-1289859-1289921-GTCTCTGCTCCGTCCCGT,1-1289973-1290045-CTGCTCCGTCCCGTGTCC,1-1290018-1290038-CCCGTGTCTCTGCTCCGTCC,1-1290045-1290129-CTGCTCCGTCCCGTGTCT,1-1290054-1290074-CCCGTGTCTCTGCTCCGTCC,1-1290128-1290164-CCCGTGTCTCTGCTCCGT,1-1290155-1290191-CTGCTCCGTCCCGTGTCC;MOTIFS=CCCGTGTCTCTGCTCCGTCC,CCCGTGTCTCTGCTCCGTCCCCCGTGTCTCTGCTCCGT,GTGTCTCTGCTCCGTCCC,CCCGTGTCTCTGCTCCGT,CTGCTCCGTCCCGTGTCT,CCGTCCCGTGTCTCTGCC,CTGCTCCGTCCCGTGTCC,GTCTCTGCTCCGTCCCGT;STRUC=<VC121>	HPRC,HGSVC,1KG-ONT	No	0.0	Yes	NA,NA	NA	NA
chr1:1288346	1958	DEL	66	0.8192	0.6455	8	SCNN1D(5.5914e-38,1.483)	NA	NA	NA	NA	NA	NA	NA	NA	No	ID=1-1288204-1288276-GTGTCTCTGCTCCGTCCC,1-1288356-1288445-CTGCTCCGTCCCGTGTCC,1-1288471-1288507-CCGTCCCGTGTCTCTGCC,1-1288529-1288590-CCCGTGTCTCTGCTCCGTCC,1-1288569-1288605-CCCGTGTCTCTGCTCCGT,1-1288706-1288763-GTCTCTGCTCCGTCCCGT,1-1288818-1288893-GTCTCTGCTCCGTCCCGT,1-1288948-1289023-GTCTCTGCTCCGTCCCGT,1-1289196-1289214-CTGCTCCGTCCCGTGTCT,1-1289337-1289464-CCCGTGTCTCTGCTCCGTCCCCCGTGTCTCTGCTCCGT,1-1289516-1289587-CTGCTCCGTCCCGTGTCC,1-1289570-1289659-CTGCTCCGTCCCGTGTCT,1-1289859-1289921-GTCTCTGCTCCGTCCCGT,1-1289973-1290045-CTGCTCCGTCCCGTGTCC,1-1290018-1290038-CCCGTGTCTCTGCTCCGTCC,1-1290045-1290129-CTGCTCCGTCCCGTGTCT,1-1290054-1290074-CCCGTGTCTCTGCTCCGTCC,1-1290128-1290164-CCCGTGTCTCTGCTCCGT,1-1290155-1290191-CTGCTCCGTCCCGTGTCC;MOTIFS=CCCGTGTCTCTGCTCCGTCC,CCCGTGTCTCTGCTCCGTCCCCCGTGTCTCTGCTCCGT,GTGTCTCTGCTCCGTCCC,CCCGTGTCTCTGCTCCGT,CTGCTCCGTCCCGTGTCT,CCGTCCCGTGTCTCTGCC,CTGCTCCGTCCCGTGTCC,GTCTCTGCTCCGTCCCGT;STRUC=<VC121>	HPRC,HGSVC	No	0.026	No	NA,NA	NA	NA
chr1:1288391	1959	INS	907	0.8559	0.5426	46	SCNN1D(5.5914e-38,1.483)	NA	NA	NA	NA	NA	NA	NA	NA	No	ID=1-1288204-1288276-GTGTCTCTGCTCCGTCCC,1-1288356-1288445-CTGCTCCGTCCCGTGTCC,1-1288471-1288507-CCGTCCCGTGTCTCTGCC,1-1288529-1288590-CCCGTGTCTCTGCTCCGTCC,1-1288569-1288605-CCCGTGTCTCTGCTCCGT,1-1288706-1288763-GTCTCTGCTCCGTCCCGT,1-1288818-1288893-GTCTCTGCTCCGTCCCGT,1-1288948-1289023-GTCTCTGCTCCGTCCCGT,1-1289196-1289214-CTGCTCCGTCCCGTGTCT,1-1289337-1289464-CCCGTGTCTCTGCTCCGTCCCCCGTGTCTCTGCTCCGT,1-1289516-1289587-CTGCTCCGTCCCGTGTCC,1-1289570-1289659-CTGCTCCGTCCCGTGTCT,1-1289859-1289921-GTCTCTGCTCCGTCCCGT,1-1289973-1290045-CTGCTCCGTCCCGTGTCC,1-1290018-1290038-CCCGTGTCTCTGCTCCGTCC,1-1290045-1290129-CTGCTCCGTCCCGTGTCT,1-1290054-1290074-CCCGTGTCTCTGCTCCGTCC,1-1290128-1290164-CCCGTGTCTCTGCTCCGT,1-1290155-1290191-CTGCTCCGTCCCGTGTCC;MOTIFS=CCCGTGTCTCTGCTCCGTCC,CCCGTGTCTCTGCTCCGTCCCCCGTGTCTCTGCTCCGT,GTGTCTCTGCTCCGTCCC,CCCGTGTCTCTGCTCCGT,CTGCTCCGTCCCGTGTCT,CCGTCCCGTGTCTCTGCC,CTGCTCCGTCCCGTGTCC,GTCTCTGCTCCGTCCCGT;STRUC=<VC121>	HPRC	No	0.0	Yes	NA,NA	NA	NA
chr1:1288403	1960	DEL	72	0.8373	0.6241	2	SCNN1D(5.5914e-38,1.483)	NA	NA	NA	NA	NA	NA	NA	NA	No	ID=1-1288204-1288276-GTGTCTCTGCTCCGTCCC,1-1288356-1288445-CTGCTCCGTCCCGTGTCC,1-1288471-1288507-CCGTCCCGTGTCTCTGCC,1-1288529-1288590-CCCGTGTCTCTGCTCCGTCC,1-1288569-1288605-CCCGTGTCTCTGCTCCGT,1-1288706-1288763-GTCTCTGCTCCGTCCCGT,1-1288818-1288893-GTCTCTGCTCCGTCCCGT,1-1288948-1289023-GTCTCTGCTCCGTCCCGT,1-1289196-1289214-CTGCTCCGTCCCGTGTCT,1-1289337-1289464-CCCGTGTCTCTGCTCCGTCCCCCGTGTCTCTGCTCCGT,1-1289516-1289587-CTGCTCCGTCCCGTGTCC,1-1289570-1289659-CTGCTCCGTCCCGTGTCT,1-1289859-1289921-GTCTCTGCTCCGTCCCGT,1-1289973-1290045-CTGCTCCGTCCCGTGTCC,1-1290018-1290038-CCCGTGTCTCTGCTCCGTCC,1-1290045-1290129-CTGCTCCGTCCCGTGTCT,1-1290054-1290074-CCCGTGTCTCTGCTCCGTCC,1-1290128-1290164-CCCGTGTCTCTGCTCCGT,1-1290155-1290191-CTGCTCCGTCCCGTGTCC;MOTIFS=CCCGTGTCTCTGCTCCGTCC,CCCGTGTCTCTGCTCCGTCCCCCGTGTCTCTGCTCCGT,GTGTCTCTGCTCCGTCCC,CCCGTGTCTCTGCTCCGT,CTGCTCCGTCCCGTGTCT,CCGTCCCGTGTCTCTGCC,CTGCTCCGTCCCGTGTCC,GTCTCTGCTCCGTCCCGT;STRUC=<VC121>	HPRC,HGSVC	No	0.005	No	NA,NA	NA	NA
chr1:1288421	1962	DEL	166	0.7959	0.6838	1	SCNN1D(5.5914e-38,1.483)	NA	NA	NA	NA	NA	NA	NA	NA	No	ID=1-1288204-1288276-GTGTCTCTGCTCCGTCCC,1-1288356-1288445-CTGCTCCGTCCCGTGTCC,1-1288471-1288507-CCGTCCCGTGTCTCTGCC,1-1288529-1288590-CCCGTGTCTCTGCTCCGTCC,1-1288569-1288605-CCCGTGTCTCTGCTCCGT,1-1288706-1288763-GTCTCTGCTCCGTCCCGT,1-1288818-1288893-GTCTCTGCTCCGTCCCGT,1-1288948-1289023-GTCTCTGCTCCGTCCCGT,1-1289196-1289214-CTGCTCCGTCCCGTGTCT,1-1289337-1289464-CCCGTGTCTCTGCTCCGTCCCCCGTGTCTCTGCTCCGT,1-1289516-1289587-CTGCTCCGTCCCGTGTCC,1-1289570-1289659-CTGCTCCGTCCCGTGTCT,1-1289859-1289921-GTCTCTGCTCCGTCCCGT,1-1289973-1290045-CTGCTCCGTCCCGTGTCC,1-1290018-1290038-CCCGTGTCTCTGCTCCGTCC,1-1290045-1290129-CTGCTCCGTCCCGTGTCT,1-1290054-1290074-CCCGTGTCTCTGCTCCGTCC,1-1290128-1290164-CCCGTGTCTCTGCTCCGT,1-1290155-1290191-CTGCTCCGTCCCGTGTCC;MOTIFS=CCCGTGTCTCTGCTCCGTCC,CCCGTGTCTCTGCTCCGTCCCCCGTGTCTCTGCTCCGT,GTGTCTCTGCTCCGTCCC,CCCGTGTCTCTGCTCCGT,CTGCTCCGTCCCGTGTCT,CCGTCCCGTGTCTCTGCC,CTGCTCCGTCCCGTGTCC,GTCTCTGCTCCGTCCCGT;STRUC=<VC121>	HPRC,HGSVC	No	0.006	No	NA,NA	NA	NA
chr1:1288451	1963	DEL	190	0.8151	0.6725	1	SCNN1D(5.5914e-38,1.483)	NA	NA	NA	NA	NA	NA	NA	NA	No	ID=1-1288204-1288276-GTGTCTCTGCTCCGTCCC,1-1288356-1288445-CTGCTCCGTCCCGTGTCC,1-1288471-1288507-CCGTCCCGTGTCTCTGCC,1-1288529-1288590-CCCGTGTCTCTGCTCCGTCC,1-1288569-1288605-CCCGTGTCTCTGCTCCGT,1-1288706-1288763-GTCTCTGCTCCGTCCCGT,1-1288818-1288893-GTCTCTGCTCCGTCCCGT,1-1288948-1289023-GTCTCTGCTCCGTCCCGT,1-1289196-1289214-CTGCTCCGTCCCGTGTCT,1-1289337-1289464-CCCGTGTCTCTGCTCCGTCCCCCGTGTCTCTGCTCCGT,1-1289516-1289587-CTGCTCCGTCCCGTGTCC,1-1289570-1289659-CTGCTCCGTCCCGTGTCT,1-1289859-1289921-GTCTCTGCTCCGTCCCGT,1-1289973-1290045-CTGCTCCGTCCCGTGTCC,1-1290018-1290038-CCCGTGTCTCTGCTCCGTCC,1-1290045-1290129-CTGCTCCGTCCCGTGTCT,1-1290054-1290074-CCCGTGTCTCTGCTCCGTCC,1-1290128-1290164-CCCGTGTCTCTGCTCCGT,1-1290155-1290191-CTGCTCCGTCCCGTGTCC;MOTIFS=CCCGTGTCTCTGCTCCGTCC,CCCGTGTCTCTGCTCCGTCCCCCGTGTCTCTGCTCCGT,GTGTCTCTGCTCCGTCCC,CCCGTGTCTCTGCTCCGT,CTGCTCCGTCCCGTGTCT,CCGTCCCGTGTCTCTGCC,CTGCTCCGTCCCGTGTCC,GTCTCTGCTCCGTCCCGT;STRUC=<VC121>	HPRC,HGSVC	No	0.005	No	NA,NA	NA	NA
chr1:1288457	1964	INS	333	0.8435	0.5601	4	SCNN1D(5.5914e-38,1.483)	NA	NA	NA	NA	NA	NA	NA	NA	No	ID=1-1288204-1288276-GTGTCTCTGCTCCGTCCC,1-1288356-1288445-CTGCTCCGTCCCGTGTCC,1-1288471-1288507-CCGTCCCGTGTCTCTGCC,1-1288529-1288590-CCCGTGTCTCTGCTCCGTCC,1-1288569-1288605-CCCGTGTCTCTGCTCCGT,1-1288706-1288763-GTCTCTGCTCCGTCCCGT,1-1288818-1288893-GTCTCTGCTCCGTCCCGT,1-1288948-1289023-GTCTCTGCTCCGTCCCGT,1-1289196-1289214-CTGCTCCGTCCCGTGTCT,1-1289337-1289464-CCCGTGTCTCTGCTCCGTCCCCCGTGTCTCTGCTCCGT,1-1289516-1289587-CTGCTCCGTCCCGTGTCC,1-1289570-1289659-CTGCTCCGTCCCGTGTCT,1-1289859-1289921-GTCTCTGCTCCGTCCCGT,1-1289973-1290045-CTGCTCCGTCCCGTGTCC,1-1290018-1290038-CCCGTGTCTCTGCTCCGTCC,1-1290045-1290129-CTGCTCCGTCCCGTGTCT,1-1290054-1290074-CCCGTGTCTCTGCTCCGTCC,1-1290128-1290164-CCCGTGTCTCTGCTCCGT,1-1290155-1290191-CTGCTCCGTCCCGTGTCC;MOTIFS=CCCGTGTCTCTGCTCCGTCC,CCCGTGTCTCTGCTCCGTCCCCCGTGTCTCTGCTCCGT,GTGTCTCTGCTCCGTCCC,CCCGTGTCTCTGCTCCGT,CTGCTCCGTCCCGTGTCT,CCGTCCCGTGTCTCTGCC,CTGCTCCGTCCCGTGTCC,GTCTCTGCTCCGTCCCGT;STRUC=<VC121>	HPRC,HGSVC	No	0.0	Yes	NA,NA	NA	NA
chr1:1288529	1965	INS	381	0.8325	0.6052	4	SCNN1D(5.5914e-38,1.483)	NA	NA	NA	NA	NA	NA	NA	NA	No	ID=1-1288204-1288276-GTGTCTCTGCTCCGTCCC,1-1288356-1288445-CTGCTCCGTCCCGTGTCC,1-1288471-1288507-CCGTCCCGTGTCTCTGCC,1-1288529-1288590-CCCGTGTCTCTGCTCCGTCC,1-1288569-1288605-CCCGTGTCTCTGCTCCGT,1-1288706-1288763-GTCTCTGCTCCGTCCCGT,1-1288818-1288893-GTCTCTGCTCCGTCCCGT,1-1288948-1289023-GTCTCTGCTCCGTCCCGT,1-1289196-1289214-CTGCTCCGTCCCGTGTCT,1-1289337-1289464-CCCGTGTCTCTGCTCCGTCCCCCGTGTCTCTGCTCCGT,1-1289516-1289587-CTGCTCCGTCCCGTGTCC,1-1289570-1289659-CTGCTCCGTCCCGTGTCT,1-1289859-1289921-GTCTCTGCTCCGTCCCGT,1-1289973-1290045-CTGCTCCGTCCCGTGTCC,1-1290018-1290038-CCCGTGTCTCTGCTCCGTCC,1-1290045-1290129-CTGCTCCGTCCCGTGTCT,1-1290054-1290074-CCCGTGTCTCTGCTCCGTCC,1-1290128-1290164-CCCGTGTCTCTGCTCCGT,1-1290155-1290191-CTGCTCCGTCCCGTGTCC;MOTIFS=CCCGTGTCTCTGCTCCGTCC,CCCGTGTCTCTGCTCCGTCCCCCGTGTCTCTGCTCCGT,GTGTCTCTGCTCCGTCCC,CCCGTGTCTCTGCTCCGT,CTGCTCCGTCCCGTGTCT,CCGTCCCGTGTCTCTGCC,CTGCTCCGTCCCGTGTCC,GTCTCTGCTCCGTCCCGT;STRUC=<VC121>	HPRC,HGSVC	No	0.0	Yes	NA,NA	NA	NA
chr1:1288549	1967	INS	70	0.8282	0.6199	3	SCNN1D(5.5914e-38,1.483)	NA	NA	NA	NA	NA	NA	NA	NA	No	ID=1-1288204-1288276-GTGTCTCTGCTCCGTCCC,1-1288356-1288445-CTGCTCCGTCCCGTGTCC,1-1288471-1288507-CCGTCCCGTGTCTCTGCC,1-1288529-1288590-CCCGTGTCTCTGCTCCGTCC,1-1288569-1288605-CCCGTGTCTCTGCTCCGT,1-1288706-1288763-GTCTCTGCTCCGTCCCGT,1-1288818-1288893-GTCTCTGCTCCGTCCCGT,1-1288948-1289023-GTCTCTGCTCCGTCCCGT,1-1289196-1289214-CTGCTCCGTCCCGTGTCT,1-1289337-1289464-CCCGTGTCTCTGCTCCGTCCCCCGTGTCTCTGCTCCGT,1-1289516-1289587-CTGCTCCGTCCCGTGTCC,1-1289570-1289659-CTGCTCCGTCCCGTGTCT,1-1289859-1289921-GTCTCTGCTCCGTCCCGT,1-1289973-1290045-CTGCTCCGTCCCGTGTCC,1-1290018-1290038-CCCGTGTCTCTGCTCCGTCC,1-1290045-1290129-CTGCTCCGTCCCGTGTCT,1-1290054-1290074-CCCGTGTCTCTGCTCCGTCC,1-1290128-1290164-CCCGTGTCTCTGCTCCGT,1-1290155-1290191-CTGCTCCGTCCCGTGTCC;MOTIFS=CCCGTGTCTCTGCTCCGTCC,CCCGTGTCTCTGCTCCGTCCCCCGTGTCTCTGCTCCGT,GTGTCTCTGCTCCGTCCC,CCCGTGTCTCTGCTCCGT,CTGCTCCGTCCCGTGTCT,CCGTCCCGTGTCTCTGCC,CTGCTCCGTCCCGTGTCC,GTCTCTGCTCCGTCCCGT;STRUC=<VC121>	HPRC,HGSVC,1KG-ONT	No	0.0	No	NA,NA	NA	NA
chr1:1288549	1966	INS	182	0.8755	0.4776	2	SCNN1D(5.5914e-38,1.483)	NA	NA	NA	NA	NA	NA	NA	NA	No	ID=1-1288204-1288276-GTGTCTCTGCTCCGTCCC,1-1288356-1288445-CTGCTCCGTCCCGTGTCC,1-1288471-1288507-CCGTCCCGTGTCTCTGCC,1-1288529-1288590-CCCGTGTCTCTGCTCCGTCC,1-1288569-1288605-CCCGTGTCTCTGCTCCGT,1-1288706-1288763-GTCTCTGCTCCGTCCCGT,1-1288818-1288893-GTCTCTGCTCCGTCCCGT,1-1288948-1289023-GTCTCTGCTCCGTCCCGT,1-1289196-1289214-CTGCTCCGTCCCGTGTCT,1-1289337-1289464-CCCGTGTCTCTGCTCCGTCCCCCGTGTCTCTGCTCCGT,1-1289516-1289587-CTGCTCCGTCCCGTGTCC,1-1289570-1289659-CTGCTCCGTCCCGTGTCT,1-1289859-1289921-GTCTCTGCTCCGTCCCGT,1-1289973-1290045-CTGCTCCGTCCCGTGTCC,1-1290018-1290038-CCCGTGTCTCTGCTCCGTCC,1-1290045-1290129-CTGCTCCGTCCCGTGTCT,1-1290054-1290074-CCCGTGTCTCTGCTCCGTCC,1-1290128-1290164-CCCGTGTCTCTGCTCCGT,1-1290155-1290191-CTGCTCCGTCCCGTGTCC;MOTIFS=CCCGTGTCTCTGCTCCGTCC,CCCGTGTCTCTGCTCCGTCCCCCGTGTCTCTGCTCCGT,GTGTCTCTGCTCCGTCCC,CCCGTGTCTCTGCTCCGT,CTGCTCCGTCCCGTGTCT,CCGTCCCGTGTCTCTGCC,CTGCTCCGTCCCGTGTCC,GTCTCTGCTCCGTCCCGT;STRUC=<VC121>	HPRC,HGSVC	No	0.0	Yes	NA,NA	NA	NA
chr1:1288589	1968	DEL	296	0.816	0.6834	4	SCNN1D(5.5914e-38,1.483)	NA	NA	NA	NA	NA	NA	NA	NA	No	ID=1-1288204-1288276-GTGTCTCTGCTCCGTCCC,1-1288356-1288445-CTGCTCCGTCCCGTGTCC,1-1288471-1288507-CCGTCCCGTGTCTCTGCC,1-1288529-1288590-CCCGTGTCTCTGCTCCGTCC,1-1288569-1288605-CCCGTGTCTCTGCTCCGT,1-1288706-1288763-GTCTCTGCTCCGTCCCGT,1-1288818-1288893-GTCTCTGCTCCGTCCCGT,1-1288948-1289023-GTCTCTGCTCCGTCCCGT,1-1289196-1289214-CTGCTCCGTCCCGTGTCT,1-1289337-1289464-CCCGTGTCTCTGCTCCGTCCCCCGTGTCTCTGCTCCGT,1-1289516-1289587-CTGCTCCGTCCCGTGTCC,1-1289570-1289659-CTGCTCCGTCCCGTGTCT,1-1289859-1289921-GTCTCTGCTCCGTCCCGT,1-1289973-1290045-CTGCTCCGTCCCGTGTCC,1-1290018-1290038-CCCGTGTCTCTGCTCCGTCC,1-1290045-1290129-CTGCTCCGTCCCGTGTCT,1-1290054-1290074-CCCGTGTCTCTGCTCCGTCC,1-1290128-1290164-CCCGTGTCTCTGCTCCGT,1-1290155-1290191-CTGCTCCGTCCCGTGTCC;MOTIFS=CCCGTGTCTCTGCTCCGTCC,CCCGTGTCTCTGCTCCGTCCCCCGTGTCTCTGCTCCGT,GTGTCTCTGCTCCGTCCC,CCCGTGTCTCTGCTCCGT,CTGCTCCGTCCCGTGTCT,CCGTCCCGTGTCTCTGCC,CTGCTCCGTCCCGTGTCC,GTCTCTGCTCCGTCCCGT;STRUC=<VC121>	HPRC,HGSVC,1KG-ONT	Yes	0.013	No	NA,NA	NA	NA
chr1:1288605	1969	DEL	430	0.8341	0.5766	20	SCNN1D(5.5914e-38,1.483)	NA	NA	NA	NA	NA	NA	NA	NA	No	ID=1-1288204-1288276-GTGTCTCTGCTCCGTCCC,1-1288356-1288445-CTGCTCCGTCCCGTGTCC,1-1288471-1288507-CCGTCCCGTGTCTCTGCC,1-1288529-1288590-CCCGTGTCTCTGCTCCGTCC,1-1288569-1288605-CCCGTGTCTCTGCTCCGT,1-1288706-1288763-GTCTCTGCTCCGTCCCGT,1-1288818-1288893-GTCTCTGCTCCGTCCCGT,1-1288948-1289023-GTCTCTGCTCCGTCCCGT,1-1289196-1289214-CTGCTCCGTCCCGTGTCT,1-1289337-1289464-CCCGTGTCTCTGCTCCGTCCCCCGTGTCTCTGCTCCGT,1-1289516-1289587-CTGCTCCGTCCCGTGTCC,1-1289570-1289659-CTGCTCCGTCCCGTGTCT,1-1289859-1289921-GTCTCTGCTCCGTCCCGT,1-1289973-1290045-CTGCTCCGTCCCGTGTCC,1-1290018-1290038-CCCGTGTCTCTGCTCCGTCC,1-1290045-1290129-CTGCTCCGTCCCGTGTCT,1-1290054-1290074-CCCGTGTCTCTGCTCCGTCC,1-1290128-1290164-CCCGTGTCTCTGCTCCGT,1-1290155-1290191-CTGCTCCGTCCCGTGTCC;MOTIFS=CCCGTGTCTCTGCTCCGTCC,CCCGTGTCTCTGCTCCGTCCCCCGTGTCTCTGCTCCGT,GTGTCTCTGCTCCGTCCC,CCCGTGTCTCTGCTCCGT,CTGCTCCGTCCCGTGTCT,CCGTCCCGTGTCTCTGCC,CTGCTCCGTCCCGTGTCC,GTCTCTGCTCCGTCCCGT;STRUC=<VC121>	HPRC,HGSVC,1KG-ONT	Yes	0.005	No	NA,NA	NA	NA
chr1:1288607	1970	INS	72	0.8384	0.6979	9	SCNN1D(5.5914e-38,1.483)	NA	NA	NA	NA	NA	NA	NA	NA	No	ID=1-1288204-1288276-GTGTCTCTGCTCCGTCCC,1-1288356-1288445-CTGCTCCGTCCCGTGTCC,1-1288471-1288507-CCGTCCCGTGTCTCTGCC,1-1288529-1288590-CCCGTGTCTCTGCTCCGTCC,1-1288569-1288605-CCCGTGTCTCTGCTCCGT,1-1288706-1288763-GTCTCTGCTCCGTCCCGT,1-1288818-1288893-GTCTCTGCTCCGTCCCGT,1-1288948-1289023-GTCTCTGCTCCGTCCCGT,1-1289196-1289214-CTGCTCCGTCCCGTGTCT,1-1289337-1289464-CCCGTGTCTCTGCTCCGTCCCCCGTGTCTCTGCTCCGT,1-1289516-1289587-CTGCTCCGTCCCGTGTCC,1-1289570-1289659-CTGCTCCGTCCCGTGTCT,1-1289859-1289921-GTCTCTGCTCCGTCCCGT,1-1289973-1290045-CTGCTCCGTCCCGTGTCC,1-1290018-1290038-CCCGTGTCTCTGCTCCGTCC,1-1290045-1290129-CTGCTCCGTCCCGTGTCT,1-1290054-1290074-CCCGTGTCTCTGCTCCGTCC,1-1290128-1290164-CCCGTGTCTCTGCTCCGT,1-1290155-1290191-CTGCTCCGTCCCGTGTCC;MOTIFS=CCCGTGTCTCTGCTCCGTCC,CCCGTGTCTCTGCTCCGTCCCCCGTGTCTCTGCTCCGT,GTGTCTCTGCTCCGTCCC,CCCGTGTCTCTGCTCCGT,CTGCTCCGTCCCGTGTCT,CCGTCCCGTGTCTCTGCC,CTGCTCCGTCCCGTGTCC,GTCTCTGCTCCGTCCCGT;STRUC=<VC121>	HPRC,HGSVC,1KG-ONT	No	0.0	No	NA,NA	NA	NA
chr1:1288627	1971	DEL	92	0.8317	0.6006	6	SCNN1D(5.5914e-38,1.483)	NA	NA	NA	NA	NA	NA	NA	NA	No	ID=1-1288204-1288276-GTGTCTCTGCTCCGTCCC,1-1288356-1288445-CTGCTCCGTCCCGTGTCC,1-1288471-1288507-CCGTCCCGTGTCTCTGCC,1-1288529-1288590-CCCGTGTCTCTGCTCCGTCC,1-1288569-1288605-CCCGTGTCTCTGCTCCGT,1-1288706-1288763-GTCTCTGCTCCGTCCCGT,1-1288818-1288893-GTCTCTGCTCCGTCCCGT,1-1288948-1289023-GTCTCTGCTCCGTCCCGT,1-1289196-1289214-CTGCTCCGTCCCGTGTCT,1-1289337-1289464-CCCGTGTCTCTGCTCCGTCCCCCGTGTCTCTGCTCCGT,1-1289516-1289587-CTGCTCCGTCCCGTGTCC,1-1289570-1289659-CTGCTCCGTCCCGTGTCT,1-1289859-1289921-GTCTCTGCTCCGTCCCGT,1-1289973-1290045-CTGCTCCGTCCCGTGTCC,1-1290018-1290038-CCCGTGTCTCTGCTCCGTCC,1-1290045-1290129-CTGCTCCGTCCCGTGTCT,1-1290054-1290074-CCCGTGTCTCTGCTCCGTCC,1-1290128-1290164-CCCGTGTCTCTGCTCCGT,1-1290155-1290191-CTGCTCCGTCCCGTGTCC;MOTIFS=CCCGTGTCTCTGCTCCGTCC,CCCGTGTCTCTGCTCCGTCCCCCGTGTCTCTGCTCCGT,GTGTCTCTGCTCCGTCCC,CCCGTGTCTCTGCTCCGT,CTGCTCCGTCCCGTGTCT,CCGTCCCGTGTCTCTGCC,CTGCTCCGTCCCGTGTCC,GTCTCTGCTCCGTCCCGT;STRUC=<VC121>	HPRC,HGSVC,1KG-ONT	No	0.006	No	NA,NA	NA	NA
chr1:1288633	1973	DEL	580	0.852	0.5585	19	SCNN1D(5.5914e-38,1.483)	NA	NA	NA	NA	NA	NA	NA	NA	No	ID=1-1288204-1288276-GTGTCTCTGCTCCGTCCC,1-1288356-1288445-CTGCTCCGTCCCGTGTCC,1-1288471-1288507-CCGTCCCGTGTCTCTGCC,1-1288529-1288590-CCCGTGTCTCTGCTCCGTCC,1-1288569-1288605-CCCGTGTCTCTGCTCCGT,1-1288706-1288763-GTCTCTGCTCCGTCCCGT,1-1288818-1288893-GTCTCTGCTCCGTCCCGT,1-1288948-1289023-GTCTCTGCTCCGTCCCGT,1-1289196-1289214-CTGCTCCGTCCCGTGTCT,1-1289337-1289464-CCCGTGTCTCTGCTCCGTCCCCCGTGTCTCTGCTCCGT,1-1289516-1289587-CTGCTCCGTCCCGTGTCC,1-1289570-1289659-CTGCTCCGTCCCGTGTCT,1-1289859-1289921-GTCTCTGCTCCGTCCCGT,1-1289973-1290045-CTGCTCCGTCCCGTGTCC,1-1290018-1290038-CCCGTGTCTCTGCTCCGTCC,1-1290045-1290129-CTGCTCCGTCCCGTGTCT,1-1290054-1290074-CCCGTGTCTCTGCTCCGTCC,1-1290128-1290164-CCCGTGTCTCTGCTCCGT,1-1290155-1290191-CTGCTCCGTCCCGTGTCC;MOTIFS=CCCGTGTCTCTGCTCCGTCC,CCCGTGTCTCTGCTCCGTCCCCCGTGTCTCTGCTCCGT,GTGTCTCTGCTCCGTCCC,CCCGTGTCTCTGCTCCGT,CTGCTCCGTCCCGTGTCT,CCGTCCCGTGTCTCTGCC,CTGCTCCGTCCCGTGTCC,GTCTCTGCTCCGTCCCGT;STRUC=<VC121>	HPRC,HGSVC,1KG-ONT	Yes	0.006	No	NA,NA	NA	NA
chr1:1288686	1974	DEL	392	0.7945	0.6981	22	SCNN1D(5.5914e-38,1.483)	NA	NA	NA	NA	NA	NA	NA	NA	No	ID=1-1288204-1288276-GTGTCTCTGCTCCGTCCC,1-1288356-1288445-CTGCTCCGTCCCGTGTCC,1-1288471-1288507-CCGTCCCGTGTCTCTGCC,1-1288529-1288590-CCCGTGTCTCTGCTCCGTCC,1-1288569-1288605-CCCGTGTCTCTGCTCCGT,1-1288706-1288763-GTCTCTGCTCCGTCCCGT,1-1288818-1288893-GTCTCTGCTCCGTCCCGT,1-1288948-1289023-GTCTCTGCTCCGTCCCGT,1-1289196-1289214-CTGCTCCGTCCCGTGTCT,1-1289337-1289464-CCCGTGTCTCTGCTCCGTCCCCCGTGTCTCTGCTCCGT,1-1289516-1289587-CTGCTCCGTCCCGTGTCC,1-1289570-1289659-CTGCTCCGTCCCGTGTCT,1-1289859-1289921-GTCTCTGCTCCGTCCCGT,1-1289973-1290045-CTGCTCCGTCCCGTGTCC,1-1290018-1290038-CCCGTGTCTCTGCTCCGTCC,1-1290045-1290129-CTGCTCCGTCCCGTGTCT,1-1290054-1290074-CCCGTGTCTCTGCTCCGTCC,1-1290128-1290164-CCCGTGTCTCTGCTCCGT,1-1290155-1290191-CTGCTCCGTCCCGTGTCC;MOTIFS=CCCGTGTCTCTGCTCCGTCC,CCCGTGTCTCTGCTCCGTCCCCCGTGTCTCTGCTCCGT,GTGTCTCTGCTCCGTCCC,CCCGTGTCTCTGCTCCGT,CTGCTCCGTCCCGTGTCT,CCGTCCCGTGTCTCTGCC,CTGCTCCGTCCCGTGTCC,GTCTCTGCTCCGTCCCGT;STRUC=<VC121>	HPRC,HGSVC,1KG-ONT	Yes	0.005	No	NA,NA	NA	NA
chr1:1288727	1975	DEL	676	0.8182	0.6653	13	SCNN1D(5.5914e-38,1.483)	NA	NA	NA	NA	NA	NA	NA	NA	No	ID=1-1288204-1288276-GTGTCTCTGCTCCGTCCC,1-1288356-1288445-CTGCTCCGTCCCGTGTCC,1-1288471-1288507-CCGTCCCGTGTCTCTGCC,1-1288529-1288590-CCCGTGTCTCTGCTCCGTCC,1-1288569-1288605-CCCGTGTCTCTGCTCCGT,1-1288706-1288763-GTCTCTGCTCCGTCCCGT,1-1288818-1288893-GTCTCTGCTCCGTCCCGT,1-1288948-1289023-GTCTCTGCTCCGTCCCGT,1-1289196-1289214-CTGCTCCGTCCCGTGTCT,1-1289337-1289464-CCCGTGTCTCTGCTCCGTCCCCCGTGTCTCTGCTCCGT,1-1289516-1289587-CTGCTCCGTCCCGTGTCC,1-1289570-1289659-CTGCTCCGTCCCGTGTCT,1-1289859-1289921-GTCTCTGCTCCGTCCCGT,1-1289973-1290045-CTGCTCCGTCCCGTGTCC,1-1290018-1290038-CCCGTGTCTCTGCTCCGTCC,1-1290045-1290129-CTGCTCCGTCCCGTGTCT,1-1290054-1290074-CCCGTGTCTCTGCTCCGTCC,1-1290128-1290164-CCCGTGTCTCTGCTCCGT,1-1290155-1290191-CTGCTCCGTCCCGTGTCC;MOTIFS=CCCGTGTCTCTGCTCCGTCC,CCCGTGTCTCTGCTCCGTCCCCCGTGTCTCTGCTCCGT,GTGTCTCTGCTCCGTCCC,CCCGTGTCTCTGCTCCGT,CTGCTCCGTCCCGTGTCT,CCGTCCCGTGTCTCTGCC,CTGCTCCGTCCCGTGTCC,GTCTCTGCTCCGTCCCGT;STRUC=<VC121>	HPRC,HGSVC,1KG-ONT	Yes	0.014	No	NA,NA	NA	NA
chr1:1288760	1976	DEL	318	0.8172	0.6626	3	SCNN1D(5.5914e-38,1.483)	NA	NA	NA	NA	NA	NA	NA	NA	No	ID=1-1288204-1288276-GTGTCTCTGCTCCGTCCC,1-1288356-1288445-CTGCTCCGTCCCGTGTCC,1-1288471-1288507-CCGTCCCGTGTCTCTGCC,1-1288529-1288590-CCCGTGTCTCTGCTCCGTCC,1-1288569-1288605-CCCGTGTCTCTGCTCCGT,1-1288706-1288763-GTCTCTGCTCCGTCCCGT,1-1288818-1288893-GTCTCTGCTCCGTCCCGT,1-1288948-1289023-GTCTCTGCTCCGTCCCGT,1-1289196-1289214-CTGCTCCGTCCCGTGTCT,1-1289337-1289464-CCCGTGTCTCTGCTCCGTCCCCCGTGTCTCTGCTCCGT,1-1289516-1289587-CTGCTCCGTCCCGTGTCC,1-1289570-1289659-CTGCTCCGTCCCGTGTCT,1-1289859-1289921-GTCTCTGCTCCGTCCCGT,1-1289973-1290045-CTGCTCCGTCCCGTGTCC,1-1290018-1290038-CCCGTGTCTCTGCTCCGTCC,1-1290045-1290129-CTGCTCCGTCCCGTGTCT,1-1290054-1290074-CCCGTGTCTCTGCTCCGTCC,1-1290128-1290164-CCCGTGTCTCTGCTCCGT,1-1290155-1290191-CTGCTCCGTCCCGTGTCC;MOTIFS=CCCGTGTCTCTGCTCCGTCC,CCCGTGTCTCTGCTCCGTCCCCCGTGTCTCTGCTCCGT,GTGTCTCTGCTCCGTCCC,CCCGTGTCTCTGCTCCGT,CTGCTCCGTCCCGTGTCT,CCGTCCCGTGTCTCTGCC,CTGCTCCGTCCCGTGTCC,GTCTCTGCTCCGTCCCGT;STRUC=<VC121>	HPRC,HGSVC,1KG-ONT	Yes	0.005	No	NA,NA	NA	NA
chr1:1288764	1977	DEL	58	0.8644	0.5077	15	SCNN1D(5.5914e-38,1.483)	NA	NA	NA	NA	NA	NA	NA	NA	No	ID=1-1288204-1288276-GTGTCTCTGCTCCGTCCC,1-1288356-1288445-CTGCTCCGTCCCGTGTCC,1-1288471-1288507-CCGTCCCGTGTCTCTGCC,1-1288529-1288590-CCCGTGTCTCTGCTCCGTCC,1-1288569-1288605-CCCGTGTCTCTGCTCCGT,1-1288706-1288763-GTCTCTGCTCCGTCCCGT,1-1288818-1288893-GTCTCTGCTCCGTCCCGT,1-1288948-1289023-GTCTCTGCTCCGTCCCGT,1-1289196-1289214-CTGCTCCGTCCCGTGTCT,1-1289337-1289464-CCCGTGTCTCTGCTCCGTCCCCCGTGTCTCTGCTCCGT,1-1289516-1289587-CTGCTCCGTCCCGTGTCC,1-1289570-1289659-CTGCTCCGTCCCGTGTCT,1-1289859-1289921-GTCTCTGCTCCGTCCCGT,1-1289973-1290045-CTGCTCCGTCCCGTGTCC,1-1290018-1290038-CCCGTGTCTCTGCTCCGTCC,1-1290045-1290129-CTGCTCCGTCCCGTGTCT,1-1290054-1290074-CCCGTGTCTCTGCTCCGTCC,1-1290128-1290164-CCCGTGTCTCTGCTCCGT,1-1290155-1290191-CTGCTCCGTCCCGTGTCC;MOTIFS=CCCGTGTCTCTGCTCCGTCC,CCCGTGTCTCTGCTCCGTCCCCCGTGTCTCTGCTCCGT,GTGTCTCTGCTCCGTCCC,CCCGTGTCTCTGCTCCGT,CTGCTCCGTCCCGTGTCT,CCGTCCCGTGTCTCTGCC,CTGCTCCGTCCCGTGTCC,GTCTCTGCTCCGTCCCGT;STRUC=<VC121>	HPRC,HGSVC	No	0.008	Yes	NA,NA	NA	NA
chr1:1288787	1978	DEL	508	0.8285	0.6203	9	SCNN1D(5.5914e-38,1.483)	NA	NA	NA	NA	NA	NA	NA	NA	No	ID=1-1288204-1288276-GTGTCTCTGCTCCGTCCC,1-1288356-1288445-CTGCTCCGTCCCGTGTCC,1-1288471-1288507-CCGTCCCGTGTCTCTGCC,1-1288529-1288590-CCCGTGTCTCTGCTCCGTCC,1-1288569-1288605-CCCGTGTCTCTGCTCCGT,1-1288706-1288763-GTCTCTGCTCCGTCCCGT,1-1288818-1288893-GTCTCTGCTCCGTCCCGT,1-1288948-1289023-GTCTCTGCTCCGTCCCGT,1-1289196-1289214-CTGCTCCGTCCCGTGTCT,1-1289337-1289464-CCCGTGTCTCTGCTCCGTCCCCCGTGTCTCTGCTCCGT,1-1289516-1289587-CTGCTCCGTCCCGTGTCC,1-1289570-1289659-CTGCTCCGTCCCGTGTCT,1-1289859-1289921-GTCTCTGCTCCGTCCCGT,1-1289973-1290045-CTGCTCCGTCCCGTGTCC,1-1290018-1290038-CCCGTGTCTCTGCTCCGTCC,1-1290045-1290129-CTGCTCCGTCCCGTGTCT,1-1290054-1290074-CCCGTGTCTCTGCTCCGTCC,1-1290128-1290164-CCCGTGTCTCTGCTCCGT,1-1290155-1290191-CTGCTCCGTCCCGTGTCC;MOTIFS=CCCGTGTCTCTGCTCCGTCC,CCCGTGTCTCTGCTCCGTCCCCCGTGTCTCTGCTCCGT,GTGTCTCTGCTCCGTCCC,CCCGTGTCTCTGCTCCGT,CTGCTCCGTCCCGTGTCT,CCGTCCCGTGTCTCTGCC,CTGCTCCGTCCCGTGTCC,GTCTCTGCTCCGTCCCGT;STRUC=<VC121>	HPRC,HGSVC,1KG-ONT	No	0.007	No	NA,NA	NA	NA
chr1:1288791	1979	DEL	546	0.8019	0.6875	10	SCNN1D(5.5914e-38,1.483)	NA	NA	NA	NA	NA	NA	NA	NA	No	ID=1-1288204-1288276-GTGTCTCTGCTCCGTCCC,1-1288356-1288445-CTGCTCCGTCCCGTGTCC,1-1288471-1288507-CCGTCCCGTGTCTCTGCC,1-1288529-1288590-CCCGTGTCTCTGCTCCGTCC,1-1288569-1288605-CCCGTGTCTCTGCTCCGT,1-1288706-1288763-GTCTCTGCTCCGTCCCGT,1-1288818-1288893-GTCTCTGCTCCGTCCCGT,1-1288948-1289023-GTCTCTGCTCCGTCCCGT,1-1289196-1289214-CTGCTCCGTCCCGTGTCT,1-1289337-1289464-CCCGTGTCTCTGCTCCGTCCCCCGTGTCTCTGCTCCGT,1-1289516-1289587-CTGCTCCGTCCCGTGTCC,1-1289570-1289659-CTGCTCCGTCCCGTGTCT,1-1289859-1289921-GTCTCTGCTCCGTCCCGT,1-1289973-1290045-CTGCTCCGTCCCGTGTCC,1-1290018-1290038-CCCGTGTCTCTGCTCCGTCC,1-1290045-1290129-CTGCTCCGTCCCGTGTCT,1-1290054-1290074-CCCGTGTCTCTGCTCCGTCC,1-1290128-1290164-CCCGTGTCTCTGCTCCGT,1-1290155-1290191-CTGCTCCGTCCCGTGTCC;MOTIFS=CCCGTGTCTCTGCTCCGTCC,CCCGTGTCTCTGCTCCGTCCCCCGTGTCTCTGCTCCGT,GTGTCTCTGCTCCGTCCC,CCCGTGTCTCTGCTCCGT,CTGCTCCGTCCCGTGTCT,CCGTCCCGTGTCTCTGCC,CTGCTCCGTCCCGTGTCC,GTCTCTGCTCCGTCCCGT;STRUC=<VC121>	HPRC,HGSVC,1KG-ONT	No	0.01	No	NA,NA	NA	NA
chr1:1288838	1980	DEL	1153	0.8395	0.6054	32	SCNN1D(5.5914e-38,1.483)	NA	NA	NA	NA	NA	NA	NA	NA	No	ID=1-1288204-1288276-GTGTCTCTGCTCCGTCCC,1-1288356-1288445-CTGCTCCGTCCCGTGTCC,1-1288471-1288507-CCGTCCCGTGTCTCTGCC,1-1288529-1288590-CCCGTGTCTCTGCTCCGTCC,1-1288569-1288605-CCCGTGTCTCTGCTCCGT,1-1288706-1288763-GTCTCTGCTCCGTCCCGT,1-1288818-1288893-GTCTCTGCTCCGTCCCGT,1-1288948-1289023-GTCTCTGCTCCGTCCCGT,1-1289196-1289214-CTGCTCCGTCCCGTGTCT,1-1289337-1289464-CCCGTGTCTCTGCTCCGTCCCCCGTGTCTCTGCTCCGT,1-1289516-1289587-CTGCTCCGTCCCGTGTCC,1-1289570-1289659-CTGCTCCGTCCCGTGTCT,1-1289859-1289921-GTCTCTGCTCCGTCCCGT,1-1289973-1290045-CTGCTCCGTCCCGTGTCC,1-1290018-1290038-CCCGTGTCTCTGCTCCGTCC,1-1290045-1290129-CTGCTCCGTCCCGTGTCT,1-1290054-1290074-CCCGTGTCTCTGCTCCGTCC,1-1290128-1290164-CCCGTGTCTCTGCTCCGT,1-1290155-1290191-CTGCTCCGTCCCGTGTCC;MOTIFS=CCCGTGTCTCTGCTCCGTCC,CCCGTGTCTCTGCTCCGTCCCCCGTGTCTCTGCTCCGT,GTGTCTCTGCTCCGTCCC,CCCGTGTCTCTGCTCCGT,CTGCTCCGTCCCGTGTCT,CCGTCCCGTGTCTCTGCC,CTGCTCCGTCCCGTGTCC,GTCTCTGCTCCGTCCCGT;STRUC=<VC121>	HPRC,HGSVC,1KG-ONT	Yes	0.009	No	NA,NA	NA	NA
chr1:1288880	1982	DEL	244	0.7972	0.6919	4	SCNN1D(5.5914e-38,1.483)	NA	NA	NA	NA	NA	NA	NA	NA	No	ID=1-1288204-1288276-GTGTCTCTGCTCCGTCCC,1-1288356-1288445-CTGCTCCGTCCCGTGTCC,1-1288471-1288507-CCGTCCCGTGTCTCTGCC,1-1288529-1288590-CCCGTGTCTCTGCTCCGTCC,1-1288569-1288605-CCCGTGTCTCTGCTCCGT,1-1288706-1288763-GTCTCTGCTCCGTCCCGT,1-1288818-1288893-GTCTCTGCTCCGTCCCGT,1-1288948-1289023-GTCTCTGCTCCGTCCCGT,1-1289196-1289214-CTGCTCCGTCCCGTGTCT,1-1289337-1289464-CCCGTGTCTCTGCTCCGTCCCCCGTGTCTCTGCTCCGT,1-1289516-1289587-CTGCTCCGTCCCGTGTCC,1-1289570-1289659-CTGCTCCGTCCCGTGTCT,1-1289859-1289921-GTCTCTGCTCCGTCCCGT,1-1289973-1290045-CTGCTCCGTCCCGTGTCC,1-1290018-1290038-CCCGTGTCTCTGCTCCGTCC,1-1290045-1290129-CTGCTCCGTCCCGTGTCT,1-1290054-1290074-CCCGTGTCTCTGCTCCGTCC,1-1290128-1290164-CCCGTGTCTCTGCTCCGT,1-1290155-1290191-CTGCTCCGTCCCGTGTCC;MOTIFS=CCCGTGTCTCTGCTCCGTCC,CCCGTGTCTCTGCTCCGTCCCCCGTGTCTCTGCTCCGT,GTGTCTCTGCTCCGTCCC,CCCGTGTCTCTGCTCCGT,CTGCTCCGTCCCGTGTCT,CCGTCCCGTGTCTCTGCC,CTGCTCCGTCCCGTGTCC,GTCTCTGCTCCGTCCCGT;STRUC=<VC121>	HPRC,HGSVC,1KG-ONT	No	0.005	No	NA,NA	NA	NA
chr1:1288880	1981	DEL	56	0.8658	0.5017	10	SCNN1D(5.5914e-38,1.483)	NA	NA	NA	NA	NA	NA	NA	NA	No	ID=1-1288204-1288276-GTGTCTCTGCTCCGTCCC,1-1288356-1288445-CTGCTCCGTCCCGTGTCC,1-1288471-1288507-CCGTCCCGTGTCTCTGCC,1-1288529-1288590-CCCGTGTCTCTGCTCCGTCC,1-1288569-1288605-CCCGTGTCTCTGCTCCGT,1-1288706-1288763-GTCTCTGCTCCGTCCCGT,1-1288818-1288893-GTCTCTGCTCCGTCCCGT,1-1288948-1289023-GTCTCTGCTCCGTCCCGT,1-1289196-1289214-CTGCTCCGTCCCGTGTCT,1-1289337-1289464-CCCGTGTCTCTGCTCCGTCCCCCGTGTCTCTGCTCCGT,1-1289516-1289587-CTGCTCCGTCCCGTGTCC,1-1289570-1289659-CTGCTCCGTCCCGTGTCT,1-1289859-1289921-GTCTCTGCTCCGTCCCGT,1-1289973-1290045-CTGCTCCGTCCCGTGTCC,1-1290018-1290038-CCCGTGTCTCTGCTCCGTCC,1-1290045-1290129-CTGCTCCGTCCCGTGTCT,1-1290054-1290074-CCCGTGTCTCTGCTCCGTCC,1-1290128-1290164-CCCGTGTCTCTGCTCCGT,1-1290155-1290191-CTGCTCCGTCCCGTGTCC;MOTIFS=CCCGTGTCTCTGCTCCGTCC,CCCGTGTCTCTGCTCCGTCCCCCGTGTCTCTGCTCCGT,GTGTCTCTGCTCCGTCCC,CCCGTGTCTCTGCTCCGT,CTGCTCCGTCCCGTGTCT,CCGTCCCGTGTCTCTGCC,CTGCTCCGTCCCGTGTCC,GTCTCTGCTCCGTCCCGT;STRUC=<VC121>	HPRC,HGSVC	No	0.016	No	NA,NA	NA	NA
chr1:1288885	1983	DEL	282	0.8413	0.5912	10	SCNN1D(5.5914e-38,1.483)	NA	NA	NA	NA	NA	NA	NA	NA	No	ID=1-1288204-1288276-GTGTCTCTGCTCCGTCCC,1-1288356-1288445-CTGCTCCGTCCCGTGTCC,1-1288471-1288507-CCGTCCCGTGTCTCTGCC,1-1288529-1288590-CCCGTGTCTCTGCTCCGTCC,1-1288569-1288605-CCCGTGTCTCTGCTCCGT,1-1288706-1288763-GTCTCTGCTCCGTCCCGT,1-1288818-1288893-GTCTCTGCTCCGTCCCGT,1-1288948-1289023-GTCTCTGCTCCGTCCCGT,1-1289196-1289214-CTGCTCCGTCCCGTGTCT,1-1289337-1289464-CCCGTGTCTCTGCTCCGTCCCCCGTGTCTCTGCTCCGT,1-1289516-1289587-CTGCTCCGTCCCGTGTCC,1-1289570-1289659-CTGCTCCGTCCCGTGTCT,1-1289859-1289921-GTCTCTGCTCCGTCCCGT,1-1289973-1290045-CTGCTCCGTCCCGTGTCC,1-1290018-1290038-CCCGTGTCTCTGCTCCGTCC,1-1290045-1290129-CTGCTCCGTCCCGTGTCT,1-1290054-1290074-CCCGTGTCTCTGCTCCGTCC,1-1290128-1290164-CCCGTGTCTCTGCTCCGT,1-1290155-1290191-CTGCTCCGTCCCGTGTCC;MOTIFS=CCCGTGTCTCTGCTCCGTCC,CCCGTGTCTCTGCTCCGTCCCCCGTGTCTCTGCTCCGT,GTGTCTCTGCTCCGTCCC,CCCGTGTCTCTGCTCCGT,CTGCTCCGTCCCGTGTCT,CCGTCCCGTGTCTCTGCC,CTGCTCCGTCCCGTGTCC,GTCTCTGCTCCGTCCCGT;STRUC=<VC121>	HPRC,HGSVC,1KG-ONT	No	0.006	No	NA,NA	NA	NA
chr1:1288890	1984	DEL	786	0.8071	0.6751	37	SCNN1D(5.5914e-38,1.483)	NA	NA	NA	NA	NA	NA	NA	NA	No	ID=1-1288204-1288276-GTGTCTCTGCTCCGTCCC,1-1288356-1288445-CTGCTCCGTCCCGTGTCC,1-1288471-1288507-CCGTCCCGTGTCTCTGCC,1-1288529-1288590-CCCGTGTCTCTGCTCCGTCC,1-1288569-1288605-CCCGTGTCTCTGCTCCGT,1-1288706-1288763-GTCTCTGCTCCGTCCCGT,1-1288818-1288893-GTCTCTGCTCCGTCCCGT,1-1288948-1289023-GTCTCTGCTCCGTCCCGT,1-1289196-1289214-CTGCTCCGTCCCGTGTCT,1-1289337-1289464-CCCGTGTCTCTGCTCCGTCCCCCGTGTCTCTGCTCCGT,1-1289516-1289587-CTGCTCCGTCCCGTGTCC,1-1289570-1289659-CTGCTCCGTCCCGTGTCT,1-1289859-1289921-GTCTCTGCTCCGTCCCGT,1-1289973-1290045-CTGCTCCGTCCCGTGTCC,1-1290018-1290038-CCCGTGTCTCTGCTCCGTCC,1-1290045-1290129-CTGCTCCGTCCCGTGTCT,1-1290054-1290074-CCCGTGTCTCTGCTCCGTCC,1-1290128-1290164-CCCGTGTCTCTGCTCCGT,1-1290155-1290191-CTGCTCCGTCCCGTGTCC;MOTIFS=CCCGTGTCTCTGCTCCGTCC,CCCGTGTCTCTGCTCCGTCCCCCGTGTCTCTGCTCCGT,GTGTCTCTGCTCCGTCCC,CCCGTGTCTCTGCTCCGT,CTGCTCCGTCCCGTGTCT,CCGTCCCGTGTCTCTGCC,CTGCTCCGTCCCGTGTCC,GTCTCTGCTCCGTCCCGT;STRUC=<VC121>	HPRC,HGSVC,1KG-ONT	Yes	0.032	No	NA,NA	NA	NA
chr1:1288894	1985	DEL	987	0.8088	0.6686	41	SCNN1D(5.5914e-38,1.483)	NA	NA	NA	NA	NA	NA	NA	NA	No	ID=1-1288204-1288276-GTGTCTCTGCTCCGTCCC,1-1288356-1288445-CTGCTCCGTCCCGTGTCC,1-1288471-1288507-CCGTCCCGTGTCTCTGCC,1-1288529-1288590-CCCGTGTCTCTGCTCCGTCC,1-1288569-1288605-CCCGTGTCTCTGCTCCGT,1-1288706-1288763-GTCTCTGCTCCGTCCCGT,1-1288818-1288893-GTCTCTGCTCCGTCCCGT,1-1288948-1289023-GTCTCTGCTCCGTCCCGT,1-1289196-1289214-CTGCTCCGTCCCGTGTCT,1-1289337-1289464-CCCGTGTCTCTGCTCCGTCCCCCGTGTCTCTGCTCCGT,1-1289516-1289587-CTGCTCCGTCCCGTGTCC,1-1289570-1289659-CTGCTCCGTCCCGTGTCT,1-1289859-1289921-GTCTCTGCTCCGTCCCGT,1-1289973-1290045-CTGCTCCGTCCCGTGTCC,1-1290018-1290038-CCCGTGTCTCTGCTCCGTCC,1-1290045-1290129-CTGCTCCGTCCCGTGTCT,1-1290054-1290074-CCCGTGTCTCTGCTCCGTCC,1-1290128-1290164-CCCGTGTCTCTGCTCCGT,1-1290155-1290191-CTGCTCCGTCCCGTGTCC;MOTIFS=CCCGTGTCTCTGCTCCGTCC,CCCGTGTCTCTGCTCCGTCCCCCGTGTCTCTGCTCCGT,GTGTCTCTGCTCCGTCCC,CCCGTGTCTCTGCTCCGT,CTGCTCCGTCCCGTGTCT,CCGTCCCGTGTCTCTGCC,CTGCTCCGTCCCGTGTCC,GTCTCTGCTCCGTCCCGT;STRUC=<VC121>	HPRC,HGSVC,1KG-ONT	Yes	0.009	No	NA,NA	NA	NA
chr1:1288924	1986	INS	69	0.9577	0.2856	19	SCNN1D(5.5914e-38,1.483)	NA	NA	NA	NA	NA	NA	NA	NA	No	ID=1-1288204-1288276-GTGTCTCTGCTCCGTCCC,1-1288356-1288445-CTGCTCCGTCCCGTGTCC,1-1288471-1288507-CCGTCCCGTGTCTCTGCC,1-1288529-1288590-CCCGTGTCTCTGCTCCGTCC,1-1288569-1288605-CCCGTGTCTCTGCTCCGT,1-1288706-1288763-GTCTCTGCTCCGTCCCGT,1-1288818-1288893-GTCTCTGCTCCGTCCCGT,1-1288948-1289023-GTCTCTGCTCCGTCCCGT,1-1289196-1289214-CTGCTCCGTCCCGTGTCT,1-1289337-1289464-CCCGTGTCTCTGCTCCGTCCCCCGTGTCTCTGCTCCGT,1-1289516-1289587-CTGCTCCGTCCCGTGTCC,1-1289570-1289659-CTGCTCCGTCCCGTGTCT,1-1289859-1289921-GTCTCTGCTCCGTCCCGT,1-1289973-1290045-CTGCTCCGTCCCGTGTCC,1-1290018-1290038-CCCGTGTCTCTGCTCCGTCC,1-1290045-1290129-CTGCTCCGTCCCGTGTCT,1-1290054-1290074-CCCGTGTCTCTGCTCCGTCC,1-1290128-1290164-CCCGTGTCTCTGCTCCGT,1-1290155-1290191-CTGCTCCGTCCCGTGTCC;MOTIFS=CCCGTGTCTCTGCTCCGTCC,CCCGTGTCTCTGCTCCGTCCCCCGTGTCTCTGCTCCGT,GTGTCTCTGCTCCGTCCC,CCCGTGTCTCTGCTCCGT,CTGCTCCGTCCCGTGTCT,CCGTCCCGTGTCTCTGCC,CTGCTCCGTCCCGTGTCC,GTCTCTGCTCCGTCCCGT;STRUC=<VC121>	HPRC,HGSVC	No	0.0	Yes	NA,NA	NA	NA
chr1:1288943	1989	INS	528	0.8092	0.6743	8	SCNN1D(5.5914e-38,1.483)	NA	NA	NA	NA	NA	NA	NA	NA	No	ID=1-1288204-1288276-GTGTCTCTGCTCCGTCCC,1-1288356-1288445-CTGCTCCGTCCCGTGTCC,1-1288471-1288507-CCGTCCCGTGTCTCTGCC,1-1288529-1288590-CCCGTGTCTCTGCTCCGTCC,1-1288569-1288605-CCCGTGTCTCTGCTCCGT,1-1288706-1288763-GTCTCTGCTCCGTCCCGT,1-1288818-1288893-GTCTCTGCTCCGTCCCGT,1-1288948-1289023-GTCTCTGCTCCGTCCCGT,1-1289196-1289214-CTGCTCCGTCCCGTGTCT,1-1289337-1289464-CCCGTGTCTCTGCTCCGTCCCCCGTGTCTCTGCTCCGT,1-1289516-1289587-CTGCTCCGTCCCGTGTCC,1-1289570-1289659-CTGCTCCGTCCCGTGTCT,1-1289859-1289921-GTCTCTGCTCCGTCCCGT,1-1289973-1290045-CTGCTCCGTCCCGTGTCC,1-1290018-1290038-CCCGTGTCTCTGCTCCGTCC,1-1290045-1290129-CTGCTCCGTCCCGTGTCT,1-1290054-1290074-CCCGTGTCTCTGCTCCGTCC,1-1290128-1290164-CCCGTGTCTCTGCTCCGT,1-1290155-1290191-CTGCTCCGTCCCGTGTCC;MOTIFS=CCCGTGTCTCTGCTCCGTCC,CCCGTGTCTCTGCTCCGTCCCCCGTGTCTCTGCTCCGT,GTGTCTCTGCTCCGTCCC,CCCGTGTCTCTGCTCCGT,CTGCTCCGTCCCGTGTCT,CCGTCCCGTGTCTCTGCC,CTGCTCCGTCCCGTGTCC,GTCTCTGCTCCGTCCCGT;STRUC=<VC121>	HPRC,HGSVC,1KG-ONT	No	0.0	No	NA,NA	NA	NA
chr1:1288943	1988	INS	360	0.8625	0.5099	3	SCNN1D(5.5914e-38,1.483)	NA	NA	NA	NA	NA	NA	NA	NA	No	ID=1-1288204-1288276-GTGTCTCTGCTCCGTCCC,1-1288356-1288445-CTGCTCCGTCCCGTGTCC,1-1288471-1288507-CCGTCCCGTGTCTCTGCC,1-1288529-1288590-CCCGTGTCTCTGCTCCGTCC,1-1288569-1288605-CCCGTGTCTCTGCTCCGT,1-1288706-1288763-GTCTCTGCTCCGTCCCGT,1-1288818-1288893-GTCTCTGCTCCGTCCCGT,1-1288948-1289023-GTCTCTGCTCCGTCCCGT,1-1289196-1289214-CTGCTCCGTCCCGTGTCT,1-1289337-1289464-CCCGTGTCTCTGCTCCGTCCCCCGTGTCTCTGCTCCGT,1-1289516-1289587-CTGCTCCGTCCCGTGTCC,1-1289570-1289659-CTGCTCCGTCCCGTGTCT,1-1289859-1289921-GTCTCTGCTCCGTCCCGT,1-1289973-1290045-CTGCTCCGTCCCGTGTCC,1-1290018-1290038-CCCGTGTCTCTGCTCCGTCC,1-1290045-1290129-CTGCTCCGTCCCGTGTCT,1-1290054-1290074-CCCGTGTCTCTGCTCCGTCC,1-1290128-1290164-CCCGTGTCTCTGCTCCGT,1-1290155-1290191-CTGCTCCGTCCCGTGTCC;MOTIFS=CCCGTGTCTCTGCTCCGTCC,CCCGTGTCTCTGCTCCGTCCCCCGTGTCTCTGCTCCGT,GTGTCTCTGCTCCGTCCC,CCCGTGTCTCTGCTCCGT,CTGCTCCGTCCCGTGTCT,CCGTCCCGTGTCTCTGCC,CTGCTCCGTCCCGTGTCC,GTCTCTGCTCCGTCCCGT;STRUC=<VC121>	HPRC,HGSVC	No	0.0	No	NA,NA	NA	NA
chr1:1288943	1987	INS	428	0.8136	0.6625	4	SCNN1D(5.5914e-38,1.483)	NA	NA	NA	NA	NA	NA	NA	NA	No	ID=1-1288204-1288276-GTGTCTCTGCTCCGTCCC,1-1288356-1288445-CTGCTCCGTCCCGTGTCC,1-1288471-1288507-CCGTCCCGTGTCTCTGCC,1-1288529-1288590-CCCGTGTCTCTGCTCCGTCC,1-1288569-1288605-CCCGTGTCTCTGCTCCGT,1-1288706-1288763-GTCTCTGCTCCGTCCCGT,1-1288818-1288893-GTCTCTGCTCCGTCCCGT,1-1288948-1289023-GTCTCTGCTCCGTCCCGT,1-1289196-1289214-CTGCTCCGTCCCGTGTCT,1-1289337-1289464-CCCGTGTCTCTGCTCCGTCCCCCGTGTCTCTGCTCCGT,1-1289516-1289587-CTGCTCCGTCCCGTGTCC,1-1289570-1289659-CTGCTCCGTCCCGTGTCT,1-1289859-1289921-GTCTCTGCTCCGTCCCGT,1-1289973-1290045-CTGCTCCGTCCCGTGTCC,1-1290018-1290038-CCCGTGTCTCTGCTCCGTCC,1-1290045-1290129-CTGCTCCGTCCCGTGTCT,1-1290054-1290074-CCCGTGTCTCTGCTCCGTCC,1-1290128-1290164-CCCGTGTCTCTGCTCCGT,1-1290155-1290191-CTGCTCCGTCCCGTGTCC;MOTIFS=CCCGTGTCTCTGCTCCGTCC,CCCGTGTCTCTGCTCCGTCCCCCGTGTCTCTGCTCCGT,GTGTCTCTGCTCCGTCCC,CCCGTGTCTCTGCTCCGT,CTGCTCCGTCCCGTGTCT,CCGTCCCGTGTCTCTGCC,CTGCTCCGTCCCGTGTCC,GTCTCTGCTCCGTCCCGT;STRUC=<VC121>	HPRC,HGSVC	No	0.0	No	NA,NA	NA	NA
chr1:1288984	1990	DEL	56	0.8288	0.615	14	SCNN1D(5.5914e-38,1.483)	NA	NA	NA	NA	NA	NA	NA	NA	No	ID=1-1288204-1288276-GTGTCTCTGCTCCGTCCC,1-1288356-1288445-CTGCTCCGTCCCGTGTCC,1-1288471-1288507-CCGTCCCGTGTCTCTGCC,1-1288529-1288590-CCCGTGTCTCTGCTCCGTCC,1-1288569-1288605-CCCGTGTCTCTGCTCCGT,1-1288706-1288763-GTCTCTGCTCCGTCCCGT,1-1288818-1288893-GTCTCTGCTCCGTCCCGT,1-1288948-1289023-GTCTCTGCTCCGTCCCGT,1-1289196-1289214-CTGCTCCGTCCCGTGTCT,1-1289337-1289464-CCCGTGTCTCTGCTCCGTCCCCCGTGTCTCTGCTCCGT,1-1289516-1289587-CTGCTCCGTCCCGTGTCC,1-1289570-1289659-CTGCTCCGTCCCGTGTCT,1-1289859-1289921-GTCTCTGCTCCGTCCCGT,1-1289973-1290045-CTGCTCCGTCCCGTGTCC,1-1290018-1290038-CCCGTGTCTCTGCTCCGTCC,1-1290045-1290129-CTGCTCCGTCCCGTGTCT,1-1290054-1290074-CCCGTGTCTCTGCTCCGTCC,1-1290128-1290164-CCCGTGTCTCTGCTCCGT,1-1290155-1290191-CTGCTCCGTCCCGTGTCC;MOTIFS=CCCGTGTCTCTGCTCCGTCC,CCCGTGTCTCTGCTCCGTCCCCCGTGTCTCTGCTCCGT,GTGTCTCTGCTCCGTCCC,CCCGTGTCTCTGCTCCGT,CTGCTCCGTCCCGTGTCT,CCGTCCCGTGTCTCTGCC,CTGCTCCGTCCCGTGTCC,GTCTCTGCTCCGTCCCGT;STRUC=<VC121>	HPRC,HGSVC	No	0.005	No	NA,NA	NA	NA
chr1:1289055	1991	DEL	226	0.8861	0.4049	4	SCNN1D(5.5914e-38,1.483)	NA	NA	NA	NA	NA	NA	NA	NA	No	ID=1-1288204-1288276-GTGTCTCTGCTCCGTCCC,1-1288356-1288445-CTGCTCCGTCCCGTGTCC,1-1288471-1288507-CCGTCCCGTGTCTCTGCC,1-1288529-1288590-CCCGTGTCTCTGCTCCGTCC,1-1288569-1288605-CCCGTGTCTCTGCTCCGT,1-1288706-1288763-GTCTCTGCTCCGTCCCGT,1-1288818-1288893-GTCTCTGCTCCGTCCCGT,1-1288948-1289023-GTCTCTGCTCCGTCCCGT,1-1289196-1289214-CTGCTCCGTCCCGTGTCT,1-1289337-1289464-CCCGTGTCTCTGCTCCGTCCCCCGTGTCTCTGCTCCGT,1-1289516-1289587-CTGCTCCGTCCCGTGTCC,1-1289570-1289659-CTGCTCCGTCCCGTGTCT,1-1289859-1289921-GTCTCTGCTCCGTCCCGT,1-1289973-1290045-CTGCTCCGTCCCGTGTCC,1-1290018-1290038-CCCGTGTCTCTGCTCCGTCC,1-1290045-1290129-CTGCTCCGTCCCGTGTCT,1-1290054-1290074-CCCGTGTCTCTGCTCCGTCC,1-1290128-1290164-CCCGTGTCTCTGCTCCGT,1-1290155-1290191-CTGCTCCGTCCCGTGTCC;MOTIFS=CCCGTGTCTCTGCTCCGTCC,CCCGTGTCTCTGCTCCGTCCCCCGTGTCTCTGCTCCGT,GTGTCTCTGCTCCGTCCC,CCCGTGTCTCTGCTCCGT,CTGCTCCGTCCCGTGTCT,CCGTCCCGTGTCTCTGCC,CTGCTCCGTCCCGTGTCC,GTCTCTGCTCCGTCCCGT;STRUC=<VC121>	HPRC,HGSVC	No	0.009	No	NA,NA	NA	NA
chr1:1289067	1992	INS	56	0.8385	0.6398	14	SCNN1D(5.5914e-38,1.483)	NA	NA	NA	NA	NA	NA	NA	NA	No	ID=1-1288204-1288276-GTGTCTCTGCTCCGTCCC,1-1288356-1288445-CTGCTCCGTCCCGTGTCC,1-1288471-1288507-CCGTCCCGTGTCTCTGCC,1-1288529-1288590-CCCGTGTCTCTGCTCCGTCC,1-1288569-1288605-CCCGTGTCTCTGCTCCGT,1-1288706-1288763-GTCTCTGCTCCGTCCCGT,1-1288818-1288893-GTCTCTGCTCCGTCCCGT,1-1288948-1289023-GTCTCTGCTCCGTCCCGT,1-1289196-1289214-CTGCTCCGTCCCGTGTCT,1-1289337-1289464-CCCGTGTCTCTGCTCCGTCCCCCGTGTCTCTGCTCCGT,1-1289516-1289587-CTGCTCCGTCCCGTGTCC,1-1289570-1289659-CTGCTCCGTCCCGTGTCT,1-1289859-1289921-GTCTCTGCTCCGTCCCGT,1-1289973-1290045-CTGCTCCGTCCCGTGTCC,1-1290018-1290038-CCCGTGTCTCTGCTCCGTCC,1-1290045-1290129-CTGCTCCGTCCCGTGTCT,1-1290054-1290074-CCCGTGTCTCTGCTCCGTCC,1-1290128-1290164-CCCGTGTCTCTGCTCCGT,1-1290155-1290191-CTGCTCCGTCCCGTGTCC;MOTIFS=CCCGTGTCTCTGCTCCGTCC,CCCGTGTCTCTGCTCCGTCCCCCGTGTCTCTGCTCCGT,GTGTCTCTGCTCCGTCCC,CCCGTGTCTCTGCTCCGT,CTGCTCCGTCCCGTGTCT,CCGTCCCGTGTCTCTGCC,CTGCTCCGTCCCGTGTCC,GTCTCTGCTCCGTCCCGT;STRUC=<VC121>	HPRC,HGSVC	No	0.004	Yes	NA,NA	NA	NA
chr1:1289071	1993	DEL	116	0.819	0.6386	1	SCNN1D(5.5914e-38,1.483)	NA	NA	NA	NA	NA	NA	NA	NA	No	ID=1-1288204-1288276-GTGTCTCTGCTCCGTCCC,1-1288356-1288445-CTGCTCCGTCCCGTGTCC,1-1288471-1288507-CCGTCCCGTGTCTCTGCC,1-1288529-1288590-CCCGTGTCTCTGCTCCGTCC,1-1288569-1288605-CCCGTGTCTCTGCTCCGT,1-1288706-1288763-GTCTCTGCTCCGTCCCGT,1-1288818-1288893-GTCTCTGCTCCGTCCCGT,1-1288948-1289023-GTCTCTGCTCCGTCCCGT,1-1289196-1289214-CTGCTCCGTCCCGTGTCT,1-1289337-1289464-CCCGTGTCTCTGCTCCGTCCCCCGTGTCTCTGCTCCGT,1-1289516-1289587-CTGCTCCGTCCCGTGTCC,1-1289570-1289659-CTGCTCCGTCCCGTGTCT,1-1289859-1289921-GTCTCTGCTCCGTCCCGT,1-1289973-1290045-CTGCTCCGTCCCGTGTCC,1-1290018-1290038-CCCGTGTCTCTGCTCCGTCC,1-1290045-1290129-CTGCTCCGTCCCGTGTCT,1-1290054-1290074-CCCGTGTCTCTGCTCCGTCC,1-1290128-1290164-CCCGTGTCTCTGCTCCGT,1-1290155-1290191-CTGCTCCGTCCCGTGTCC;MOTIFS=CCCGTGTCTCTGCTCCGTCC,CCCGTGTCTCTGCTCCGTCCCCCGTGTCTCTGCTCCGT,GTGTCTCTGCTCCGTCCC,CCCGTGTCTCTGCTCCGT,CTGCTCCGTCCCGTGTCT,CCGTCCCGTGTCTCTGCC,CTGCTCCGTCCCGTGTCC,GTCTCTGCTCCGTCCCGT;STRUC=<VC121>	HPRC,HGSVC,1KG-ONT	No	0.014	No	NA,NA	NA	NA
chr1:1289072	1994	DEL	133	0.8773	0.4366	4	SCNN1D(5.5914e-38,1.483)	NA	NA	NA	NA	NA	NA	NA	NA	No	ID=1-1288204-1288276-GTGTCTCTGCTCCGTCCC,1-1288356-1288445-CTGCTCCGTCCCGTGTCC,1-1288471-1288507-CCGTCCCGTGTCTCTGCC,1-1288529-1288590-CCCGTGTCTCTGCTCCGTCC,1-1288569-1288605-CCCGTGTCTCTGCTCCGT,1-1288706-1288763-GTCTCTGCTCCGTCCCGT,1-1288818-1288893-GTCTCTGCTCCGTCCCGT,1-1288948-1289023-GTCTCTGCTCCGTCCCGT,1-1289196-1289214-CTGCTCCGTCCCGTGTCT,1-1289337-1289464-CCCGTGTCTCTGCTCCGTCCCCCGTGTCTCTGCTCCGT,1-1289516-1289587-CTGCTCCGTCCCGTGTCC,1-1289570-1289659-CTGCTCCGTCCCGTGTCT,1-1289859-1289921-GTCTCTGCTCCGTCCCGT,1-1289973-1290045-CTGCTCCGTCCCGTGTCC,1-1290018-1290038-CCCGTGTCTCTGCTCCGTCC,1-1290045-1290129-CTGCTCCGTCCCGTGTCT,1-1290054-1290074-CCCGTGTCTCTGCTCCGTCC,1-1290128-1290164-CCCGTGTCTCTGCTCCGT,1-1290155-1290191-CTGCTCCGTCCCGTGTCC;MOTIFS=CCCGTGTCTCTGCTCCGTCC,CCCGTGTCTCTGCTCCGTCCCCCGTGTCTCTGCTCCGT,GTGTCTCTGCTCCGTCCC,CCCGTGTCTCTGCTCCGT,CTGCTCCGTCCCGTGTCT,CCGTCCCGTGTCTCTGCC,CTGCTCCGTCCCGTGTCC,GTCTCTGCTCCGTCCCGT;STRUC=<VC121>	HPRC,HGSVC,1KG-ONT	No	0.014	No	NA,NA	NA	NA
chr1:1289168	1995	INS	51	0.8376	0.5944	17	SCNN1D(5.5914e-38,1.483)	NA	NA	NA	NA	NA	NA	NA	NA	No	ID=1-1288204-1288276-GTGTCTCTGCTCCGTCCC,1-1288356-1288445-CTGCTCCGTCCCGTGTCC,1-1288471-1288507-CCGTCCCGTGTCTCTGCC,1-1288529-1288590-CCCGTGTCTCTGCTCCGTCC,1-1288569-1288605-CCCGTGTCTCTGCTCCGT,1-1288706-1288763-GTCTCTGCTCCGTCCCGT,1-1288818-1288893-GTCTCTGCTCCGTCCCGT,1-1288948-1289023-GTCTCTGCTCCGTCCCGT,1-1289196-1289214-CTGCTCCGTCCCGTGTCT,1-1289337-1289464-CCCGTGTCTCTGCTCCGTCCCCCGTGTCTCTGCTCCGT,1-1289516-1289587-CTGCTCCGTCCCGTGTCC,1-1289570-1289659-CTGCTCCGTCCCGTGTCT,1-1289859-1289921-GTCTCTGCTCCGTCCCGT,1-1289973-1290045-CTGCTCCGTCCCGTGTCC,1-1290018-1290038-CCCGTGTCTCTGCTCCGTCC,1-1290045-1290129-CTGCTCCGTCCCGTGTCT,1-1290054-1290074-CCCGTGTCTCTGCTCCGTCC,1-1290128-1290164-CCCGTGTCTCTGCTCCGT,1-1290155-1290191-CTGCTCCGTCCCGTGTCC;MOTIFS=CCCGTGTCTCTGCTCCGTCC,CCCGTGTCTCTGCTCCGTCCCCCGTGTCTCTGCTCCGT,GTGTCTCTGCTCCGTCCC,CCCGTGTCTCTGCTCCGT,CTGCTCCGTCCCGTGTCT,CCGTCCCGTGTCTCTGCC,CTGCTCCGTCCCGTGTCC,GTCTCTGCTCCGTCCCGT;STRUC=<VC121>	HPRC,HGSVC	No	0.004	No	NA,NA	NA	NA
chr1:1289218	1996	DEL	629	0.8149	0.6704	15	SCNN1D(5.5914e-38,1.483)	NA	NA	NA	NA	NA	NA	NA	NA	No	ID=1-1288204-1288276-GTGTCTCTGCTCCGTCCC,1-1288356-1288445-CTGCTCCGTCCCGTGTCC,1-1288471-1288507-CCGTCCCGTGTCTCTGCC,1-1288529-1288590-CCCGTGTCTCTGCTCCGTCC,1-1288569-1288605-CCCGTGTCTCTGCTCCGT,1-1288706-1288763-GTCTCTGCTCCGTCCCGT,1-1288818-1288893-GTCTCTGCTCCGTCCCGT,1-1288948-1289023-GTCTCTGCTCCGTCCCGT,1-1289196-1289214-CTGCTCCGTCCCGTGTCT,1-1289337-1289464-CCCGTGTCTCTGCTCCGTCCCCCGTGTCTCTGCTCCGT,1-1289516-1289587-CTGCTCCGTCCCGTGTCC,1-1289570-1289659-CTGCTCCGTCCCGTGTCT,1-1289859-1289921-GTCTCTGCTCCGTCCCGT,1-1289973-1290045-CTGCTCCGTCCCGTGTCC,1-1290018-1290038-CCCGTGTCTCTGCTCCGTCC,1-1290045-1290129-CTGCTCCGTCCCGTGTCT,1-1290054-1290074-CCCGTGTCTCTGCTCCGTCC,1-1290128-1290164-CCCGTGTCTCTGCTCCGT,1-1290155-1290191-CTGCTCCGTCCCGTGTCC;MOTIFS=CCCGTGTCTCTGCTCCGTCC,CCCGTGTCTCTGCTCCGTCCCCCGTGTCTCTGCTCCGT,GTGTCTCTGCTCCGTCCC,CCCGTGTCTCTGCTCCGT,CTGCTCCGTCCCGTGTCT,CCGTCCCGTGTCTCTGCC,CTGCTCCGTCCCGTGTCC,GTCTCTGCTCCGTCCCGT;STRUC=<VC121>	HPRC,HGSVC,1KG-ONT	Yes	0.007	No	NA,NA	NA	NA
chr1:1289244	1997	INS	56	0.8414	0.5736	4	SCNN1D(5.5914e-38,1.483)	NA	NA	NA	NA	NA	NA	NA	NA	No	ID=1-1288204-1288276-GTGTCTCTGCTCCGTCCC,1-1288356-1288445-CTGCTCCGTCCCGTGTCC,1-1288471-1288507-CCGTCCCGTGTCTCTGCC,1-1288529-1288590-CCCGTGTCTCTGCTCCGTCC,1-1288569-1288605-CCCGTGTCTCTGCTCCGT,1-1288706-1288763-GTCTCTGCTCCGTCCCGT,1-1288818-1288893-GTCTCTGCTCCGTCCCGT,1-1288948-1289023-GTCTCTGCTCCGTCCCGT,1-1289196-1289214-CTGCTCCGTCCCGTGTCT,1-1289337-1289464-CCCGTGTCTCTGCTCCGTCCCCCGTGTCTCTGCTCCGT,1-1289516-1289587-CTGCTCCGTCCCGTGTCC,1-1289570-1289659-CTGCTCCGTCCCGTGTCT,1-1289859-1289921-GTCTCTGCTCCGTCCCGT,1-1289973-1290045-CTGCTCCGTCCCGTGTCC,1-1290018-1290038-CCCGTGTCTCTGCTCCGTCC,1-1290045-1290129-CTGCTCCGTCCCGTGTCT,1-1290054-1290074-CCCGTGTCTCTGCTCCGTCC,1-1290128-1290164-CCCGTGTCTCTGCTCCGT,1-1290155-1290191-CTGCTCCGTCCCGTGTCC;MOTIFS=CCCGTGTCTCTGCTCCGTCC,CCCGTGTCTCTGCTCCGTCCCCCGTGTCTCTGCTCCGT,GTGTCTCTGCTCCGTCCC,CCCGTGTCTCTGCTCCGT,CTGCTCCGTCCCGTGTCT,CCGTCCCGTGTCTCTGCC,CTGCTCCGTCCCGTGTCC,GTCTCTGCTCCGTCCCGT;STRUC=<VC121>	HPRC,HGSVC	No	0.004	Yes	NA,NA	NA	NA
chr1:1289263	1998	INS	219	0.7964	0.6919	3	SCNN1D(5.5914e-38,1.483)	NA	NA	NA	NA	NA	NA	NA	NA	No	ID=1-1288204-1288276-GTGTCTCTGCTCCGTCCC,1-1288356-1288445-CTGCTCCGTCCCGTGTCC,1-1288471-1288507-CCGTCCCGTGTCTCTGCC,1-1288529-1288590-CCCGTGTCTCTGCTCCGTCC,1-1288569-1288605-CCCGTGTCTCTGCTCCGT,1-1288706-1288763-GTCTCTGCTCCGTCCCGT,1-1288818-1288893-GTCTCTGCTCCGTCCCGT,1-1288948-1289023-GTCTCTGCTCCGTCCCGT,1-1289196-1289214-CTGCTCCGTCCCGTGTCT,1-1289337-1289464-CCCGTGTCTCTGCTCCGTCCCCCGTGTCTCTGCTCCGT,1-1289516-1289587-CTGCTCCGTCCCGTGTCC,1-1289570-1289659-CTGCTCCGTCCCGTGTCT,1-1289859-1289921-GTCTCTGCTCCGTCCCGT,1-1289973-1290045-CTGCTCCGTCCCGTGTCC,1-1290018-1290038-CCCGTGTCTCTGCTCCGTCC,1-1290045-1290129-CTGCTCCGTCCCGTGTCT,1-1290054-1290074-CCCGTGTCTCTGCTCCGTCC,1-1290128-1290164-CCCGTGTCTCTGCTCCGT,1-1290155-1290191-CTGCTCCGTCCCGTGTCC;MOTIFS=CCCGTGTCTCTGCTCCGTCC,CCCGTGTCTCTGCTCCGTCCCCCGTGTCTCTGCTCCGT,GTGTCTCTGCTCCGTCCC,CCCGTGTCTCTGCTCCGT,CTGCTCCGTCCCGTGTCT,CCGTCCCGTGTCTCTGCC,CTGCTCCGTCCCGTGTCC,GTCTCTGCTCCGTCCCGT;STRUC=<VC121>	HPRC,HGSVC	No	0.004	No	NA,NA	NA	NA
chr1:1289276	2000	INS	294	0.8318	0.6264	3	SCNN1D(5.5914e-38,1.483)	NA	NA	NA	NA	NA	NA	NA	NA	No	ID=1-1288204-1288276-GTGTCTCTGCTCCGTCCC,1-1288356-1288445-CTGCTCCGTCCCGTGTCC,1-1288471-1288507-CCGTCCCGTGTCTCTGCC,1-1288529-1288590-CCCGTGTCTCTGCTCCGTCC,1-1288569-1288605-CCCGTGTCTCTGCTCCGT,1-1288706-1288763-GTCTCTGCTCCGTCCCGT,1-1288818-1288893-GTCTCTGCTCCGTCCCGT,1-1288948-1289023-GTCTCTGCTCCGTCCCGT,1-1289196-1289214-CTGCTCCGTCCCGTGTCT,1-1289337-1289464-CCCGTGTCTCTGCTCCGTCCCCCGTGTCTCTGCTCCGT,1-1289516-1289587-CTGCTCCGTCCCGTGTCC,1-1289570-1289659-CTGCTCCGTCCCGTGTCT,1-1289859-1289921-GTCTCTGCTCCGTCCCGT,1-1289973-1290045-CTGCTCCGTCCCGTGTCC,1-1290018-1290038-CCCGTGTCTCTGCTCCGTCC,1-1290045-1290129-CTGCTCCGTCCCGTGTCT,1-1290054-1290074-CCCGTGTCTCTGCTCCGTCC,1-1290128-1290164-CCCGTGTCTCTGCTCCGT,1-1290155-1290191-CTGCTCCGTCCCGTGTCC;MOTIFS=CCCGTGTCTCTGCTCCGTCC,CCCGTGTCTCTGCTCCGTCCCCCGTGTCTCTGCTCCGT,GTGTCTCTGCTCCGTCCC,CCCGTGTCTCTGCTCCGT,CTGCTCCGTCCCGTGTCT,CCGTCCCGTGTCTCTGCC,CTGCTCCGTCCCGTGTCC,GTCTCTGCTCCGTCCCGT;STRUC=<VC121>	HPRC,HGSVC	No	0.004	Yes	NA,NA	NA	NA
chr1:1289299	2001	INS	1217	0.8042	0.6947	23	SCNN1D(5.5914e-38,1.483)	NA	NA	NA	NA	NA	NA	NA	NA	No	ID=1-1288204-1288276-GTGTCTCTGCTCCGTCCC,1-1288356-1288445-CTGCTCCGTCCCGTGTCC,1-1288471-1288507-CCGTCCCGTGTCTCTGCC,1-1288529-1288590-CCCGTGTCTCTGCTCCGTCC,1-1288569-1288605-CCCGTGTCTCTGCTCCGT,1-1288706-1288763-GTCTCTGCTCCGTCCCGT,1-1288818-1288893-GTCTCTGCTCCGTCCCGT,1-1288948-1289023-GTCTCTGCTCCGTCCCGT,1-1289196-1289214-CTGCTCCGTCCCGTGTCT,1-1289337-1289464-CCCGTGTCTCTGCTCCGTCCCCCGTGTCTCTGCTCCGT,1-1289516-1289587-CTGCTCCGTCCCGTGTCC,1-1289570-1289659-CTGCTCCGTCCCGTGTCT,1-1289859-1289921-GTCTCTGCTCCGTCCCGT,1-1289973-1290045-CTGCTCCGTCCCGTGTCC,1-1290018-1290038-CCCGTGTCTCTGCTCCGTCC,1-1290045-1290129-CTGCTCCGTCCCGTGTCT,1-1290054-1290074-CCCGTGTCTCTGCTCCGTCC,1-1290128-1290164-CCCGTGTCTCTGCTCCGT,1-1290155-1290191-CTGCTCCGTCCCGTGTCC;MOTIFS=CCCGTGTCTCTGCTCCGTCC,CCCGTGTCTCTGCTCCGTCCCCCGTGTCTCTGCTCCGT,GTGTCTCTGCTCCGTCCC,CCCGTGTCTCTGCTCCGT,CTGCTCCGTCCCGTGTCT,CCGTCCCGTGTCTCTGCC,CTGCTCCGTCCCGTGTCC,GTCTCTGCTCCGTCCCGT;STRUC=<VC121>	HPRC,HGSVC	No	0.004	Yes	NA,NA	NA	NA
chr1:1289304	2002	DEL	555	0.8187	0.6687	6	SCNN1D(5.5914e-38,1.483)	NA	NA	NA	NA	NA	NA	NA	NA	No	ID=1-1288204-1288276-GTGTCTCTGCTCCGTCCC,1-1288356-1288445-CTGCTCCGTCCCGTGTCC,1-1288471-1288507-CCGTCCCGTGTCTCTGCC,1-1288529-1288590-CCCGTGTCTCTGCTCCGTCC,1-1288569-1288605-CCCGTGTCTCTGCTCCGT,1-1288706-1288763-GTCTCTGCTCCGTCCCGT,1-1288818-1288893-GTCTCTGCTCCGTCCCGT,1-1288948-1289023-GTCTCTGCTCCGTCCCGT,1-1289196-1289214-CTGCTCCGTCCCGTGTCT,1-1289337-1289464-CCCGTGTCTCTGCTCCGTCCCCCGTGTCTCTGCTCCGT,1-1289516-1289587-CTGCTCCGTCCCGTGTCC,1-1289570-1289659-CTGCTCCGTCCCGTGTCT,1-1289859-1289921-GTCTCTGCTCCGTCCCGT,1-1289973-1290045-CTGCTCCGTCCCGTGTCC,1-1290018-1290038-CCCGTGTCTCTGCTCCGTCC,1-1290045-1290129-CTGCTCCGTCCCGTGTCT,1-1290054-1290074-CCCGTGTCTCTGCTCCGTCC,1-1290128-1290164-CCCGTGTCTCTGCTCCGT,1-1290155-1290191-CTGCTCCGTCCCGTGTCC;MOTIFS=CCCGTGTCTCTGCTCCGTCC,CCCGTGTCTCTGCTCCGTCCCCCGTGTCTCTGCTCCGT,GTGTCTCTGCTCCGTCCC,CCCGTGTCTCTGCTCCGT,CTGCTCCGTCCCGTGTCT,CCGTCCCGTGTCTCTGCC,CTGCTCCGTCCCGTGTCC,GTCTCTGCTCCGTCCCGT;STRUC=<VC121>	HPRC,HGSVC,1KG-ONT	Yes	0.013	No	NA,NA	NA	NA
chr1:1289384	2004	DEL	186	0.8745	0.5254	1	SCNN1D(5.5914e-38,1.483)	NA	NA	NA	NA	NA	NA	NA	NA	No	ID=1-1288204-1288276-GTGTCTCTGCTCCGTCCC,1-1288356-1288445-CTGCTCCGTCCCGTGTCC,1-1288471-1288507-CCGTCCCGTGTCTCTGCC,1-1288529-1288590-CCCGTGTCTCTGCTCCGTCC,1-1288569-1288605-CCCGTGTCTCTGCTCCGT,1-1288706-1288763-GTCTCTGCTCCGTCCCGT,1-1288818-1288893-GTCTCTGCTCCGTCCCGT,1-1288948-1289023-GTCTCTGCTCCGTCCCGT,1-1289196-1289214-CTGCTCCGTCCCGTGTCT,1-1289337-1289464-CCCGTGTCTCTGCTCCGTCCCCCGTGTCTCTGCTCCGT,1-1289516-1289587-CTGCTCCGTCCCGTGTCC,1-1289570-1289659-CTGCTCCGTCCCGTGTCT,1-1289859-1289921-GTCTCTGCTCCGTCCCGT,1-1289973-1290045-CTGCTCCGTCCCGTGTCC,1-1290018-1290038-CCCGTGTCTCTGCTCCGTCC,1-1290045-1290129-CTGCTCCGTCCCGTGTCT,1-1290054-1290074-CCCGTGTCTCTGCTCCGTCC,1-1290128-1290164-CCCGTGTCTCTGCTCCGT,1-1290155-1290191-CTGCTCCGTCCCGTGTCC;MOTIFS=CCCGTGTCTCTGCTCCGTCC,CCCGTGTCTCTGCTCCGTCCCCCGTGTCTCTGCTCCGT,GTGTCTCTGCTCCGTCCC,CCCGTGTCTCTGCTCCGT,CTGCTCCGTCCCGTGTCT,CCGTCCCGTGTCTCTGCC,CTGCTCCGTCCCGTGTCC,GTCTCTGCTCCGTCCCGT;STRUC=<VC121>	HPRC,HGSVC,1KG-ONT	No	0.012	No	NA,NA	NA	NA
chr1:1289392	2007	INS	364	0.8621	0.5248	5	SCNN1D(5.5914e-38,1.483)	NA	NA	NA	NA	NA	NA	NA	NA	No	ID=1-1288204-1288276-GTGTCTCTGCTCCGTCCC,1-1288356-1288445-CTGCTCCGTCCCGTGTCC,1-1288471-1288507-CCGTCCCGTGTCTCTGCC,1-1288529-1288590-CCCGTGTCTCTGCTCCGTCC,1-1288569-1288605-CCCGTGTCTCTGCTCCGT,1-1288706-1288763-GTCTCTGCTCCGTCCCGT,1-1288818-1288893-GTCTCTGCTCCGTCCCGT,1-1288948-1289023-GTCTCTGCTCCGTCCCGT,1-1289196-1289214-CTGCTCCGTCCCGTGTCT,1-1289337-1289464-CCCGTGTCTCTGCTCCGTCCCCCGTGTCTCTGCTCCGT,1-1289516-1289587-CTGCTCCGTCCCGTGTCC,1-1289570-1289659-CTGCTCCGTCCCGTGTCT,1-1289859-1289921-GTCTCTGCTCCGTCCCGT,1-1289973-1290045-CTGCTCCGTCCCGTGTCC,1-1290018-1290038-CCCGTGTCTCTGCTCCGTCC,1-1290045-1290129-CTGCTCCGTCCCGTGTCT,1-1290054-1290074-CCCGTGTCTCTGCTCCGTCC,1-1290128-1290164-CCCGTGTCTCTGCTCCGT,1-1290155-1290191-CTGCTCCGTCCCGTGTCC;MOTIFS=CCCGTGTCTCTGCTCCGTCC,CCCGTGTCTCTGCTCCGTCCCCCGTGTCTCTGCTCCGT,GTGTCTCTGCTCCGTCCC,CCCGTGTCTCTGCTCCGT,CTGCTCCGTCCCGTGTCT,CCGTCCCGTGTCTCTGCC,CTGCTCCGTCCCGTGTCC,GTCTCTGCTCCGTCCCGT;STRUC=<VC121>	HPRC,HGSVC	No	0.004	No	NA,NA	NA	NA
chr1:1289395	2008	INS	164	0.8515	0.5379	2	SCNN1D(5.5914e-38,1.483)	NA	NA	NA	NA	NA	NA	NA	NA	No	ID=1-1288204-1288276-GTGTCTCTGCTCCGTCCC,1-1288356-1288445-CTGCTCCGTCCCGTGTCC,1-1288471-1288507-CCGTCCCGTGTCTCTGCC,1-1288529-1288590-CCCGTGTCTCTGCTCCGTCC,1-1288569-1288605-CCCGTGTCTCTGCTCCGT,1-1288706-1288763-GTCTCTGCTCCGTCCCGT,1-1288818-1288893-GTCTCTGCTCCGTCCCGT,1-1288948-1289023-GTCTCTGCTCCGTCCCGT,1-1289196-1289214-CTGCTCCGTCCCGTGTCT,1-1289337-1289464-CCCGTGTCTCTGCTCCGTCCCCCGTGTCTCTGCTCCGT,1-1289516-1289587-CTGCTCCGTCCCGTGTCC,1-1289570-1289659-CTGCTCCGTCCCGTGTCT,1-1289859-1289921-GTCTCTGCTCCGTCCCGT,1-1289973-1290045-CTGCTCCGTCCCGTGTCC,1-1290018-1290038-CCCGTGTCTCTGCTCCGTCC,1-1290045-1290129-CTGCTCCGTCCCGTGTCT,1-1290054-1290074-CCCGTGTCTCTGCTCCGTCC,1-1290128-1290164-CCCGTGTCTCTGCTCCGT,1-1290155-1290191-CTGCTCCGTCCCGTGTCC;MOTIFS=CCCGTGTCTCTGCTCCGTCC,CCCGTGTCTCTGCTCCGTCCCCCGTGTCTCTGCTCCGT,GTGTCTCTGCTCCGTCCC,CCCGTGTCTCTGCTCCGT,CTGCTCCGTCCCGTGTCT,CCGTCCCGTGTCTCTGCC,CTGCTCCGTCCCGTGTCC,GTCTCTGCTCCGTCCCGT;STRUC=<VC121>	HPRC,HGSVC	No	0.004	No	NA,NA	NA	NA
chr1:1289433	2009	INS	327	0.8614	0.4818	4	SCNN1D(5.5914e-38,1.483)	NA	NA	NA	NA	NA	NA	NA	NA	No	ID=1-1288204-1288276-GTGTCTCTGCTCCGTCCC,1-1288356-1288445-CTGCTCCGTCCCGTGTCC,1-1288471-1288507-CCGTCCCGTGTCTCTGCC,1-1288529-1288590-CCCGTGTCTCTGCTCCGTCC,1-1288569-1288605-CCCGTGTCTCTGCTCCGT,1-1288706-1288763-GTCTCTGCTCCGTCCCGT,1-1288818-1288893-GTCTCTGCTCCGTCCCGT,1-1288948-1289023-GTCTCTGCTCCGTCCCGT,1-1289196-1289214-CTGCTCCGTCCCGTGTCT,1-1289337-1289464-CCCGTGTCTCTGCTCCGTCCCCCGTGTCTCTGCTCCGT,1-1289516-1289587-CTGCTCCGTCCCGTGTCC,1-1289570-1289659-CTGCTCCGTCCCGTGTCT,1-1289859-1289921-GTCTCTGCTCCGTCCCGT,1-1289973-1290045-CTGCTCCGTCCCGTGTCC,1-1290018-1290038-CCCGTGTCTCTGCTCCGTCC,1-1290045-1290129-CTGCTCCGTCCCGTGTCT,1-1290054-1290074-CCCGTGTCTCTGCTCCGTCC,1-1290128-1290164-CCCGTGTCTCTGCTCCGT,1-1290155-1290191-CTGCTCCGTCCCGTGTCC;MOTIFS=CCCGTGTCTCTGCTCCGTCC,CCCGTGTCTCTGCTCCGTCCCCCGTGTCTCTGCTCCGT,GTGTCTCTGCTCCGTCCC,CCCGTGTCTCTGCTCCGT,CTGCTCCGTCCCGTGTCT,CCGTCCCGTGTCTCTGCC,CTGCTCCGTCCCGTGTCC,GTCTCTGCTCCGTCCCGT;STRUC=<VC121>	HPRC,HGSVC	No	0.006	No	NA,NA	NA	NA
chr1:1289471	2010	INS	52	0.8274	0.6434	8	SCNN1D(5.5914e-38,1.483)	NA	NA	NA	NA	NA	NA	NA	NA	No	ID=1-1288204-1288276-GTGTCTCTGCTCCGTCCC,1-1288356-1288445-CTGCTCCGTCCCGTGTCC,1-1288471-1288507-CCGTCCCGTGTCTCTGCC,1-1288529-1288590-CCCGTGTCTCTGCTCCGTCC,1-1288569-1288605-CCCGTGTCTCTGCTCCGT,1-1288706-1288763-GTCTCTGCTCCGTCCCGT,1-1288818-1288893-GTCTCTGCTCCGTCCCGT,1-1288948-1289023-GTCTCTGCTCCGTCCCGT,1-1289196-1289214-CTGCTCCGTCCCGTGTCT,1-1289337-1289464-CCCGTGTCTCTGCTCCGTCCCCCGTGTCTCTGCTCCGT,1-1289516-1289587-CTGCTCCGTCCCGTGTCC,1-1289570-1289659-CTGCTCCGTCCCGTGTCT,1-1289859-1289921-GTCTCTGCTCCGTCCCGT,1-1289973-1290045-CTGCTCCGTCCCGTGTCC,1-1290018-1290038-CCCGTGTCTCTGCTCCGTCC,1-1290045-1290129-CTGCTCCGTCCCGTGTCT,1-1290054-1290074-CCCGTGTCTCTGCTCCGTCC,1-1290128-1290164-CCCGTGTCTCTGCTCCGT,1-1290155-1290191-CTGCTCCGTCCCGTGTCC;MOTIFS=CCCGTGTCTCTGCTCCGTCC,CCCGTGTCTCTGCTCCGTCCCCCGTGTCTCTGCTCCGT,GTGTCTCTGCTCCGTCCC,CCCGTGTCTCTGCTCCGT,CTGCTCCGTCCCGTGTCT,CCGTCCCGTGTCTCTGCC,CTGCTCCGTCCCGTGTCC,GTCTCTGCTCCGTCCCGT;STRUC=<VC121>	HPRC,HGSVC	No	0.006	Yes	NA,NA	NA	NA
chr1:1289471	2011	INS	223	0.8352	0.6086	3	SCNN1D(5.5914e-38,1.483)	NA	NA	NA	NA	NA	NA	NA	NA	No	ID=1-1288204-1288276-GTGTCTCTGCTCCGTCCC,1-1288356-1288445-CTGCTCCGTCCCGTGTCC,1-1288471-1288507-CCGTCCCGTGTCTCTGCC,1-1288529-1288590-CCCGTGTCTCTGCTCCGTCC,1-1288569-1288605-CCCGTGTCTCTGCTCCGT,1-1288706-1288763-GTCTCTGCTCCGTCCCGT,1-1288818-1288893-GTCTCTGCTCCGTCCCGT,1-1288948-1289023-GTCTCTGCTCCGTCCCGT,1-1289196-1289214-CTGCTCCGTCCCGTGTCT,1-1289337-1289464-CCCGTGTCTCTGCTCCGTCCCCCGTGTCTCTGCTCCGT,1-1289516-1289587-CTGCTCCGTCCCGTGTCC,1-1289570-1289659-CTGCTCCGTCCCGTGTCT,1-1289859-1289921-GTCTCTGCTCCGTCCCGT,1-1289973-1290045-CTGCTCCGTCCCGTGTCC,1-1290018-1290038-CCCGTGTCTCTGCTCCGTCC,1-1290045-1290129-CTGCTCCGTCCCGTGTCT,1-1290054-1290074-CCCGTGTCTCTGCTCCGTCC,1-1290128-1290164-CCCGTGTCTCTGCTCCGT,1-1290155-1290191-CTGCTCCGTCCCGTGTCC;MOTIFS=CCCGTGTCTCTGCTCCGTCC,CCCGTGTCTCTGCTCCGTCCCCCGTGTCTCTGCTCCGT,GTGTCTCTGCTCCGTCCC,CCCGTGTCTCTGCTCCGT,CTGCTCCGTCCCGTGTCT,CCGTCCCGTGTCTCTGCC,CTGCTCCGTCCCGTGTCC,GTCTCTGCTCCGTCCCGT;STRUC=<VC121>	HPRC,HGSVC	No	0.006	Yes	NA,NA	NA	NA
chr1:1289507	2012	DEL	165	0.8269	0.6556	2	SCNN1D(5.5914e-38,1.483)	NA	NA	NA	NA	NA	NA	NA	NA	No	ID=1-1288204-1288276-GTGTCTCTGCTCCGTCCC,1-1288356-1288445-CTGCTCCGTCCCGTGTCC,1-1288471-1288507-CCGTCCCGTGTCTCTGCC,1-1288529-1288590-CCCGTGTCTCTGCTCCGTCC,1-1288569-1288605-CCCGTGTCTCTGCTCCGT,1-1288706-1288763-GTCTCTGCTCCGTCCCGT,1-1288818-1288893-GTCTCTGCTCCGTCCCGT,1-1288948-1289023-GTCTCTGCTCCGTCCCGT,1-1289196-1289214-CTGCTCCGTCCCGTGTCT,1-1289337-1289464-CCCGTGTCTCTGCTCCGTCCCCCGTGTCTCTGCTCCGT,1-1289516-1289587-CTGCTCCGTCCCGTGTCC,1-1289570-1289659-CTGCTCCGTCCCGTGTCT,1-1289859-1289921-GTCTCTGCTCCGTCCCGT,1-1289973-1290045-CTGCTCCGTCCCGTGTCC,1-1290018-1290038-CCCGTGTCTCTGCTCCGTCC,1-1290045-1290129-CTGCTCCGTCCCGTGTCT,1-1290054-1290074-CCCGTGTCTCTGCTCCGTCC,1-1290128-1290164-CCCGTGTCTCTGCTCCGT,1-1290155-1290191-CTGCTCCGTCCCGTGTCC;MOTIFS=CCCGTGTCTCTGCTCCGTCC,CCCGTGTCTCTGCTCCGTCCCCCGTGTCTCTGCTCCGT,GTGTCTCTGCTCCGTCCC,CCCGTGTCTCTGCTCCGT,CTGCTCCGTCCCGTGTCT,CCGTCCCGTGTCTCTGCC,CTGCTCCGTCCCGTGTCC,GTCTCTGCTCCGTCCCGT;STRUC=<VC121>	HPRC,HGSVC,1KG-ONT	No	0.028	No	NA,NA	NA	NA
chr1:1289516	2013	INS	312	0.8615	0.5179	1	SCNN1D(5.5914e-38,1.483)	NA	NA	NA	NA	NA	NA	NA	NA	No	ID=1-1288204-1288276-GTGTCTCTGCTCCGTCCC,1-1288356-1288445-CTGCTCCGTCCCGTGTCC,1-1288471-1288507-CCGTCCCGTGTCTCTGCC,1-1288529-1288590-CCCGTGTCTCTGCTCCGTCC,1-1288569-1288605-CCCGTGTCTCTGCTCCGT,1-1288706-1288763-GTCTCTGCTCCGTCCCGT,1-1288818-1288893-GTCTCTGCTCCGTCCCGT,1-1288948-1289023-GTCTCTGCTCCGTCCCGT,1-1289196-1289214-CTGCTCCGTCCCGTGTCT,1-1289337-1289464-CCCGTGTCTCTGCTCCGTCCCCCGTGTCTCTGCTCCGT,1-1289516-1289587-CTGCTCCGTCCCGTGTCC,1-1289570-1289659-CTGCTCCGTCCCGTGTCT,1-1289859-1289921-GTCTCTGCTCCGTCCCGT,1-1289973-1290045-CTGCTCCGTCCCGTGTCC,1-1290018-1290038-CCCGTGTCTCTGCTCCGTCC,1-1290045-1290129-CTGCTCCGTCCCGTGTCT,1-1290054-1290074-CCCGTGTCTCTGCTCCGTCC,1-1290128-1290164-CCCGTGTCTCTGCTCCGT,1-1290155-1290191-CTGCTCCGTCCCGTGTCC;MOTIFS=CCCGTGTCTCTGCTCCGTCC,CCCGTGTCTCTGCTCCGTCCCCCGTGTCTCTGCTCCGT,GTGTCTCTGCTCCGTCCC,CCCGTGTCTCTGCTCCGT,CTGCTCCGTCCCGTGTCT,CCGTCCCGTGTCTCTGCC,CTGCTCCGTCCCGTGTCC,GTCTCTGCTCCGTCCCGT;STRUC=<VC121>	HPRC,HGSVC	No	0.032	No	NA,NA	NA	NA
chr1:1289518	2014	DEL	673	0.853	0.5725	2	SCNN1D(5.5914e-38,1.483)	NA	NA	NA	NA	NA	NA	NA	NA	No	ID=1-1288204-1288276-GTGTCTCTGCTCCGTCCC,1-1288356-1288445-CTGCTCCGTCCCGTGTCC,1-1288471-1288507-CCGTCCCGTGTCTCTGCC,1-1288529-1288590-CCCGTGTCTCTGCTCCGTCC,1-1288569-1288605-CCCGTGTCTCTGCTCCGT,1-1288706-1288763-GTCTCTGCTCCGTCCCGT,1-1288818-1288893-GTCTCTGCTCCGTCCCGT,1-1288948-1289023-GTCTCTGCTCCGTCCCGT,1-1289196-1289214-CTGCTCCGTCCCGTGTCT,1-1289337-1289464-CCCGTGTCTCTGCTCCGTCCCCCGTGTCTCTGCTCCGT,1-1289516-1289587-CTGCTCCGTCCCGTGTCC,1-1289570-1289659-CTGCTCCGTCCCGTGTCT,1-1289859-1289921-GTCTCTGCTCCGTCCCGT,1-1289973-1290045-CTGCTCCGTCCCGTGTCC,1-1290018-1290038-CCCGTGTCTCTGCTCCGTCC,1-1290045-1290129-CTGCTCCGTCCCGTGTCT,1-1290054-1290074-CCCGTGTCTCTGCTCCGTCC,1-1290128-1290164-CCCGTGTCTCTGCTCCGT,1-1290155-1290191-CTGCTCCGTCCCGTGTCC;MOTIFS=CCCGTGTCTCTGCTCCGTCC,CCCGTGTCTCTGCTCCGTCCCCCGTGTCTCTGCTCCGT,GTGTCTCTGCTCCGTCCC,CCCGTGTCTCTGCTCCGT,CTGCTCCGTCCCGTGTCT,CCGTCCCGTGTCTCTGCC,CTGCTCCGTCCCGTGTCC,GTCTCTGCTCCGTCCCGT;STRUC=<VC121>	HPRC,HGSVC,1KG-ONT	Yes	2.849	No	NA,NA	NA	NA
chr1:1289534	2015	DEL	145	0.892	0.5909	4	SCNN1D(5.5914e-38,1.483)	NA	NA	NA	NA	NA	NA	NA	NA	No	ID=1-1288204-1288276-GTGTCTCTGCTCCGTCCC,1-1288356-1288445-CTGCTCCGTCCCGTGTCC,1-1288471-1288507-CCGTCCCGTGTCTCTGCC,1-1288529-1288590-CCCGTGTCTCTGCTCCGTCC,1-1288569-1288605-CCCGTGTCTCTGCTCCGT,1-1288706-1288763-GTCTCTGCTCCGTCCCGT,1-1288818-1288893-GTCTCTGCTCCGTCCCGT,1-1288948-1289023-GTCTCTGCTCCGTCCCGT,1-1289196-1289214-CTGCTCCGTCCCGTGTCT,1-1289337-1289464-CCCGTGTCTCTGCTCCGTCCCCCGTGTCTCTGCTCCGT,1-1289516-1289587-CTGCTCCGTCCCGTGTCC,1-1289570-1289659-CTGCTCCGTCCCGTGTCT,1-1289859-1289921-GTCTCTGCTCCGTCCCGT,1-1289973-1290045-CTGCTCCGTCCCGTGTCC,1-1290018-1290038-CCCGTGTCTCTGCTCCGTCC,1-1290045-1290129-CTGCTCCGTCCCGTGTCT,1-1290054-1290074-CCCGTGTCTCTGCTCCGTCC,1-1290128-1290164-CCCGTGTCTCTGCTCCGT,1-1290155-1290191-CTGCTCCGTCCCGTGTCC;MOTIFS=CCCGTGTCTCTGCTCCGTCC,CCCGTGTCTCTGCTCCGTCCCCCGTGTCTCTGCTCCGT,GTGTCTCTGCTCCGTCCC,CCCGTGTCTCTGCTCCGT,CTGCTCCGTCCCGTGTCT,CCGTCCCGTGTCTCTGCC,CTGCTCCGTCCCGTGTCC,GTCTCTGCTCCGTCCCGT;STRUC=<VC121>	HPRC,HGSVC,1KG-ONT	No	0.032	No	NA,NA	NA	NA
chr1:1289545	2016	DEL	88	0.7949	0.6981	16	SCNN1D(5.5914e-38,1.483)	NA	NA	NA	NA	NA	NA	NA	NA	No	ID=1-1288204-1288276-GTGTCTCTGCTCCGTCCC,1-1288356-1288445-CTGCTCCGTCCCGTGTCC,1-1288471-1288507-CCGTCCCGTGTCTCTGCC,1-1288529-1288590-CCCGTGTCTCTGCTCCGTCC,1-1288569-1288605-CCCGTGTCTCTGCTCCGT,1-1288706-1288763-GTCTCTGCTCCGTCCCGT,1-1288818-1288893-GTCTCTGCTCCGTCCCGT,1-1288948-1289023-GTCTCTGCTCCGTCCCGT,1-1289196-1289214-CTGCTCCGTCCCGTGTCT,1-1289337-1289464-CCCGTGTCTCTGCTCCGTCCCCCGTGTCTCTGCTCCGT,1-1289516-1289587-CTGCTCCGTCCCGTGTCC,1-1289570-1289659-CTGCTCCGTCCCGTGTCT,1-1289859-1289921-GTCTCTGCTCCGTCCCGT,1-1289973-1290045-CTGCTCCGTCCCGTGTCC,1-1290018-1290038-CCCGTGTCTCTGCTCCGTCC,1-1290045-1290129-CTGCTCCGTCCCGTGTCT,1-1290054-1290074-CCCGTGTCTCTGCTCCGTCC,1-1290128-1290164-CCCGTGTCTCTGCTCCGT,1-1290155-1290191-CTGCTCCGTCCCGTGTCC;MOTIFS=CCCGTGTCTCTGCTCCGTCC,CCCGTGTCTCTGCTCCGTCCCCCGTGTCTCTGCTCCGT,GTGTCTCTGCTCCGTCCC,CCCGTGTCTCTGCTCCGT,CTGCTCCGTCCCGTGTCT,CCGTCCCGTGTCTCTGCC,CTGCTCCGTCCCGTGTCC,GTCTCTGCTCCGTCCCGT;STRUC=<VC121>	HPRC,HGSVC,1KG-ONT	No	0.027	No	NA,NA	NA	NA
chr1:1289556	2017	DEL	291	0.8338	0.6725	4	SCNN1D(5.5914e-38,1.483)	NA	NA	NA	NA	NA	NA	NA	NA	No	ID=1-1288204-1288276-GTGTCTCTGCTCCGTCCC,1-1288356-1288445-CTGCTCCGTCCCGTGTCC,1-1288471-1288507-CCGTCCCGTGTCTCTGCC,1-1288529-1288590-CCCGTGTCTCTGCTCCGTCC,1-1288569-1288605-CCCGTGTCTCTGCTCCGT,1-1288706-1288763-GTCTCTGCTCCGTCCCGT,1-1288818-1288893-GTCTCTGCTCCGTCCCGT,1-1288948-1289023-GTCTCTGCTCCGTCCCGT,1-1289196-1289214-CTGCTCCGTCCCGTGTCT,1-1289337-1289464-CCCGTGTCTCTGCTCCGTCCCCCGTGTCTCTGCTCCGT,1-1289516-1289587-CTGCTCCGTCCCGTGTCC,1-1289570-1289659-CTGCTCCGTCCCGTGTCT,1-1289859-1289921-GTCTCTGCTCCGTCCCGT,1-1289973-1290045-CTGCTCCGTCCCGTGTCC,1-1290018-1290038-CCCGTGTCTCTGCTCCGTCC,1-1290045-1290129-CTGCTCCGTCCCGTGTCT,1-1290054-1290074-CCCGTGTCTCTGCTCCGTCC,1-1290128-1290164-CCCGTGTCTCTGCTCCGT,1-1290155-1290191-CTGCTCCGTCCCGTGTCC;MOTIFS=CCCGTGTCTCTGCTCCGTCC,CCCGTGTCTCTGCTCCGTCCCCCGTGTCTCTGCTCCGT,GTGTCTCTGCTCCGTCCC,CCCGTGTCTCTGCTCCGT,CTGCTCCGTCCCGTGTCT,CCGTCCCGTGTCTCTGCC,CTGCTCCGTCCCGTGTCC,GTCTCTGCTCCGTCCCGT;STRUC=<VC121>	HPRC,HGSVC,1KG-ONT	Yes	0.009	No	NA,NA	NA	NA
chr1:1289615	2018	INS	96	0.8468	0.5637	4	SCNN1D(5.5914e-38,1.483)	NA	NA	NA	NA	NA	NA	NA	NA	No	ID=1-1288204-1288276-GTGTCTCTGCTCCGTCCC,1-1288356-1288445-CTGCTCCGTCCCGTGTCC,1-1288471-1288507-CCGTCCCGTGTCTCTGCC,1-1288529-1288590-CCCGTGTCTCTGCTCCGTCC,1-1288569-1288605-CCCGTGTCTCTGCTCCGT,1-1288706-1288763-GTCTCTGCTCCGTCCCGT,1-1288818-1288893-GTCTCTGCTCCGTCCCGT,1-1288948-1289023-GTCTCTGCTCCGTCCCGT,1-1289196-1289214-CTGCTCCGTCCCGTGTCT,1-1289337-1289464-CCCGTGTCTCTGCTCCGTCCCCCGTGTCTCTGCTCCGT,1-1289516-1289587-CTGCTCCGTCCCGTGTCC,1-1289570-1289659-CTGCTCCGTCCCGTGTCT,1-1289859-1289921-GTCTCTGCTCCGTCCCGT,1-1289973-1290045-CTGCTCCGTCCCGTGTCC,1-1290018-1290038-CCCGTGTCTCTGCTCCGTCC,1-1290045-1290129-CTGCTCCGTCCCGTGTCT,1-1290054-1290074-CCCGTGTCTCTGCTCCGTCC,1-1290128-1290164-CCCGTGTCTCTGCTCCGT,1-1290155-1290191-CTGCTCCGTCCCGTGTCC;MOTIFS=CCCGTGTCTCTGCTCCGTCC,CCCGTGTCTCTGCTCCGTCCCCCGTGTCTCTGCTCCGT,GTGTCTCTGCTCCGTCCC,CCCGTGTCTCTGCTCCGT,CTGCTCCGTCCCGTGTCT,CCGTCCCGTGTCTCTGCC,CTGCTCCGTCCCGTGTCC,GTCTCTGCTCCGTCCCGT;STRUC=<VC121>	HPRC,HGSVC	No	0.0	Yes	NA,NA	NA	NA
chr1:1289635	2019	DEL	237	0.8867	0.6754	2	SCNN1D(5.5914e-38,1.483)	NA	NA	NA	NA	NA	NA	NA	NA	No	ID=1-1288204-1288276-GTGTCTCTGCTCCGTCCC,1-1288356-1288445-CTGCTCCGTCCCGTGTCC,1-1288471-1288507-CCGTCCCGTGTCTCTGCC,1-1288529-1288590-CCCGTGTCTCTGCTCCGTCC,1-1288569-1288605-CCCGTGTCTCTGCTCCGT,1-1288706-1288763-GTCTCTGCTCCGTCCCGT,1-1288818-1288893-GTCTCTGCTCCGTCCCGT,1-1288948-1289023-GTCTCTGCTCCGTCCCGT,1-1289196-1289214-CTGCTCCGTCCCGTGTCT,1-1289337-1289464-CCCGTGTCTCTGCTCCGTCCCCCGTGTCTCTGCTCCGT,1-1289516-1289587-CTGCTCCGTCCCGTGTCC,1-1289570-1289659-CTGCTCCGTCCCGTGTCT,1-1289859-1289921-GTCTCTGCTCCGTCCCGT,1-1289973-1290045-CTGCTCCGTCCCGTGTCC,1-1290018-1290038-CCCGTGTCTCTGCTCCGTCC,1-1290045-1290129-CTGCTCCGTCCCGTGTCT,1-1290054-1290074-CCCGTGTCTCTGCTCCGTCC,1-1290128-1290164-CCCGTGTCTCTGCTCCGT,1-1290155-1290191-CTGCTCCGTCCCGTGTCC;MOTIFS=CCCGTGTCTCTGCTCCGTCC,CCCGTGTCTCTGCTCCGTCCCCCGTGTCTCTGCTCCGT,GTGTCTCTGCTCCGTCCC,CCCGTGTCTCTGCTCCGT,CTGCTCCGTCCCGTGTCT,CCGTCCCGTGTCTCTGCC,CTGCTCCGTCCCGTGTCC,GTCTCTGCTCCGTCCCGT;STRUC=<VC121>	HPRC,HGSVC,1KG-ONT	Yes	0.008	No	NA,NA	NA	NA
chr1:1289642	2020	INS	74	0.9029	0.349	6	SCNN1D(5.5914e-38,1.483)	NA	NA	NA	NA	NA	NA	NA	NA	No	ID=1-1288204-1288276-GTGTCTCTGCTCCGTCCC,1-1288356-1288445-CTGCTCCGTCCCGTGTCC,1-1288471-1288507-CCGTCCCGTGTCTCTGCC,1-1288529-1288590-CCCGTGTCTCTGCTCCGTCC,1-1288569-1288605-CCCGTGTCTCTGCTCCGT,1-1288706-1288763-GTCTCTGCTCCGTCCCGT,1-1288818-1288893-GTCTCTGCTCCGTCCCGT,1-1288948-1289023-GTCTCTGCTCCGTCCCGT,1-1289196-1289214-CTGCTCCGTCCCGTGTCT,1-1289337-1289464-CCCGTGTCTCTGCTCCGTCCCCCGTGTCTCTGCTCCGT,1-1289516-1289587-CTGCTCCGTCCCGTGTCC,1-1289570-1289659-CTGCTCCGTCCCGTGTCT,1-1289859-1289921-GTCTCTGCTCCGTCCCGT,1-1289973-1290045-CTGCTCCGTCCCGTGTCC,1-1290018-1290038-CCCGTGTCTCTGCTCCGTCC,1-1290045-1290129-CTGCTCCGTCCCGTGTCT,1-1290054-1290074-CCCGTGTCTCTGCTCCGTCC,1-1290128-1290164-CCCGTGTCTCTGCTCCGT,1-1290155-1290191-CTGCTCCGTCCCGTGTCC;MOTIFS=CCCGTGTCTCTGCTCCGTCC,CCCGTGTCTCTGCTCCGTCCCCCGTGTCTCTGCTCCGT,GTGTCTCTGCTCCGTCCC,CCCGTGTCTCTGCTCCGT,CTGCTCCGTCCCGTGTCT,CCGTCCCGTGTCTCTGCC,CTGCTCCGTCCCGTGTCC,GTCTCTGCTCCGTCCCGT;STRUC=<VC121>	HPRC,HGSVC,1KG-ONT	No	0.0	No	NA,NA	NA	NA
chr1:1289646	2021	DEL	331	0.8526	0.5607	9	SCNN1D(5.5914e-38,1.483)	NA	NA	NA	NA	NA	NA	NA	NA	No	ID=1-1288204-1288276-GTGTCTCTGCTCCGTCCC,1-1288356-1288445-CTGCTCCGTCCCGTGTCC,1-1288471-1288507-CCGTCCCGTGTCTCTGCC,1-1288529-1288590-CCCGTGTCTCTGCTCCGTCC,1-1288569-1288605-CCCGTGTCTCTGCTCCGT,1-1288706-1288763-GTCTCTGCTCCGTCCCGT,1-1288818-1288893-GTCTCTGCTCCGTCCCGT,1-1288948-1289023-GTCTCTGCTCCGTCCCGT,1-1289196-1289214-CTGCTCCGTCCCGTGTCT,1-1289337-1289464-CCCGTGTCTCTGCTCCGTCCCCCGTGTCTCTGCTCCGT,1-1289516-1289587-CTGCTCCGTCCCGTGTCC,1-1289570-1289659-CTGCTCCGTCCCGTGTCT,1-1289859-1289921-GTCTCTGCTCCGTCCCGT,1-1289973-1290045-CTGCTCCGTCCCGTGTCC,1-1290018-1290038-CCCGTGTCTCTGCTCCGTCC,1-1290045-1290129-CTGCTCCGTCCCGTGTCT,1-1290054-1290074-CCCGTGTCTCTGCTCCGTCC,1-1290128-1290164-CCCGTGTCTCTGCTCCGT,1-1290155-1290191-CTGCTCCGTCCCGTGTCC;MOTIFS=CCCGTGTCTCTGCTCCGTCC,CCCGTGTCTCTGCTCCGTCCCCCGTGTCTCTGCTCCGT,GTGTCTCTGCTCCGTCCC,CCCGTGTCTCTGCTCCGT,CTGCTCCGTCCCGTGTCT,CCGTCCCGTGTCTCTGCC,CTGCTCCGTCCCGTGTCC,GTCTCTGCTCCGTCCCGT;STRUC=<VC121>	HPRC,HGSVC	Yes	0.024	No	NA,NA	NA	NA
chr1:1289651	2022	DEL	477	0.8182	0.6446	14	SCNN1D(5.5914e-38,1.483)	NA	NA	NA	NA	NA	NA	NA	NA	No	ID=1-1288204-1288276-GTGTCTCTGCTCCGTCCC,1-1288356-1288445-CTGCTCCGTCCCGTGTCC,1-1288471-1288507-CCGTCCCGTGTCTCTGCC,1-1288529-1288590-CCCGTGTCTCTGCTCCGTCC,1-1288569-1288605-CCCGTGTCTCTGCTCCGT,1-1288706-1288763-GTCTCTGCTCCGTCCCGT,1-1288818-1288893-GTCTCTGCTCCGTCCCGT,1-1288948-1289023-GTCTCTGCTCCGTCCCGT,1-1289196-1289214-CTGCTCCGTCCCGTGTCT,1-1289337-1289464-CCCGTGTCTCTGCTCCGTCCCCCGTGTCTCTGCTCCGT,1-1289516-1289587-CTGCTCCGTCCCGTGTCC,1-1289570-1289659-CTGCTCCGTCCCGTGTCT,1-1289859-1289921-GTCTCTGCTCCGTCCCGT,1-1289973-1290045-CTGCTCCGTCCCGTGTCC,1-1290018-1290038-CCCGTGTCTCTGCTCCGTCC,1-1290045-1290129-CTGCTCCGTCCCGTGTCT,1-1290054-1290074-CCCGTGTCTCTGCTCCGTCC,1-1290128-1290164-CCCGTGTCTCTGCTCCGT,1-1290155-1290191-CTGCTCCGTCCCGTGTCC;MOTIFS=CCCGTGTCTCTGCTCCGTCC,CCCGTGTCTCTGCTCCGTCCCCCGTGTCTCTGCTCCGT,GTGTCTCTGCTCCGTCCC,CCCGTGTCTCTGCTCCGT,CTGCTCCGTCCCGTGTCT,CCGTCCCGTGTCTCTGCC,CTGCTCCGTCCCGTGTCC,GTCTCTGCTCCGTCCCGT;STRUC=<VC121>	HPRC,HGSVC,1KG-ONT	Yes	0.02	No	NA,NA	NA	NA
chr1:1289689	2024	INS	281	0.8218	0.6692	1	SCNN1D(5.5914e-38,1.483)	NA	NA	NA	NA	NA	NA	NA	NA	No	ID=1-1288204-1288276-GTGTCTCTGCTCCGTCCC,1-1288356-1288445-CTGCTCCGTCCCGTGTCC,1-1288471-1288507-CCGTCCCGTGTCTCTGCC,1-1288529-1288590-CCCGTGTCTCTGCTCCGTCC,1-1288569-1288605-CCCGTGTCTCTGCTCCGT,1-1288706-1288763-GTCTCTGCTCCGTCCCGT,1-1288818-1288893-GTCTCTGCTCCGTCCCGT,1-1288948-1289023-GTCTCTGCTCCGTCCCGT,1-1289196-1289214-CTGCTCCGTCCCGTGTCT,1-1289337-1289464-CCCGTGTCTCTGCTCCGTCCCCCGTGTCTCTGCTCCGT,1-1289516-1289587-CTGCTCCGTCCCGTGTCC,1-1289570-1289659-CTGCTCCGTCCCGTGTCT,1-1289859-1289921-GTCTCTGCTCCGTCCCGT,1-1289973-1290045-CTGCTCCGTCCCGTGTCC,1-1290018-1290038-CCCGTGTCTCTGCTCCGTCC,1-1290045-1290129-CTGCTCCGTCCCGTGTCT,1-1290054-1290074-CCCGTGTCTCTGCTCCGTCC,1-1290128-1290164-CCCGTGTCTCTGCTCCGT,1-1290155-1290191-CTGCTCCGTCCCGTGTCC;MOTIFS=CCCGTGTCTCTGCTCCGTCC,CCCGTGTCTCTGCTCCGTCCCCCGTGTCTCTGCTCCGT,GTGTCTCTGCTCCGTCCC,CCCGTGTCTCTGCTCCGT,CTGCTCCGTCCCGTGTCT,CCGTCCCGTGTCTCTGCC,CTGCTCCGTCCCGTGTCC,GTCTCTGCTCCGTCCCGT;STRUC=<VC121>	HPRC,HGSVC	No	0.0	No	NA,NA	NA	NA
chr1:1289689	2025	INS	78	0.7994	0.6872	5	SCNN1D(5.5914e-38,1.483)	NA	NA	NA	NA	NA	NA	NA	NA	No	ID=1-1288204-1288276-GTGTCTCTGCTCCGTCCC,1-1288356-1288445-CTGCTCCGTCCCGTGTCC,1-1288471-1288507-CCGTCCCGTGTCTCTGCC,1-1288529-1288590-CCCGTGTCTCTGCTCCGTCC,1-1288569-1288605-CCCGTGTCTCTGCTCCGT,1-1288706-1288763-GTCTCTGCTCCGTCCCGT,1-1288818-1288893-GTCTCTGCTCCGTCCCGT,1-1288948-1289023-GTCTCTGCTCCGTCCCGT,1-1289196-1289214-CTGCTCCGTCCCGTGTCT,1-1289337-1289464-CCCGTGTCTCTGCTCCGTCCCCCGTGTCTCTGCTCCGT,1-1289516-1289587-CTGCTCCGTCCCGTGTCC,1-1289570-1289659-CTGCTCCGTCCCGTGTCT,1-1289859-1289921-GTCTCTGCTCCGTCCCGT,1-1289973-1290045-CTGCTCCGTCCCGTGTCC,1-1290018-1290038-CCCGTGTCTCTGCTCCGTCC,1-1290045-1290129-CTGCTCCGTCCCGTGTCT,1-1290054-1290074-CCCGTGTCTCTGCTCCGTCC,1-1290128-1290164-CCCGTGTCTCTGCTCCGT,1-1290155-1290191-CTGCTCCGTCCCGTGTCC;MOTIFS=CCCGTGTCTCTGCTCCGTCC,CCCGTGTCTCTGCTCCGTCCCCCGTGTCTCTGCTCCGT,GTGTCTCTGCTCCGTCCC,CCCGTGTCTCTGCTCCGT,CTGCTCCGTCCCGTGTCT,CCGTCCCGTGTCTCTGCC,CTGCTCCGTCCCGTGTCC,GTCTCTGCTCCGTCCCGT;STRUC=<VC121>	HPRC,HGSVC	No	0.0	Yes	NA,NA	NA	NA
chr1:1289727	2026	INS	57	0.8346	0.6383	10	SCNN1D(5.5914e-38,1.483)	NA	NA	NA	NA	NA	NA	NA	NA	No	ID=1-1288204-1288276-GTGTCTCTGCTCCGTCCC,1-1288356-1288445-CTGCTCCGTCCCGTGTCC,1-1288471-1288507-CCGTCCCGTGTCTCTGCC,1-1288529-1288590-CCCGTGTCTCTGCTCCGTCC,1-1288569-1288605-CCCGTGTCTCTGCTCCGT,1-1288706-1288763-GTCTCTGCTCCGTCCCGT,1-1288818-1288893-GTCTCTGCTCCGTCCCGT,1-1288948-1289023-GTCTCTGCTCCGTCCCGT,1-1289196-1289214-CTGCTCCGTCCCGTGTCT,1-1289337-1289464-CCCGTGTCTCTGCTCCGTCCCCCGTGTCTCTGCTCCGT,1-1289516-1289587-CTGCTCCGTCCCGTGTCC,1-1289570-1289659-CTGCTCCGTCCCGTGTCT,1-1289859-1289921-GTCTCTGCTCCGTCCCGT,1-1289973-1290045-CTGCTCCGTCCCGTGTCC,1-1290018-1290038-CCCGTGTCTCTGCTCCGTCC,1-1290045-1290129-CTGCTCCGTCCCGTGTCT,1-1290054-1290074-CCCGTGTCTCTGCTCCGTCC,1-1290128-1290164-CCCGTGTCTCTGCTCCGT,1-1290155-1290191-CTGCTCCGTCCCGTGTCC;MOTIFS=CCCGTGTCTCTGCTCCGTCC,CCCGTGTCTCTGCTCCGTCCCCCGTGTCTCTGCTCCGT,GTGTCTCTGCTCCGTCCC,CCCGTGTCTCTGCTCCGT,CTGCTCCGTCCCGTGTCT,CCGTCCCGTGTCTCTGCC,CTGCTCCGTCCCGTGTCC,GTCTCTGCTCCGTCCCGT;STRUC=<VC121>	HPRC,HGSVC,1KG-ONT	No	0.232	Yes	NA,NA	NA	NA
chr1:1289727	2027	INS	124	0.8658	0.5041	4	SCNN1D(5.5914e-38,1.483)	NA	NA	NA	NA	NA	NA	NA	NA	No	ID=1-1288204-1288276-GTGTCTCTGCTCCGTCCC,1-1288356-1288445-CTGCTCCGTCCCGTGTCC,1-1288471-1288507-CCGTCCCGTGTCTCTGCC,1-1288529-1288590-CCCGTGTCTCTGCTCCGTCC,1-1288569-1288605-CCCGTGTCTCTGCTCCGT,1-1288706-1288763-GTCTCTGCTCCGTCCCGT,1-1288818-1288893-GTCTCTGCTCCGTCCCGT,1-1288948-1289023-GTCTCTGCTCCGTCCCGT,1-1289196-1289214-CTGCTCCGTCCCGTGTCT,1-1289337-1289464-CCCGTGTCTCTGCTCCGTCCCCCGTGTCTCTGCTCCGT,1-1289516-1289587-CTGCTCCGTCCCGTGTCC,1-1289570-1289659-CTGCTCCGTCCCGTGTCT,1-1289859-1289921-GTCTCTGCTCCGTCCCGT,1-1289973-1290045-CTGCTCCGTCCCGTGTCC,1-1290018-1290038-CCCGTGTCTCTGCTCCGTCC,1-1290045-1290129-CTGCTCCGTCCCGTGTCT,1-1290054-1290074-CCCGTGTCTCTGCTCCGTCC,1-1290128-1290164-CCCGTGTCTCTGCTCCGT,1-1290155-1290191-CTGCTCCGTCCCGTGTCC;MOTIFS=CCCGTGTCTCTGCTCCGTCC,CCCGTGTCTCTGCTCCGTCCCCCGTGTCTCTGCTCCGT,GTGTCTCTGCTCCGTCCC,CCCGTGTCTCTGCTCCGT,CTGCTCCGTCCCGTGTCT,CCGTCCCGTGTCTCTGCC,CTGCTCCGTCCCGTGTCC,GTCTCTGCTCCGTCCCGT;STRUC=<VC121>	HPRC,HGSVC	No	0.232	No	NA,NA	NA	NA
chr1:1289727	2028	INS	86	0.8443	0.6587	1	SCNN1D(5.5914e-38,1.483)	NA	NA	NA	NA	NA	NA	NA	NA	No	ID=1-1288204-1288276-GTGTCTCTGCTCCGTCCC,1-1288356-1288445-CTGCTCCGTCCCGTGTCC,1-1288471-1288507-CCGTCCCGTGTCTCTGCC,1-1288529-1288590-CCCGTGTCTCTGCTCCGTCC,1-1288569-1288605-CCCGTGTCTCTGCTCCGT,1-1288706-1288763-GTCTCTGCTCCGTCCCGT,1-1288818-1288893-GTCTCTGCTCCGTCCCGT,1-1288948-1289023-GTCTCTGCTCCGTCCCGT,1-1289196-1289214-CTGCTCCGTCCCGTGTCT,1-1289337-1289464-CCCGTGTCTCTGCTCCGTCCCCCGTGTCTCTGCTCCGT,1-1289516-1289587-CTGCTCCGTCCCGTGTCC,1-1289570-1289659-CTGCTCCGTCCCGTGTCT,1-1289859-1289921-GTCTCTGCTCCGTCCCGT,1-1289973-1290045-CTGCTCCGTCCCGTGTCC,1-1290018-1290038-CCCGTGTCTCTGCTCCGTCC,1-1290045-1290129-CTGCTCCGTCCCGTGTCT,1-1290054-1290074-CCCGTGTCTCTGCTCCGTCC,1-1290128-1290164-CCCGTGTCTCTGCTCCGT,1-1290155-1290191-CTGCTCCGTCCCGTGTCC;MOTIFS=CCCGTGTCTCTGCTCCGTCC,CCCGTGTCTCTGCTCCGTCCCCCGTGTCTCTGCTCCGT,GTGTCTCTGCTCCGTCCC,CCCGTGTCTCTGCTCCGT,CTGCTCCGTCCCGTGTCT,CCGTCCCGTGTCTCTGCC,CTGCTCCGTCCCGTGTCC,GTCTCTGCTCCGTCCCGT;STRUC=<VC121>	HPRC,HGSVC	No	0.232	No	NA,NA	NA	NA
chr1:1289736	2029	DEL	255	0.8006	0.6882	6	SCNN1D(5.5914e-38,1.483)	NA	NA	NA	NA	NA	NA	NA	NA	No	ID=1-1288204-1288276-GTGTCTCTGCTCCGTCCC,1-1288356-1288445-CTGCTCCGTCCCGTGTCC,1-1288471-1288507-CCGTCCCGTGTCTCTGCC,1-1288529-1288590-CCCGTGTCTCTGCTCCGTCC,1-1288569-1288605-CCCGTGTCTCTGCTCCGT,1-1288706-1288763-GTCTCTGCTCCGTCCCGT,1-1288818-1288893-GTCTCTGCTCCGTCCCGT,1-1288948-1289023-GTCTCTGCTCCGTCCCGT,1-1289196-1289214-CTGCTCCGTCCCGTGTCT,1-1289337-1289464-CCCGTGTCTCTGCTCCGTCCCCCGTGTCTCTGCTCCGT,1-1289516-1289587-CTGCTCCGTCCCGTGTCC,1-1289570-1289659-CTGCTCCGTCCCGTGTCT,1-1289859-1289921-GTCTCTGCTCCGTCCCGT,1-1289973-1290045-CTGCTCCGTCCCGTGTCC,1-1290018-1290038-CCCGTGTCTCTGCTCCGTCC,1-1290045-1290129-CTGCTCCGTCCCGTGTCT,1-1290054-1290074-CCCGTGTCTCTGCTCCGTCC,1-1290128-1290164-CCCGTGTCTCTGCTCCGT,1-1290155-1290191-CTGCTCCGTCCCGTGTCC;MOTIFS=CCCGTGTCTCTGCTCCGTCC,CCCGTGTCTCTGCTCCGTCCCCCGTGTCTCTGCTCCGT,GTGTCTCTGCTCCGTCCC,CCCGTGTCTCTGCTCCGT,CTGCTCCGTCCCGTGTCT,CCGTCCCGTGTCTCTGCC,CTGCTCCGTCCCGTGTCC,GTCTCTGCTCCGTCCCGT;STRUC=<VC121>	HPRC,HGSVC,1KG-ONT	Yes	0.012	No	NA,NA	NA	NA
chr1:1289741	2030	INS	108	0.8418	0.5836	5	SCNN1D(5.5914e-38,1.483)	NA	NA	NA	NA	NA	NA	NA	NA	No	ID=1-1288204-1288276-GTGTCTCTGCTCCGTCCC,1-1288356-1288445-CTGCTCCGTCCCGTGTCC,1-1288471-1288507-CCGTCCCGTGTCTCTGCC,1-1288529-1288590-CCCGTGTCTCTGCTCCGTCC,1-1288569-1288605-CCCGTGTCTCTGCTCCGT,1-1288706-1288763-GTCTCTGCTCCGTCCCGT,1-1288818-1288893-GTCTCTGCTCCGTCCCGT,1-1288948-1289023-GTCTCTGCTCCGTCCCGT,1-1289196-1289214-CTGCTCCGTCCCGTGTCT,1-1289337-1289464-CCCGTGTCTCTGCTCCGTCCCCCGTGTCTCTGCTCCGT,1-1289516-1289587-CTGCTCCGTCCCGTGTCC,1-1289570-1289659-CTGCTCCGTCCCGTGTCT,1-1289859-1289921-GTCTCTGCTCCGTCCCGT,1-1289973-1290045-CTGCTCCGTCCCGTGTCC,1-1290018-1290038-CCCGTGTCTCTGCTCCGTCC,1-1290045-1290129-CTGCTCCGTCCCGTGTCT,1-1290054-1290074-CCCGTGTCTCTGCTCCGTCC,1-1290128-1290164-CCCGTGTCTCTGCTCCGT,1-1290155-1290191-CTGCTCCGTCCCGTGTCC;MOTIFS=CCCGTGTCTCTGCTCCGTCC,CCCGTGTCTCTGCTCCGTCCCCCGTGTCTCTGCTCCGT,GTGTCTCTGCTCCGTCCC,CCCGTGTCTCTGCTCCGT,CTGCTCCGTCCCGTGTCT,CCGTCCCGTGTCTCTGCC,CTGCTCCGTCCCGTGTCC,GTCTCTGCTCCGTCCCGT;STRUC=<VC121>	HPRC,HGSVC	No	0.0	Yes	NA,NA	NA	NA
chr1:1289760	2031	DEL	87	0.9688	0.1314	5	SCNN1D(5.5914e-38,1.483)	NA	NA	NA	NA	NA	NA	NA	NA	No	ID=1-1288204-1288276-GTGTCTCTGCTCCGTCCC,1-1288356-1288445-CTGCTCCGTCCCGTGTCC,1-1288471-1288507-CCGTCCCGTGTCTCTGCC,1-1288529-1288590-CCCGTGTCTCTGCTCCGTCC,1-1288569-1288605-CCCGTGTCTCTGCTCCGT,1-1288706-1288763-GTCTCTGCTCCGTCCCGT,1-1288818-1288893-GTCTCTGCTCCGTCCCGT,1-1288948-1289023-GTCTCTGCTCCGTCCCGT,1-1289196-1289214-CTGCTCCGTCCCGTGTCT,1-1289337-1289464-CCCGTGTCTCTGCTCCGTCCCCCGTGTCTCTGCTCCGT,1-1289516-1289587-CTGCTCCGTCCCGTGTCC,1-1289570-1289659-CTGCTCCGTCCCGTGTCT,1-1289859-1289921-GTCTCTGCTCCGTCCCGT,1-1289973-1290045-CTGCTCCGTCCCGTGTCC,1-1290018-1290038-CCCGTGTCTCTGCTCCGTCC,1-1290045-1290129-CTGCTCCGTCCCGTGTCT,1-1290054-1290074-CCCGTGTCTCTGCTCCGTCC,1-1290128-1290164-CCCGTGTCTCTGCTCCGT,1-1290155-1290191-CTGCTCCGTCCCGTGTCC;MOTIFS=CCCGTGTCTCTGCTCCGTCC,CCCGTGTCTCTGCTCCGTCCCCCGTGTCTCTGCTCCGT,GTGTCTCTGCTCCGTCCC,CCCGTGTCTCTGCTCCGT,CTGCTCCGTCCCGTGTCT,CCGTCCCGTGTCTCTGCC,CTGCTCCGTCCCGTGTCC,GTCTCTGCTCCGTCCCGT;STRUC=<VC121>	HPRC,HGSVC,1KG-ONT	No	0.019	No	NA,NA	NA	NA
chr1:1289765	2032	INS	317	0.8706	0.4818	6	SCNN1D(5.5914e-38,1.483)	NA	NA	NA	NA	NA	NA	NA	NA	No	ID=1-1288204-1288276-GTGTCTCTGCTCCGTCCC,1-1288356-1288445-CTGCTCCGTCCCGTGTCC,1-1288471-1288507-CCGTCCCGTGTCTCTGCC,1-1288529-1288590-CCCGTGTCTCTGCTCCGTCC,1-1288569-1288605-CCCGTGTCTCTGCTCCGT,1-1288706-1288763-GTCTCTGCTCCGTCCCGT,1-1288818-1288893-GTCTCTGCTCCGTCCCGT,1-1288948-1289023-GTCTCTGCTCCGTCCCGT,1-1289196-1289214-CTGCTCCGTCCCGTGTCT,1-1289337-1289464-CCCGTGTCTCTGCTCCGTCCCCCGTGTCTCTGCTCCGT,1-1289516-1289587-CTGCTCCGTCCCGTGTCC,1-1289570-1289659-CTGCTCCGTCCCGTGTCT,1-1289859-1289921-GTCTCTGCTCCGTCCCGT,1-1289973-1290045-CTGCTCCGTCCCGTGTCC,1-1290018-1290038-CCCGTGTCTCTGCTCCGTCC,1-1290045-1290129-CTGCTCCGTCCCGTGTCT,1-1290054-1290074-CCCGTGTCTCTGCTCCGTCC,1-1290128-1290164-CCCGTGTCTCTGCTCCGT,1-1290155-1290191-CTGCTCCGTCCCGTGTCC;MOTIFS=CCCGTGTCTCTGCTCCGTCC,CCCGTGTCTCTGCTCCGTCCCCCGTGTCTCTGCTCCGT,GTGTCTCTGCTCCGTCCC,CCCGTGTCTCTGCTCCGT,CTGCTCCGTCCCGTGTCT,CCGTCCCGTGTCTCTGCC,CTGCTCCGTCCCGTGTCC,GTCTCTGCTCCGTCCCGT;STRUC=<VC121>	HPRC,HGSVC	No	0.0	Yes	NA,NA	NA	NA
chr1:1289767	2034	DEL	123	0.8282	0.6255	3	SCNN1D(5.5914e-38,1.483)	NA	NA	NA	NA	NA	NA	NA	NA	No	ID=1-1288204-1288276-GTGTCTCTGCTCCGTCCC,1-1288356-1288445-CTGCTCCGTCCCGTGTCC,1-1288471-1288507-CCGTCCCGTGTCTCTGCC,1-1288529-1288590-CCCGTGTCTCTGCTCCGTCC,1-1288569-1288605-CCCGTGTCTCTGCTCCGT,1-1288706-1288763-GTCTCTGCTCCGTCCCGT,1-1288818-1288893-GTCTCTGCTCCGTCCCGT,1-1288948-1289023-GTCTCTGCTCCGTCCCGT,1-1289196-1289214-CTGCTCCGTCCCGTGTCT,1-1289337-1289464-CCCGTGTCTCTGCTCCGTCCCCCGTGTCTCTGCTCCGT,1-1289516-1289587-CTGCTCCGTCCCGTGTCC,1-1289570-1289659-CTGCTCCGTCCCGTGTCT,1-1289859-1289921-GTCTCTGCTCCGTCCCGT,1-1289973-1290045-CTGCTCCGTCCCGTGTCC,1-1290018-1290038-CCCGTGTCTCTGCTCCGTCC,1-1290045-1290129-CTGCTCCGTCCCGTGTCT,1-1290054-1290074-CCCGTGTCTCTGCTCCGTCC,1-1290128-1290164-CCCGTGTCTCTGCTCCGT,1-1290155-1290191-CTGCTCCGTCCCGTGTCC;MOTIFS=CCCGTGTCTCTGCTCCGTCC,CCCGTGTCTCTGCTCCGTCCCCCGTGTCTCTGCTCCGT,GTGTCTCTGCTCCGTCCC,CCCGTGTCTCTGCTCCGT,CTGCTCCGTCCCGTGTCT,CCGTCCCGTGTCTCTGCC,CTGCTCCGTCCCGTGTCC,GTCTCTGCTCCGTCCCGT;STRUC=<VC121>	HPRC,HGSVC,1KG-ONT	No	0.012	No	NA,NA	NA	NA
chr1:1289767	2033	DEL	105	0.8469	0.5679	10	SCNN1D(5.5914e-38,1.483)	NA	NA	NA	NA	NA	NA	NA	NA	No	ID=1-1288204-1288276-GTGTCTCTGCTCCGTCCC,1-1288356-1288445-CTGCTCCGTCCCGTGTCC,1-1288471-1288507-CCGTCCCGTGTCTCTGCC,1-1288529-1288590-CCCGTGTCTCTGCTCCGTCC,1-1288569-1288605-CCCGTGTCTCTGCTCCGT,1-1288706-1288763-GTCTCTGCTCCGTCCCGT,1-1288818-1288893-GTCTCTGCTCCGTCCCGT,1-1288948-1289023-GTCTCTGCTCCGTCCCGT,1-1289196-1289214-CTGCTCCGTCCCGTGTCT,1-1289337-1289464-CCCGTGTCTCTGCTCCGTCCCCCGTGTCTCTGCTCCGT,1-1289516-1289587-CTGCTCCGTCCCGTGTCC,1-1289570-1289659-CTGCTCCGTCCCGTGTCT,1-1289859-1289921-GTCTCTGCTCCGTCCCGT,1-1289973-1290045-CTGCTCCGTCCCGTGTCC,1-1290018-1290038-CCCGTGTCTCTGCTCCGTCC,1-1290045-1290129-CTGCTCCGTCCCGTGTCT,1-1290054-1290074-CCCGTGTCTCTGCTCCGTCC,1-1290128-1290164-CCCGTGTCTCTGCTCCGT,1-1290155-1290191-CTGCTCCGTCCCGTGTCC;MOTIFS=CCCGTGTCTCTGCTCCGTCC,CCCGTGTCTCTGCTCCGTCCCCCGTGTCTCTGCTCCGT,GTGTCTCTGCTCCGTCCC,CCCGTGTCTCTGCTCCGT,CTGCTCCGTCCCGTGTCT,CCGTCCCGTGTCTCTGCC,CTGCTCCGTCCCGTGTCC,GTCTCTGCTCCGTCCCGT;STRUC=<VC121>	HPRC,HGSVC,1KG-ONT	No	0.012	Yes	NA,NA	NA	NA
chr1:1289774	2035	DEL	217	0.8207	0.6556	3	SCNN1D(5.5914e-38,1.483)	NA	NA	NA	NA	NA	NA	NA	NA	No	ID=1-1288204-1288276-GTGTCTCTGCTCCGTCCC,1-1288356-1288445-CTGCTCCGTCCCGTGTCC,1-1288471-1288507-CCGTCCCGTGTCTCTGCC,1-1288529-1288590-CCCGTGTCTCTGCTCCGTCC,1-1288569-1288605-CCCGTGTCTCTGCTCCGT,1-1288706-1288763-GTCTCTGCTCCGTCCCGT,1-1288818-1288893-GTCTCTGCTCCGTCCCGT,1-1288948-1289023-GTCTCTGCTCCGTCCCGT,1-1289196-1289214-CTGCTCCGTCCCGTGTCT,1-1289337-1289464-CCCGTGTCTCTGCTCCGTCCCCCGTGTCTCTGCTCCGT,1-1289516-1289587-CTGCTCCGTCCCGTGTCC,1-1289570-1289659-CTGCTCCGTCCCGTGTCT,1-1289859-1289921-GTCTCTGCTCCGTCCCGT,1-1289973-1290045-CTGCTCCGTCCCGTGTCC,1-1290018-1290038-CCCGTGTCTCTGCTCCGTCC,1-1290045-1290129-CTGCTCCGTCCCGTGTCT,1-1290054-1290074-CCCGTGTCTCTGCTCCGTCC,1-1290128-1290164-CCCGTGTCTCTGCTCCGT,1-1290155-1290191-CTGCTCCGTCCCGTGTCC;MOTIFS=CCCGTGTCTCTGCTCCGTCC,CCCGTGTCTCTGCTCCGTCCCCCGTGTCTCTGCTCCGT,GTGTCTCTGCTCCGTCCC,CCCGTGTCTCTGCTCCGT,CTGCTCCGTCCCGTGTCT,CCGTCCCGTGTCTCTGCC,CTGCTCCGTCCCGTGTCC,GTCTCTGCTCCGTCCCGT;STRUC=<VC121>	HPRC,HGSVC,1KG-ONT	Yes	0.009	No	NA,NA	NA	NA
chr1:1289785	2036	INS	254	0.8076	0.6763	2	SCNN1D(5.5914e-38,1.483)	NA	NA	NA	NA	NA	NA	NA	NA	No	ID=1-1288204-1288276-GTGTCTCTGCTCCGTCCC,1-1288356-1288445-CTGCTCCGTCCCGTGTCC,1-1288471-1288507-CCGTCCCGTGTCTCTGCC,1-1288529-1288590-CCCGTGTCTCTGCTCCGTCC,1-1288569-1288605-CCCGTGTCTCTGCTCCGT,1-1288706-1288763-GTCTCTGCTCCGTCCCGT,1-1288818-1288893-GTCTCTGCTCCGTCCCGT,1-1288948-1289023-GTCTCTGCTCCGTCCCGT,1-1289196-1289214-CTGCTCCGTCCCGTGTCT,1-1289337-1289464-CCCGTGTCTCTGCTCCGTCCCCCGTGTCTCTGCTCCGT,1-1289516-1289587-CTGCTCCGTCCCGTGTCC,1-1289570-1289659-CTGCTCCGTCCCGTGTCT,1-1289859-1289921-GTCTCTGCTCCGTCCCGT,1-1289973-1290045-CTGCTCCGTCCCGTGTCC,1-1290018-1290038-CCCGTGTCTCTGCTCCGTCC,1-1290045-1290129-CTGCTCCGTCCCGTGTCT,1-1290054-1290074-CCCGTGTCTCTGCTCCGTCC,1-1290128-1290164-CCCGTGTCTCTGCTCCGT,1-1290155-1290191-CTGCTCCGTCCCGTGTCC;MOTIFS=CCCGTGTCTCTGCTCCGTCC,CCCGTGTCTCTGCTCCGTCCCCCGTGTCTCTGCTCCGT,GTGTCTCTGCTCCGTCCC,CCCGTGTCTCTGCTCCGT,CTGCTCCGTCCCGTGTCT,CCGTCCCGTGTCTCTGCC,CTGCTCCGTCCCGTGTCC,GTCTCTGCTCCGTCCCGT;STRUC=<VC121>	HPRC,HGSVC	No	0.0	Yes	NA,NA	NA	NA
chr1:1289791	2037	DEL	145	0.856	0.5327	1	SCNN1D(5.5914e-38,1.483)	NA	NA	NA	NA	NA	NA	NA	NA	No	ID=1-1288204-1288276-GTGTCTCTGCTCCGTCCC,1-1288356-1288445-CTGCTCCGTCCCGTGTCC,1-1288471-1288507-CCGTCCCGTGTCTCTGCC,1-1288529-1288590-CCCGTGTCTCTGCTCCGTCC,1-1288569-1288605-CCCGTGTCTCTGCTCCGT,1-1288706-1288763-GTCTCTGCTCCGTCCCGT,1-1288818-1288893-GTCTCTGCTCCGTCCCGT,1-1288948-1289023-GTCTCTGCTCCGTCCCGT,1-1289196-1289214-CTGCTCCGTCCCGTGTCT,1-1289337-1289464-CCCGTGTCTCTGCTCCGTCCCCCGTGTCTCTGCTCCGT,1-1289516-1289587-CTGCTCCGTCCCGTGTCC,1-1289570-1289659-CTGCTCCGTCCCGTGTCT,1-1289859-1289921-GTCTCTGCTCCGTCCCGT,1-1289973-1290045-CTGCTCCGTCCCGTGTCC,1-1290018-1290038-CCCGTGTCTCTGCTCCGTCC,1-1290045-1290129-CTGCTCCGTCCCGTGTCT,1-1290054-1290074-CCCGTGTCTCTGCTCCGTCC,1-1290128-1290164-CCCGTGTCTCTGCTCCGT,1-1290155-1290191-CTGCTCCGTCCCGTGTCC;MOTIFS=CCCGTGTCTCTGCTCCGTCC,CCCGTGTCTCTGCTCCGTCCCCCGTGTCTCTGCTCCGT,GTGTCTCTGCTCCGTCCC,CCCGTGTCTCTGCTCCGT,CTGCTCCGTCCCGTGTCT,CCGTCCCGTGTCTCTGCC,CTGCTCCGTCCCGTGTCC,GTCTCTGCTCCGTCCCGT;STRUC=<VC121>	HPRC,HGSVC,1KG-ONT	No	0.013	No	NA,NA	NA	NA
chr1:1289793	2038	DEL	179	0.815	0.6555	1	SCNN1D(5.5914e-38,1.483)	NA	NA	NA	NA	NA	NA	NA	NA	No	ID=1-1288204-1288276-GTGTCTCTGCTCCGTCCC,1-1288356-1288445-CTGCTCCGTCCCGTGTCC,1-1288471-1288507-CCGTCCCGTGTCTCTGCC,1-1288529-1288590-CCCGTGTCTCTGCTCCGTCC,1-1288569-1288605-CCCGTGTCTCTGCTCCGT,1-1288706-1288763-GTCTCTGCTCCGTCCCGT,1-1288818-1288893-GTCTCTGCTCCGTCCCGT,1-1288948-1289023-GTCTCTGCTCCGTCCCGT,1-1289196-1289214-CTGCTCCGTCCCGTGTCT,1-1289337-1289464-CCCGTGTCTCTGCTCCGTCCCCCGTGTCTCTGCTCCGT,1-1289516-1289587-CTGCTCCGTCCCGTGTCC,1-1289570-1289659-CTGCTCCGTCCCGTGTCT,1-1289859-1289921-GTCTCTGCTCCGTCCCGT,1-1289973-1290045-CTGCTCCGTCCCGTGTCC,1-1290018-1290038-CCCGTGTCTCTGCTCCGTCC,1-1290045-1290129-CTGCTCCGTCCCGTGTCT,1-1290054-1290074-CCCGTGTCTCTGCTCCGTCC,1-1290128-1290164-CCCGTGTCTCTGCTCCGT,1-1290155-1290191-CTGCTCCGTCCCGTGTCC;MOTIFS=CCCGTGTCTCTGCTCCGTCC,CCCGTGTCTCTGCTCCGTCCCCCGTGTCTCTGCTCCGT,GTGTCTCTGCTCCGTCCC,CCCGTGTCTCTGCTCCGT,CTGCTCCGTCCCGTGTCT,CCGTCCCGTGTCTCTGCC,CTGCTCCGTCCCGTGTCC,GTCTCTGCTCCGTCCCGT;STRUC=<VC121>	HPRC,HGSVC,1KG-ONT	Yes	0.01	No	NA,NA	NA	NA
chr1:1289823	2041	INS	182	0.9058	0.3205	1	SCNN1D(5.5914e-38,1.483)	NA	NA	NA	NA	NA	NA	NA	NA	No	ID=1-1288204-1288276-GTGTCTCTGCTCCGTCCC,1-1288356-1288445-CTGCTCCGTCCCGTGTCC,1-1288471-1288507-CCGTCCCGTGTCTCTGCC,1-1288529-1288590-CCCGTGTCTCTGCTCCGTCC,1-1288569-1288605-CCCGTGTCTCTGCTCCGT,1-1288706-1288763-GTCTCTGCTCCGTCCCGT,1-1288818-1288893-GTCTCTGCTCCGTCCCGT,1-1288948-1289023-GTCTCTGCTCCGTCCCGT,1-1289196-1289214-CTGCTCCGTCCCGTGTCT,1-1289337-1289464-CCCGTGTCTCTGCTCCGTCCCCCGTGTCTCTGCTCCGT,1-1289516-1289587-CTGCTCCGTCCCGTGTCC,1-1289570-1289659-CTGCTCCGTCCCGTGTCT,1-1289859-1289921-GTCTCTGCTCCGTCCCGT,1-1289973-1290045-CTGCTCCGTCCCGTGTCC,1-1290018-1290038-CCCGTGTCTCTGCTCCGTCC,1-1290045-1290129-CTGCTCCGTCCCGTGTCT,1-1290054-1290074-CCCGTGTCTCTGCTCCGTCC,1-1290128-1290164-CCCGTGTCTCTGCTCCGT,1-1290155-1290191-CTGCTCCGTCCCGTGTCC;MOTIFS=CCCGTGTCTCTGCTCCGTCC,CCCGTGTCTCTGCTCCGTCCCCCGTGTCTCTGCTCCGT,GTGTCTCTGCTCCGTCCC,CCCGTGTCTCTGCTCCGT,CTGCTCCGTCCCGTGTCT,CCGTCCCGTGTCTCTGCC,CTGCTCCGTCCCGTGTCC,GTCTCTGCTCCGTCCCGT;STRUC=<VC121>	HPRC,HGSVC	No	0.0	No	NA,NA	NA	NA
chr1:1289823	2039	INS	162	0.8122	0.6824	2	SCNN1D(5.5914e-38,1.483)	NA	NA	NA	NA	NA	NA	NA	NA	No	ID=1-1288204-1288276-GTGTCTCTGCTCCGTCCC,1-1288356-1288445-CTGCTCCGTCCCGTGTCC,1-1288471-1288507-CCGTCCCGTGTCTCTGCC,1-1288529-1288590-CCCGTGTCTCTGCTCCGTCC,1-1288569-1288605-CCCGTGTCTCTGCTCCGT,1-1288706-1288763-GTCTCTGCTCCGTCCCGT,1-1288818-1288893-GTCTCTGCTCCGTCCCGT,1-1288948-1289023-GTCTCTGCTCCGTCCCGT,1-1289196-1289214-CTGCTCCGTCCCGTGTCT,1-1289337-1289464-CCCGTGTCTCTGCTCCGTCCCCCGTGTCTCTGCTCCGT,1-1289516-1289587-CTGCTCCGTCCCGTGTCC,1-1289570-1289659-CTGCTCCGTCCCGTGTCT,1-1289859-1289921-GTCTCTGCTCCGTCCCGT,1-1289973-1290045-CTGCTCCGTCCCGTGTCC,1-1290018-1290038-CCCGTGTCTCTGCTCCGTCC,1-1290045-1290129-CTGCTCCGTCCCGTGTCT,1-1290054-1290074-CCCGTGTCTCTGCTCCGTCC,1-1290128-1290164-CCCGTGTCTCTGCTCCGT,1-1290155-1290191-CTGCTCCGTCCCGTGTCC;MOTIFS=CCCGTGTCTCTGCTCCGTCC,CCCGTGTCTCTGCTCCGTCCCCCGTGTCTCTGCTCCGT,GTGTCTCTGCTCCGTCCC,CCCGTGTCTCTGCTCCGT,CTGCTCCGTCCCGTGTCT,CCGTCCCGTGTCTCTGCC,CTGCTCCGTCCCGTGTCC,GTCTCTGCTCCGTCCCGT;STRUC=<VC121>	HPRC,HGSVC	No	0.0	No	NA,NA	NA	NA
chr1:1289823	2043	DEL	67	0.8242	0.6704	8	SCNN1D(5.5914e-38,1.483)	NA	NA	NA	NA	NA	NA	NA	NA	No	ID=1-1288204-1288276-GTGTCTCTGCTCCGTCCC,1-1288356-1288445-CTGCTCCGTCCCGTGTCC,1-1288471-1288507-CCGTCCCGTGTCTCTGCC,1-1288529-1288590-CCCGTGTCTCTGCTCCGTCC,1-1288569-1288605-CCCGTGTCTCTGCTCCGT,1-1288706-1288763-GTCTCTGCTCCGTCCCGT,1-1288818-1288893-GTCTCTGCTCCGTCCCGT,1-1288948-1289023-GTCTCTGCTCCGTCCCGT,1-1289196-1289214-CTGCTCCGTCCCGTGTCT,1-1289337-1289464-CCCGTGTCTCTGCTCCGTCCCCCGTGTCTCTGCTCCGT,1-1289516-1289587-CTGCTCCGTCCCGTGTCC,1-1289570-1289659-CTGCTCCGTCCCGTGTCT,1-1289859-1289921-GTCTCTGCTCCGTCCCGT,1-1289973-1290045-CTGCTCCGTCCCGTGTCC,1-1290018-1290038-CCCGTGTCTCTGCTCCGTCC,1-1290045-1290129-CTGCTCCGTCCCGTGTCT,1-1290054-1290074-CCCGTGTCTCTGCTCCGTCC,1-1290128-1290164-CCCGTGTCTCTGCTCCGT,1-1290155-1290191-CTGCTCCGTCCCGTGTCC;MOTIFS=CCCGTGTCTCTGCTCCGTCC,CCCGTGTCTCTGCTCCGTCCCCCGTGTCTCTGCTCCGT,GTGTCTCTGCTCCGTCCC,CCCGTGTCTCTGCTCCGT,CTGCTCCGTCCCGTGTCT,CCGTCCCGTGTCTCTGCC,CTGCTCCGTCCCGTGTCC,GTCTCTGCTCCGTCCCGT;STRUC=<VC121>	HPRC,HGSVC,1KG-ONT	No	0.017	No	NA,NA	NA	NA
chr1:1289823	2042	INS	1261	0.8504	0.5493	54	SCNN1D(5.5914e-38,1.483)	NA	NA	NA	NA	NA	NA	NA	NA	No	ID=1-1288204-1288276-GTGTCTCTGCTCCGTCCC,1-1288356-1288445-CTGCTCCGTCCCGTGTCC,1-1288471-1288507-CCGTCCCGTGTCTCTGCC,1-1288529-1288590-CCCGTGTCTCTGCTCCGTCC,1-1288569-1288605-CCCGTGTCTCTGCTCCGT,1-1288706-1288763-GTCTCTGCTCCGTCCCGT,1-1288818-1288893-GTCTCTGCTCCGTCCCGT,1-1288948-1289023-GTCTCTGCTCCGTCCCGT,1-1289196-1289214-CTGCTCCGTCCCGTGTCT,1-1289337-1289464-CCCGTGTCTCTGCTCCGTCCCCCGTGTCTCTGCTCCGT,1-1289516-1289587-CTGCTCCGTCCCGTGTCC,1-1289570-1289659-CTGCTCCGTCCCGTGTCT,1-1289859-1289921-GTCTCTGCTCCGTCCCGT,1-1289973-1290045-CTGCTCCGTCCCGTGTCC,1-1290018-1290038-CCCGTGTCTCTGCTCCGTCC,1-1290045-1290129-CTGCTCCGTCCCGTGTCT,1-1290054-1290074-CCCGTGTCTCTGCTCCGTCC,1-1290128-1290164-CCCGTGTCTCTGCTCCGT,1-1290155-1290191-CTGCTCCGTCCCGTGTCC;MOTIFS=CCCGTGTCTCTGCTCCGTCC,CCCGTGTCTCTGCTCCGTCCCCCGTGTCTCTGCTCCGT,GTGTCTCTGCTCCGTCCC,CCCGTGTCTCTGCTCCGT,CTGCTCCGTCCCGTGTCT,CCGTCCCGTGTCTCTGCC,CTGCTCCGTCCCGTGTCC,GTCTCTGCTCCGTCCCGT;STRUC=<VC121>	HPRC,HGSVC	No	0.0	Yes	NA,NA	NA	NA
chr1:1289824	2044	INS	85	0.8059	0.6669	4	SCNN1D(5.5914e-38,1.483)	NA	NA	NA	NA	NA	NA	NA	NA	No	ID=1-1288204-1288276-GTGTCTCTGCTCCGTCCC,1-1288356-1288445-CTGCTCCGTCCCGTGTCC,1-1288471-1288507-CCGTCCCGTGTCTCTGCC,1-1288529-1288590-CCCGTGTCTCTGCTCCGTCC,1-1288569-1288605-CCCGTGTCTCTGCTCCGT,1-1288706-1288763-GTCTCTGCTCCGTCCCGT,1-1288818-1288893-GTCTCTGCTCCGTCCCGT,1-1288948-1289023-GTCTCTGCTCCGTCCCGT,1-1289196-1289214-CTGCTCCGTCCCGTGTCT,1-1289337-1289464-CCCGTGTCTCTGCTCCGTCCCCCGTGTCTCTGCTCCGT,1-1289516-1289587-CTGCTCCGTCCCGTGTCC,1-1289570-1289659-CTGCTCCGTCCCGTGTCT,1-1289859-1289921-GTCTCTGCTCCGTCCCGT,1-1289973-1290045-CTGCTCCGTCCCGTGTCC,1-1290018-1290038-CCCGTGTCTCTGCTCCGTCC,1-1290045-1290129-CTGCTCCGTCCCGTGTCT,1-1290054-1290074-CCCGTGTCTCTGCTCCGTCC,1-1290128-1290164-CCCGTGTCTCTGCTCCGT,1-1290155-1290191-CTGCTCCGTCCCGTGTCC;MOTIFS=CCCGTGTCTCTGCTCCGTCC,CCCGTGTCTCTGCTCCGTCCCCCGTGTCTCTGCTCCGT,GTGTCTCTGCTCCGTCCC,CCCGTGTCTCTGCTCCGT,CTGCTCCGTCCCGTGTCT,CCGTCCCGTGTCTCTGCC,CTGCTCCGTCCCGTGTCC,GTCTCTGCTCCGTCCCGT;STRUC=<VC121>	HPRC,HGSVC	No	0.0	No	NA,NA	NA	NA
chr1:1289847	2045	INS	1069	0.8027	0.6688	18	SCNN1D(5.5914e-38,1.483)	NA	NA	NA	NA	NA	NA	NA	NA	No	ID=1-1288204-1288276-GTGTCTCTGCTCCGTCCC,1-1288356-1288445-CTGCTCCGTCCCGTGTCC,1-1288471-1288507-CCGTCCCGTGTCTCTGCC,1-1288529-1288590-CCCGTGTCTCTGCTCCGTCC,1-1288569-1288605-CCCGTGTCTCTGCTCCGT,1-1288706-1288763-GTCTCTGCTCCGTCCCGT,1-1288818-1288893-GTCTCTGCTCCGTCCCGT,1-1288948-1289023-GTCTCTGCTCCGTCCCGT,1-1289196-1289214-CTGCTCCGTCCCGTGTCT,1-1289337-1289464-CCCGTGTCTCTGCTCCGTCCCCCGTGTCTCTGCTCCGT,1-1289516-1289587-CTGCTCCGTCCCGTGTCC,1-1289570-1289659-CTGCTCCGTCCCGTGTCT,1-1289859-1289921-GTCTCTGCTCCGTCCCGT,1-1289973-1290045-CTGCTCCGTCCCGTGTCC,1-1290018-1290038-CCCGTGTCTCTGCTCCGTCC,1-1290045-1290129-CTGCTCCGTCCCGTGTCT,1-1290054-1290074-CCCGTGTCTCTGCTCCGTCC,1-1290128-1290164-CCCGTGTCTCTGCTCCGT,1-1290155-1290191-CTGCTCCGTCCCGTGTCC;MOTIFS=CCCGTGTCTCTGCTCCGTCC,CCCGTGTCTCTGCTCCGTCCCCCGTGTCTCTGCTCCGT,GTGTCTCTGCTCCGTCCC,CCCGTGTCTCTGCTCCGT,CTGCTCCGTCCCGTGTCT,CCGTCCCGTGTCTCTGCC,CTGCTCCGTCCCGTGTCC,GTCTCTGCTCCGTCCCGT;STRUC=<VC121>	HPRC,HGSVC	No	0.0	Yes	NA,NA	NA	NA
chr1:1289847	2046	INS	285	0.8536	0.5519	6	SCNN1D(5.5914e-38,1.483)	NA	NA	NA	NA	NA	NA	NA	NA	No	ID=1-1288204-1288276-GTGTCTCTGCTCCGTCCC,1-1288356-1288445-CTGCTCCGTCCCGTGTCC,1-1288471-1288507-CCGTCCCGTGTCTCTGCC,1-1288529-1288590-CCCGTGTCTCTGCTCCGTCC,1-1288569-1288605-CCCGTGTCTCTGCTCCGT,1-1288706-1288763-GTCTCTGCTCCGTCCCGT,1-1288818-1288893-GTCTCTGCTCCGTCCCGT,1-1288948-1289023-GTCTCTGCTCCGTCCCGT,1-1289196-1289214-CTGCTCCGTCCCGTGTCT,1-1289337-1289464-CCCGTGTCTCTGCTCCGTCCCCCGTGTCTCTGCTCCGT,1-1289516-1289587-CTGCTCCGTCCCGTGTCC,1-1289570-1289659-CTGCTCCGTCCCGTGTCT,1-1289859-1289921-GTCTCTGCTCCGTCCCGT,1-1289973-1290045-CTGCTCCGTCCCGTGTCC,1-1290018-1290038-CCCGTGTCTCTGCTCCGTCC,1-1290045-1290129-CTGCTCCGTCCCGTGTCT,1-1290054-1290074-CCCGTGTCTCTGCTCCGTCC,1-1290128-1290164-CCCGTGTCTCTGCTCCGT,1-1290155-1290191-CTGCTCCGTCCCGTGTCC;MOTIFS=CCCGTGTCTCTGCTCCGTCC,CCCGTGTCTCTGCTCCGTCCCCCGTGTCTCTGCTCCGT,GTGTCTCTGCTCCGTCCC,CCCGTGTCTCTGCTCCGT,CTGCTCCGTCCCGTGTCT,CCGTCCCGTGTCTCTGCC,CTGCTCCGTCCCGTGTCC,GTCTCTGCTCCGTCCCGT;STRUC=<VC121>	HPRC,HGSVC	No	0.0	Yes	NA,NA	NA	NA
chr1:1289847	2047	INS	466	0.8037	0.6905	15	SCNN1D(5.5914e-38,1.483)	NA	NA	NA	NA	NA	NA	NA	NA	No	ID=1-1288204-1288276-GTGTCTCTGCTCCGTCCC,1-1288356-1288445-CTGCTCCGTCCCGTGTCC,1-1288471-1288507-CCGTCCCGTGTCTCTGCC,1-1288529-1288590-CCCGTGTCTCTGCTCCGTCC,1-1288569-1288605-CCCGTGTCTCTGCTCCGT,1-1288706-1288763-GTCTCTGCTCCGTCCCGT,1-1288818-1288893-GTCTCTGCTCCGTCCCGT,1-1288948-1289023-GTCTCTGCTCCGTCCCGT,1-1289196-1289214-CTGCTCCGTCCCGTGTCT,1-1289337-1289464-CCCGTGTCTCTGCTCCGTCCCCCGTGTCTCTGCTCCGT,1-1289516-1289587-CTGCTCCGTCCCGTGTCC,1-1289570-1289659-CTGCTCCGTCCCGTGTCT,1-1289859-1289921-GTCTCTGCTCCGTCCCGT,1-1289973-1290045-CTGCTCCGTCCCGTGTCC,1-1290018-1290038-CCCGTGTCTCTGCTCCGTCC,1-1290045-1290129-CTGCTCCGTCCCGTGTCT,1-1290054-1290074-CCCGTGTCTCTGCTCCGTCC,1-1290128-1290164-CCCGTGTCTCTGCTCCGT,1-1290155-1290191-CTGCTCCGTCCCGTGTCC;MOTIFS=CCCGTGTCTCTGCTCCGTCC,CCCGTGTCTCTGCTCCGTCCCCCGTGTCTCTGCTCCGT,GTGTCTCTGCTCCGTCCC,CCCGTGTCTCTGCTCCGT,CTGCTCCGTCCCGTGTCT,CCGTCCCGTGTCTCTGCC,CTGCTCCGTCCCGTGTCC,GTCTCTGCTCCGTCCCGT;STRUC=<VC121>	HPRC,HGSVC	No	0.0	Yes	NA,NA	NA	NA
chr1:1289847	2048	INS	186	0.8035	0.6914	3	SCNN1D(5.5914e-38,1.483)	NA	NA	NA	NA	NA	NA	NA	NA	No	ID=1-1288204-1288276-GTGTCTCTGCTCCGTCCC,1-1288356-1288445-CTGCTCCGTCCCGTGTCC,1-1288471-1288507-CCGTCCCGTGTCTCTGCC,1-1288529-1288590-CCCGTGTCTCTGCTCCGTCC,1-1288569-1288605-CCCGTGTCTCTGCTCCGT,1-1288706-1288763-GTCTCTGCTCCGTCCCGT,1-1288818-1288893-GTCTCTGCTCCGTCCCGT,1-1288948-1289023-GTCTCTGCTCCGTCCCGT,1-1289196-1289214-CTGCTCCGTCCCGTGTCT,1-1289337-1289464-CCCGTGTCTCTGCTCCGTCCCCCGTGTCTCTGCTCCGT,1-1289516-1289587-CTGCTCCGTCCCGTGTCC,1-1289570-1289659-CTGCTCCGTCCCGTGTCT,1-1289859-1289921-GTCTCTGCTCCGTCCCGT,1-1289973-1290045-CTGCTCCGTCCCGTGTCC,1-1290018-1290038-CCCGTGTCTCTGCTCCGTCC,1-1290045-1290129-CTGCTCCGTCCCGTGTCT,1-1290054-1290074-CCCGTGTCTCTGCTCCGTCC,1-1290128-1290164-CCCGTGTCTCTGCTCCGT,1-1290155-1290191-CTGCTCCGTCCCGTGTCC;MOTIFS=CCCGTGTCTCTGCTCCGTCC,CCCGTGTCTCTGCTCCGTCCCCCGTGTCTCTGCTCCGT,GTGTCTCTGCTCCGTCCC,CCCGTGTCTCTGCTCCGT,CTGCTCCGTCCCGTGTCT,CCGTCCCGTGTCTCTGCC,CTGCTCCGTCCCGTGTCC,GTCTCTGCTCCGTCCCGT;STRUC=<VC121>	HPRC,HGSVC	No	0.0	No	NA,NA	NA	NA
chr1:1289847	2049	INS	97	0.8516	0.5745	2	SCNN1D(5.5914e-38,1.483)	NA	NA	NA	NA	NA	NA	NA	NA	No	ID=1-1288204-1288276-GTGTCTCTGCTCCGTCCC,1-1288356-1288445-CTGCTCCGTCCCGTGTCC,1-1288471-1288507-CCGTCCCGTGTCTCTGCC,1-1288529-1288590-CCCGTGTCTCTGCTCCGTCC,1-1288569-1288605-CCCGTGTCTCTGCTCCGT,1-1288706-1288763-GTCTCTGCTCCGTCCCGT,1-1288818-1288893-GTCTCTGCTCCGTCCCGT,1-1288948-1289023-GTCTCTGCTCCGTCCCGT,1-1289196-1289214-CTGCTCCGTCCCGTGTCT,1-1289337-1289464-CCCGTGTCTCTGCTCCGTCCCCCGTGTCTCTGCTCCGT,1-1289516-1289587-CTGCTCCGTCCCGTGTCC,1-1289570-1289659-CTGCTCCGTCCCGTGTCT,1-1289859-1289921-GTCTCTGCTCCGTCCCGT,1-1289973-1290045-CTGCTCCGTCCCGTGTCC,1-1290018-1290038-CCCGTGTCTCTGCTCCGTCC,1-1290045-1290129-CTGCTCCGTCCCGTGTCT,1-1290054-1290074-CCCGTGTCTCTGCTCCGTCC,1-1290128-1290164-CCCGTGTCTCTGCTCCGT,1-1290155-1290191-CTGCTCCGTCCCGTGTCC;MOTIFS=CCCGTGTCTCTGCTCCGTCC,CCCGTGTCTCTGCTCCGTCCCCCGTGTCTCTGCTCCGT,GTGTCTCTGCTCCGTCCC,CCCGTGTCTCTGCTCCGT,CTGCTCCGTCCCGTGTCT,CCGTCCCGTGTCTCTGCC,CTGCTCCGTCCCGTGTCC,GTCTCTGCTCCGTCCCGT;STRUC=<VC121>	HPRC,HGSVC	No	0.0	No	NA,NA	NA	NA
chr1:1289847	2051	INS	3191	0.799	0.6983	111	SCNN1D(5.5914e-38,1.483)	NA	NA	NA	NA	NA	NA	NA	NA	No	ID=1-1288204-1288276-GTGTCTCTGCTCCGTCCC,1-1288356-1288445-CTGCTCCGTCCCGTGTCC,1-1288471-1288507-CCGTCCCGTGTCTCTGCC,1-1288529-1288590-CCCGTGTCTCTGCTCCGTCC,1-1288569-1288605-CCCGTGTCTCTGCTCCGT,1-1288706-1288763-GTCTCTGCTCCGTCCCGT,1-1288818-1288893-GTCTCTGCTCCGTCCCGT,1-1288948-1289023-GTCTCTGCTCCGTCCCGT,1-1289196-1289214-CTGCTCCGTCCCGTGTCT,1-1289337-1289464-CCCGTGTCTCTGCTCCGTCCCCCGTGTCTCTGCTCCGT,1-1289516-1289587-CTGCTCCGTCCCGTGTCC,1-1289570-1289659-CTGCTCCGTCCCGTGTCT,1-1289859-1289921-GTCTCTGCTCCGTCCCGT,1-1289973-1290045-CTGCTCCGTCCCGTGTCC,1-1290018-1290038-CCCGTGTCTCTGCTCCGTCC,1-1290045-1290129-CTGCTCCGTCCCGTGTCT,1-1290054-1290074-CCCGTGTCTCTGCTCCGTCC,1-1290128-1290164-CCCGTGTCTCTGCTCCGT,1-1290155-1290191-CTGCTCCGTCCCGTGTCC;MOTIFS=CCCGTGTCTCTGCTCCGTCC,CCCGTGTCTCTGCTCCGTCCCCCGTGTCTCTGCTCCGT,GTGTCTCTGCTCCGTCCC,CCCGTGTCTCTGCTCCGT,CTGCTCCGTCCCGTGTCT,CCGTCCCGTGTCTCTGCC,CTGCTCCGTCCCGTGTCC,GTCTCTGCTCCGTCCCGT;STRUC=<VC121>	HGSVC	No	0.0	Yes	NA,NA	NA	NA
chr1:1289848	2052	INS	320	0.823	0.6599	3	SCNN1D(5.5914e-38,1.483)	NA	NA	NA	NA	NA	NA	NA	NA	No	ID=1-1288204-1288276-GTGTCTCTGCTCCGTCCC,1-1288356-1288445-CTGCTCCGTCCCGTGTCC,1-1288471-1288507-CCGTCCCGTGTCTCTGCC,1-1288529-1288590-CCCGTGTCTCTGCTCCGTCC,1-1288569-1288605-CCCGTGTCTCTGCTCCGT,1-1288706-1288763-GTCTCTGCTCCGTCCCGT,1-1288818-1288893-GTCTCTGCTCCGTCCCGT,1-1288948-1289023-GTCTCTGCTCCGTCCCGT,1-1289196-1289214-CTGCTCCGTCCCGTGTCT,1-1289337-1289464-CCCGTGTCTCTGCTCCGTCCCCCGTGTCTCTGCTCCGT,1-1289516-1289587-CTGCTCCGTCCCGTGTCC,1-1289570-1289659-CTGCTCCGTCCCGTGTCT,1-1289859-1289921-GTCTCTGCTCCGTCCCGT,1-1289973-1290045-CTGCTCCGTCCCGTGTCC,1-1290018-1290038-CCCGTGTCTCTGCTCCGTCC,1-1290045-1290129-CTGCTCCGTCCCGTGTCT,1-1290054-1290074-CCCGTGTCTCTGCTCCGTCC,1-1290128-1290164-CCCGTGTCTCTGCTCCGT,1-1290155-1290191-CTGCTCCGTCCCGTGTCC;MOTIFS=CCCGTGTCTCTGCTCCGTCC,CCCGTGTCTCTGCTCCGTCCCCCGTGTCTCTGCTCCGT,GTGTCTCTGCTCCGTCCC,CCCGTGTCTCTGCTCCGT,CTGCTCCGTCCCGTGTCT,CCGTCCCGTGTCTCTGCC,CTGCTCCGTCCCGTGTCC,GTCTCTGCTCCGTCCCGT;STRUC=<VC121>	HPRC,HGSVC	No	0.0	No	NA,NA	NA	NA
chr1:1289848	2053	INS	215	0.8111	0.6758	3	SCNN1D(5.5914e-38,1.483)	NA	NA	NA	NA	NA	NA	NA	NA	No	ID=1-1288204-1288276-GTGTCTCTGCTCCGTCCC,1-1288356-1288445-CTGCTCCGTCCCGTGTCC,1-1288471-1288507-CCGTCCCGTGTCTCTGCC,1-1288529-1288590-CCCGTGTCTCTGCTCCGTCC,1-1288569-1288605-CCCGTGTCTCTGCTCCGT,1-1288706-1288763-GTCTCTGCTCCGTCCCGT,1-1288818-1288893-GTCTCTGCTCCGTCCCGT,1-1288948-1289023-GTCTCTGCTCCGTCCCGT,1-1289196-1289214-CTGCTCCGTCCCGTGTCT,1-1289337-1289464-CCCGTGTCTCTGCTCCGTCCCCCGTGTCTCTGCTCCGT,1-1289516-1289587-CTGCTCCGTCCCGTGTCC,1-1289570-1289659-CTGCTCCGTCCCGTGTCT,1-1289859-1289921-GTCTCTGCTCCGTCCCGT,1-1289973-1290045-CTGCTCCGTCCCGTGTCC,1-1290018-1290038-CCCGTGTCTCTGCTCCGTCC,1-1290045-1290129-CTGCTCCGTCCCGTGTCT,1-1290054-1290074-CCCGTGTCTCTGCTCCGTCC,1-1290128-1290164-CCCGTGTCTCTGCTCCGT,1-1290155-1290191-CTGCTCCGTCCCGTGTCC;MOTIFS=CCCGTGTCTCTGCTCCGTCC,CCCGTGTCTCTGCTCCGTCCCCCGTGTCTCTGCTCCGT,GTGTCTCTGCTCCGTCCC,CCCGTGTCTCTGCTCCGT,CTGCTCCGTCCCGTGTCT,CCGTCCCGTGTCTCTGCC,CTGCTCCGTCCCGTGTCC,GTCTCTGCTCCGTCCCGT;STRUC=<VC121>	HPRC,HGSVC	No	0.0	No	NA,NA	NA	NA
chr1:1289848	2054	INS	350	0.8005	0.6992	3	SCNN1D(5.5914e-38,1.483)	NA	NA	NA	NA	NA	NA	NA	NA	No	ID=1-1288204-1288276-GTGTCTCTGCTCCGTCCC,1-1288356-1288445-CTGCTCCGTCCCGTGTCC,1-1288471-1288507-CCGTCCCGTGTCTCTGCC,1-1288529-1288590-CCCGTGTCTCTGCTCCGTCC,1-1288569-1288605-CCCGTGTCTCTGCTCCGT,1-1288706-1288763-GTCTCTGCTCCGTCCCGT,1-1288818-1288893-GTCTCTGCTCCGTCCCGT,1-1288948-1289023-GTCTCTGCTCCGTCCCGT,1-1289196-1289214-CTGCTCCGTCCCGTGTCT,1-1289337-1289464-CCCGTGTCTCTGCTCCGTCCCCCGTGTCTCTGCTCCGT,1-1289516-1289587-CTGCTCCGTCCCGTGTCC,1-1289570-1289659-CTGCTCCGTCCCGTGTCT,1-1289859-1289921-GTCTCTGCTCCGTCCCGT,1-1289973-1290045-CTGCTCCGTCCCGTGTCC,1-1290018-1290038-CCCGTGTCTCTGCTCCGTCC,1-1290045-1290129-CTGCTCCGTCCCGTGTCT,1-1290054-1290074-CCCGTGTCTCTGCTCCGTCC,1-1290128-1290164-CCCGTGTCTCTGCTCCGT,1-1290155-1290191-CTGCTCCGTCCCGTGTCC;MOTIFS=CCCGTGTCTCTGCTCCGTCC,CCCGTGTCTCTGCTCCGTCCCCCGTGTCTCTGCTCCGT,GTGTCTCTGCTCCGTCCC,CCCGTGTCTCTGCTCCGT,CTGCTCCGTCCCGTGTCT,CCGTCCCGTGTCTCTGCC,CTGCTCCGTCCCGTGTCC,GTCTCTGCTCCGTCCCGT;STRUC=<VC121>	HPRC,HGSVC	No	0.0	Yes	NA,NA	NA	NA
chr1:1289854	2055	INS	495	0.8267	0.6157	9	SCNN1D(5.5914e-38,1.483)	NA	NA	NA	NA	NA	NA	NA	NA	No	ID=1-1288204-1288276-GTGTCTCTGCTCCGTCCC,1-1288356-1288445-CTGCTCCGTCCCGTGTCC,1-1288471-1288507-CCGTCCCGTGTCTCTGCC,1-1288529-1288590-CCCGTGTCTCTGCTCCGTCC,1-1288569-1288605-CCCGTGTCTCTGCTCCGT,1-1288706-1288763-GTCTCTGCTCCGTCCCGT,1-1288818-1288893-GTCTCTGCTCCGTCCCGT,1-1288948-1289023-GTCTCTGCTCCGTCCCGT,1-1289196-1289214-CTGCTCCGTCCCGTGTCT,1-1289337-1289464-CCCGTGTCTCTGCTCCGTCCCCCGTGTCTCTGCTCCGT,1-1289516-1289587-CTGCTCCGTCCCGTGTCC,1-1289570-1289659-CTGCTCCGTCCCGTGTCT,1-1289859-1289921-GTCTCTGCTCCGTCCCGT,1-1289973-1290045-CTGCTCCGTCCCGTGTCC,1-1290018-1290038-CCCGTGTCTCTGCTCCGTCC,1-1290045-1290129-CTGCTCCGTCCCGTGTCT,1-1290054-1290074-CCCGTGTCTCTGCTCCGTCC,1-1290128-1290164-CCCGTGTCTCTGCTCCGT,1-1290155-1290191-CTGCTCCGTCCCGTGTCC;MOTIFS=CCCGTGTCTCTGCTCCGTCC,CCCGTGTCTCTGCTCCGTCCCCCGTGTCTCTGCTCCGT,GTGTCTCTGCTCCGTCCC,CCCGTGTCTCTGCTCCGT,CTGCTCCGTCCCGTGTCT,CCGTCCCGTGTCTCTGCC,CTGCTCCGTCCCGTGTCC,GTCTCTGCTCCGTCCCGT;STRUC=<VC121>	HPRC,HGSVC	No	0.0	No	NA,NA	NA	NA
chr1:1289895	2057	INS	462	0.8358	0.5955	15	SCNN1D(5.5914e-38,1.483)	NA	NA	NA	NA	NA	NA	NA	NA	No	ID=1-1288204-1288276-GTGTCTCTGCTCCGTCCC,1-1288356-1288445-CTGCTCCGTCCCGTGTCC,1-1288471-1288507-CCGTCCCGTGTCTCTGCC,1-1288529-1288590-CCCGTGTCTCTGCTCCGTCC,1-1288569-1288605-CCCGTGTCTCTGCTCCGT,1-1288706-1288763-GTCTCTGCTCCGTCCCGT,1-1288818-1288893-GTCTCTGCTCCGTCCCGT,1-1288948-1289023-GTCTCTGCTCCGTCCCGT,1-1289196-1289214-CTGCTCCGTCCCGTGTCT,1-1289337-1289464-CCCGTGTCTCTGCTCCGTCCCCCGTGTCTCTGCTCCGT,1-1289516-1289587-CTGCTCCGTCCCGTGTCC,1-1289570-1289659-CTGCTCCGTCCCGTGTCT,1-1289859-1289921-GTCTCTGCTCCGTCCCGT,1-1289973-1290045-CTGCTCCGTCCCGTGTCC,1-1290018-1290038-CCCGTGTCTCTGCTCCGTCC,1-1290045-1290129-CTGCTCCGTCCCGTGTCT,1-1290054-1290074-CCCGTGTCTCTGCTCCGTCC,1-1290128-1290164-CCCGTGTCTCTGCTCCGT,1-1290155-1290191-CTGCTCCGTCCCGTGTCC;MOTIFS=CCCGTGTCTCTGCTCCGTCC,CCCGTGTCTCTGCTCCGTCCCCCGTGTCTCTGCTCCGT,GTGTCTCTGCTCCGTCCC,CCCGTGTCTCTGCTCCGT,CTGCTCCGTCCCGTGTCT,CCGTCCCGTGTCTCTGCC,CTGCTCCGTCCCGTGTCC,GTCTCTGCTCCGTCCCGT;STRUC=<VC121>	HPRC,HGSVC	No	0.0	Yes	NA,NA	NA	NA
chr1:1289908	2058	INS	541	0.8416	0.6468	16	SCNN1D(5.5914e-38,1.483)	NA	NA	NA	NA	NA	NA	NA	NA	No	ID=1-1288204-1288276-GTGTCTCTGCTCCGTCCC,1-1288356-1288445-CTGCTCCGTCCCGTGTCC,1-1288471-1288507-CCGTCCCGTGTCTCTGCC,1-1288529-1288590-CCCGTGTCTCTGCTCCGTCC,1-1288569-1288605-CCCGTGTCTCTGCTCCGT,1-1288706-1288763-GTCTCTGCTCCGTCCCGT,1-1288818-1288893-GTCTCTGCTCCGTCCCGT,1-1288948-1289023-GTCTCTGCTCCGTCCCGT,1-1289196-1289214-CTGCTCCGTCCCGTGTCT,1-1289337-1289464-CCCGTGTCTCTGCTCCGTCCCCCGTGTCTCTGCTCCGT,1-1289516-1289587-CTGCTCCGTCCCGTGTCC,1-1289570-1289659-CTGCTCCGTCCCGTGTCT,1-1289859-1289921-GTCTCTGCTCCGTCCCGT,1-1289973-1290045-CTGCTCCGTCCCGTGTCC,1-1290018-1290038-CCCGTGTCTCTGCTCCGTCC,1-1290045-1290129-CTGCTCCGTCCCGTGTCT,1-1290054-1290074-CCCGTGTCTCTGCTCCGTCC,1-1290128-1290164-CCCGTGTCTCTGCTCCGT,1-1290155-1290191-CTGCTCCGTCCCGTGTCC;MOTIFS=CCCGTGTCTCTGCTCCGTCC,CCCGTGTCTCTGCTCCGTCCCCCGTGTCTCTGCTCCGT,GTGTCTCTGCTCCGTCCC,CCCGTGTCTCTGCTCCGT,CTGCTCCGTCCCGTGTCT,CCGTCCCGTGTCTCTGCC,CTGCTCCGTCCCGTGTCC,GTCTCTGCTCCGTCCCGT;STRUC=<VC121>	HPRC	No	0.0	Yes	NA,NA	NA	NA
chr1:1289928	2060	INS	737	0.8244	0.6244	6	SCNN1D(5.5914e-38,1.483)	NA	NA	NA	NA	NA	NA	NA	NA	No	ID=1-1288204-1288276-GTGTCTCTGCTCCGTCCC,1-1288356-1288445-CTGCTCCGTCCCGTGTCC,1-1288471-1288507-CCGTCCCGTGTCTCTGCC,1-1288529-1288590-CCCGTGTCTCTGCTCCGTCC,1-1288569-1288605-CCCGTGTCTCTGCTCCGT,1-1288706-1288763-GTCTCTGCTCCGTCCCGT,1-1288818-1288893-GTCTCTGCTCCGTCCCGT,1-1288948-1289023-GTCTCTGCTCCGTCCCGT,1-1289196-1289214-CTGCTCCGTCCCGTGTCT,1-1289337-1289464-CCCGTGTCTCTGCTCCGTCCCCCGTGTCTCTGCTCCGT,1-1289516-1289587-CTGCTCCGTCCCGTGTCC,1-1289570-1289659-CTGCTCCGTCCCGTGTCT,1-1289859-1289921-GTCTCTGCTCCGTCCCGT,1-1289973-1290045-CTGCTCCGTCCCGTGTCC,1-1290018-1290038-CCCGTGTCTCTGCTCCGTCC,1-1290045-1290129-CTGCTCCGTCCCGTGTCT,1-1290054-1290074-CCCGTGTCTCTGCTCCGTCC,1-1290128-1290164-CCCGTGTCTCTGCTCCGT,1-1290155-1290191-CTGCTCCGTCCCGTGTCC;MOTIFS=CCCGTGTCTCTGCTCCGTCC,CCCGTGTCTCTGCTCCGTCCCCCGTGTCTCTGCTCCGT,GTGTCTCTGCTCCGTCCC,CCCGTGTCTCTGCTCCGT,CTGCTCCGTCCCGTGTCT,CCGTCCCGTGTCTCTGCC,CTGCTCCGTCCCGTGTCC,GTCTCTGCTCCGTCCCGT;STRUC=<VC121>	HPRC,HGSVC	No	0.0	Yes	NA,NA	NA	NA
chr1:1289928	2061	INS	400	0.8442	0.5727	8	SCNN1D(5.5914e-38,1.483)	NA	NA	NA	NA	NA	NA	NA	NA	No	ID=1-1288204-1288276-GTGTCTCTGCTCCGTCCC,1-1288356-1288445-CTGCTCCGTCCCGTGTCC,1-1288471-1288507-CCGTCCCGTGTCTCTGCC,1-1288529-1288590-CCCGTGTCTCTGCTCCGTCC,1-1288569-1288605-CCCGTGTCTCTGCTCCGT,1-1288706-1288763-GTCTCTGCTCCGTCCCGT,1-1288818-1288893-GTCTCTGCTCCGTCCCGT,1-1288948-1289023-GTCTCTGCTCCGTCCCGT,1-1289196-1289214-CTGCTCCGTCCCGTGTCT,1-1289337-1289464-CCCGTGTCTCTGCTCCGTCCCCCGTGTCTCTGCTCCGT,1-1289516-1289587-CTGCTCCGTCCCGTGTCC,1-1289570-1289659-CTGCTCCGTCCCGTGTCT,1-1289859-1289921-GTCTCTGCTCCGTCCCGT,1-1289973-1290045-CTGCTCCGTCCCGTGTCC,1-1290018-1290038-CCCGTGTCTCTGCTCCGTCC,1-1290045-1290129-CTGCTCCGTCCCGTGTCT,1-1290054-1290074-CCCGTGTCTCTGCTCCGTCC,1-1290128-1290164-CCCGTGTCTCTGCTCCGT,1-1290155-1290191-CTGCTCCGTCCCGTGTCC;MOTIFS=CCCGTGTCTCTGCTCCGTCC,CCCGTGTCTCTGCTCCGTCCCCCGTGTCTCTGCTCCGT,GTGTCTCTGCTCCGTCCC,CCCGTGTCTCTGCTCCGT,CTGCTCCGTCCCGTGTCT,CCGTCCCGTGTCTCTGCC,CTGCTCCGTCCCGTGTCC,GTCTCTGCTCCGTCCCGT;STRUC=<VC121>	HPRC,HGSVC	No	0.0	No	NA,NA	NA	NA
chr1:1289928	2059	INS	373	0.942	0.2649	14	SCNN1D(5.5914e-38,1.483)	NA	NA	NA	NA	NA	NA	NA	NA	No	ID=1-1288204-1288276-GTGTCTCTGCTCCGTCCC,1-1288356-1288445-CTGCTCCGTCCCGTGTCC,1-1288471-1288507-CCGTCCCGTGTCTCTGCC,1-1288529-1288590-CCCGTGTCTCTGCTCCGTCC,1-1288569-1288605-CCCGTGTCTCTGCTCCGT,1-1288706-1288763-GTCTCTGCTCCGTCCCGT,1-1288818-1288893-GTCTCTGCTCCGTCCCGT,1-1288948-1289023-GTCTCTGCTCCGTCCCGT,1-1289196-1289214-CTGCTCCGTCCCGTGTCT,1-1289337-1289464-CCCGTGTCTCTGCTCCGTCCCCCGTGTCTCTGCTCCGT,1-1289516-1289587-CTGCTCCGTCCCGTGTCC,1-1289570-1289659-CTGCTCCGTCCCGTGTCT,1-1289859-1289921-GTCTCTGCTCCGTCCCGT,1-1289973-1290045-CTGCTCCGTCCCGTGTCC,1-1290018-1290038-CCCGTGTCTCTGCTCCGTCC,1-1290045-1290129-CTGCTCCGTCCCGTGTCT,1-1290054-1290074-CCCGTGTCTCTGCTCCGTCC,1-1290128-1290164-CCCGTGTCTCTGCTCCGT,1-1290155-1290191-CTGCTCCGTCCCGTGTCC;MOTIFS=CCCGTGTCTCTGCTCCGTCC,CCCGTGTCTCTGCTCCGTCCCCCGTGTCTCTGCTCCGT,GTGTCTCTGCTCCGTCCC,CCCGTGTCTCTGCTCCGT,CTGCTCCGTCCCGTGTCT,CCGTCCCGTGTCTCTGCC,CTGCTCCGTCCCGTGTCC,GTCTCTGCTCCGTCCCGT;STRUC=<VC121>	HPRC,HGSVC	No	0.0	Yes	NA,NA	NA	NA
chr1:1289946	2062	INS	186	0.8777	0.468	6	SCNN1D(5.5914e-38,1.483)	NA	NA	NA	NA	NA	NA	NA	NA	No	ID=1-1288204-1288276-GTGTCTCTGCTCCGTCCC,1-1288356-1288445-CTGCTCCGTCCCGTGTCC,1-1288471-1288507-CCGTCCCGTGTCTCTGCC,1-1288529-1288590-CCCGTGTCTCTGCTCCGTCC,1-1288569-1288605-CCCGTGTCTCTGCTCCGT,1-1288706-1288763-GTCTCTGCTCCGTCCCGT,1-1288818-1288893-GTCTCTGCTCCGTCCCGT,1-1288948-1289023-GTCTCTGCTCCGTCCCGT,1-1289196-1289214-CTGCTCCGTCCCGTGTCT,1-1289337-1289464-CCCGTGTCTCTGCTCCGTCCCCCGTGTCTCTGCTCCGT,1-1289516-1289587-CTGCTCCGTCCCGTGTCC,1-1289570-1289659-CTGCTCCGTCCCGTGTCT,1-1289859-1289921-GTCTCTGCTCCGTCCCGT,1-1289973-1290045-CTGCTCCGTCCCGTGTCC,1-1290018-1290038-CCCGTGTCTCTGCTCCGTCC,1-1290045-1290129-CTGCTCCGTCCCGTGTCT,1-1290054-1290074-CCCGTGTCTCTGCTCCGTCC,1-1290128-1290164-CCCGTGTCTCTGCTCCGT,1-1290155-1290191-CTGCTCCGTCCCGTGTCC;MOTIFS=CCCGTGTCTCTGCTCCGTCC,CCCGTGTCTCTGCTCCGTCCCCCGTGTCTCTGCTCCGT,GTGTCTCTGCTCCGTCCC,CCCGTGTCTCTGCTCCGT,CTGCTCCGTCCCGTGTCT,CCGTCCCGTGTCTCTGCC,CTGCTCCGTCCCGTGTCC,GTCTCTGCTCCGTCCCGT;STRUC=<VC121>	HPRC,HGSVC	No	0.0	Yes	NA,NA	NA	NA
chr1:1289951	2063	INS	552	0.8277	0.6272	3	SCNN1D(5.5914e-38,1.483)	NA	NA	NA	NA	NA	NA	NA	NA	No	ID=1-1288204-1288276-GTGTCTCTGCTCCGTCCC,1-1288356-1288445-CTGCTCCGTCCCGTGTCC,1-1288471-1288507-CCGTCCCGTGTCTCTGCC,1-1288529-1288590-CCCGTGTCTCTGCTCCGTCC,1-1288569-1288605-CCCGTGTCTCTGCTCCGT,1-1288706-1288763-GTCTCTGCTCCGTCCCGT,1-1288818-1288893-GTCTCTGCTCCGTCCCGT,1-1288948-1289023-GTCTCTGCTCCGTCCCGT,1-1289196-1289214-CTGCTCCGTCCCGTGTCT,1-1289337-1289464-CCCGTGTCTCTGCTCCGTCCCCCGTGTCTCTGCTCCGT,1-1289516-1289587-CTGCTCCGTCCCGTGTCC,1-1289570-1289659-CTGCTCCGTCCCGTGTCT,1-1289859-1289921-GTCTCTGCTCCGTCCCGT,1-1289973-1290045-CTGCTCCGTCCCGTGTCC,1-1290018-1290038-CCCGTGTCTCTGCTCCGTCC,1-1290045-1290129-CTGCTCCGTCCCGTGTCT,1-1290054-1290074-CCCGTGTCTCTGCTCCGTCC,1-1290128-1290164-CCCGTGTCTCTGCTCCGT,1-1290155-1290191-CTGCTCCGTCCCGTGTCC;MOTIFS=CCCGTGTCTCTGCTCCGTCC,CCCGTGTCTCTGCTCCGTCCCCCGTGTCTCTGCTCCGT,GTGTCTCTGCTCCGTCCC,CCCGTGTCTCTGCTCCGT,CTGCTCCGTCCCGTGTCT,CCGTCCCGTGTCTCTGCC,CTGCTCCGTCCCGTGTCC,GTCTCTGCTCCGTCCCGT;STRUC=<VC121>	HPRC	No	0.0	Yes	NA,NA	NA	NA
chr1:1289966	2064	INS	334	0.8099	0.6865	4	SCNN1D(5.5914e-38,1.483)	NA	NA	NA	NA	NA	NA	NA	NA	No	ID=1-1288204-1288276-GTGTCTCTGCTCCGTCCC,1-1288356-1288445-CTGCTCCGTCCCGTGTCC,1-1288471-1288507-CCGTCCCGTGTCTCTGCC,1-1288529-1288590-CCCGTGTCTCTGCTCCGTCC,1-1288569-1288605-CCCGTGTCTCTGCTCCGT,1-1288706-1288763-GTCTCTGCTCCGTCCCGT,1-1288818-1288893-GTCTCTGCTCCGTCCCGT,1-1288948-1289023-GTCTCTGCTCCGTCCCGT,1-1289196-1289214-CTGCTCCGTCCCGTGTCT,1-1289337-1289464-CCCGTGTCTCTGCTCCGTCCCCCGTGTCTCTGCTCCGT,1-1289516-1289587-CTGCTCCGTCCCGTGTCC,1-1289570-1289659-CTGCTCCGTCCCGTGTCT,1-1289859-1289921-GTCTCTGCTCCGTCCCGT,1-1289973-1290045-CTGCTCCGTCCCGTGTCC,1-1290018-1290038-CCCGTGTCTCTGCTCCGTCC,1-1290045-1290129-CTGCTCCGTCCCGTGTCT,1-1290054-1290074-CCCGTGTCTCTGCTCCGTCC,1-1290128-1290164-CCCGTGTCTCTGCTCCGT,1-1290155-1290191-CTGCTCCGTCCCGTGTCC;MOTIFS=CCCGTGTCTCTGCTCCGTCC,CCCGTGTCTCTGCTCCGTCCCCCGTGTCTCTGCTCCGT,GTGTCTCTGCTCCGTCCC,CCCGTGTCTCTGCTCCGT,CTGCTCCGTCCCGTGTCT,CCGTCCCGTGTCTCTGCC,CTGCTCCGTCCCGTGTCC,GTCTCTGCTCCGTCCCGT;STRUC=<VC121>	HPRC,HGSVC	No	0.317	Yes	NA,NA	NA	NA
chr1:1289966	2065	INS	779	0.8717	0.4797	27	SCNN1D(5.5914e-38,1.483)	NA	NA	NA	NA	NA	NA	NA	NA	No	ID=1-1288204-1288276-GTGTCTCTGCTCCGTCCC,1-1288356-1288445-CTGCTCCGTCCCGTGTCC,1-1288471-1288507-CCGTCCCGTGTCTCTGCC,1-1288529-1288590-CCCGTGTCTCTGCTCCGTCC,1-1288569-1288605-CCCGTGTCTCTGCTCCGT,1-1288706-1288763-GTCTCTGCTCCGTCCCGT,1-1288818-1288893-GTCTCTGCTCCGTCCCGT,1-1288948-1289023-GTCTCTGCTCCGTCCCGT,1-1289196-1289214-CTGCTCCGTCCCGTGTCT,1-1289337-1289464-CCCGTGTCTCTGCTCCGTCCCCCGTGTCTCTGCTCCGT,1-1289516-1289587-CTGCTCCGTCCCGTGTCC,1-1289570-1289659-CTGCTCCGTCCCGTGTCT,1-1289859-1289921-GTCTCTGCTCCGTCCCGT,1-1289973-1290045-CTGCTCCGTCCCGTGTCC,1-1290018-1290038-CCCGTGTCTCTGCTCCGTCC,1-1290045-1290129-CTGCTCCGTCCCGTGTCT,1-1290054-1290074-CCCGTGTCTCTGCTCCGTCC,1-1290128-1290164-CCCGTGTCTCTGCTCCGT,1-1290155-1290191-CTGCTCCGTCCCGTGTCC;MOTIFS=CCCGTGTCTCTGCTCCGTCC,CCCGTGTCTCTGCTCCGTCCCCCGTGTCTCTGCTCCGT,GTGTCTCTGCTCCGTCCC,CCCGTGTCTCTGCTCCGT,CTGCTCCGTCCCGTGTCT,CCGTCCCGTGTCTCTGCC,CTGCTCCGTCCCGTGTCC,GTCTCTGCTCCGTCCCGT;STRUC=<VC121>	HPRC,HGSVC	No	0.317	Yes	NA,NA	NA	NA
chr1:1289972	2066	INS	58	0.8176	0.6592	25	SCNN1D(5.5914e-38,1.483)	NA	NA	NA	NA	NA	NA	NA	NA	No	ID=1-1288204-1288276-GTGTCTCTGCTCCGTCCC,1-1288356-1288445-CTGCTCCGTCCCGTGTCC,1-1288471-1288507-CCGTCCCGTGTCTCTGCC,1-1288529-1288590-CCCGTGTCTCTGCTCCGTCC,1-1288569-1288605-CCCGTGTCTCTGCTCCGT,1-1288706-1288763-GTCTCTGCTCCGTCCCGT,1-1288818-1288893-GTCTCTGCTCCGTCCCGT,1-1288948-1289023-GTCTCTGCTCCGTCCCGT,1-1289196-1289214-CTGCTCCGTCCCGTGTCT,1-1289337-1289464-CCCGTGTCTCTGCTCCGTCCCCCGTGTCTCTGCTCCGT,1-1289516-1289587-CTGCTCCGTCCCGTGTCC,1-1289570-1289659-CTGCTCCGTCCCGTGTCT,1-1289859-1289921-GTCTCTGCTCCGTCCCGT,1-1289973-1290045-CTGCTCCGTCCCGTGTCC,1-1290018-1290038-CCCGTGTCTCTGCTCCGTCC,1-1290045-1290129-CTGCTCCGTCCCGTGTCT,1-1290054-1290074-CCCGTGTCTCTGCTCCGTCC,1-1290128-1290164-CCCGTGTCTCTGCTCCGT,1-1290155-1290191-CTGCTCCGTCCCGTGTCC;MOTIFS=CCCGTGTCTCTGCTCCGTCC,CCCGTGTCTCTGCTCCGTCCCCCGTGTCTCTGCTCCGT,GTGTCTCTGCTCCGTCCC,CCCGTGTCTCTGCTCCGT,CTGCTCCGTCCCGTGTCT,CCGTCCCGTGTCTCTGCC,CTGCTCCGTCCCGTGTCC,GTCTCTGCTCCGTCCCGT;STRUC=<VC121>	HPRC,HGSVC,1KG-ONT	No	0.0	Yes	NA,NA	NA	NA
chr1:1289996	2067	INS	1393	0.8044	0.6851	147	SCNN1D(5.5914e-38,1.483)	NA	NA	NA	NA	NA	NA	NA	NA	No	ID=1-1288204-1288276-GTGTCTCTGCTCCGTCCC,1-1288356-1288445-CTGCTCCGTCCCGTGTCC,1-1288471-1288507-CCGTCCCGTGTCTCTGCC,1-1288529-1288590-CCCGTGTCTCTGCTCCGTCC,1-1288569-1288605-CCCGTGTCTCTGCTCCGT,1-1288706-1288763-GTCTCTGCTCCGTCCCGT,1-1288818-1288893-GTCTCTGCTCCGTCCCGT,1-1288948-1289023-GTCTCTGCTCCGTCCCGT,1-1289196-1289214-CTGCTCCGTCCCGTGTCT,1-1289337-1289464-CCCGTGTCTCTGCTCCGTCCCCCGTGTCTCTGCTCCGT,1-1289516-1289587-CTGCTCCGTCCCGTGTCC,1-1289570-1289659-CTGCTCCGTCCCGTGTCT,1-1289859-1289921-GTCTCTGCTCCGTCCCGT,1-1289973-1290045-CTGCTCCGTCCCGTGTCC,1-1290018-1290038-CCCGTGTCTCTGCTCCGTCC,1-1290045-1290129-CTGCTCCGTCCCGTGTCT,1-1290054-1290074-CCCGTGTCTCTGCTCCGTCC,1-1290128-1290164-CCCGTGTCTCTGCTCCGT,1-1290155-1290191-CTGCTCCGTCCCGTGTCC;MOTIFS=CCCGTGTCTCTGCTCCGTCC,CCCGTGTCTCTGCTCCGTCCCCCGTGTCTCTGCTCCGT,GTGTCTCTGCTCCGTCCC,CCCGTGTCTCTGCTCCGT,CTGCTCCGTCCCGTGTCT,CCGTCCCGTGTCTCTGCC,CTGCTCCGTCCCGTGTCC,GTCTCTGCTCCGTCCCGT;STRUC=<VC121>	HPRC,HGSVC	No	0.0	Yes	NA,NA	NA	NA
chr1:1290014	2068	INS	151	0.8251	0.6408	11	SCNN1D(5.5914e-38,1.483)	NA	NA	NA	NA	NA	NA	NA	NA	No	ID=1-1288204-1288276-GTGTCTCTGCTCCGTCCC,1-1288356-1288445-CTGCTCCGTCCCGTGTCC,1-1288471-1288507-CCGTCCCGTGTCTCTGCC,1-1288529-1288590-CCCGTGTCTCTGCTCCGTCC,1-1288569-1288605-CCCGTGTCTCTGCTCCGT,1-1288706-1288763-GTCTCTGCTCCGTCCCGT,1-1288818-1288893-GTCTCTGCTCCGTCCCGT,1-1288948-1289023-GTCTCTGCTCCGTCCCGT,1-1289196-1289214-CTGCTCCGTCCCGTGTCT,1-1289337-1289464-CCCGTGTCTCTGCTCCGTCCCCCGTGTCTCTGCTCCGT,1-1289516-1289587-CTGCTCCGTCCCGTGTCC,1-1289570-1289659-CTGCTCCGTCCCGTGTCT,1-1289859-1289921-GTCTCTGCTCCGTCCCGT,1-1289973-1290045-CTGCTCCGTCCCGTGTCC,1-1290018-1290038-CCCGTGTCTCTGCTCCGTCC,1-1290045-1290129-CTGCTCCGTCCCGTGTCT,1-1290054-1290074-CCCGTGTCTCTGCTCCGTCC,1-1290128-1290164-CCCGTGTCTCTGCTCCGT,1-1290155-1290191-CTGCTCCGTCCCGTGTCC;MOTIFS=CCCGTGTCTCTGCTCCGTCC,CCCGTGTCTCTGCTCCGTCCCCCGTGTCTCTGCTCCGT,GTGTCTCTGCTCCGTCCC,CCCGTGTCTCTGCTCCGT,CTGCTCCGTCCCGTGTCT,CCGTCCCGTGTCTCTGCC,CTGCTCCGTCCCGTGTCC,GTCTCTGCTCCGTCCCGT;STRUC=<VC121>	HPRC,HGSVC	No	0.0	Yes	NA,NA	NA	NA
chr1:1290027	2069	INS	344	0.8385	0.6091	8	SCNN1D(5.5914e-38,1.483)	NA	NA	NA	NA	NA	NA	NA	NA	No	ID=1-1288204-1288276-GTGTCTCTGCTCCGTCCC,1-1288356-1288445-CTGCTCCGTCCCGTGTCC,1-1288471-1288507-CCGTCCCGTGTCTCTGCC,1-1288529-1288590-CCCGTGTCTCTGCTCCGTCC,1-1288569-1288605-CCCGTGTCTCTGCTCCGT,1-1288706-1288763-GTCTCTGCTCCGTCCCGT,1-1288818-1288893-GTCTCTGCTCCGTCCCGT,1-1288948-1289023-GTCTCTGCTCCGTCCCGT,1-1289196-1289214-CTGCTCCGTCCCGTGTCT,1-1289337-1289464-CCCGTGTCTCTGCTCCGTCCCCCGTGTCTCTGCTCCGT,1-1289516-1289587-CTGCTCCGTCCCGTGTCC,1-1289570-1289659-CTGCTCCGTCCCGTGTCT,1-1289859-1289921-GTCTCTGCTCCGTCCCGT,1-1289973-1290045-CTGCTCCGTCCCGTGTCC,1-1290018-1290038-CCCGTGTCTCTGCTCCGTCC,1-1290045-1290129-CTGCTCCGTCCCGTGTCT,1-1290054-1290074-CCCGTGTCTCTGCTCCGTCC,1-1290128-1290164-CCCGTGTCTCTGCTCCGT,1-1290155-1290191-CTGCTCCGTCCCGTGTCC;MOTIFS=CCCGTGTCTCTGCTCCGTCC,CCCGTGTCTCTGCTCCGTCCCCCGTGTCTCTGCTCCGT,GTGTCTCTGCTCCGTCCC,CCCGTGTCTCTGCTCCGT,CTGCTCCGTCCCGTGTCT,CCGTCCCGTGTCTCTGCC,CTGCTCCGTCCCGTGTCC,GTCTCTGCTCCGTCCCGT;STRUC=<VC121>	HPRC,HGSVC	No	0.0	No	NA,NA	NA	NA
chr1:1290033	2070	INS	515	0.8368	0.6045	40	SCNN1D(5.5914e-38,1.483)	NA	NA	NA	NA	NA	NA	NA	NA	No	ID=1-1288204-1288276-GTGTCTCTGCTCCGTCCC,1-1288356-1288445-CTGCTCCGTCCCGTGTCC,1-1288471-1288507-CCGTCCCGTGTCTCTGCC,1-1288529-1288590-CCCGTGTCTCTGCTCCGTCC,1-1288569-1288605-CCCGTGTCTCTGCTCCGT,1-1288706-1288763-GTCTCTGCTCCGTCCCGT,1-1288818-1288893-GTCTCTGCTCCGTCCCGT,1-1288948-1289023-GTCTCTGCTCCGTCCCGT,1-1289196-1289214-CTGCTCCGTCCCGTGTCT,1-1289337-1289464-CCCGTGTCTCTGCTCCGTCCCCCGTGTCTCTGCTCCGT,1-1289516-1289587-CTGCTCCGTCCCGTGTCC,1-1289570-1289659-CTGCTCCGTCCCGTGTCT,1-1289859-1289921-GTCTCTGCTCCGTCCCGT,1-1289973-1290045-CTGCTCCGTCCCGTGTCC,1-1290018-1290038-CCCGTGTCTCTGCTCCGTCC,1-1290045-1290129-CTGCTCCGTCCCGTGTCT,1-1290054-1290074-CCCGTGTCTCTGCTCCGTCC,1-1290128-1290164-CCCGTGTCTCTGCTCCGT,1-1290155-1290191-CTGCTCCGTCCCGTGTCC;MOTIFS=CCCGTGTCTCTGCTCCGTCC,CCCGTGTCTCTGCTCCGTCCCCCGTGTCTCTGCTCCGT,GTGTCTCTGCTCCGTCCC,CCCGTGTCTCTGCTCCGT,CTGCTCCGTCCCGTGTCT,CCGTCCCGTGTCTCTGCC,CTGCTCCGTCCCGTGTCC,GTCTCTGCTCCGTCCCGT;STRUC=<VC121>	HPRC	No	0.0	Yes	NA,NA	NA	NA
chr1:1290054	2071	INS	449	0.8137	0.6821	16	SCNN1D(5.5914e-38,1.483)	NA	NA	NA	NA	NA	NA	NA	NA	No	ID=1-1288204-1288276-GTGTCTCTGCTCCGTCCC,1-1288356-1288445-CTGCTCCGTCCCGTGTCC,1-1288471-1288507-CCGTCCCGTGTCTCTGCC,1-1288529-1288590-CCCGTGTCTCTGCTCCGTCC,1-1288569-1288605-CCCGTGTCTCTGCTCCGT,1-1288706-1288763-GTCTCTGCTCCGTCCCGT,1-1288818-1288893-GTCTCTGCTCCGTCCCGT,1-1288948-1289023-GTCTCTGCTCCGTCCCGT,1-1289196-1289214-CTGCTCCGTCCCGTGTCT,1-1289337-1289464-CCCGTGTCTCTGCTCCGTCCCCCGTGTCTCTGCTCCGT,1-1289516-1289587-CTGCTCCGTCCCGTGTCC,1-1289570-1289659-CTGCTCCGTCCCGTGTCT,1-1289859-1289921-GTCTCTGCTCCGTCCCGT,1-1289973-1290045-CTGCTCCGTCCCGTGTCC,1-1290018-1290038-CCCGTGTCTCTGCTCCGTCC,1-1290045-1290129-CTGCTCCGTCCCGTGTCT,1-1290054-1290074-CCCGTGTCTCTGCTCCGTCC,1-1290128-1290164-CCCGTGTCTCTGCTCCGT,1-1290155-1290191-CTGCTCCGTCCCGTGTCC;MOTIFS=CCCGTGTCTCTGCTCCGTCC,CCCGTGTCTCTGCTCCGTCCCCCGTGTCTCTGCTCCGT,GTGTCTCTGCTCCGTCCC,CCCGTGTCTCTGCTCCGT,CTGCTCCGTCCCGTGTCT,CCGTCCCGTGTCTCTGCC,CTGCTCCGTCCCGTGTCC,GTCTCTGCTCCGTCCCGT;STRUC=<VC121>	HPRC	No	0.0	Yes	NA,NA	NA	NA
chr1:1290063	2072	INS	92	0.8818	0.4701	20	SCNN1D(5.5914e-38,1.483)	NA	NA	NA	NA	NA	NA	NA	NA	No	ID=1-1288204-1288276-GTGTCTCTGCTCCGTCCC,1-1288356-1288445-CTGCTCCGTCCCGTGTCC,1-1288471-1288507-CCGTCCCGTGTCTCTGCC,1-1288529-1288590-CCCGTGTCTCTGCTCCGTCC,1-1288569-1288605-CCCGTGTCTCTGCTCCGT,1-1288706-1288763-GTCTCTGCTCCGTCCCGT,1-1288818-1288893-GTCTCTGCTCCGTCCCGT,1-1288948-1289023-GTCTCTGCTCCGTCCCGT,1-1289196-1289214-CTGCTCCGTCCCGTGTCT,1-1289337-1289464-CCCGTGTCTCTGCTCCGTCCCCCGTGTCTCTGCTCCGT,1-1289516-1289587-CTGCTCCGTCCCGTGTCC,1-1289570-1289659-CTGCTCCGTCCCGTGTCT,1-1289859-1289921-GTCTCTGCTCCGTCCCGT,1-1289973-1290045-CTGCTCCGTCCCGTGTCC,1-1290018-1290038-CCCGTGTCTCTGCTCCGTCC,1-1290045-1290129-CTGCTCCGTCCCGTGTCT,1-1290054-1290074-CCCGTGTCTCTGCTCCGTCC,1-1290128-1290164-CCCGTGTCTCTGCTCCGT,1-1290155-1290191-CTGCTCCGTCCCGTGTCC;MOTIFS=CCCGTGTCTCTGCTCCGTCC,CCCGTGTCTCTGCTCCGTCCCCCGTGTCTCTGCTCCGT,GTGTCTCTGCTCCGTCCC,CCCGTGTCTCTGCTCCGT,CTGCTCCGTCCCGTGTCT,CCGTCCCGTGTCTCTGCC,CTGCTCCGTCCCGTGTCC,GTCTCTGCTCCGTCCCGT;STRUC=<VC121>	HPRC,HGSVC	No	2.044	Yes	NA,NA	NA	NA
chr1:1290063	2073	INS	220	0.8198	0.6571	4	SCNN1D(5.5914e-38,1.483)	NA	NA	NA	NA	NA	NA	NA	NA	No	ID=1-1288204-1288276-GTGTCTCTGCTCCGTCCC,1-1288356-1288445-CTGCTCCGTCCCGTGTCC,1-1288471-1288507-CCGTCCCGTGTCTCTGCC,1-1288529-1288590-CCCGTGTCTCTGCTCCGTCC,1-1288569-1288605-CCCGTGTCTCTGCTCCGT,1-1288706-1288763-GTCTCTGCTCCGTCCCGT,1-1288818-1288893-GTCTCTGCTCCGTCCCGT,1-1288948-1289023-GTCTCTGCTCCGTCCCGT,1-1289196-1289214-CTGCTCCGTCCCGTGTCT,1-1289337-1289464-CCCGTGTCTCTGCTCCGTCCCCCGTGTCTCTGCTCCGT,1-1289516-1289587-CTGCTCCGTCCCGTGTCC,1-1289570-1289659-CTGCTCCGTCCCGTGTCT,1-1289859-1289921-GTCTCTGCTCCGTCCCGT,1-1289973-1290045-CTGCTCCGTCCCGTGTCC,1-1290018-1290038-CCCGTGTCTCTGCTCCGTCC,1-1290045-1290129-CTGCTCCGTCCCGTGTCT,1-1290054-1290074-CCCGTGTCTCTGCTCCGTCC,1-1290128-1290164-CCCGTGTCTCTGCTCCGT,1-1290155-1290191-CTGCTCCGTCCCGTGTCC;MOTIFS=CCCGTGTCTCTGCTCCGTCC,CCCGTGTCTCTGCTCCGTCCCCCGTGTCTCTGCTCCGT,GTGTCTCTGCTCCGTCCC,CCCGTGTCTCTGCTCCGT,CTGCTCCGTCCCGTGTCT,CCGTCCCGTGTCTCTGCC,CTGCTCCGTCCCGTGTCC,GTCTCTGCTCCGTCCCGT;STRUC=<VC121>	HPRC,HGSVC	No	2.044	Yes	NA,NA	NA	NA
chr1:1290072	2074	INS	148	0.8268	0.615	8	SCNN1D(5.5914e-38,1.483)	NA	NA	NA	NA	NA	NA	NA	NA	No	ID=1-1288204-1288276-GTGTCTCTGCTCCGTCCC,1-1288356-1288445-CTGCTCCGTCCCGTGTCC,1-1288471-1288507-CCGTCCCGTGTCTCTGCC,1-1288529-1288590-CCCGTGTCTCTGCTCCGTCC,1-1288569-1288605-CCCGTGTCTCTGCTCCGT,1-1288706-1288763-GTCTCTGCTCCGTCCCGT,1-1288818-1288893-GTCTCTGCTCCGTCCCGT,1-1288948-1289023-GTCTCTGCTCCGTCCCGT,1-1289196-1289214-CTGCTCCGTCCCGTGTCT,1-1289337-1289464-CCCGTGTCTCTGCTCCGTCCCCCGTGTCTCTGCTCCGT,1-1289516-1289587-CTGCTCCGTCCCGTGTCC,1-1289570-1289659-CTGCTCCGTCCCGTGTCT,1-1289859-1289921-GTCTCTGCTCCGTCCCGT,1-1289973-1290045-CTGCTCCGTCCCGTGTCC,1-1290018-1290038-CCCGTGTCTCTGCTCCGTCC,1-1290045-1290129-CTGCTCCGTCCCGTGTCT,1-1290054-1290074-CCCGTGTCTCTGCTCCGTCC,1-1290128-1290164-CCCGTGTCTCTGCTCCGT,1-1290155-1290191-CTGCTCCGTCCCGTGTCC;MOTIFS=CCCGTGTCTCTGCTCCGTCC,CCCGTGTCTCTGCTCCGTCCCCCGTGTCTCTGCTCCGT,GTGTCTCTGCTCCGTCCC,CCCGTGTCTCTGCTCCGT,CTGCTCCGTCCCGTGTCT,CCGTCCCGTGTCTCTGCC,CTGCTCCGTCCCGTGTCC,GTCTCTGCTCCGTCCCGT;STRUC=<VC121>	HPRC,HGSVC	No	0.037	Yes	NA,NA	NA	NA
chr1:1290077	2075	INS	3053	0.8725	0.4602	29	SCNN1D(5.5914e-38,1.483)	NA	NA	NA	NA	NA	NA	NA	NA	No	ID=1-1288204-1288276-GTGTCTCTGCTCCGTCCC,1-1288356-1288445-CTGCTCCGTCCCGTGTCC,1-1288471-1288507-CCGTCCCGTGTCTCTGCC,1-1288529-1288590-CCCGTGTCTCTGCTCCGTCC,1-1288569-1288605-CCCGTGTCTCTGCTCCGT,1-1288706-1288763-GTCTCTGCTCCGTCCCGT,1-1288818-1288893-GTCTCTGCTCCGTCCCGT,1-1288948-1289023-GTCTCTGCTCCGTCCCGT,1-1289196-1289214-CTGCTCCGTCCCGTGTCT,1-1289337-1289464-CCCGTGTCTCTGCTCCGTCCCCCGTGTCTCTGCTCCGT,1-1289516-1289587-CTGCTCCGTCCCGTGTCC,1-1289570-1289659-CTGCTCCGTCCCGTGTCT,1-1289859-1289921-GTCTCTGCTCCGTCCCGT,1-1289973-1290045-CTGCTCCGTCCCGTGTCC,1-1290018-1290038-CCCGTGTCTCTGCTCCGTCC,1-1290045-1290129-CTGCTCCGTCCCGTGTCT,1-1290054-1290074-CCCGTGTCTCTGCTCCGTCC,1-1290128-1290164-CCCGTGTCTCTGCTCCGT,1-1290155-1290191-CTGCTCCGTCCCGTGTCC;MOTIFS=CCCGTGTCTCTGCTCCGTCC,CCCGTGTCTCTGCTCCGTCCCCCGTGTCTCTGCTCCGT,GTGTCTCTGCTCCGTCCC,CCCGTGTCTCTGCTCCGT,CTGCTCCGTCCCGTGTCT,CCGTCCCGTGTCTCTGCC,CTGCTCCGTCCCGTGTCC,GTCTCTGCTCCGTCCCGT;STRUC=<VC121>	HGSVC	No	0.037	Yes	NA,NA	NA	NA
chr1:1290090	2076	INS	406	0.8429	0.5625	4	SCNN1D(5.5914e-38,1.483)	NA	NA	NA	NA	NA	NA	NA	NA	No	ID=1-1288204-1288276-GTGTCTCTGCTCCGTCCC,1-1288356-1288445-CTGCTCCGTCCCGTGTCC,1-1288471-1288507-CCGTCCCGTGTCTCTGCC,1-1288529-1288590-CCCGTGTCTCTGCTCCGTCC,1-1288569-1288605-CCCGTGTCTCTGCTCCGT,1-1288706-1288763-GTCTCTGCTCCGTCCCGT,1-1288818-1288893-GTCTCTGCTCCGTCCCGT,1-1288948-1289023-GTCTCTGCTCCGTCCCGT,1-1289196-1289214-CTGCTCCGTCCCGTGTCT,1-1289337-1289464-CCCGTGTCTCTGCTCCGTCCCCCGTGTCTCTGCTCCGT,1-1289516-1289587-CTGCTCCGTCCCGTGTCC,1-1289570-1289659-CTGCTCCGTCCCGTGTCT,1-1289859-1289921-GTCTCTGCTCCGTCCCGT,1-1289973-1290045-CTGCTCCGTCCCGTGTCC,1-1290018-1290038-CCCGTGTCTCTGCTCCGTCC,1-1290045-1290129-CTGCTCCGTCCCGTGTCT,1-1290054-1290074-CCCGTGTCTCTGCTCCGTCC,1-1290128-1290164-CCCGTGTCTCTGCTCCGT,1-1290155-1290191-CTGCTCCGTCCCGTGTCC;MOTIFS=CCCGTGTCTCTGCTCCGTCC,CCCGTGTCTCTGCTCCGTCCCCCGTGTCTCTGCTCCGT,GTGTCTCTGCTCCGTCCC,CCCGTGTCTCTGCTCCGT,CTGCTCCGTCCCGTGTCT,CCGTCCCGTGTCTCTGCC,CTGCTCCGTCCCGTGTCC,GTCTCTGCTCCGTCCCGT;STRUC=<VC121>	HPRC	No	0.037	Yes	NA,NA	NA	NA
chr1:1290099	2077	DEL	92	0.8017	0.6916	16	SCNN1D(5.5914e-38,1.483)	NA	NA	NA	NA	NA	NA	NA	NA	No	ID=1-1288204-1288276-GTGTCTCTGCTCCGTCCC,1-1288356-1288445-CTGCTCCGTCCCGTGTCC,1-1288471-1288507-CCGTCCCGTGTCTCTGCC,1-1288529-1288590-CCCGTGTCTCTGCTCCGTCC,1-1288569-1288605-CCCGTGTCTCTGCTCCGT,1-1288706-1288763-GTCTCTGCTCCGTCCCGT,1-1288818-1288893-GTCTCTGCTCCGTCCCGT,1-1288948-1289023-GTCTCTGCTCCGTCCCGT,1-1289196-1289214-CTGCTCCGTCCCGTGTCT,1-1289337-1289464-CCCGTGTCTCTGCTCCGTCCCCCGTGTCTCTGCTCCGT,1-1289516-1289587-CTGCTCCGTCCCGTGTCC,1-1289570-1289659-CTGCTCCGTCCCGTGTCT,1-1289859-1289921-GTCTCTGCTCCGTCCCGT,1-1289973-1290045-CTGCTCCGTCCCGTGTCC,1-1290018-1290038-CCCGTGTCTCTGCTCCGTCC,1-1290045-1290129-CTGCTCCGTCCCGTGTCT,1-1290054-1290074-CCCGTGTCTCTGCTCCGTCC,1-1290128-1290164-CCCGTGTCTCTGCTCCGT,1-1290155-1290191-CTGCTCCGTCCCGTGTCC;MOTIFS=CCCGTGTCTCTGCTCCGTCC,CCCGTGTCTCTGCTCCGTCCCCCGTGTCTCTGCTCCGT,GTGTCTCTGCTCCGTCCC,CCCGTGTCTCTGCTCCGT,CTGCTCCGTCCCGTGTCT,CCGTCCCGTGTCTCTGCC,CTGCTCCGTCCCGTGTCC,GTCTCTGCTCCGTCCCGT;STRUC=<VC121>	HPRC,HGSVC,1KG-ONT	No	1.128	No	NA,NA	NA	NA
chr1:1290117	2078	DEL	74	0.8623	0.4909	24	SCNN1D(5.5914e-38,1.483)	NA	NA	NA	NA	NA	NA	NA	NA	No	ID=1-1288204-1288276-GTGTCTCTGCTCCGTCCC,1-1288356-1288445-CTGCTCCGTCCCGTGTCC,1-1288471-1288507-CCGTCCCGTGTCTCTGCC,1-1288529-1288590-CCCGTGTCTCTGCTCCGTCC,1-1288569-1288605-CCCGTGTCTCTGCTCCGT,1-1288706-1288763-GTCTCTGCTCCGTCCCGT,1-1288818-1288893-GTCTCTGCTCCGTCCCGT,1-1288948-1289023-GTCTCTGCTCCGTCCCGT,1-1289196-1289214-CTGCTCCGTCCCGTGTCT,1-1289337-1289464-CCCGTGTCTCTGCTCCGTCCCCCGTGTCTCTGCTCCGT,1-1289516-1289587-CTGCTCCGTCCCGTGTCC,1-1289570-1289659-CTGCTCCGTCCCGTGTCT,1-1289859-1289921-GTCTCTGCTCCGTCCCGT,1-1289973-1290045-CTGCTCCGTCCCGTGTCC,1-1290018-1290038-CCCGTGTCTCTGCTCCGTCC,1-1290045-1290129-CTGCTCCGTCCCGTGTCT,1-1290054-1290074-CCCGTGTCTCTGCTCCGTCC,1-1290128-1290164-CCCGTGTCTCTGCTCCGT,1-1290155-1290191-CTGCTCCGTCCCGTGTCC;MOTIFS=CCCGTGTCTCTGCTCCGTCC,CCCGTGTCTCTGCTCCGTCCCCCGTGTCTCTGCTCCGT,GTGTCTCTGCTCCGTCCC,CCCGTGTCTCTGCTCCGT,CTGCTCCGTCCCGTGTCT,CCGTCCCGTGTCTCTGCC,CTGCTCCGTCCCGTGTCC,GTCTCTGCTCCGTCCCGT;STRUC=<VC121>	HPRC,HGSVC,1KG-ONT	No	0.954	Yes	NA,NA	NA	NA
chr1:1290122	2079	INS	168	0.8047	0.6967	1	SCNN1D(5.5914e-38,1.483)	NA	NA	NA	NA	NA	NA	NA	NA	No	ID=1-1288204-1288276-GTGTCTCTGCTCCGTCCC,1-1288356-1288445-CTGCTCCGTCCCGTGTCC,1-1288471-1288507-CCGTCCCGTGTCTCTGCC,1-1288529-1288590-CCCGTGTCTCTGCTCCGTCC,1-1288569-1288605-CCCGTGTCTCTGCTCCGT,1-1288706-1288763-GTCTCTGCTCCGTCCCGT,1-1288818-1288893-GTCTCTGCTCCGTCCCGT,1-1288948-1289023-GTCTCTGCTCCGTCCCGT,1-1289196-1289214-CTGCTCCGTCCCGTGTCT,1-1289337-1289464-CCCGTGTCTCTGCTCCGTCCCCCGTGTCTCTGCTCCGT,1-1289516-1289587-CTGCTCCGTCCCGTGTCC,1-1289570-1289659-CTGCTCCGTCCCGTGTCT,1-1289859-1289921-GTCTCTGCTCCGTCCCGT,1-1289973-1290045-CTGCTCCGTCCCGTGTCC,1-1290018-1290038-CCCGTGTCTCTGCTCCGTCC,1-1290045-1290129-CTGCTCCGTCCCGTGTCT,1-1290054-1290074-CCCGTGTCTCTGCTCCGTCC,1-1290128-1290164-CCCGTGTCTCTGCTCCGT,1-1290155-1290191-CTGCTCCGTCCCGTGTCC;MOTIFS=CCCGTGTCTCTGCTCCGTCC,CCCGTGTCTCTGCTCCGTCCCCCGTGTCTCTGCTCCGT,GTGTCTCTGCTCCGTCCC,CCCGTGTCTCTGCTCCGT,CTGCTCCGTCCCGTGTCT,CCGTCCCGTGTCTCTGCC,CTGCTCCGTCCCGTGTCC,GTCTCTGCTCCGTCCCGT;STRUC=<VC121>	HPRC,HGSVC	No	0.037	No	NA,NA	NA	NA
chr1:1290122	2080	INS	166	0.8392	0.6073	2	SCNN1D(5.5914e-38,1.483)	NA	NA	NA	NA	NA	NA	NA	NA	No	ID=1-1288204-1288276-GTGTCTCTGCTCCGTCCC,1-1288356-1288445-CTGCTCCGTCCCGTGTCC,1-1288471-1288507-CCGTCCCGTGTCTCTGCC,1-1288529-1288590-CCCGTGTCTCTGCTCCGTCC,1-1288569-1288605-CCCGTGTCTCTGCTCCGT,1-1288706-1288763-GTCTCTGCTCCGTCCCGT,1-1288818-1288893-GTCTCTGCTCCGTCCCGT,1-1288948-1289023-GTCTCTGCTCCGTCCCGT,1-1289196-1289214-CTGCTCCGTCCCGTGTCT,1-1289337-1289464-CCCGTGTCTCTGCTCCGTCCCCCGTGTCTCTGCTCCGT,1-1289516-1289587-CTGCTCCGTCCCGTGTCC,1-1289570-1289659-CTGCTCCGTCCCGTGTCT,1-1289859-1289921-GTCTCTGCTCCGTCCCGT,1-1289973-1290045-CTGCTCCGTCCCGTGTCC,1-1290018-1290038-CCCGTGTCTCTGCTCCGTCC,1-1290045-1290129-CTGCTCCGTCCCGTGTCT,1-1290054-1290074-CCCGTGTCTCTGCTCCGTCC,1-1290128-1290164-CCCGTGTCTCTGCTCCGT,1-1290155-1290191-CTGCTCCGTCCCGTGTCC;MOTIFS=CCCGTGTCTCTGCTCCGTCC,CCCGTGTCTCTGCTCCGTCCCCCGTGTCTCTGCTCCGT,GTGTCTCTGCTCCGTCCC,CCCGTGTCTCTGCTCCGT,CTGCTCCGTCCCGTGTCT,CCGTCCCGTGTCTCTGCC,CTGCTCCGTCCCGTGTCC,GTCTCTGCTCCGTCCCGT;STRUC=<VC121>	HPRC,HGSVC	No	0.037	No	NA,NA	NA	NA
chr1:1290128	2084	INS	1286	0.816	0.6435	19	SCNN1D(5.5914e-38,1.483)	NA	NA	NA	NA	NA	NA	NA	NA	No	ID=1-1288204-1288276-GTGTCTCTGCTCCGTCCC,1-1288356-1288445-CTGCTCCGTCCCGTGTCC,1-1288471-1288507-CCGTCCCGTGTCTCTGCC,1-1288529-1288590-CCCGTGTCTCTGCTCCGTCC,1-1288569-1288605-CCCGTGTCTCTGCTCCGT,1-1288706-1288763-GTCTCTGCTCCGTCCCGT,1-1288818-1288893-GTCTCTGCTCCGTCCCGT,1-1288948-1289023-GTCTCTGCTCCGTCCCGT,1-1289196-1289214-CTGCTCCGTCCCGTGTCT,1-1289337-1289464-CCCGTGTCTCTGCTCCGTCCCCCGTGTCTCTGCTCCGT,1-1289516-1289587-CTGCTCCGTCCCGTGTCC,1-1289570-1289659-CTGCTCCGTCCCGTGTCT,1-1289859-1289921-GTCTCTGCTCCGTCCCGT,1-1289973-1290045-CTGCTCCGTCCCGTGTCC,1-1290018-1290038-CCCGTGTCTCTGCTCCGTCC,1-1290045-1290129-CTGCTCCGTCCCGTGTCT,1-1290054-1290074-CCCGTGTCTCTGCTCCGTCC,1-1290128-1290164-CCCGTGTCTCTGCTCCGT,1-1290155-1290191-CTGCTCCGTCCCGTGTCC;MOTIFS=CCCGTGTCTCTGCTCCGTCC,CCCGTGTCTCTGCTCCGTCCCCCGTGTCTCTGCTCCGT,GTGTCTCTGCTCCGTCCC,CCCGTGTCTCTGCTCCGT,CTGCTCCGTCCCGTGTCT,CCGTCCCGTGTCTCTGCC,CTGCTCCGTCCCGTGTCC,GTCTCTGCTCCGTCCCGT;STRUC=<VC121>	HPRC,HGSVC	No	0.037	Yes	NA,NA	NA	NA
chr1:1290128	2089	INS	202	0.8453	0.5583	6	SCNN1D(5.5914e-38,1.483)	NA	NA	NA	NA	NA	NA	NA	NA	No	ID=1-1288204-1288276-GTGTCTCTGCTCCGTCCC,1-1288356-1288445-CTGCTCCGTCCCGTGTCC,1-1288471-1288507-CCGTCCCGTGTCTCTGCC,1-1288529-1288590-CCCGTGTCTCTGCTCCGTCC,1-1288569-1288605-CCCGTGTCTCTGCTCCGT,1-1288706-1288763-GTCTCTGCTCCGTCCCGT,1-1288818-1288893-GTCTCTGCTCCGTCCCGT,1-1288948-1289023-GTCTCTGCTCCGTCCCGT,1-1289196-1289214-CTGCTCCGTCCCGTGTCT,1-1289337-1289464-CCCGTGTCTCTGCTCCGTCCCCCGTGTCTCTGCTCCGT,1-1289516-1289587-CTGCTCCGTCCCGTGTCC,1-1289570-1289659-CTGCTCCGTCCCGTGTCT,1-1289859-1289921-GTCTCTGCTCCGTCCCGT,1-1289973-1290045-CTGCTCCGTCCCGTGTCC,1-1290018-1290038-CCCGTGTCTCTGCTCCGTCC,1-1290045-1290129-CTGCTCCGTCCCGTGTCT,1-1290054-1290074-CCCGTGTCTCTGCTCCGTCC,1-1290128-1290164-CCCGTGTCTCTGCTCCGT,1-1290155-1290191-CTGCTCCGTCCCGTGTCC;MOTIFS=CCCGTGTCTCTGCTCCGTCC,CCCGTGTCTCTGCTCCGTCCCCCGTGTCTCTGCTCCGT,GTGTCTCTGCTCCGTCCC,CCCGTGTCTCTGCTCCGT,CTGCTCCGTCCCGTGTCT,CCGTCCCGTGTCTCTGCC,CTGCTCCGTCCCGTGTCC,GTCTCTGCTCCGTCCCGT;STRUC=<VC121>	HPRC,HGSVC	No	0.037	No	NA,NA	NA	NA
chr1:1290128	2088	INS	588	0.8115	0.671	33	SCNN1D(5.5914e-38,1.483)	NA	NA	NA	NA	NA	NA	NA	NA	No	ID=1-1288204-1288276-GTGTCTCTGCTCCGTCCC,1-1288356-1288445-CTGCTCCGTCCCGTGTCC,1-1288471-1288507-CCGTCCCGTGTCTCTGCC,1-1288529-1288590-CCCGTGTCTCTGCTCCGTCC,1-1288569-1288605-CCCGTGTCTCTGCTCCGT,1-1288706-1288763-GTCTCTGCTCCGTCCCGT,1-1288818-1288893-GTCTCTGCTCCGTCCCGT,1-1288948-1289023-GTCTCTGCTCCGTCCCGT,1-1289196-1289214-CTGCTCCGTCCCGTGTCT,1-1289337-1289464-CCCGTGTCTCTGCTCCGTCCCCCGTGTCTCTGCTCCGT,1-1289516-1289587-CTGCTCCGTCCCGTGTCC,1-1289570-1289659-CTGCTCCGTCCCGTGTCT,1-1289859-1289921-GTCTCTGCTCCGTCCCGT,1-1289973-1290045-CTGCTCCGTCCCGTGTCC,1-1290018-1290038-CCCGTGTCTCTGCTCCGTCC,1-1290045-1290129-CTGCTCCGTCCCGTGTCT,1-1290054-1290074-CCCGTGTCTCTGCTCCGTCC,1-1290128-1290164-CCCGTGTCTCTGCTCCGT,1-1290155-1290191-CTGCTCCGTCCCGTGTCC;MOTIFS=CCCGTGTCTCTGCTCCGTCC,CCCGTGTCTCTGCTCCGTCCCCCGTGTCTCTGCTCCGT,GTGTCTCTGCTCCGTCCC,CCCGTGTCTCTGCTCCGT,CTGCTCCGTCCCGTGTCT,CCGTCCCGTGTCTCTGCC,CTGCTCCGTCCCGTGTCC,GTCTCTGCTCCGTCCCGT;STRUC=<VC121>	HPRC,HGSVC	No	0.037	Yes	NA,NA	NA	NA
chr1:1290128	2087	INS	2179	0.8053	0.6809	112	SCNN1D(5.5914e-38,1.483)	NA	NA	NA	NA	NA	NA	NA	NA	No	ID=1-1288204-1288276-GTGTCTCTGCTCCGTCCC,1-1288356-1288445-CTGCTCCGTCCCGTGTCC,1-1288471-1288507-CCGTCCCGTGTCTCTGCC,1-1288529-1288590-CCCGTGTCTCTGCTCCGTCC,1-1288569-1288605-CCCGTGTCTCTGCTCCGT,1-1288706-1288763-GTCTCTGCTCCGTCCCGT,1-1288818-1288893-GTCTCTGCTCCGTCCCGT,1-1288948-1289023-GTCTCTGCTCCGTCCCGT,1-1289196-1289214-CTGCTCCGTCCCGTGTCT,1-1289337-1289464-CCCGTGTCTCTGCTCCGTCCCCCGTGTCTCTGCTCCGT,1-1289516-1289587-CTGCTCCGTCCCGTGTCC,1-1289570-1289659-CTGCTCCGTCCCGTGTCT,1-1289859-1289921-GTCTCTGCTCCGTCCCGT,1-1289973-1290045-CTGCTCCGTCCCGTGTCC,1-1290018-1290038-CCCGTGTCTCTGCTCCGTCC,1-1290045-1290129-CTGCTCCGTCCCGTGTCT,1-1290054-1290074-CCCGTGTCTCTGCTCCGTCC,1-1290128-1290164-CCCGTGTCTCTGCTCCGT,1-1290155-1290191-CTGCTCCGTCCCGTGTCC;MOTIFS=CCCGTGTCTCTGCTCCGTCC,CCCGTGTCTCTGCTCCGTCCCCCGTGTCTCTGCTCCGT,GTGTCTCTGCTCCGTCCC,CCCGTGTCTCTGCTCCGT,CTGCTCCGTCCCGTGTCT,CCGTCCCGTGTCTCTGCC,CTGCTCCGTCCCGTGTCC,GTCTCTGCTCCGTCCCGT;STRUC=<VC121>	HGSVC	No	0.037	Yes	NA,NA	NA	NA
chr1:1290128	2086	INS	846	0.8048	0.6691	26	SCNN1D(5.5914e-38,1.483)	NA	NA	NA	NA	NA	NA	NA	NA	No	ID=1-1288204-1288276-GTGTCTCTGCTCCGTCCC,1-1288356-1288445-CTGCTCCGTCCCGTGTCC,1-1288471-1288507-CCGTCCCGTGTCTCTGCC,1-1288529-1288590-CCCGTGTCTCTGCTCCGTCC,1-1288569-1288605-CCCGTGTCTCTGCTCCGT,1-1288706-1288763-GTCTCTGCTCCGTCCCGT,1-1288818-1288893-GTCTCTGCTCCGTCCCGT,1-1288948-1289023-GTCTCTGCTCCGTCCCGT,1-1289196-1289214-CTGCTCCGTCCCGTGTCT,1-1289337-1289464-CCCGTGTCTCTGCTCCGTCCCCCGTGTCTCTGCTCCGT,1-1289516-1289587-CTGCTCCGTCCCGTGTCC,1-1289570-1289659-CTGCTCCGTCCCGTGTCT,1-1289859-1289921-GTCTCTGCTCCGTCCCGT,1-1289973-1290045-CTGCTCCGTCCCGTGTCC,1-1290018-1290038-CCCGTGTCTCTGCTCCGTCC,1-1290045-1290129-CTGCTCCGTCCCGTGTCT,1-1290054-1290074-CCCGTGTCTCTGCTCCGTCC,1-1290128-1290164-CCCGTGTCTCTGCTCCGT,1-1290155-1290191-CTGCTCCGTCCCGTGTCC;MOTIFS=CCCGTGTCTCTGCTCCGTCC,CCCGTGTCTCTGCTCCGTCCCCCGTGTCTCTGCTCCGT,GTGTCTCTGCTCCGTCCC,CCCGTGTCTCTGCTCCGT,CTGCTCCGTCCCGTGTCT,CCGTCCCGTGTCTCTGCC,CTGCTCCGTCCCGTGTCC,GTCTCTGCTCCGTCCCGT;STRUC=<VC121>	HPRC,HGSVC	No	0.037	Yes	NA,NA	NA	NA
chr1:1290128	2085	INS	316	0.909	0.3171	7	SCNN1D(5.5914e-38,1.483)	NA	NA	NA	NA	NA	NA	NA	NA	No	ID=1-1288204-1288276-GTGTCTCTGCTCCGTCCC,1-1288356-1288445-CTGCTCCGTCCCGTGTCC,1-1288471-1288507-CCGTCCCGTGTCTCTGCC,1-1288529-1288590-CCCGTGTCTCTGCTCCGTCC,1-1288569-1288605-CCCGTGTCTCTGCTCCGT,1-1288706-1288763-GTCTCTGCTCCGTCCCGT,1-1288818-1288893-GTCTCTGCTCCGTCCCGT,1-1288948-1289023-GTCTCTGCTCCGTCCCGT,1-1289196-1289214-CTGCTCCGTCCCGTGTCT,1-1289337-1289464-CCCGTGTCTCTGCTCCGTCCCCCGTGTCTCTGCTCCGT,1-1289516-1289587-CTGCTCCGTCCCGTGTCC,1-1289570-1289659-CTGCTCCGTCCCGTGTCT,1-1289859-1289921-GTCTCTGCTCCGTCCCGT,1-1289973-1290045-CTGCTCCGTCCCGTGTCC,1-1290018-1290038-CCCGTGTCTCTGCTCCGTCC,1-1290045-1290129-CTGCTCCGTCCCGTGTCT,1-1290054-1290074-CCCGTGTCTCTGCTCCGTCC,1-1290128-1290164-CCCGTGTCTCTGCTCCGT,1-1290155-1290191-CTGCTCCGTCCCGTGTCC;MOTIFS=CCCGTGTCTCTGCTCCGTCC,CCCGTGTCTCTGCTCCGTCCCCCGTGTCTCTGCTCCGT,GTGTCTCTGCTCCGTCCC,CCCGTGTCTCTGCTCCGT,CTGCTCCGTCCCGTGTCT,CCGTCCCGTGTCTCTGCC,CTGCTCCGTCCCGTGTCC,GTCTCTGCTCCGTCCCGT;STRUC=<VC121>	HPRC,HGSVC	No	0.037	No	NA,NA	NA	NA
chr1:1290128	2083	INS	658	0.8079	0.6726	14	SCNN1D(5.5914e-38,1.483)	NA	NA	NA	NA	NA	NA	NA	NA	No	ID=1-1288204-1288276-GTGTCTCTGCTCCGTCCC,1-1288356-1288445-CTGCTCCGTCCCGTGTCC,1-1288471-1288507-CCGTCCCGTGTCTCTGCC,1-1288529-1288590-CCCGTGTCTCTGCTCCGTCC,1-1288569-1288605-CCCGTGTCTCTGCTCCGT,1-1288706-1288763-GTCTCTGCTCCGTCCCGT,1-1288818-1288893-GTCTCTGCTCCGTCCCGT,1-1288948-1289023-GTCTCTGCTCCGTCCCGT,1-1289196-1289214-CTGCTCCGTCCCGTGTCT,1-1289337-1289464-CCCGTGTCTCTGCTCCGTCCCCCGTGTCTCTGCTCCGT,1-1289516-1289587-CTGCTCCGTCCCGTGTCC,1-1289570-1289659-CTGCTCCGTCCCGTGTCT,1-1289859-1289921-GTCTCTGCTCCGTCCCGT,1-1289973-1290045-CTGCTCCGTCCCGTGTCC,1-1290018-1290038-CCCGTGTCTCTGCTCCGTCC,1-1290045-1290129-CTGCTCCGTCCCGTGTCT,1-1290054-1290074-CCCGTGTCTCTGCTCCGTCC,1-1290128-1290164-CCCGTGTCTCTGCTCCGT,1-1290155-1290191-CTGCTCCGTCCCGTGTCC;MOTIFS=CCCGTGTCTCTGCTCCGTCC,CCCGTGTCTCTGCTCCGTCCCCCGTGTCTCTGCTCCGT,GTGTCTCTGCTCCGTCCC,CCCGTGTCTCTGCTCCGT,CTGCTCCGTCCCGTGTCT,CCGTCCCGTGTCTCTGCC,CTGCTCCGTCCCGTGTCC,GTCTCTGCTCCGTCCCGT;STRUC=<VC121>	HPRC,HGSVC	No	0.037	No	NA,NA	NA	NA
chr1:1290128	2082	INS	132	0.85	0.5737	7	SCNN1D(5.5914e-38,1.483)	NA	NA	NA	NA	NA	NA	NA	NA	No	ID=1-1288204-1288276-GTGTCTCTGCTCCGTCCC,1-1288356-1288445-CTGCTCCGTCCCGTGTCC,1-1288471-1288507-CCGTCCCGTGTCTCTGCC,1-1288529-1288590-CCCGTGTCTCTGCTCCGTCC,1-1288569-1288605-CCCGTGTCTCTGCTCCGT,1-1288706-1288763-GTCTCTGCTCCGTCCCGT,1-1288818-1288893-GTCTCTGCTCCGTCCCGT,1-1288948-1289023-GTCTCTGCTCCGTCCCGT,1-1289196-1289214-CTGCTCCGTCCCGTGTCT,1-1289337-1289464-CCCGTGTCTCTGCTCCGTCCCCCGTGTCTCTGCTCCGT,1-1289516-1289587-CTGCTCCGTCCCGTGTCC,1-1289570-1289659-CTGCTCCGTCCCGTGTCT,1-1289859-1289921-GTCTCTGCTCCGTCCCGT,1-1289973-1290045-CTGCTCCGTCCCGTGTCC,1-1290018-1290038-CCCGTGTCTCTGCTCCGTCC,1-1290045-1290129-CTGCTCCGTCCCGTGTCT,1-1290054-1290074-CCCGTGTCTCTGCTCCGTCC,1-1290128-1290164-CCCGTGTCTCTGCTCCGT,1-1290155-1290191-CTGCTCCGTCCCGTGTCC;MOTIFS=CCCGTGTCTCTGCTCCGTCC,CCCGTGTCTCTGCTCCGTCCCCCGTGTCTCTGCTCCGT,GTGTCTCTGCTCCGTCCC,CCCGTGTCTCTGCTCCGT,CTGCTCCGTCCCGTGTCT,CCGTCCCGTGTCTCTGCC,CTGCTCCGTCCCGTGTCC,GTCTCTGCTCCGTCCCGT;STRUC=<VC121>	HPRC,HGSVC	No	0.037	No	NA,NA	NA	NA
chr1:1290128	2081	INS	604	0.8227	0.6369	25	SCNN1D(5.5914e-38,1.483)	NA	NA	NA	NA	NA	NA	NA	NA	No	ID=1-1288204-1288276-GTGTCTCTGCTCCGTCCC,1-1288356-1288445-CTGCTCCGTCCCGTGTCC,1-1288471-1288507-CCGTCCCGTGTCTCTGCC,1-1288529-1288590-CCCGTGTCTCTGCTCCGTCC,1-1288569-1288605-CCCGTGTCTCTGCTCCGT,1-1288706-1288763-GTCTCTGCTCCGTCCCGT,1-1288818-1288893-GTCTCTGCTCCGTCCCGT,1-1288948-1289023-GTCTCTGCTCCGTCCCGT,1-1289196-1289214-CTGCTCCGTCCCGTGTCT,1-1289337-1289464-CCCGTGTCTCTGCTCCGTCCCCCGTGTCTCTGCTCCGT,1-1289516-1289587-CTGCTCCGTCCCGTGTCC,1-1289570-1289659-CTGCTCCGTCCCGTGTCT,1-1289859-1289921-GTCTCTGCTCCGTCCCGT,1-1289973-1290045-CTGCTCCGTCCCGTGTCC,1-1290018-1290038-CCCGTGTCTCTGCTCCGTCC,1-1290045-1290129-CTGCTCCGTCCCGTGTCT,1-1290054-1290074-CCCGTGTCTCTGCTCCGTCC,1-1290128-1290164-CCCGTGTCTCTGCTCCGT,1-1290155-1290191-CTGCTCCGTCCCGTGTCC;MOTIFS=CCCGTGTCTCTGCTCCGTCC,CCCGTGTCTCTGCTCCGTCCCCCGTGTCTCTGCTCCGT,GTGTCTCTGCTCCGTCCC,CCCGTGTCTCTGCTCCGT,CTGCTCCGTCCCGTGTCT,CCGTCCCGTGTCTCTGCC,CTGCTCCGTCCCGTGTCC,GTCTCTGCTCCGTCCCGT;STRUC=<VC121>	HPRC,HGSVC	No	0.037	Yes	NA,NA	NA	NA
chr1:1290151	2090	INS	345	0.7981	0.6892	27	SCNN1D(5.5914e-38,1.483)	NA	NA	NA	NA	NA	NA	NA	NA	No	ID=1-1288204-1288276-GTGTCTCTGCTCCGTCCC,1-1288356-1288445-CTGCTCCGTCCCGTGTCC,1-1288471-1288507-CCGTCCCGTGTCTCTGCC,1-1288529-1288590-CCCGTGTCTCTGCTCCGTCC,1-1288569-1288605-CCCGTGTCTCTGCTCCGT,1-1288706-1288763-GTCTCTGCTCCGTCCCGT,1-1288818-1288893-GTCTCTGCTCCGTCCCGT,1-1288948-1289023-GTCTCTGCTCCGTCCCGT,1-1289196-1289214-CTGCTCCGTCCCGTGTCT,1-1289337-1289464-CCCGTGTCTCTGCTCCGTCCCCCGTGTCTCTGCTCCGT,1-1289516-1289587-CTGCTCCGTCCCGTGTCC,1-1289570-1289659-CTGCTCCGTCCCGTGTCT,1-1289859-1289921-GTCTCTGCTCCGTCCCGT,1-1289973-1290045-CTGCTCCGTCCCGTGTCC,1-1290018-1290038-CCCGTGTCTCTGCTCCGTCC,1-1290045-1290129-CTGCTCCGTCCCGTGTCT,1-1290054-1290074-CCCGTGTCTCTGCTCCGTCC,1-1290128-1290164-CCCGTGTCTCTGCTCCGT,1-1290155-1290191-CTGCTCCGTCCCGTGTCC;MOTIFS=CCCGTGTCTCTGCTCCGTCC,CCCGTGTCTCTGCTCCGTCCCCCGTGTCTCTGCTCCGT,GTGTCTCTGCTCCGTCCC,CCCGTGTCTCTGCTCCGT,CTGCTCCGTCCCGTGTCT,CCGTCCCGTGTCTCTGCC,CTGCTCCGTCCCGTGTCC,GTCTCTGCTCCGTCCCGT;STRUC=<VC121>	HPRC,HGSVC	No	0.037	Yes	NA,NA	NA	NA
chr1:1290160	2091	INS	692	0.8358	0.6337	36	SCNN1D(5.5914e-38,1.483)	NA	NA	NA	NA	NA	NA	NA	NA	No	ID=1-1288204-1288276-GTGTCTCTGCTCCGTCCC,1-1288356-1288445-CTGCTCCGTCCCGTGTCC,1-1288471-1288507-CCGTCCCGTGTCTCTGCC,1-1288529-1288590-CCCGTGTCTCTGCTCCGTCC,1-1288569-1288605-CCCGTGTCTCTGCTCCGT,1-1288706-1288763-GTCTCTGCTCCGTCCCGT,1-1288818-1288893-GTCTCTGCTCCGTCCCGT,1-1288948-1289023-GTCTCTGCTCCGTCCCGT,1-1289196-1289214-CTGCTCCGTCCCGTGTCT,1-1289337-1289464-CCCGTGTCTCTGCTCCGTCCCCCGTGTCTCTGCTCCGT,1-1289516-1289587-CTGCTCCGTCCCGTGTCC,1-1289570-1289659-CTGCTCCGTCCCGTGTCT,1-1289859-1289921-GTCTCTGCTCCGTCCCGT,1-1289973-1290045-CTGCTCCGTCCCGTGTCC,1-1290018-1290038-CCCGTGTCTCTGCTCCGTCC,1-1290045-1290129-CTGCTCCGTCCCGTGTCT,1-1290054-1290074-CCCGTGTCTCTGCTCCGTCC,1-1290128-1290164-CCCGTGTCTCTGCTCCGT,1-1290155-1290191-CTGCTCCGTCCCGTGTCC;MOTIFS=CCCGTGTCTCTGCTCCGTCC,CCCGTGTCTCTGCTCCGTCCCCCGTGTCTCTGCTCCGT,GTGTCTCTGCTCCGTCCC,CCCGTGTCTCTGCTCCGT,CTGCTCCGTCCCGTGTCT,CCGTCCCGTGTCTCTGCC,CTGCTCCGTCCCGTGTCC,GTCTCTGCTCCGTCCCGT;STRUC=<VC121>	HPRC,HGSVC	No	0.037	Yes	NA,NA	NA	NA
chr1:1290171	2092	INS	295	0.8128	0.6966	21	SCNN1D(5.5914e-38,1.483)	NA	NA	NA	NA	NA	NA	NA	NA	No	ID=1-1288204-1288276-GTGTCTCTGCTCCGTCCC,1-1288356-1288445-CTGCTCCGTCCCGTGTCC,1-1288471-1288507-CCGTCCCGTGTCTCTGCC,1-1288529-1288590-CCCGTGTCTCTGCTCCGTCC,1-1288569-1288605-CCCGTGTCTCTGCTCCGT,1-1288706-1288763-GTCTCTGCTCCGTCCCGT,1-1288818-1288893-GTCTCTGCTCCGTCCCGT,1-1288948-1289023-GTCTCTGCTCCGTCCCGT,1-1289196-1289214-CTGCTCCGTCCCGTGTCT,1-1289337-1289464-CCCGTGTCTCTGCTCCGTCCCCCGTGTCTCTGCTCCGT,1-1289516-1289587-CTGCTCCGTCCCGTGTCC,1-1289570-1289659-CTGCTCCGTCCCGTGTCT,1-1289859-1289921-GTCTCTGCTCCGTCCCGT,1-1289973-1290045-CTGCTCCGTCCCGTGTCC,1-1290018-1290038-CCCGTGTCTCTGCTCCGTCC,1-1290045-1290129-CTGCTCCGTCCCGTGTCT,1-1290054-1290074-CCCGTGTCTCTGCTCCGTCC,1-1290128-1290164-CCCGTGTCTCTGCTCCGT,1-1290155-1290191-CTGCTCCGTCCCGTGTCC;MOTIFS=CCCGTGTCTCTGCTCCGTCC,CCCGTGTCTCTGCTCCGTCCCCCGTGTCTCTGCTCCGT,GTGTCTCTGCTCCGTCCC,CCCGTGTCTCTGCTCCGT,CTGCTCCGTCCCGTGTCT,CCGTCCCGTGTCTCTGCC,CTGCTCCGTCCCGTGTCC,GTCTCTGCTCCGTCCCGT;STRUC=<VC121>	HPRC,HGSVC	No	0.037	Yes	NA,NA	NA	NA
chr1:1290191	2093	INS	276	0.8588	0.5056	8	SCNN1D(5.5914e-38,1.483)	NA	NA	NA	NA	NA	NA	NA	NA	No	ID=1-1288204-1288276-GTGTCTCTGCTCCGTCCC,1-1288356-1288445-CTGCTCCGTCCCGTGTCC,1-1288471-1288507-CCGTCCCGTGTCTCTGCC,1-1288529-1288590-CCCGTGTCTCTGCTCCGTCC,1-1288569-1288605-CCCGTGTCTCTGCTCCGT,1-1288706-1288763-GTCTCTGCTCCGTCCCGT,1-1288818-1288893-GTCTCTGCTCCGTCCCGT,1-1288948-1289023-GTCTCTGCTCCGTCCCGT,1-1289196-1289214-CTGCTCCGTCCCGTGTCT,1-1289337-1289464-CCCGTGTCTCTGCTCCGTCCCCCGTGTCTCTGCTCCGT,1-1289516-1289587-CTGCTCCGTCCCGTGTCC,1-1289570-1289659-CTGCTCCGTCCCGTGTCT,1-1289859-1289921-GTCTCTGCTCCGTCCCGT,1-1289973-1290045-CTGCTCCGTCCCGTGTCC,1-1290018-1290038-CCCGTGTCTCTGCTCCGTCC,1-1290045-1290129-CTGCTCCGTCCCGTGTCT,1-1290054-1290074-CCCGTGTCTCTGCTCCGTCC,1-1290128-1290164-CCCGTGTCTCTGCTCCGT,1-1290155-1290191-CTGCTCCGTCCCGTGTCC;MOTIFS=CCCGTGTCTCTGCTCCGTCC,CCCGTGTCTCTGCTCCGTCCCCCGTGTCTCTGCTCCGT,GTGTCTCTGCTCCGTCCC,CCCGTGTCTCTGCTCCGT,CTGCTCCGTCCCGTGTCT,CCGTCCCGTGTCTCTGCC,CTGCTCCGTCCCGTGTCC,GTCTCTGCTCCGTCCCGT;STRUC=<VC121>	HPRC,HGSVC	No	0.037	No	NA,NA	NA	NA
chr1:1290196	2094	INS	1156	0.8026	0.6979	22	SCNN1D(5.5914e-38,1.483)	NA	NA	NA	NA	NA	NA	NA	NA	No	ID=1-1288204-1288276-GTGTCTCTGCTCCGTCCC,1-1288356-1288445-CTGCTCCGTCCCGTGTCC,1-1288471-1288507-CCGTCCCGTGTCTCTGCC,1-1288529-1288590-CCCGTGTCTCTGCTCCGTCC,1-1288569-1288605-CCCGTGTCTCTGCTCCGT,1-1288706-1288763-GTCTCTGCTCCGTCCCGT,1-1288818-1288893-GTCTCTGCTCCGTCCCGT,1-1288948-1289023-GTCTCTGCTCCGTCCCGT,1-1289196-1289214-CTGCTCCGTCCCGTGTCT,1-1289337-1289464-CCCGTGTCTCTGCTCCGTCCCCCGTGTCTCTGCTCCGT,1-1289516-1289587-CTGCTCCGTCCCGTGTCC,1-1289570-1289659-CTGCTCCGTCCCGTGTCT,1-1289859-1289921-GTCTCTGCTCCGTCCCGT,1-1289973-1290045-CTGCTCCGTCCCGTGTCC,1-1290018-1290038-CCCGTGTCTCTGCTCCGTCC,1-1290045-1290129-CTGCTCCGTCCCGTGTCT,1-1290054-1290074-CCCGTGTCTCTGCTCCGTCC,1-1290128-1290164-CCCGTGTCTCTGCTCCGT,1-1290155-1290191-CTGCTCCGTCCCGTGTCC;MOTIFS=CCCGTGTCTCTGCTCCGTCC,CCCGTGTCTCTGCTCCGTCCCCCGTGTCTCTGCTCCGT,GTGTCTCTGCTCCGTCCC,CCCGTGTCTCTGCTCCGT,CTGCTCCGTCCCGTGTCT,CCGTCCCGTGTCTCTGCC,CTGCTCCGTCCCGTGTCC,GTCTCTGCTCCGTCCCGT;STRUC=<VC121>	HPRC,HGSVC	No	0.037	Yes	NA,NA	NA	NA
chr1:1290201	2095	INS	91	0.8151	0.6629	16	SCNN1D(5.5914e-38,1.483)	NA	NA	NA	NA	NA	NA	NA	NA	No	ID=1-1288204-1288276-GTGTCTCTGCTCCGTCCC,1-1288356-1288445-CTGCTCCGTCCCGTGTCC,1-1288471-1288507-CCGTCCCGTGTCTCTGCC,1-1288529-1288590-CCCGTGTCTCTGCTCCGTCC,1-1288569-1288605-CCCGTGTCTCTGCTCCGT,1-1288706-1288763-GTCTCTGCTCCGTCCCGT,1-1288818-1288893-GTCTCTGCTCCGTCCCGT,1-1288948-1289023-GTCTCTGCTCCGTCCCGT,1-1289196-1289214-CTGCTCCGTCCCGTGTCT,1-1289337-1289464-CCCGTGTCTCTGCTCCGTCCCCCGTGTCTCTGCTCCGT,1-1289516-1289587-CTGCTCCGTCCCGTGTCC,1-1289570-1289659-CTGCTCCGTCCCGTGTCT,1-1289859-1289921-GTCTCTGCTCCGTCCCGT,1-1289973-1290045-CTGCTCCGTCCCGTGTCC,1-1290018-1290038-CCCGTGTCTCTGCTCCGTCC,1-1290045-1290129-CTGCTCCGTCCCGTGTCT,1-1290054-1290074-CCCGTGTCTCTGCTCCGTCC,1-1290128-1290164-CCCGTGTCTCTGCTCCGT,1-1290155-1290191-CTGCTCCGTCCCGTGTCC;MOTIFS=CCCGTGTCTCTGCTCCGTCC,CCCGTGTCTCTGCTCCGTCCCCCGTGTCTCTGCTCCGT,GTGTCTCTGCTCCGTCCC,CCCGTGTCTCTGCTCCGT,CTGCTCCGTCCCGTGTCT,CCGTCCCGTGTCTCTGCC,CTGCTCCGTCCCGTGTCC,GTCTCTGCTCCGTCCCGT;STRUC=<VC121>	HPRC,HGSVC	No	0.037	Yes	NA,NA	NA	NA
chr1:1290225	2096	INS	74	0.8151	0.6805	12	SCNN1D(5.5914e-38,1.483)	NA	NA	NA	NA	NA	NA	NA	NA	No	NA	HPRC,HGSVC,1KG-ONT	No	0.161	Yes	NA,NA	NA	NA
chr1:1293731	2097	INS	60	0.8682	0.4603	8	NA	NA	NA	NA	NA	NA	NA	NA	NA	No	NA	HGSVC	No	6.483	Yes	NA,NA	NA	NA
chr1:1293749	2098	INS	138	0.7954	0.683	41	NA	NA	NA	NA	NA	NA	NA	NA	NA	No	ID=1-1293731-1293796-CGCCCCTGCCCTGGAGGCCC;MOTIFS=CGCCCCTGCCCTGGAGGCCC;STRUC=<TR1124>	HPRC,HGSVC,1KG-ONT	Yes	6.483	Yes	NA,NA	NA	NA
chr1:1293764	2102	INS	179	0.8775	0.4358	5	NA	NA	NA	NA	NA	NA	NA	NA	NA	No	ID=1-1293731-1293796-CGCCCCTGCCCTGGAGGCCC;MOTIFS=CGCCCCTGCCCTGGAGGCCC;STRUC=<TR1124>	HPRC,HGSVC,1KG-ONT	Yes	6.483	Yes	NA,NA	NA	NA
chr1:1293764	2100	INS	157	0.859	0.5461	193	NA	NA	NA	NA	NA	NA	NA	NA	NA	No	ID=1-1293731-1293796-CGCCCCTGCCCTGGAGGCCC;MOTIFS=CGCCCCTGCCCTGGAGGCCC;STRUC=<TR1124>	HPRC,HGSVC,1KG-ONT	Yes	6.483	Yes	NA,NA	NA	NA
chr1:1293764	2101	INS	198	0.8141	0.6685	1	NA	NA	NA	NA	NA	NA	NA	NA	NA	No	ID=1-1293731-1293796-CGCCCCTGCCCTGGAGGCCC;MOTIFS=CGCCCCTGCCCTGGAGGCCC;STRUC=<TR1124>	HPRC,HGSVC,1KG-ONT	Yes	6.483	No	NA,NA	NA	NA
chr1:1296332	2103	INS	53	0.9333	0.3863	1	NA	NA	NA	NA	NA	NA	NA	NA	NA	No	NA	HPRC,HGSVC	No	5.916	No	NA,NA	NA	NA
chr1:1296791	2104	DEL	62	0.8511	0.5777	1	NA	NA	NA	NA	NA	NA	NA	NA	NA	No	ID=1-1296794-1296802-C;MOTIFS=C;STRUC=(C)n	HGSVC,1KG-ONT	No	0.266	No	NA,NA	NA	NA
chr1:1297094	2105	DEL	182	0.824	0.6131	12	NA	NA	NA	NA	NA	NA	NA	NA	NA	No	ID=1-1297148-1297159-GT,1-1297194-1297205-GT,1-1297282-1297293-GT,1-1297328-1297339-GT,1-1297374-1297385-GT,1-1297420-1297431-GT,1-1297508-1297519-GT,1-1297554-1297565-GT,1-1297600-1297611-GT,1-1297646-1297657-GT,1-1297732-1297743-GT,1-1297778-1297787-GT;MOTIFS=GT;STRUC=<VC123>	HPRC,HGSVC,1KG-ONT	No	0.013	Yes	NA,NA	NA	NA
chr1:1297095	2106	DEL	272	0.8663	0.5666	9	NA	NA	NA	NA	NA	NA	NA	NA	NA	No	ID=1-1297148-1297159-GT,1-1297194-1297205-GT,1-1297282-1297293-GT,1-1297328-1297339-GT,1-1297374-1297385-GT,1-1297420-1297431-GT,1-1297508-1297519-GT,1-1297554-1297565-GT,1-1297600-1297611-GT,1-1297646-1297657-GT,1-1297732-1297743-GT,1-1297778-1297787-GT;MOTIFS=GT;STRUC=<VC123>	HPRC,HGSVC,1KG-ONT	No	0.105	Yes	NA,NA	NA	NA
chr1:1297141	2107	DEL	134	0.7999	0.6954	325	NA	NA	NA	NA	NA	NA	NA	NA	NA	No	ID=1-1297148-1297159-GT,1-1297194-1297205-GT,1-1297282-1297293-GT,1-1297328-1297339-GT,1-1297374-1297385-GT,1-1297420-1297431-GT,1-1297508-1297519-GT,1-1297554-1297565-GT,1-1297600-1297611-GT,1-1297646-1297657-GT,1-1297732-1297743-GT,1-1297778-1297787-GT;MOTIFS=GT;STRUC=<VC123>	HPRC,HGSVC,1KG-ONT	No	0.008	Yes	NA,NA	NA	NA
chr1:1297153	2108	DEL	314	0.9147	0.3118	222	NA	NA	NA	NA	NA	NA	NA	NA	NA	No	ID=1-1297148-1297159-GT,1-1297194-1297205-GT,1-1297282-1297293-GT,1-1297328-1297339-GT,1-1297374-1297385-GT,1-1297420-1297431-GT,1-1297508-1297519-GT,1-1297554-1297565-GT,1-1297600-1297611-GT,1-1297646-1297657-GT,1-1297732-1297743-GT,1-1297778-1297787-GT;MOTIFS=GT;STRUC=<VC123>	HPRC,HGSVC,1KG-ONT	No	0.006	Yes	NA,NA	NA	NA
chr1:1297167	2110	DEL	226	0.8495	0.6032	4	NA	NA	NA	NA	NA	NA	NA	NA	NA	No	ID=1-1297148-1297159-GT,1-1297194-1297205-GT,1-1297282-1297293-GT,1-1297328-1297339-GT,1-1297374-1297385-GT,1-1297420-1297431-GT,1-1297508-1297519-GT,1-1297554-1297565-GT,1-1297600-1297611-GT,1-1297646-1297657-GT,1-1297732-1297743-GT,1-1297778-1297787-GT;MOTIFS=GT;STRUC=<VC123>	HPRC,HGSVC,1KG-ONT	No	0.007	No	NA,NA	NA	NA
chr1:1297167	2109	INS	134	0.9639	0.1914	5	NA	NA	NA	NA	NA	NA	NA	NA	NA	No	ID=1-1297148-1297159-GT,1-1297194-1297205-GT,1-1297282-1297293-GT,1-1297328-1297339-GT,1-1297374-1297385-GT,1-1297420-1297431-GT,1-1297508-1297519-GT,1-1297554-1297565-GT,1-1297600-1297611-GT,1-1297646-1297657-GT,1-1297732-1297743-GT,1-1297778-1297787-GT;MOTIFS=GT;STRUC=<VC123>	NA	No	0.032	Yes	NA,NA	NA	NA
chr1:1297187	2111	DEL	88	0.8941	0.4121	75	NA	NA	NA	NA	NA	NA	NA	NA	NA	No	ID=1-1297148-1297159-GT,1-1297194-1297205-GT,1-1297282-1297293-GT,1-1297328-1297339-GT,1-1297374-1297385-GT,1-1297420-1297431-GT,1-1297508-1297519-GT,1-1297554-1297565-GT,1-1297600-1297611-GT,1-1297646-1297657-GT,1-1297732-1297743-GT,1-1297778-1297787-GT;MOTIFS=GT;STRUC=<VC123>	HPRC,HGSVC,1KG-ONT	No	0.008	Yes	NA,NA	NA	NA
chr1:1297193	2112	DEL	496	0.9064	0.3505	243	NA	NA	NA	NA	NA	NA	NA	NA	NA	No	ID=1-1297148-1297159-GT,1-1297194-1297205-GT,1-1297282-1297293-GT,1-1297328-1297339-GT,1-1297374-1297385-GT,1-1297420-1297431-GT,1-1297508-1297519-GT,1-1297554-1297565-GT,1-1297600-1297611-GT,1-1297646-1297657-GT,1-1297732-1297743-GT,1-1297778-1297787-GT;MOTIFS=GT;STRUC=<VC123>	HPRC,HGSVC,1KG-ONT	No	0.004	Yes	NA,NA	NA	NA
chr1:1297256	2113	DEL	450	0.9297	0.2592	50	NA	NA	NA	NA	NA	NA	NA	NA	NA	No	ID=1-1297148-1297159-GT,1-1297194-1297205-GT,1-1297282-1297293-GT,1-1297328-1297339-GT,1-1297374-1297385-GT,1-1297420-1297431-GT,1-1297508-1297519-GT,1-1297554-1297565-GT,1-1297600-1297611-GT,1-1297646-1297657-GT,1-1297732-1297743-GT,1-1297778-1297787-GT;MOTIFS=GT;STRUC=<VC123>	HPRC,HGSVC,1KG-ONT	No	0.004	Yes	NA,NA	NA	NA
chr1:1297348	2114	DEL	358	0.8063	0.6889	304	NA	NA	NA	NA	NA	NA	NA	NA	NA	No	ID=1-1297148-1297159-GT,1-1297194-1297205-GT,1-1297282-1297293-GT,1-1297328-1297339-GT,1-1297374-1297385-GT,1-1297420-1297431-GT,1-1297508-1297519-GT,1-1297554-1297565-GT,1-1297600-1297611-GT,1-1297646-1297657-GT,1-1297732-1297743-GT,1-1297778-1297787-GT;MOTIFS=GT;STRUC=<VC123>	HPRC,HGSVC,1KG-ONT	No	0.004	Yes	NA,NA	NA	NA
chr1:1297420	2116	DEL	184	0.8569	0.5433	2	NA	NA	NA	NA	NA	NA	NA	NA	NA	No	ID=1-1297148-1297159-GT,1-1297194-1297205-GT,1-1297282-1297293-GT,1-1297328-1297339-GT,1-1297374-1297385-GT,1-1297420-1297431-GT,1-1297508-1297519-GT,1-1297554-1297565-GT,1-1297600-1297611-GT,1-1297646-1297657-GT,1-1297732-1297743-GT,1-1297778-1297787-GT;MOTIFS=GT;STRUC=<VC123>	HPRC,HGSVC,1KG-ONT	No	0.005	Yes	NA,NA	NA	NA
chr1:1297619	2117	DEL	132	0.8088	0.6748	9	NA	NA	NA	NA	NA	NA	NA	NA	NA	No	ID=1-1297148-1297159-GT,1-1297194-1297205-GT,1-1297282-1297293-GT,1-1297328-1297339-GT,1-1297374-1297385-GT,1-1297420-1297431-GT,1-1297508-1297519-GT,1-1297554-1297565-GT,1-1297600-1297611-GT,1-1297646-1297657-GT,1-1297732-1297743-GT,1-1297778-1297787-GT;MOTIFS=GT;STRUC=<VC123>	HPRC,HGSVC,1KG-ONT	No	0.044	Yes	NA,NA	NA	NA
chr1:1297620	2118	INS	88	0.8116	0.6875	330	NA	NA	NA	NA	NA	NA	NA	NA	NA	No	ID=1-1297148-1297159-GT,1-1297194-1297205-GT,1-1297282-1297293-GT,1-1297328-1297339-GT,1-1297374-1297385-GT,1-1297420-1297431-GT,1-1297508-1297519-GT,1-1297554-1297565-GT,1-1297600-1297611-GT,1-1297646-1297657-GT,1-1297732-1297743-GT,1-1297778-1297787-GT;MOTIFS=GT;STRUC=<VC123>	1KG-ONT	No	0.0	Yes	NA,NA	NA	NA
chr1:1299410	2119	INS	58	0.9131	0.313	3	NA	NA	NA	NA	NA	NA	NA	NA	NA	No	NA	NA	Yes	6.175	Yes	NA,NA	NA	NA
chr1:1310768	2120	INS	52	0.8133	0.6817	32	NA	NA	NA	NA	NA	NA	NA	NA	NA	No	NA	HPRC,HGSVC,1KG-ONT	No	2.095	Yes	NA,NA	NA	NA
chr1:1310768	2121	DEL	52	0.8581	0.5851	2	NA	NA	NA	NA	NA	NA	NA	NA	NA	No	NA	1KG-ONT	No	7.586	No	NA,NA	NA	NA
chr1:1310792	2122	INS	66	0.8548	0.5361	223	NA	NA	NA	NA	NA	NA	NA	NA	NA	No	NA	HPRC,HGSVC,1KG-ONT	Yes	4.864	Yes	NA,NA	NA	NA
chr1:1316157	2123	DEL	307	0.9338	0.2742	1	INTS11(6.2511e-27,1.223)	NA	NA	NA	NA	NA	NA	NA	NA	No	ID=1-1316450-1316459-TGG;MOTIFS=TGG;STRUC=<TR1154>	NA	Yes	0.051	No	NA,NA	NA	NA
chr1:1316834	2124	DEL	299	0.8503	0.64	4	INTS11(6.2511e-27,1.223)	NA	NA	NA	NA	NA	NA	NA	NA	No	ID=1-1316923-1316932-A;MOTIFS=A;STRUC=<TR1156>,ID=1-1316929-1316944-AAAT;MOTIFS=AAAT;STRUC=<TR1157>	NA	No	0.104	Yes	NA,NA	NA	NA
chr1:1324067	2125	INS	215	0.8316	0.6308	5	INTS11(6.2511e-27,1.223)	NA	NA	NA	NA	NA	NA	NA	NA	No	ID=1-1324051-1324075-GGGGCTGA,1-1324131-1324179-GGGGCTGG;MOTIFS=GGGGCTGG,GGGGCTGA;STRUC=<VC126>	HPRC,HGSVC,1KG-ONT	No	0.223	Yes	NA,NA	NA	NA
chr1:1324094	2126	INS	288	0.8392	0.6215	117	INTS11(6.2511e-27,1.223)	NA	NA	NA	NA	NA	NA	NA	NA	No	ID=1-1324051-1324075-GGGGCTGA,1-1324131-1324179-GGGGCTGG;MOTIFS=GGGGCTGG,GGGGCTGA;STRUC=<VC126>	HGSVC,1KG-ONT	No	0.223	Yes	NA,NA	NA	NA
chr1:1324098	2127	INS	422	0.8122	0.6777	2	INTS11(6.2511e-27,1.223)	NA	NA	NA	NA	NA	NA	NA	NA	No	ID=1-1324051-1324075-GGGGCTGA,1-1324131-1324179-GGGGCTGG;MOTIFS=GGGGCTGG,GGGGCTGA;STRUC=<VC126>	NA	No	0.223	No	NA,NA	NA	NA
chr1:1324123	2128	INS	61	0.8562	0.5177	2	INTS11(6.2511e-27,1.223)	NA	NA	NA	NA	NA	NA	NA	NA	No	ID=1-1324051-1324075-GGGGCTGA,1-1324131-1324179-GGGGCTGG;MOTIFS=GGGGCTGG,GGGGCTGA;STRUC=<VC126>	HPRC,HGSVC,1KG-ONT	No	0.223	No	NA,NA	NA	NA
chr1:1324131	2129	INS	75	0.8212	0.6998	12	INTS11(6.2511e-27,1.223)	NA	NA	NA	NA	NA	NA	NA	NA	No	ID=1-1324051-1324075-GGGGCTGA,1-1324131-1324179-GGGGCTGG;MOTIFS=GGGGCTGG,GGGGCTGA;STRUC=<VC126>	HPRC,HGSVC,1KG-ONT	Yes	0.223	No	NA,NA	NA	NA
chr1:1324134	2131	INS	112	0.8702	0.5179	2	INTS11(6.2511e-27,1.223)	NA	NA	NA	NA	NA	NA	NA	NA	No	ID=1-1324051-1324075-GGGGCTGA,1-1324131-1324179-GGGGCTGG;MOTIFS=GGGGCTGG,GGGGCTGA;STRUC=<VC126>	HPRC,HGSVC	Yes	0.223	Yes	NA,NA	NA	NA
chr1:1324134	2134	INS	171	0.8686	0.5216	2	INTS11(6.2511e-27,1.223)	NA	NA	NA	NA	NA	NA	NA	NA	No	ID=1-1324051-1324075-GGGGCTGA,1-1324131-1324179-GGGGCTGG;MOTIFS=GGGGCTGG,GGGGCTGA;STRUC=<VC126>	HPRC,HGSVC,1KG-ONT	Yes	0.223	No	NA,NA	NA	NA
chr1:1324134	2133	INS	96	0.915	0.3134	6	INTS11(6.2511e-27,1.223)	NA	NA	NA	NA	NA	NA	NA	NA	No	ID=1-1324051-1324075-GGGGCTGA,1-1324131-1324179-GGGGCTGG;MOTIFS=GGGGCTGG,GGGGCTGA;STRUC=<VC126>	HPRC,HGSVC,1KG-ONT	Yes	0.223	Yes	NA,NA	NA	NA
chr1:1324134	2132	INS	104	0.8053	0.6974	3	INTS11(6.2511e-27,1.223)	NA	NA	NA	NA	NA	NA	NA	NA	No	ID=1-1324051-1324075-GGGGCTGA,1-1324131-1324179-GGGGCTGG;MOTIFS=GGGGCTGG,GGGGCTGA;STRUC=<VC126>	HPRC,HGSVC	Yes	0.223	No	NA,NA	NA	NA
chr1:1324134	2130	INS	56	0.8166	0.6773	26	INTS11(6.2511e-27,1.223)	NA	NA	NA	NA	NA	NA	NA	NA	No	ID=1-1324051-1324075-GGGGCTGA,1-1324131-1324179-GGGGCTGG;MOTIFS=GGGGCTGG,GGGGCTGA;STRUC=<VC126>	HPRC,HGSVC,1KG-ONT	No	0.223	Yes	NA,NA	NA	NA
chr1:1324148	2135	INS	328	0.8287	0.6202	3	INTS11(6.2511e-27,1.223)	NA	NA	NA	NA	NA	NA	NA	NA	No	ID=1-1324051-1324075-GGGGCTGA,1-1324131-1324179-GGGGCTGG;MOTIFS=GGGGCTGG,GGGGCTGA;STRUC=<VC126>	HGSVC	No	0.223	No	NA,NA	NA	NA
chr1:1324172	2136	INS	64	0.9504	0.4789	12	INTS11(6.2511e-27,1.223)	NA	NA	NA	NA	NA	NA	NA	NA	No	ID=1-1324051-1324075-GGGGCTGA,1-1324131-1324179-GGGGCTGG;MOTIFS=GGGGCTGG,GGGGCTGA;STRUC=<VC126>	HPRC,HGSVC,1KG-ONT	No	0.798	Yes	NA,NA	NA	NA
chr1:1324172	2137	INS	72	0.94	0.2352	491	INTS11(6.2511e-27,1.223)	NA	NA	NA	NA	NA	NA	NA	NA	No	ID=1-1324051-1324075-GGGGCTGA,1-1324131-1324179-GGGGCTGG;MOTIFS=GGGGCTGG,GGGGCTGA;STRUC=<VC126>	HPRC,HGSVC,1KG-ONT	Yes	0.798	Yes	NA,NA	NA	NA
chr1:1324172	2138	INS	208	0.7997	0.6831	82	INTS11(6.2511e-27,1.223)	NA	NA	NA	NA	NA	NA	NA	NA	No	ID=1-1324051-1324075-GGGGCTGA,1-1324131-1324179-GGGGCTGG;MOTIFS=GGGGCTGG,GGGGCTGA;STRUC=<VC126>	HPRC,HGSVC,1KG-ONT	Yes	0.798	Yes	NA,NA	NA	NA
chr1:1324172	2139	INS	88	0.88	0.6166	1	INTS11(6.2511e-27,1.223)	NA	NA	NA	NA	NA	NA	NA	NA	No	ID=1-1324051-1324075-GGGGCTGA,1-1324131-1324179-GGGGCTGG;MOTIFS=GGGGCTGG,GGGGCTGA;STRUC=<VC126>	HPRC,HGSVC,1KG-ONT	Yes	0.798	No	NA,NA	NA	NA
chr1:1324172	2140	INS	80	0.9598	0.3779	15	INTS11(6.2511e-27,1.223)	NA	NA	NA	NA	NA	NA	NA	NA	No	ID=1-1324051-1324075-GGGGCTGA,1-1324131-1324179-GGGGCTGG;MOTIFS=GGGGCTGG,GGGGCTGA;STRUC=<VC126>	HPRC,HGSVC,1KG-ONT	Yes	0.798	Yes	NA,NA	NA	NA
chr1:1324172	2141	INS	76	0.9312	0.2919	34	INTS11(6.2511e-27,1.223)	NA	NA	NA	NA	NA	NA	NA	NA	No	ID=1-1324051-1324075-GGGGCTGA,1-1324131-1324179-GGGGCTGG;MOTIFS=GGGGCTGG,GGGGCTGA;STRUC=<VC126>	HPRC,HGSVC,1KG-ONT	Yes	0.798	Yes	NA,NA	NA	NA
chr1:1324178	2142	INS	145	0.8319	0.583	6	INTS11(6.2511e-27,1.223)	NA	NA	NA	NA	NA	NA	NA	NA	No	ID=1-1324051-1324075-GGGGCTGA,1-1324131-1324179-GGGGCTGG;MOTIFS=GGGGCTGG,GGGGCTGA;STRUC=<VC126>	HPRC,HGSVC	Yes	0.798	Yes	NA,NA	NA	NA
chr1:1324202	2143	INS	74	0.8419	0.5868	5	INTS11(6.2511e-27,1.223)	NA	NA	NA	NA	NA	NA	NA	enhancer	No	NA	HPRC,HGSVC,1KG-ONT	Yes	0.194	Yes	NA,NA	NA	NA
chr1:1324220	2144	INS	164	0.8058	0.6782	1	INTS11(6.2511e-27,1.223)	NA	NA	NA	NA	NA	NA	NA	enhancer	No	NA	HPRC,HGSVC,1KG-ONT	Yes	0.194	No	NA,NA	NA	NA
chr1:1324777	2146	INS	96	0.8279	0.6268	8	CPTP(0.00015019,1.748)	NA	NA	NA	NA	NA	NA	NA	promoter	No	ID=1-1324762-1324784-GGGCGAGGGCG;MOTIFS=GGGCGAGGGCG;STRUC=<TR1169>	NA	Yes	6.388	No	NA,NA	NA	NA
chr1:1324779	2147	INS	67	0.9126	0.3164	18	CPTP(0.00015019,1.748)	NA	NA	NA	NA	NA	NA	NA	promoter	No	ID=1-1324762-1324784-GGGCGAGGGCG;MOTIFS=GGGCGAGGGCG;STRUC=<TR1169>	HPRC,HGSVC	Yes	6.388	Yes	NA,NA	NA	NA
chr1:1324779	2148	INS	106	0.7978	0.6941	3	CPTP(0.00015019,1.748)	NA	NA	NA	NA	NA	NA	NA	promoter	No	ID=1-1324762-1324784-GGGCGAGGGCG;MOTIFS=GGGCGAGGGCG;STRUC=<TR1169>	NA	Yes	6.388	Yes	NA,NA	NA	NA
chr1:1329962	2149	DEL	61	0.862	0.4731	1	NA	NA	NA	NA	NA	NA	NA	NA	NA	No	ID=1-1329930-1329939-GT;MOTIFS=GT;STRUC=(GT)n	NA	No	4.151	No	NA,NA	NA	NA
chr1:1339884	2152	INS	78	0.982	0.0711	344	DVL1(1.2538e-14,1.046)	NA	NA	NA	NA	NA	NA	NA	NA	No	NA	HPRC,HGSVC,1KG-ONT	Yes	2.095	Yes	NA,NA	NA	NA
chr1:1339884	2151	INS	83	0.9461	0.1983	3	DVL1(1.2538e-14,1.046)	NA	NA	NA	NA	NA	NA	NA	NA	No	NA	HPRC,HGSVC,1KG-ONT	Yes	2.095	No	NA,NA	NA	NA
chr1:1349974	2156	DEL	1160	0.8976	0.3651	62	NA	NA	NA	NA	NA	NA	NA	NA	NA	No	ID=1-1349978-1350365-GGAGTGAGGAGGGGGCCTGGACGGGGCAGGAGCGACGGGG,1-1350441-1350800-GGGCAGGAGCGACGGGGGGAGTGAGGAGGGGGCCTGGACG,1-1350801-1351000-GGGCAGGAGCGACGGGGGGAGTGAGGAGGGGGCCTGGACG,1-1351041-1351165-GGGCAGGAGCGACGGGGGGAGTGAGGAGGGGGCCTGGACG,1-1351174-1351215-GGGGGGAGTGAGGAGGGGGCCTGGACGGGGCAGGAGCGACG,1-1351281-1351445-GGGCAGGAGCGACGGGGGGAGTGAGGAGGGGGCCTGGACG;MOTIFS=GGAGTGAGGAGGGGGCCTGGACGGGGCAGGAGCGACGGGG,GGGCAGGAGCGACGGGGGGAGTGAGGAGGGGGCCTGGACG,GGGGGGAGTGAGGAGGGGGCCTGGACGGGGCAGGAGCGACG;STRUC=<VC129>	HPRC,HGSVC,1KG-ONT	Yes	0.13	Yes	NA,NA	NA	NA
chr1:1349974	2155	DEL	1080	0.9789	0.0874	841	NA	NA	NA	NA	NA	NA	NA	NA	NA	No	ID=1-1349978-1350365-GGAGTGAGGAGGGGGCCTGGACGGGGCAGGAGCGACGGGG,1-1350441-1350800-GGGCAGGAGCGACGGGGGGAGTGAGGAGGGGGCCTGGACG,1-1350801-1351000-GGGCAGGAGCGACGGGGGGAGTGAGGAGGGGGCCTGGACG,1-1351041-1351165-GGGCAGGAGCGACGGGGGGAGTGAGGAGGGGGCCTGGACG,1-1351174-1351215-GGGGGGAGTGAGGAGGGGGCCTGGACGGGGCAGGAGCGACG,1-1351281-1351445-GGGCAGGAGCGACGGGGGGAGTGAGGAGGGGGCCTGGACG;MOTIFS=GGAGTGAGGAGGGGGCCTGGACGGGGCAGGAGCGACGGGG,GGGCAGGAGCGACGGGGGGAGTGAGGAGGGGGCCTGGACG,GGGGGGAGTGAGGAGGGGGCCTGGACGGGGCAGGAGCGACG;STRUC=<VC129>	HPRC,HGSVC,1KG-ONT	Yes	0.124	Yes	NA,NA	NA	NA
chr1:1349974	2154	DEL	480	0.8337	0.5988	3	NA	NA	NA	NA	NA	NA	NA	NA	NA	No	ID=1-1349978-1350365-GGAGTGAGGAGGGGGCCTGGACGGGGCAGGAGCGACGGGG,1-1350441-1350800-GGGCAGGAGCGACGGGGGGAGTGAGGAGGGGGCCTGGACG,1-1350801-1351000-GGGCAGGAGCGACGGGGGGAGTGAGGAGGGGGCCTGGACG,1-1351041-1351165-GGGCAGGAGCGACGGGGGGAGTGAGGAGGGGGCCTGGACG,1-1351174-1351215-GGGGGGAGTGAGGAGGGGGCCTGGACGGGGCAGGAGCGACG,1-1351281-1351445-GGGCAGGAGCGACGGGGGGAGTGAGGAGGGGGCCTGGACG;MOTIFS=GGAGTGAGGAGGGGGCCTGGACGGGGCAGGAGCGACGGGG,GGGCAGGAGCGACGGGGGGAGTGAGGAGGGGGCCTGGACG,GGGGGGAGTGAGGAGGGGGCCTGGACGGGGCAGGAGCGACG;STRUC=<VC129>	HGSVC	No	0.163	No	NA,NA	NA	NA
chr1:1350029	2157	INS	120	0.8109	0.6665	24	NA	NA	NA	NA	NA	NA	NA	NA	NA	No	ID=1-1349978-1350365-GGAGTGAGGAGGGGGCCTGGACGGGGCAGGAGCGACGGGG,1-1350441-1350800-GGGCAGGAGCGACGGGGGGAGTGAGGAGGGGGCCTGGACG,1-1350801-1351000-GGGCAGGAGCGACGGGGGGAGTGAGGAGGGGGCCTGGACG,1-1351041-1351165-GGGCAGGAGCGACGGGGGGAGTGAGGAGGGGGCCTGGACG,1-1351174-1351215-GGGGGGAGTGAGGAGGGGGCCTGGACGGGGCAGGAGCGACG,1-1351281-1351445-GGGCAGGAGCGACGGGGGGAGTGAGGAGGGGGCCTGGACG;MOTIFS=GGAGTGAGGAGGGGGCCTGGACGGGGCAGGAGCGACGGGG,GGGCAGGAGCGACGGGGGGAGTGAGGAGGGGGCCTGGACG,GGGGGGAGTGAGGAGGGGGCCTGGACGGGGCAGGAGCGACG;STRUC=<VC129>	HPRC,HGSVC	No	2.128	Yes	NA,NA	NA	NA
chr1:1350126	2158	DEL	1040	0.9702	0.1143	73	NA	NA	NA	NA	NA	NA	NA	NA	NA	No	ID=1-1349978-1350365-GGAGTGAGGAGGGGGCCTGGACGGGGCAGGAGCGACGGGG,1-1350441-1350800-GGGCAGGAGCGACGGGGGGAGTGAGGAGGGGGCCTGGACG,1-1350801-1351000-GGGCAGGAGCGACGGGGGGAGTGAGGAGGGGGCCTGGACG,1-1351041-1351165-GGGCAGGAGCGACGGGGGGAGTGAGGAGGGGGCCTGGACG,1-1351174-1351215-GGGGGGAGTGAGGAGGGGGCCTGGACGGGGCAGGAGCGACG,1-1351281-1351445-GGGCAGGAGCGACGGGGGGAGTGAGGAGGGGGCCTGGACG;MOTIFS=GGAGTGAGGAGGGGGCCTGGACGGGGCAGGAGCGACGGGG,GGGCAGGAGCGACGGGGGGAGTGAGGAGGGGGCCTGGACG,GGGGGGAGTGAGGAGGGGGCCTGGACGGGGCAGGAGCGACG;STRUC=<VC129>	HPRC,HGSVC,1KG-ONT	Yes	0.051	Yes	NA,NA	NA	NA
chr1:1350206	2159	DEL	960	0.8793	0.4328	130	NA	NA	NA	NA	NA	NA	NA	NA	NA	No	ID=1-1349978-1350365-GGAGTGAGGAGGGGGCCTGGACGGGGCAGGAGCGACGGGG,1-1350441-1350800-GGGCAGGAGCGACGGGGGGAGTGAGGAGGGGGCCTGGACG,1-1350801-1351000-GGGCAGGAGCGACGGGGGGAGTGAGGAGGGGGCCTGGACG,1-1351041-1351165-GGGCAGGAGCGACGGGGGGAGTGAGGAGGGGGCCTGGACG,1-1351174-1351215-GGGGGGAGTGAGGAGGGGGCCTGGACGGGGCAGGAGCGACG,1-1351281-1351445-GGGCAGGAGCGACGGGGGGAGTGAGGAGGGGGCCTGGACG;MOTIFS=GGAGTGAGGAGGGGGCCTGGACGGGGCAGGAGCGACGGGG,GGGCAGGAGCGACGGGGGGAGTGAGGAGGGGGCCTGGACG,GGGGGGAGTGAGGAGGGGGCCTGGACGGGGCAGGAGCGACG;STRUC=<VC129>	HPRC,HGSVC,1KG-ONT	Yes	0.051	Yes	NA,NA	NA	NA
chr1:1350325	2160	INS	121	0.8353	0.6123	20	NA	NA	NA	NA	NA	NA	NA	NA	NA	No	ID=1-1349978-1350365-GGAGTGAGGAGGGGGCCTGGACGGGGCAGGAGCGACGGGG,1-1350441-1350800-GGGCAGGAGCGACGGGGGGAGTGAGGAGGGGGCCTGGACG,1-1350801-1351000-GGGCAGGAGCGACGGGGGGAGTGAGGAGGGGGCCTGGACG,1-1351041-1351165-GGGCAGGAGCGACGGGGGGAGTGAGGAGGGGGCCTGGACG,1-1351174-1351215-GGGGGGAGTGAGGAGGGGGCCTGGACGGGGCAGGAGCGACG,1-1351281-1351445-GGGCAGGAGCGACGGGGGGAGTGAGGAGGGGGCCTGGACG;MOTIFS=GGAGTGAGGAGGGGGCCTGGACGGGGCAGGAGCGACGGGG,GGGCAGGAGCGACGGGGGGAGTGAGGAGGGGGCCTGGACG,GGGGGGAGTGAGGAGGGGGCCTGGACGGGGCAGGAGCGACG;STRUC=<VC129>	HPRC,HGSVC	No	4.929	Yes	NA,NA	NA	NA
chr1:1350366	2161	DEL	880	0.9168	0.3127	37	NA	NA	NA	NA	NA	NA	NA	NA	NA	No	ID=1-1349978-1350365-GGAGTGAGGAGGGGGCCTGGACGGGGCAGGAGCGACGGGG,1-1350441-1350800-GGGCAGGAGCGACGGGGGGAGTGAGGAGGGGGCCTGGACG,1-1350801-1351000-GGGCAGGAGCGACGGGGGGAGTGAGGAGGGGGCCTGGACG,1-1351041-1351165-GGGCAGGAGCGACGGGGGGAGTGAGGAGGGGGCCTGGACG,1-1351174-1351215-GGGGGGAGTGAGGAGGGGGCCTGGACGGGGCAGGAGCGACG,1-1351281-1351445-GGGCAGGAGCGACGGGGGGAGTGAGGAGGGGGCCTGGACG;MOTIFS=GGAGTGAGGAGGGGGCCTGGACGGGGCAGGAGCGACGGGG,GGGCAGGAGCGACGGGGGGAGTGAGGAGGGGGCCTGGACG,GGGGGGAGTGAGGAGGGGGCCTGGACGGGGCAGGAGCGACG;STRUC=<VC129>	HPRC,HGSVC,1KG-ONT	Yes	0.014	Yes	NA,NA	NA	NA
chr1:1350401	2162	DEL	800	0.9118	0.3593	77	NA	NA	NA	NA	NA	NA	NA	NA	NA	No	ID=1-1349978-1350365-GGAGTGAGGAGGGGGCCTGGACGGGGCAGGAGCGACGGGG,1-1350441-1350800-GGGCAGGAGCGACGGGGGGAGTGAGGAGGGGGCCTGGACG,1-1350801-1351000-GGGCAGGAGCGACGGGGGGAGTGAGGAGGGGGCCTGGACG,1-1351041-1351165-GGGCAGGAGCGACGGGGGGAGTGAGGAGGGGGCCTGGACG,1-1351174-1351215-GGGGGGAGTGAGGAGGGGGCCTGGACGGGGCAGGAGCGACG,1-1351281-1351445-GGGCAGGAGCGACGGGGGGAGTGAGGAGGGGGCCTGGACG;MOTIFS=GGAGTGAGGAGGGGGCCTGGACGGGGCAGGAGCGACGGGG,GGGCAGGAGCGACGGGGGGAGTGAGGAGGGGGCCTGGACG,GGGGGGAGTGAGGAGGGGGCCTGGACGGGGCAGGAGCGACG;STRUC=<VC129>	HPRC,HGSVC,1KG-ONT	Yes	0.041	Yes	NA,NA	NA	NA
chr1:1350426	2163	INS	554	0.806	0.68	21	NA	NA	NA	NA	NA	NA	NA	NA	NA	No	ID=1-1349978-1350365-GGAGTGAGGAGGGGGCCTGGACGGGGCAGGAGCGACGGGG,1-1350441-1350800-GGGCAGGAGCGACGGGGGGAGTGAGGAGGGGGCCTGGACG,1-1350801-1351000-GGGCAGGAGCGACGGGGGGAGTGAGGAGGGGGCCTGGACG,1-1351041-1351165-GGGCAGGAGCGACGGGGGGAGTGAGGAGGGGGCCTGGACG,1-1351174-1351215-GGGGGGAGTGAGGAGGGGGCCTGGACGGGGCAGGAGCGACG,1-1351281-1351445-GGGCAGGAGCGACGGGGGGAGTGAGGAGGGGGCCTGGACG;MOTIFS=GGAGTGAGGAGGGGGCCTGGACGGGGCAGGAGCGACGGGG,GGGCAGGAGCGACGGGGGGAGTGAGGAGGGGGCCTGGACG,GGGGGGAGTGAGGAGGGGGCCTGGACGGGGCAGGAGCGACG;STRUC=<VC129>	NA	No	0.223	Yes	NA,NA	NA	NA
chr1:1350506	2164	INS	111	0.808	0.6648	2	NA	NA	NA	NA	NA	NA	NA	NA	NA	No	ID=1-1349978-1350365-GGAGTGAGGAGGGGGCCTGGACGGGGCAGGAGCGACGGGG,1-1350441-1350800-GGGCAGGAGCGACGGGGGGAGTGAGGAGGGGGCCTGGACG,1-1350801-1351000-GGGCAGGAGCGACGGGGGGAGTGAGGAGGGGGCCTGGACG,1-1351041-1351165-GGGCAGGAGCGACGGGGGGAGTGAGGAGGGGGCCTGGACG,1-1351174-1351215-GGGGGGAGTGAGGAGGGGGCCTGGACGGGGCAGGAGCGACG,1-1351281-1351445-GGGCAGGAGCGACGGGGGGAGTGAGGAGGGGGCCTGGACG;MOTIFS=GGAGTGAGGAGGGGGCCTGGACGGGGCAGGAGCGACGGGG,GGGCAGGAGCGACGGGGGGAGTGAGGAGGGGGCCTGGACG,GGGGGGAGTGAGGAGGGGGCCTGGACGGGGCAGGAGCGACG;STRUC=<VC129>	HPRC,HGSVC,1KG-ONT	No	0.223	Yes	NA,NA	NA	NA
chr1:1350681	2165	INS	154	0.8426	0.6208	37	NA	NA	NA	NA	NA	NA	NA	NA	NA	No	ID=1-1349978-1350365-GGAGTGAGGAGGGGGCCTGGACGGGGCAGGAGCGACGGGG,1-1350441-1350800-GGGCAGGAGCGACGGGGGGAGTGAGGAGGGGGCCTGGACG,1-1350801-1351000-GGGCAGGAGCGACGGGGGGAGTGAGGAGGGGGCCTGGACG,1-1351041-1351165-GGGCAGGAGCGACGGGGGGAGTGAGGAGGGGGCCTGGACG,1-1351174-1351215-GGGGGGAGTGAGGAGGGGGCCTGGACGGGGCAGGAGCGACG,1-1351281-1351445-GGGCAGGAGCGACGGGGGGAGTGAGGAGGGGGCCTGGACG;MOTIFS=GGAGTGAGGAGGGGGCCTGGACGGGGCAGGAGCGACGGGG,GGGCAGGAGCGACGGGGGGAGTGAGGAGGGGGCCTGGACG,GGGGGGAGTGAGGAGGGGGCCTGGACGGGGCAGGAGCGACG;STRUC=<VC129>	HPRC,HGSVC	No	5.175	Yes	NA,NA	NA	NA
chr1:1350703	2166	DEL	723	0.8094	0.6738	5	NA	NA	NA	NA	NA	NA	NA	NA	NA	No	ID=1-1349978-1350365-GGAGTGAGGAGGGGGCCTGGACGGGGCAGGAGCGACGGGG,1-1350441-1350800-GGGCAGGAGCGACGGGGGGAGTGAGGAGGGGGCCTGGACG,1-1350801-1351000-GGGCAGGAGCGACGGGGGGAGTGAGGAGGGGGCCTGGACG,1-1351041-1351165-GGGCAGGAGCGACGGGGGGAGTGAGGAGGGGGCCTGGACG,1-1351174-1351215-GGGGGGAGTGAGGAGGGGGCCTGGACGGGGCAGGAGCGACG,1-1351281-1351445-GGGCAGGAGCGACGGGGGGAGTGAGGAGGGGGCCTGGACG;MOTIFS=GGAGTGAGGAGGGGGCCTGGACGGGGCAGGAGCGACGGGG,GGGCAGGAGCGACGGGGGGAGTGAGGAGGGGGCCTGGACG,GGGGGGAGTGAGGAGGGGGCCTGGACGGGGCAGGAGCGACG;STRUC=<VC129>	HPRC,HGSVC	Yes	0.006	No	NA,NA	NA	NA
chr1:1350734	2167	DEL	561	0.8519	0.5384	1	NA	NA	NA	NA	NA	NA	NA	NA	NA	No	ID=1-1349978-1350365-GGAGTGAGGAGGGGGCCTGGACGGGGCAGGAGCGACGGGG,1-1350441-1350800-GGGCAGGAGCGACGGGGGGAGTGAGGAGGGGGCCTGGACG,1-1350801-1351000-GGGCAGGAGCGACGGGGGGAGTGAGGAGGGGGCCTGGACG,1-1351041-1351165-GGGCAGGAGCGACGGGGGGAGTGAGGAGGGGGCCTGGACG,1-1351174-1351215-GGGGGGAGTGAGGAGGGGGCCTGGACGGGGCAGGAGCGACG,1-1351281-1351445-GGGCAGGAGCGACGGGGGGAGTGAGGAGGGGGCCTGGACG;MOTIFS=GGAGTGAGGAGGGGGCCTGGACGGGGCAGGAGCGACGGGG,GGGCAGGAGCGACGGGGGGAGTGAGGAGGGGGCCTGGACG,GGGGGGAGTGAGGAGGGGGCCTGGACGGGGCAGGAGCGACG;STRUC=<VC129>	HPRC,HGSVC	No	0.012	No	NA,NA	NA	NA
chr1:1350765	2168	DEL	600	0.8604	0.5141	1	NA	NA	NA	NA	NA	NA	NA	NA	NA	No	ID=1-1349978-1350365-GGAGTGAGGAGGGGGCCTGGACGGGGCAGGAGCGACGGGG,1-1350441-1350800-GGGCAGGAGCGACGGGGGGAGTGAGGAGGGGGCCTGGACG,1-1350801-1351000-GGGCAGGAGCGACGGGGGGAGTGAGGAGGGGGCCTGGACG,1-1351041-1351165-GGGCAGGAGCGACGGGGGGAGTGAGGAGGGGGCCTGGACG,1-1351174-1351215-GGGGGGAGTGAGGAGGGGGCCTGGACGGGGCAGGAGCGACG,1-1351281-1351445-GGGCAGGAGCGACGGGGGGAGTGAGGAGGGGGCCTGGACG;MOTIFS=GGAGTGAGGAGGGGGCCTGGACGGGGCAGGAGCGACGGGG,GGGCAGGAGCGACGGGGGGAGTGAGGAGGGGGCCTGGACG,GGGGGGAGTGAGGAGGGGGCCTGGACGGGGCAGGAGCGACG;STRUC=<VC129>	HPRC,HGSVC	No	0.012	No	NA,NA	NA	NA
chr1:1350793	2169	INS	163	0.9104	0.3396	7	NA	NA	NA	NA	NA	NA	NA	NA	NA	No	ID=1-1349978-1350365-GGAGTGAGGAGGGGGCCTGGACGGGGCAGGAGCGACGGGG,1-1350441-1350800-GGGCAGGAGCGACGGGGGGAGTGAGGAGGGGGCCTGGACG,1-1350801-1351000-GGGCAGGAGCGACGGGGGGAGTGAGGAGGGGGCCTGGACG,1-1351041-1351165-GGGCAGGAGCGACGGGGGGAGTGAGGAGGGGGCCTGGACG,1-1351174-1351215-GGGGGGAGTGAGGAGGGGGCCTGGACGGGGCAGGAGCGACG,1-1351281-1351445-GGGCAGGAGCGACGGGGGGAGTGAGGAGGGGGCCTGGACG;MOTIFS=GGAGTGAGGAGGGGGCCTGGACGGGGCAGGAGCGACGGGG,GGGCAGGAGCGACGGGGGGAGTGAGGAGGGGGCCTGGACG,GGGGGGAGTGAGGAGGGGGCCTGGACGGGGCAGGAGCGACG;STRUC=<VC129>	HPRC,HGSVC	No	0.193	No	NA,NA	NA	NA
chr1:1350795	2170	DEL	168	0.8874	0.496	11	NA	NA	NA	NA	NA	NA	NA	NA	NA	No	ID=1-1349978-1350365-GGAGTGAGGAGGGGGCCTGGACGGGGCAGGAGCGACGGGG,1-1350441-1350800-GGGCAGGAGCGACGGGGGGAGTGAGGAGGGGGCCTGGACG,1-1350801-1351000-GGGCAGGAGCGACGGGGGGAGTGAGGAGGGGGCCTGGACG,1-1351041-1351165-GGGCAGGAGCGACGGGGGGAGTGAGGAGGGGGCCTGGACG,1-1351174-1351215-GGGGGGAGTGAGGAGGGGGCCTGGACGGGGCAGGAGCGACG,1-1351281-1351445-GGGCAGGAGCGACGGGGGGAGTGAGGAGGGGGCCTGGACG;MOTIFS=GGAGTGAGGAGGGGGCCTGGACGGGGCAGGAGCGACGGGG,GGGCAGGAGCGACGGGGGGAGTGAGGAGGGGGCCTGGACG,GGGGGGAGTGAGGAGGGGGCCTGGACGGGGCAGGAGCGACG;STRUC=<VC129>	HPRC,HGSVC	No	0.015	No	NA,NA	NA	NA
chr1:1350801	2172	INS	198	0.8031	0.6955	17	NA	NA	NA	NA	NA	NA	NA	NA	NA	No	ID=1-1349978-1350365-GGAGTGAGGAGGGGGCCTGGACGGGGCAGGAGCGACGGGG,1-1350441-1350800-GGGCAGGAGCGACGGGGGGAGTGAGGAGGGGGCCTGGACG,1-1350801-1351000-GGGCAGGAGCGACGGGGGGAGTGAGGAGGGGGCCTGGACG,1-1351041-1351165-GGGCAGGAGCGACGGGGGGAGTGAGGAGGGGGCCTGGACG,1-1351174-1351215-GGGGGGAGTGAGGAGGGGGCCTGGACGGGGCAGGAGCGACG,1-1351281-1351445-GGGCAGGAGCGACGGGGGGAGTGAGGAGGGGGCCTGGACG;MOTIFS=GGAGTGAGGAGGGGGCCTGGACGGGGCAGGAGCGACGGGG,GGGCAGGAGCGACGGGGGGAGTGAGGAGGGGGCCTGGACG,GGGGGGAGTGAGGAGGGGGCCTGGACGGGGCAGGAGCGACG;STRUC=<VC129>	HPRC,HGSVC	No	0.193	Yes	NA,NA	NA	NA
chr1:1350801	2171	INS	116	0.8596	0.5765	14	NA	NA	NA	NA	NA	NA	NA	NA	NA	No	ID=1-1349978-1350365-GGAGTGAGGAGGGGGCCTGGACGGGGCAGGAGCGACGGGG,1-1350441-1350800-GGGCAGGAGCGACGGGGGGAGTGAGGAGGGGGCCTGGACG,1-1350801-1351000-GGGCAGGAGCGACGGGGGGAGTGAGGAGGGGGCCTGGACG,1-1351041-1351165-GGGCAGGAGCGACGGGGGGAGTGAGGAGGGGGCCTGGACG,1-1351174-1351215-GGGGGGAGTGAGGAGGGGGCCTGGACGGGGCAGGAGCGACG,1-1351281-1351445-GGGCAGGAGCGACGGGGGGAGTGAGGAGGGGGCCTGGACG;MOTIFS=GGAGTGAGGAGGGGGCCTGGACGGGGCAGGAGCGACGGGG,GGGCAGGAGCGACGGGGGGAGTGAGGAGGGGGCCTGGACG,GGGGGGAGTGAGGAGGGGGCCTGGACGGGGCAGGAGCGACG;STRUC=<VC129>	HPRC,HGSVC	No	0.193	Yes	NA,NA	NA	NA
chr1:1350886	2173	DEL	280	0.8536	0.5707	10	NA	NA	NA	NA	NA	NA	NA	NA	NA	No	ID=1-1349978-1350365-GGAGTGAGGAGGGGGCCTGGACGGGGCAGGAGCGACGGGG,1-1350441-1350800-GGGCAGGAGCGACGGGGGGAGTGAGGAGGGGGCCTGGACG,1-1350801-1351000-GGGCAGGAGCGACGGGGGGAGTGAGGAGGGGGCCTGGACG,1-1351041-1351165-GGGCAGGAGCGACGGGGGGAGTGAGGAGGGGGCCTGGACG,1-1351174-1351215-GGGGGGAGTGAGGAGGGGGCCTGGACGGGGCAGGAGCGACG,1-1351281-1351445-GGGCAGGAGCGACGGGGGGAGTGAGGAGGGGGCCTGGACG;MOTIFS=GGAGTGAGGAGGGGGCCTGGACGGGGCAGGAGCGACGGGG,GGGCAGGAGCGACGGGGGGAGTGAGGAGGGGGCCTGGACG,GGGGGGAGTGAGGAGGGGGCCTGGACGGGGCAGGAGCGACG;STRUC=<VC129>	1KG-ONT	No	0.012	No	NA,NA	NA	NA
chr1:1350946	2174	INS	69	0.8425	0.5793	19	NA	NA	NA	NA	NA	NA	NA	NA	NA	No	ID=1-1349978-1350365-GGAGTGAGGAGGGGGCCTGGACGGGGCAGGAGCGACGGGG,1-1350441-1350800-GGGCAGGAGCGACGGGGGGAGTGAGGAGGGGGCCTGGACG,1-1350801-1351000-GGGCAGGAGCGACGGGGGGAGTGAGGAGGGGGCCTGGACG,1-1351041-1351165-GGGCAGGAGCGACGGGGGGAGTGAGGAGGGGGCCTGGACG,1-1351174-1351215-GGGGGGAGTGAGGAGGGGGCCTGGACGGGGCAGGAGCGACG,1-1351281-1351445-GGGCAGGAGCGACGGGGGGAGTGAGGAGGGGGCCTGGACG;MOTIFS=GGAGTGAGGAGGGGGCCTGGACGGGGCAGGAGCGACGGGG,GGGCAGGAGCGACGGGGGGAGTGAGGAGGGGGCCTGGACG,GGGGGGAGTGAGGAGGGGGCCTGGACGGGGCAGGAGCGACG;STRUC=<VC129>	HPRC,HGSVC	No	4.812	Yes	NA,NA	NA	NA
chr1:1351061	2175	DEL	157	0.8126	0.6855	10	NA	NA	NA	NA	NA	NA	NA	NA	NA	No	ID=1-1349978-1350365-GGAGTGAGGAGGGGGCCTGGACGGGGCAGGAGCGACGGGG,1-1350441-1350800-GGGCAGGAGCGACGGGGGGAGTGAGGAGGGGGCCTGGACG,1-1350801-1351000-GGGCAGGAGCGACGGGGGGAGTGAGGAGGGGGCCTGGACG,1-1351041-1351165-GGGCAGGAGCGACGGGGGGAGTGAGGAGGGGGCCTGGACG,1-1351174-1351215-GGGGGGAGTGAGGAGGGGGCCTGGACGGGGCAGGAGCGACG,1-1351281-1351445-GGGCAGGAGCGACGGGGGGAGTGAGGAGGGGGCCTGGACG;MOTIFS=GGAGTGAGGAGGGGGCCTGGACGGGGCAGGAGCGACGGGG,GGGCAGGAGCGACGGGGGGAGTGAGGAGGGGGCCTGGACG,GGGGGGAGTGAGGAGGGGGCCTGGACGGGGCAGGAGCGACG;STRUC=<VC129>	HPRC,HGSVC	No	0.012	Yes	NA,NA	NA	NA
chr1:1351181	2176	DEL	238	0.8054	0.6853	28	NA	NA	NA	NA	NA	NA	NA	NA	NA	No	ID=1-1349978-1350365-GGAGTGAGGAGGGGGCCTGGACGGGGCAGGAGCGACGGGG,1-1350441-1350800-GGGCAGGAGCGACGGGGGGAGTGAGGAGGGGGCCTGGACG,1-1350801-1351000-GGGCAGGAGCGACGGGGGGAGTGAGGAGGGGGCCTGGACG,1-1351041-1351165-GGGCAGGAGCGACGGGGGGAGTGAGGAGGGGGCCTGGACG,1-1351174-1351215-GGGGGGAGTGAGGAGGGGGCCTGGACGGGGCAGGAGCGACG,1-1351281-1351445-GGGCAGGAGCGACGGGGGGAGTGAGGAGGGGGCCTGGACG;MOTIFS=GGAGTGAGGAGGGGGCCTGGACGGGGCAGGAGCGACGGGG,GGGCAGGAGCGACGGGGGGAGTGAGGAGGGGGCCTGGACG,GGGGGGAGTGAGGAGGGGGCCTGGACGGGGCAGGAGCGACG;STRUC=<VC129>	1KG-ONT	No	0.006	Yes	NA,NA	NA	NA
chr1:1351241	2177	INS	79	0.8423	0.6076	23	NA	NA	NA	NA	NA	NA	NA	NA	NA	No	ID=1-1349978-1350365-GGAGTGAGGAGGGGGCCTGGACGGGGCAGGAGCGACGGGG,1-1350441-1350800-GGGCAGGAGCGACGGGGGGAGTGAGGAGGGGGCCTGGACG,1-1350801-1351000-GGGCAGGAGCGACGGGGGGAGTGAGGAGGGGGCCTGGACG,1-1351041-1351165-GGGCAGGAGCGACGGGGGGAGTGAGGAGGGGGCCTGGACG,1-1351174-1351215-GGGGGGAGTGAGGAGGGGGCCTGGACGGGGCAGGAGCGACG,1-1351281-1351445-GGGCAGGAGCGACGGGGGGAGTGAGGAGGGGGCCTGGACG;MOTIFS=GGAGTGAGGAGGGGGCCTGGACGGGGCAGGAGCGACGGGG,GGGCAGGAGCGACGGGGGGAGTGAGGAGGGGGCCTGGACG,GGGGGGAGTGAGGAGGGGGCCTGGACGGGGCAGGAGCGACG;STRUC=<VC129>	HPRC,HGSVC	No	0.174	Yes	NA,NA	NA	NA
chr1:1351246	2178	INS	647	0.8042	0.6955	17	NA	NA	NA	NA	NA	NA	NA	NA	NA	No	ID=1-1349978-1350365-GGAGTGAGGAGGGGGCCTGGACGGGGCAGGAGCGACGGGG,1-1350441-1350800-GGGCAGGAGCGACGGGGGGAGTGAGGAGGGGGCCTGGACG,1-1350801-1351000-GGGCAGGAGCGACGGGGGGAGTGAGGAGGGGGCCTGGACG,1-1351041-1351165-GGGCAGGAGCGACGGGGGGAGTGAGGAGGGGGCCTGGACG,1-1351174-1351215-GGGGGGAGTGAGGAGGGGGCCTGGACGGGGCAGGAGCGACG,1-1351281-1351445-GGGCAGGAGCGACGGGGGGAGTGAGGAGGGGGCCTGGACG;MOTIFS=GGAGTGAGGAGGGGGCCTGGACGGGGCAGGAGCGACGGGG,GGGCAGGAGCGACGGGGGGAGTGAGGAGGGGGCCTGGACG,GGGGGGAGTGAGGAGGGGGCCTGGACGGGGCAGGAGCGACG;STRUC=<VC129>	HGSVC	No	0.174	Yes	NA,NA	NA	NA
chr1:1351426	2189	INS	1272	0.8039	0.6786	15	NA	NA	NA	NA	NA	NA	NA	NA	NA	No	ID=1-1349978-1350365-GGAGTGAGGAGGGGGCCTGGACGGGGCAGGAGCGACGGGG,1-1350441-1350800-GGGCAGGAGCGACGGGGGGAGTGAGGAGGGGGCCTGGACG,1-1350801-1351000-GGGCAGGAGCGACGGGGGGAGTGAGGAGGGGGCCTGGACG,1-1351041-1351165-GGGCAGGAGCGACGGGGGGAGTGAGGAGGGGGCCTGGACG,1-1351174-1351215-GGGGGGAGTGAGGAGGGGGCCTGGACGGGGCAGGAGCGACG,1-1351281-1351445-GGGCAGGAGCGACGGGGGGAGTGAGGAGGGGGCCTGGACG;MOTIFS=GGAGTGAGGAGGGGGCCTGGACGGGGCAGGAGCGACGGGG,GGGCAGGAGCGACGGGGGGAGTGAGGAGGGGGCCTGGACG,GGGGGGAGTGAGGAGGGGGCCTGGACGGGGCAGGAGCGACG;STRUC=<VC129>	HPRC,HGSVC	No	0.0	Yes	NA,NA	NA	NA
chr1:1351426	2191	INS	283	0.8649	0.6976	17	NA	NA	NA	NA	NA	NA	NA	NA	NA	No	ID=1-1349978-1350365-GGAGTGAGGAGGGGGCCTGGACGGGGCAGGAGCGACGGGG,1-1350441-1350800-GGGCAGGAGCGACGGGGGGAGTGAGGAGGGGGCCTGGACG,1-1350801-1351000-GGGCAGGAGCGACGGGGGGAGTGAGGAGGGGGCCTGGACG,1-1351041-1351165-GGGCAGGAGCGACGGGGGGAGTGAGGAGGGGGCCTGGACG,1-1351174-1351215-GGGGGGAGTGAGGAGGGGGCCTGGACGGGGCAGGAGCGACG,1-1351281-1351445-GGGCAGGAGCGACGGGGGGAGTGAGGAGGGGGCCTGGACG;MOTIFS=GGAGTGAGGAGGGGGCCTGGACGGGGCAGGAGCGACGGGG,GGGCAGGAGCGACGGGGGGAGTGAGGAGGGGGCCTGGACG,GGGGGGAGTGAGGAGGGGGCCTGGACGGGGCAGGAGCGACG;STRUC=<VC129>	HPRC,HGSVC	No	0.0	Yes	NA,NA	NA	NA
chr1:1351426	2186	INS	397	0.9088	0.3392	9	NA	NA	NA	NA	NA	NA	NA	NA	NA	No	ID=1-1349978-1350365-GGAGTGAGGAGGGGGCCTGGACGGGGCAGGAGCGACGGGG,1-1350441-1350800-GGGCAGGAGCGACGGGGGGAGTGAGGAGGGGGCCTGGACG,1-1350801-1351000-GGGCAGGAGCGACGGGGGGAGTGAGGAGGGGGCCTGGACG,1-1351041-1351165-GGGCAGGAGCGACGGGGGGAGTGAGGAGGGGGCCTGGACG,1-1351174-1351215-GGGGGGAGTGAGGAGGGGGCCTGGACGGGGCAGGAGCGACG,1-1351281-1351445-GGGCAGGAGCGACGGGGGGAGTGAGGAGGGGGCCTGGACG;MOTIFS=GGAGTGAGGAGGGGGCCTGGACGGGGCAGGAGCGACGGGG,GGGCAGGAGCGACGGGGGGAGTGAGGAGGGGGCCTGGACG,GGGGGGAGTGAGGAGGGGGCCTGGACGGGGCAGGAGCGACG;STRUC=<VC129>	HGSVC	No	0.0	Yes	NA,NA	NA	NA
chr1:1351426	2185	INS	1202	0.8739	0.4712	4	NA	NA	NA	NA	NA	NA	NA	NA	NA	No	ID=1-1349978-1350365-GGAGTGAGGAGGGGGCCTGGACGGGGCAGGAGCGACGGGG,1-1350441-1350800-GGGCAGGAGCGACGGGGGGAGTGAGGAGGGGGCCTGGACG,1-1350801-1351000-GGGCAGGAGCGACGGGGGGAGTGAGGAGGGGGCCTGGACG,1-1351041-1351165-GGGCAGGAGCGACGGGGGGAGTGAGGAGGGGGCCTGGACG,1-1351174-1351215-GGGGGGAGTGAGGAGGGGGCCTGGACGGGGCAGGAGCGACG,1-1351281-1351445-GGGCAGGAGCGACGGGGGGAGTGAGGAGGGGGCCTGGACG;MOTIFS=GGAGTGAGGAGGGGGCCTGGACGGGGCAGGAGCGACGGGG,GGGCAGGAGCGACGGGGGGAGTGAGGAGGGGGCCTGGACG,GGGGGGAGTGAGGAGGGGGCCTGGACGGGGCAGGAGCGACG;STRUC=<VC129>	HPRC,HGSVC	No	0.0	Yes	NA,NA	NA	NA
chr1:1351426	2184	INS	117	0.9365	0.2547	36	NA	NA	NA	NA	NA	NA	NA	NA	NA	No	ID=1-1349978-1350365-GGAGTGAGGAGGGGGCCTGGACGGGGCAGGAGCGACGGGG,1-1350441-1350800-GGGCAGGAGCGACGGGGGGAGTGAGGAGGGGGCCTGGACG,1-1350801-1351000-GGGCAGGAGCGACGGGGGGAGTGAGGAGGGGGCCTGGACG,1-1351041-1351165-GGGCAGGAGCGACGGGGGGAGTGAGGAGGGGGCCTGGACG,1-1351174-1351215-GGGGGGAGTGAGGAGGGGGCCTGGACGGGGCAGGAGCGACG,1-1351281-1351445-GGGCAGGAGCGACGGGGGGAGTGAGGAGGGGGCCTGGACG;MOTIFS=GGAGTGAGGAGGGGGCCTGGACGGGGCAGGAGCGACGGGG,GGGCAGGAGCGACGGGGGGAGTGAGGAGGGGGCCTGGACG,GGGGGGAGTGAGGAGGGGGCCTGGACGGGGCAGGAGCGACG;STRUC=<VC129>	HPRC,HGSVC	No	0.0	Yes	NA,NA	NA	NA
chr1:1351426	2183	INS	317	0.8084	0.6839	1	NA	NA	NA	NA	NA	NA	NA	NA	NA	No	ID=1-1349978-1350365-GGAGTGAGGAGGGGGCCTGGACGGGGCAGGAGCGACGGGG,1-1350441-1350800-GGGCAGGAGCGACGGGGGGAGTGAGGAGGGGGCCTGGACG,1-1350801-1351000-GGGCAGGAGCGACGGGGGGAGTGAGGAGGGGGCCTGGACG,1-1351041-1351165-GGGCAGGAGCGACGGGGGGAGTGAGGAGGGGGCCTGGACG,1-1351174-1351215-GGGGGGAGTGAGGAGGGGGCCTGGACGGGGCAGGAGCGACG,1-1351281-1351445-GGGCAGGAGCGACGGGGGGAGTGAGGAGGGGGCCTGGACG;MOTIFS=GGAGTGAGGAGGGGGCCTGGACGGGGCAGGAGCGACGGGG,GGGCAGGAGCGACGGGGGGAGTGAGGAGGGGGCCTGGACG,GGGGGGAGTGAGGAGGGGGCCTGGACGGGGCAGGAGCGACG;STRUC=<VC129>	HPRC,HGSVC	No	0.0	No	NA,NA	NA	NA
chr1:1351426	2182	INS	157	0.8522	0.5903	44	NA	NA	NA	NA	NA	NA	NA	NA	NA	No	ID=1-1349978-1350365-GGAGTGAGGAGGGGGCCTGGACGGGGCAGGAGCGACGGGG,1-1350441-1350800-GGGCAGGAGCGACGGGGGGAGTGAGGAGGGGGCCTGGACG,1-1350801-1351000-GGGCAGGAGCGACGGGGGGAGTGAGGAGGGGGCCTGGACG,1-1351041-1351165-GGGCAGGAGCGACGGGGGGAGTGAGGAGGGGGCCTGGACG,1-1351174-1351215-GGGGGGAGTGAGGAGGGGGCCTGGACGGGGCAGGAGCGACG,1-1351281-1351445-GGGCAGGAGCGACGGGGGGAGTGAGGAGGGGGCCTGGACG;MOTIFS=GGAGTGAGGAGGGGGCCTGGACGGGGCAGGAGCGACGGGG,GGGCAGGAGCGACGGGGGGAGTGAGGAGGGGGCCTGGACG,GGGGGGAGTGAGGAGGGGGCCTGGACGGGGCAGGAGCGACG;STRUC=<VC129>	HPRC,HGSVC	No	0.0	Yes	NA,NA	NA	NA
chr1:1351426	2181	INS	197	0.8519	0.5268	36	NA	NA	NA	NA	NA	NA	NA	NA	NA	No	ID=1-1349978-1350365-GGAGTGAGGAGGGGGCCTGGACGGGGCAGGAGCGACGGGG,1-1350441-1350800-GGGCAGGAGCGACGGGGGGAGTGAGGAGGGGGCCTGGACG,1-1350801-1351000-GGGCAGGAGCGACGGGGGGAGTGAGGAGGGGGCCTGGACG,1-1351041-1351165-GGGCAGGAGCGACGGGGGGAGTGAGGAGGGGGCCTGGACG,1-1351174-1351215-GGGGGGAGTGAGGAGGGGGCCTGGACGGGGCAGGAGCGACG,1-1351281-1351445-GGGCAGGAGCGACGGGGGGAGTGAGGAGGGGGCCTGGACG;MOTIFS=GGAGTGAGGAGGGGGCCTGGACGGGGCAGGAGCGACGGGG,GGGCAGGAGCGACGGGGGGAGTGAGGAGGGGGCCTGGACG,GGGGGGAGTGAGGAGGGGGCCTGGACGGGGCAGGAGCGACG;STRUC=<VC129>	HPRC	No	0.0	Yes	NA,NA	NA	NA
chr1:1351426	2180	INS	956	0.7958	0.6959	8	NA	NA	NA	NA	NA	NA	NA	NA	NA	No	ID=1-1349978-1350365-GGAGTGAGGAGGGGGCCTGGACGGGGCAGGAGCGACGGGG,1-1350441-1350800-GGGCAGGAGCGACGGGGGGAGTGAGGAGGGGGCCTGGACG,1-1350801-1351000-GGGCAGGAGCGACGGGGGGAGTGAGGAGGGGGCCTGGACG,1-1351041-1351165-GGGCAGGAGCGACGGGGGGAGTGAGGAGGGGGCCTGGACG,1-1351174-1351215-GGGGGGAGTGAGGAGGGGGCCTGGACGGGGCAGGAGCGACG,1-1351281-1351445-GGGCAGGAGCGACGGGGGGAGTGAGGAGGGGGCCTGGACG;MOTIFS=GGAGTGAGGAGGGGGCCTGGACGGGGCAGGAGCGACGGGG,GGGCAGGAGCGACGGGGGGAGTGAGGAGGGGGCCTGGACG,GGGGGGAGTGAGGAGGGGGCCTGGACGGGGCAGGAGCGACG;STRUC=<VC129>	HGSVC	No	0.0	Yes	NA,NA	NA	NA
chr1:1351426	2179	INS	475	0.8351	0.6511	11	NA	NA	NA	NA	NA	NA	NA	NA	NA	No	ID=1-1349978-1350365-GGAGTGAGGAGGGGGCCTGGACGGGGCAGGAGCGACGGGG,1-1350441-1350800-GGGCAGGAGCGACGGGGGGAGTGAGGAGGGGGCCTGGACG,1-1350801-1351000-GGGCAGGAGCGACGGGGGGAGTGAGGAGGGGGCCTGGACG,1-1351041-1351165-GGGCAGGAGCGACGGGGGGAGTGAGGAGGGGGCCTGGACG,1-1351174-1351215-GGGGGGAGTGAGGAGGGGGCCTGGACGGGGCAGGAGCGACG,1-1351281-1351445-GGGCAGGAGCGACGGGGGGAGTGAGGAGGGGGCCTGGACG;MOTIFS=GGAGTGAGGAGGGGGCCTGGACGGGGCAGGAGCGACGGGG,GGGCAGGAGCGACGGGGGGAGTGAGGAGGGGGCCTGGACG,GGGGGGAGTGAGGAGGGGGCCTGGACGGGGCAGGAGCGACG;STRUC=<VC129>	HGSVC	No	0.0	Yes	NA,NA	NA	NA
chr1:1351426	2192	INS	1122	0.8318	0.5895	6	NA	NA	NA	NA	NA	NA	NA	NA	NA	No	ID=1-1349978-1350365-GGAGTGAGGAGGGGGCCTGGACGGGGCAGGAGCGACGGGG,1-1350441-1350800-GGGCAGGAGCGACGGGGGGAGTGAGGAGGGGGCCTGGACG,1-1350801-1351000-GGGCAGGAGCGACGGGGGGAGTGAGGAGGGGGCCTGGACG,1-1351041-1351165-GGGCAGGAGCGACGGGGGGAGTGAGGAGGGGGCCTGGACG,1-1351174-1351215-GGGGGGAGTGAGGAGGGGGCCTGGACGGGGCAGGAGCGACG,1-1351281-1351445-GGGCAGGAGCGACGGGGGGAGTGAGGAGGGGGCCTGGACG;MOTIFS=GGAGTGAGGAGGGGGCCTGGACGGGGCAGGAGCGACGGGG,GGGCAGGAGCGACGGGGGGAGTGAGGAGGGGGCCTGGACG,GGGGGGAGTGAGGAGGGGGCCTGGACGGGGCAGGAGCGACG;STRUC=<VC129>	HPRC,HGSVC	No	0.0	Yes	NA,NA	NA	NA
chr1:1351426	2187	INS	77	0.8372	0.6293	32	NA	NA	NA	NA	NA	NA	NA	NA	NA	No	ID=1-1349978-1350365-GGAGTGAGGAGGGGGCCTGGACGGGGCAGGAGCGACGGGG,1-1350441-1350800-GGGCAGGAGCGACGGGGGGAGTGAGGAGGGGGCCTGGACG,1-1350801-1351000-GGGCAGGAGCGACGGGGGGAGTGAGGAGGGGGCCTGGACG,1-1351041-1351165-GGGCAGGAGCGACGGGGGGAGTGAGGAGGGGGCCTGGACG,1-1351174-1351215-GGGGGGAGTGAGGAGGGGGCCTGGACGGGGCAGGAGCGACG,1-1351281-1351445-GGGCAGGAGCGACGGGGGGAGTGAGGAGGGGGCCTGGACG;MOTIFS=GGAGTGAGGAGGGGGCCTGGACGGGGCAGGAGCGACGGGG,GGGCAGGAGCGACGGGGGGAGTGAGGAGGGGGCCTGGACG,GGGGGGAGTGAGGAGGGGGCCTGGACGGGGCAGGAGCGACG;STRUC=<VC129>	HPRC,HGSVC	No	0.0	Yes	NA,NA	NA	NA
chr1:1351426	2188	INS	1042	0.873	0.4397	6	NA	NA	NA	NA	NA	NA	NA	NA	NA	No	ID=1-1349978-1350365-GGAGTGAGGAGGGGGCCTGGACGGGGCAGGAGCGACGGGG,1-1350441-1350800-GGGCAGGAGCGACGGGGGGAGTGAGGAGGGGGCCTGGACG,1-1350801-1351000-GGGCAGGAGCGACGGGGGGAGTGAGGAGGGGGCCTGGACG,1-1351041-1351165-GGGCAGGAGCGACGGGGGGAGTGAGGAGGGGGCCTGGACG,1-1351174-1351215-GGGGGGAGTGAGGAGGGGGCCTGGACGGGGCAGGAGCGACG,1-1351281-1351445-GGGCAGGAGCGACGGGGGGAGTGAGGAGGGGGCCTGGACG;MOTIFS=GGAGTGAGGAGGGGGCCTGGACGGGGCAGGAGCGACGGGG,GGGCAGGAGCGACGGGGGGAGTGAGGAGGGGGCCTGGACG,GGGGGGAGTGAGGAGGGGGCCTGGACGGGGCAGGAGCGACG;STRUC=<VC129>	HPRC,HGSVC	No	0.0	Yes	NA,NA	NA	NA
chr1:1351426	2190	INS	438	0.8452	0.5959	9	NA	NA	NA	NA	NA	NA	NA	NA	NA	No	ID=1-1349978-1350365-GGAGTGAGGAGGGGGCCTGGACGGGGCAGGAGCGACGGGG,1-1350441-1350800-GGGCAGGAGCGACGGGGGGAGTGAGGAGGGGGCCTGGACG,1-1350801-1351000-GGGCAGGAGCGACGGGGGGAGTGAGGAGGGGGCCTGGACG,1-1351041-1351165-GGGCAGGAGCGACGGGGGGAGTGAGGAGGGGGCCTGGACG,1-1351174-1351215-GGGGGGAGTGAGGAGGGGGCCTGGACGGGGCAGGAGCGACG,1-1351281-1351445-GGGCAGGAGCGACGGGGGGAGTGAGGAGGGGGCCTGGACG;MOTIFS=GGAGTGAGGAGGGGGCCTGGACGGGGCAGGAGCGACGGGG,GGGCAGGAGCGACGGGGGGAGTGAGGAGGGGGCCTGGACG,GGGGGGAGTGAGGAGGGGGCCTGGACGGGGCAGGAGCGACG;STRUC=<VC129>	HGSVC	No	0.0	Yes	NA,NA	NA	NA
chr1:1356437	2193	INS	1043	0.8318	0.6241	1	MXRA8(1.8154e-18,1.611)	NA	NA	NA	NA	NA	NA	NA	NA	No	NA	NA	No	1.978	No	NA,NA	NA	NA
chr1:1358758	2194	DEL	57	0.8553	0.5671	7	MXRA8(1.8154e-18,1.611)	NA	NA	NA	NA	NA	NA	NA	promoter	No	NA	HGSVC	Yes	1.502	Yes	NA,NA	NA	NA
chr1:1360941	2195	DEL	86	0.8755	0.4633	1	MXRA8(1.8154e-18,1.611)	NA	NA	NA	NA	NA	NA	NA	enhancer	No	NA	HPRC	Yes	3.072	No	NA,NA	NA	NA
chr1:1366937	2196	DEL	170	0.852	0.6096	476	NA	NA	NA	NA	NA	NA	NA	NA	NA	No	NA	HGSVC,1KG-ONT	No	0.223	Yes	NA,NA	NA	NA
chr1:1366946	2197	DEL	199	0.8721	0.473	30	NA	NA	NA	NA	NA	NA	NA	NA	NA	No	NA	HGSVC,1KG-ONT	No	0.321	Yes	NA,NA	NA	NA
chr1:1366979	2198	DEL	146	0.8172	0.6541	15	NA	NA	NA	NA	NA	NA	NA	NA	NA	No	NA	HGSVC,1KG-ONT	No	0.214	Yes	NA,NA	NA	NA
chr1:1367075	2199	DEL	100	0.9592	0.3398	1	NA	NA	NA	NA	NA	NA	NA	NA	NA	No	NA	HPRC,1KG-ONT	No	0.196	No	NA,NA	NA	NA
chr1:1369803	2200	INS	51	0.796	0.6859	15	NA	NA	NA	NA	NA	NA	NA	NA	NA	No	NA	NA	No	0.193	Yes	NA,NA	NA	NA
chr1:1370284	2201	INS	96	0.8744	0.4825	1	NA	NA	NA	NA	NA	NA	NA	NA	NA	No	NA	NA	No	0.193	No	NA,NA	NA	NA
chr1:1377330	2202	INS	2893	0.8816	0.4322	6	NA	NA	NA	NA	NA	NA	NA	NA	NA	No	NA	NA	Yes	0.193	Yes	NA,NA	NA	NA
chr1:1377458	2203	INS	69	0.8366	0.5829	1	NA	NA	NA	NA	NA	NA	NA	NA	NA	No	NA	NA	No	0.193	No	NA,NA	NA	NA
chr1:1382625	2205	INS	1158	0.8615	0.4799	10	NA	NA	NA	NA	NA	NA	NA	NA	NA	No	ID=1-1382643-1382786-TAACAATCCAGAGGTCACCACCCCTTCCCAACAATCCAG;MOTIFS=TAACAATCCAGAGGTCACCACCCCTTCCCAACAATCCAG;STRUC=(TAACAATCCAGAGGTCACCACCCCTTCCCAACAATCCAG)n	HPRC,HGSVC,1KG-ONT	No	1.646	Yes	NA,NA	NA	NA
chr1:1382625	2206	INS	1274	0.969	0.1292	405	NA	NA	NA	NA	NA	NA	NA	NA	NA	No	ID=1-1382643-1382786-TAACAATCCAGAGGTCACCACCCCTTCCCAACAATCCAG;MOTIFS=TAACAATCCAGAGGTCACCACCCCTTCCCAACAATCCAG;STRUC=(TAACAATCCAGAGGTCACCACCCCTTCCCAACAATCCAG)n	HPRC,HGSVC,1KG-ONT	No	1.646	Yes	NA,NA	NA	NA
chr1:1382625	2207	INS	1390	0.8092	0.6915	651	NA	NA	NA	NA	NA	NA	NA	NA	NA	No	ID=1-1382643-1382786-TAACAATCCAGAGGTCACCACCCCTTCCCAACAATCCAG;MOTIFS=TAACAATCCAGAGGTCACCACCCCTTCCCAACAATCCAG;STRUC=(TAACAATCCAGAGGTCACCACCCCTTCCCAACAATCCAG)n	HPRC,HGSVC,1KG-ONT	No	1.646	Yes	NA,NA	NA	NA
chr1:1382625	2210	INS	771	0.8614	0.5076	1	NA	NA	NA	NA	NA	NA	NA	NA	NA	No	ID=1-1382643-1382786-TAACAATCCAGAGGTCACCACCCCTTCCCAACAATCCAG;MOTIFS=TAACAATCCAGAGGTCACCACCCCTTCCCAACAATCCAG;STRUC=(TAACAATCCAGAGGTCACCACCCCTTCCCAACAATCCAG)n	HPRC,HGSVC,1KG-ONT	No	1.646	No	NA,NA	NA	NA
chr1:1382625	2208	INS	1507	0.9853	0.0564	103	NA	NA	NA	NA	NA	NA	NA	NA	NA	No	ID=1-1382643-1382786-TAACAATCCAGAGGTCACCACCCCTTCCCAACAATCCAG;MOTIFS=TAACAATCCAGAGGTCACCACCCCTTCCCAACAATCCAG;STRUC=(TAACAATCCAGAGGTCACCACCCCTTCCCAACAATCCAG)n	HPRC,HGSVC,1KG-ONT	No	1.646	Yes	NA,NA	NA	NA
chr1:1382625	2209	INS	888	0.8798	0.4368	522	NA	NA	NA	NA	NA	NA	NA	NA	NA	No	ID=1-1382643-1382786-TAACAATCCAGAGGTCACCACCCCTTCCCAACAATCCAG;MOTIFS=TAACAATCCAGAGGTCACCACCCCTTCCCAACAATCCAG;STRUC=(TAACAATCCAGAGGTCACCACCCCTTCCCAACAATCCAG)n	HPRC,HGSVC,1KG-ONT	No	1.646	Yes	NA,NA	NA	NA
chr1:1382643	2211	INS	656	0.848	0.5619	1	NA	NA	NA	NA	NA	NA	NA	NA	NA	No	ID=1-1382643-1382786-TAACAATCCAGAGGTCACCACCCCTTCCCAACAATCCAG;MOTIFS=TAACAATCCAGAGGTCACCACCCCTTCCCAACAATCCAG;STRUC=(TAACAATCCAGAGGTCACCACCCCTTCCCAACAATCCAG)n	HPRC,HGSVC,1KG-ONT	No	0.003	No	NA,NA	NA	NA
chr1:1411977	2212	DEL	51	0.845	0.6171	3	NA	NA	NA	NA	NA	NA	NA	NA	NA	No	ID=1-1411994-1412058-AGGTCCCAGGTCCATCT;MOTIFS=AGGTCCCAGGTCCATCT;STRUC=(AGGTCCCAGGTCCATCT)n	HGSVC,1KG-ONT	No	0.019	Yes	NA,NA	NA	NA
chr1:1412025	2213	DEL	58	0.8048	0.6846	64	NA	NA	NA	NA	NA	NA	NA	NA	NA	No	ID=1-1411994-1412058-AGGTCCCAGGTCCATCT;MOTIFS=AGGTCCCAGGTCCATCT;STRUC=(AGGTCCCAGGTCCATCT)n	HGSVC,1KG-ONT	No	0.004	Yes	NA,NA	NA	NA
chr1:1412074	2214	DEL	75	0.8492	0.5401	3	NA	NA	NA	NA	NA	NA	NA	NA	NA	No	ID=1-1411994-1412058-AGGTCCCAGGTCCATCT;MOTIFS=AGGTCCCAGGTCCATCT;STRUC=(AGGTCCCAGGTCCATCT)n	HGSVC,1KG-ONT	Yes	0.013	Yes	NA,NA	NA	NA
chr1:1417277	2215	INS	107	0.8133	0.6701	1	NA	NA	NA	NA	NA	NA	NA	NA	NA	No	NA	NA	No	0.122	No	NA,NA	NA	NA
chr1:1422934	2216	INS	339	0.7923	0.695	1	NA	NA	NA	NA	NA	NA	NA	NA	enhancer	No	NA	NA	No	1.712	No	NA,NA	NA	NA
chr1:1423481	2217	INS	329	0.8887	0.3803	10	NA	NA	NA	NA	NA	NA	NA	NA	NA	No	NA	1KG-ONT	Yes	1.975	Yes	NA,NA	NA	NA
chr1:1427447	2218	INS	659	0.8513	0.5635	31	NA	NA	NA	NA	NA	NA	NA	NA	NA	No	NA	HPRC,HGSVC	No	0.102	Yes	NA,NA	NA	NA
chr1:1427468	2220	INS	700	0.8461	0.5565	47	NA	NA	NA	NA	NA	NA	NA	NA	NA	No	NA	HPRC,HGSVC	No	0.14	Yes	NA,NA	NA	NA
chr1:1427468	2219	INS	690	0.821	0.6995	51	NA	NA	NA	NA	NA	NA	NA	NA	NA	No	NA	HPRC,HGSVC	No	0.14	Yes	NA,NA	NA	NA
chr1:1427468	2221	INS	1089	0.866	0.5178	78	NA	NA	NA	NA	NA	NA	NA	NA	NA	No	NA	HGSVC,1KG-ONT	No	0.14	Yes	NA,NA	NA	NA
chr1:1428023	2222	INS	412	0.8205	0.6275	25	NA	NA	NA	NA	NA	NA	NA	NA	NA	No	NA	HGSVC	Yes	1.638	Yes	NA,NA	NA	NA
chr1:1428027	2223	INS	464	0.8431	0.5868	32	NA	NA	NA	NA	NA	NA	NA	NA	NA	No	NA	HGSVC	Yes	0.108	Yes	NA,NA	NA	NA
chr1:1428120	2224	INS	430	0.8494	0.5365	29	NA	NA	NA	NA	NA	NA	NA	NA	NA	No	NA	HGSVC	Yes	0.108	Yes	NA,NA	NA	NA
chr1:1428120	2226	INS	415	0.854	0.5333	13	NA	NA	NA	NA	NA	NA	NA	NA	NA	No	NA	HGSVC	Yes	0.108	Yes	NA,NA	NA	NA
chr1:1428120	2225	INS	470	0.8361	0.6233	73	NA	NA	NA	NA	NA	NA	NA	NA	NA	No	NA	HGSVC	Yes	0.108	Yes	NA,NA	NA	NA
chr1:1428131	2227	INS	444	0.8441	0.5814	34	NA	NA	NA	NA	NA	NA	NA	NA	NA	No	NA	HGSVC	Yes	0.108	Yes	NA,NA	NA	NA
chr1:1428131	2228	INS	393	0.8742	0.4557	20	NA	NA	NA	NA	NA	NA	NA	NA	NA	No	NA	HGSVC	Yes	0.108	Yes	NA,NA	NA	NA
chr1:1428131	2229	INS	492	0.8456	0.5569	67	NA	NA	NA	NA	NA	NA	NA	NA	NA	No	NA	HGSVC	Yes	0.108	Yes	NA,NA	NA	NA
chr1:1428132	2230	INS	409	0.9117	0.3238	6	NA	NA	NA	NA	NA	NA	NA	NA	NA	No	NA	HGSVC	Yes	0.108	Yes	NA,NA	NA	NA
chr1:1428204	2231	INS	529	0.8383	0.6055	1	NA	NA	NA	NA	NA	NA	NA	NA	NA	No	NA	HGSVC	No	1.712	No	NA,NA	NA	NA
chr1:1428214	2232	INS	545	0.7999	0.6965	1	NA	NA	NA	NA	NA	NA	NA	NA	NA	No	NA	NA	No	1.712	No	NA,NA	NA	NA
chr1:1437469	2233	INS	1226	0.8534	0.5437	1	VWA1(8.5474e-05,1.512)	NA	NA	NA	VWA1(8.5474e-05,1.512)	NA	NA	NA	NA	No	NA	NA	No	9.753	No	NA,NA	NA	NA
chr1:1440737	2234	INS	336	0.8834	0.4091	1	VWA1(8.5474e-05,1.512)	NA	NA	NA	NA	NA	NA	NA	enhancer	No	NA	NA	Yes	8.277	No	NA,NA	NA	NA
chr1:1444346	2235	DEL	50	0.8636	0.5391	21	NA	NA	NA	NA	NA	NA	NA	NA	NA	No	NA	NA	No	0.033	Yes	NA,NA	NA	NA
chr1:1445187	2236	DEL	83	0.8575	0.5777	45	NA	NA	NA	NA	NA	NA	NA	NA	NA	Yes	NA	HGSVC	No	0.01	Yes	NA,NA	NA	NA
chr1:1461589	2237	INS	117	0.8602	0.5338	11	ATAD3C(4.7998e-12,1.15)	NA	NA	NA	NA	NA	NA	NA	NA	No	NA	HPRC,HGSVC	Yes	1.621	Yes	NA,NA	NA	NA
chr1:1461614	2238	DEL	78	0.8954	0.3795	3	ATAD3C(4.7998e-12,1.15)	NA	NA	NA	NA	NA	NA	NA	NA	No	NA	NA	Yes	0.034	No	NA,NA	NA	NA
chr1:1461621	2244	INS	156	0.8762	0.4643	13	ATAD3C(4.7998e-12,1.15)	NA	NA	NA	NA	NA	NA	NA	NA	No	NA	HPRC,HGSVC	Yes	1.621	Yes	NA,NA	NA	NA
chr1:1461621	2243	INS	312	0.976	0.157	2	ATAD3C(4.7998e-12,1.15)	NA	NA	NA	NA	NA	NA	NA	NA	No	NA	HPRC,1KG-ONT	Yes	1.621	Yes	NA,NA	NA	NA
chr1:1461621	2242	INS	117	0.8713	0.4815	21	ATAD3C(4.7998e-12,1.15)	NA	NA	NA	NA	NA	NA	NA	NA	No	NA	HPRC,HGSVC	Yes	1.621	Yes	NA,NA	NA	NA
chr1:1461621	2241	INS	273	0.8169	0.6662	5	ATAD3C(4.7998e-12,1.15)	NA	NA	NA	NA	NA	NA	NA	NA	No	NA	HPRC,HGSVC,1KG-ONT	Yes	1.621	No	NA,NA	NA	NA
chr1:1461621	2240	INS	78	0.8383	0.5966	75	ATAD3C(4.7998e-12,1.15)	NA	NA	NA	NA	NA	NA	NA	NA	No	NA	HPRC,HGSVC,1KG-ONT	Yes	1.621	Yes	NA,NA	NA	NA
chr1:1461621	2239	INS	234	0.8211	0.6226	7	ATAD3C(4.7998e-12,1.15)	NA	NA	NA	NA	NA	NA	NA	NA	No	NA	HPRC,HGSVC,1KG-ONT	Yes	1.621	No	NA,NA	NA	NA
chr1:1461641	2245	INS	195	0.8018	0.6881	34	ATAD3C(4.7998e-12,1.15)	NA	NA	NA	NA	NA	NA	NA	NA	No	NA	HGSVC,1KG-ONT	Yes	1.621	Yes	NA,NA	NA	NA
chr1:1466663	2246	INS	97	0.8233	0.6443	1	ATAD3C(4.7998e-12,1.15)	NA	NA	NA	NA	NA	NA	NA	NA	Yes	NA	NA	No	1.994	No	NA,NA	NA	NA
chr1:1477837	2247	INS	130	0.8718	0.5304	2	ATAD3B(2.012e-18,1.152)	NA	NA	NA	NA	NA	NA	NA	NA	Yes	ID=1-1477677-1477717-TTTTA,1-1478003-1478019-TATTT;MOTIFS=TATTT,TTTTA;STRUC=<VC152>	HPRC,HGSVC,1KG-ONT	Yes	0.038	No	NA,NA	NA	NA
chr1:1477854	2248	INS	133	0.9664	0.1481	1055	ATAD3B(2.012e-18,1.152)	NA	NA	NA	NA	NA	NA	NA	NA	Yes	ID=1-1477677-1477717-TTTTA,1-1478003-1478019-TATTT;MOTIFS=TATTT,TTTTA;STRUC=<VC152>	HPRC,HGSVC,1KG-ONT	Yes	0.038	Yes	NA,NA	NA	NA
chr1:1479430	2249	DEL	52	0.9263	0.2909	220	ATAD3B(2.012e-18,1.152)	NA	NA	NA	NA	NA	NA	NA	NA	Yes	ID=1-1479349-1479358-CA,1-1479372-1479381-CA,1-1479396-1479407-CA,1-1479460-1479473-CA,1-1479547-1479558-CA,1-1479639-1479649-CA,1-1479721-1479730-CA,1-1479866-1479875-CA,1-1479898-1479907-CA,1-1479966-1479980-CA,1-1480102-1480112-AC,1-1480222-1480232-CA,1-1480252-1480261-CA;MOTIFS=AC,CA;STRUC=<VC153>	HGSVC	No	0.228	Yes	NA,NA	NA	NA
chr1:1480283	2251	DEL	542	0.8498	0.5801	219	ATAD3B(2.012e-18,1.152)	NA	NA	NA	NA	NA	NA	NA	NA	Yes	ID=1-1479349-1479358-CA,1-1479372-1479381-CA,1-1479396-1479407-CA,1-1479460-1479473-CA,1-1479547-1479558-CA,1-1479639-1479649-CA,1-1479721-1479730-CA,1-1479866-1479875-CA,1-1479898-1479907-CA,1-1479966-1479980-CA,1-1480102-1480112-AC,1-1480222-1480232-CA,1-1480252-1480261-CA;MOTIFS=AC,CA;STRUC=<VC153>	HGSVC,1KG-ONT	No	1.836	Yes	NA,NA	NA	NA
chr1:1481920	2252	DEL	85	0.8473	0.5665	1	ATAD3B(2.012e-18,1.152)	NA	NA	NA	NA	NA	NA	NA	NA	Yes	NA	NA	No	0.063	No	NA,NA	NA	NA
chr1:1481935	2253	DEL	51	0.8413	0.5844	223	ATAD3B(2.012e-18,1.152)	NA	NA	NA	NA	NA	NA	NA	NA	Yes	NA	HPRC,HGSVC,1KG-ONT	No	0.061	Yes	NA,NA	NA	NA
chr1:1489582	2254	INS	204	0.9245	0.3078	96	ATAD3B(2.012e-18,1.152)	NA	NA	NA	NA	NA	NA	NA	NA	Yes	NA	HGSVC,1KG-ONT	Yes	0.216	Yes	NA,NA	NA	NA
chr1:1494251	2255	INS	469	0.8397	0.6067	126	ATAD3B(2.012e-18,1.152)	NA	NA	NA	NA	NA	NA	NA	NA	Yes	NA	HPRC,HGSVC,1KG-ONT	No	0.198	Yes	NA,NA	NA	NA
chr1:1494440	2256	DEL	54	0.8477	0.5775	4	ATAD3B(2.012e-18,1.152)	NA	NA	NA	NA	NA	NA	NA	NA	Yes	NA	NA	No	0.024	Yes	NA,NA	NA	NA
chr1:1494466	2257	INS	469	0.8381	0.5966	15	ATAD3B(2.012e-18,1.152)	NA	NA	NA	NA	NA	NA	NA	NA	Yes	NA	HPRC,HGSVC,1KG-ONT	No	0.198	No	NA,NA	NA	NA
chr1:1494524	2258	DEL	784	0.8228	0.6338	3	ATAD3B(2.012e-18,1.152)	NA	NA	NA	NA	NA	NA	NA	NA	Yes	ID=1-1494670-1494679-TGC;MOTIFS=TGC;STRUC=(TGC)n	NA	Yes	0.03	No	NA,NA	NA	NA
chr1:1498968	2260	INS	315	0.9465	0.2152	1	NA	NA	NA	NA	NA	NA	NA	NA	NA	Yes	NA	NA	No	1.69	No	NA,NA	NA	NA
chr1:1499095	2261	DEL	156	0.8229	0.6462	1	NA	NA	NA	NA	NA	NA	NA	NA	NA	Yes	NA	NA	Yes	0.014	No	NA,NA	NA	NA
chr1:1500290	2262	INS	401	0.9197	0.3128	1	NA	NA	NA	NA	NA	NA	NA	NA	NA	Yes	NA	NA	No	0.174	No	NA,NA	NA	NA
chr1:1502456	2263	DEL	304	0.9073	0.3411	1	NA	NA	NA	NA	NA	NA	NA	NA	NA	No	ID=1-1502507-1502529-T;MOTIFS=T;STRUC=<TR1433>	NA	No	0.013	No	NA,NA	NA	NA
chr1:1505935	2264	DEL	2507	0.9157	0.3182	2	NA	NA	NA	NA	NA	NA	NA	NA	enhancer	Yes	ID=1-1506250-1506260-T;MOTIFS=T;STRUC=<TR1444>,ID=1-1506406-1506419-T;MOTIFS=T;STRUC=<TR1445>,ID=1-1506787-1506805-T;MOTIFS=T;STRUC=<TR1446>,ID=1-1508381-1508390-TGC;MOTIFS=TGC;STRUC=<TR1447>	HPRC,HGSVC,1KG-ONT	Yes	0.042	Yes	NA,NA	NA	NA
chr1:1508183	2265	DEL	2201	0.8608	0.5663	148	NA	NA	NA	NA	NA	NA	NA	NA	NA	Yes	ID=1-1508381-1508390-TGC;MOTIFS=TGC;STRUC=<TR1447>,ID=1-1509914-1509933-A;MOTIFS=A;STRUC=<TR1448>,ID=1-1510082-1510105-A;MOTIFS=A;STRUC=<TR1449>,ID=1-1510250-1510263-AATA;MOTIFS=AATA;STRUC=<TR1450>,ID=1-1510338-1510347-CTC;MOTIFS=CTC;STRUC=<TR1451>	HPRC,HGSVC,1KG-ONT	Yes	5.254	Yes	NA,NA	NA	NA
chr1:1511899	2266	INS	71	0.815	0.6736	1	NA	NA	NA	NA	NA	NA	NA	NA	promoter	Yes	ID=1-1511879-1511909-CGGAGCCCCTAGCAA;MOTIFS=CGGAGCCCCTAGCAA;STRUC=<TR1455>	NA	No	0.194	No	NA,NA	NA	NA
chr1:1518536	2267	DEL	67	0.8839	0.4601	1	ATAD3A(5.6203e-10,0.861)	NA	NA	NA	NA	NA	NA	NA	NA	Yes	ID=1-1518530-1518540-CA;MOTIFS=CA;STRUC=<TR1475>,ID=1-1518570-1518584-AC;MOTIFS=AC;STRUC=<TR1476>	NA	No	0.033	No	NA,NA	NA	NA
chr1:1522645	2268	INS	81	0.8401	0.5844	1	ATAD3A(5.6203e-10,0.861)	NA	NA	NA	NA	NA	NA	NA	NA	Yes	NA	NA	Yes	0.193	No	NA,NA	NA	NA
chr1:1530531	2269	DEL	319	0.9555	0.1901	835	ATAD3A(5.6203e-10,0.861)	NA	NA	NA	NA	NA	NA	NA	NA	Yes	ID=1-1530828-1530855-A;MOTIFS=A;STRUC=(A)n	HPRC,HGSVC,1KG-ONT	Yes	0.018	Yes	NA,NA	NA	NA
chr1:1530816	2270	DEL	949	0.8995	0.3488	2	ATAD3A(5.6203e-10,0.861)	NA	NA	NA	NA	NA	NA	NA	NA	Yes	ID=1-1530828-1530855-A;MOTIFS=A;STRUC=(A)n,ID=1-1531472-1531483-AAT;MOTIFS=AAT;STRUC=<TR1494>,ID=1-1531618-1531628-A;MOTIFS=A;STRUC=<TR1495>	HPRC	Yes	0.019	No	NA,NA	NA	NA
chr1:1532885	2271	INS	54	0.8052	0.6783	21	ATAD3A(5.6203e-10,0.861)	NA	NA	NA	NA	NA	NA	NA	NA	Yes	NA	HPRC,HGSVC,1KG-ONT	No	0.174	Yes	NA,NA	NA	NA
chr1:1543587	2272	INS	317	0.9824	0.1096	1	SSU72(0.061665,0.825)	NA	NA	NA	NA	NA	NA	NA	NA	No	NA	HPRC	No	2.862	No	NA,NA	NA	NA
chr1:1543587	2273	INS	75	0.8496	0.5636	1	SSU72(0.061665,0.825)	NA	NA	NA	NA	NA	NA	NA	NA	No	NA	1KG-ONT	No	2.862	No	NA,NA	NA	NA
chr1:1543587	2274	INS	125	0.8375	0.6142	44	SSU72(0.061665,0.825)	NA	NA	NA	NA	NA	NA	NA	NA	No	NA	HPRC,HGSVC,1KG-ONT	No	2.862	Yes	NA,NA	NA	NA
chr1:1543587	2275	INS	202	0.8055	0.6762	17	SSU72(0.061665,0.825)	NA	NA	NA	NA	NA	NA	NA	NA	No	NA	HPRC,HGSVC,1KG-ONT	No	2.862	Yes	NA,NA	NA	NA
chr1:1543602	2276	INS	98	0.8398	0.5881	7	SSU72(0.061665,0.825)	NA	NA	NA	NA	NA	NA	NA	NA	No	NA	HPRC,HGSVC,1KG-ONT	No	4.845	Yes	NA,NA	NA	NA
chr1:1543677	2277	INS	300	0.8962	0.3729	31	SSU72(0.061665,0.825)	NA	NA	NA	NA	NA	NA	NA	NA	No	NA	HPRC	No	1.83	Yes	NA,NA	NA	NA
chr1:1543725	2278	INS	77	0.8243	0.64	1	SSU72(0.061665,0.825)	NA	NA	NA	NA	NA	NA	NA	NA	No	NA	1KG-ONT	No	4.845	No	NA,NA	NA	NA
chr1:1543725	2279	INS	227	0.8593	0.5431	13	SSU72(0.061665,0.825)	NA	NA	NA	NA	NA	NA	NA	NA	No	NA	HPRC,HGSVC,1KG-ONT	No	4.845	Yes	NA,NA	NA	NA
chr1:1543725	2280	INS	52	0.873	0.4496	63	SSU72(0.061665,0.825)	NA	NA	NA	NA	NA	NA	NA	NA	No	NA	NA	No	4.845	Yes	NA,NA	NA	NA
chr1:1543725	2281	INS	191	0.8031	0.6957	4	SSU72(0.061665,0.825)	NA	NA	NA	NA	NA	NA	NA	NA	No	NA	HPRC,HGSVC,1KG-ONT	No	4.845	No	NA,NA	NA	NA
chr1:1543725	2282	INS	152	0.8173	0.6404	78	SSU72(0.061665,0.825)	NA	NA	NA	NA	NA	NA	NA	NA	No	NA	HPRC,HGSVC,1KG-ONT	No	4.845	Yes	NA,NA	NA	NA
chr1:1543725	2283	INS	175	0.8059	0.6884	34	SSU72(0.061665,0.825)	NA	NA	NA	NA	NA	NA	NA	NA	No	NA	HPRC,HGSVC,1KG-ONT	No	4.845	Yes	NA,NA	NA	NA
chr1:1543725	2284	INS	202	0.9792	0.0852	614	SSU72(0.061665,0.825)	NA	NA	NA	NA	NA	NA	NA	NA	No	NA	HPRC,HGSVC,1KG-ONT	No	4.845	Yes	NA,NA	NA	NA
chr1:1543725	2285	INS	177	0.8496	0.5529	518	SSU72(0.061665,0.825)	NA	NA	NA	NA	NA	NA	NA	NA	No	NA	HPRC,HGSVC,1KG-ONT	No	4.845	Yes	NA,NA	NA	NA
chr1:1543725	2286	INS	352	0.8553	0.5215	3	SSU72(0.061665,0.825)	NA	NA	NA	NA	NA	NA	NA	NA	No	NA	HPRC	No	4.845	No	NA,NA	NA	NA
chr1:1546877	2287	INS	128	0.9003	0.4057	165	SSU72(0.061665,0.825)	NA	NA	NA	NA	NA	NA	NA	NA	No	ID=1-1546845-1546862-AAC,1-1546860-1546884-A;MOTIFS=AAC,A;STRUC=<VC160>	HPRC,HGSVC,1KG-ONT	No	0.004	Yes	NA,NA	NA	NA
chr1:1546903	2288	INS	134	0.8553	0.5289	71	SSU72(0.061665,0.825)	NA	NA	NA	NA	NA	NA	NA	NA	No	ID=1-1546845-1546862-AAC,1-1546860-1546884-A;MOTIFS=AAC,A;STRUC=<VC160>	HPRC,HGSVC,1KG-ONT	No	0.004	Yes	NA,NA	NA	NA
chr1:1554267	2289	DEL	88	0.8542	0.578	1	SSU72(0.061665,0.825)	NA	NA	NA	NA	NA	NA	NA	NA	No	NA	NA	No	0.036	No	NA,NA	NA	NA
chr1:1565630	2291	INS	98	0.869	0.5025	43	SSU72(0.061665,0.825)	NA	NA	NA	NA	NA	NA	NA	NA	No	NA	HPRC,HGSVC,1KG-ONT	Yes	2.095	Yes	NA,NA	NA	NA
chr1:1565630	2290	INS	97	0.8359	0.6191	1001	SSU72(0.061665,0.825)	NA	NA	NA	NA	NA	NA	NA	NA	No	NA	HPRC,HGSVC,1KG-ONT	Yes	2.095	Yes	NA,NA	NA	NA
chr1:1573057	2293	DEL	133	0.8191	0.6543	1	SSU72(0.061665,0.825)	NA	NA	NA	NA	NA	NA	NA	NA	No	NA	NA	No	0.242	No	NA,NA	NA	NA
chr1:1584128	2294	DEL	619	0.8433	0.5798	25	NA	NA	NA	NA	NA	NA	NA	NA	NA	No	ID=1-1584235-1584253-T;MOTIFS=T;STRUC=<TR1582>,ID=1-1584380-1584390-CCA;MOTIFS=CCA;STRUC=<TR1583>,ID=1-1584543-1584567-TTTTTG;MOTIFS=TTTTTG;STRUC=<TR1584>	1KG-ONT	No	0.03	Yes	NA,NA	NA	NA
chr1:1584394	2295	DEL	315	0.8038	0.6784	6	NA	NA	NA	NA	NA	NA	NA	NA	NA	No	ID=1-1584543-1584567-TTTTTG;MOTIFS=TTTTTG;STRUC=<TR1584>	NA	No	0.028	No	NA,NA	NA	NA
chr1:1587494	2296	DEL	1796	0.887	0.4236	32	NA	NA	NA	NA	NA	NA	NA	NA	NA	No	ID=1-1588141-1588159-A;MOTIFS=A;STRUC=<TR1592>,ID=1-1588190-1588200-CCA;MOTIFS=CCA;STRUC=<TR1593>,ID=1-1588220-1588236-T;MOTIFS=T;STRUC=<TR1594>,ID=1-1588292-1588302-A;MOTIFS=A;STRUC=<TR1595>,ID=1-1588451-1588460-A;MOTIFS=A;STRUC=<TR1596>,ID=1-1588461-1588472-A;MOTIFS=A;STRUC=<TR1597>,ID=1-1588570-1588580-TG;MOTIFS=TG;STRUC=<TR1598>,ID=1-1588724-1588740-CTTCC;MOTIFS=CTTCC;STRUC=<TR1599>,ID=1-1589160-1589203-TTTA;MOTIFS=TTTA;STRUC=<TR1600>	1KG-ONT	Yes	0.028	Yes	NA,NA	NA	NA
chr1:1592725	2297	DEL	317	0.9184	0.3175	4	NA	NA	NA	NA	NA	NA	NA	NA	NA	No	ID=1-1592846-1592865-A;MOTIFS=A;STRUC=<TR1615>	NA	No	0.015	Yes	NA,NA	NA	NA
chr1:1594431	2298	INS	72	0.8358	0.6128	2	NA	NA	NA	NA	NA	NA	NA	NA	NA	No	NA	NA	Yes	1.712	No	NA,NA	NA	NA
chr1:1595044	2299	INS	534	0.9007	0.3515	18	NA	NA	NA	NA	NA	NA	NA	NA	enhancer	No	ID=1-1594930-1594947-AG,1-1594944-1594961-AGAC,1-1594995-1595017-GAGACA,1-1595028-1595045-AG,1-1595042-1595055-AGAC,1-1595088-1595100-AG,1-1595114-1595133-AG,1-1595214-1595225-AG,1-1595222-1595239-AGAC,1-1595280-1595299-ACAGAG,1-1595302-1595322-AGAC,1-1595306-1595317-AG,1-1595348-1595368-AGAC,1-1595352-1595367-AG,1-1595370-1595383-AG,1-1595408-1595421-AGAC,1-1595442-1595455-AG,1-1595470-1595485-AG;MOTIFS=GAGACA,AGAC,AG,ACAGAG;STRUC=<VC165>	1KG-ONT	Yes	1.638	Yes	NA,NA	NA	NA
chr1:1595103	2301	INS	2162	0.9025	0.3692	51	NA	NA	NA	NA	NA	NA	NA	NA	enhancer	No	ID=1-1594930-1594947-AG,1-1594944-1594961-AGAC,1-1594995-1595017-GAGACA,1-1595028-1595045-AG,1-1595042-1595055-AGAC,1-1595088-1595100-AG,1-1595114-1595133-AG,1-1595214-1595225-AG,1-1595222-1595239-AGAC,1-1595280-1595299-ACAGAG,1-1595302-1595322-AGAC,1-1595306-1595317-AG,1-1595348-1595368-AGAC,1-1595352-1595367-AG,1-1595370-1595383-AG,1-1595408-1595421-AGAC,1-1595442-1595455-AG,1-1595470-1595485-AG;MOTIFS=GAGACA,AGAC,AG,ACAGAG;STRUC=<VC165>	HPRC,HGSVC	No	0.8	Yes	NA,NA	NA	NA
chr1:1595118	2302	INS	2340	0.8332	0.6075	99	NA	NA	NA	NA	NA	NA	NA	NA	enhancer	No	ID=1-1594930-1594947-AG,1-1594944-1594961-AGAC,1-1594995-1595017-GAGACA,1-1595028-1595045-AG,1-1595042-1595055-AGAC,1-1595088-1595100-AG,1-1595114-1595133-AG,1-1595214-1595225-AG,1-1595222-1595239-AGAC,1-1595280-1595299-ACAGAG,1-1595302-1595322-AGAC,1-1595306-1595317-AG,1-1595348-1595368-AGAC,1-1595352-1595367-AG,1-1595370-1595383-AG,1-1595408-1595421-AGAC,1-1595442-1595455-AG,1-1595470-1595485-AG;MOTIFS=GAGACA,AGAC,AG,ACAGAG;STRUC=<VC165>	HPRC,HGSVC	No	0.8	Yes	NA,NA	NA	NA
chr1:1595118	2303	INS	156	0.843	0.6187	27	NA	NA	NA	NA	NA	NA	NA	NA	enhancer	No	ID=1-1594930-1594947-AG,1-1594944-1594961-AGAC,1-1594995-1595017-GAGACA,1-1595028-1595045-AG,1-1595042-1595055-AGAC,1-1595088-1595100-AG,1-1595114-1595133-AG,1-1595214-1595225-AG,1-1595222-1595239-AGAC,1-1595280-1595299-ACAGAG,1-1595302-1595322-AGAC,1-1595306-1595317-AG,1-1595348-1595368-AGAC,1-1595352-1595367-AG,1-1595370-1595383-AG,1-1595408-1595421-AGAC,1-1595442-1595455-AG,1-1595470-1595485-AG;MOTIFS=GAGACA,AGAC,AG,ACAGAG;STRUC=<VC165>	HPRC,1KG-ONT	Yes	0.8	Yes	NA,NA	NA	NA
chr1:1595120	2305	INS	1412	0.8963	0.402	62	NA	NA	NA	NA	NA	NA	NA	NA	enhancer	No	ID=1-1594930-1594947-AG,1-1594944-1594961-AGAC,1-1594995-1595017-GAGACA,1-1595028-1595045-AG,1-1595042-1595055-AGAC,1-1595088-1595100-AG,1-1595114-1595133-AG,1-1595214-1595225-AG,1-1595222-1595239-AGAC,1-1595280-1595299-ACAGAG,1-1595302-1595322-AGAC,1-1595306-1595317-AG,1-1595348-1595368-AGAC,1-1595352-1595367-AG,1-1595370-1595383-AG,1-1595408-1595421-AGAC,1-1595442-1595455-AG,1-1595470-1595485-AG;MOTIFS=GAGACA,AGAC,AG,ACAGAG;STRUC=<VC165>	HPRC,HGSVC,1KG-ONT	Yes	0.8	Yes	NA,NA	NA	NA
chr1:1595120	2304	INS	1334	0.7994	0.697	278	NA	NA	NA	NA	NA	NA	NA	NA	enhancer	No	ID=1-1594930-1594947-AG,1-1594944-1594961-AGAC,1-1594995-1595017-GAGACA,1-1595028-1595045-AG,1-1595042-1595055-AGAC,1-1595088-1595100-AG,1-1595114-1595133-AG,1-1595214-1595225-AG,1-1595222-1595239-AGAC,1-1595280-1595299-ACAGAG,1-1595302-1595322-AGAC,1-1595306-1595317-AG,1-1595348-1595368-AGAC,1-1595352-1595367-AG,1-1595370-1595383-AG,1-1595408-1595421-AGAC,1-1595442-1595455-AG,1-1595470-1595485-AG;MOTIFS=GAGACA,AGAC,AG,ACAGAG;STRUC=<VC165>	HPRC,HGSVC,1KG-ONT	Yes	0.8	Yes	NA,NA	NA	NA
chr1:1595354	2306	INS	144	0.8378	0.6189	2	NA	NA	NA	NA	NA	NA	NA	NA	NA	No	ID=1-1594930-1594947-AG,1-1594944-1594961-AGAC,1-1594995-1595017-GAGACA,1-1595028-1595045-AG,1-1595042-1595055-AGAC,1-1595088-1595100-AG,1-1595114-1595133-AG,1-1595214-1595225-AG,1-1595222-1595239-AGAC,1-1595280-1595299-ACAGAG,1-1595302-1595322-AGAC,1-1595306-1595317-AG,1-1595348-1595368-AGAC,1-1595352-1595367-AG,1-1595370-1595383-AG,1-1595408-1595421-AGAC,1-1595442-1595455-AG,1-1595470-1595485-AG;MOTIFS=GAGACA,AGAC,AG,ACAGAG;STRUC=<VC165>	HPRC,1KG-ONT	No	1.712	Yes	NA,NA	NA	NA
chr1:1595368	2307	INS	1160	0.8585	0.5519	5	NA	NA	NA	NA	NA	NA	NA	NA	NA	No	ID=1-1594930-1594947-AG,1-1594944-1594961-AGAC,1-1594995-1595017-GAGACA,1-1595028-1595045-AG,1-1595042-1595055-AGAC,1-1595088-1595100-AG,1-1595114-1595133-AG,1-1595214-1595225-AG,1-1595222-1595239-AGAC,1-1595280-1595299-ACAGAG,1-1595302-1595322-AGAC,1-1595306-1595317-AG,1-1595348-1595368-AGAC,1-1595352-1595367-AG,1-1595370-1595383-AG,1-1595408-1595421-AGAC,1-1595442-1595455-AG,1-1595470-1595485-AG;MOTIFS=GAGACA,AGAC,AG,ACAGAG;STRUC=<VC165>	HPRC,HGSVC,1KG-ONT	Yes	1.712	Yes	NA,NA	NA	NA
chr1:1595370	2308	INS	74	0.8928	0.3855	8	NA	NA	NA	NA	NA	NA	NA	NA	NA	No	ID=1-1594930-1594947-AG,1-1594944-1594961-AGAC,1-1594995-1595017-GAGACA,1-1595028-1595045-AG,1-1595042-1595055-AGAC,1-1595088-1595100-AG,1-1595114-1595133-AG,1-1595214-1595225-AG,1-1595222-1595239-AGAC,1-1595280-1595299-ACAGAG,1-1595302-1595322-AGAC,1-1595306-1595317-AG,1-1595348-1595368-AGAC,1-1595352-1595367-AG,1-1595370-1595383-AG,1-1595408-1595421-AGAC,1-1595442-1595455-AG,1-1595470-1595485-AG;MOTIFS=GAGACA,AGAC,AG,ACAGAG;STRUC=<VC165>	NA	No	1.712	Yes	NA,NA	NA	NA
chr1:1595727	2310	DEL	77	0.8165	0.6667	1	NA	NA	NA	NA	NA	NA	NA	NA	NA	No	ID=1-1595630-1595649-ACAGAG,1-1595662-1595681-AGAC,1-1595732-1595748-AGAC,1-1595736-1595756-AG,1-1595772-1595797-ACAGAG,1-1595812-1595823-AG,1-1595820-1595833-AGAC,1-1595854-1595867-AG,1-1595888-1595899-AG,1-1595896-1595904-AGAC,1-1595926-1595941-AG,1-1595956-1595973-AG;MOTIFS=AGAC,AG,ACAGAG;STRUC=<VC166>	HPRC,HGSVC,1KG-ONT	No	0.081	No	NA,NA	NA	NA
chr1:1595740	2311	DEL	72	0.8726	0.5055	9	NA	NA	NA	NA	NA	NA	NA	NA	NA	No	ID=1-1595630-1595649-ACAGAG,1-1595662-1595681-AGAC,1-1595732-1595748-AGAC,1-1595736-1595756-AG,1-1595772-1595797-ACAGAG,1-1595812-1595823-AG,1-1595820-1595833-AGAC,1-1595854-1595867-AG,1-1595888-1595899-AG,1-1595896-1595904-AGAC,1-1595926-1595941-AG,1-1595956-1595973-AG;MOTIFS=AGAC,AG,ACAGAG;STRUC=<VC166>	HPRC,HGSVC,1KG-ONT	No	0.085	No	NA,NA	NA	NA
chr1:1595824	2312	DEL	72	0.8274	0.6114	24	NA	NA	NA	NA	NA	NA	NA	NA	NA	No	ID=1-1595630-1595649-ACAGAG,1-1595662-1595681-AGAC,1-1595732-1595748-AGAC,1-1595736-1595756-AG,1-1595772-1595797-ACAGAG,1-1595812-1595823-AG,1-1595820-1595833-AGAC,1-1595854-1595867-AG,1-1595888-1595899-AG,1-1595896-1595904-AGAC,1-1595926-1595941-AG,1-1595956-1595973-AG;MOTIFS=AGAC,AG,ACAGAG;STRUC=<VC166>	HPRC,HGSVC,1KG-ONT	No	0.082	Yes	NA,NA	NA	NA
chr1:1595965	2313	DEL	52	0.8587	0.5177	9	NA	NA	NA	NA	NA	NA	NA	NA	NA	No	ID=1-1595630-1595649-ACAGAG,1-1595662-1595681-AGAC,1-1595732-1595748-AGAC,1-1595736-1595756-AG,1-1595772-1595797-ACAGAG,1-1595812-1595823-AG,1-1595820-1595833-AGAC,1-1595854-1595867-AG,1-1595888-1595899-AG,1-1595896-1595904-AGAC,1-1595926-1595941-AG,1-1595956-1595973-AG;MOTIFS=AGAC,AG,ACAGAG;STRUC=<VC166>	HPRC,HGSVC,1KG-ONT	No	0.188	Yes	NA,NA	NA	NA
chr1:1595970	2314	DEL	92	0.8693	0.6537	1	NA	NA	NA	NA	NA	NA	NA	NA	NA	No	ID=1-1595630-1595649-ACAGAG,1-1595662-1595681-AGAC,1-1595732-1595748-AGAC,1-1595736-1595756-AG,1-1595772-1595797-ACAGAG,1-1595812-1595823-AG,1-1595820-1595833-AGAC,1-1595854-1595867-AG,1-1595888-1595899-AG,1-1595896-1595904-AGAC,1-1595926-1595941-AG,1-1595956-1595973-AG;MOTIFS=AGAC,AG,ACAGAG;STRUC=<VC166>,ID=1-1596052-1596061-AG,1-1596058-1596071-AGAC,1-1596089-1596109-GA,1-1596112-1596131-ACAGAG,1-1596144-1596159-AGAC,1-1596180-1596189-AG,1-1596216-1596227-AG,1-1596224-1596237-AGAC,1-1596262-1596287-ACAGAG;MOTIFS=AGAC,ACAGAG,AG,GA;STRUC=<VC167>	HPRC,HGSVC,1KG-ONT	No	0.077	No	NA,NA	NA	NA
chr1:1596270	2316	INS	164	0.845	0.5971	2	NA	NA	NA	NA	NA	NA	NA	NA	NA	No	ID=1-1596052-1596061-AG,1-1596058-1596071-AGAC,1-1596089-1596109-GA,1-1596112-1596131-ACAGAG,1-1596144-1596159-AGAC,1-1596180-1596189-AG,1-1596216-1596227-AG,1-1596224-1596237-AGAC,1-1596262-1596287-ACAGAG;MOTIFS=AGAC,ACAGAG,AG,GA;STRUC=<VC167>	HPRC	No	1.638	Yes	NA,NA	NA	NA
chr1:1601728	2317	DEL	63	0.8917	0.382	1	NA	NA	NA	NA	NA	NA	NA	NA	NA	No	NA	NA	No	1.067	No	NA,NA	NA	NA
chr1:1605482	2318	DEL	80	0.8536	0.5429	93	NA	NA	NA	NA	NA	NA	NA	NA	NA	No	ID=1-1605637-1605655-TGGGC,1-1605867-1605885-TGGGC,1-1606064-1606084-GTCAGGTGAGGGGTCGGCTG;MOTIFS=TGGGC,GTCAGGTGAGGGGTCGGCTG;STRUC=<VC170>	HGSVC	No	0.049	Yes	NA,NA	NA	NA
chr1:1605501	2321	INS	590	0.8064	0.6789	379	NA	NA	NA	NA	NA	NA	NA	NA	NA	No	ID=1-1605637-1605655-TGGGC,1-1605867-1605885-TGGGC,1-1606064-1606084-GTCAGGTGAGGGGTCGGCTG;MOTIFS=TGGGC,GTCAGGTGAGGGGTCGGCTG;STRUC=<VC170>	HPRC,1KG-ONT	No	1.638	Yes	NA,NA	NA	NA
chr1:1605501	2319	INS	790	0.9316	0.2535	12	NA	NA	NA	NA	NA	NA	NA	NA	NA	No	ID=1-1605637-1605655-TGGGC,1-1605867-1605885-TGGGC,1-1606064-1606084-GTCAGGTGAGGGGTCGGCTG;MOTIFS=TGGGC,GTCAGGTGAGGGGTCGGCTG;STRUC=<VC170>	HPRC	No	1.638	Yes	NA,NA	NA	NA
chr1:1605501	2320	INS	552	0.8898	0.4182	273	NA	NA	NA	NA	NA	NA	NA	NA	NA	No	ID=1-1605637-1605655-TGGGC,1-1605867-1605885-TGGGC,1-1606064-1606084-GTCAGGTGAGGGGTCGGCTG;MOTIFS=TGGGC,GTCAGGTGAGGGGTCGGCTG;STRUC=<VC170>	HPRC,1KG-ONT	No	1.638	Yes	NA,NA	NA	NA
chr1:1605516	2322	INS	255	0.943	0.2551	1	NA	NA	NA	NA	NA	NA	NA	NA	NA	No	ID=1-1605637-1605655-TGGGC,1-1605867-1605885-TGGGC,1-1606064-1606084-GTCAGGTGAGGGGTCGGCTG;MOTIFS=TGGGC,GTCAGGTGAGGGGTCGGCTG;STRUC=<VC170>	HPRC,HGSVC	No	1.638	Yes	NA,NA	NA	NA
chr1:1605516	2323	INS	275	0.8331	0.6189	1	NA	NA	NA	NA	NA	NA	NA	NA	NA	No	ID=1-1605637-1605655-TGGGC,1-1605867-1605885-TGGGC,1-1606064-1606084-GTCAGGTGAGGGGTCGGCTG;MOTIFS=TGGGC,GTCAGGTGAGGGGTCGGCTG;STRUC=<VC170>	HPRC,HGSVC	No	1.638	Yes	NA,NA	NA	NA
chr1:1605522	2324	DEL	60	0.9799	0.0865	161	NA	NA	NA	NA	NA	NA	NA	NA	NA	No	ID=1-1605637-1605655-TGGGC,1-1605867-1605885-TGGGC,1-1606064-1606084-GTCAGGTGAGGGGTCGGCTG;MOTIFS=TGGGC,GTCAGGTGAGGGGTCGGCTG;STRUC=<VC170>	HGSVC	No	0.05	Yes	NA,NA	NA	NA
chr1:1605561	2326	DEL	55	0.8335	0.6482	8	NA	NA	NA	NA	NA	NA	NA	NA	NA	No	ID=1-1605637-1605655-TGGGC,1-1605867-1605885-TGGGC,1-1606064-1606084-GTCAGGTGAGGGGTCGGCTG;MOTIFS=TGGGC,GTCAGGTGAGGGGTCGGCTG;STRUC=<VC170>	HGSVC	No	0.041	Yes	NA,NA	NA	NA
chr1:1605586	2327	INS	60	0.8733	0.4541	115	NA	NA	NA	NA	NA	NA	NA	NA	NA	No	ID=1-1605637-1605655-TGGGC,1-1605867-1605885-TGGGC,1-1606064-1606084-GTCAGGTGAGGGGTCGGCTG;MOTIFS=TGGGC,GTCAGGTGAGGGGTCGGCTG;STRUC=<VC170>	HPRC,1KG-ONT	No	0.108	Yes	NA,NA	NA	NA
chr1:1605642	2328	INS	270	0.7951	0.6977	1	NA	NA	NA	NA	NA	NA	NA	NA	NA	No	ID=1-1605637-1605655-TGGGC,1-1605867-1605885-TGGGC,1-1606064-1606084-GTCAGGTGAGGGGTCGGCTG;MOTIFS=TGGGC,GTCAGGTGAGGGGTCGGCTG;STRUC=<VC170>	HPRC,HGSVC	No	0.006	Yes	NA,NA	NA	NA
chr1:1606384	2331	INS	105	0.8278	0.6257	58	NA	NA	NA	NA	NA	NA	NA	NA	NA	No	NA	HPRC,HGSVC,1KG-ONT	Yes	1.638	Yes	NA,NA	NA	NA
chr1:1606462	2332	DEL	50	0.8306	0.6185	36	NA	NA	NA	NA	NA	NA	NA	NA	NA	No	ID=1-1606507-1606525-TGGGC,1-1606559-1606599-GGCTGGTCAGGCGTGGGGCG;MOTIFS=GGCTGGTCAGGCGTGGGGCG,TGGGC;STRUC=<VC171>	HPRC,HGSVC	Yes	0.027	Yes	NA,NA	NA	NA
chr1:1608780	2333	INS	71	0.8217	0.6623	1	NA	NA	NA	NA	NA	NA	NA	NA	NA	No	NA	NA	No	0.161	No	NA,NA	NA	NA
chr1:1611564	2334	INS	319	0.897	0.3772	1	NA	NA	NA	NA	NA	NA	NA	NA	enhancer	No	NA	NA	Yes	2.095	No	NA,NA	NA	NA
chr1:1627438	2335	INS	51	0.8848	0.4278	1	MIB2(4.8527e-27,1.211)	NA	NA	NA	MIB2(4.8527e-27,1.211)	NA	NA	NA	NA	No	NA	NA	No	10.74	No	NA,NA	NA	NA
chr1:1627438	2336	DEL	51	0.9261	0.2785	155	MIB2(4.8527e-27,1.211)	NA	NA	NA	MIB2(4.8527e-27,1.211)	NA	NA	NA	NA	No	NA	HPRC,HGSVC,1KG-ONT	Yes	5.722	Yes	NA,NA	NA	NA
chr1:1643216	2337	INS	3403	0.8205	0.6561	7	CDK11B(9.8271e-07,0.902)	NA	NA	NA	NA	NA	NA	NA	NA	Yes	NA	NA	No	0.193	Yes	NA,NA	NA	NA
chr1:1644318	2338	INS	53	0.8327	0.6321	1	CDK11B(9.8271e-07,0.902)	NA	NA	NA	NA	NA	NA	NA	NA	Yes	NA	NA	No	0.038	No	NA,NA	NA	NA
chr1:1649820	2339	DEL	295	0.8522	0.5243	2	CDK11B(9.8271e-07,0.902)	NA	NA	NA	NA	NA	NA	NA	NA	Yes	ID=1-1649954-1649970-A;MOTIFS=A;STRUC=(A)n	NA	No	0.017	No	NA,NA	NA	NA
chr1:1651421	2340	DEL	53	0.8885	0.4011	748	CDK11B(9.8271e-07,0.902)	NA	NA	NA	NA	NA	NA	NA	NA	Yes	NA	HPRC,HGSVC,1KG-ONT	Yes	0.101	Yes	NA,NA	NA	NA
chr1:1651428	2341	DEL	110	0.8557	0.5465	16	CDK11B(9.8271e-07,0.902)	NA	NA	NA	NA	NA	NA	NA	NA	Yes	NA	HPRC	No	0.109	Yes	NA,NA	NA	NA
chr1:1655149	2342	INS	333	0.8322	0.6269	1	CDK11B(9.8271e-07,0.902)	NA	NA	NA	NA	NA	NA	NA	NA	Yes	NA	NA	Yes	0.193	No	NA,NA	NA	NA
chr1:1660443	2343	DEL	367	0.8662	0.5155	2	SLC35E2B(1.0668e-05,1.161)	NA	NA	NA	NA	NA	NA	NA	NA	Yes	ID=1-1660623-1660632-T;MOTIFS=T;STRUC=<TR1729>	NA	No	0.021	No	NA,NA	NA	NA
chr1:1660552	2344	DEL	72	0.8462	0.6066	7	SLC35E2B(1.0668e-05,1.161)	NA	NA	NA	NA	NA	NA	NA	NA	Yes	ID=1-1660623-1660632-T;MOTIFS=T;STRUC=<TR1729>	NA	No	0.061	Yes	NA,NA	NA	NA
chr1:1660731	2345	INS	594	0.9052	0.3566	8	SLC35E2B(1.0668e-05,1.161)	NA	NA	NA	NA	NA	NA	NA	NA	Yes	NA	HPRC,1KG-ONT	No	0.174	Yes	NA,NA	NA	NA
chr1:1666974	2346	DEL	167	0.9778	0.0848	1063	SLC35E2B(1.0668e-05,1.161)	NA	NA	NA	NA	NA	NA	NA	NA	Yes	ID=1-1667251-1667263-A;MOTIFS=A;STRUC=(A)n	HPRC,HGSVC,1KG-ONT	Yes	0.015	Yes	NA,NA	NA	NA
chr1:1679570	2347	DEL	306	0.9154	0.3378	22	SLC35E2B(1.0668e-05,1.161)	NA	NA	NA	NA	NA	NA	NA	NA	No	ID=1-1679672-1679682-A;MOTIFS=A;STRUC=<TR1760>,ID=1-1679830-1679850-A;MOTIFS=A;STRUC=<TR1761>	HGSVC	No	0.221	Yes	NA,NA	NA	NA
chr1:1693977	2349	DEL	1032	0.8301	0.5856	19	NA	NA	NA	NA	NA	NA	NA	NA	enhancer	Yes	ID=1-1694109-1694118-C;MOTIFS=C;STRUC=<TR1793>,ID=1-1694135-1694144-A;MOTIFS=A;STRUC=<TR1794>,ID=1-1694293-1694316-ATAA;MOTIFS=ATAA;STRUC=<TR1795>,ID=1-1694507-1694516-AGG;MOTIFS=AGG;STRUC=<TR1796>,ID=1-1694689-1694724-A;MOTIFS=A;STRUC=<TR1797>,ID=1-1695005-1695027-A;MOTIFS=A;STRUC=<TR1798>	HPRC,HGSVC	No	0.115	No	NA,NA	NA	NA
chr1:1710121	2350	DEL	102	0.8836	0.4018	8	CDK11A(2.3901e-14,1.15)	NA	NA	NA	NA	NA	NA	NA	NA	Yes	ID=1-1710167-1710177-AC;MOTIFS=AC;STRUC=<TR1821>	NA	No	0.035	Yes	NA,NA	NA	NA
chr1:1713201	2351	INS	325	0.8567	0.5438	2	CDK11A(2.3901e-14,1.15)	NA	NA	NA	NA	NA	NA	NA	NA	Yes	NA	NA	Yes	0.09	No	NA,NA	NA	NA
chr1:1717604	2352	DEL	51	0.8452	0.5887	831	CDK11A(2.3901e-14,1.15)	NA	NA	NA	NA	NA	NA	NA	NA	Yes	NA	HPRC,HGSVC,1KG-ONT	No	0.615	Yes	NA,NA	NA	NA
chr1:1717636	2353	INS	108	0.8069	0.6869	136	CDK11A(2.3901e-14,1.15)	NA	NA	NA	NA	NA	NA	NA	NA	Yes	NA	HPRC,HGSVC,1KG-ONT	No	0.193	Yes	NA,NA	NA	NA
chr1:1717636	2354	INS	116	0.8465	0.506	4	CDK11A(2.3901e-14,1.15)	NA	NA	NA	NA	NA	NA	NA	NA	Yes	NA	HPRC,HGSVC,1KG-ONT	No	0.193	Yes	NA,NA	NA	NA
chr1:1717643	2355	INS	55	0.8333	0.6035	2	CDK11A(2.3901e-14,1.15)	NA	NA	NA	NA	NA	NA	NA	NA	Yes	NA	NA	No	0.193	No	NA,NA	NA	NA
chr1:1717648	2356	DEL	50	0.8539	0.5321	58	CDK11A(2.3901e-14,1.15)	NA	NA	NA	NA	NA	NA	NA	NA	Yes	NA	HPRC,HGSVC,1KG-ONT	No	0.057	Yes	NA,NA	NA	NA
chr1:1721291	2357	DEL	52	0.8729	0.4803	9	CDK11A(2.3901e-14,1.15)	NA	NA	NA	NA	NA	NA	NA	NA	Yes	NA	HGSVC	No	3.155	Yes	NA,NA	NA	NA
chr1:1724966	2358	DEL	1958	0.8136	0.6747	7	NA	NA	NA	NA	NA	NA	NA	NA	enhancer	Yes	ID=1-1725729-1725739-T;MOTIFS=T;STRUC=<TR1844>,ID=1-1725934-1725943-T;MOTIFS=T;STRUC=<TR1845>,ID=1-1726818-1726827-T;MOTIFS=T;STRUC=<TR1846>	NA	Yes	0.038	No	NA,NA	NA	NA
chr1:1724981	2359	DEL	1072	0.9319	0.2566	45	NA	NA	NA	NA	NA	NA	NA	NA	enhancer	Yes	ID=1-1725729-1725739-T;MOTIFS=T;STRUC=<TR1844>,ID=1-1725934-1725943-T;MOTIFS=T;STRUC=<TR1845>	HPRC,HGSVC,1KG-ONT	No	0.276	Yes	NA,NA	NA	NA
chr1:1725693	2360	DEL	961	0.954	0.1904	74	NA	NA	NA	NA	NA	NA	NA	NA	NA	Yes	ID=1-1725729-1725739-T;MOTIFS=T;STRUC=<TR1844>,ID=1-1725934-1725943-T;MOTIFS=T;STRUC=<TR1845>	HPRC,HGSVC,1KG-ONT	No	0.026	Yes	NA,NA	NA	NA
chr1:1726042	2361	DEL	593	0.8446	0.6527	3	NA	NA	NA	NA	NA	NA	NA	NA	NA	Yes	NA	NA	No	0.017	No	NA,NA	NA	NA
chr1:1736512	2362	DEL	316	0.97	0.1986	4	NA	NA	NA	NA	NA	NA	NA	NA	NA	Yes	ID=1-1736801-1736819-A,1-1736816-1736835-AAAG,1-1736866-1736876-TTC;MOTIFS=AAAG,TTC,A;STRUC=<VC186>	1KG-ONT	No	3.815	Yes	NA,NA	NA	NA
chr1:1738200	2363	DEL	2468	0.8652	0.5203	5	NA	NA	NA	NA	NA	NA	NA	NA	enhancer	Yes	ID=1-1738524-1738537-GCTC;MOTIFS=GCTC;STRUC=<TR1871>,ID=1-1739223-1739232-GCC;MOTIFS=GCC;STRUC=<TR1872>,ID=1-1739302-1739311-GAA;MOTIFS=GAA;STRUC=<TR1873>,ID=1-1740329-1740338-T;MOTIFS=T;STRUC=<TR1874>	NA	No	4.925	No	NA,NA	NA	NA
chr1:1746185	2364	INS	322	0.9497	0.1907	10	NA	NA	NA	NA	NA	NA	NA	NA	promoter	Yes	ID=1-1746175-1746195-T;MOTIFS=T;STRUC=<TR1884>	NA	Yes	2.128	Yes	NA,NA	NA	NA
chr1:1747201	2365	INS	1026	0.8355	0.592	6	NA	NA	NA	NA	NA	NA	NA	NA	NA	Yes	NA	HPRC,HGSVC	No	0.223	Yes	NA,NA	NA	NA
chr1:1748731	2366	DEL	473	0.8659	0.5089	113	NA	NA	NA	NA	NA	NA	NA	NA	enhancer	Yes	NA	HGSVC	No	2.838	Yes	NA,NA	NA	NA
chr1:1749592	2367	INS	79	0.8781	0.4434	115	NA	NA	NA	NA	NA	NA	NA	NA	NA	Yes	ID=1-1749551-1749561-TG,1-1749639-1749651-TG;MOTIFS=TG;STRUC=<VC190>	HPRC,HGSVC	No	0.122	Yes	NA,NA	NA	NA
chr1:1749605	2369	INS	50	0.9317	0.2462	804	NA	NA	NA	NA	NA	NA	NA	NA	NA	Yes	ID=1-1749551-1749561-TG,1-1749639-1749651-TG;MOTIFS=TG;STRUC=<VC190>	HPRC,HGSVC,1KG-ONT	No	0.122	Yes	NA,NA	NA	NA
chr1:1749605	2368	INS	53	0.9387	0.366	22	NA	NA	NA	NA	NA	NA	NA	NA	NA	Yes	ID=1-1749551-1749561-TG,1-1749639-1749651-TG;MOTIFS=TG;STRUC=<VC190>	HPRC,HGSVC,1KG-ONT	No	0.122	Yes	NA,NA	NA	NA
chr1:1749627	2370	INS	51	0.944	0.2333	38	NA	NA	NA	NA	NA	NA	NA	NA	NA	Yes	ID=1-1749551-1749561-TG,1-1749639-1749651-TG;MOTIFS=TG;STRUC=<VC190>	HPRC,HGSVC,1KG-ONT	No	0.122	Yes	NA,NA	NA	NA
chr1:1759276	2371	DEL	57	0.881	0.448	88	NADK(0.080458,0.628)	NA	NADK(0.080458,0.628)	NA	NA	NA	NA	NA	NA	No	NA	HPRC,HGSVC,1KG-ONT	No	4.662	Yes	NA,NA	NA	NA
chr1:1759307	2372	DEL	56	0.9148	0.3278	29	NADK(0.080458,0.628)	NA	NADK(0.080458,0.628)	NA	NA	NA	NA	NA	NA	No	NA	HPRC,HGSVC,1KG-ONT	No	4.872	Yes	NA,NA	NA	NA
chr1:1844763	2373	INS	62	0.8372	0.6274	1	GNB1(0.9976,0.222)	NA	GNB1(0.9976,0.222)	NA	NA	NA	NA	NA	NA	No	NA	NA	No	2.12	No	NA,NA	NA	NA
chr1:1847112	2374	INS	358	0.8544	0.535	1	GNB1(0.9976,0.222)	NA	GNB1(0.9976,0.222)	NA	NA	NA	NA	NA	NA	No	NA	NA	Yes	0.194	No	NA,NA	NA	NA
chr1:1864314	2375	INS	53	0.9677	0.3458	1	GNB1(0.9976,0.222)	NA	GNB1(0.9976,0.222)	NA	NA	NA	NA	NA	NA	No	NA	HPRC	No	2.024	No	NA,NA	NA	NA
chr1:1885905	2376	INS	327	0.8322	0.6151	114	GNB1(0.9976,0.222)	NA	GNB1(0.9976,0.222)	NA	NA	NA	NA	NA	NA	No	ID=1-1885880-1885894-AAGC;MOTIFS=AAGC;STRUC=(AAGC)n	HPRC,HGSVC,1KG-ONT	Yes	3.921	Yes	NA,NA	NA	NA
chr1:1905657	2377	INS	168	0.8501	0.5482	15	NA	NA	NA	NA	NA	NA	NA	NA	NA	No	NA	HGSVC,1KG-ONT	No	0.038	Yes	NA,NA	NA	NA
chr1:1915401	2378	INS	754	0.7977	0.68	1	CALML6(2.9234e-11,1.648)	NA	NA	NA	NA	NA	NA	NA	NA	No	NA	NA	No	1.852	No	NA,NA	NA	NA
chr1:1921871	2379	INS	134	0.8262	0.6514	1	NA	NA	NA	NA	NA	NA	NA	NA	NA	No	NA	NA	No	1.975	No	NA,NA	NA	NA
chr1:1924223	2382	INS	248	0.8758	0.6532	50	CFAP74(6.9399e-26,0.799)	NA	NA	NA	NA	NA	NA	NA	NA	No	ID=1-1924102-1924110-C;MOTIFS=C;STRUC=(C)n	HPRC,HGSVC,1KG-ONT	Yes	1.712	Yes	NA,NA	NA	NA
chr1:1924223	2381	INS	103	0.9316	0.2616	698	CFAP74(6.9399e-26,0.799)	NA	NA	NA	NA	NA	NA	NA	NA	No	ID=1-1924102-1924110-C;MOTIFS=C;STRUC=(C)n	HPRC,HGSVC,1KG-ONT	Yes	1.712	Yes	NA,NA	NA	NA
chr1:1924223	2380	INS	103	0.9395	0.2608	326	CFAP74(6.9399e-26,0.799)	NA	NA	NA	NA	NA	NA	NA	NA	No	ID=1-1924102-1924110-C;MOTIFS=C;STRUC=(C)n	HPRC,HGSVC,1KG-ONT	Yes	1.712	Yes	NA,NA	NA	NA
chr1:1924227	2383	INS	111	0.8685	0.5	19	CFAP74(6.9399e-26,0.799)	NA	NA	NA	NA	NA	NA	NA	NA	No	ID=1-1924102-1924110-C;MOTIFS=C;STRUC=(C)n	HPRC,HGSVC,1KG-ONT	Yes	1.712	Yes	NA,NA	NA	NA
chr1:1928050	2384	INS	78	0.8175	0.6615	1	CFAP74(6.9399e-26,0.799)	NA	NA	NA	NA	NA	NA	NA	NA	No	NA	NA	No	0.102	No	NA,NA	NA	NA
chr1:1928109	2385	DEL	66	0.8845	0.428	171	CFAP74(6.9399e-26,0.799)	NA	NA	NA	NA	NA	NA	NA	NA	No	ID=1-1928109-1928349-GGCAAACCCTTGGGAGGAAGCCAGGCCGGGAAG;MOTIFS=GGCAAACCCTTGGGAGGAAGCCAGGCCGGGAAG;STRUC=<TR2244>	HPRC,HGSVC,1KG-ONT	No	0.051	Yes	NA,NA	NA	NA
chr1:1928251	2386	INS	66	0.7939	0.6959	3	CFAP74(6.9399e-26,0.799)	NA	NA	NA	NA	NA	NA	NA	NA	No	ID=1-1928109-1928349-GGCAAACCCTTGGGAGGAAGCCAGGCCGGGAAG;MOTIFS=GGCAAACCCTTGGGAGGAAGCCAGGCCGGGAAG;STRUC=<TR2244>	1KG-ONT	No	0.102	Yes	NA,NA	NA	NA
chr1:1928269	2387	INS	61	0.8533	0.5376	1	CFAP74(6.9399e-26,0.799)	NA	NA	NA	NA	NA	NA	NA	NA	No	ID=1-1928109-1928349-GGCAAACCCTTGGGAGGAAGCCAGGCCGGGAAG;MOTIFS=GGCAAACCCTTGGGAGGAAGCCAGGCCGGGAAG;STRUC=<TR2244>	1KG-ONT	No	0.102	No	NA,NA	NA	NA
chr1:1928280	2388	DEL	67	0.9105	0.5185	30	CFAP74(6.9399e-26,0.799)	NA	NA	NA	NA	NA	NA	NA	NA	No	ID=1-1928109-1928349-GGCAAACCCTTGGGAGGAAGCCAGGCCGGGAAG;MOTIFS=GGCAAACCCTTGGGAGGAAGCCAGGCCGGGAAG;STRUC=<TR2244>	HPRC,HGSVC,1KG-ONT	No	0.049	Yes	NA,NA	NA	NA
chr1:1929381	2389	INS	1027	0.9441	0.3682	146	CFAP74(6.9399e-26,0.799)	NA	NA	NA	NA	NA	NA	NA	NA	No	ID=1-1929392-1929405-GGGA;MOTIFS=GGGA;STRUC=(GGGA)n	HPRC,HGSVC,1KG-ONT	No	0.006	Yes	NA,NA	NA	NA
chr1:1929384	2390	INS	1100	0.9742	0.1134	14	CFAP74(6.9399e-26,0.799)	NA	NA	NA	NA	NA	NA	NA	NA	No	ID=1-1929392-1929405-GGGA;MOTIFS=GGGA;STRUC=(GGGA)n	HPRC,HGSVC,1KG-ONT	No	0.006	Yes	NA,NA	NA	NA
chr1:1929384	2391	INS	1044	0.8394	0.5887	283	CFAP74(6.9399e-26,0.799)	NA	NA	NA	NA	NA	NA	NA	NA	No	ID=1-1929392-1929405-GGGA;MOTIFS=GGGA;STRUC=(GGGA)n	HPRC,HGSVC,1KG-ONT	No	0.006	Yes	NA,NA	NA	NA
chr1:1929384	2392	INS	979	0.8816	0.4236	34	CFAP74(6.9399e-26,0.799)	NA	NA	NA	NA	NA	NA	NA	NA	No	ID=1-1929392-1929405-GGGA;MOTIFS=GGGA;STRUC=(GGGA)n	HPRC,HGSVC,1KG-ONT	No	0.006	Yes	NA,NA	NA	NA
chr1:1929384	2393	INS	1127	0.8986	0.3624	118	CFAP74(6.9399e-26,0.799)	NA	NA	NA	NA	NA	NA	NA	NA	No	ID=1-1929392-1929405-GGGA;MOTIFS=GGGA;STRUC=(GGGA)n	HPRC,HGSVC,1KG-ONT	No	0.006	Yes	NA,NA	NA	NA
chr1:1929384	2394	INS	1102	0.9512	0.2125	12	CFAP74(6.9399e-26,0.799)	NA	NA	NA	NA	NA	NA	NA	NA	No	ID=1-1929392-1929405-GGGA;MOTIFS=GGGA;STRUC=(GGGA)n	HPRC,HGSVC,1KG-ONT	No	0.006	Yes	NA,NA	NA	NA
chr1:1929384	2395	INS	1199	0.854	0.5465	6	CFAP74(6.9399e-26,0.799)	NA	NA	NA	NA	NA	NA	NA	NA	No	ID=1-1929392-1929405-GGGA;MOTIFS=GGGA;STRUC=(GGGA)n	HPRC,HGSVC,1KG-ONT	No	0.006	Yes	NA,NA	NA	NA
chr1:1929384	2399	INS	1065	0.9025	0.3449	432	CFAP74(6.9399e-26,0.799)	NA	NA	NA	NA	NA	NA	NA	NA	No	ID=1-1929392-1929405-GGGA;MOTIFS=GGGA;STRUC=(GGGA)n	HPRC,HGSVC,1KG-ONT	No	0.006	Yes	NA,NA	NA	NA
chr1:1929384	2396	INS	979	0.8043	0.6898	6	CFAP74(6.9399e-26,0.799)	NA	NA	NA	NA	NA	NA	NA	NA	No	ID=1-1929392-1929405-GGGA;MOTIFS=GGGA;STRUC=(GGGA)n	HPRC,HGSVC,1KG-ONT	No	0.006	Yes	NA,NA	NA	NA
chr1:1929384	2398	INS	1100	0.9694	0.1384	32	CFAP74(6.9399e-26,0.799)	NA	NA	NA	NA	NA	NA	NA	NA	No	ID=1-1929392-1929405-GGGA;MOTIFS=GGGA;STRUC=(GGGA)n	HPRC,HGSVC,1KG-ONT	No	0.006	Yes	NA,NA	NA	NA
chr1:1929384	2397	INS	1091	0.8928	0.3797	6	CFAP74(6.9399e-26,0.799)	NA	NA	NA	NA	NA	NA	NA	NA	No	ID=1-1929392-1929405-GGGA;MOTIFS=GGGA;STRUC=(GGGA)n	HPRC,HGSVC,1KG-ONT	No	0.006	Yes	NA,NA	NA	NA
chr1:1934279	2401	INS	102	0.8483	0.6573	67	CFAP74(6.9399e-26,0.799)	NA	NA	NA	NA	NA	NA	NA	NA	No	NA	HPRC,HGSVC,1KG-ONT	Yes	0.111	Yes	NA,NA	NA	NA
chr1:1934282	2402	INS	348	0.8311	0.6147	5	CFAP74(6.9399e-26,0.799)	NA	NA	NA	NA	NA	NA	NA	NA	No	NA	NA	No	1.654	Yes	NA,NA	NA	NA
chr1:1934371	2403	INS	66	0.844	0.6249	3	CFAP74(6.9399e-26,0.799)	NA	NA	NA	NA	NA	NA	NA	NA	No	NA	NA	No	1.654	Yes	NA,NA	NA	NA
chr1:1934767	2405	DEL	398	0.8013	0.6771	1	CFAP74(6.9399e-26,0.799)	NA	NA	NA	NA	NA	NA	NA	NA	No	ID=1-1935567-1935577-GT,1-1935645-1935658-GGGA;MOTIFS=GGGA,GT;STRUC=<VC220>	NA	No	2.122	No	NA,NA	NA	NA
chr1:1934812	2406	DEL	491	0.8074	0.6752	21	CFAP74(6.9399e-26,0.799)	NA	NA	NA	NA	NA	NA	NA	NA	No	ID=1-1935567-1935577-GT,1-1935645-1935658-GGGA;MOTIFS=GGGA,GT;STRUC=<VC220>	HPRC,HGSVC,1KG-ONT	No	4.236	Yes	NA,NA	NA	NA
chr1:1934815	2407	DEL	723	0.8572	0.523	37	CFAP74(6.9399e-26,0.799)	NA	NA	NA	NA	NA	NA	NA	NA	No	ID=1-1935567-1935577-GT,1-1935645-1935658-GGGA;MOTIFS=GGGA,GT;STRUC=<VC220>	HPRC,HGSVC,1KG-ONT	No	3.665	Yes	NA,NA	NA	NA
chr1:1934957	2410	DEL	627	0.8664	0.487	1	CFAP74(6.9399e-26,0.799)	NA	NA	NA	NA	NA	NA	NA	NA	No	ID=1-1935567-1935577-GT,1-1935645-1935658-GGGA;MOTIFS=GGGA,GT;STRUC=<VC220>	HPRC,HGSVC,1KG-ONT	No	3.222	No	NA,NA	NA	NA
chr1:1934962	2411	INS	66	0.8376	0.6211	4	CFAP74(6.9399e-26,0.799)	NA	NA	NA	NA	NA	NA	NA	NA	No	ID=1-1935567-1935577-GT,1-1935645-1935658-GGGA;MOTIFS=GGGA,GT;STRUC=<VC220>	NA	No	0.002	Yes	NA,NA	NA	NA
chr1:1934989	2412	DEL	595	0.9663	0.1611	694	CFAP74(6.9399e-26,0.799)	NA	NA	NA	NA	NA	NA	NA	NA	No	ID=1-1935567-1935577-GT,1-1935645-1935658-GGGA;MOTIFS=GGGA,GT;STRUC=<VC220>	HPRC,HGSVC,1KG-ONT	No	0.225	Yes	NA,NA	NA	NA
chr1:1935189	2413	DEL	395	0.8287	0.6451	2	CFAP74(6.9399e-26,0.799)	NA	NA	NA	NA	NA	NA	NA	NA	No	ID=1-1935567-1935577-GT,1-1935645-1935658-GGGA;MOTIFS=GGGA,GT;STRUC=<VC220>	NA	No	0.165	Yes	NA,NA	NA	NA
chr1:1938223	2414	INS	94	0.9648	0.1605	1	CFAP74(6.9399e-26,0.799)	NA	NA	NA	NA	NA	NA	NA	NA	No	NA	NA	No	0.038	Yes	NA,NA	NA	NA
chr1:1941122	2415	INS	86	0.8817	0.452	4	CFAP74(6.9399e-26,0.799)	NA	NA	NA	NA	NA	NA	NA	NA	No	ID=1-1941115-1941138-AAAG;MOTIFS=AAAG;STRUC=<TR2275>	1KG-ONT	Yes	0.106	Yes	NA,NA	NA	NA
chr1:1941122	2416	INS	96	0.8541	0.5654	3	CFAP74(6.9399e-26,0.799)	NA	NA	NA	NA	NA	NA	NA	NA	No	ID=1-1941115-1941138-AAAG;MOTIFS=AAAG;STRUC=<TR2275>	1KG-ONT	Yes	0.106	Yes	NA,NA	NA	NA
chr1:1941122	2417	INS	91	0.8609	0.5168	2	CFAP74(6.9399e-26,0.799)	NA	NA	NA	NA	NA	NA	NA	NA	No	ID=1-1941115-1941138-AAAG;MOTIFS=AAAG;STRUC=<TR2275>	1KG-ONT	Yes	0.106	No	NA,NA	NA	NA
chr1:1944168	2418	INS	76	0.8453	0.5998	21	CFAP74(6.9399e-26,0.799)	NA	NA	NA	NA	NA	NA	NA	enhancer	No	NA	HPRC	Yes	1.839	Yes	NA,NA	NA	NA
chr1:1944168	2419	DEL	76	0.834	0.6113	9	CFAP74(6.9399e-26,0.799)	NA	NA	NA	NA	NA	NA	NA	enhancer	No	NA	NA	Yes	0.666	Yes	NA,NA	NA	NA
chr1:1944231	2420	INS	64	0.9388	0.3499	5	CFAP74(6.9399e-26,0.799)	NA	NA	NA	NA	NA	NA	NA	enhancer	No	NA	HPRC	Yes	0.044	Yes	NA,NA	NA	NA
chr1:1948335	2421	DEL	316	0.9674	0.1366	20	CFAP74(6.9399e-26,0.799)	NA	NA	NA	NA	NA	NA	NA	NA	No	ID=1-1948412-1948428-AT;MOTIFS=AT;STRUC=<TR2285>,ID=1-1948594-1948608-T;MOTIFS=T;STRUC=<TR2286>	NA	Yes	0.055	Yes	NA,NA	NA	NA
chr1:1948909	2422	INS	100	0.8608	0.5082	3	CFAP74(6.9399e-26,0.799)	NA	NA	NA	NA	NA	NA	NA	NA	No	ID=1-1948874-1948890-TTCC,1-1948901-1948915-CCTT,1-1948917-1948930-TTCC,1-1949001-1949019-CCTTCC,1-1949013-1949026-CCTT,1-1949027-1949039-CTCC,1-1949036-1949044-TCCT,1-1949052-1949070-TTCC,1-1949084-1949097-CCTC,1-1949098-1949112-TTCC,1-1949125-1949146-TCCC,1-1949152-1949166-CCCT;MOTIFS=TCCC,CTCC,CCTT,TCCT,TTCC,CCTC,CCCT,CCTTCC;STRUC=<VC224>	HPRC,HGSVC,1KG-ONT	Yes	1.824	Yes	NA,NA	NA	NA
chr1:1948929	2423	INS	110	0.8984	0.3682	4	CFAP74(6.9399e-26,0.799)	NA	NA	NA	NA	NA	NA	NA	NA	No	ID=1-1948874-1948890-TTCC,1-1948901-1948915-CCTT,1-1948917-1948930-TTCC,1-1949001-1949019-CCTTCC,1-1949013-1949026-CCTT,1-1949027-1949039-CTCC,1-1949036-1949044-TCCT,1-1949052-1949070-TTCC,1-1949084-1949097-CCTC,1-1949098-1949112-TTCC,1-1949125-1949146-TCCC,1-1949152-1949166-CCCT;MOTIFS=TCCC,CTCC,CCTT,TCCT,TTCC,CCTC,CCCT,CCTTCC;STRUC=<VC224>	HPRC,HGSVC,1KG-ONT	Yes	1.824	No	NA,NA	NA	NA
chr1:1948932	2424	INS	117	0.8993	0.3803	16	CFAP74(6.9399e-26,0.799)	NA	NA	NA	NA	NA	NA	NA	NA	No	ID=1-1948874-1948890-TTCC,1-1948901-1948915-CCTT,1-1948917-1948930-TTCC,1-1949001-1949019-CCTTCC,1-1949013-1949026-CCTT,1-1949027-1949039-CTCC,1-1949036-1949044-TCCT,1-1949052-1949070-TTCC,1-1949084-1949097-CCTC,1-1949098-1949112-TTCC,1-1949125-1949146-TCCC,1-1949152-1949166-CCCT;MOTIFS=TCCC,CTCC,CCTT,TCCT,TTCC,CCTC,CCCT,CCTTCC;STRUC=<VC224>	HPRC,HGSVC,1KG-ONT	Yes	1.824	Yes	NA,NA	NA	NA
chr1:1948934	2430	INS	114	0.885	0.4254	1	CFAP74(6.9399e-26,0.799)	NA	NA	NA	NA	NA	NA	NA	NA	No	ID=1-1948874-1948890-TTCC,1-1948901-1948915-CCTT,1-1948917-1948930-TTCC,1-1949001-1949019-CCTTCC,1-1949013-1949026-CCTT,1-1949027-1949039-CTCC,1-1949036-1949044-TCCT,1-1949052-1949070-TTCC,1-1949084-1949097-CCTC,1-1949098-1949112-TTCC,1-1949125-1949146-TCCC,1-1949152-1949166-CCCT;MOTIFS=TCCC,CTCC,CCTT,TCCT,TTCC,CCTC,CCCT,CCTTCC;STRUC=<VC224>	HPRC,HGSVC,1KG-ONT	Yes	1.824	No	NA,NA	NA	NA
chr1:1948934	2425	INS	110	0.8596	0.5258	6	CFAP74(6.9399e-26,0.799)	NA	NA	NA	NA	NA	NA	NA	NA	No	ID=1-1948874-1948890-TTCC,1-1948901-1948915-CCTT,1-1948917-1948930-TTCC,1-1949001-1949019-CCTTCC,1-1949013-1949026-CCTT,1-1949027-1949039-CTCC,1-1949036-1949044-TCCT,1-1949052-1949070-TTCC,1-1949084-1949097-CCTC,1-1949098-1949112-TTCC,1-1949125-1949146-TCCC,1-1949152-1949166-CCCT;MOTIFS=TCCC,CTCC,CCTT,TCCT,TTCC,CCTC,CCCT,CCTTCC;STRUC=<VC224>	HPRC,HGSVC,1KG-ONT	Yes	1.824	Yes	NA,NA	NA	NA
chr1:1948934	2426	INS	119	0.8629	0.5636	4	CFAP74(6.9399e-26,0.799)	NA	NA	NA	NA	NA	NA	NA	NA	No	ID=1-1948874-1948890-TTCC,1-1948901-1948915-CCTT,1-1948917-1948930-TTCC,1-1949001-1949019-CCTTCC,1-1949013-1949026-CCTT,1-1949027-1949039-CTCC,1-1949036-1949044-TCCT,1-1949052-1949070-TTCC,1-1949084-1949097-CCTC,1-1949098-1949112-TTCC,1-1949125-1949146-TCCC,1-1949152-1949166-CCCT;MOTIFS=TCCC,CTCC,CCTT,TCCT,TTCC,CCTC,CCCT,CCTTCC;STRUC=<VC224>	HPRC,HGSVC,1KG-ONT	Yes	1.824	No	NA,NA	NA	NA
chr1:1948934	2429	INS	111	0.879	0.4581	644	CFAP74(6.9399e-26,0.799)	NA	NA	NA	NA	NA	NA	NA	NA	No	ID=1-1948874-1948890-TTCC,1-1948901-1948915-CCTT,1-1948917-1948930-TTCC,1-1949001-1949019-CCTTCC,1-1949013-1949026-CCTT,1-1949027-1949039-CTCC,1-1949036-1949044-TCCT,1-1949052-1949070-TTCC,1-1949084-1949097-CCTC,1-1949098-1949112-TTCC,1-1949125-1949146-TCCC,1-1949152-1949166-CCCT;MOTIFS=TCCC,CTCC,CCTT,TCCT,TTCC,CCTC,CCCT,CCTTCC;STRUC=<VC224>	HPRC,HGSVC,1KG-ONT	Yes	1.824	Yes	NA,NA	NA	NA
chr1:1948934	2427	INS	100	0.8826	0.4178	37	CFAP74(6.9399e-26,0.799)	NA	NA	NA	NA	NA	NA	NA	NA	No	ID=1-1948874-1948890-TTCC,1-1948901-1948915-CCTT,1-1948917-1948930-TTCC,1-1949001-1949019-CCTTCC,1-1949013-1949026-CCTT,1-1949027-1949039-CTCC,1-1949036-1949044-TCCT,1-1949052-1949070-TTCC,1-1949084-1949097-CCTC,1-1949098-1949112-TTCC,1-1949125-1949146-TCCC,1-1949152-1949166-CCCT;MOTIFS=TCCC,CTCC,CCTT,TCCT,TTCC,CCTC,CCCT,CCTTCC;STRUC=<VC224>	HPRC,HGSVC,1KG-ONT	Yes	1.824	Yes	NA,NA	NA	NA
chr1:1948934	2428	INS	107	0.8324	0.604	312	CFAP74(6.9399e-26,0.799)	NA	NA	NA	NA	NA	NA	NA	NA	No	ID=1-1948874-1948890-TTCC,1-1948901-1948915-CCTT,1-1948917-1948930-TTCC,1-1949001-1949019-CCTTCC,1-1949013-1949026-CCTT,1-1949027-1949039-CTCC,1-1949036-1949044-TCCT,1-1949052-1949070-TTCC,1-1949084-1949097-CCTC,1-1949098-1949112-TTCC,1-1949125-1949146-TCCC,1-1949152-1949166-CCCT;MOTIFS=TCCC,CTCC,CCTT,TCCT,TTCC,CCTC,CCCT,CCTTCC;STRUC=<VC224>	HPRC,HGSVC,1KG-ONT	Yes	1.824	Yes	NA,NA	NA	NA
chr1:1948942	2431	INS	108	0.9084	0.6205	4	CFAP74(6.9399e-26,0.799)	NA	NA	NA	NA	NA	NA	NA	NA	No	ID=1-1948874-1948890-TTCC,1-1948901-1948915-CCTT,1-1948917-1948930-TTCC,1-1949001-1949019-CCTTCC,1-1949013-1949026-CCTT,1-1949027-1949039-CTCC,1-1949036-1949044-TCCT,1-1949052-1949070-TTCC,1-1949084-1949097-CCTC,1-1949098-1949112-TTCC,1-1949125-1949146-TCCC,1-1949152-1949166-CCCT;MOTIFS=TCCC,CTCC,CCTT,TCCT,TTCC,CCTC,CCCT,CCTTCC;STRUC=<VC224>	HPRC,HGSVC,1KG-ONT	Yes	1.824	No	NA,NA	NA	NA
chr1:1948942	2432	INS	113	0.8072	0.6833	3	CFAP74(6.9399e-26,0.799)	NA	NA	NA	NA	NA	NA	NA	NA	No	ID=1-1948874-1948890-TTCC,1-1948901-1948915-CCTT,1-1948917-1948930-TTCC,1-1949001-1949019-CCTTCC,1-1949013-1949026-CCTT,1-1949027-1949039-CTCC,1-1949036-1949044-TCCT,1-1949052-1949070-TTCC,1-1949084-1949097-CCTC,1-1949098-1949112-TTCC,1-1949125-1949146-TCCC,1-1949152-1949166-CCCT;MOTIFS=TCCC,CTCC,CCTT,TCCT,TTCC,CCTC,CCCT,CCTTCC;STRUC=<VC224>	HPRC,HGSVC,1KG-ONT	Yes	1.824	No	NA,NA	NA	NA
chr1:1948958	2434	INS	227	0.7998	0.6906	74	CFAP74(6.9399e-26,0.799)	NA	NA	NA	NA	NA	NA	NA	NA	No	ID=1-1948874-1948890-TTCC,1-1948901-1948915-CCTT,1-1948917-1948930-TTCC,1-1949001-1949019-CCTTCC,1-1949013-1949026-CCTT,1-1949027-1949039-CTCC,1-1949036-1949044-TCCT,1-1949052-1949070-TTCC,1-1949084-1949097-CCTC,1-1949098-1949112-TTCC,1-1949125-1949146-TCCC,1-1949152-1949166-CCCT;MOTIFS=TCCC,CTCC,CCTT,TCCT,TTCC,CCTC,CCCT,CCTTCC;STRUC=<VC224>	NA	Yes	1.824	Yes	NA,NA	NA	NA
chr1:1948958	2433	INS	292	0.8872	0.5047	1	CFAP74(6.9399e-26,0.799)	NA	NA	NA	NA	NA	NA	NA	NA	No	ID=1-1948874-1948890-TTCC,1-1948901-1948915-CCTT,1-1948917-1948930-TTCC,1-1949001-1949019-CCTTCC,1-1949013-1949026-CCTT,1-1949027-1949039-CTCC,1-1949036-1949044-TCCT,1-1949052-1949070-TTCC,1-1949084-1949097-CCTC,1-1949098-1949112-TTCC,1-1949125-1949146-TCCC,1-1949152-1949166-CCCT;MOTIFS=TCCC,CTCC,CCTT,TCCT,TTCC,CCTC,CCCT,CCTTCC;STRUC=<VC224>	NA	Yes	1.824	Yes	NA,NA	NA	NA
chr1:1948974	2435	INS	212	0.8284	0.6134	233	CFAP74(6.9399e-26,0.799)	NA	NA	NA	NA	NA	NA	NA	NA	No	ID=1-1948874-1948890-TTCC,1-1948901-1948915-CCTT,1-1948917-1948930-TTCC,1-1949001-1949019-CCTTCC,1-1949013-1949026-CCTT,1-1949027-1949039-CTCC,1-1949036-1949044-TCCT,1-1949052-1949070-TTCC,1-1949084-1949097-CCTC,1-1949098-1949112-TTCC,1-1949125-1949146-TCCC,1-1949152-1949166-CCCT;MOTIFS=TCCC,CTCC,CCTT,TCCT,TTCC,CCTC,CCCT,CCTTCC;STRUC=<VC224>	NA	Yes	1.824	Yes	NA,NA	NA	NA
chr1:1948976	2436	INS	101	0.9007	0.3555	1	CFAP74(6.9399e-26,0.799)	NA	NA	NA	NA	NA	NA	NA	NA	No	ID=1-1948874-1948890-TTCC,1-1948901-1948915-CCTT,1-1948917-1948930-TTCC,1-1949001-1949019-CCTTCC,1-1949013-1949026-CCTT,1-1949027-1949039-CTCC,1-1949036-1949044-TCCT,1-1949052-1949070-TTCC,1-1949084-1949097-CCTC,1-1949098-1949112-TTCC,1-1949125-1949146-TCCC,1-1949152-1949166-CCCT;MOTIFS=TCCC,CTCC,CCTT,TCCT,TTCC,CCTC,CCCT,CCTTCC;STRUC=<VC224>	HPRC,HGSVC,1KG-ONT	Yes	1.824	No	NA,NA	NA	NA
chr1:1949056	2438	INS	104	0.849	0.5422	2	CFAP74(6.9399e-26,0.799)	NA	NA	NA	NA	NA	NA	NA	NA	No	ID=1-1948874-1948890-TTCC,1-1948901-1948915-CCTT,1-1948917-1948930-TTCC,1-1949001-1949019-CCTTCC,1-1949013-1949026-CCTT,1-1949027-1949039-CTCC,1-1949036-1949044-TCCT,1-1949052-1949070-TTCC,1-1949084-1949097-CCTC,1-1949098-1949112-TTCC,1-1949125-1949146-TCCC,1-1949152-1949166-CCCT;MOTIFS=TCCC,CTCC,CCTT,TCCT,TTCC,CCTC,CCCT,CCTTCC;STRUC=<VC224>	HPRC,HGSVC,1KG-ONT	Yes	1.824	Yes	NA,NA	NA	NA
chr1:1955080	2439	INS	54	0.8327	0.6127	15	CFAP74(6.9399e-26,0.799)	NA	NA	NA	NA	NA	NA	NA	enhancer	No	ID=1-1955018-1955089-GGAAGTGCGGCTCACACC;MOTIFS=GGAAGTGCGGCTCACACC;STRUC=<TR2300>,ID=1-1955162-1955172-AGG;MOTIFS=AGG;STRUC=(AGG)n	1KG-ONT	Yes	0.09	Yes	NA,NA	NA	NA
chr1:1968924	2440	DEL	69	0.8504	0.555	349	CFAP74(6.9399e-26,0.799)	NA	NA	NA	NA	NA	NA	NA	NA	No	ID=1-1968817-1968826-CTC;MOTIFS=CTC;STRUC=(CTC)n	HPRC,HGSVC,1KG-ONT	No	2.869	Yes	NA,NA	NA	NA
chr1:1969120	2443	DEL	210	0.8216	0.6591	1	CFAP74(6.9399e-26,0.799)	NA	NA	NA	NA	NA	NA	NA	enhancer	No	ID=1-1969171-1969203-CCTGCCCAGC,1-1969209-1969229-GCCCT,1-1969264-1969283-GCCCT;MOTIFS=GCCCT,CCTGCCCAGC;STRUC=<VC230>,ID=1-1969239-1969254-GCCCT;MOTIFS=GCCCT;STRUC=<TR2319>	NA	Yes	1.264	No	NA,NA	NA	NA
chr1:1969120	2442	DEL	195	0.8351	0.6094	1	CFAP74(6.9399e-26,0.799)	NA	NA	NA	NA	NA	NA	NA	enhancer	No	ID=1-1969171-1969203-CCTGCCCAGC,1-1969209-1969229-GCCCT,1-1969264-1969283-GCCCT;MOTIFS=GCCCT,CCTGCCCAGC;STRUC=<VC230>,ID=1-1969239-1969254-GCCCT;MOTIFS=GCCCT;STRUC=<TR2319>	NA	Yes	1.216	No	NA,NA	NA	NA
chr1:1969213	2444	DEL	115	0.8832	0.4328	2	CFAP74(6.9399e-26,0.799)	NA	NA	NA	NA	NA	NA	NA	enhancer	No	ID=1-1969171-1969203-CCTGCCCAGC,1-1969209-1969229-GCCCT,1-1969264-1969283-GCCCT;MOTIFS=GCCCT,CCTGCCCAGC;STRUC=<VC230>,ID=1-1969239-1969254-GCCCT;MOTIFS=GCCCT;STRUC=<TR2319>	NA	Yes	0.312	No	NA,NA	NA	NA
chr1:1969218	2445	DEL	185	0.9317	0.2634	2	CFAP74(6.9399e-26,0.799)	NA	NA	NA	NA	NA	NA	NA	enhancer	No	ID=1-1969171-1969203-CCTGCCCAGC,1-1969209-1969229-GCCCT,1-1969264-1969283-GCCCT;MOTIFS=GCCCT,CCTGCCCAGC;STRUC=<VC230>,ID=1-1969239-1969254-GCCCT;MOTIFS=GCCCT;STRUC=<TR2319>,ID=1-1969344-1969360-GCCCA;MOTIFS=GCCCA;STRUC=<TR2320>	NA	Yes	0.317	No	NA,NA	NA	NA
chr1:1969291	2446	DEL	70	0.8994	0.3581	2	CFAP74(6.9399e-26,0.799)	NA	NA	NA	NA	NA	NA	NA	enhancer	No	ID=1-1969344-1969360-GCCCA;MOTIFS=GCCCA;STRUC=<TR2320>	HPRC,HGSVC,1KG-ONT	No	0.31	No	NA,NA	NA	NA
chr1:1969333	2447	DEL	70	0.8378	0.6448	5	CFAP74(6.9399e-26,0.799)	NA	NA	NA	NA	NA	NA	NA	enhancer	No	ID=1-1969344-1969360-GCCCA;MOTIFS=GCCCA;STRUC=<TR2320>	HPRC,HGSVC,1KG-ONT	No	0.31	No	NA,NA	NA	NA
chr1:1970931	2448	DEL	57	0.939	0.2389	53	CFAP74(6.9399e-26,0.799)	NA	NA	NA	NA	NA	NA	NA	NA	No	ID=1-1970929-1970939-CA;MOTIFS=CA;STRUC=<TR2325>	HPRC,HGSVC,1KG-ONT	No	0.975	Yes	NA,NA	NA	NA
chr1:1971032	2449	DEL	240	0.8589	0.5544	2	CFAP74(6.9399e-26,0.799)	NA	NA	NA	NA	NA	NA	NA	NA	No	ID=1-1971059-1971071-CA;MOTIFS=CA;STRUC=<TR2327>	NA	Yes	0.879	No	NA,NA	NA	NA
chr1:1971120	2450	INS	224	0.8452	0.6016	17	CFAP74(6.9399e-26,0.799)	NA	NA	NA	NA	NA	NA	NA	NA	No	NA	HPRC,1KG-ONT	Yes	0.09	Yes	NA,NA	NA	NA
chr1:1971120	2451	INS	486	0.8525	0.5796	1	CFAP74(6.9399e-26,0.799)	NA	NA	NA	NA	NA	NA	NA	NA	No	NA	NA	Yes	0.09	No	NA,NA	NA	NA
chr1:1978993	2452	DEL	174	0.8269	0.6938	432	CFAP74(6.9399e-26,0.799)	NA	NA	NA	NA	NA	NA	NA	NA	No	NA	HPRC,HGSVC,1KG-ONT	No	0.616	Yes	NA,NA	NA	NA
chr1:1979051	2453	DEL	58	0.9016	0.3581	1	CFAP74(6.9399e-26,0.799)	NA	NA	NA	NA	NA	NA	NA	NA	No	NA	NA	No	0.815	No	NA,NA	NA	NA
chr1:1979103	2454	DEL	232	0.8439	0.5933	29	CFAP74(6.9399e-26,0.799)	NA	NA	NA	NA	NA	NA	NA	NA	No	NA	HPRC,HGSVC,1KG-ONT	Yes	0.871	Yes	NA,NA	NA	NA
chr1:1979157	2456	DEL	58	0.8308	0.6533	1	CFAP74(6.9399e-26,0.799)	NA	NA	NA	NA	NA	NA	NA	NA	No	NA	NA	No	1.163	No	NA,NA	NA	NA
chr1:1979157	2455	INS	58	0.8063	0.6802	15	CFAP74(6.9399e-26,0.799)	NA	NA	NA	NA	NA	NA	NA	NA	No	NA	HPRC,HGSVC,1KG-ONT	No	0.02	Yes	NA,NA	NA	NA
chr1:1979161	2457	INS	464	0.8872	0.4094	3	CFAP74(6.9399e-26,0.799)	NA	NA	NA	NA	NA	NA	NA	NA	No	NA	NA	Yes	0.004	Yes	NA,NA	NA	NA
chr1:1979365	2458	INS	60	0.8717	0.4871	2	CFAP74(6.9399e-26,0.799)	NA	NA	NA	NA	NA	NA	NA	NA	No	NA	HPRC,HGSVC,1KG-ONT	No	0.02	No	NA,NA	NA	NA
chr1:1979415	2460	INS	58	0.8496	0.5554	17	CFAP74(6.9399e-26,0.799)	NA	NA	NA	NA	NA	NA	NA	NA	No	NA	HPRC,HGSVC,1KG-ONT	No	0.032	Yes	NA,NA	NA	NA
chr1:1979517	2461	INS	290	0.9435	0.2112	5	CFAP74(6.9399e-26,0.799)	NA	NA	NA	NA	NA	NA	NA	NA	No	NA	HGSVC,1KG-ONT	No	0.097	Yes	NA,NA	NA	NA
chr1:1979517	2462	INS	464	0.8323	0.6145	4	CFAP74(6.9399e-26,0.799)	NA	NA	NA	NA	NA	NA	NA	NA	No	NA	NA	Yes	0.097	Yes	NA,NA	NA	NA
chr1:1979552	2463	INS	58	0.8928	0.3955	1	CFAP74(6.9399e-26,0.799)	NA	NA	NA	NA	NA	NA	NA	NA	No	NA	HPRC,HGSVC,1KG-ONT	No	0.055	No	NA,NA	NA	NA
chr1:1979552	2464	DEL	58	0.9541	0.1963	1	CFAP74(6.9399e-26,0.799)	NA	NA	NA	NA	NA	NA	NA	NA	No	NA	HGSVC	No	1.164	No	NA,NA	NA	NA
chr1:1979575	2465	DEL	290	0.844	0.5754	435	CFAP74(6.9399e-26,0.799)	NA	NA	NA	NA	NA	NA	NA	NA	No	NA	HPRC,HGSVC,1KG-ONT	No	0.616	Yes	NA,NA	NA	NA
chr1:1979638	2466	INS	116	0.8274	0.6133	4	CFAP74(6.9399e-26,0.799)	NA	NA	NA	NA	NA	NA	NA	NA	No	NA	HGSVC	No	0.055	Yes	NA,NA	NA	NA
chr1:1979822	2467	DEL	58	0.8875	0.4462	4	CFAP74(6.9399e-26,0.799)	NA	NA	NA	NA	NA	NA	NA	NA	No	NA	HPRC,HGSVC	No	0.227	Yes	NA,NA	NA	NA
chr1:1980058	2468	DEL	217	0.8019	0.6934	435	CFAP74(6.9399e-26,0.799)	NA	NA	NA	NA	NA	NA	NA	NA	No	ID=1-1980094-1980432-TGTATCTAAGCCACCGGCACAGATCGCAGTGGGCGCCCTCTTACCGCGTGGGGAGGACGGGTGAACGAGAGAC;MOTIFS=TGTATCTAAGCCACCGGCACAGATCGCAGTGGGCGCCCTCTTACCGCGTGGGGAGGACGGGTGAACGAGAGAC;STRUC=(TGTATCTAAGCCACCGGCACAGATCGCAGTGGGCGCCCTCTTACCGCGTGGGGAGGACGGGTGAACGAGAGAC)n	HPRC,HGSVC,1KG-ONT	No	0.031	Yes	NA,NA	NA	NA
chr1:1980094	2469	INS	146	0.8911	0.3957	24	CFAP74(6.9399e-26,0.799)	NA	NA	NA	NA	NA	NA	NA	NA	No	ID=1-1980094-1980432-TGTATCTAAGCCACCGGCACAGATCGCAGTGGGCGCCCTCTTACCGCGTGGGGAGGACGGGTGAACGAGAGAC;MOTIFS=TGTATCTAAGCCACCGGCACAGATCGCAGTGGGCGCCCTCTTACCGCGTGGGGAGGACGGGTGAACGAGAGAC;STRUC=(TGTATCTAAGCCACCGGCACAGATCGCAGTGGGCGCCCTCTTACCGCGTGGGGAGGACGGGTGAACGAGAGAC)n	HGSVC,1KG-ONT	No	0.1	Yes	NA,NA	NA	NA
chr1:1980094	2470	DEL	73	0.9401	0.2329	39	CFAP74(6.9399e-26,0.799)	NA	NA	NA	NA	NA	NA	NA	NA	No	ID=1-1980094-1980432-TGTATCTAAGCCACCGGCACAGATCGCAGTGGGCGCCCTCTTACCGCGTGGGGAGGACGGGTGAACGAGAGAC;MOTIFS=TGTATCTAAGCCACCGGCACAGATCGCAGTGGGCGCCCTCTTACCGCGTGGGGAGGACGGGTGAACGAGAGAC;STRUC=(TGTATCTAAGCCACCGGCACAGATCGCAGTGGGCGCCCTCTTACCGCGTGGGGAGGACGGGTGAACGAGAGAC)n	HPRC,HGSVC	No	0.176	Yes	NA,NA	NA	NA
chr1:1980287	2471	DEL	146	0.8529	0.5269	28	CFAP74(6.9399e-26,0.799)	NA	NA	NA	NA	NA	NA	NA	NA	No	ID=1-1980094-1980432-TGTATCTAAGCCACCGGCACAGATCGCAGTGGGCGCCCTCTTACCGCGTGGGGAGGACGGGTGAACGAGAGAC;MOTIFS=TGTATCTAAGCCACCGGCACAGATCGCAGTGGGCGCCCTCTTACCGCGTGGGGAGGACGGGTGAACGAGAGAC;STRUC=(TGTATCTAAGCCACCGGCACAGATCGCAGTGGGCGCCCTCTTACCGCGTGGGGAGGACGGGTGAACGAGAGAC)n	HPRC,HGSVC,1KG-ONT	No	0.025	Yes	NA,NA	NA	NA
chr1:1980360	2472	DEL	73	0.8626	0.5099	14	CFAP74(6.9399e-26,0.799)	NA	NA	NA	NA	NA	NA	NA	NA	No	ID=1-1980094-1980432-TGTATCTAAGCCACCGGCACAGATCGCAGTGGGCGCCCTCTTACCGCGTGGGGAGGACGGGTGAACGAGAGAC;MOTIFS=TGTATCTAAGCCACCGGCACAGATCGCAGTGGGCGCCCTCTTACCGCGTGGGGAGGACGGGTGAACGAGAGAC;STRUC=(TGTATCTAAGCCACCGGCACAGATCGCAGTGGGCGCCCTCTTACCGCGTGGGGAGGACGGGTGAACGAGAGAC)n	HPRC,HGSVC	No	0.037	Yes	NA,NA	NA	NA
chr1:1980373	2473	INS	75	0.8445	0.6171	1	CFAP74(6.9399e-26,0.799)	NA	NA	NA	NA	NA	NA	NA	NA	No	ID=1-1980094-1980432-TGTATCTAAGCCACCGGCACAGATCGCAGTGGGCGCCCTCTTACCGCGTGGGGAGGACGGGTGAACGAGAGAC;MOTIFS=TGTATCTAAGCCACCGGCACAGATCGCAGTGGGCGCCCTCTTACCGCGTGGGGAGGACGGGTGAACGAGAGAC;STRUC=(TGTATCTAAGCCACCGGCACAGATCGCAGTGGGCGCCCTCTTACCGCGTGGGGAGGACGGGTGAACGAGAGAC)n	NA	No	1.621	No	NA,NA	NA	NA
chr1:1981399	2474	DEL	421	0.9712	0.1288	6	CFAP74(6.9399e-26,0.799)	NA	NA	NA	NA	NA	NA	NA	NA	No	ID=1-1981820-1981855-CCGCGGACAGACACGGGGGCACGCAGGACACCCAG,1-1981852-1981979-CAGCCGCGGACAGACACGGGGGCACGCAGGACACA,1-1982184-1982367-CGGGGACACGCAGGACACCCAGCCGTGGTCACACG;MOTIFS=CAGCCGCGGACAGACACGGGGGCACGCAGGACACA,CGGGGACACGCAGGACACCCAGCCGTGGTCACACG,CCGCGGACAGACACGGGGGCACGCAGGACACCCAG;STRUC=<VC234>	HPRC,HGSVC,1KG-ONT	No	0.02	No	NA,NA	NA	NA
chr1:1981431	2475	DEL	176	0.8886	0.6128	95	CFAP74(6.9399e-26,0.799)	NA	NA	NA	NA	NA	NA	NA	NA	No	ID=1-1981820-1981855-CCGCGGACAGACACGGGGGCACGCAGGACACCCAG,1-1981852-1981979-CAGCCGCGGACAGACACGGGGGCACGCAGGACACA,1-1982184-1982367-CGGGGACACGCAGGACACCCAGCCGTGGTCACACG;MOTIFS=CAGCCGCGGACAGACACGGGGGCACGCAGGACACA,CGGGGACACGCAGGACACCCAGCCGTGGTCACACG,CCGCGGACAGACACGGGGGCACGCAGGACACCCAG;STRUC=<VC234>	HPRC,HGSVC	No	0.015	Yes	NA,NA	NA	NA
chr1:1981431	2476	DEL	456	0.8966	0.3634	1	CFAP74(6.9399e-26,0.799)	NA	NA	NA	NA	NA	NA	NA	NA	No	ID=1-1981820-1981855-CCGCGGACAGACACGGGGGCACGCAGGACACCCAG,1-1981852-1981979-CAGCCGCGGACAGACACGGGGGCACGCAGGACACA,1-1982184-1982367-CGGGGACACGCAGGACACCCAGCCGTGGTCACACG;MOTIFS=CAGCCGCGGACAGACACGGGGGCACGCAGGACACA,CGGGGACACGCAGGACACCCAGCCGTGGTCACACG,CCGCGGACAGACACGGGGGCACGCAGGACACCCAG;STRUC=<VC234>	HPRC,HGSVC,1KG-ONT	No	0.02	No	NA,NA	NA	NA
chr1:1981473	2477	DEL	106	0.8774	0.4497	53	CFAP74(6.9399e-26,0.799)	NA	NA	NA	NA	NA	NA	NA	NA	No	ID=1-1981820-1981855-CCGCGGACAGACACGGGGGCACGCAGGACACCCAG,1-1981852-1981979-CAGCCGCGGACAGACACGGGGGCACGCAGGACACA,1-1982184-1982367-CGGGGACACGCAGGACACCCAGCCGTGGTCACACG;MOTIFS=CAGCCGCGGACAGACACGGGGGCACGCAGGACACA,CGGGGACACGCAGGACACCCAGCCGTGGTCACACG,CCGCGGACAGACACGGGGGCACGCAGGACACCCAG;STRUC=<VC234>	HPRC,HGSVC	No	0.033	Yes	NA,NA	NA	NA
chr1:1981712	2478	INS	140	0.8003	0.6946	3	CFAP74(6.9399e-26,0.799)	NA	NA	NA	NA	NA	NA	NA	NA	No	ID=1-1981820-1981855-CCGCGGACAGACACGGGGGCACGCAGGACACCCAG,1-1981852-1981979-CAGCCGCGGACAGACACGGGGGCACGCAGGACACA,1-1982184-1982367-CGGGGACACGCAGGACACCCAGCCGTGGTCACACG;MOTIFS=CAGCCGCGGACAGACACGGGGGCACGCAGGACACA,CGGGGACACGCAGGACACCCAGCCGTGGTCACACG,CCGCGGACAGACACGGGGGCACGCAGGACACCCAG;STRUC=<VC234>	HPRC,HGSVC	No	0.0	No	NA,NA	NA	NA
chr1:1981743	2479	INS	152	0.8273	0.683	387	CFAP74(6.9399e-26,0.799)	NA	NA	NA	NA	NA	NA	NA	NA	No	ID=1-1981820-1981855-CCGCGGACAGACACGGGGGCACGCAGGACACCCAG,1-1981852-1981979-CAGCCGCGGACAGACACGGGGGCACGCAGGACACA,1-1982184-1982367-CGGGGACACGCAGGACACCCAGCCGTGGTCACACG;MOTIFS=CAGCCGCGGACAGACACGGGGGCACGCAGGACACA,CGGGGACACGCAGGACACCCAGCCGTGGTCACACG,CCGCGGACAGACACGGGGGCACGCAGGACACCCAG;STRUC=<VC234>	HGSVC	No	0.032	Yes	NA,NA	NA	NA
chr1:1981750	2480	DEL	70	0.8309	0.6193	2	CFAP74(6.9399e-26,0.799)	NA	NA	NA	NA	NA	NA	NA	NA	No	ID=1-1981820-1981855-CCGCGGACAGACACGGGGGCACGCAGGACACCCAG,1-1981852-1981979-CAGCCGCGGACAGACACGGGGGCACGCAGGACACA,1-1982184-1982367-CGGGGACACGCAGGACACCCAGCCGTGGTCACACG;MOTIFS=CAGCCGCGGACAGACACGGGGGCACGCAGGACACA,CGGGGACACGCAGGACACCCAGCCGTGGTCACACG,CCGCGGACAGACACGGGGGCACGCAGGACACCCAG;STRUC=<VC234>	HPRC	No	0.008	Yes	NA,NA	NA	NA
chr1:1981760	2481	INS	105	0.8148	0.6606	1	CFAP74(6.9399e-26,0.799)	NA	NA	NA	NA	NA	NA	NA	NA	No	ID=1-1981820-1981855-CCGCGGACAGACACGGGGGCACGCAGGACACCCAG,1-1981852-1981979-CAGCCGCGGACAGACACGGGGGCACGCAGGACACA,1-1982184-1982367-CGGGGACACGCAGGACACCCAGCCGTGGTCACACG;MOTIFS=CAGCCGCGGACAGACACGGGGGCACGCAGGACACA,CGGGGACACGCAGGACACCCAGCCGTGGTCACACG,CCGCGGACAGACACGGGGGCACGCAGGACACCCAG;STRUC=<VC234>	HPRC,HGSVC	No	0.0	No	NA,NA	NA	NA
chr1:1981798	2482	INS	71	0.8593	0.6024	91	CFAP74(6.9399e-26,0.799)	NA	NA	NA	NA	NA	NA	NA	NA	No	ID=1-1981820-1981855-CCGCGGACAGACACGGGGGCACGCAGGACACCCAG,1-1981852-1981979-CAGCCGCGGACAGACACGGGGGCACGCAGGACACA,1-1982184-1982367-CGGGGACACGCAGGACACCCAGCCGTGGTCACACG;MOTIFS=CAGCCGCGGACAGACACGGGGGCACGCAGGACACA,CGGGGACACGCAGGACACCCAGCCGTGGTCACACG,CCGCGGACAGACACGGGGGCACGCAGGACACCCAG;STRUC=<VC234>	HPRC,HGSVC,1KG-ONT	No	0.0	Yes	NA,NA	NA	NA
chr1:1981798	2483	DEL	386	0.7973	0.6957	39	CFAP74(6.9399e-26,0.799)	NA	NA	NA	NA	NA	NA	NA	NA	No	ID=1-1981820-1981855-CCGCGGACAGACACGGGGGCACGCAGGACACCCAG,1-1981852-1981979-CAGCCGCGGACAGACACGGGGGCACGCAGGACACA,1-1982184-1982367-CGGGGACACGCAGGACACCCAGCCGTGGTCACACG;MOTIFS=CAGCCGCGGACAGACACGGGGGCACGCAGGACACA,CGGGGACACGCAGGACACCCAGCCGTGGTCACACG,CCGCGGACAGACACGGGGGCACGCAGGACACCCAG;STRUC=<VC234>	HPRC,HGSVC,1KG-ONT	No	0.005	Yes	NA,NA	NA	NA
chr1:1981819	2484	INS	105	0.8256	0.6286	22	CFAP74(6.9399e-26,0.799)	NA	NA	NA	NA	NA	NA	NA	NA	No	ID=1-1981820-1981855-CCGCGGACAGACACGGGGGCACGCAGGACACCCAG,1-1981852-1981979-CAGCCGCGGACAGACACGGGGGCACGCAGGACACA,1-1982184-1982367-CGGGGACACGCAGGACACCCAGCCGTGGTCACACG;MOTIFS=CAGCCGCGGACAGACACGGGGGCACGCAGGACACA,CGGGGACACGCAGGACACCCAGCCGTGGTCACACG,CCGCGGACAGACACGGGGGCACGCAGGACACCCAG;STRUC=<VC234>	HPRC,HGSVC	No	0.0	Yes	NA,NA	NA	NA
chr1:1981820	2485	INS	70	0.9688	0.1359	900	CFAP74(6.9399e-26,0.799)	NA	NA	NA	NA	NA	NA	NA	NA	No	ID=1-1981820-1981855-CCGCGGACAGACACGGGGGCACGCAGGACACCCAG,1-1981852-1981979-CAGCCGCGGACAGACACGGGGGCACGCAGGACACA,1-1982184-1982367-CGGGGACACGCAGGACACCCAGCCGTGGTCACACG;MOTIFS=CAGCCGCGGACAGACACGGGGGCACGCAGGACACA,CGGGGACACGCAGGACACCCAGCCGTGGTCACACG,CCGCGGACAGACACGGGGGCACGCAGGACACCCAG;STRUC=<VC234>	HPRC,HGSVC,1KG-ONT	No	0.0	Yes	NA,NA	NA	NA
chr1:1981831	2486	INS	74	0.8601	0.5418	47	CFAP74(6.9399e-26,0.799)	NA	NA	NA	NA	NA	NA	NA	NA	No	ID=1-1981820-1981855-CCGCGGACAGACACGGGGGCACGCAGGACACCCAG,1-1981852-1981979-CAGCCGCGGACAGACACGGGGGCACGCAGGACACA,1-1982184-1982367-CGGGGACACGCAGGACACCCAGCCGTGGTCACACG;MOTIFS=CAGCCGCGGACAGACACGGGGGCACGCAGGACACA,CGGGGACACGCAGGACACCCAGCCGTGGTCACACG,CCGCGGACAGACACGGGGGCACGCAGGACACCCAG;STRUC=<VC234>	HPRC,HGSVC,1KG-ONT	No	0.0	Yes	NA,NA	NA	NA
chr1:1981868	2487	DEL	211	0.8015	0.6988	153	CFAP74(6.9399e-26,0.799)	NA	NA	NA	NA	NA	NA	NA	NA	No	ID=1-1981820-1981855-CCGCGGACAGACACGGGGGCACGCAGGACACCCAG,1-1981852-1981979-CAGCCGCGGACAGACACGGGGGCACGCAGGACACA,1-1982184-1982367-CGGGGACACGCAGGACACCCAGCCGTGGTCACACG;MOTIFS=CAGCCGCGGACAGACACGGGGGCACGCAGGACACA,CGGGGACACGCAGGACACCCAGCCGTGGTCACACG,CCGCGGACAGACACGGGGGCACGCAGGACACCCAG;STRUC=<VC234>	HGSVC	No	0.006	Yes	NA,NA	NA	NA
chr1:1981903	2488	DEL	141	0.8271	0.6375	4	CFAP74(6.9399e-26,0.799)	NA	NA	NA	NA	NA	NA	NA	NA	No	ID=1-1981820-1981855-CCGCGGACAGACACGGGGGCACGCAGGACACCCAG,1-1981852-1981979-CAGCCGCGGACAGACACGGGGGCACGCAGGACACA,1-1982184-1982367-CGGGGACACGCAGGACACCCAGCCGTGGTCACACG;MOTIFS=CAGCCGCGGACAGACACGGGGGCACGCAGGACACA,CGGGGACACGCAGGACACCCAGCCGTGGTCACACG,CCGCGGACAGACACGGGGGCACGCAGGACACCCAG;STRUC=<VC234>	HPRC,HGSVC	No	0.006	No	NA,NA	NA	NA
chr1:1981910	2490	INS	73	0.8544	0.5742	27	CFAP74(6.9399e-26,0.799)	NA	NA	NA	NA	NA	NA	NA	NA	No	ID=1-1981820-1981855-CCGCGGACAGACACGGGGGCACGCAGGACACCCAG,1-1981852-1981979-CAGCCGCGGACAGACACGGGGGCACGCAGGACACA,1-1982184-1982367-CGGGGACACGCAGGACACCCAGCCGTGGTCACACG;MOTIFS=CAGCCGCGGACAGACACGGGGGCACGCAGGACACA,CGGGGACACGCAGGACACCCAGCCGTGGTCACACG,CCGCGGACAGACACGGGGGCACGCAGGACACCCAG;STRUC=<VC234>	HPRC,HGSVC,1KG-ONT	No	0.0	Yes	NA,NA	NA	NA
chr1:1982044	2491	INS	80	0.8714	0.4758	13	CFAP74(6.9399e-26,0.799)	NA	NA	NA	NA	NA	NA	NA	NA	No	ID=1-1981820-1981855-CCGCGGACAGACACGGGGGCACGCAGGACACCCAG,1-1981852-1981979-CAGCCGCGGACAGACACGGGGGCACGCAGGACACA,1-1982184-1982367-CGGGGACACGCAGGACACCCAGCCGTGGTCACACG;MOTIFS=CAGCCGCGGACAGACACGGGGGCACGCAGGACACA,CGGGGACACGCAGGACACCCAGCCGTGGTCACACG,CCGCGGACAGACACGGGGGCACGCAGGACACCCAG;STRUC=<VC234>	HPRC,HGSVC,1KG-ONT	No	0.0	No	NA,NA	NA	NA
chr1:1982076	2492	DEL	105	0.8869	0.6178	2	CFAP74(6.9399e-26,0.799)	NA	NA	NA	NA	NA	NA	NA	NA	No	ID=1-1981820-1981855-CCGCGGACAGACACGGGGGCACGCAGGACACCCAG,1-1981852-1981979-CAGCCGCGGACAGACACGGGGGCACGCAGGACACA,1-1982184-1982367-CGGGGACACGCAGGACACCCAGCCGTGGTCACACG;MOTIFS=CAGCCGCGGACAGACACGGGGGCACGCAGGACACA,CGGGGACACGCAGGACACCCAGCCGTGGTCACACG,CCGCGGACAGACACGGGGGCACGCAGGACACCCAG;STRUC=<VC234>	HPRC,HGSVC	No	0.005	Yes	NA,NA	NA	NA
chr1:1982175	2493	INS	284	0.8647	0.4975	200	CFAP74(6.9399e-26,0.799)	NA	NA	NA	NA	NA	NA	NA	NA	No	ID=1-1981820-1981855-CCGCGGACAGACACGGGGGCACGCAGGACACCCAG,1-1981852-1981979-CAGCCGCGGACAGACACGGGGGCACGCAGGACACA,1-1982184-1982367-CGGGGACACGCAGGACACCCAGCCGTGGTCACACG;MOTIFS=CAGCCGCGGACAGACACGGGGGCACGCAGGACACA,CGGGGACACGCAGGACACCCAGCCGTGGTCACACG,CCGCGGACAGACACGGGGGCACGCAGGACACCCAG;STRUC=<VC234>	HPRC,HGSVC	No	0.0	Yes	NA,NA	NA	NA
chr1:1982184	2494	DEL	70	0.8085	0.6556	13	CFAP74(6.9399e-26,0.799)	NA	NA	NA	NA	NA	NA	NA	NA	No	ID=1-1981820-1981855-CCGCGGACAGACACGGGGGCACGCAGGACACCCAG,1-1981852-1981979-CAGCCGCGGACAGACACGGGGGCACGCAGGACACA,1-1982184-1982367-CGGGGACACGCAGGACACCCAGCCGTGGTCACACG;MOTIFS=CAGCCGCGGACAGACACGGGGGCACGCAGGACACA,CGGGGACACGCAGGACACCCAGCCGTGGTCACACG,CCGCGGACAGACACGGGGGCACGCAGGACACCCAG;STRUC=<VC234>	HPRC	No	0.005	Yes	NA,NA	NA	NA
chr1:1982185	2495	INS	76	0.7996	0.6946	7	CFAP74(6.9399e-26,0.799)	NA	NA	NA	NA	NA	NA	NA	NA	No	ID=1-1981820-1981855-CCGCGGACAGACACGGGGGCACGCAGGACACCCAG,1-1981852-1981979-CAGCCGCGGACAGACACGGGGGCACGCAGGACACA,1-1982184-1982367-CGGGGACACGCAGGACACCCAGCCGTGGTCACACG;MOTIFS=CAGCCGCGGACAGACACGGGGGCACGCAGGACACA,CGGGGACACGCAGGACACCCAGCCGTGGTCACACG,CCGCGGACAGACACGGGGGCACGCAGGACACCCAG;STRUC=<VC234>	HPRC,HGSVC,1KG-ONT	No	0.0	No	NA,NA	NA	NA
chr1:1982219	2496	INS	248	0.8799	0.4391	265	CFAP74(6.9399e-26,0.799)	NA	NA	NA	NA	NA	NA	NA	NA	No	ID=1-1981820-1981855-CCGCGGACAGACACGGGGGCACGCAGGACACCCAG,1-1981852-1981979-CAGCCGCGGACAGACACGGGGGCACGCAGGACACA,1-1982184-1982367-CGGGGACACGCAGGACACCCAGCCGTGGTCACACG;MOTIFS=CAGCCGCGGACAGACACGGGGGCACGCAGGACACA,CGGGGACACGCAGGACACCCAGCCGTGGTCACACG,CCGCGGACAGACACGGGGGCACGCAGGACACCCAG;STRUC=<VC234>	HPRC,HGSVC	No	0.0	Yes	NA,NA	NA	NA
chr1:1984602	2497	INS	79	0.874	0.4743	1	CFAP74(6.9399e-26,0.799)	NA	NA	NA	NA	NA	NA	NA	NA	No	NA	1KG-ONT	Yes	1.712	No	NA,NA	NA	NA
chr1:1991782	2498	DEL	1161	0.8782	0.4583	1	CFAP74(6.9399e-26,0.799)	NA	NA	NA	NA	NA	NA	NA	NA	No	ID=1-1992039-1992052-A;MOTIFS=A;STRUC=<TR2355>,ID=1-1992477-1992490-T;MOTIFS=T;STRUC=<TR2356>	NA	Yes	0.609	No	NA,NA	NA	NA
chr1:1993704	2499	INS	159	0.9541	0.205	4	CFAP74(6.9399e-26,0.799)	NA	NA	NA	NA	NA	NA	NA	NA	No	NA	HPRC,HGSVC,1KG-ONT	No	0.1	No	NA,NA	NA	NA
chr1:1993705	2501	INS	147	0.9484	0.2081	31	CFAP74(6.9399e-26,0.799)	NA	NA	NA	NA	NA	NA	NA	NA	No	NA	HPRC,HGSVC,1KG-ONT	No	0.1	Yes	NA,NA	NA	NA
chr1:1993705	2500	INS	147	0.9293	0.2961	1034	CFAP74(6.9399e-26,0.799)	NA	NA	NA	NA	NA	NA	NA	NA	No	NA	HPRC,HGSVC,1KG-ONT	No	0.1	Yes	NA,NA	NA	NA
chr1:1993842	2502	DEL	1383	0.8477	0.6214	11	CFAP74(6.9399e-26,0.799)	NA	NA	NA	NA	NA	NA	NA	NA	No	ID=1-1994025-1994035-GTG;MOTIFS=GTG;STRUC=<TR2359>,ID=1-1994174-1994193-A;MOTIFS=A;STRUC=<TR2360>,ID=1-1994713-1994723-CA;MOTIFS=CA;STRUC=<TR2361>	NA	Yes	3.34	Yes	NA,NA	NA	NA
chr1:1997761	2503	INS	335	0.9076	0.323	1	CFAP74(6.9399e-26,0.799)	NA	NA	NA	NA	NA	NA	NA	NA	No	NA	NA	No	1.664	No	NA,NA	NA	NA
chr1:2016059	2504	INS	342	0.8883	0.5553	1	NA	NA	NA	NA	NA	NA	NA	NA	NA	No	NA	NA	No	1.712	No	NA,NA	NA	NA
chr1:2019210	2505	INS	232	0.8963	0.3803	9	NA	NA	NA	NA	NA	NA	NA	NA	promoter	No	NA	HPRC,HGSVC,1KG-ONT	Yes	5.814	No	NA,NA	NA	NA
chr1:2019220	2507	INS	230	0.9219	0.2799	825	NA	NA	NA	NA	NA	NA	NA	NA	promoter	No	ID=1-2019281-2019303-GGGGCGGGCTC;MOTIFS=GGGGCGGGCTC;STRUC=(GGGGCGGGCTC)n	HPRC,HGSVC,1KG-ONT	Yes	1.712	Yes	NA,NA	NA	NA
chr1:2019220	2508	INS	191	0.8201	0.6596	14	NA	NA	NA	NA	NA	NA	NA	NA	promoter	No	ID=1-2019281-2019303-GGGGCGGGCTC;MOTIFS=GGGGCGGGCTC;STRUC=(GGGGCGGGCTC)n	HPRC,HGSVC,1KG-ONT	Yes	1.712	Yes	NA,NA	NA	NA
chr1:2019220	2506	INS	246	0.8291	0.638	187	NA	NA	NA	NA	NA	NA	NA	NA	promoter	No	ID=1-2019281-2019303-GGGGCGGGCTC;MOTIFS=GGGGCGGGCTC;STRUC=(GGGGCGGGCTC)n	HPRC,HGSVC,1KG-ONT	Yes	1.712	Yes	NA,NA	NA	NA
chr1:2019220	2509	INS	213	0.8076	0.6798	42	NA	NA	NA	NA	NA	NA	NA	NA	promoter	No	ID=1-2019281-2019303-GGGGCGGGCTC;MOTIFS=GGGGCGGGCTC;STRUC=(GGGGCGGGCTC)n	HPRC,HGSVC,1KG-ONT	Yes	1.712	Yes	NA,NA	NA	NA
chr1:2019220	2510	INS	260	0.8226	0.6269	34	NA	NA	NA	NA	NA	NA	NA	NA	promoter	No	ID=1-2019281-2019303-GGGGCGGGCTC;MOTIFS=GGGGCGGGCTC;STRUC=(GGGGCGGGCTC)n	HPRC,HGSVC,1KG-ONT	Yes	1.712	Yes	NA,NA	NA	NA
chr1:2019220	2511	INS	256	0.7997	0.6892	111	NA	NA	NA	NA	NA	NA	NA	NA	promoter	No	ID=1-2019281-2019303-GGGGCGGGCTC;MOTIFS=GGGGCGGGCTC;STRUC=(GGGGCGGGCTC)n	HPRC,HGSVC,1KG-ONT	Yes	1.712	Yes	NA,NA	NA	NA
chr1:2019220	2512	INS	294	0.9259	0.28	19	NA	NA	NA	NA	NA	NA	NA	NA	promoter	No	ID=1-2019281-2019303-GGGGCGGGCTC;MOTIFS=GGGGCGGGCTC;STRUC=(GGGGCGGGCTC)n	HPRC,HGSVC,1KG-ONT	Yes	1.712	Yes	NA,NA	NA	NA
chr1:2019220	2513	INS	193	0.826	0.6508	1	NA	NA	NA	NA	NA	NA	NA	NA	promoter	No	ID=1-2019281-2019303-GGGGCGGGCTC;MOTIFS=GGGGCGGGCTC;STRUC=(GGGGCGGGCTC)n	HPRC,HGSVC,1KG-ONT	Yes	1.712	No	NA,NA	NA	NA
chr1:2019220	2514	INS	273	0.9208	0.2797	18	NA	NA	NA	NA	NA	NA	NA	NA	promoter	No	ID=1-2019281-2019303-GGGGCGGGCTC;MOTIFS=GGGGCGGGCTC;STRUC=(GGGGCGGGCTC)n	HPRC,HGSVC,1KG-ONT	Yes	1.712	Yes	NA,NA	NA	NA
chr1:2019220	2515	INS	283	0.9321	0.4847	9	NA	NA	NA	NA	NA	NA	NA	NA	promoter	No	ID=1-2019281-2019303-GGGGCGGGCTC;MOTIFS=GGGGCGGGCTC;STRUC=(GGGGCGGGCTC)n	HPRC,HGSVC,1KG-ONT	Yes	1.712	Yes	NA,NA	NA	NA
chr1:2019226	2517	INS	255	0.9475	0.3049	17	NA	NA	NA	NA	NA	NA	NA	NA	promoter	No	ID=1-2019281-2019303-GGGGCGGGCTC;MOTIFS=GGGGCGGGCTC;STRUC=(GGGGCGGGCTC)n	HPRC,HGSVC,1KG-ONT	Yes	1.712	Yes	NA,NA	NA	NA
chr1:2019226	2516	INS	285	0.9401	0.5052	18	NA	NA	NA	NA	NA	NA	NA	NA	promoter	No	ID=1-2019281-2019303-GGGGCGGGCTC;MOTIFS=GGGGCGGGCTC;STRUC=(GGGGCGGGCTC)n	HPRC,HGSVC,1KG-ONT	Yes	1.712	Yes	NA,NA	NA	NA
chr1:2019227	2519	INS	251	0.8635	0.5204	2	NA	NA	NA	NA	NA	NA	NA	NA	promoter	No	ID=1-2019281-2019303-GGGGCGGGCTC;MOTIFS=GGGGCGGGCTC;STRUC=(GGGGCGGGCTC)n	HPRC,HGSVC,1KG-ONT	Yes	1.712	No	NA,NA	NA	NA
chr1:2019227	2518	INS	257	0.8573	0.5589	2	NA	NA	NA	NA	NA	NA	NA	NA	promoter	No	ID=1-2019281-2019303-GGGGCGGGCTC;MOTIFS=GGGGCGGGCTC;STRUC=(GGGGCGGGCTC)n	HPRC,HGSVC,1KG-ONT	Yes	1.712	No	NA,NA	NA	NA
chr1:2019227	2520	INS	259	0.8808	0.6155	5	NA	NA	NA	NA	NA	NA	NA	NA	promoter	No	ID=1-2019281-2019303-GGGGCGGGCTC;MOTIFS=GGGGCGGGCTC;STRUC=(GGGGCGGGCTC)n	HPRC,HGSVC,1KG-ONT	Yes	1.712	Yes	NA,NA	NA	NA
chr1:2019227	2521	INS	237	0.8155	0.6825	6	NA	NA	NA	NA	NA	NA	NA	NA	promoter	No	ID=1-2019281-2019303-GGGGCGGGCTC;MOTIFS=GGGGCGGGCTC;STRUC=(GGGGCGGGCTC)n	HPRC,HGSVC,1KG-ONT	Yes	1.712	Yes	NA,NA	NA	NA
chr1:2019228	2522	INS	276	0.8903	0.392	14	NA	NA	NA	NA	NA	NA	NA	NA	promoter	No	ID=1-2019281-2019303-GGGGCGGGCTC;MOTIFS=GGGGCGGGCTC;STRUC=(GGGGCGGGCTC)n	HPRC,HGSVC,1KG-ONT	Yes	1.712	Yes	NA,NA	NA	NA
chr1:2019234	2523	INS	317	0.874	0.4744	2	NA	NA	NA	NA	NA	NA	NA	NA	promoter	No	ID=1-2019281-2019303-GGGGCGGGCTC;MOTIFS=GGGGCGGGCTC;STRUC=(GGGGCGGGCTC)n	HPRC,HGSVC,1KG-ONT	Yes	1.712	No	NA,NA	NA	NA
chr1:2019234	2524	INS	204	0.8879	0.4067	2	NA	NA	NA	NA	NA	NA	NA	NA	promoter	No	ID=1-2019281-2019303-GGGGCGGGCTC;MOTIFS=GGGGCGGGCTC;STRUC=(GGGGCGGGCTC)n	HPRC,HGSVC,1KG-ONT	Yes	1.712	No	NA,NA	NA	NA
chr1:2019237	2525	INS	237	0.9078	0.5069	107	NA	NA	NA	NA	NA	NA	NA	NA	promoter	No	ID=1-2019281-2019303-GGGGCGGGCTC;MOTIFS=GGGGCGGGCTC;STRUC=(GGGGCGGGCTC)n	HPRC,HGSVC,1KG-ONT	Yes	1.712	Yes	NA,NA	NA	NA
chr1:2019239	2526	INS	270	0.8591	0.5035	3	NA	NA	NA	NA	NA	NA	NA	NA	promoter	No	ID=1-2019281-2019303-GGGGCGGGCTC;MOTIFS=GGGGCGGGCTC;STRUC=(GGGGCGGGCTC)n	HPRC,HGSVC,1KG-ONT	Yes	1.975	Yes	NA,NA	NA	NA
chr1:2019240	2528	INS	287	0.8035	0.6787	6	NA	NA	NA	NA	NA	NA	NA	NA	promoter	No	ID=1-2019281-2019303-GGGGCGGGCTC;MOTIFS=GGGGCGGGCTC;STRUC=(GGGGCGGGCTC)n	HPRC,HGSVC,1KG-ONT	Yes	1.712	Yes	NA,NA	NA	NA
chr1:2019240	2527	INS	247	0.8862	0.4295	2	NA	NA	NA	NA	NA	NA	NA	NA	promoter	No	ID=1-2019281-2019303-GGGGCGGGCTC;MOTIFS=GGGGCGGGCTC;STRUC=(GGGGCGGGCTC)n	HPRC,HGSVC,1KG-ONT	Yes	1.712	No	NA,NA	NA	NA
chr1:2028348	2529	INS	66	0.8859	0.46	3	GABRD(0.00016648,0.786)	GABRD(0.00016648,0.786)	NA	NA	NA	NA	NA	NA	NA	No	NA	1KG-ONT	No	1.712	Yes	NA,NA	NA	NA
chr1:2031597	2530	DEL	70	0.8506	0.5807	1	NA	NA	NA	NA	NA	NA	NA	NA	NA	No	NA	NA	No	3.038	No	NA,NA	NA	NA
chr1:2054890	2531	INS	1824	0.8551	0.5573	11	PRKCZ(0.050019,0.576)	NA	NA	NA	NA	NA	NA	NA	NA	No	NA	HGSVC	Yes	1.664	Yes	NA,NA	NA	NA
chr1:2060449	2532	DEL	66	0.9486	0.1916	163	PRKCZ(0.050019,0.576)	NA	NA	NA	NA	NA	NA	NA	NA	No	NA	HPRC,HGSVC,1KG-ONT	No	0.101	Yes	NA,NA	NA	NA
chr1:2071051	2533	INS	65	0.8869	0.6718	2	PRKCZ(0.050019,0.576)	NA	NA	NA	NA	NA	NA	NA	NA	No	NA	HPRC,1KG-ONT	No	1.664	Yes	NA,NA	NA	NA
chr1:2085591	2534	INS	114	0.8198	0.643	75	PRKCZ(0.050019,0.576)	NA	NA	NA	NA	NA	NA	NA	NA	No	NA	HPRC,HGSVC,1KG-ONT	No	1.664	Yes	NA,NA	NA	NA
chr1:2085591	2535	DEL	56	0.866	0.5055	7	PRKCZ(0.050019,0.576)	NA	NA	NA	NA	NA	NA	NA	NA	No	ID=1-2085591-2085811-GGGGGGCCCTGTTCTCAGAGCCCGTGAGGCACCGTGCTGGAGGGGCTGAGGACGTC;MOTIFS=GGGGGGCCCTGTTCTCAGAGCCCGTGAGGCACCGTGCTGGAGGGGCTGAGGACGTC;STRUC=<TR2495>	NA	No	0.117	Yes	NA,NA	NA	NA
chr1:2085677	2536	INS	56	0.8645	0.4956	129	PRKCZ(0.050019,0.576)	NA	NA	NA	NA	NA	NA	NA	NA	No	ID=1-2085591-2085811-GGGGGGCCCTGTTCTCAGAGCCCGTGAGGCACCGTGCTGGAGGGGCTGAGGACGTC;MOTIFS=GGGGGGCCCTGTTCTCAGAGCCCGTGAGGCACCGTGCTGGAGGGGCTGAGGACGTC;STRUC=<TR2495>	HPRC,HGSVC	No	1.664	Yes	NA,NA	NA	NA
chr1:2085703	2537	INS	59	0.8703	0.4621	20	PRKCZ(0.050019,0.576)	NA	NA	NA	NA	NA	NA	NA	NA	No	ID=1-2085591-2085811-GGGGGGCCCTGTTCTCAGAGCCCGTGAGGCACCGTGCTGGAGGGGCTGAGGACGTC;MOTIFS=GGGGGGCCCTGTTCTCAGAGCCCGTGAGGCACCGTGCTGGAGGGGCTGAGGACGTC;STRUC=<TR2495>	HPRC,HGSVC	No	1.636	Yes	NA,NA	NA	NA
chr1:2085709	2538	INS	55	0.9059	0.3324	31	PRKCZ(0.050019,0.576)	NA	NA	NA	NA	NA	NA	NA	NA	No	ID=1-2085591-2085811-GGGGGGCCCTGTTCTCAGAGCCCGTGAGGCACCGTGCTGGAGGGGCTGAGGACGTC;MOTIFS=GGGGGGCCCTGTTCTCAGAGCCCGTGAGGCACCGTGCTGGAGGGGCTGAGGACGTC;STRUC=<TR2495>	HPRC,HGSVC	No	1.636	Yes	NA,NA	NA	NA
chr1:2085727	2539	INS	169	0.8728	0.5445	15	PRKCZ(0.050019,0.576)	NA	NA	NA	NA	NA	NA	NA	NA	No	ID=1-2085591-2085811-GGGGGGCCCTGTTCTCAGAGCCCGTGAGGCACCGTGCTGGAGGGGCTGAGGACGTC;MOTIFS=GGGGGGCCCTGTTCTCAGAGCCCGTGAGGCACCGTGCTGGAGGGGCTGAGGACGTC;STRUC=<TR2495>	HGSVC	No	1.621	Yes	NA,NA	NA	NA
chr1:2085727	2540	INS	224	0.8148	0.6704	1	PRKCZ(0.050019,0.576)	NA	NA	NA	NA	NA	NA	NA	NA	No	ID=1-2085591-2085811-GGGGGGCCCTGTTCTCAGAGCCCGTGAGGCACCGTGCTGGAGGGGCTGAGGACGTC;MOTIFS=GGGGGGCCCTGTTCTCAGAGCCCGTGAGGCACCGTGCTGGAGGGGCTGAGGACGTC;STRUC=<TR2495>	HGSVC	No	1.621	No	NA,NA	NA	NA
chr1:2085727	2541	INS	112	0.8705	0.4929	665	PRKCZ(0.050019,0.576)	NA	NA	NA	NA	NA	NA	NA	NA	No	ID=1-2085591-2085811-GGGGGGCCCTGTTCTCAGAGCCCGTGAGGCACCGTGCTGGAGGGGCTGAGGACGTC;MOTIFS=GGGGGGCCCTGTTCTCAGAGCCCGTGAGGCACCGTGCTGGAGGGGCTGAGGACGTC;STRUC=<TR2495>	HPRC,HGSVC,1KG-ONT	No	1.621	Yes	NA,NA	NA	NA
chr1:2085749	2542	INS	118	0.8649	0.4855	50	PRKCZ(0.050019,0.576)	NA	NA	NA	NA	NA	NA	NA	NA	No	ID=1-2085591-2085811-GGGGGGCCCTGTTCTCAGAGCCCGTGAGGCACCGTGCTGGAGGGGCTGAGGACGTC;MOTIFS=GGGGGGCCCTGTTCTCAGAGCCCGTGAGGCACCGTGCTGGAGGGGCTGAGGACGTC;STRUC=<TR2495>	HPRC,HGSVC,1KG-ONT	No	1.621	Yes	NA,NA	NA	NA
chr1:2085765	2543	INS	61	0.8974	0.3795	2	PRKCZ(0.050019,0.576)	NA	NA	NA	NA	NA	NA	NA	NA	No	ID=1-2085591-2085811-GGGGGGCCCTGTTCTCAGAGCCCGTGAGGCACCGTGCTGGAGGGGCTGAGGACGTC;MOTIFS=GGGGGGCCCTGTTCTCAGAGCCCGTGAGGCACCGTGCTGGAGGGGCTGAGGACGTC;STRUC=<TR2495>	HPRC,HGSVC	No	1.621	No	NA,NA	NA	NA
chr1:2085778	2544	INS	119	0.8749	0.4779	15	PRKCZ(0.050019,0.576)	NA	NA	NA	NA	NA	NA	NA	NA	No	ID=1-2085591-2085811-GGGGGGCCCTGTTCTCAGAGCCCGTGAGGCACCGTGCTGGAGGGGCTGAGGACGTC;MOTIFS=GGGGGGCCCTGTTCTCAGAGCCCGTGAGGCACCGTGCTGGAGGGGCTGAGGACGTC;STRUC=<TR2495>	HPRC,HGSVC,1KG-ONT	No	1.621	Yes	NA,NA	NA	NA
chr1:2085788	2545	INS	59	0.8181	0.6627	11	PRKCZ(0.050019,0.576)	NA	NA	NA	NA	NA	NA	NA	NA	No	ID=1-2085591-2085811-GGGGGGCCCTGTTCTCAGAGCCCGTGAGGCACCGTGCTGGAGGGGCTGAGGACGTC;MOTIFS=GGGGGGCCCTGTTCTCAGAGCCCGTGAGGCACCGTGCTGGAGGGGCTGAGGACGTC;STRUC=<TR2495>	HPRC,HGSVC	No	1.621	Yes	NA,NA	NA	NA
chr1:2093115	2546	DEL	2830	0.913	0.3122	11	PRKCZ(0.050019,0.576)	NA	NA	NA	NA	NA	NA	NA	NA	No	ID=1-2093210-2093219-CCT;MOTIFS=CCT;STRUC=<TR2502>,ID=1-2094609-2094786-TGAACCTTGGGCGCTGCCCGTTCTGAGGCGCCCGCTGTGCCCGGCTCGT;MOTIFS=TGAACCTTGGGCGCTGCCCGTTCTGAGGCGCCCGCTGTGCCCGGCTCGT;STRUC=<TR2503>,ID=1-2094887-2094896-CT;MOTIFS=CT;STRUC=<TR2504>,ID=1-2095068-2095077-GGT;MOTIFS=GGT;STRUC=<TR2505>,ID=1-2095699-2095718-CTCCC;MOTIFS=CTCCC;STRUC=<TR2506>,ID=1-2095870-2095900-TCCTTTCCCCTCCCC;MOTIFS=TCCTTTCCCCTCCCC;STRUC=<TR2507>,ID=1-2095890-2095920-TCCCC;MOTIFS=TCCCC;STRUC=<TR2508>,ID=1-2095899-2095914-CTCCT;MOTIFS=CTCCT;STRUC=<TR2509>	HPRC,HGSVC,1KG-ONT	Yes	0.113	Yes	NA,NA	NA	NA
chr1:2094384	2547	DEL	245	0.9126	0.3181	51	PRKCZ(0.050019,0.576)	NA	NA	NA	NA	NA	NA	NA	NA	No	ID=1-2094609-2094786-TGAACCTTGGGCGCTGCCCGTTCTGAGGCGCCCGCTGTGCCCGGCTCGT;MOTIFS=TGAACCTTGGGCGCTGCCCGTTCTGAGGCGCCCGCTGTGCCCGGCTCGT;STRUC=<TR2503>	HPRC	No	0.023	Yes	NA,NA	NA	NA
chr1:2094496	2548	DEL	98	0.8595	0.5196	10	PRKCZ(0.050019,0.576)	NA	NA	NA	NA	NA	NA	NA	NA	No	NA	NA	No	0.028	Yes	NA,NA	NA	NA
chr1:2094564	2549	INS	50	0.7971	0.697	109	PRKCZ(0.050019,0.576)	NA	NA	NA	NA	NA	NA	NA	NA	No	NA	NA	No	0.122	Yes	NA,NA	NA	NA
chr1:2094568	2550	DEL	50	0.8199	0.625	439	PRKCZ(0.050019,0.576)	NA	NA	NA	NA	NA	NA	NA	NA	No	ID=1-2094609-2094786-TGAACCTTGGGCGCTGCCCGTTCTGAGGCGCCCGCTGTGCCCGGCTCGT;MOTIFS=TGAACCTTGGGCGCTGCCCGTTCTGAGGCGCCCGCTGTGCCCGGCTCGT;STRUC=<TR2503>	NA	No	0.065	Yes	NA,NA	NA	NA
chr1:2094629	2551	DEL	50	0.8263	0.6511	25	PRKCZ(0.050019,0.576)	NA	NA	NA	NA	NA	NA	NA	NA	No	ID=1-2094609-2094786-TGAACCTTGGGCGCTGCCCGTTCTGAGGCGCCCGCTGTGCCCGGCTCGT;MOTIFS=TGAACCTTGGGCGCTGCCCGTTCTGAGGCGCCCGCTGTGCCCGGCTCGT;STRUC=<TR2503>	NA	No	0.037	No	NA,NA	NA	NA
chr1:2094648	2552	INS	51	0.8609	0.4937	14	PRKCZ(0.050019,0.576)	NA	NA	NA	NA	NA	NA	NA	NA	No	ID=1-2094609-2094786-TGAACCTTGGGCGCTGCCCGTTCTGAGGCGCCCGCTGTGCCCGGCTCGT;MOTIFS=TGAACCTTGGGCGCTGCCCGTTCTGAGGCGCCCGCTGTGCCCGGCTCGT;STRUC=<TR2503>	NA	No	0.161	Yes	NA,NA	NA	NA
chr1:2106390	2553	INS	58	0.8477	0.5673	5	PRKCZ(0.050019,0.576)	NA	NA	NA	NA	NA	NA	NA	NA	No	NA	HPRC,HGSVC,1KG-ONT	No	1.71	No	NA,NA	NA	NA
chr1:2106391	2555	INS	116	0.8699	0.4912	31	PRKCZ(0.050019,0.576)	NA	NA	NA	NA	NA	NA	NA	NA	No	NA	HPRC,HGSVC,1KG-ONT	No	1.71	Yes	NA,NA	NA	NA
chr1:2106391	2554	INS	58	0.8165	0.6618	3	PRKCZ(0.050019,0.576)	NA	NA	NA	NA	NA	NA	NA	NA	No	NA	HPRC,HGSVC,1KG-ONT	No	1.71	No	NA,NA	NA	NA
chr1:2106447	2556	INS	176	0.8222	0.6673	7	PRKCZ(0.050019,0.576)	NA	NA	NA	NA	NA	NA	NA	NA	No	NA	HPRC,HGSVC,1KG-ONT	No	0.8	Yes	NA,NA	NA	NA
chr1:2106449	2557	INS	233	0.8022	0.6869	9	PRKCZ(0.050019,0.576)	NA	NA	NA	NA	NA	NA	NA	NA	No	NA	HPRC,HGSVC,1KG-ONT	No	0.8	Yes	NA,NA	NA	NA
chr1:2106449	2558	DEL	58	0.9523	0.174	41	PRKCZ(0.050019,0.576)	NA	NA	NA	NA	NA	NA	NA	NA	No	NA	HPRC,HGSVC,1KG-ONT	No	0.062	Yes	NA,NA	NA	NA
chr1:2106449	2559	DEL	116	0.8614	0.5186	49	PRKCZ(0.050019,0.576)	NA	NA	NA	NA	NA	NA	NA	NA	No	NA	HPRC,HGSVC	No	0.038	Yes	NA,NA	NA	NA
chr1:2106469	2560	INS	935	0.8467	0.5511	13	PRKCZ(0.050019,0.576)	NA	NA	NA	NA	NA	NA	NA	NA	No	NA	HGSVC	No	0.106	No	NA,NA	NA	NA
chr1:2106488	2561	INS	1049	0.8689	0.4997	6	PRKCZ(0.050019,0.576)	NA	NA	NA	NA	NA	NA	NA	NA	No	NA	HGSVC	No	0.106	Yes	NA,NA	NA	NA
chr1:2106488	2562	INS	58	0.8574	0.5629	7	PRKCZ(0.050019,0.576)	NA	NA	NA	NA	NA	NA	NA	NA	No	NA	HPRC,HGSVC,1KG-ONT	No	0.106	Yes	NA,NA	NA	NA
chr1:2106488	2563	DEL	232	0.9223	0.3201	127	PRKCZ(0.050019,0.576)	NA	NA	NA	NA	NA	NA	NA	NA	No	NA	HPRC,HGSVC,1KG-ONT	No	0.012	Yes	NA,NA	NA	NA
chr1:2106489	2564	INS	987	0.8188	0.6432	1	PRKCZ(0.050019,0.576)	NA	NA	NA	NA	NA	NA	NA	NA	No	NA	HGSVC	No	0.106	No	NA,NA	NA	NA
chr1:2106507	2565	INS	117	0.8663	0.5102	16	PRKCZ(0.050019,0.576)	NA	NA	NA	NA	NA	NA	NA	NA	No	NA	HPRC,HGSVC,1KG-ONT	Yes	0.106	Yes	NA,NA	NA	NA
chr1:2106518	2566	INS	873	0.8177	0.6541	8	PRKCZ(0.050019,0.576)	NA	NA	NA	NA	NA	NA	NA	NA	No	NA	HGSVC	No	0.106	Yes	NA,NA	NA	NA
chr1:2106525	2568	INS	565	0.8189	0.6761	8	PRKCZ(0.050019,0.576)	NA	NA	NA	NA	NA	NA	NA	NA	No	NA	HPRC,HGSVC,1KG-ONT	Yes	0.106	No	NA,NA	NA	NA
chr1:2106525	2567	INS	697	0.8469	0.6012	12	PRKCZ(0.050019,0.576)	NA	NA	NA	NA	NA	NA	NA	NA	No	NA	HPRC,HGSVC	Yes	0.106	Yes	NA,NA	NA	NA
chr1:2106526	2569	INS	58	0.9118	0.3263	5	PRKCZ(0.050019,0.576)	NA	NA	NA	NA	NA	NA	NA	NA	No	NA	HPRC,HGSVC,1KG-ONT	Yes	0.106	Yes	NA,NA	NA	NA
chr1:2106538	2570	DEL	333	0.9232	0.2938	20	PRKCZ(0.050019,0.576)	NA	NA	NA	NA	NA	NA	NA	NA	No	NA	NA	No	0.092	Yes	NA,NA	NA	NA
chr1:2106545	2572	INS	623	0.8644	0.5077	17	PRKCZ(0.050019,0.576)	NA	NA	NA	NA	NA	NA	NA	NA	No	NA	HPRC,HGSVC	Yes	0.106	Yes	NA,NA	NA	NA
chr1:2106545	2573	INS	532	0.8195	0.6325	4	PRKCZ(0.050019,0.576)	NA	NA	NA	NA	NA	NA	NA	NA	No	NA	HPRC,HGSVC,1KG-ONT	Yes	0.106	No	NA,NA	NA	NA
chr1:2106545	2571	INS	666	0.8151	0.6386	7	PRKCZ(0.050019,0.576)	NA	NA	NA	NA	NA	NA	NA	NA	No	NA	HPRC,HGSVC	Yes	0.106	No	NA,NA	NA	NA
chr1:2106553	2574	INS	174	0.9005	0.3713	9	PRKCZ(0.050019,0.576)	NA	NA	NA	NA	NA	NA	NA	NA	No	NA	HPRC,HGSVC,1KG-ONT	Yes	0.106	Yes	NA,NA	NA	NA
chr1:2106576	2575	INS	117	0.9688	0.1098	20	PRKCZ(0.050019,0.576)	NA	NA	NA	NA	NA	NA	NA	NA	No	NA	HPRC,HGSVC,1KG-ONT	Yes	0.106	Yes	NA,NA	NA	NA
chr1:2106584	2576	INS	276	0.8774	0.4363	3	PRKCZ(0.050019,0.576)	NA	NA	NA	NA	NA	NA	NA	NA	No	NA	HPRC,HGSVC,1KG-ONT	Yes	0.106	No	NA,NA	NA	NA
chr1:2106585	2577	INS	59	0.8028	0.6832	29	PRKCZ(0.050019,0.576)	NA	NA	NA	NA	NA	NA	NA	NA	No	NA	HPRC,HGSVC,1KG-ONT	Yes	0.106	Yes	NA,NA	NA	NA
chr1:2106596	2578	INS	833	0.8206	0.6341	2	PRKCZ(0.050019,0.576)	NA	NA	NA	NA	NA	NA	NA	NA	No	NA	HPRC,HGSVC	Yes	0.106	No	NA,NA	NA	NA
chr1:2106596	2579	INS	417	0.8637	0.5264	4	PRKCZ(0.050019,0.576)	NA	NA	NA	NA	NA	NA	NA	NA	No	NA	HPRC,HGSVC,1KG-ONT	Yes	0.106	Yes	NA,NA	NA	NA
chr1:2106598	2580	INS	275	0.9177	0.3153	5	PRKCZ(0.050019,0.576)	NA	NA	NA	NA	NA	NA	NA	NA	No	NA	HPRC,HGSVC,1KG-ONT	Yes	0.106	No	NA,NA	NA	NA
chr1:2106602	2581	DEL	275	0.8832	0.436	1	PRKCZ(0.050019,0.576)	NA	NA	NA	NA	NA	NA	NA	NA	No	NA	HPRC,HGSVC,1KG-ONT	No	0.11	No	NA,NA	NA	NA
chr1:2106604	2582	INS	234	0.8023	0.6891	30	PRKCZ(0.050019,0.576)	NA	NA	NA	NA	NA	NA	NA	NA	No	NA	HPRC,HGSVC,1KG-ONT	Yes	0.0	Yes	NA,NA	NA	NA
chr1:2106605	2583	INS	293	0.9089	0.3253	9	PRKCZ(0.050019,0.576)	NA	NA	NA	NA	NA	NA	NA	NA	No	NA	HPRC,HGSVC,1KG-ONT	Yes	0.0	Yes	NA,NA	NA	NA
chr1:2106607	2584	DEL	172	0.8643	0.5306	57	PRKCZ(0.050019,0.576)	NA	NA	NA	NA	NA	NA	NA	NA	No	NA	HPRC,HGSVC,1KG-ONT	No	0.057	Yes	NA,NA	NA	NA
chr1:2106611	2585	INS	58	0.8933	0.3983	12	PRKCZ(0.050019,0.576)	NA	NA	NA	NA	NA	NA	NA	NA	No	NA	HPRC,HGSVC,1KG-ONT	Yes	0.0	Yes	NA,NA	NA	NA
chr1:2106622	2586	INS	635	0.8051	0.6916	1	PRKCZ(0.050019,0.576)	NA	NA	NA	NA	NA	NA	NA	NA	No	NA	HPRC,HGSVC	Yes	0.0	No	NA,NA	NA	NA
chr1:2106622	2588	INS	819	0.869	0.4971	14	PRKCZ(0.050019,0.576)	NA	NA	NA	NA	NA	NA	NA	NA	No	NA	HPRC,HGSVC	Yes	0.0	No	NA,NA	NA	NA
chr1:2106622	2587	INS	470	0.8154	0.6614	22	PRKCZ(0.050019,0.576)	NA	NA	NA	NA	NA	NA	NA	NA	No	NA	HPRC,HGSVC,1KG-ONT	Yes	0.0	Yes	NA,NA	NA	NA
chr1:2106627	2589	INS	1117	0.866	0.4923	24	PRKCZ(0.050019,0.576)	NA	NA	NA	NA	NA	NA	NA	NA	No	NA	HGSVC	No	0.0	Yes	NA,NA	NA	NA
chr1:2106627	2594	INS	351	0.9093	0.3201	27	PRKCZ(0.050019,0.576)	NA	NA	NA	NA	NA	NA	NA	NA	No	NA	HPRC,HGSVC,1KG-ONT	Yes	0.0	Yes	NA,NA	NA	NA
chr1:2106627	2593	INS	530	0.9089	0.3408	30	PRKCZ(0.050019,0.576)	NA	NA	NA	NA	NA	NA	NA	NA	No	NA	HPRC,HGSVC,1KG-ONT	Yes	0.0	Yes	NA,NA	NA	NA
chr1:2106627	2592	INS	647	0.8566	0.5176	16	PRKCZ(0.050019,0.576)	NA	NA	NA	NA	NA	NA	NA	NA	No	NA	HPRC,HGSVC	Yes	0.0	Yes	NA,NA	NA	NA
chr1:2106627	2591	INS	764	0.9075	0.3802	13	PRKCZ(0.050019,0.576)	NA	NA	NA	NA	NA	NA	NA	NA	No	NA	HPRC,HGSVC	Yes	0.0	Yes	NA,NA	NA	NA
chr1:2106627	2590	INS	588	0.8691	0.5017	24	PRKCZ(0.050019,0.576)	NA	NA	NA	NA	NA	NA	NA	NA	No	NA	HPRC,HGSVC	Yes	0.0	Yes	NA,NA	NA	NA
chr1:2106634	2595	DEL	175	0.8442	0.5557	176	PRKCZ(0.050019,0.576)	NA	NA	NA	NA	NA	NA	NA	NA	No	NA	HPRC,HGSVC,1KG-ONT	No	0.019	Yes	NA,NA	NA	NA
chr1:2106641	2596	INS	391	0.8485	0.5621	6	PRKCZ(0.050019,0.576)	NA	NA	NA	NA	NA	NA	NA	NA	No	NA	HPRC,HGSVC,1KG-ONT	Yes	0.0	Yes	NA,NA	NA	NA
chr1:2106643	2597	INS	590	0.8438	0.5753	1	PRKCZ(0.050019,0.576)	NA	NA	NA	NA	NA	NA	NA	NA	No	NA	HPRC,HGSVC	Yes	0.0	No	NA,NA	NA	NA
chr1:2106654	2598	DEL	217	0.8095	0.6593	15	PRKCZ(0.050019,0.576)	NA	NA	NA	NA	NA	NA	NA	NA	No	NA	HPRC,HGSVC,1KG-ONT	No	0.035	Yes	NA,NA	NA	NA
chr1:2106661	2599	INS	117	0.8377	0.6163	31	PRKCZ(0.050019,0.576)	NA	NA	NA	NA	NA	NA	NA	NA	No	NA	HPRC,HGSVC,1KG-ONT	Yes	0.0	Yes	NA,NA	NA	NA
chr1:2106663	2603	INS	446	0.8857	0.4206	8	PRKCZ(0.050019,0.576)	NA	NA	NA	NA	NA	NA	NA	NA	No	NA	HPRC,HGSVC,1KG-ONT	Yes	0.0	Yes	NA,NA	NA	NA
chr1:2106663	2604	INS	563	0.8231	0.6382	9	PRKCZ(0.050019,0.576)	NA	NA	NA	NA	NA	NA	NA	NA	No	NA	HPRC,HGSVC,1KG-ONT	Yes	0.0	Yes	NA,NA	NA	NA
chr1:2106663	2602	INS	157	0.8744	0.4762	2	PRKCZ(0.050019,0.576)	NA	NA	NA	NA	NA	NA	NA	NA	No	NA	HPRC,HGSVC,1KG-ONT	Yes	0.0	No	NA,NA	NA	NA
chr1:2106663	2601	INS	215	0.8436	0.5709	12	PRKCZ(0.050019,0.576)	NA	NA	NA	NA	NA	NA	NA	NA	No	NA	HPRC,HGSVC,1KG-ONT	Yes	0.0	Yes	NA,NA	NA	NA
chr1:2106663	2600	INS	490	0.8881	0.419	4	PRKCZ(0.050019,0.576)	NA	NA	NA	NA	NA	NA	NA	NA	No	NA	HPRC,HGSVC,1KG-ONT	Yes	0.0	Yes	NA,NA	NA	NA
chr1:2106663	2605	INS	59	0.8825	0.4123	26	PRKCZ(0.050019,0.576)	NA	NA	NA	NA	NA	NA	NA	NA	No	NA	HPRC,HGSVC,1KG-ONT	Yes	0.0	Yes	NA,NA	NA	NA
chr1:2106695	2606	DEL	75	0.8662	0.4986	30	PRKCZ(0.050019,0.576)	NA	NA	NA	NA	NA	NA	NA	NA	No	NA	HPRC,HGSVC,1KG-ONT	No	0.031	Yes	NA,NA	NA	NA
chr1:2106700	2607	INS	291	0.8904	0.4098	23	PRKCZ(0.050019,0.576)	NA	NA	NA	NA	NA	NA	NA	NA	No	NA	HPRC,HGSVC,1KG-ONT	Yes	0.0	Yes	NA,NA	NA	NA
chr1:2106700	2608	DEL	58	0.8088	0.6898	40	PRKCZ(0.050019,0.576)	NA	NA	NA	NA	NA	NA	NA	NA	No	NA	HPRC,HGSVC,1KG-ONT	No	0.04	Yes	NA,NA	NA	NA
chr1:2106701	2609	INS	1394	0.8149	0.6796	1	PRKCZ(0.050019,0.576)	NA	NA	NA	NA	NA	NA	NA	NA	No	NA	HGSVC	No	0.0	No	NA,NA	NA	NA
chr1:2106712	2610	DEL	159	0.8437	0.5768	45	PRKCZ(0.050019,0.576)	NA	NA	NA	NA	NA	NA	NA	NA	No	NA	HPRC,HGSVC,1KG-ONT	No	0.098	Yes	NA,NA	NA	NA
chr1:2106743	2611	INS	177	0.8711	0.5012	33	PRKCZ(0.050019,0.576)	NA	NA	NA	NA	NA	NA	NA	NA	No	NA	HPRC,HGSVC,1KG-ONT	No	0.0	Yes	NA,NA	NA	NA
chr1:2106750	2612	INS	59	0.8108	0.6699	16	PRKCZ(0.050019,0.576)	NA	NA	NA	NA	NA	NA	NA	NA	No	NA	HPRC,HGSVC,1KG-ONT	Yes	0.0	Yes	NA,NA	NA	NA
chr1:2106756	2613	INS	84	0.8782	0.4346	3	PRKCZ(0.050019,0.576)	NA	NA	NA	NA	NA	NA	NA	NA	No	NA	HPRC,HGSVC,1KG-ONT	Yes	0.0	No	NA,NA	NA	NA
chr1:2106758	2614	INS	58	0.8941	0.3713	29	PRKCZ(0.050019,0.576)	NA	NA	NA	NA	NA	NA	NA	NA	No	NA	HPRC,HGSVC,1KG-ONT	Yes	0.0	Yes	NA,NA	NA	NA
chr1:2106770	2615	INS	100	0.8044	0.6839	19	PRKCZ(0.050019,0.576)	NA	NA	NA	NA	NA	NA	NA	NA	No	NA	HPRC,HGSVC,1KG-ONT	Yes	0.0	Yes	NA,NA	NA	NA
chr1:2106770	2616	INS	217	0.8411	0.5733	5	PRKCZ(0.050019,0.576)	NA	NA	NA	NA	NA	NA	NA	NA	No	NA	HPRC,HGSVC,1KG-ONT	No	0.0	No	NA,NA	NA	NA
chr1:2106770	2617	INS	158	0.8114	0.6609	3	PRKCZ(0.050019,0.576)	NA	NA	NA	NA	NA	NA	NA	NA	No	NA	HPRC,HGSVC,1KG-ONT	Yes	0.0	Yes	NA,NA	NA	NA
chr1:2106770	2618	DEL	101	0.8104	0.6655	56	PRKCZ(0.050019,0.576)	NA	NA	NA	NA	NA	NA	NA	NA	No	NA	HPRC,HGSVC	No	0.096	Yes	NA,NA	NA	NA
chr1:2106777	2619	INS	1804	0.921	0.2863	1	PRKCZ(0.050019,0.576)	NA	NA	NA	NA	NA	NA	NA	NA	No	NA	NA	No	0.0	No	NA,NA	NA	NA
chr1:2106796	2620	DEL	59	0.8837	0.448	12	PRKCZ(0.050019,0.576)	NA	NA	NA	NA	NA	NA	NA	NA	No	NA	HPRC,HGSVC,1KG-ONT	No	0.023	Yes	NA,NA	NA	NA
chr1:2106797	2621	INS	411	0.8424	0.5869	36	PRKCZ(0.050019,0.576)	NA	NA	NA	NA	NA	NA	NA	NA	No	NA	HPRC,HGSVC,1KG-ONT	No	0.0	Yes	NA,NA	NA	NA
chr1:2106871	2622	INS	369	0.8868	0.4351	12	PRKCZ(0.050019,0.576)	NA	NA	NA	NA	NA	NA	NA	NA	No	NA	HPRC,HGSVC,1KG-ONT	No	0.032	Yes	NA,NA	NA	NA
chr1:2106871	2623	INS	251	0.8635	0.4838	9	PRKCZ(0.050019,0.576)	NA	NA	NA	NA	NA	NA	NA	NA	No	NA	HPRC,HGSVC,1KG-ONT	No	0.032	No	NA,NA	NA	NA
chr1:2106871	2624	INS	310	0.9623	0.1693	7	PRKCZ(0.050019,0.576)	NA	NA	NA	NA	NA	NA	NA	NA	No	NA	HPRC,HGSVC,1KG-ONT	No	0.032	Yes	NA,NA	NA	NA
chr1:2106871	2625	INS	134	0.8282	0.6329	18	PRKCZ(0.050019,0.576)	NA	NA	NA	NA	NA	NA	NA	NA	No	NA	HPRC,HGSVC,1KG-ONT	Yes	0.032	Yes	NA,NA	NA	NA
chr1:2106871	2626	INS	75	0.8478	0.5752	27	PRKCZ(0.050019,0.576)	NA	NA	NA	NA	NA	NA	NA	NA	No	NA	HPRC,HGSVC,1KG-ONT	Yes	0.032	Yes	NA,NA	NA	NA
chr1:2106871	2627	INS	192	0.8896	0.5949	9	PRKCZ(0.050019,0.576)	NA	NA	NA	NA	NA	NA	NA	NA	No	NA	HPRC,HGSVC,1KG-ONT	No	0.032	Yes	NA,NA	NA	NA
chr1:2107779	2628	DEL	52	0.9104	0.3205	1	PRKCZ(0.050019,0.576)	NA	NA	NA	NA	NA	NA	NA	NA	No	NA	NA	No	0.19	No	NA,NA	NA	NA
chr1:2110021	2630	DEL	95	0.9171	0.2993	1056	PRKCZ(0.050019,0.576)	NA	NA	NA	NA	NA	NA	NA	NA	No	NA	HPRC,HGSVC,1KG-ONT	No	0.077	Yes	NA,NA	NA	NA
chr1:2110021	2631	DEL	190	0.8433	0.5867	11	PRKCZ(0.050019,0.576)	NA	NA	NA	NA	NA	NA	NA	NA	No	NA	NA	No	0.071	Yes	NA,NA	NA	NA
chr1:2110021	2629	INS	95	0.8776	0.6914	2	PRKCZ(0.050019,0.576)	NA	NA	NA	NA	NA	NA	NA	NA	No	NA	HPRC,1KG-ONT	No	0.106	Yes	NA,NA	NA	NA
chr1:2113902	2632	INS	68	0.8384	0.6018	1	PRKCZ(0.050019,0.576)	NA	NA	NA	NA	NA	NA	NA	NA	No	NA	NA	No	1.71	No	NA,NA	NA	NA
chr1:2121506	2633	DEL	162	0.9054	0.3984	5	PRKCZ(0.050019,0.576)	NA	NA	NA	NA	NA	NA	NA	NA	No	ID=1-2122037-2122047-TGG,1-2122103-2122113-TGG,1-2122122-2122131-GGT,1-2122123-2122182-GTGGTGGTTAGGGTC,1-2122194-2122206-GGT,1-2122249-2122308-GTGGTGGTTAGGGTCACG,1-2122266-2122275-GGT,1-2122284-2122293-GGT,1-2122365-2122424-GTGGTGGTTAGGGTCACG,1-2122382-2122391-GGT,1-2122400-2122409-GGT,1-2122516-2122525-GGT,1-2122533-2122543-TGG,1-2122552-2122561-GGT,1-2122618-2122627-GGT,1-2122669-2122726-GGTGGTTAGGGTTGT,1-2122777-2122843-GGTGGTTAGGGTCGTGGC,1-2122876-2122885-GGT,1-2122912-2122921-GGT,1-2122965-2122975-TGG,1-2123030-2123040-TGG,1-2123082-2123091-GGT,1-2123100-2123109-GGT,1-2123136-2123145-GGT,1-2123190-2123199-GGT,1-2123254-2123264-TGG,1-2123306-2123315-GGT,1-2123323-2123333-TGG,1-2123342-2123351-GGT,1-2123408-2123417-GGT,1-2123444-2123501-GGTGGTTAGGGTTGT,1-2123606-2123615-GGT,1-2123660-2123669-GGT,1-2123708-2123720-GGT,1-2123729-2123738-GGT,1-2123765-2123774-GGT,1-2123834-2123843-GGT,1-2123870-2123926-GGCGGTTAGGGTCACGGC,1-2123884-2123893-CGG,1-2123902-2123911-CGG,1-2123909-2123991-GGTTAGGGTCACGGCGGT,1-2124011-2124102-GGCGGTTAGGGTCACGGC,1-2124025-2124034-CGG,1-2124043-2124052-CGG,1-2124061-2124070-CGG,1-2124079-2124088-CGG,1-2124134-2124143-GGT,1-2124137-2124191-GGTGGTTAGGGTCACGGC,1-2124224-2124233-GGT,1-2124242-2124251-GGT,1-2124314-2124323-GGT,1-2124332-2124341-GGT,1-2124335-2124389-GGTGGTTAGGGTCACGGC,1-2124367-2124376-CGG,1-2124404-2124413-GGT;MOTIFS=TGG,GGTGGTTAGGGTTGT,CGG,GTGGTGGTTAGGGTC,GGT,GGTGGTTAGGGTCACGGC,GTGGTGGTTAGGGTCACG,GGTTAGGGTCACGGCGGT,GGCGGTTAGGGTCACGGC,GGTGGTTAGGGTCGTGGC;STRUC=<VC250>	HPRC,HGSVC	No	0.184	No	NA,NA	NA	NA
chr1:2121523	2634	DEL	57	0.9361	0.258	2	PRKCZ(0.050019,0.576)	NA	NA	NA	NA	NA	NA	NA	NA	No	ID=1-2122037-2122047-TGG,1-2122103-2122113-TGG,1-2122122-2122131-GGT,1-2122123-2122182-GTGGTGGTTAGGGTC,1-2122194-2122206-GGT,1-2122249-2122308-GTGGTGGTTAGGGTCACG,1-2122266-2122275-GGT,1-2122284-2122293-GGT,1-2122365-2122424-GTGGTGGTTAGGGTCACG,1-2122382-2122391-GGT,1-2122400-2122409-GGT,1-2122516-2122525-GGT,1-2122533-2122543-TGG,1-2122552-2122561-GGT,1-2122618-2122627-GGT,1-2122669-2122726-GGTGGTTAGGGTTGT,1-2122777-2122843-GGTGGTTAGGGTCGTGGC,1-2122876-2122885-GGT,1-2122912-2122921-GGT,1-2122965-2122975-TGG,1-2123030-2123040-TGG,1-2123082-2123091-GGT,1-2123100-2123109-GGT,1-2123136-2123145-GGT,1-2123190-2123199-GGT,1-2123254-2123264-TGG,1-2123306-2123315-GGT,1-2123323-2123333-TGG,1-2123342-2123351-GGT,1-2123408-2123417-GGT,1-2123444-2123501-GGTGGTTAGGGTTGT,1-2123606-2123615-GGT,1-2123660-2123669-GGT,1-2123708-2123720-GGT,1-2123729-2123738-GGT,1-2123765-2123774-GGT,1-2123834-2123843-GGT,1-2123870-2123926-GGCGGTTAGGGTCACGGC,1-2123884-2123893-CGG,1-2123902-2123911-CGG,1-2123909-2123991-GGTTAGGGTCACGGCGGT,1-2124011-2124102-GGCGGTTAGGGTCACGGC,1-2124025-2124034-CGG,1-2124043-2124052-CGG,1-2124061-2124070-CGG,1-2124079-2124088-CGG,1-2124134-2124143-GGT,1-2124137-2124191-GGTGGTTAGGGTCACGGC,1-2124224-2124233-GGT,1-2124242-2124251-GGT,1-2124314-2124323-GGT,1-2124332-2124341-GGT,1-2124335-2124389-GGTGGTTAGGGTCACGGC,1-2124367-2124376-CGG,1-2124404-2124413-GGT;MOTIFS=TGG,GGTGGTTAGGGTTGT,CGG,GTGGTGGTTAGGGTC,GGT,GGTGGTTAGGGTCACGGC,GTGGTGGTTAGGGTCACG,GGTTAGGGTCACGGCGGT,GGCGGTTAGGGTCACGGC,GGTGGTTAGGGTCGTGGC;STRUC=<VC250>	HGSVC	No	1.318	Yes	NA,NA	NA	NA
chr1:2121523	2635	DEL	129	0.8914	0.3775	1	PRKCZ(0.050019,0.576)	NA	NA	NA	NA	NA	NA	NA	NA	No	ID=1-2122037-2122047-TGG,1-2122103-2122113-TGG,1-2122122-2122131-GGT,1-2122123-2122182-GTGGTGGTTAGGGTC,1-2122194-2122206-GGT,1-2122249-2122308-GTGGTGGTTAGGGTCACG,1-2122266-2122275-GGT,1-2122284-2122293-GGT,1-2122365-2122424-GTGGTGGTTAGGGTCACG,1-2122382-2122391-GGT,1-2122400-2122409-GGT,1-2122516-2122525-GGT,1-2122533-2122543-TGG,1-2122552-2122561-GGT,1-2122618-2122627-GGT,1-2122669-2122726-GGTGGTTAGGGTTGT,1-2122777-2122843-GGTGGTTAGGGTCGTGGC,1-2122876-2122885-GGT,1-2122912-2122921-GGT,1-2122965-2122975-TGG,1-2123030-2123040-TGG,1-2123082-2123091-GGT,1-2123100-2123109-GGT,1-2123136-2123145-GGT,1-2123190-2123199-GGT,1-2123254-2123264-TGG,1-2123306-2123315-GGT,1-2123323-2123333-TGG,1-2123342-2123351-GGT,1-2123408-2123417-GGT,1-2123444-2123501-GGTGGTTAGGGTTGT,1-2123606-2123615-GGT,1-2123660-2123669-GGT,1-2123708-2123720-GGT,1-2123729-2123738-GGT,1-2123765-2123774-GGT,1-2123834-2123843-GGT,1-2123870-2123926-GGCGGTTAGGGTCACGGC,1-2123884-2123893-CGG,1-2123902-2123911-CGG,1-2123909-2123991-GGTTAGGGTCACGGCGGT,1-2124011-2124102-GGCGGTTAGGGTCACGGC,1-2124025-2124034-CGG,1-2124043-2124052-CGG,1-2124061-2124070-CGG,1-2124079-2124088-CGG,1-2124134-2124143-GGT,1-2124137-2124191-GGTGGTTAGGGTCACGGC,1-2124224-2124233-GGT,1-2124242-2124251-GGT,1-2124314-2124323-GGT,1-2124332-2124341-GGT,1-2124335-2124389-GGTGGTTAGGGTCACGGC,1-2124367-2124376-CGG,1-2124404-2124413-GGT;MOTIFS=TGG,GGTGGTTAGGGTTGT,CGG,GTGGTGGTTAGGGTC,GGT,GGTGGTTAGGGTCACGGC,GTGGTGGTTAGGGTCACG,GGTTAGGGTCACGGCGGT,GGCGGTTAGGGTCACGGC,GGTGGTTAGGGTCGTGGC;STRUC=<VC250>	HPRC,HGSVC,1KG-ONT	No	0.178	No	NA,NA	NA	NA
chr1:2121526	2636	DEL	2012	0.8113	0.6935	22	PRKCZ(0.050019,0.576)	NA	NA	NA	NA	NA	NA	NA	NA	No	ID=1-2122037-2122047-TGG,1-2122103-2122113-TGG,1-2122122-2122131-GGT,1-2122123-2122182-GTGGTGGTTAGGGTC,1-2122194-2122206-GGT,1-2122249-2122308-GTGGTGGTTAGGGTCACG,1-2122266-2122275-GGT,1-2122284-2122293-GGT,1-2122365-2122424-GTGGTGGTTAGGGTCACG,1-2122382-2122391-GGT,1-2122400-2122409-GGT,1-2122516-2122525-GGT,1-2122533-2122543-TGG,1-2122552-2122561-GGT,1-2122618-2122627-GGT,1-2122669-2122726-GGTGGTTAGGGTTGT,1-2122777-2122843-GGTGGTTAGGGTCGTGGC,1-2122876-2122885-GGT,1-2122912-2122921-GGT,1-2122965-2122975-TGG,1-2123030-2123040-TGG,1-2123082-2123091-GGT,1-2123100-2123109-GGT,1-2123136-2123145-GGT,1-2123190-2123199-GGT,1-2123254-2123264-TGG,1-2123306-2123315-GGT,1-2123323-2123333-TGG,1-2123342-2123351-GGT,1-2123408-2123417-GGT,1-2123444-2123501-GGTGGTTAGGGTTGT,1-2123606-2123615-GGT,1-2123660-2123669-GGT,1-2123708-2123720-GGT,1-2123729-2123738-GGT,1-2123765-2123774-GGT,1-2123834-2123843-GGT,1-2123870-2123926-GGCGGTTAGGGTCACGGC,1-2123884-2123893-CGG,1-2123902-2123911-CGG,1-2123909-2123991-GGTTAGGGTCACGGCGGT,1-2124011-2124102-GGCGGTTAGGGTCACGGC,1-2124025-2124034-CGG,1-2124043-2124052-CGG,1-2124061-2124070-CGG,1-2124079-2124088-CGG,1-2124134-2124143-GGT,1-2124137-2124191-GGTGGTTAGGGTCACGGC,1-2124224-2124233-GGT,1-2124242-2124251-GGT,1-2124314-2124323-GGT,1-2124332-2124341-GGT,1-2124335-2124389-GGTGGTTAGGGTCACGGC,1-2124367-2124376-CGG,1-2124404-2124413-GGT;MOTIFS=TGG,GGTGGTTAGGGTTGT,CGG,GTGGTGGTTAGGGTC,GGT,GGTGGTTAGGGTCACGGC,GTGGTGGTTAGGGTCACG,GGTTAGGGTCACGGCGGT,GGCGGTTAGGGTCACGGC,GGTGGTTAGGGTCGTGGC;STRUC=<VC250>	HGSVC,1KG-ONT	Yes	0.108	No	NA,NA	NA	NA
chr1:2121542	2638	DEL	1372	0.8883	0.3851	13	PRKCZ(0.050019,0.576)	NA	NA	NA	NA	NA	NA	NA	NA	No	ID=1-2122037-2122047-TGG,1-2122103-2122113-TGG,1-2122122-2122131-GGT,1-2122123-2122182-GTGGTGGTTAGGGTC,1-2122194-2122206-GGT,1-2122249-2122308-GTGGTGGTTAGGGTCACG,1-2122266-2122275-GGT,1-2122284-2122293-GGT,1-2122365-2122424-GTGGTGGTTAGGGTCACG,1-2122382-2122391-GGT,1-2122400-2122409-GGT,1-2122516-2122525-GGT,1-2122533-2122543-TGG,1-2122552-2122561-GGT,1-2122618-2122627-GGT,1-2122669-2122726-GGTGGTTAGGGTTGT,1-2122777-2122843-GGTGGTTAGGGTCGTGGC,1-2122876-2122885-GGT,1-2122912-2122921-GGT,1-2122965-2122975-TGG,1-2123030-2123040-TGG,1-2123082-2123091-GGT,1-2123100-2123109-GGT,1-2123136-2123145-GGT,1-2123190-2123199-GGT,1-2123254-2123264-TGG,1-2123306-2123315-GGT,1-2123323-2123333-TGG,1-2123342-2123351-GGT,1-2123408-2123417-GGT,1-2123444-2123501-GGTGGTTAGGGTTGT,1-2123606-2123615-GGT,1-2123660-2123669-GGT,1-2123708-2123720-GGT,1-2123729-2123738-GGT,1-2123765-2123774-GGT,1-2123834-2123843-GGT,1-2123870-2123926-GGCGGTTAGGGTCACGGC,1-2123884-2123893-CGG,1-2123902-2123911-CGG,1-2123909-2123991-GGTTAGGGTCACGGCGGT,1-2124011-2124102-GGCGGTTAGGGTCACGGC,1-2124025-2124034-CGG,1-2124043-2124052-CGG,1-2124061-2124070-CGG,1-2124079-2124088-CGG,1-2124134-2124143-GGT,1-2124137-2124191-GGTGGTTAGGGTCACGGC,1-2124224-2124233-GGT,1-2124242-2124251-GGT,1-2124314-2124323-GGT,1-2124332-2124341-GGT,1-2124335-2124389-GGTGGTTAGGGTCACGGC,1-2124367-2124376-CGG,1-2124404-2124413-GGT;MOTIFS=TGG,GGTGGTTAGGGTTGT,CGG,GTGGTGGTTAGGGTC,GGT,GGTGGTTAGGGTCACGGC,GTGGTGGTTAGGGTCACG,GGTTAGGGTCACGGCGGT,GGCGGTTAGGGTCACGGC,GGTGGTTAGGGTCGTGGC;STRUC=<VC250>	HGSVC	Yes	0.137	No	NA,NA	NA	NA
chr1:2121658	2641	DEL	2645	0.8138	0.6598	4	PRKCZ(0.050019,0.576)	NA	NA	NA	NA	NA	NA	NA	NA	No	ID=1-2122037-2122047-TGG,1-2122103-2122113-TGG,1-2122122-2122131-GGT,1-2122123-2122182-GTGGTGGTTAGGGTC,1-2122194-2122206-GGT,1-2122249-2122308-GTGGTGGTTAGGGTCACG,1-2122266-2122275-GGT,1-2122284-2122293-GGT,1-2122365-2122424-GTGGTGGTTAGGGTCACG,1-2122382-2122391-GGT,1-2122400-2122409-GGT,1-2122516-2122525-GGT,1-2122533-2122543-TGG,1-2122552-2122561-GGT,1-2122618-2122627-GGT,1-2122669-2122726-GGTGGTTAGGGTTGT,1-2122777-2122843-GGTGGTTAGGGTCGTGGC,1-2122876-2122885-GGT,1-2122912-2122921-GGT,1-2122965-2122975-TGG,1-2123030-2123040-TGG,1-2123082-2123091-GGT,1-2123100-2123109-GGT,1-2123136-2123145-GGT,1-2123190-2123199-GGT,1-2123254-2123264-TGG,1-2123306-2123315-GGT,1-2123323-2123333-TGG,1-2123342-2123351-GGT,1-2123408-2123417-GGT,1-2123444-2123501-GGTGGTTAGGGTTGT,1-2123606-2123615-GGT,1-2123660-2123669-GGT,1-2123708-2123720-GGT,1-2123729-2123738-GGT,1-2123765-2123774-GGT,1-2123834-2123843-GGT,1-2123870-2123926-GGCGGTTAGGGTCACGGC,1-2123884-2123893-CGG,1-2123902-2123911-CGG,1-2123909-2123991-GGTTAGGGTCACGGCGGT,1-2124011-2124102-GGCGGTTAGGGTCACGGC,1-2124025-2124034-CGG,1-2124043-2124052-CGG,1-2124061-2124070-CGG,1-2124079-2124088-CGG,1-2124134-2124143-GGT,1-2124137-2124191-GGTGGTTAGGGTCACGGC,1-2124224-2124233-GGT,1-2124242-2124251-GGT,1-2124314-2124323-GGT,1-2124332-2124341-GGT,1-2124335-2124389-GGTGGTTAGGGTCACGGC,1-2124367-2124376-CGG,1-2124404-2124413-GGT;MOTIFS=TGG,GGTGGTTAGGGTTGT,CGG,GTGGTGGTTAGGGTC,GGT,GGTGGTTAGGGTCACGGC,GTGGTGGTTAGGGTCACG,GGTTAGGGTCACGGCGGT,GGCGGTTAGGGTCACGGC,GGTGGTTAGGGTCGTGGC;STRUC=<VC250>	HGSVC,1KG-ONT	Yes	0.101	No	NA,NA	NA	NA
chr1:2121698	2645	DEL	68	0.8629	0.5744	1	PRKCZ(0.050019,0.576)	NA	NA	NA	NA	NA	NA	NA	NA	No	ID=1-2122037-2122047-TGG,1-2122103-2122113-TGG,1-2122122-2122131-GGT,1-2122123-2122182-GTGGTGGTTAGGGTC,1-2122194-2122206-GGT,1-2122249-2122308-GTGGTGGTTAGGGTCACG,1-2122266-2122275-GGT,1-2122284-2122293-GGT,1-2122365-2122424-GTGGTGGTTAGGGTCACG,1-2122382-2122391-GGT,1-2122400-2122409-GGT,1-2122516-2122525-GGT,1-2122533-2122543-TGG,1-2122552-2122561-GGT,1-2122618-2122627-GGT,1-2122669-2122726-GGTGGTTAGGGTTGT,1-2122777-2122843-GGTGGTTAGGGTCGTGGC,1-2122876-2122885-GGT,1-2122912-2122921-GGT,1-2122965-2122975-TGG,1-2123030-2123040-TGG,1-2123082-2123091-GGT,1-2123100-2123109-GGT,1-2123136-2123145-GGT,1-2123190-2123199-GGT,1-2123254-2123264-TGG,1-2123306-2123315-GGT,1-2123323-2123333-TGG,1-2123342-2123351-GGT,1-2123408-2123417-GGT,1-2123444-2123501-GGTGGTTAGGGTTGT,1-2123606-2123615-GGT,1-2123660-2123669-GGT,1-2123708-2123720-GGT,1-2123729-2123738-GGT,1-2123765-2123774-GGT,1-2123834-2123843-GGT,1-2123870-2123926-GGCGGTTAGGGTCACGGC,1-2123884-2123893-CGG,1-2123902-2123911-CGG,1-2123909-2123991-GGTTAGGGTCACGGCGGT,1-2124011-2124102-GGCGGTTAGGGTCACGGC,1-2124025-2124034-CGG,1-2124043-2124052-CGG,1-2124061-2124070-CGG,1-2124079-2124088-CGG,1-2124134-2124143-GGT,1-2124137-2124191-GGTGGTTAGGGTCACGGC,1-2124224-2124233-GGT,1-2124242-2124251-GGT,1-2124314-2124323-GGT,1-2124332-2124341-GGT,1-2124335-2124389-GGTGGTTAGGGTCACGGC,1-2124367-2124376-CGG,1-2124404-2124413-GGT;MOTIFS=TGG,GGTGGTTAGGGTTGT,CGG,GTGGTGGTTAGGGTC,GGT,GGTGGTTAGGGTCACGGC,GTGGTGGTTAGGGTCACG,GGTTAGGGTCACGGCGGT,GGCGGTTAGGGTCACGGC,GGTGGTTAGGGTCGTGGC;STRUC=<VC250>	HGSVC,1KG-ONT	No	0.081	No	NA,NA	NA	NA
chr1:2121698	2646	DEL	260	0.8143	0.6595	4	PRKCZ(0.050019,0.576)	NA	NA	NA	NA	NA	NA	NA	NA	No	ID=1-2122037-2122047-TGG,1-2122103-2122113-TGG,1-2122122-2122131-GGT,1-2122123-2122182-GTGGTGGTTAGGGTC,1-2122194-2122206-GGT,1-2122249-2122308-GTGGTGGTTAGGGTCACG,1-2122266-2122275-GGT,1-2122284-2122293-GGT,1-2122365-2122424-GTGGTGGTTAGGGTCACG,1-2122382-2122391-GGT,1-2122400-2122409-GGT,1-2122516-2122525-GGT,1-2122533-2122543-TGG,1-2122552-2122561-GGT,1-2122618-2122627-GGT,1-2122669-2122726-GGTGGTTAGGGTTGT,1-2122777-2122843-GGTGGTTAGGGTCGTGGC,1-2122876-2122885-GGT,1-2122912-2122921-GGT,1-2122965-2122975-TGG,1-2123030-2123040-TGG,1-2123082-2123091-GGT,1-2123100-2123109-GGT,1-2123136-2123145-GGT,1-2123190-2123199-GGT,1-2123254-2123264-TGG,1-2123306-2123315-GGT,1-2123323-2123333-TGG,1-2123342-2123351-GGT,1-2123408-2123417-GGT,1-2123444-2123501-GGTGGTTAGGGTTGT,1-2123606-2123615-GGT,1-2123660-2123669-GGT,1-2123708-2123720-GGT,1-2123729-2123738-GGT,1-2123765-2123774-GGT,1-2123834-2123843-GGT,1-2123870-2123926-GGCGGTTAGGGTCACGGC,1-2123884-2123893-CGG,1-2123902-2123911-CGG,1-2123909-2123991-GGTTAGGGTCACGGCGGT,1-2124011-2124102-GGCGGTTAGGGTCACGGC,1-2124025-2124034-CGG,1-2124043-2124052-CGG,1-2124061-2124070-CGG,1-2124079-2124088-CGG,1-2124134-2124143-GGT,1-2124137-2124191-GGTGGTTAGGGTCACGGC,1-2124224-2124233-GGT,1-2124242-2124251-GGT,1-2124314-2124323-GGT,1-2124332-2124341-GGT,1-2124335-2124389-GGTGGTTAGGGTCACGGC,1-2124367-2124376-CGG,1-2124404-2124413-GGT;MOTIFS=TGG,GGTGGTTAGGGTTGT,CGG,GTGGTGGTTAGGGTC,GGT,GGTGGTTAGGGTCACGGC,GTGGTGGTTAGGGTCACG,GGTTAGGGTCACGGCGGT,GGCGGTTAGGGTCACGGC,GGTGGTTAGGGTCGTGGC;STRUC=<VC250>	HGSVC	No	0.141	Yes	NA,NA	NA	NA
chr1:2121716	2648	DEL	50	0.8297	0.6171	4	PRKCZ(0.050019,0.576)	NA	NA	NA	NA	NA	NA	NA	NA	No	ID=1-2122037-2122047-TGG,1-2122103-2122113-TGG,1-2122122-2122131-GGT,1-2122123-2122182-GTGGTGGTTAGGGTC,1-2122194-2122206-GGT,1-2122249-2122308-GTGGTGGTTAGGGTCACG,1-2122266-2122275-GGT,1-2122284-2122293-GGT,1-2122365-2122424-GTGGTGGTTAGGGTCACG,1-2122382-2122391-GGT,1-2122400-2122409-GGT,1-2122516-2122525-GGT,1-2122533-2122543-TGG,1-2122552-2122561-GGT,1-2122618-2122627-GGT,1-2122669-2122726-GGTGGTTAGGGTTGT,1-2122777-2122843-GGTGGTTAGGGTCGTGGC,1-2122876-2122885-GGT,1-2122912-2122921-GGT,1-2122965-2122975-TGG,1-2123030-2123040-TGG,1-2123082-2123091-GGT,1-2123100-2123109-GGT,1-2123136-2123145-GGT,1-2123190-2123199-GGT,1-2123254-2123264-TGG,1-2123306-2123315-GGT,1-2123323-2123333-TGG,1-2123342-2123351-GGT,1-2123408-2123417-GGT,1-2123444-2123501-GGTGGTTAGGGTTGT,1-2123606-2123615-GGT,1-2123660-2123669-GGT,1-2123708-2123720-GGT,1-2123729-2123738-GGT,1-2123765-2123774-GGT,1-2123834-2123843-GGT,1-2123870-2123926-GGCGGTTAGGGTCACGGC,1-2123884-2123893-CGG,1-2123902-2123911-CGG,1-2123909-2123991-GGTTAGGGTCACGGCGGT,1-2124011-2124102-GGCGGTTAGGGTCACGGC,1-2124025-2124034-CGG,1-2124043-2124052-CGG,1-2124061-2124070-CGG,1-2124079-2124088-CGG,1-2124134-2124143-GGT,1-2124137-2124191-GGTGGTTAGGGTCACGGC,1-2124224-2124233-GGT,1-2124242-2124251-GGT,1-2124314-2124323-GGT,1-2124332-2124341-GGT,1-2124335-2124389-GGTGGTTAGGGTCACGGC,1-2124367-2124376-CGG,1-2124404-2124413-GGT;MOTIFS=TGG,GGTGGTTAGGGTTGT,CGG,GTGGTGGTTAGGGTC,GGT,GGTGGTTAGGGTCACGGC,GTGGTGGTTAGGGTCACG,GGTTAGGGTCACGGCGGT,GGCGGTTAGGGTCACGGC,GGTGGTTAGGGTCGTGGC;STRUC=<VC250>	HGSVC	No	0.084	Yes	NA,NA	NA	NA
chr1:2121726	2649	DEL	1883	0.8362	0.6085	13	PRKCZ(0.050019,0.576)	NA	NA	NA	NA	NA	NA	NA	NA	No	ID=1-2122037-2122047-TGG,1-2122103-2122113-TGG,1-2122122-2122131-GGT,1-2122123-2122182-GTGGTGGTTAGGGTC,1-2122194-2122206-GGT,1-2122249-2122308-GTGGTGGTTAGGGTCACG,1-2122266-2122275-GGT,1-2122284-2122293-GGT,1-2122365-2122424-GTGGTGGTTAGGGTCACG,1-2122382-2122391-GGT,1-2122400-2122409-GGT,1-2122516-2122525-GGT,1-2122533-2122543-TGG,1-2122552-2122561-GGT,1-2122618-2122627-GGT,1-2122669-2122726-GGTGGTTAGGGTTGT,1-2122777-2122843-GGTGGTTAGGGTCGTGGC,1-2122876-2122885-GGT,1-2122912-2122921-GGT,1-2122965-2122975-TGG,1-2123030-2123040-TGG,1-2123082-2123091-GGT,1-2123100-2123109-GGT,1-2123136-2123145-GGT,1-2123190-2123199-GGT,1-2123254-2123264-TGG,1-2123306-2123315-GGT,1-2123323-2123333-TGG,1-2123342-2123351-GGT,1-2123408-2123417-GGT,1-2123444-2123501-GGTGGTTAGGGTTGT,1-2123606-2123615-GGT,1-2123660-2123669-GGT,1-2123708-2123720-GGT,1-2123729-2123738-GGT,1-2123765-2123774-GGT,1-2123834-2123843-GGT,1-2123870-2123926-GGCGGTTAGGGTCACGGC,1-2123884-2123893-CGG,1-2123902-2123911-CGG,1-2123909-2123991-GGTTAGGGTCACGGCGGT,1-2124011-2124102-GGCGGTTAGGGTCACGGC,1-2124025-2124034-CGG,1-2124043-2124052-CGG,1-2124061-2124070-CGG,1-2124079-2124088-CGG,1-2124134-2124143-GGT,1-2124137-2124191-GGTGGTTAGGGTCACGGC,1-2124224-2124233-GGT,1-2124242-2124251-GGT,1-2124314-2124323-GGT,1-2124332-2124341-GGT,1-2124335-2124389-GGTGGTTAGGGTCACGGC,1-2124367-2124376-CGG,1-2124404-2124413-GGT;MOTIFS=TGG,GGTGGTTAGGGTTGT,CGG,GTGGTGGTTAGGGTC,GGT,GGTGGTTAGGGTCACGGC,GTGGTGGTTAGGGTCACG,GGTTAGGGTCACGGCGGT,GGCGGTTAGGGTCACGGC,GGTGGTTAGGGTCGTGGC;STRUC=<VC250>	HGSVC,1KG-ONT	Yes	0.069	No	NA,NA	NA	NA
chr1:2121734	2651	DEL	224	0.8553	0.5374	4	PRKCZ(0.050019,0.576)	NA	NA	NA	NA	NA	NA	NA	NA	No	ID=1-2122037-2122047-TGG,1-2122103-2122113-TGG,1-2122122-2122131-GGT,1-2122123-2122182-GTGGTGGTTAGGGTC,1-2122194-2122206-GGT,1-2122249-2122308-GTGGTGGTTAGGGTCACG,1-2122266-2122275-GGT,1-2122284-2122293-GGT,1-2122365-2122424-GTGGTGGTTAGGGTCACG,1-2122382-2122391-GGT,1-2122400-2122409-GGT,1-2122516-2122525-GGT,1-2122533-2122543-TGG,1-2122552-2122561-GGT,1-2122618-2122627-GGT,1-2122669-2122726-GGTGGTTAGGGTTGT,1-2122777-2122843-GGTGGTTAGGGTCGTGGC,1-2122876-2122885-GGT,1-2122912-2122921-GGT,1-2122965-2122975-TGG,1-2123030-2123040-TGG,1-2123082-2123091-GGT,1-2123100-2123109-GGT,1-2123136-2123145-GGT,1-2123190-2123199-GGT,1-2123254-2123264-TGG,1-2123306-2123315-GGT,1-2123323-2123333-TGG,1-2123342-2123351-GGT,1-2123408-2123417-GGT,1-2123444-2123501-GGTGGTTAGGGTTGT,1-2123606-2123615-GGT,1-2123660-2123669-GGT,1-2123708-2123720-GGT,1-2123729-2123738-GGT,1-2123765-2123774-GGT,1-2123834-2123843-GGT,1-2123870-2123926-GGCGGTTAGGGTCACGGC,1-2123884-2123893-CGG,1-2123902-2123911-CGG,1-2123909-2123991-GGTTAGGGTCACGGCGGT,1-2124011-2124102-GGCGGTTAGGGTCACGGC,1-2124025-2124034-CGG,1-2124043-2124052-CGG,1-2124061-2124070-CGG,1-2124079-2124088-CGG,1-2124134-2124143-GGT,1-2124137-2124191-GGTGGTTAGGGTCACGGC,1-2124224-2124233-GGT,1-2124242-2124251-GGT,1-2124314-2124323-GGT,1-2124332-2124341-GGT,1-2124335-2124389-GGTGGTTAGGGTCACGGC,1-2124367-2124376-CGG,1-2124404-2124413-GGT;MOTIFS=TGG,GGTGGTTAGGGTTGT,CGG,GTGGTGGTTAGGGTC,GGT,GGTGGTTAGGGTCACGGC,GTGGTGGTTAGGGTCACG,GGTTAGGGTCACGGCGGT,GGCGGTTAGGGTCACGGC,GGTGGTTAGGGTCGTGGC;STRUC=<VC250>	HGSVC	No	0.149	No	NA,NA	NA	NA
chr1:2121760	2652	DEL	102	0.8901	0.4153	4	PRKCZ(0.050019,0.576)	NA	NA	NA	NA	NA	NA	NA	NA	No	ID=1-2122037-2122047-TGG,1-2122103-2122113-TGG,1-2122122-2122131-GGT,1-2122123-2122182-GTGGTGGTTAGGGTC,1-2122194-2122206-GGT,1-2122249-2122308-GTGGTGGTTAGGGTCACG,1-2122266-2122275-GGT,1-2122284-2122293-GGT,1-2122365-2122424-GTGGTGGTTAGGGTCACG,1-2122382-2122391-GGT,1-2122400-2122409-GGT,1-2122516-2122525-GGT,1-2122533-2122543-TGG,1-2122552-2122561-GGT,1-2122618-2122627-GGT,1-2122669-2122726-GGTGGTTAGGGTTGT,1-2122777-2122843-GGTGGTTAGGGTCGTGGC,1-2122876-2122885-GGT,1-2122912-2122921-GGT,1-2122965-2122975-TGG,1-2123030-2123040-TGG,1-2123082-2123091-GGT,1-2123100-2123109-GGT,1-2123136-2123145-GGT,1-2123190-2123199-GGT,1-2123254-2123264-TGG,1-2123306-2123315-GGT,1-2123323-2123333-TGG,1-2123342-2123351-GGT,1-2123408-2123417-GGT,1-2123444-2123501-GGTGGTTAGGGTTGT,1-2123606-2123615-GGT,1-2123660-2123669-GGT,1-2123708-2123720-GGT,1-2123729-2123738-GGT,1-2123765-2123774-GGT,1-2123834-2123843-GGT,1-2123870-2123926-GGCGGTTAGGGTCACGGC,1-2123884-2123893-CGG,1-2123902-2123911-CGG,1-2123909-2123991-GGTTAGGGTCACGGCGGT,1-2124011-2124102-GGCGGTTAGGGTCACGGC,1-2124025-2124034-CGG,1-2124043-2124052-CGG,1-2124061-2124070-CGG,1-2124079-2124088-CGG,1-2124134-2124143-GGT,1-2124137-2124191-GGTGGTTAGGGTCACGGC,1-2124224-2124233-GGT,1-2124242-2124251-GGT,1-2124314-2124323-GGT,1-2124332-2124341-GGT,1-2124335-2124389-GGTGGTTAGGGTCACGGC,1-2124367-2124376-CGG,1-2124404-2124413-GGT;MOTIFS=TGG,GGTGGTTAGGGTTGT,CGG,GTGGTGGTTAGGGTC,GGT,GGTGGTTAGGGTCACGGC,GTGGTGGTTAGGGTCACG,GGTTAGGGTCACGGCGGT,GGCGGTTAGGGTCACGGC,GGTGGTTAGGGTCGTGGC;STRUC=<VC250>	HPRC,HGSVC,1KG-ONT	No	0.838	No	NA,NA	NA	NA
chr1:2121780	2653	INS	55	0.8012	0.6849	1	PRKCZ(0.050019,0.576)	NA	NA	NA	NA	NA	NA	NA	NA	No	ID=1-2122037-2122047-TGG,1-2122103-2122113-TGG,1-2122122-2122131-GGT,1-2122123-2122182-GTGGTGGTTAGGGTC,1-2122194-2122206-GGT,1-2122249-2122308-GTGGTGGTTAGGGTCACG,1-2122266-2122275-GGT,1-2122284-2122293-GGT,1-2122365-2122424-GTGGTGGTTAGGGTCACG,1-2122382-2122391-GGT,1-2122400-2122409-GGT,1-2122516-2122525-GGT,1-2122533-2122543-TGG,1-2122552-2122561-GGT,1-2122618-2122627-GGT,1-2122669-2122726-GGTGGTTAGGGTTGT,1-2122777-2122843-GGTGGTTAGGGTCGTGGC,1-2122876-2122885-GGT,1-2122912-2122921-GGT,1-2122965-2122975-TGG,1-2123030-2123040-TGG,1-2123082-2123091-GGT,1-2123100-2123109-GGT,1-2123136-2123145-GGT,1-2123190-2123199-GGT,1-2123254-2123264-TGG,1-2123306-2123315-GGT,1-2123323-2123333-TGG,1-2123342-2123351-GGT,1-2123408-2123417-GGT,1-2123444-2123501-GGTGGTTAGGGTTGT,1-2123606-2123615-GGT,1-2123660-2123669-GGT,1-2123708-2123720-GGT,1-2123729-2123738-GGT,1-2123765-2123774-GGT,1-2123834-2123843-GGT,1-2123870-2123926-GGCGGTTAGGGTCACGGC,1-2123884-2123893-CGG,1-2123902-2123911-CGG,1-2123909-2123991-GGTTAGGGTCACGGCGGT,1-2124011-2124102-GGCGGTTAGGGTCACGGC,1-2124025-2124034-CGG,1-2124043-2124052-CGG,1-2124061-2124070-CGG,1-2124079-2124088-CGG,1-2124134-2124143-GGT,1-2124137-2124191-GGTGGTTAGGGTCACGGC,1-2124224-2124233-GGT,1-2124242-2124251-GGT,1-2124314-2124323-GGT,1-2124332-2124341-GGT,1-2124335-2124389-GGTGGTTAGGGTCACGGC,1-2124367-2124376-CGG,1-2124404-2124413-GGT;MOTIFS=TGG,GGTGGTTAGGGTTGT,CGG,GTGGTGGTTAGGGTC,GGT,GGTGGTTAGGGTCACGGC,GTGGTGGTTAGGGTCACG,GGTTAGGGTCACGGCGGT,GGCGGTTAGGGTCACGGC,GGTGGTTAGGGTCGTGGC;STRUC=<VC250>	HGSVC	No	0.089	No	NA,NA	NA	NA
chr1:2121798	2656	DEL	66	0.8381	0.6085	1	PRKCZ(0.050019,0.576)	NA	NA	NA	NA	NA	NA	NA	NA	No	ID=1-2122037-2122047-TGG,1-2122103-2122113-TGG,1-2122122-2122131-GGT,1-2122123-2122182-GTGGTGGTTAGGGTC,1-2122194-2122206-GGT,1-2122249-2122308-GTGGTGGTTAGGGTCACG,1-2122266-2122275-GGT,1-2122284-2122293-GGT,1-2122365-2122424-GTGGTGGTTAGGGTCACG,1-2122382-2122391-GGT,1-2122400-2122409-GGT,1-2122516-2122525-GGT,1-2122533-2122543-TGG,1-2122552-2122561-GGT,1-2122618-2122627-GGT,1-2122669-2122726-GGTGGTTAGGGTTGT,1-2122777-2122843-GGTGGTTAGGGTCGTGGC,1-2122876-2122885-GGT,1-2122912-2122921-GGT,1-2122965-2122975-TGG,1-2123030-2123040-TGG,1-2123082-2123091-GGT,1-2123100-2123109-GGT,1-2123136-2123145-GGT,1-2123190-2123199-GGT,1-2123254-2123264-TGG,1-2123306-2123315-GGT,1-2123323-2123333-TGG,1-2123342-2123351-GGT,1-2123408-2123417-GGT,1-2123444-2123501-GGTGGTTAGGGTTGT,1-2123606-2123615-GGT,1-2123660-2123669-GGT,1-2123708-2123720-GGT,1-2123729-2123738-GGT,1-2123765-2123774-GGT,1-2123834-2123843-GGT,1-2123870-2123926-GGCGGTTAGGGTCACGGC,1-2123884-2123893-CGG,1-2123902-2123911-CGG,1-2123909-2123991-GGTTAGGGTCACGGCGGT,1-2124011-2124102-GGCGGTTAGGGTCACGGC,1-2124025-2124034-CGG,1-2124043-2124052-CGG,1-2124061-2124070-CGG,1-2124079-2124088-CGG,1-2124134-2124143-GGT,1-2124137-2124191-GGTGGTTAGGGTCACGGC,1-2124224-2124233-GGT,1-2124242-2124251-GGT,1-2124314-2124323-GGT,1-2124332-2124341-GGT,1-2124335-2124389-GGTGGTTAGGGTCACGGC,1-2124367-2124376-CGG,1-2124404-2124413-GGT;MOTIFS=TGG,GGTGGTTAGGGTTGT,CGG,GTGGTGGTTAGGGTC,GGT,GGTGGTTAGGGTCACGGC,GTGGTGGTTAGGGTCACG,GGTTAGGGTCACGGCGGT,GGCGGTTAGGGTCACGGC,GGTGGTTAGGGTCGTGGC;STRUC=<VC250>	HGSVC,1KG-ONT	No	0.156	No	NA,NA	NA	NA
chr1:2121814	2658	DEL	1233	0.8026	0.6806	54	PRKCZ(0.050019,0.576)	NA	NA	NA	NA	NA	NA	NA	NA	No	ID=1-2122037-2122047-TGG,1-2122103-2122113-TGG,1-2122122-2122131-GGT,1-2122123-2122182-GTGGTGGTTAGGGTC,1-2122194-2122206-GGT,1-2122249-2122308-GTGGTGGTTAGGGTCACG,1-2122266-2122275-GGT,1-2122284-2122293-GGT,1-2122365-2122424-GTGGTGGTTAGGGTCACG,1-2122382-2122391-GGT,1-2122400-2122409-GGT,1-2122516-2122525-GGT,1-2122533-2122543-TGG,1-2122552-2122561-GGT,1-2122618-2122627-GGT,1-2122669-2122726-GGTGGTTAGGGTTGT,1-2122777-2122843-GGTGGTTAGGGTCGTGGC,1-2122876-2122885-GGT,1-2122912-2122921-GGT,1-2122965-2122975-TGG,1-2123030-2123040-TGG,1-2123082-2123091-GGT,1-2123100-2123109-GGT,1-2123136-2123145-GGT,1-2123190-2123199-GGT,1-2123254-2123264-TGG,1-2123306-2123315-GGT,1-2123323-2123333-TGG,1-2123342-2123351-GGT,1-2123408-2123417-GGT,1-2123444-2123501-GGTGGTTAGGGTTGT,1-2123606-2123615-GGT,1-2123660-2123669-GGT,1-2123708-2123720-GGT,1-2123729-2123738-GGT,1-2123765-2123774-GGT,1-2123834-2123843-GGT,1-2123870-2123926-GGCGGTTAGGGTCACGGC,1-2123884-2123893-CGG,1-2123902-2123911-CGG,1-2123909-2123991-GGTTAGGGTCACGGCGGT,1-2124011-2124102-GGCGGTTAGGGTCACGGC,1-2124025-2124034-CGG,1-2124043-2124052-CGG,1-2124061-2124070-CGG,1-2124079-2124088-CGG,1-2124134-2124143-GGT,1-2124137-2124191-GGTGGTTAGGGTCACGGC,1-2124224-2124233-GGT,1-2124242-2124251-GGT,1-2124314-2124323-GGT,1-2124332-2124341-GGT,1-2124335-2124389-GGTGGTTAGGGTCACGGC,1-2124367-2124376-CGG,1-2124404-2124413-GGT;MOTIFS=TGG,GGTGGTTAGGGTTGT,CGG,GTGGTGGTTAGGGTC,GGT,GGTGGTTAGGGTCACGGC,GTGGTGGTTAGGGTCACG,GGTTAGGGTCACGGCGGT,GGCGGTTAGGGTCACGGC,GGTGGTTAGGGTCGTGGC;STRUC=<VC250>	HPRC,HGSVC	Yes	0.064	No	NA,NA	NA	NA
chr1:2121834	2659	INS	126	0.8986	0.3656	5	PRKCZ(0.050019,0.576)	NA	NA	NA	NA	NA	NA	NA	NA	No	ID=1-2122037-2122047-TGG,1-2122103-2122113-TGG,1-2122122-2122131-GGT,1-2122123-2122182-GTGGTGGTTAGGGTC,1-2122194-2122206-GGT,1-2122249-2122308-GTGGTGGTTAGGGTCACG,1-2122266-2122275-GGT,1-2122284-2122293-GGT,1-2122365-2122424-GTGGTGGTTAGGGTCACG,1-2122382-2122391-GGT,1-2122400-2122409-GGT,1-2122516-2122525-GGT,1-2122533-2122543-TGG,1-2122552-2122561-GGT,1-2122618-2122627-GGT,1-2122669-2122726-GGTGGTTAGGGTTGT,1-2122777-2122843-GGTGGTTAGGGTCGTGGC,1-2122876-2122885-GGT,1-2122912-2122921-GGT,1-2122965-2122975-TGG,1-2123030-2123040-TGG,1-2123082-2123091-GGT,1-2123100-2123109-GGT,1-2123136-2123145-GGT,1-2123190-2123199-GGT,1-2123254-2123264-TGG,1-2123306-2123315-GGT,1-2123323-2123333-TGG,1-2123342-2123351-GGT,1-2123408-2123417-GGT,1-2123444-2123501-GGTGGTTAGGGTTGT,1-2123606-2123615-GGT,1-2123660-2123669-GGT,1-2123708-2123720-GGT,1-2123729-2123738-GGT,1-2123765-2123774-GGT,1-2123834-2123843-GGT,1-2123870-2123926-GGCGGTTAGGGTCACGGC,1-2123884-2123893-CGG,1-2123902-2123911-CGG,1-2123909-2123991-GGTTAGGGTCACGGCGGT,1-2124011-2124102-GGCGGTTAGGGTCACGGC,1-2124025-2124034-CGG,1-2124043-2124052-CGG,1-2124061-2124070-CGG,1-2124079-2124088-CGG,1-2124134-2124143-GGT,1-2124137-2124191-GGTGGTTAGGGTCACGGC,1-2124224-2124233-GGT,1-2124242-2124251-GGT,1-2124314-2124323-GGT,1-2124332-2124341-GGT,1-2124335-2124389-GGTGGTTAGGGTCACGGC,1-2124367-2124376-CGG,1-2124404-2124413-GGT;MOTIFS=TGG,GGTGGTTAGGGTTGT,CGG,GTGGTGGTTAGGGTC,GGT,GGTGGTTAGGGTCACGGC,GTGGTGGTTAGGGTCACG,GGTTAGGGTCACGGCGGT,GGCGGTTAGGGTCACGGC,GGTGGTTAGGGTCGTGGC;STRUC=<VC250>	HGSVC,1KG-ONT	No	0.089	Yes	NA,NA	NA	NA
chr1:2121834	2660	DEL	156	0.8136	0.6911	4	PRKCZ(0.050019,0.576)	NA	NA	NA	NA	NA	NA	NA	NA	No	ID=1-2122037-2122047-TGG,1-2122103-2122113-TGG,1-2122122-2122131-GGT,1-2122123-2122182-GTGGTGGTTAGGGTC,1-2122194-2122206-GGT,1-2122249-2122308-GTGGTGGTTAGGGTCACG,1-2122266-2122275-GGT,1-2122284-2122293-GGT,1-2122365-2122424-GTGGTGGTTAGGGTCACG,1-2122382-2122391-GGT,1-2122400-2122409-GGT,1-2122516-2122525-GGT,1-2122533-2122543-TGG,1-2122552-2122561-GGT,1-2122618-2122627-GGT,1-2122669-2122726-GGTGGTTAGGGTTGT,1-2122777-2122843-GGTGGTTAGGGTCGTGGC,1-2122876-2122885-GGT,1-2122912-2122921-GGT,1-2122965-2122975-TGG,1-2123030-2123040-TGG,1-2123082-2123091-GGT,1-2123100-2123109-GGT,1-2123136-2123145-GGT,1-2123190-2123199-GGT,1-2123254-2123264-TGG,1-2123306-2123315-GGT,1-2123323-2123333-TGG,1-2123342-2123351-GGT,1-2123408-2123417-GGT,1-2123444-2123501-GGTGGTTAGGGTTGT,1-2123606-2123615-GGT,1-2123660-2123669-GGT,1-2123708-2123720-GGT,1-2123729-2123738-GGT,1-2123765-2123774-GGT,1-2123834-2123843-GGT,1-2123870-2123926-GGCGGTTAGGGTCACGGC,1-2123884-2123893-CGG,1-2123902-2123911-CGG,1-2123909-2123991-GGTTAGGGTCACGGCGGT,1-2124011-2124102-GGCGGTTAGGGTCACGGC,1-2124025-2124034-CGG,1-2124043-2124052-CGG,1-2124061-2124070-CGG,1-2124079-2124088-CGG,1-2124134-2124143-GGT,1-2124137-2124191-GGTGGTTAGGGTCACGGC,1-2124224-2124233-GGT,1-2124242-2124251-GGT,1-2124314-2124323-GGT,1-2124332-2124341-GGT,1-2124335-2124389-GGTGGTTAGGGTCACGGC,1-2124367-2124376-CGG,1-2124404-2124413-GGT;MOTIFS=TGG,GGTGGTTAGGGTTGT,CGG,GTGGTGGTTAGGGTC,GGT,GGTGGTTAGGGTCACGGC,GTGGTGGTTAGGGTCACG,GGTTAGGGTCACGGCGGT,GGCGGTTAGGGTCACGGC,GGTGGTTAGGGTCGTGGC;STRUC=<VC250>	HPRC,HGSVC	No	0.139	No	NA,NA	NA	NA
chr1:2121862	2662	INS	354	0.8944	0.3952	11	PRKCZ(0.050019,0.576)	NA	NA	NA	NA	NA	NA	NA	NA	No	ID=1-2122037-2122047-TGG,1-2122103-2122113-TGG,1-2122122-2122131-GGT,1-2122123-2122182-GTGGTGGTTAGGGTC,1-2122194-2122206-GGT,1-2122249-2122308-GTGGTGGTTAGGGTCACG,1-2122266-2122275-GGT,1-2122284-2122293-GGT,1-2122365-2122424-GTGGTGGTTAGGGTCACG,1-2122382-2122391-GGT,1-2122400-2122409-GGT,1-2122516-2122525-GGT,1-2122533-2122543-TGG,1-2122552-2122561-GGT,1-2122618-2122627-GGT,1-2122669-2122726-GGTGGTTAGGGTTGT,1-2122777-2122843-GGTGGTTAGGGTCGTGGC,1-2122876-2122885-GGT,1-2122912-2122921-GGT,1-2122965-2122975-TGG,1-2123030-2123040-TGG,1-2123082-2123091-GGT,1-2123100-2123109-GGT,1-2123136-2123145-GGT,1-2123190-2123199-GGT,1-2123254-2123264-TGG,1-2123306-2123315-GGT,1-2123323-2123333-TGG,1-2123342-2123351-GGT,1-2123408-2123417-GGT,1-2123444-2123501-GGTGGTTAGGGTTGT,1-2123606-2123615-GGT,1-2123660-2123669-GGT,1-2123708-2123720-GGT,1-2123729-2123738-GGT,1-2123765-2123774-GGT,1-2123834-2123843-GGT,1-2123870-2123926-GGCGGTTAGGGTCACGGC,1-2123884-2123893-CGG,1-2123902-2123911-CGG,1-2123909-2123991-GGTTAGGGTCACGGCGGT,1-2124011-2124102-GGCGGTTAGGGTCACGGC,1-2124025-2124034-CGG,1-2124043-2124052-CGG,1-2124061-2124070-CGG,1-2124079-2124088-CGG,1-2124134-2124143-GGT,1-2124137-2124191-GGTGGTTAGGGTCACGGC,1-2124224-2124233-GGT,1-2124242-2124251-GGT,1-2124314-2124323-GGT,1-2124332-2124341-GGT,1-2124335-2124389-GGTGGTTAGGGTCACGGC,1-2124367-2124376-CGG,1-2124404-2124413-GGT;MOTIFS=TGG,GGTGGTTAGGGTTGT,CGG,GTGGTGGTTAGGGTC,GGT,GGTGGTTAGGGTCACGGC,GTGGTGGTTAGGGTCACG,GGTTAGGGTCACGGCGGT,GGCGGTTAGGGTCACGGC,GGTGGTTAGGGTCGTGGC;STRUC=<VC250>	HGSVC	No	0.089	Yes	NA,NA	NA	NA
chr1:2121862	2663	INS	603	0.9116	0.317	3	PRKCZ(0.050019,0.576)	NA	NA	NA	NA	NA	NA	NA	NA	No	ID=1-2122037-2122047-TGG,1-2122103-2122113-TGG,1-2122122-2122131-GGT,1-2122123-2122182-GTGGTGGTTAGGGTC,1-2122194-2122206-GGT,1-2122249-2122308-GTGGTGGTTAGGGTCACG,1-2122266-2122275-GGT,1-2122284-2122293-GGT,1-2122365-2122424-GTGGTGGTTAGGGTCACG,1-2122382-2122391-GGT,1-2122400-2122409-GGT,1-2122516-2122525-GGT,1-2122533-2122543-TGG,1-2122552-2122561-GGT,1-2122618-2122627-GGT,1-2122669-2122726-GGTGGTTAGGGTTGT,1-2122777-2122843-GGTGGTTAGGGTCGTGGC,1-2122876-2122885-GGT,1-2122912-2122921-GGT,1-2122965-2122975-TGG,1-2123030-2123040-TGG,1-2123082-2123091-GGT,1-2123100-2123109-GGT,1-2123136-2123145-GGT,1-2123190-2123199-GGT,1-2123254-2123264-TGG,1-2123306-2123315-GGT,1-2123323-2123333-TGG,1-2123342-2123351-GGT,1-2123408-2123417-GGT,1-2123444-2123501-GGTGGTTAGGGTTGT,1-2123606-2123615-GGT,1-2123660-2123669-GGT,1-2123708-2123720-GGT,1-2123729-2123738-GGT,1-2123765-2123774-GGT,1-2123834-2123843-GGT,1-2123870-2123926-GGCGGTTAGGGTCACGGC,1-2123884-2123893-CGG,1-2123902-2123911-CGG,1-2123909-2123991-GGTTAGGGTCACGGCGGT,1-2124011-2124102-GGCGGTTAGGGTCACGGC,1-2124025-2124034-CGG,1-2124043-2124052-CGG,1-2124061-2124070-CGG,1-2124079-2124088-CGG,1-2124134-2124143-GGT,1-2124137-2124191-GGTGGTTAGGGTCACGGC,1-2124224-2124233-GGT,1-2124242-2124251-GGT,1-2124314-2124323-GGT,1-2124332-2124341-GGT,1-2124335-2124389-GGTGGTTAGGGTCACGGC,1-2124367-2124376-CGG,1-2124404-2124413-GGT;MOTIFS=TGG,GGTGGTTAGGGTTGT,CGG,GTGGTGGTTAGGGTC,GGT,GGTGGTTAGGGTCACGGC,GTGGTGGTTAGGGTCACG,GGTTAGGGTCACGGCGGT,GGCGGTTAGGGTCACGGC,GGTGGTTAGGGTCGTGGC;STRUC=<VC250>	HGSVC	No	0.089	Yes	NA,NA	NA	NA
chr1:2121868	2665	INS	151	0.8432	0.5667	4	PRKCZ(0.050019,0.576)	NA	NA	NA	NA	NA	NA	NA	NA	No	ID=1-2122037-2122047-TGG,1-2122103-2122113-TGG,1-2122122-2122131-GGT,1-2122123-2122182-GTGGTGGTTAGGGTC,1-2122194-2122206-GGT,1-2122249-2122308-GTGGTGGTTAGGGTCACG,1-2122266-2122275-GGT,1-2122284-2122293-GGT,1-2122365-2122424-GTGGTGGTTAGGGTCACG,1-2122382-2122391-GGT,1-2122400-2122409-GGT,1-2122516-2122525-GGT,1-2122533-2122543-TGG,1-2122552-2122561-GGT,1-2122618-2122627-GGT,1-2122669-2122726-GGTGGTTAGGGTTGT,1-2122777-2122843-GGTGGTTAGGGTCGTGGC,1-2122876-2122885-GGT,1-2122912-2122921-GGT,1-2122965-2122975-TGG,1-2123030-2123040-TGG,1-2123082-2123091-GGT,1-2123100-2123109-GGT,1-2123136-2123145-GGT,1-2123190-2123199-GGT,1-2123254-2123264-TGG,1-2123306-2123315-GGT,1-2123323-2123333-TGG,1-2123342-2123351-GGT,1-2123408-2123417-GGT,1-2123444-2123501-GGTGGTTAGGGTTGT,1-2123606-2123615-GGT,1-2123660-2123669-GGT,1-2123708-2123720-GGT,1-2123729-2123738-GGT,1-2123765-2123774-GGT,1-2123834-2123843-GGT,1-2123870-2123926-GGCGGTTAGGGTCACGGC,1-2123884-2123893-CGG,1-2123902-2123911-CGG,1-2123909-2123991-GGTTAGGGTCACGGCGGT,1-2124011-2124102-GGCGGTTAGGGTCACGGC,1-2124025-2124034-CGG,1-2124043-2124052-CGG,1-2124061-2124070-CGG,1-2124079-2124088-CGG,1-2124134-2124143-GGT,1-2124137-2124191-GGTGGTTAGGGTCACGGC,1-2124224-2124233-GGT,1-2124242-2124251-GGT,1-2124314-2124323-GGT,1-2124332-2124341-GGT,1-2124335-2124389-GGTGGTTAGGGTCACGGC,1-2124367-2124376-CGG,1-2124404-2124413-GGT;MOTIFS=TGG,GGTGGTTAGGGTTGT,CGG,GTGGTGGTTAGGGTC,GGT,GGTGGTTAGGGTCACGGC,GTGGTGGTTAGGGTCACG,GGTTAGGGTCACGGCGGT,GGCGGTTAGGGTCACGGC,GGTGGTTAGGGTCGTGGC;STRUC=<VC250>	HGSVC,1KG-ONT	No	0.089	No	NA,NA	NA	NA
chr1:2121883	2668	INS	526	0.8037	0.6938	2	PRKCZ(0.050019,0.576)	NA	NA	NA	NA	NA	NA	NA	NA	No	ID=1-2122037-2122047-TGG,1-2122103-2122113-TGG,1-2122122-2122131-GGT,1-2122123-2122182-GTGGTGGTTAGGGTC,1-2122194-2122206-GGT,1-2122249-2122308-GTGGTGGTTAGGGTCACG,1-2122266-2122275-GGT,1-2122284-2122293-GGT,1-2122365-2122424-GTGGTGGTTAGGGTCACG,1-2122382-2122391-GGT,1-2122400-2122409-GGT,1-2122516-2122525-GGT,1-2122533-2122543-TGG,1-2122552-2122561-GGT,1-2122618-2122627-GGT,1-2122669-2122726-GGTGGTTAGGGTTGT,1-2122777-2122843-GGTGGTTAGGGTCGTGGC,1-2122876-2122885-GGT,1-2122912-2122921-GGT,1-2122965-2122975-TGG,1-2123030-2123040-TGG,1-2123082-2123091-GGT,1-2123100-2123109-GGT,1-2123136-2123145-GGT,1-2123190-2123199-GGT,1-2123254-2123264-TGG,1-2123306-2123315-GGT,1-2123323-2123333-TGG,1-2123342-2123351-GGT,1-2123408-2123417-GGT,1-2123444-2123501-GGTGGTTAGGGTTGT,1-2123606-2123615-GGT,1-2123660-2123669-GGT,1-2123708-2123720-GGT,1-2123729-2123738-GGT,1-2123765-2123774-GGT,1-2123834-2123843-GGT,1-2123870-2123926-GGCGGTTAGGGTCACGGC,1-2123884-2123893-CGG,1-2123902-2123911-CGG,1-2123909-2123991-GGTTAGGGTCACGGCGGT,1-2124011-2124102-GGCGGTTAGGGTCACGGC,1-2124025-2124034-CGG,1-2124043-2124052-CGG,1-2124061-2124070-CGG,1-2124079-2124088-CGG,1-2124134-2124143-GGT,1-2124137-2124191-GGTGGTTAGGGTCACGGC,1-2124224-2124233-GGT,1-2124242-2124251-GGT,1-2124314-2124323-GGT,1-2124332-2124341-GGT,1-2124335-2124389-GGTGGTTAGGGTCACGGC,1-2124367-2124376-CGG,1-2124404-2124413-GGT;MOTIFS=TGG,GGTGGTTAGGGTTGT,CGG,GTGGTGGTTAGGGTC,GGT,GGTGGTTAGGGTCACGGC,GTGGTGGTTAGGGTCACG,GGTTAGGGTCACGGCGGT,GGCGGTTAGGGTCACGGC,GGTGGTTAGGGTCGTGGC;STRUC=<VC250>	HGSVC	No	0.089	No	NA,NA	NA	NA
chr1:2121908	2672	DEL	463	0.8045	0.6768	7	PRKCZ(0.050019,0.576)	NA	NA	NA	NA	NA	NA	NA	NA	No	ID=1-2122037-2122047-TGG,1-2122103-2122113-TGG,1-2122122-2122131-GGT,1-2122123-2122182-GTGGTGGTTAGGGTC,1-2122194-2122206-GGT,1-2122249-2122308-GTGGTGGTTAGGGTCACG,1-2122266-2122275-GGT,1-2122284-2122293-GGT,1-2122365-2122424-GTGGTGGTTAGGGTCACG,1-2122382-2122391-GGT,1-2122400-2122409-GGT,1-2122516-2122525-GGT,1-2122533-2122543-TGG,1-2122552-2122561-GGT,1-2122618-2122627-GGT,1-2122669-2122726-GGTGGTTAGGGTTGT,1-2122777-2122843-GGTGGTTAGGGTCGTGGC,1-2122876-2122885-GGT,1-2122912-2122921-GGT,1-2122965-2122975-TGG,1-2123030-2123040-TGG,1-2123082-2123091-GGT,1-2123100-2123109-GGT,1-2123136-2123145-GGT,1-2123190-2123199-GGT,1-2123254-2123264-TGG,1-2123306-2123315-GGT,1-2123323-2123333-TGG,1-2123342-2123351-GGT,1-2123408-2123417-GGT,1-2123444-2123501-GGTGGTTAGGGTTGT,1-2123606-2123615-GGT,1-2123660-2123669-GGT,1-2123708-2123720-GGT,1-2123729-2123738-GGT,1-2123765-2123774-GGT,1-2123834-2123843-GGT,1-2123870-2123926-GGCGGTTAGGGTCACGGC,1-2123884-2123893-CGG,1-2123902-2123911-CGG,1-2123909-2123991-GGTTAGGGTCACGGCGGT,1-2124011-2124102-GGCGGTTAGGGTCACGGC,1-2124025-2124034-CGG,1-2124043-2124052-CGG,1-2124061-2124070-CGG,1-2124079-2124088-CGG,1-2124134-2124143-GGT,1-2124137-2124191-GGTGGTTAGGGTCACGGC,1-2124224-2124233-GGT,1-2124242-2124251-GGT,1-2124314-2124323-GGT,1-2124332-2124341-GGT,1-2124335-2124389-GGTGGTTAGGGTCACGGC,1-2124367-2124376-CGG,1-2124404-2124413-GGT;MOTIFS=TGG,GGTGGTTAGGGTTGT,CGG,GTGGTGGTTAGGGTC,GGT,GGTGGTTAGGGTCACGGC,GTGGTGGTTAGGGTCACG,GGTTAGGGTCACGGCGGT,GGCGGTTAGGGTCACGGC,GGTGGTTAGGGTCGTGGC;STRUC=<VC250>	1KG-ONT	No	0.062	No	NA,NA	NA	NA
chr1:2121926	2674	DEL	50	0.8145	0.6538	1	PRKCZ(0.050019,0.576)	NA	NA	NA	NA	NA	NA	NA	NA	No	ID=1-2122037-2122047-TGG,1-2122103-2122113-TGG,1-2122122-2122131-GGT,1-2122123-2122182-GTGGTGGTTAGGGTC,1-2122194-2122206-GGT,1-2122249-2122308-GTGGTGGTTAGGGTCACG,1-2122266-2122275-GGT,1-2122284-2122293-GGT,1-2122365-2122424-GTGGTGGTTAGGGTCACG,1-2122382-2122391-GGT,1-2122400-2122409-GGT,1-2122516-2122525-GGT,1-2122533-2122543-TGG,1-2122552-2122561-GGT,1-2122618-2122627-GGT,1-2122669-2122726-GGTGGTTAGGGTTGT,1-2122777-2122843-GGTGGTTAGGGTCGTGGC,1-2122876-2122885-GGT,1-2122912-2122921-GGT,1-2122965-2122975-TGG,1-2123030-2123040-TGG,1-2123082-2123091-GGT,1-2123100-2123109-GGT,1-2123136-2123145-GGT,1-2123190-2123199-GGT,1-2123254-2123264-TGG,1-2123306-2123315-GGT,1-2123323-2123333-TGG,1-2123342-2123351-GGT,1-2123408-2123417-GGT,1-2123444-2123501-GGTGGTTAGGGTTGT,1-2123606-2123615-GGT,1-2123660-2123669-GGT,1-2123708-2123720-GGT,1-2123729-2123738-GGT,1-2123765-2123774-GGT,1-2123834-2123843-GGT,1-2123870-2123926-GGCGGTTAGGGTCACGGC,1-2123884-2123893-CGG,1-2123902-2123911-CGG,1-2123909-2123991-GGTTAGGGTCACGGCGGT,1-2124011-2124102-GGCGGTTAGGGTCACGGC,1-2124025-2124034-CGG,1-2124043-2124052-CGG,1-2124061-2124070-CGG,1-2124079-2124088-CGG,1-2124134-2124143-GGT,1-2124137-2124191-GGTGGTTAGGGTCACGGC,1-2124224-2124233-GGT,1-2124242-2124251-GGT,1-2124314-2124323-GGT,1-2124332-2124341-GGT,1-2124335-2124389-GGTGGTTAGGGTCACGGC,1-2124367-2124376-CGG,1-2124404-2124413-GGT;MOTIFS=TGG,GGTGGTTAGGGTTGT,CGG,GTGGTGGTTAGGGTC,GGT,GGTGGTTAGGGTCACGGC,GTGGTGGTTAGGGTCACG,GGTTAGGGTCACGGCGGT,GGCGGTTAGGGTCACGGC,GGTGGTTAGGGTCGTGGC;STRUC=<VC250>	HGSVC	No	0.165	No	NA,NA	NA	NA
chr1:2121928	2675	DEL	2219	0.8607	0.5115	50	PRKCZ(0.050019,0.576)	NA	NA	NA	NA	NA	NA	NA	NA	No	ID=1-2122037-2122047-TGG,1-2122103-2122113-TGG,1-2122122-2122131-GGT,1-2122123-2122182-GTGGTGGTTAGGGTC,1-2122194-2122206-GGT,1-2122249-2122308-GTGGTGGTTAGGGTCACG,1-2122266-2122275-GGT,1-2122284-2122293-GGT,1-2122365-2122424-GTGGTGGTTAGGGTCACG,1-2122382-2122391-GGT,1-2122400-2122409-GGT,1-2122516-2122525-GGT,1-2122533-2122543-TGG,1-2122552-2122561-GGT,1-2122618-2122627-GGT,1-2122669-2122726-GGTGGTTAGGGTTGT,1-2122777-2122843-GGTGGTTAGGGTCGTGGC,1-2122876-2122885-GGT,1-2122912-2122921-GGT,1-2122965-2122975-TGG,1-2123030-2123040-TGG,1-2123082-2123091-GGT,1-2123100-2123109-GGT,1-2123136-2123145-GGT,1-2123190-2123199-GGT,1-2123254-2123264-TGG,1-2123306-2123315-GGT,1-2123323-2123333-TGG,1-2123342-2123351-GGT,1-2123408-2123417-GGT,1-2123444-2123501-GGTGGTTAGGGTTGT,1-2123606-2123615-GGT,1-2123660-2123669-GGT,1-2123708-2123720-GGT,1-2123729-2123738-GGT,1-2123765-2123774-GGT,1-2123834-2123843-GGT,1-2123870-2123926-GGCGGTTAGGGTCACGGC,1-2123884-2123893-CGG,1-2123902-2123911-CGG,1-2123909-2123991-GGTTAGGGTCACGGCGGT,1-2124011-2124102-GGCGGTTAGGGTCACGGC,1-2124025-2124034-CGG,1-2124043-2124052-CGG,1-2124061-2124070-CGG,1-2124079-2124088-CGG,1-2124134-2124143-GGT,1-2124137-2124191-GGTGGTTAGGGTCACGGC,1-2124224-2124233-GGT,1-2124242-2124251-GGT,1-2124314-2124323-GGT,1-2124332-2124341-GGT,1-2124335-2124389-GGTGGTTAGGGTCACGGC,1-2124367-2124376-CGG,1-2124404-2124413-GGT;MOTIFS=TGG,GGTGGTTAGGGTTGT,CGG,GTGGTGGTTAGGGTC,GGT,GGTGGTTAGGGTCACGGC,GTGGTGGTTAGGGTCACG,GGTTAGGGTCACGGCGGT,GGCGGTTAGGGTCACGGC,GGTGGTTAGGGTCGTGGC;STRUC=<VC250>	HGSVC,1KG-ONT	Yes	0.27	No	NA,NA	NA	NA
chr1:2121950	2680	DEL	892	0.8343	0.6183	27	PRKCZ(0.050019,0.576)	NA	NA	NA	NA	NA	NA	NA	NA	No	ID=1-2122037-2122047-TGG,1-2122103-2122113-TGG,1-2122122-2122131-GGT,1-2122123-2122182-GTGGTGGTTAGGGTC,1-2122194-2122206-GGT,1-2122249-2122308-GTGGTGGTTAGGGTCACG,1-2122266-2122275-GGT,1-2122284-2122293-GGT,1-2122365-2122424-GTGGTGGTTAGGGTCACG,1-2122382-2122391-GGT,1-2122400-2122409-GGT,1-2122516-2122525-GGT,1-2122533-2122543-TGG,1-2122552-2122561-GGT,1-2122618-2122627-GGT,1-2122669-2122726-GGTGGTTAGGGTTGT,1-2122777-2122843-GGTGGTTAGGGTCGTGGC,1-2122876-2122885-GGT,1-2122912-2122921-GGT,1-2122965-2122975-TGG,1-2123030-2123040-TGG,1-2123082-2123091-GGT,1-2123100-2123109-GGT,1-2123136-2123145-GGT,1-2123190-2123199-GGT,1-2123254-2123264-TGG,1-2123306-2123315-GGT,1-2123323-2123333-TGG,1-2123342-2123351-GGT,1-2123408-2123417-GGT,1-2123444-2123501-GGTGGTTAGGGTTGT,1-2123606-2123615-GGT,1-2123660-2123669-GGT,1-2123708-2123720-GGT,1-2123729-2123738-GGT,1-2123765-2123774-GGT,1-2123834-2123843-GGT,1-2123870-2123926-GGCGGTTAGGGTCACGGC,1-2123884-2123893-CGG,1-2123902-2123911-CGG,1-2123909-2123991-GGTTAGGGTCACGGCGGT,1-2124011-2124102-GGCGGTTAGGGTCACGGC,1-2124025-2124034-CGG,1-2124043-2124052-CGG,1-2124061-2124070-CGG,1-2124079-2124088-CGG,1-2124134-2124143-GGT,1-2124137-2124191-GGTGGTTAGGGTCACGGC,1-2124224-2124233-GGT,1-2124242-2124251-GGT,1-2124314-2124323-GGT,1-2124332-2124341-GGT,1-2124335-2124389-GGTGGTTAGGGTCACGGC,1-2124367-2124376-CGG,1-2124404-2124413-GGT;MOTIFS=TGG,GGTGGTTAGGGTTGT,CGG,GTGGTGGTTAGGGTC,GGT,GGTGGTTAGGGTCACGGC,GTGGTGGTTAGGGTCACG,GGTTAGGGTCACGGCGGT,GGCGGTTAGGGTCACGGC,GGTGGTTAGGGTCGTGGC;STRUC=<VC250>	HPRC,HGSVC	No	0.104	No	NA,NA	NA	NA
chr1:2121954	2681	DEL	1619	0.8768	0.4789	49	PRKCZ(0.050019,0.576)	NA	NA	NA	NA	NA	NA	NA	NA	No	ID=1-2122037-2122047-TGG,1-2122103-2122113-TGG,1-2122122-2122131-GGT,1-2122123-2122182-GTGGTGGTTAGGGTC,1-2122194-2122206-GGT,1-2122249-2122308-GTGGTGGTTAGGGTCACG,1-2122266-2122275-GGT,1-2122284-2122293-GGT,1-2122365-2122424-GTGGTGGTTAGGGTCACG,1-2122382-2122391-GGT,1-2122400-2122409-GGT,1-2122516-2122525-GGT,1-2122533-2122543-TGG,1-2122552-2122561-GGT,1-2122618-2122627-GGT,1-2122669-2122726-GGTGGTTAGGGTTGT,1-2122777-2122843-GGTGGTTAGGGTCGTGGC,1-2122876-2122885-GGT,1-2122912-2122921-GGT,1-2122965-2122975-TGG,1-2123030-2123040-TGG,1-2123082-2123091-GGT,1-2123100-2123109-GGT,1-2123136-2123145-GGT,1-2123190-2123199-GGT,1-2123254-2123264-TGG,1-2123306-2123315-GGT,1-2123323-2123333-TGG,1-2123342-2123351-GGT,1-2123408-2123417-GGT,1-2123444-2123501-GGTGGTTAGGGTTGT,1-2123606-2123615-GGT,1-2123660-2123669-GGT,1-2123708-2123720-GGT,1-2123729-2123738-GGT,1-2123765-2123774-GGT,1-2123834-2123843-GGT,1-2123870-2123926-GGCGGTTAGGGTCACGGC,1-2123884-2123893-CGG,1-2123902-2123911-CGG,1-2123909-2123991-GGTTAGGGTCACGGCGGT,1-2124011-2124102-GGCGGTTAGGGTCACGGC,1-2124025-2124034-CGG,1-2124043-2124052-CGG,1-2124061-2124070-CGG,1-2124079-2124088-CGG,1-2124134-2124143-GGT,1-2124137-2124191-GGTGGTTAGGGTCACGGC,1-2124224-2124233-GGT,1-2124242-2124251-GGT,1-2124314-2124323-GGT,1-2124332-2124341-GGT,1-2124335-2124389-GGTGGTTAGGGTCACGGC,1-2124367-2124376-CGG,1-2124404-2124413-GGT;MOTIFS=TGG,GGTGGTTAGGGTTGT,CGG,GTGGTGGTTAGGGTC,GGT,GGTGGTTAGGGTCACGGC,GTGGTGGTTAGGGTCACG,GGTTAGGGTCACGGCGGT,GGCGGTTAGGGTCACGGC,GGTGGTTAGGGTCGTGGC;STRUC=<VC250>	HGSVC	Yes	0.074	No	NA,NA	NA	NA
chr1:2121988	2684	DEL	1008	0.8021	0.6788	35	PRKCZ(0.050019,0.576)	NA	NA	NA	NA	NA	NA	NA	NA	No	ID=1-2122037-2122047-TGG,1-2122103-2122113-TGG,1-2122122-2122131-GGT,1-2122123-2122182-GTGGTGGTTAGGGTC,1-2122194-2122206-GGT,1-2122249-2122308-GTGGTGGTTAGGGTCACG,1-2122266-2122275-GGT,1-2122284-2122293-GGT,1-2122365-2122424-GTGGTGGTTAGGGTCACG,1-2122382-2122391-GGT,1-2122400-2122409-GGT,1-2122516-2122525-GGT,1-2122533-2122543-TGG,1-2122552-2122561-GGT,1-2122618-2122627-GGT,1-2122669-2122726-GGTGGTTAGGGTTGT,1-2122777-2122843-GGTGGTTAGGGTCGTGGC,1-2122876-2122885-GGT,1-2122912-2122921-GGT,1-2122965-2122975-TGG,1-2123030-2123040-TGG,1-2123082-2123091-GGT,1-2123100-2123109-GGT,1-2123136-2123145-GGT,1-2123190-2123199-GGT,1-2123254-2123264-TGG,1-2123306-2123315-GGT,1-2123323-2123333-TGG,1-2123342-2123351-GGT,1-2123408-2123417-GGT,1-2123444-2123501-GGTGGTTAGGGTTGT,1-2123606-2123615-GGT,1-2123660-2123669-GGT,1-2123708-2123720-GGT,1-2123729-2123738-GGT,1-2123765-2123774-GGT,1-2123834-2123843-GGT,1-2123870-2123926-GGCGGTTAGGGTCACGGC,1-2123884-2123893-CGG,1-2123902-2123911-CGG,1-2123909-2123991-GGTTAGGGTCACGGCGGT,1-2124011-2124102-GGCGGTTAGGGTCACGGC,1-2124025-2124034-CGG,1-2124043-2124052-CGG,1-2124061-2124070-CGG,1-2124079-2124088-CGG,1-2124134-2124143-GGT,1-2124137-2124191-GGTGGTTAGGGTCACGGC,1-2124224-2124233-GGT,1-2124242-2124251-GGT,1-2124314-2124323-GGT,1-2124332-2124341-GGT,1-2124335-2124389-GGTGGTTAGGGTCACGGC,1-2124367-2124376-CGG,1-2124404-2124413-GGT;MOTIFS=TGG,GGTGGTTAGGGTTGT,CGG,GTGGTGGTTAGGGTC,GGT,GGTGGTTAGGGTCACGGC,GTGGTGGTTAGGGTCACG,GGTTAGGGTCACGGCGGT,GGCGGTTAGGGTCACGGC,GGTGGTTAGGGTCGTGGC;STRUC=<VC250>	HPRC,HGSVC	No	0.102	No	NA,NA	NA	NA
chr1:2122008	2685	DEL	1149	0.8364	0.6258	101	PRKCZ(0.050019,0.576)	NA	NA	NA	NA	NA	NA	NA	NA	No	ID=1-2122037-2122047-TGG,1-2122103-2122113-TGG,1-2122122-2122131-GGT,1-2122123-2122182-GTGGTGGTTAGGGTC,1-2122194-2122206-GGT,1-2122249-2122308-GTGGTGGTTAGGGTCACG,1-2122266-2122275-GGT,1-2122284-2122293-GGT,1-2122365-2122424-GTGGTGGTTAGGGTCACG,1-2122382-2122391-GGT,1-2122400-2122409-GGT,1-2122516-2122525-GGT,1-2122533-2122543-TGG,1-2122552-2122561-GGT,1-2122618-2122627-GGT,1-2122669-2122726-GGTGGTTAGGGTTGT,1-2122777-2122843-GGTGGTTAGGGTCGTGGC,1-2122876-2122885-GGT,1-2122912-2122921-GGT,1-2122965-2122975-TGG,1-2123030-2123040-TGG,1-2123082-2123091-GGT,1-2123100-2123109-GGT,1-2123136-2123145-GGT,1-2123190-2123199-GGT,1-2123254-2123264-TGG,1-2123306-2123315-GGT,1-2123323-2123333-TGG,1-2123342-2123351-GGT,1-2123408-2123417-GGT,1-2123444-2123501-GGTGGTTAGGGTTGT,1-2123606-2123615-GGT,1-2123660-2123669-GGT,1-2123708-2123720-GGT,1-2123729-2123738-GGT,1-2123765-2123774-GGT,1-2123834-2123843-GGT,1-2123870-2123926-GGCGGTTAGGGTCACGGC,1-2123884-2123893-CGG,1-2123902-2123911-CGG,1-2123909-2123991-GGTTAGGGTCACGGCGGT,1-2124011-2124102-GGCGGTTAGGGTCACGGC,1-2124025-2124034-CGG,1-2124043-2124052-CGG,1-2124061-2124070-CGG,1-2124079-2124088-CGG,1-2124134-2124143-GGT,1-2124137-2124191-GGTGGTTAGGGTCACGGC,1-2124224-2124233-GGT,1-2124242-2124251-GGT,1-2124314-2124323-GGT,1-2124332-2124341-GGT,1-2124335-2124389-GGTGGTTAGGGTCACGGC,1-2124367-2124376-CGG,1-2124404-2124413-GGT;MOTIFS=TGG,GGTGGTTAGGGTTGT,CGG,GTGGTGGTTAGGGTC,GGT,GGTGGTTAGGGTCACGGC,GTGGTGGTTAGGGTCACG,GGTTAGGGTCACGGCGGT,GGCGGTTAGGGTCACGGC,GGTGGTTAGGGTCGTGGC;STRUC=<VC250>	HPRC,HGSVC	Yes	0.08	No	NA,NA	NA	NA
chr1:2122021	2686	DEL	174	0.8173	0.6435	1	PRKCZ(0.050019,0.576)	NA	NA	NA	NA	NA	NA	NA	NA	No	ID=1-2122037-2122047-TGG,1-2122103-2122113-TGG,1-2122122-2122131-GGT,1-2122123-2122182-GTGGTGGTTAGGGTC,1-2122194-2122206-GGT,1-2122249-2122308-GTGGTGGTTAGGGTCACG,1-2122266-2122275-GGT,1-2122284-2122293-GGT,1-2122365-2122424-GTGGTGGTTAGGGTCACG,1-2122382-2122391-GGT,1-2122400-2122409-GGT,1-2122516-2122525-GGT,1-2122533-2122543-TGG,1-2122552-2122561-GGT,1-2122618-2122627-GGT,1-2122669-2122726-GGTGGTTAGGGTTGT,1-2122777-2122843-GGTGGTTAGGGTCGTGGC,1-2122876-2122885-GGT,1-2122912-2122921-GGT,1-2122965-2122975-TGG,1-2123030-2123040-TGG,1-2123082-2123091-GGT,1-2123100-2123109-GGT,1-2123136-2123145-GGT,1-2123190-2123199-GGT,1-2123254-2123264-TGG,1-2123306-2123315-GGT,1-2123323-2123333-TGG,1-2123342-2123351-GGT,1-2123408-2123417-GGT,1-2123444-2123501-GGTGGTTAGGGTTGT,1-2123606-2123615-GGT,1-2123660-2123669-GGT,1-2123708-2123720-GGT,1-2123729-2123738-GGT,1-2123765-2123774-GGT,1-2123834-2123843-GGT,1-2123870-2123926-GGCGGTTAGGGTCACGGC,1-2123884-2123893-CGG,1-2123902-2123911-CGG,1-2123909-2123991-GGTTAGGGTCACGGCGGT,1-2124011-2124102-GGCGGTTAGGGTCACGGC,1-2124025-2124034-CGG,1-2124043-2124052-CGG,1-2124061-2124070-CGG,1-2124079-2124088-CGG,1-2124134-2124143-GGT,1-2124137-2124191-GGTGGTTAGGGTCACGGC,1-2124224-2124233-GGT,1-2124242-2124251-GGT,1-2124314-2124323-GGT,1-2124332-2124341-GGT,1-2124335-2124389-GGTGGTTAGGGTCACGGC,1-2124367-2124376-CGG,1-2124404-2124413-GGT;MOTIFS=TGG,GGTGGTTAGGGTTGT,CGG,GTGGTGGTTAGGGTC,GGT,GGTGGTTAGGGTCACGGC,GTGGTGGTTAGGGTCACG,GGTTAGGGTCACGGCGGT,GGCGGTTAGGGTCACGGC,GGTGGTTAGGGTCGTGGC;STRUC=<VC250>	HPRC,HGSVC,1KG-ONT	No	0.178	No	NA,NA	NA	NA
chr1:2122113	2692	DEL	310	0.8472	0.5621	2	PRKCZ(0.050019,0.576)	NA	NA	NA	NA	NA	NA	NA	NA	No	ID=1-2122037-2122047-TGG,1-2122103-2122113-TGG,1-2122122-2122131-GGT,1-2122123-2122182-GTGGTGGTTAGGGTC,1-2122194-2122206-GGT,1-2122249-2122308-GTGGTGGTTAGGGTCACG,1-2122266-2122275-GGT,1-2122284-2122293-GGT,1-2122365-2122424-GTGGTGGTTAGGGTCACG,1-2122382-2122391-GGT,1-2122400-2122409-GGT,1-2122516-2122525-GGT,1-2122533-2122543-TGG,1-2122552-2122561-GGT,1-2122618-2122627-GGT,1-2122669-2122726-GGTGGTTAGGGTTGT,1-2122777-2122843-GGTGGTTAGGGTCGTGGC,1-2122876-2122885-GGT,1-2122912-2122921-GGT,1-2122965-2122975-TGG,1-2123030-2123040-TGG,1-2123082-2123091-GGT,1-2123100-2123109-GGT,1-2123136-2123145-GGT,1-2123190-2123199-GGT,1-2123254-2123264-TGG,1-2123306-2123315-GGT,1-2123323-2123333-TGG,1-2123342-2123351-GGT,1-2123408-2123417-GGT,1-2123444-2123501-GGTGGTTAGGGTTGT,1-2123606-2123615-GGT,1-2123660-2123669-GGT,1-2123708-2123720-GGT,1-2123729-2123738-GGT,1-2123765-2123774-GGT,1-2123834-2123843-GGT,1-2123870-2123926-GGCGGTTAGGGTCACGGC,1-2123884-2123893-CGG,1-2123902-2123911-CGG,1-2123909-2123991-GGTTAGGGTCACGGCGGT,1-2124011-2124102-GGCGGTTAGGGTCACGGC,1-2124025-2124034-CGG,1-2124043-2124052-CGG,1-2124061-2124070-CGG,1-2124079-2124088-CGG,1-2124134-2124143-GGT,1-2124137-2124191-GGTGGTTAGGGTCACGGC,1-2124224-2124233-GGT,1-2124242-2124251-GGT,1-2124314-2124323-GGT,1-2124332-2124341-GGT,1-2124335-2124389-GGTGGTTAGGGTCACGGC,1-2124367-2124376-CGG,1-2124404-2124413-GGT;MOTIFS=TGG,GGTGGTTAGGGTTGT,CGG,GTGGTGGTTAGGGTC,GGT,GGTGGTTAGGGTCACGGC,GTGGTGGTTAGGGTCACG,GGTTAGGGTCACGGCGGT,GGCGGTTAGGGTCACGGC,GGTGGTTAGGGTCGTGGC;STRUC=<VC250>	HGSVC,1KG-ONT	No	0.128	No	NA,NA	NA	NA
chr1:2122120	2693	DEL	757	0.8005	0.6865	28	PRKCZ(0.050019,0.576)	NA	NA	NA	NA	NA	NA	NA	NA	No	ID=1-2122037-2122047-TGG,1-2122103-2122113-TGG,1-2122122-2122131-GGT,1-2122123-2122182-GTGGTGGTTAGGGTC,1-2122194-2122206-GGT,1-2122249-2122308-GTGGTGGTTAGGGTCACG,1-2122266-2122275-GGT,1-2122284-2122293-GGT,1-2122365-2122424-GTGGTGGTTAGGGTCACG,1-2122382-2122391-GGT,1-2122400-2122409-GGT,1-2122516-2122525-GGT,1-2122533-2122543-TGG,1-2122552-2122561-GGT,1-2122618-2122627-GGT,1-2122669-2122726-GGTGGTTAGGGTTGT,1-2122777-2122843-GGTGGTTAGGGTCGTGGC,1-2122876-2122885-GGT,1-2122912-2122921-GGT,1-2122965-2122975-TGG,1-2123030-2123040-TGG,1-2123082-2123091-GGT,1-2123100-2123109-GGT,1-2123136-2123145-GGT,1-2123190-2123199-GGT,1-2123254-2123264-TGG,1-2123306-2123315-GGT,1-2123323-2123333-TGG,1-2123342-2123351-GGT,1-2123408-2123417-GGT,1-2123444-2123501-GGTGGTTAGGGTTGT,1-2123606-2123615-GGT,1-2123660-2123669-GGT,1-2123708-2123720-GGT,1-2123729-2123738-GGT,1-2123765-2123774-GGT,1-2123834-2123843-GGT,1-2123870-2123926-GGCGGTTAGGGTCACGGC,1-2123884-2123893-CGG,1-2123902-2123911-CGG,1-2123909-2123991-GGTTAGGGTCACGGCGGT,1-2124011-2124102-GGCGGTTAGGGTCACGGC,1-2124025-2124034-CGG,1-2124043-2124052-CGG,1-2124061-2124070-CGG,1-2124079-2124088-CGG,1-2124134-2124143-GGT,1-2124137-2124191-GGTGGTTAGGGTCACGGC,1-2124224-2124233-GGT,1-2124242-2124251-GGT,1-2124314-2124323-GGT,1-2124332-2124341-GGT,1-2124335-2124389-GGTGGTTAGGGTCACGGC,1-2124367-2124376-CGG,1-2124404-2124413-GGT;MOTIFS=TGG,GGTGGTTAGGGTTGT,CGG,GTGGTGGTTAGGGTC,GGT,GGTGGTTAGGGTCACGGC,GTGGTGGTTAGGGTCACG,GGTTAGGGTCACGGCGGT,GGCGGTTAGGGTCACGGC,GGTGGTTAGGGTCGTGGC;STRUC=<VC250>	HPRC,HGSVC	No	0.123	No	NA,NA	NA	NA
chr1:2122133	2694	DEL	56	0.895	0.3756	3	PRKCZ(0.050019,0.576)	NA	NA	NA	NA	NA	NA	NA	NA	No	ID=1-2122037-2122047-TGG,1-2122103-2122113-TGG,1-2122122-2122131-GGT,1-2122123-2122182-GTGGTGGTTAGGGTC,1-2122194-2122206-GGT,1-2122249-2122308-GTGGTGGTTAGGGTCACG,1-2122266-2122275-GGT,1-2122284-2122293-GGT,1-2122365-2122424-GTGGTGGTTAGGGTCACG,1-2122382-2122391-GGT,1-2122400-2122409-GGT,1-2122516-2122525-GGT,1-2122533-2122543-TGG,1-2122552-2122561-GGT,1-2122618-2122627-GGT,1-2122669-2122726-GGTGGTTAGGGTTGT,1-2122777-2122843-GGTGGTTAGGGTCGTGGC,1-2122876-2122885-GGT,1-2122912-2122921-GGT,1-2122965-2122975-TGG,1-2123030-2123040-TGG,1-2123082-2123091-GGT,1-2123100-2123109-GGT,1-2123136-2123145-GGT,1-2123190-2123199-GGT,1-2123254-2123264-TGG,1-2123306-2123315-GGT,1-2123323-2123333-TGG,1-2123342-2123351-GGT,1-2123408-2123417-GGT,1-2123444-2123501-GGTGGTTAGGGTTGT,1-2123606-2123615-GGT,1-2123660-2123669-GGT,1-2123708-2123720-GGT,1-2123729-2123738-GGT,1-2123765-2123774-GGT,1-2123834-2123843-GGT,1-2123870-2123926-GGCGGTTAGGGTCACGGC,1-2123884-2123893-CGG,1-2123902-2123911-CGG,1-2123909-2123991-GGTTAGGGTCACGGCGGT,1-2124011-2124102-GGCGGTTAGGGTCACGGC,1-2124025-2124034-CGG,1-2124043-2124052-CGG,1-2124061-2124070-CGG,1-2124079-2124088-CGG,1-2124134-2124143-GGT,1-2124137-2124191-GGTGGTTAGGGTCACGGC,1-2124224-2124233-GGT,1-2124242-2124251-GGT,1-2124314-2124323-GGT,1-2124332-2124341-GGT,1-2124335-2124389-GGTGGTTAGGGTCACGGC,1-2124367-2124376-CGG,1-2124404-2124413-GGT;MOTIFS=TGG,GGTGGTTAGGGTTGT,CGG,GTGGTGGTTAGGGTC,GGT,GGTGGTTAGGGTCACGGC,GTGGTGGTTAGGGTCACG,GGTTAGGGTCACGGCGGT,GGCGGTTAGGGTCACGGC,GGTGGTTAGGGTCGTGGC;STRUC=<VC250>	HGSVC,1KG-ONT	No	0.117	No	NA,NA	NA	NA
chr1:2122133	2696	DEL	122	0.8129	0.6514	4	PRKCZ(0.050019,0.576)	NA	NA	NA	NA	NA	NA	NA	NA	No	ID=1-2122037-2122047-TGG,1-2122103-2122113-TGG,1-2122122-2122131-GGT,1-2122123-2122182-GTGGTGGTTAGGGTC,1-2122194-2122206-GGT,1-2122249-2122308-GTGGTGGTTAGGGTCACG,1-2122266-2122275-GGT,1-2122284-2122293-GGT,1-2122365-2122424-GTGGTGGTTAGGGTCACG,1-2122382-2122391-GGT,1-2122400-2122409-GGT,1-2122516-2122525-GGT,1-2122533-2122543-TGG,1-2122552-2122561-GGT,1-2122618-2122627-GGT,1-2122669-2122726-GGTGGTTAGGGTTGT,1-2122777-2122843-GGTGGTTAGGGTCGTGGC,1-2122876-2122885-GGT,1-2122912-2122921-GGT,1-2122965-2122975-TGG,1-2123030-2123040-TGG,1-2123082-2123091-GGT,1-2123100-2123109-GGT,1-2123136-2123145-GGT,1-2123190-2123199-GGT,1-2123254-2123264-TGG,1-2123306-2123315-GGT,1-2123323-2123333-TGG,1-2123342-2123351-GGT,1-2123408-2123417-GGT,1-2123444-2123501-GGTGGTTAGGGTTGT,1-2123606-2123615-GGT,1-2123660-2123669-GGT,1-2123708-2123720-GGT,1-2123729-2123738-GGT,1-2123765-2123774-GGT,1-2123834-2123843-GGT,1-2123870-2123926-GGCGGTTAGGGTCACGGC,1-2123884-2123893-CGG,1-2123902-2123911-CGG,1-2123909-2123991-GGTTAGGGTCACGGCGGT,1-2124011-2124102-GGCGGTTAGGGTCACGGC,1-2124025-2124034-CGG,1-2124043-2124052-CGG,1-2124061-2124070-CGG,1-2124079-2124088-CGG,1-2124134-2124143-GGT,1-2124137-2124191-GGTGGTTAGGGTCACGGC,1-2124224-2124233-GGT,1-2124242-2124251-GGT,1-2124314-2124323-GGT,1-2124332-2124341-GGT,1-2124335-2124389-GGTGGTTAGGGTCACGGC,1-2124367-2124376-CGG,1-2124404-2124413-GGT;MOTIFS=TGG,GGTGGTTAGGGTTGT,CGG,GTGGTGGTTAGGGTC,GGT,GGTGGTTAGGGTCACGGC,GTGGTGGTTAGGGTCACG,GGTTAGGGTCACGGCGGT,GGCGGTTAGGGTCACGGC,GGTGGTTAGGGTCGTGGC;STRUC=<VC250>	HPRC,HGSVC,1KG-ONT	No	0.091	No	NA,NA	NA	NA
chr1:2122133	2697	DEL	256	0.8102	0.6534	1	PRKCZ(0.050019,0.576)	NA	NA	NA	NA	NA	NA	NA	NA	No	ID=1-2122037-2122047-TGG,1-2122103-2122113-TGG,1-2122122-2122131-GGT,1-2122123-2122182-GTGGTGGTTAGGGTC,1-2122194-2122206-GGT,1-2122249-2122308-GTGGTGGTTAGGGTCACG,1-2122266-2122275-GGT,1-2122284-2122293-GGT,1-2122365-2122424-GTGGTGGTTAGGGTCACG,1-2122382-2122391-GGT,1-2122400-2122409-GGT,1-2122516-2122525-GGT,1-2122533-2122543-TGG,1-2122552-2122561-GGT,1-2122618-2122627-GGT,1-2122669-2122726-GGTGGTTAGGGTTGT,1-2122777-2122843-GGTGGTTAGGGTCGTGGC,1-2122876-2122885-GGT,1-2122912-2122921-GGT,1-2122965-2122975-TGG,1-2123030-2123040-TGG,1-2123082-2123091-GGT,1-2123100-2123109-GGT,1-2123136-2123145-GGT,1-2123190-2123199-GGT,1-2123254-2123264-TGG,1-2123306-2123315-GGT,1-2123323-2123333-TGG,1-2123342-2123351-GGT,1-2123408-2123417-GGT,1-2123444-2123501-GGTGGTTAGGGTTGT,1-2123606-2123615-GGT,1-2123660-2123669-GGT,1-2123708-2123720-GGT,1-2123729-2123738-GGT,1-2123765-2123774-GGT,1-2123834-2123843-GGT,1-2123870-2123926-GGCGGTTAGGGTCACGGC,1-2123884-2123893-CGG,1-2123902-2123911-CGG,1-2123909-2123991-GGTTAGGGTCACGGCGGT,1-2124011-2124102-GGCGGTTAGGGTCACGGC,1-2124025-2124034-CGG,1-2124043-2124052-CGG,1-2124061-2124070-CGG,1-2124079-2124088-CGG,1-2124134-2124143-GGT,1-2124137-2124191-GGTGGTTAGGGTCACGGC,1-2124224-2124233-GGT,1-2124242-2124251-GGT,1-2124314-2124323-GGT,1-2124332-2124341-GGT,1-2124335-2124389-GGTGGTTAGGGTCACGGC,1-2124367-2124376-CGG,1-2124404-2124413-GGT;MOTIFS=TGG,GGTGGTTAGGGTTGT,CGG,GTGGTGGTTAGGGTC,GGT,GGTGGTTAGGGTCACGGC,GTGGTGGTTAGGGTCACG,GGTTAGGGTCACGGCGGT,GGCGGTTAGGGTCACGGC,GGTGGTTAGGGTCGTGGC;STRUC=<VC250>	HGSVC	No	0.076	No	NA,NA	NA	NA
chr1:2122140	2698	DEL	56	0.8475	0.5532	3	PRKCZ(0.050019,0.576)	NA	NA	NA	NA	NA	NA	NA	NA	No	ID=1-2122037-2122047-TGG,1-2122103-2122113-TGG,1-2122122-2122131-GGT,1-2122123-2122182-GTGGTGGTTAGGGTC,1-2122194-2122206-GGT,1-2122249-2122308-GTGGTGGTTAGGGTCACG,1-2122266-2122275-GGT,1-2122284-2122293-GGT,1-2122365-2122424-GTGGTGGTTAGGGTCACG,1-2122382-2122391-GGT,1-2122400-2122409-GGT,1-2122516-2122525-GGT,1-2122533-2122543-TGG,1-2122552-2122561-GGT,1-2122618-2122627-GGT,1-2122669-2122726-GGTGGTTAGGGTTGT,1-2122777-2122843-GGTGGTTAGGGTCGTGGC,1-2122876-2122885-GGT,1-2122912-2122921-GGT,1-2122965-2122975-TGG,1-2123030-2123040-TGG,1-2123082-2123091-GGT,1-2123100-2123109-GGT,1-2123136-2123145-GGT,1-2123190-2123199-GGT,1-2123254-2123264-TGG,1-2123306-2123315-GGT,1-2123323-2123333-TGG,1-2123342-2123351-GGT,1-2123408-2123417-GGT,1-2123444-2123501-GGTGGTTAGGGTTGT,1-2123606-2123615-GGT,1-2123660-2123669-GGT,1-2123708-2123720-GGT,1-2123729-2123738-GGT,1-2123765-2123774-GGT,1-2123834-2123843-GGT,1-2123870-2123926-GGCGGTTAGGGTCACGGC,1-2123884-2123893-CGG,1-2123902-2123911-CGG,1-2123909-2123991-GGTTAGGGTCACGGCGGT,1-2124011-2124102-GGCGGTTAGGGTCACGGC,1-2124025-2124034-CGG,1-2124043-2124052-CGG,1-2124061-2124070-CGG,1-2124079-2124088-CGG,1-2124134-2124143-GGT,1-2124137-2124191-GGTGGTTAGGGTCACGGC,1-2124224-2124233-GGT,1-2124242-2124251-GGT,1-2124314-2124323-GGT,1-2124332-2124341-GGT,1-2124335-2124389-GGTGGTTAGGGTCACGGC,1-2124367-2124376-CGG,1-2124404-2124413-GGT;MOTIFS=TGG,GGTGGTTAGGGTTGT,CGG,GTGGTGGTTAGGGTC,GGT,GGTGGTTAGGGTCACGGC,GTGGTGGTTAGGGTCACG,GGTTAGGGTCACGGCGGT,GGCGGTTAGGGTCACGGC,GGTGGTTAGGGTCGTGGC;STRUC=<VC250>	HGSVC,1KG-ONT	No	0.097	No	NA,NA	NA	NA
chr1:2122141	2700	DEL	703	0.8763	0.4448	25	PRKCZ(0.050019,0.576)	NA	NA	NA	NA	NA	NA	NA	NA	No	ID=1-2122037-2122047-TGG,1-2122103-2122113-TGG,1-2122122-2122131-GGT,1-2122123-2122182-GTGGTGGTTAGGGTC,1-2122194-2122206-GGT,1-2122249-2122308-GTGGTGGTTAGGGTCACG,1-2122266-2122275-GGT,1-2122284-2122293-GGT,1-2122365-2122424-GTGGTGGTTAGGGTCACG,1-2122382-2122391-GGT,1-2122400-2122409-GGT,1-2122516-2122525-GGT,1-2122533-2122543-TGG,1-2122552-2122561-GGT,1-2122618-2122627-GGT,1-2122669-2122726-GGTGGTTAGGGTTGT,1-2122777-2122843-GGTGGTTAGGGTCGTGGC,1-2122876-2122885-GGT,1-2122912-2122921-GGT,1-2122965-2122975-TGG,1-2123030-2123040-TGG,1-2123082-2123091-GGT,1-2123100-2123109-GGT,1-2123136-2123145-GGT,1-2123190-2123199-GGT,1-2123254-2123264-TGG,1-2123306-2123315-GGT,1-2123323-2123333-TGG,1-2123342-2123351-GGT,1-2123408-2123417-GGT,1-2123444-2123501-GGTGGTTAGGGTTGT,1-2123606-2123615-GGT,1-2123660-2123669-GGT,1-2123708-2123720-GGT,1-2123729-2123738-GGT,1-2123765-2123774-GGT,1-2123834-2123843-GGT,1-2123870-2123926-GGCGGTTAGGGTCACGGC,1-2123884-2123893-CGG,1-2123902-2123911-CGG,1-2123909-2123991-GGTTAGGGTCACGGCGGT,1-2124011-2124102-GGCGGTTAGGGTCACGGC,1-2124025-2124034-CGG,1-2124043-2124052-CGG,1-2124061-2124070-CGG,1-2124079-2124088-CGG,1-2124134-2124143-GGT,1-2124137-2124191-GGTGGTTAGGGTCACGGC,1-2124224-2124233-GGT,1-2124242-2124251-GGT,1-2124314-2124323-GGT,1-2124332-2124341-GGT,1-2124335-2124389-GGTGGTTAGGGTCACGGC,1-2124367-2124376-CGG,1-2124404-2124413-GGT;MOTIFS=TGG,GGTGGTTAGGGTTGT,CGG,GTGGTGGTTAGGGTC,GGT,GGTGGTTAGGGTCACGGC,GTGGTGGTTAGGGTCACG,GGTTAGGGTCACGGCGGT,GGCGGTTAGGGTCACGGC,GGTGGTTAGGGTCGTGGC;STRUC=<VC250>	HPRC,HGSVC	No	0.081	No	NA,NA	NA	NA
chr1:2122141	2699	DEL	108	0.9303	0.2679	6	PRKCZ(0.050019,0.576)	NA	NA	NA	NA	NA	NA	NA	NA	No	ID=1-2122037-2122047-TGG,1-2122103-2122113-TGG,1-2122122-2122131-GGT,1-2122123-2122182-GTGGTGGTTAGGGTC,1-2122194-2122206-GGT,1-2122249-2122308-GTGGTGGTTAGGGTCACG,1-2122266-2122275-GGT,1-2122284-2122293-GGT,1-2122365-2122424-GTGGTGGTTAGGGTCACG,1-2122382-2122391-GGT,1-2122400-2122409-GGT,1-2122516-2122525-GGT,1-2122533-2122543-TGG,1-2122552-2122561-GGT,1-2122618-2122627-GGT,1-2122669-2122726-GGTGGTTAGGGTTGT,1-2122777-2122843-GGTGGTTAGGGTCGTGGC,1-2122876-2122885-GGT,1-2122912-2122921-GGT,1-2122965-2122975-TGG,1-2123030-2123040-TGG,1-2123082-2123091-GGT,1-2123100-2123109-GGT,1-2123136-2123145-GGT,1-2123190-2123199-GGT,1-2123254-2123264-TGG,1-2123306-2123315-GGT,1-2123323-2123333-TGG,1-2123342-2123351-GGT,1-2123408-2123417-GGT,1-2123444-2123501-GGTGGTTAGGGTTGT,1-2123606-2123615-GGT,1-2123660-2123669-GGT,1-2123708-2123720-GGT,1-2123729-2123738-GGT,1-2123765-2123774-GGT,1-2123834-2123843-GGT,1-2123870-2123926-GGCGGTTAGGGTCACGGC,1-2123884-2123893-CGG,1-2123902-2123911-CGG,1-2123909-2123991-GGTTAGGGTCACGGCGGT,1-2124011-2124102-GGCGGTTAGGGTCACGGC,1-2124025-2124034-CGG,1-2124043-2124052-CGG,1-2124061-2124070-CGG,1-2124079-2124088-CGG,1-2124134-2124143-GGT,1-2124137-2124191-GGTGGTTAGGGTCACGGC,1-2124224-2124233-GGT,1-2124242-2124251-GGT,1-2124314-2124323-GGT,1-2124332-2124341-GGT,1-2124335-2124389-GGTGGTTAGGGTCACGGC,1-2124367-2124376-CGG,1-2124404-2124413-GGT;MOTIFS=TGG,GGTGGTTAGGGTTGT,CGG,GTGGTGGTTAGGGTC,GGT,GGTGGTTAGGGTCACGGC,GTGGTGGTTAGGGTCACG,GGTTAGGGTCACGGCGGT,GGCGGTTAGGGTCACGGC,GGTGGTTAGGGTCGTGGC;STRUC=<VC250>	HPRC,HGSVC,1KG-ONT	No	0.099	No	NA,NA	NA	NA
chr1:2122143	2701	DEL	75	0.8442	0.6198	1	PRKCZ(0.050019,0.576)	NA	NA	NA	NA	NA	NA	NA	NA	No	ID=1-2122037-2122047-TGG,1-2122103-2122113-TGG,1-2122122-2122131-GGT,1-2122123-2122182-GTGGTGGTTAGGGTC,1-2122194-2122206-GGT,1-2122249-2122308-GTGGTGGTTAGGGTCACG,1-2122266-2122275-GGT,1-2122284-2122293-GGT,1-2122365-2122424-GTGGTGGTTAGGGTCACG,1-2122382-2122391-GGT,1-2122400-2122409-GGT,1-2122516-2122525-GGT,1-2122533-2122543-TGG,1-2122552-2122561-GGT,1-2122618-2122627-GGT,1-2122669-2122726-GGTGGTTAGGGTTGT,1-2122777-2122843-GGTGGTTAGGGTCGTGGC,1-2122876-2122885-GGT,1-2122912-2122921-GGT,1-2122965-2122975-TGG,1-2123030-2123040-TGG,1-2123082-2123091-GGT,1-2123100-2123109-GGT,1-2123136-2123145-GGT,1-2123190-2123199-GGT,1-2123254-2123264-TGG,1-2123306-2123315-GGT,1-2123323-2123333-TGG,1-2123342-2123351-GGT,1-2123408-2123417-GGT,1-2123444-2123501-GGTGGTTAGGGTTGT,1-2123606-2123615-GGT,1-2123660-2123669-GGT,1-2123708-2123720-GGT,1-2123729-2123738-GGT,1-2123765-2123774-GGT,1-2123834-2123843-GGT,1-2123870-2123926-GGCGGTTAGGGTCACGGC,1-2123884-2123893-CGG,1-2123902-2123911-CGG,1-2123909-2123991-GGTTAGGGTCACGGCGGT,1-2124011-2124102-GGCGGTTAGGGTCACGGC,1-2124025-2124034-CGG,1-2124043-2124052-CGG,1-2124061-2124070-CGG,1-2124079-2124088-CGG,1-2124134-2124143-GGT,1-2124137-2124191-GGTGGTTAGGGTCACGGC,1-2124224-2124233-GGT,1-2124242-2124251-GGT,1-2124314-2124323-GGT,1-2124332-2124341-GGT,1-2124335-2124389-GGTGGTTAGGGTCACGGC,1-2124367-2124376-CGG,1-2124404-2124413-GGT;MOTIFS=TGG,GGTGGTTAGGGTTGT,CGG,GTGGTGGTTAGGGTC,GGT,GGTGGTTAGGGTCACGGC,GTGGTGGTTAGGGTCACG,GGTTAGGGTCACGGCGGT,GGCGGTTAGGGTCACGGC,GGTGGTTAGGGTCGTGGC;STRUC=<VC250>	HGSVC,1KG-ONT	No	0.1	No	NA,NA	NA	NA
chr1:2122171	2703	DEL	194	0.8861	0.4501	3	PRKCZ(0.050019,0.576)	NA	NA	NA	NA	NA	NA	NA	NA	No	ID=1-2122037-2122047-TGG,1-2122103-2122113-TGG,1-2122122-2122131-GGT,1-2122123-2122182-GTGGTGGTTAGGGTC,1-2122194-2122206-GGT,1-2122249-2122308-GTGGTGGTTAGGGTCACG,1-2122266-2122275-GGT,1-2122284-2122293-GGT,1-2122365-2122424-GTGGTGGTTAGGGTCACG,1-2122382-2122391-GGT,1-2122400-2122409-GGT,1-2122516-2122525-GGT,1-2122533-2122543-TGG,1-2122552-2122561-GGT,1-2122618-2122627-GGT,1-2122669-2122726-GGTGGTTAGGGTTGT,1-2122777-2122843-GGTGGTTAGGGTCGTGGC,1-2122876-2122885-GGT,1-2122912-2122921-GGT,1-2122965-2122975-TGG,1-2123030-2123040-TGG,1-2123082-2123091-GGT,1-2123100-2123109-GGT,1-2123136-2123145-GGT,1-2123190-2123199-GGT,1-2123254-2123264-TGG,1-2123306-2123315-GGT,1-2123323-2123333-TGG,1-2123342-2123351-GGT,1-2123408-2123417-GGT,1-2123444-2123501-GGTGGTTAGGGTTGT,1-2123606-2123615-GGT,1-2123660-2123669-GGT,1-2123708-2123720-GGT,1-2123729-2123738-GGT,1-2123765-2123774-GGT,1-2123834-2123843-GGT,1-2123870-2123926-GGCGGTTAGGGTCACGGC,1-2123884-2123893-CGG,1-2123902-2123911-CGG,1-2123909-2123991-GGTTAGGGTCACGGCGGT,1-2124011-2124102-GGCGGTTAGGGTCACGGC,1-2124025-2124034-CGG,1-2124043-2124052-CGG,1-2124061-2124070-CGG,1-2124079-2124088-CGG,1-2124134-2124143-GGT,1-2124137-2124191-GGTGGTTAGGGTCACGGC,1-2124224-2124233-GGT,1-2124242-2124251-GGT,1-2124314-2124323-GGT,1-2124332-2124341-GGT,1-2124335-2124389-GGTGGTTAGGGTCACGGC,1-2124367-2124376-CGG,1-2124404-2124413-GGT;MOTIFS=TGG,GGTGGTTAGGGTTGT,CGG,GTGGTGGTTAGGGTC,GGT,GGTGGTTAGGGTCACGGC,GTGGTGGTTAGGGTCACG,GGTTAGGGTCACGGCGGT,GGCGGTTAGGGTCACGGC,GGTGGTTAGGGTCGTGGC;STRUC=<VC250>	HGSVC,1KG-ONT	No	0.108	No	NA,NA	NA	NA
chr1:2122181	2704	INS	309	0.8926	0.3773	4	PRKCZ(0.050019,0.576)	NA	NA	NA	NA	NA	NA	NA	NA	No	ID=1-2122037-2122047-TGG,1-2122103-2122113-TGG,1-2122122-2122131-GGT,1-2122123-2122182-GTGGTGGTTAGGGTC,1-2122194-2122206-GGT,1-2122249-2122308-GTGGTGGTTAGGGTCACG,1-2122266-2122275-GGT,1-2122284-2122293-GGT,1-2122365-2122424-GTGGTGGTTAGGGTCACG,1-2122382-2122391-GGT,1-2122400-2122409-GGT,1-2122516-2122525-GGT,1-2122533-2122543-TGG,1-2122552-2122561-GGT,1-2122618-2122627-GGT,1-2122669-2122726-GGTGGTTAGGGTTGT,1-2122777-2122843-GGTGGTTAGGGTCGTGGC,1-2122876-2122885-GGT,1-2122912-2122921-GGT,1-2122965-2122975-TGG,1-2123030-2123040-TGG,1-2123082-2123091-GGT,1-2123100-2123109-GGT,1-2123136-2123145-GGT,1-2123190-2123199-GGT,1-2123254-2123264-TGG,1-2123306-2123315-GGT,1-2123323-2123333-TGG,1-2123342-2123351-GGT,1-2123408-2123417-GGT,1-2123444-2123501-GGTGGTTAGGGTTGT,1-2123606-2123615-GGT,1-2123660-2123669-GGT,1-2123708-2123720-GGT,1-2123729-2123738-GGT,1-2123765-2123774-GGT,1-2123834-2123843-GGT,1-2123870-2123926-GGCGGTTAGGGTCACGGC,1-2123884-2123893-CGG,1-2123902-2123911-CGG,1-2123909-2123991-GGTTAGGGTCACGGCGGT,1-2124011-2124102-GGCGGTTAGGGTCACGGC,1-2124025-2124034-CGG,1-2124043-2124052-CGG,1-2124061-2124070-CGG,1-2124079-2124088-CGG,1-2124134-2124143-GGT,1-2124137-2124191-GGTGGTTAGGGTCACGGC,1-2124224-2124233-GGT,1-2124242-2124251-GGT,1-2124314-2124323-GGT,1-2124332-2124341-GGT,1-2124335-2124389-GGTGGTTAGGGTCACGGC,1-2124367-2124376-CGG,1-2124404-2124413-GGT;MOTIFS=TGG,GGTGGTTAGGGTTGT,CGG,GTGGTGGTTAGGGTC,GGT,GGTGGTTAGGGTCACGGC,GTGGTGGTTAGGGTCACG,GGTTAGGGTCACGGCGGT,GGCGGTTAGGGTCACGGC,GGTGGTTAGGGTCGTGGC;STRUC=<VC250>	HGSVC	No	0.089	Yes	NA,NA	NA	NA
chr1:2122198	2705	DEL	116	0.9035	0.3689	1	PRKCZ(0.050019,0.576)	NA	NA	NA	NA	NA	NA	NA	NA	No	ID=1-2122037-2122047-TGG,1-2122103-2122113-TGG,1-2122122-2122131-GGT,1-2122123-2122182-GTGGTGGTTAGGGTC,1-2122194-2122206-GGT,1-2122249-2122308-GTGGTGGTTAGGGTCACG,1-2122266-2122275-GGT,1-2122284-2122293-GGT,1-2122365-2122424-GTGGTGGTTAGGGTCACG,1-2122382-2122391-GGT,1-2122400-2122409-GGT,1-2122516-2122525-GGT,1-2122533-2122543-TGG,1-2122552-2122561-GGT,1-2122618-2122627-GGT,1-2122669-2122726-GGTGGTTAGGGTTGT,1-2122777-2122843-GGTGGTTAGGGTCGTGGC,1-2122876-2122885-GGT,1-2122912-2122921-GGT,1-2122965-2122975-TGG,1-2123030-2123040-TGG,1-2123082-2123091-GGT,1-2123100-2123109-GGT,1-2123136-2123145-GGT,1-2123190-2123199-GGT,1-2123254-2123264-TGG,1-2123306-2123315-GGT,1-2123323-2123333-TGG,1-2123342-2123351-GGT,1-2123408-2123417-GGT,1-2123444-2123501-GGTGGTTAGGGTTGT,1-2123606-2123615-GGT,1-2123660-2123669-GGT,1-2123708-2123720-GGT,1-2123729-2123738-GGT,1-2123765-2123774-GGT,1-2123834-2123843-GGT,1-2123870-2123926-GGCGGTTAGGGTCACGGC,1-2123884-2123893-CGG,1-2123902-2123911-CGG,1-2123909-2123991-GGTTAGGGTCACGGCGGT,1-2124011-2124102-GGCGGTTAGGGTCACGGC,1-2124025-2124034-CGG,1-2124043-2124052-CGG,1-2124061-2124070-CGG,1-2124079-2124088-CGG,1-2124134-2124143-GGT,1-2124137-2124191-GGTGGTTAGGGTCACGGC,1-2124224-2124233-GGT,1-2124242-2124251-GGT,1-2124314-2124323-GGT,1-2124332-2124341-GGT,1-2124335-2124389-GGTGGTTAGGGTCACGGC,1-2124367-2124376-CGG,1-2124404-2124413-GGT;MOTIFS=TGG,GGTGGTTAGGGTTGT,CGG,GTGGTGGTTAGGGTC,GGT,GGTGGTTAGGGTCACGGC,GTGGTGGTTAGGGTCACG,GGTTAGGGTCACGGCGGT,GGCGGTTAGGGTCACGGC,GGTGGTTAGGGTCGTGGC;STRUC=<VC250>	HGSVC,1KG-ONT	No	1.504	No	NA,NA	NA	NA
chr1:2122247	2706	INS	57	0.9282	0.2829	5	PRKCZ(0.050019,0.576)	NA	NA	NA	NA	NA	NA	NA	NA	No	ID=1-2122037-2122047-TGG,1-2122103-2122113-TGG,1-2122122-2122131-GGT,1-2122123-2122182-GTGGTGGTTAGGGTC,1-2122194-2122206-GGT,1-2122249-2122308-GTGGTGGTTAGGGTCACG,1-2122266-2122275-GGT,1-2122284-2122293-GGT,1-2122365-2122424-GTGGTGGTTAGGGTCACG,1-2122382-2122391-GGT,1-2122400-2122409-GGT,1-2122516-2122525-GGT,1-2122533-2122543-TGG,1-2122552-2122561-GGT,1-2122618-2122627-GGT,1-2122669-2122726-GGTGGTTAGGGTTGT,1-2122777-2122843-GGTGGTTAGGGTCGTGGC,1-2122876-2122885-GGT,1-2122912-2122921-GGT,1-2122965-2122975-TGG,1-2123030-2123040-TGG,1-2123082-2123091-GGT,1-2123100-2123109-GGT,1-2123136-2123145-GGT,1-2123190-2123199-GGT,1-2123254-2123264-TGG,1-2123306-2123315-GGT,1-2123323-2123333-TGG,1-2123342-2123351-GGT,1-2123408-2123417-GGT,1-2123444-2123501-GGTGGTTAGGGTTGT,1-2123606-2123615-GGT,1-2123660-2123669-GGT,1-2123708-2123720-GGT,1-2123729-2123738-GGT,1-2123765-2123774-GGT,1-2123834-2123843-GGT,1-2123870-2123926-GGCGGTTAGGGTCACGGC,1-2123884-2123893-CGG,1-2123902-2123911-CGG,1-2123909-2123991-GGTTAGGGTCACGGCGGT,1-2124011-2124102-GGCGGTTAGGGTCACGGC,1-2124025-2124034-CGG,1-2124043-2124052-CGG,1-2124061-2124070-CGG,1-2124079-2124088-CGG,1-2124134-2124143-GGT,1-2124137-2124191-GGTGGTTAGGGTCACGGC,1-2124224-2124233-GGT,1-2124242-2124251-GGT,1-2124314-2124323-GGT,1-2124332-2124341-GGT,1-2124335-2124389-GGTGGTTAGGGTCACGGC,1-2124367-2124376-CGG,1-2124404-2124413-GGT;MOTIFS=TGG,GGTGGTTAGGGTTGT,CGG,GTGGTGGTTAGGGTC,GGT,GGTGGTTAGGGTCACGGC,GTGGTGGTTAGGGTCACG,GGTTAGGGTCACGGCGGT,GGCGGTTAGGGTCACGGC,GGTGGTTAGGGTCGTGGC;STRUC=<VC250>	HGSVC	No	0.153	No	NA,NA	NA	NA
chr1:2122365	2708	INS	170	0.8241	0.6445	2	PRKCZ(0.050019,0.576)	NA	NA	NA	NA	NA	NA	NA	NA	No	ID=1-2122037-2122047-TGG,1-2122103-2122113-TGG,1-2122122-2122131-GGT,1-2122123-2122182-GTGGTGGTTAGGGTC,1-2122194-2122206-GGT,1-2122249-2122308-GTGGTGGTTAGGGTCACG,1-2122266-2122275-GGT,1-2122284-2122293-GGT,1-2122365-2122424-GTGGTGGTTAGGGTCACG,1-2122382-2122391-GGT,1-2122400-2122409-GGT,1-2122516-2122525-GGT,1-2122533-2122543-TGG,1-2122552-2122561-GGT,1-2122618-2122627-GGT,1-2122669-2122726-GGTGGTTAGGGTTGT,1-2122777-2122843-GGTGGTTAGGGTCGTGGC,1-2122876-2122885-GGT,1-2122912-2122921-GGT,1-2122965-2122975-TGG,1-2123030-2123040-TGG,1-2123082-2123091-GGT,1-2123100-2123109-GGT,1-2123136-2123145-GGT,1-2123190-2123199-GGT,1-2123254-2123264-TGG,1-2123306-2123315-GGT,1-2123323-2123333-TGG,1-2123342-2123351-GGT,1-2123408-2123417-GGT,1-2123444-2123501-GGTGGTTAGGGTTGT,1-2123606-2123615-GGT,1-2123660-2123669-GGT,1-2123708-2123720-GGT,1-2123729-2123738-GGT,1-2123765-2123774-GGT,1-2123834-2123843-GGT,1-2123870-2123926-GGCGGTTAGGGTCACGGC,1-2123884-2123893-CGG,1-2123902-2123911-CGG,1-2123909-2123991-GGTTAGGGTCACGGCGGT,1-2124011-2124102-GGCGGTTAGGGTCACGGC,1-2124025-2124034-CGG,1-2124043-2124052-CGG,1-2124061-2124070-CGG,1-2124079-2124088-CGG,1-2124134-2124143-GGT,1-2124137-2124191-GGTGGTTAGGGTCACGGC,1-2124224-2124233-GGT,1-2124242-2124251-GGT,1-2124314-2124323-GGT,1-2124332-2124341-GGT,1-2124335-2124389-GGTGGTTAGGGTCACGGC,1-2124367-2124376-CGG,1-2124404-2124413-GGT;MOTIFS=TGG,GGTGGTTAGGGTTGT,CGG,GTGGTGGTTAGGGTC,GGT,GGTGGTTAGGGTCACGGC,GTGGTGGTTAGGGTCACG,GGTTAGGGTCACGGCGGT,GGCGGTTAGGGTCACGGC,GGTGGTTAGGGTCGTGGC;STRUC=<VC250>	HGSVC,1KG-ONT	No	0.039	No	NA,NA	NA	NA
chr1:2122395	2709	INS	112	0.8206	0.6385	1	PRKCZ(0.050019,0.576)	NA	NA	NA	NA	NA	NA	NA	NA	No	ID=1-2122037-2122047-TGG,1-2122103-2122113-TGG,1-2122122-2122131-GGT,1-2122123-2122182-GTGGTGGTTAGGGTC,1-2122194-2122206-GGT,1-2122249-2122308-GTGGTGGTTAGGGTCACG,1-2122266-2122275-GGT,1-2122284-2122293-GGT,1-2122365-2122424-GTGGTGGTTAGGGTCACG,1-2122382-2122391-GGT,1-2122400-2122409-GGT,1-2122516-2122525-GGT,1-2122533-2122543-TGG,1-2122552-2122561-GGT,1-2122618-2122627-GGT,1-2122669-2122726-GGTGGTTAGGGTTGT,1-2122777-2122843-GGTGGTTAGGGTCGTGGC,1-2122876-2122885-GGT,1-2122912-2122921-GGT,1-2122965-2122975-TGG,1-2123030-2123040-TGG,1-2123082-2123091-GGT,1-2123100-2123109-GGT,1-2123136-2123145-GGT,1-2123190-2123199-GGT,1-2123254-2123264-TGG,1-2123306-2123315-GGT,1-2123323-2123333-TGG,1-2123342-2123351-GGT,1-2123408-2123417-GGT,1-2123444-2123501-GGTGGTTAGGGTTGT,1-2123606-2123615-GGT,1-2123660-2123669-GGT,1-2123708-2123720-GGT,1-2123729-2123738-GGT,1-2123765-2123774-GGT,1-2123834-2123843-GGT,1-2123870-2123926-GGCGGTTAGGGTCACGGC,1-2123884-2123893-CGG,1-2123902-2123911-CGG,1-2123909-2123991-GGTTAGGGTCACGGCGGT,1-2124011-2124102-GGCGGTTAGGGTCACGGC,1-2124025-2124034-CGG,1-2124043-2124052-CGG,1-2124061-2124070-CGG,1-2124079-2124088-CGG,1-2124134-2124143-GGT,1-2124137-2124191-GGTGGTTAGGGTCACGGC,1-2124224-2124233-GGT,1-2124242-2124251-GGT,1-2124314-2124323-GGT,1-2124332-2124341-GGT,1-2124335-2124389-GGTGGTTAGGGTCACGGC,1-2124367-2124376-CGG,1-2124404-2124413-GGT;MOTIFS=TGG,GGTGGTTAGGGTTGT,CGG,GTGGTGGTTAGGGTC,GGT,GGTGGTTAGGGTCACGGC,GTGGTGGTTAGGGTCACG,GGTTAGGGTCACGGCGGT,GGCGGTTAGGGTCACGGC,GGTGGTTAGGGTCGTGGC;STRUC=<VC250>	HGSVC,1KG-ONT	No	0.039	No	NA,NA	NA	NA
chr1:2122401	2710	DEL	80	0.8252	0.6999	1	PRKCZ(0.050019,0.576)	NA	NA	NA	NA	NA	NA	NA	NA	No	ID=1-2122037-2122047-TGG,1-2122103-2122113-TGG,1-2122122-2122131-GGT,1-2122123-2122182-GTGGTGGTTAGGGTC,1-2122194-2122206-GGT,1-2122249-2122308-GTGGTGGTTAGGGTCACG,1-2122266-2122275-GGT,1-2122284-2122293-GGT,1-2122365-2122424-GTGGTGGTTAGGGTCACG,1-2122382-2122391-GGT,1-2122400-2122409-GGT,1-2122516-2122525-GGT,1-2122533-2122543-TGG,1-2122552-2122561-GGT,1-2122618-2122627-GGT,1-2122669-2122726-GGTGGTTAGGGTTGT,1-2122777-2122843-GGTGGTTAGGGTCGTGGC,1-2122876-2122885-GGT,1-2122912-2122921-GGT,1-2122965-2122975-TGG,1-2123030-2123040-TGG,1-2123082-2123091-GGT,1-2123100-2123109-GGT,1-2123136-2123145-GGT,1-2123190-2123199-GGT,1-2123254-2123264-TGG,1-2123306-2123315-GGT,1-2123323-2123333-TGG,1-2123342-2123351-GGT,1-2123408-2123417-GGT,1-2123444-2123501-GGTGGTTAGGGTTGT,1-2123606-2123615-GGT,1-2123660-2123669-GGT,1-2123708-2123720-GGT,1-2123729-2123738-GGT,1-2123765-2123774-GGT,1-2123834-2123843-GGT,1-2123870-2123926-GGCGGTTAGGGTCACGGC,1-2123884-2123893-CGG,1-2123902-2123911-CGG,1-2123909-2123991-GGTTAGGGTCACGGCGGT,1-2124011-2124102-GGCGGTTAGGGTCACGGC,1-2124025-2124034-CGG,1-2124043-2124052-CGG,1-2124061-2124070-CGG,1-2124079-2124088-CGG,1-2124134-2124143-GGT,1-2124137-2124191-GGTGGTTAGGGTCACGGC,1-2124224-2124233-GGT,1-2124242-2124251-GGT,1-2124314-2124323-GGT,1-2124332-2124341-GGT,1-2124335-2124389-GGTGGTTAGGGTCACGGC,1-2124367-2124376-CGG,1-2124404-2124413-GGT;MOTIFS=TGG,GGTGGTTAGGGTTGT,CGG,GTGGTGGTTAGGGTC,GGT,GGTGGTTAGGGTCACGGC,GTGGTGGTTAGGGTCACG,GGTTAGGGTCACGGCGGT,GGCGGTTAGGGTCACGGC,GGTGGTTAGGGTCGTGGC;STRUC=<VC250>	HGSVC,1KG-ONT	No	0.033	No	NA,NA	NA	NA
chr1:2122419	2711	DEL	62	0.8269	0.6524	1	PRKCZ(0.050019,0.576)	NA	NA	NA	NA	NA	NA	NA	NA	No	ID=1-2122037-2122047-TGG,1-2122103-2122113-TGG,1-2122122-2122131-GGT,1-2122123-2122182-GTGGTGGTTAGGGTC,1-2122194-2122206-GGT,1-2122249-2122308-GTGGTGGTTAGGGTCACG,1-2122266-2122275-GGT,1-2122284-2122293-GGT,1-2122365-2122424-GTGGTGGTTAGGGTCACG,1-2122382-2122391-GGT,1-2122400-2122409-GGT,1-2122516-2122525-GGT,1-2122533-2122543-TGG,1-2122552-2122561-GGT,1-2122618-2122627-GGT,1-2122669-2122726-GGTGGTTAGGGTTGT,1-2122777-2122843-GGTGGTTAGGGTCGTGGC,1-2122876-2122885-GGT,1-2122912-2122921-GGT,1-2122965-2122975-TGG,1-2123030-2123040-TGG,1-2123082-2123091-GGT,1-2123100-2123109-GGT,1-2123136-2123145-GGT,1-2123190-2123199-GGT,1-2123254-2123264-TGG,1-2123306-2123315-GGT,1-2123323-2123333-TGG,1-2123342-2123351-GGT,1-2123408-2123417-GGT,1-2123444-2123501-GGTGGTTAGGGTTGT,1-2123606-2123615-GGT,1-2123660-2123669-GGT,1-2123708-2123720-GGT,1-2123729-2123738-GGT,1-2123765-2123774-GGT,1-2123834-2123843-GGT,1-2123870-2123926-GGCGGTTAGGGTCACGGC,1-2123884-2123893-CGG,1-2123902-2123911-CGG,1-2123909-2123991-GGTTAGGGTCACGGCGGT,1-2124011-2124102-GGCGGTTAGGGTCACGGC,1-2124025-2124034-CGG,1-2124043-2124052-CGG,1-2124061-2124070-CGG,1-2124079-2124088-CGG,1-2124134-2124143-GGT,1-2124137-2124191-GGTGGTTAGGGTCACGGC,1-2124224-2124233-GGT,1-2124242-2124251-GGT,1-2124314-2124323-GGT,1-2124332-2124341-GGT,1-2124335-2124389-GGTGGTTAGGGTCACGGC,1-2124367-2124376-CGG,1-2124404-2124413-GGT;MOTIFS=TGG,GGTGGTTAGGGTTGT,CGG,GTGGTGGTTAGGGTC,GGT,GGTGGTTAGGGTCACGGC,GTGGTGGTTAGGGTCACG,GGTTAGGGTCACGGCGGT,GGCGGTTAGGGTCACGGC,GGTGGTTAGGGTCGTGGC;STRUC=<VC250>	HGSVC,1KG-ONT	No	0.033	No	NA,NA	NA	NA
chr1:2122420	2712	DEL	440	0.8185	0.6459	119	PRKCZ(0.050019,0.576)	NA	NA	NA	NA	NA	NA	NA	NA	No	ID=1-2122037-2122047-TGG,1-2122103-2122113-TGG,1-2122122-2122131-GGT,1-2122123-2122182-GTGGTGGTTAGGGTC,1-2122194-2122206-GGT,1-2122249-2122308-GTGGTGGTTAGGGTCACG,1-2122266-2122275-GGT,1-2122284-2122293-GGT,1-2122365-2122424-GTGGTGGTTAGGGTCACG,1-2122382-2122391-GGT,1-2122400-2122409-GGT,1-2122516-2122525-GGT,1-2122533-2122543-TGG,1-2122552-2122561-GGT,1-2122618-2122627-GGT,1-2122669-2122726-GGTGGTTAGGGTTGT,1-2122777-2122843-GGTGGTTAGGGTCGTGGC,1-2122876-2122885-GGT,1-2122912-2122921-GGT,1-2122965-2122975-TGG,1-2123030-2123040-TGG,1-2123082-2123091-GGT,1-2123100-2123109-GGT,1-2123136-2123145-GGT,1-2123190-2123199-GGT,1-2123254-2123264-TGG,1-2123306-2123315-GGT,1-2123323-2123333-TGG,1-2123342-2123351-GGT,1-2123408-2123417-GGT,1-2123444-2123501-GGTGGTTAGGGTTGT,1-2123606-2123615-GGT,1-2123660-2123669-GGT,1-2123708-2123720-GGT,1-2123729-2123738-GGT,1-2123765-2123774-GGT,1-2123834-2123843-GGT,1-2123870-2123926-GGCGGTTAGGGTCACGGC,1-2123884-2123893-CGG,1-2123902-2123911-CGG,1-2123909-2123991-GGTTAGGGTCACGGCGGT,1-2124011-2124102-GGCGGTTAGGGTCACGGC,1-2124025-2124034-CGG,1-2124043-2124052-CGG,1-2124061-2124070-CGG,1-2124079-2124088-CGG,1-2124134-2124143-GGT,1-2124137-2124191-GGTGGTTAGGGTCACGGC,1-2124224-2124233-GGT,1-2124242-2124251-GGT,1-2124314-2124323-GGT,1-2124332-2124341-GGT,1-2124335-2124389-GGTGGTTAGGGTCACGGC,1-2124367-2124376-CGG,1-2124404-2124413-GGT;MOTIFS=TGG,GGTGGTTAGGGTTGT,CGG,GTGGTGGTTAGGGTC,GGT,GGTGGTTAGGGTCACGGC,GTGGTGGTTAGGGTCACG,GGTTAGGGTCACGGCGGT,GGCGGTTAGGGTCACGGC,GGTGGTTAGGGTCGTGGC;STRUC=<VC250>	HGSVC,1KG-ONT	No	0.037	No	NA,NA	NA	NA
chr1:2122423	2713	INS	220	0.8167	0.6702	2	PRKCZ(0.050019,0.576)	NA	NA	NA	NA	NA	NA	NA	NA	No	ID=1-2122037-2122047-TGG,1-2122103-2122113-TGG,1-2122122-2122131-GGT,1-2122123-2122182-GTGGTGGTTAGGGTC,1-2122194-2122206-GGT,1-2122249-2122308-GTGGTGGTTAGGGTCACG,1-2122266-2122275-GGT,1-2122284-2122293-GGT,1-2122365-2122424-GTGGTGGTTAGGGTCACG,1-2122382-2122391-GGT,1-2122400-2122409-GGT,1-2122516-2122525-GGT,1-2122533-2122543-TGG,1-2122552-2122561-GGT,1-2122618-2122627-GGT,1-2122669-2122726-GGTGGTTAGGGTTGT,1-2122777-2122843-GGTGGTTAGGGTCGTGGC,1-2122876-2122885-GGT,1-2122912-2122921-GGT,1-2122965-2122975-TGG,1-2123030-2123040-TGG,1-2123082-2123091-GGT,1-2123100-2123109-GGT,1-2123136-2123145-GGT,1-2123190-2123199-GGT,1-2123254-2123264-TGG,1-2123306-2123315-GGT,1-2123323-2123333-TGG,1-2123342-2123351-GGT,1-2123408-2123417-GGT,1-2123444-2123501-GGTGGTTAGGGTTGT,1-2123606-2123615-GGT,1-2123660-2123669-GGT,1-2123708-2123720-GGT,1-2123729-2123738-GGT,1-2123765-2123774-GGT,1-2123834-2123843-GGT,1-2123870-2123926-GGCGGTTAGGGTCACGGC,1-2123884-2123893-CGG,1-2123902-2123911-CGG,1-2123909-2123991-GGTTAGGGTCACGGCGGT,1-2124011-2124102-GGCGGTTAGGGTCACGGC,1-2124025-2124034-CGG,1-2124043-2124052-CGG,1-2124061-2124070-CGG,1-2124079-2124088-CGG,1-2124134-2124143-GGT,1-2124137-2124191-GGTGGTTAGGGTCACGGC,1-2124224-2124233-GGT,1-2124242-2124251-GGT,1-2124314-2124323-GGT,1-2124332-2124341-GGT,1-2124335-2124389-GGTGGTTAGGGTCACGGC,1-2124367-2124376-CGG,1-2124404-2124413-GGT;MOTIFS=TGG,GGTGGTTAGGGTTGT,CGG,GTGGTGGTTAGGGTC,GGT,GGTGGTTAGGGTCACGGC,GTGGTGGTTAGGGTCACG,GGTTAGGGTCACGGCGGT,GGCGGTTAGGGTCACGGC,GGTGGTTAGGGTCGTGGC;STRUC=<VC250>	HGSVC	No	0.039	No	NA,NA	NA	NA
chr1:2122430	2714	INS	165	0.8086	0.6918	2	PRKCZ(0.050019,0.576)	NA	NA	NA	NA	NA	NA	NA	NA	No	ID=1-2122037-2122047-TGG,1-2122103-2122113-TGG,1-2122122-2122131-GGT,1-2122123-2122182-GTGGTGGTTAGGGTC,1-2122194-2122206-GGT,1-2122249-2122308-GTGGTGGTTAGGGTCACG,1-2122266-2122275-GGT,1-2122284-2122293-GGT,1-2122365-2122424-GTGGTGGTTAGGGTCACG,1-2122382-2122391-GGT,1-2122400-2122409-GGT,1-2122516-2122525-GGT,1-2122533-2122543-TGG,1-2122552-2122561-GGT,1-2122618-2122627-GGT,1-2122669-2122726-GGTGGTTAGGGTTGT,1-2122777-2122843-GGTGGTTAGGGTCGTGGC,1-2122876-2122885-GGT,1-2122912-2122921-GGT,1-2122965-2122975-TGG,1-2123030-2123040-TGG,1-2123082-2123091-GGT,1-2123100-2123109-GGT,1-2123136-2123145-GGT,1-2123190-2123199-GGT,1-2123254-2123264-TGG,1-2123306-2123315-GGT,1-2123323-2123333-TGG,1-2123342-2123351-GGT,1-2123408-2123417-GGT,1-2123444-2123501-GGTGGTTAGGGTTGT,1-2123606-2123615-GGT,1-2123660-2123669-GGT,1-2123708-2123720-GGT,1-2123729-2123738-GGT,1-2123765-2123774-GGT,1-2123834-2123843-GGT,1-2123870-2123926-GGCGGTTAGGGTCACGGC,1-2123884-2123893-CGG,1-2123902-2123911-CGG,1-2123909-2123991-GGTTAGGGTCACGGCGGT,1-2124011-2124102-GGCGGTTAGGGTCACGGC,1-2124025-2124034-CGG,1-2124043-2124052-CGG,1-2124061-2124070-CGG,1-2124079-2124088-CGG,1-2124134-2124143-GGT,1-2124137-2124191-GGTGGTTAGGGTCACGGC,1-2124224-2124233-GGT,1-2124242-2124251-GGT,1-2124314-2124323-GGT,1-2124332-2124341-GGT,1-2124335-2124389-GGTGGTTAGGGTCACGGC,1-2124367-2124376-CGG,1-2124404-2124413-GGT;MOTIFS=TGG,GGTGGTTAGGGTTGT,CGG,GTGGTGGTTAGGGTC,GGT,GGTGGTTAGGGTCACGGC,GTGGTGGTTAGGGTCACG,GGTTAGGGTCACGGCGGT,GGCGGTTAGGGTCACGGC,GGTGGTTAGGGTCGTGGC;STRUC=<VC250>	HGSVC,1KG-ONT	No	0.039	No	NA,NA	NA	NA
chr1:2122436	2715	INS	796	0.8464	0.6507	7	PRKCZ(0.050019,0.576)	NA	NA	NA	NA	NA	NA	NA	NA	No	ID=1-2122037-2122047-TGG,1-2122103-2122113-TGG,1-2122122-2122131-GGT,1-2122123-2122182-GTGGTGGTTAGGGTC,1-2122194-2122206-GGT,1-2122249-2122308-GTGGTGGTTAGGGTCACG,1-2122266-2122275-GGT,1-2122284-2122293-GGT,1-2122365-2122424-GTGGTGGTTAGGGTCACG,1-2122382-2122391-GGT,1-2122400-2122409-GGT,1-2122516-2122525-GGT,1-2122533-2122543-TGG,1-2122552-2122561-GGT,1-2122618-2122627-GGT,1-2122669-2122726-GGTGGTTAGGGTTGT,1-2122777-2122843-GGTGGTTAGGGTCGTGGC,1-2122876-2122885-GGT,1-2122912-2122921-GGT,1-2122965-2122975-TGG,1-2123030-2123040-TGG,1-2123082-2123091-GGT,1-2123100-2123109-GGT,1-2123136-2123145-GGT,1-2123190-2123199-GGT,1-2123254-2123264-TGG,1-2123306-2123315-GGT,1-2123323-2123333-TGG,1-2123342-2123351-GGT,1-2123408-2123417-GGT,1-2123444-2123501-GGTGGTTAGGGTTGT,1-2123606-2123615-GGT,1-2123660-2123669-GGT,1-2123708-2123720-GGT,1-2123729-2123738-GGT,1-2123765-2123774-GGT,1-2123834-2123843-GGT,1-2123870-2123926-GGCGGTTAGGGTCACGGC,1-2123884-2123893-CGG,1-2123902-2123911-CGG,1-2123909-2123991-GGTTAGGGTCACGGCGGT,1-2124011-2124102-GGCGGTTAGGGTCACGGC,1-2124025-2124034-CGG,1-2124043-2124052-CGG,1-2124061-2124070-CGG,1-2124079-2124088-CGG,1-2124134-2124143-GGT,1-2124137-2124191-GGTGGTTAGGGTCACGGC,1-2124224-2124233-GGT,1-2124242-2124251-GGT,1-2124314-2124323-GGT,1-2124332-2124341-GGT,1-2124335-2124389-GGTGGTTAGGGTCACGGC,1-2124367-2124376-CGG,1-2124404-2124413-GGT;MOTIFS=TGG,GGTGGTTAGGGTTGT,CGG,GTGGTGGTTAGGGTC,GGT,GGTGGTTAGGGTCACGGC,GTGGTGGTTAGGGTCACG,GGTTAGGGTCACGGCGGT,GGCGGTTAGGGTCACGGC,GGTGGTTAGGGTCGTGGC;STRUC=<VC250>	HGSVC	No	0.039	Yes	NA,NA	NA	NA
chr1:2122479	2716	INS	660	0.8406	0.5752	11	PRKCZ(0.050019,0.576)	NA	NA	NA	NA	NA	NA	NA	NA	No	ID=1-2122037-2122047-TGG,1-2122103-2122113-TGG,1-2122122-2122131-GGT,1-2122123-2122182-GTGGTGGTTAGGGTC,1-2122194-2122206-GGT,1-2122249-2122308-GTGGTGGTTAGGGTCACG,1-2122266-2122275-GGT,1-2122284-2122293-GGT,1-2122365-2122424-GTGGTGGTTAGGGTCACG,1-2122382-2122391-GGT,1-2122400-2122409-GGT,1-2122516-2122525-GGT,1-2122533-2122543-TGG,1-2122552-2122561-GGT,1-2122618-2122627-GGT,1-2122669-2122726-GGTGGTTAGGGTTGT,1-2122777-2122843-GGTGGTTAGGGTCGTGGC,1-2122876-2122885-GGT,1-2122912-2122921-GGT,1-2122965-2122975-TGG,1-2123030-2123040-TGG,1-2123082-2123091-GGT,1-2123100-2123109-GGT,1-2123136-2123145-GGT,1-2123190-2123199-GGT,1-2123254-2123264-TGG,1-2123306-2123315-GGT,1-2123323-2123333-TGG,1-2123342-2123351-GGT,1-2123408-2123417-GGT,1-2123444-2123501-GGTGGTTAGGGTTGT,1-2123606-2123615-GGT,1-2123660-2123669-GGT,1-2123708-2123720-GGT,1-2123729-2123738-GGT,1-2123765-2123774-GGT,1-2123834-2123843-GGT,1-2123870-2123926-GGCGGTTAGGGTCACGGC,1-2123884-2123893-CGG,1-2123902-2123911-CGG,1-2123909-2123991-GGTTAGGGTCACGGCGGT,1-2124011-2124102-GGCGGTTAGGGTCACGGC,1-2124025-2124034-CGG,1-2124043-2124052-CGG,1-2124061-2124070-CGG,1-2124079-2124088-CGG,1-2124134-2124143-GGT,1-2124137-2124191-GGTGGTTAGGGTCACGGC,1-2124224-2124233-GGT,1-2124242-2124251-GGT,1-2124314-2124323-GGT,1-2124332-2124341-GGT,1-2124335-2124389-GGTGGTTAGGGTCACGGC,1-2124367-2124376-CGG,1-2124404-2124413-GGT;MOTIFS=TGG,GGTGGTTAGGGTTGT,CGG,GTGGTGGTTAGGGTC,GGT,GGTGGTTAGGGTCACGGC,GTGGTGGTTAGGGTCACG,GGTTAGGGTCACGGCGGT,GGCGGTTAGGGTCACGGC,GGTGGTTAGGGTCGTGGC;STRUC=<VC250>	HGSVC	No	0.039	Yes	NA,NA	NA	NA
chr1:2122481	2717	INS	58	0.8292	0.655	2	PRKCZ(0.050019,0.576)	NA	NA	NA	NA	NA	NA	NA	NA	No	ID=1-2122037-2122047-TGG,1-2122103-2122113-TGG,1-2122122-2122131-GGT,1-2122123-2122182-GTGGTGGTTAGGGTC,1-2122194-2122206-GGT,1-2122249-2122308-GTGGTGGTTAGGGTCACG,1-2122266-2122275-GGT,1-2122284-2122293-GGT,1-2122365-2122424-GTGGTGGTTAGGGTCACG,1-2122382-2122391-GGT,1-2122400-2122409-GGT,1-2122516-2122525-GGT,1-2122533-2122543-TGG,1-2122552-2122561-GGT,1-2122618-2122627-GGT,1-2122669-2122726-GGTGGTTAGGGTTGT,1-2122777-2122843-GGTGGTTAGGGTCGTGGC,1-2122876-2122885-GGT,1-2122912-2122921-GGT,1-2122965-2122975-TGG,1-2123030-2123040-TGG,1-2123082-2123091-GGT,1-2123100-2123109-GGT,1-2123136-2123145-GGT,1-2123190-2123199-GGT,1-2123254-2123264-TGG,1-2123306-2123315-GGT,1-2123323-2123333-TGG,1-2123342-2123351-GGT,1-2123408-2123417-GGT,1-2123444-2123501-GGTGGTTAGGGTTGT,1-2123606-2123615-GGT,1-2123660-2123669-GGT,1-2123708-2123720-GGT,1-2123729-2123738-GGT,1-2123765-2123774-GGT,1-2123834-2123843-GGT,1-2123870-2123926-GGCGGTTAGGGTCACGGC,1-2123884-2123893-CGG,1-2123902-2123911-CGG,1-2123909-2123991-GGTTAGGGTCACGGCGGT,1-2124011-2124102-GGCGGTTAGGGTCACGGC,1-2124025-2124034-CGG,1-2124043-2124052-CGG,1-2124061-2124070-CGG,1-2124079-2124088-CGG,1-2124134-2124143-GGT,1-2124137-2124191-GGTGGTTAGGGTCACGGC,1-2124224-2124233-GGT,1-2124242-2124251-GGT,1-2124314-2124323-GGT,1-2124332-2124341-GGT,1-2124335-2124389-GGTGGTTAGGGTCACGGC,1-2124367-2124376-CGG,1-2124404-2124413-GGT;MOTIFS=TGG,GGTGGTTAGGGTTGT,CGG,GTGGTGGTTAGGGTC,GGT,GGTGGTTAGGGTCACGGC,GTGGTGGTTAGGGTCACG,GGTTAGGGTCACGGCGGT,GGCGGTTAGGGTCACGGC,GGTGGTTAGGGTCGTGGC;STRUC=<VC250>	HGSVC	No	0.039	No	NA,NA	NA	NA
chr1:2122517	2718	INS	53	0.8841	0.6844	6	PRKCZ(0.050019,0.576)	NA	NA	NA	NA	NA	NA	NA	NA	No	ID=1-2122037-2122047-TGG,1-2122103-2122113-TGG,1-2122122-2122131-GGT,1-2122123-2122182-GTGGTGGTTAGGGTC,1-2122194-2122206-GGT,1-2122249-2122308-GTGGTGGTTAGGGTCACG,1-2122266-2122275-GGT,1-2122284-2122293-GGT,1-2122365-2122424-GTGGTGGTTAGGGTCACG,1-2122382-2122391-GGT,1-2122400-2122409-GGT,1-2122516-2122525-GGT,1-2122533-2122543-TGG,1-2122552-2122561-GGT,1-2122618-2122627-GGT,1-2122669-2122726-GGTGGTTAGGGTTGT,1-2122777-2122843-GGTGGTTAGGGTCGTGGC,1-2122876-2122885-GGT,1-2122912-2122921-GGT,1-2122965-2122975-TGG,1-2123030-2123040-TGG,1-2123082-2123091-GGT,1-2123100-2123109-GGT,1-2123136-2123145-GGT,1-2123190-2123199-GGT,1-2123254-2123264-TGG,1-2123306-2123315-GGT,1-2123323-2123333-TGG,1-2123342-2123351-GGT,1-2123408-2123417-GGT,1-2123444-2123501-GGTGGTTAGGGTTGT,1-2123606-2123615-GGT,1-2123660-2123669-GGT,1-2123708-2123720-GGT,1-2123729-2123738-GGT,1-2123765-2123774-GGT,1-2123834-2123843-GGT,1-2123870-2123926-GGCGGTTAGGGTCACGGC,1-2123884-2123893-CGG,1-2123902-2123911-CGG,1-2123909-2123991-GGTTAGGGTCACGGCGGT,1-2124011-2124102-GGCGGTTAGGGTCACGGC,1-2124025-2124034-CGG,1-2124043-2124052-CGG,1-2124061-2124070-CGG,1-2124079-2124088-CGG,1-2124134-2124143-GGT,1-2124137-2124191-GGTGGTTAGGGTCACGGC,1-2124224-2124233-GGT,1-2124242-2124251-GGT,1-2124314-2124323-GGT,1-2124332-2124341-GGT,1-2124335-2124389-GGTGGTTAGGGTCACGGC,1-2124367-2124376-CGG,1-2124404-2124413-GGT;MOTIFS=TGG,GGTGGTTAGGGTTGT,CGG,GTGGTGGTTAGGGTC,GGT,GGTGGTTAGGGTCACGGC,GTGGTGGTTAGGGTCACG,GGTTAGGGTCACGGCGGT,GGCGGTTAGGGTCACGGC,GGTGGTTAGGGTCGTGGC;STRUC=<VC250>	HGSVC	No	0.039	Yes	NA,NA	NA	NA
chr1:2122547	2720	INS	595	0.844	0.6146	1	PRKCZ(0.050019,0.576)	NA	NA	NA	NA	NA	NA	NA	NA	No	ID=1-2122037-2122047-TGG,1-2122103-2122113-TGG,1-2122122-2122131-GGT,1-2122123-2122182-GTGGTGGTTAGGGTC,1-2122194-2122206-GGT,1-2122249-2122308-GTGGTGGTTAGGGTCACG,1-2122266-2122275-GGT,1-2122284-2122293-GGT,1-2122365-2122424-GTGGTGGTTAGGGTCACG,1-2122382-2122391-GGT,1-2122400-2122409-GGT,1-2122516-2122525-GGT,1-2122533-2122543-TGG,1-2122552-2122561-GGT,1-2122618-2122627-GGT,1-2122669-2122726-GGTGGTTAGGGTTGT,1-2122777-2122843-GGTGGTTAGGGTCGTGGC,1-2122876-2122885-GGT,1-2122912-2122921-GGT,1-2122965-2122975-TGG,1-2123030-2123040-TGG,1-2123082-2123091-GGT,1-2123100-2123109-GGT,1-2123136-2123145-GGT,1-2123190-2123199-GGT,1-2123254-2123264-TGG,1-2123306-2123315-GGT,1-2123323-2123333-TGG,1-2123342-2123351-GGT,1-2123408-2123417-GGT,1-2123444-2123501-GGTGGTTAGGGTTGT,1-2123606-2123615-GGT,1-2123660-2123669-GGT,1-2123708-2123720-GGT,1-2123729-2123738-GGT,1-2123765-2123774-GGT,1-2123834-2123843-GGT,1-2123870-2123926-GGCGGTTAGGGTCACGGC,1-2123884-2123893-CGG,1-2123902-2123911-CGG,1-2123909-2123991-GGTTAGGGTCACGGCGGT,1-2124011-2124102-GGCGGTTAGGGTCACGGC,1-2124025-2124034-CGG,1-2124043-2124052-CGG,1-2124061-2124070-CGG,1-2124079-2124088-CGG,1-2124134-2124143-GGT,1-2124137-2124191-GGTGGTTAGGGTCACGGC,1-2124224-2124233-GGT,1-2124242-2124251-GGT,1-2124314-2124323-GGT,1-2124332-2124341-GGT,1-2124335-2124389-GGTGGTTAGGGTCACGGC,1-2124367-2124376-CGG,1-2124404-2124413-GGT;MOTIFS=TGG,GGTGGTTAGGGTTGT,CGG,GTGGTGGTTAGGGTC,GGT,GGTGGTTAGGGTCACGGC,GTGGTGGTTAGGGTCACG,GGTTAGGGTCACGGCGGT,GGCGGTTAGGGTCACGGC,GGTGGTTAGGGTCGTGGC;STRUC=<VC250>	HGSVC	No	0.039	No	NA,NA	NA	NA
chr1:2122563	2721	DEL	320	0.8104	0.6368	61	PRKCZ(0.050019,0.576)	NA	NA	NA	NA	NA	NA	NA	NA	No	ID=1-2122037-2122047-TGG,1-2122103-2122113-TGG,1-2122122-2122131-GGT,1-2122123-2122182-GTGGTGGTTAGGGTC,1-2122194-2122206-GGT,1-2122249-2122308-GTGGTGGTTAGGGTCACG,1-2122266-2122275-GGT,1-2122284-2122293-GGT,1-2122365-2122424-GTGGTGGTTAGGGTCACG,1-2122382-2122391-GGT,1-2122400-2122409-GGT,1-2122516-2122525-GGT,1-2122533-2122543-TGG,1-2122552-2122561-GGT,1-2122618-2122627-GGT,1-2122669-2122726-GGTGGTTAGGGTTGT,1-2122777-2122843-GGTGGTTAGGGTCGTGGC,1-2122876-2122885-GGT,1-2122912-2122921-GGT,1-2122965-2122975-TGG,1-2123030-2123040-TGG,1-2123082-2123091-GGT,1-2123100-2123109-GGT,1-2123136-2123145-GGT,1-2123190-2123199-GGT,1-2123254-2123264-TGG,1-2123306-2123315-GGT,1-2123323-2123333-TGG,1-2123342-2123351-GGT,1-2123408-2123417-GGT,1-2123444-2123501-GGTGGTTAGGGTTGT,1-2123606-2123615-GGT,1-2123660-2123669-GGT,1-2123708-2123720-GGT,1-2123729-2123738-GGT,1-2123765-2123774-GGT,1-2123834-2123843-GGT,1-2123870-2123926-GGCGGTTAGGGTCACGGC,1-2123884-2123893-CGG,1-2123902-2123911-CGG,1-2123909-2123991-GGTTAGGGTCACGGCGGT,1-2124011-2124102-GGCGGTTAGGGTCACGGC,1-2124025-2124034-CGG,1-2124043-2124052-CGG,1-2124061-2124070-CGG,1-2124079-2124088-CGG,1-2124134-2124143-GGT,1-2124137-2124191-GGTGGTTAGGGTCACGGC,1-2124224-2124233-GGT,1-2124242-2124251-GGT,1-2124314-2124323-GGT,1-2124332-2124341-GGT,1-2124335-2124389-GGTGGTTAGGGTCACGGC,1-2124367-2124376-CGG,1-2124404-2124413-GGT;MOTIFS=TGG,GGTGGTTAGGGTTGT,CGG,GTGGTGGTTAGGGTC,GGT,GGTGGTTAGGGTCACGGC,GTGGTGGTTAGGGTCACG,GGTTAGGGTCACGGCGGT,GGCGGTTAGGGTCACGGC,GGTGGTTAGGGTCGTGGC;STRUC=<VC250>	HGSVC,1KG-ONT	No	0.035	Yes	NA,NA	NA	NA
chr1:2122568	2722	INS	567	0.8633	0.4995	5	PRKCZ(0.050019,0.576)	NA	NA	NA	NA	NA	NA	NA	NA	No	ID=1-2122037-2122047-TGG,1-2122103-2122113-TGG,1-2122122-2122131-GGT,1-2122123-2122182-GTGGTGGTTAGGGTC,1-2122194-2122206-GGT,1-2122249-2122308-GTGGTGGTTAGGGTCACG,1-2122266-2122275-GGT,1-2122284-2122293-GGT,1-2122365-2122424-GTGGTGGTTAGGGTCACG,1-2122382-2122391-GGT,1-2122400-2122409-GGT,1-2122516-2122525-GGT,1-2122533-2122543-TGG,1-2122552-2122561-GGT,1-2122618-2122627-GGT,1-2122669-2122726-GGTGGTTAGGGTTGT,1-2122777-2122843-GGTGGTTAGGGTCGTGGC,1-2122876-2122885-GGT,1-2122912-2122921-GGT,1-2122965-2122975-TGG,1-2123030-2123040-TGG,1-2123082-2123091-GGT,1-2123100-2123109-GGT,1-2123136-2123145-GGT,1-2123190-2123199-GGT,1-2123254-2123264-TGG,1-2123306-2123315-GGT,1-2123323-2123333-TGG,1-2123342-2123351-GGT,1-2123408-2123417-GGT,1-2123444-2123501-GGTGGTTAGGGTTGT,1-2123606-2123615-GGT,1-2123660-2123669-GGT,1-2123708-2123720-GGT,1-2123729-2123738-GGT,1-2123765-2123774-GGT,1-2123834-2123843-GGT,1-2123870-2123926-GGCGGTTAGGGTCACGGC,1-2123884-2123893-CGG,1-2123902-2123911-CGG,1-2123909-2123991-GGTTAGGGTCACGGCGGT,1-2124011-2124102-GGCGGTTAGGGTCACGGC,1-2124025-2124034-CGG,1-2124043-2124052-CGG,1-2124061-2124070-CGG,1-2124079-2124088-CGG,1-2124134-2124143-GGT,1-2124137-2124191-GGTGGTTAGGGTCACGGC,1-2124224-2124233-GGT,1-2124242-2124251-GGT,1-2124314-2124323-GGT,1-2124332-2124341-GGT,1-2124335-2124389-GGTGGTTAGGGTCACGGC,1-2124367-2124376-CGG,1-2124404-2124413-GGT;MOTIFS=TGG,GGTGGTTAGGGTTGT,CGG,GTGGTGGTTAGGGTC,GGT,GGTGGTTAGGGTCACGGC,GTGGTGGTTAGGGTCACG,GGTTAGGGTCACGGCGGT,GGCGGTTAGGGTCACGGC,GGTGGTTAGGGTCGTGGC;STRUC=<VC250>	NA	No	0.039	No	NA,NA	NA	NA
chr1:2122571	2723	DEL	204	0.8238	0.6531	1	PRKCZ(0.050019,0.576)	NA	NA	NA	NA	NA	NA	NA	NA	No	ID=1-2122037-2122047-TGG,1-2122103-2122113-TGG,1-2122122-2122131-GGT,1-2122123-2122182-GTGGTGGTTAGGGTC,1-2122194-2122206-GGT,1-2122249-2122308-GTGGTGGTTAGGGTCACG,1-2122266-2122275-GGT,1-2122284-2122293-GGT,1-2122365-2122424-GTGGTGGTTAGGGTCACG,1-2122382-2122391-GGT,1-2122400-2122409-GGT,1-2122516-2122525-GGT,1-2122533-2122543-TGG,1-2122552-2122561-GGT,1-2122618-2122627-GGT,1-2122669-2122726-GGTGGTTAGGGTTGT,1-2122777-2122843-GGTGGTTAGGGTCGTGGC,1-2122876-2122885-GGT,1-2122912-2122921-GGT,1-2122965-2122975-TGG,1-2123030-2123040-TGG,1-2123082-2123091-GGT,1-2123100-2123109-GGT,1-2123136-2123145-GGT,1-2123190-2123199-GGT,1-2123254-2123264-TGG,1-2123306-2123315-GGT,1-2123323-2123333-TGG,1-2123342-2123351-GGT,1-2123408-2123417-GGT,1-2123444-2123501-GGTGGTTAGGGTTGT,1-2123606-2123615-GGT,1-2123660-2123669-GGT,1-2123708-2123720-GGT,1-2123729-2123738-GGT,1-2123765-2123774-GGT,1-2123834-2123843-GGT,1-2123870-2123926-GGCGGTTAGGGTCACGGC,1-2123884-2123893-CGG,1-2123902-2123911-CGG,1-2123909-2123991-GGTTAGGGTCACGGCGGT,1-2124011-2124102-GGCGGTTAGGGTCACGGC,1-2124025-2124034-CGG,1-2124043-2124052-CGG,1-2124061-2124070-CGG,1-2124079-2124088-CGG,1-2124134-2124143-GGT,1-2124137-2124191-GGTGGTTAGGGTCACGGC,1-2124224-2124233-GGT,1-2124242-2124251-GGT,1-2124314-2124323-GGT,1-2124332-2124341-GGT,1-2124335-2124389-GGTGGTTAGGGTCACGGC,1-2124367-2124376-CGG,1-2124404-2124413-GGT;MOTIFS=TGG,GGTGGTTAGGGTTGT,CGG,GTGGTGGTTAGGGTC,GGT,GGTGGTTAGGGTCACGGC,GTGGTGGTTAGGGTCACG,GGTTAGGGTCACGGCGGT,GGCGGTTAGGGTCACGGC,GGTGGTTAGGGTCGTGGC;STRUC=<VC250>	HGSVC	No	0.038	No	NA,NA	NA	NA
chr1:2122571	2724	DEL	273	0.8705	0.4888	11	PRKCZ(0.050019,0.576)	NA	NA	NA	NA	NA	NA	NA	NA	No	ID=1-2122037-2122047-TGG,1-2122103-2122113-TGG,1-2122122-2122131-GGT,1-2122123-2122182-GTGGTGGTTAGGGTC,1-2122194-2122206-GGT,1-2122249-2122308-GTGGTGGTTAGGGTCACG,1-2122266-2122275-GGT,1-2122284-2122293-GGT,1-2122365-2122424-GTGGTGGTTAGGGTCACG,1-2122382-2122391-GGT,1-2122400-2122409-GGT,1-2122516-2122525-GGT,1-2122533-2122543-TGG,1-2122552-2122561-GGT,1-2122618-2122627-GGT,1-2122669-2122726-GGTGGTTAGGGTTGT,1-2122777-2122843-GGTGGTTAGGGTCGTGGC,1-2122876-2122885-GGT,1-2122912-2122921-GGT,1-2122965-2122975-TGG,1-2123030-2123040-TGG,1-2123082-2123091-GGT,1-2123100-2123109-GGT,1-2123136-2123145-GGT,1-2123190-2123199-GGT,1-2123254-2123264-TGG,1-2123306-2123315-GGT,1-2123323-2123333-TGG,1-2123342-2123351-GGT,1-2123408-2123417-GGT,1-2123444-2123501-GGTGGTTAGGGTTGT,1-2123606-2123615-GGT,1-2123660-2123669-GGT,1-2123708-2123720-GGT,1-2123729-2123738-GGT,1-2123765-2123774-GGT,1-2123834-2123843-GGT,1-2123870-2123926-GGCGGTTAGGGTCACGGC,1-2123884-2123893-CGG,1-2123902-2123911-CGG,1-2123909-2123991-GGTTAGGGTCACGGCGGT,1-2124011-2124102-GGCGGTTAGGGTCACGGC,1-2124025-2124034-CGG,1-2124043-2124052-CGG,1-2124061-2124070-CGG,1-2124079-2124088-CGG,1-2124134-2124143-GGT,1-2124137-2124191-GGTGGTTAGGGTCACGGC,1-2124224-2124233-GGT,1-2124242-2124251-GGT,1-2124314-2124323-GGT,1-2124332-2124341-GGT,1-2124335-2124389-GGTGGTTAGGGTCACGGC,1-2124367-2124376-CGG,1-2124404-2124413-GGT;MOTIFS=TGG,GGTGGTTAGGGTTGT,CGG,GTGGTGGTTAGGGTC,GGT,GGTGGTTAGGGTCACGGC,GTGGTGGTTAGGGTCACG,GGTTAGGGTCACGGCGGT,GGCGGTTAGGGTCACGGC,GGTGGTTAGGGTCGTGGC;STRUC=<VC250>	HGSVC,1KG-ONT	No	0.034	No	NA,NA	NA	NA
chr1:2122571	2725	DEL	288	0.8114	0.6745	23	PRKCZ(0.050019,0.576)	NA	NA	NA	NA	NA	NA	NA	NA	No	ID=1-2122037-2122047-TGG,1-2122103-2122113-TGG,1-2122122-2122131-GGT,1-2122123-2122182-GTGGTGGTTAGGGTC,1-2122194-2122206-GGT,1-2122249-2122308-GTGGTGGTTAGGGTCACG,1-2122266-2122275-GGT,1-2122284-2122293-GGT,1-2122365-2122424-GTGGTGGTTAGGGTCACG,1-2122382-2122391-GGT,1-2122400-2122409-GGT,1-2122516-2122525-GGT,1-2122533-2122543-TGG,1-2122552-2122561-GGT,1-2122618-2122627-GGT,1-2122669-2122726-GGTGGTTAGGGTTGT,1-2122777-2122843-GGTGGTTAGGGTCGTGGC,1-2122876-2122885-GGT,1-2122912-2122921-GGT,1-2122965-2122975-TGG,1-2123030-2123040-TGG,1-2123082-2123091-GGT,1-2123100-2123109-GGT,1-2123136-2123145-GGT,1-2123190-2123199-GGT,1-2123254-2123264-TGG,1-2123306-2123315-GGT,1-2123323-2123333-TGG,1-2123342-2123351-GGT,1-2123408-2123417-GGT,1-2123444-2123501-GGTGGTTAGGGTTGT,1-2123606-2123615-GGT,1-2123660-2123669-GGT,1-2123708-2123720-GGT,1-2123729-2123738-GGT,1-2123765-2123774-GGT,1-2123834-2123843-GGT,1-2123870-2123926-GGCGGTTAGGGTCACGGC,1-2123884-2123893-CGG,1-2123902-2123911-CGG,1-2123909-2123991-GGTTAGGGTCACGGCGGT,1-2124011-2124102-GGCGGTTAGGGTCACGGC,1-2124025-2124034-CGG,1-2124043-2124052-CGG,1-2124061-2124070-CGG,1-2124079-2124088-CGG,1-2124134-2124143-GGT,1-2124137-2124191-GGTGGTTAGGGTCACGGC,1-2124224-2124233-GGT,1-2124242-2124251-GGT,1-2124314-2124323-GGT,1-2124332-2124341-GGT,1-2124335-2124389-GGTGGTTAGGGTCACGGC,1-2124367-2124376-CGG,1-2124404-2124413-GGT;MOTIFS=TGG,GGTGGTTAGGGTTGT,CGG,GTGGTGGTTAGGGTC,GGT,GGTGGTTAGGGTCACGGC,GTGGTGGTTAGGGTCACG,GGTTAGGGTCACGGCGGT,GGCGGTTAGGGTCACGGC,GGTGGTTAGGGTCGTGGC;STRUC=<VC250>	HGSVC,1KG-ONT	No	0.034	No	NA,NA	NA	NA
chr1:2122571	2726	DEL	512	0.8136	0.6945	36	PRKCZ(0.050019,0.576)	NA	NA	NA	NA	NA	NA	NA	NA	No	ID=1-2122037-2122047-TGG,1-2122103-2122113-TGG,1-2122122-2122131-GGT,1-2122123-2122182-GTGGTGGTTAGGGTC,1-2122194-2122206-GGT,1-2122249-2122308-GTGGTGGTTAGGGTCACG,1-2122266-2122275-GGT,1-2122284-2122293-GGT,1-2122365-2122424-GTGGTGGTTAGGGTCACG,1-2122382-2122391-GGT,1-2122400-2122409-GGT,1-2122516-2122525-GGT,1-2122533-2122543-TGG,1-2122552-2122561-GGT,1-2122618-2122627-GGT,1-2122669-2122726-GGTGGTTAGGGTTGT,1-2122777-2122843-GGTGGTTAGGGTCGTGGC,1-2122876-2122885-GGT,1-2122912-2122921-GGT,1-2122965-2122975-TGG,1-2123030-2123040-TGG,1-2123082-2123091-GGT,1-2123100-2123109-GGT,1-2123136-2123145-GGT,1-2123190-2123199-GGT,1-2123254-2123264-TGG,1-2123306-2123315-GGT,1-2123323-2123333-TGG,1-2123342-2123351-GGT,1-2123408-2123417-GGT,1-2123444-2123501-GGTGGTTAGGGTTGT,1-2123606-2123615-GGT,1-2123660-2123669-GGT,1-2123708-2123720-GGT,1-2123729-2123738-GGT,1-2123765-2123774-GGT,1-2123834-2123843-GGT,1-2123870-2123926-GGCGGTTAGGGTCACGGC,1-2123884-2123893-CGG,1-2123902-2123911-CGG,1-2123909-2123991-GGTTAGGGTCACGGCGGT,1-2124011-2124102-GGCGGTTAGGGTCACGGC,1-2124025-2124034-CGG,1-2124043-2124052-CGG,1-2124061-2124070-CGG,1-2124079-2124088-CGG,1-2124134-2124143-GGT,1-2124137-2124191-GGTGGTTAGGGTCACGGC,1-2124224-2124233-GGT,1-2124242-2124251-GGT,1-2124314-2124323-GGT,1-2124332-2124341-GGT,1-2124335-2124389-GGTGGTTAGGGTCACGGC,1-2124367-2124376-CGG,1-2124404-2124413-GGT;MOTIFS=TGG,GGTGGTTAGGGTTGT,CGG,GTGGTGGTTAGGGTC,GGT,GGTGGTTAGGGTCACGGC,GTGGTGGTTAGGGTCACG,GGTTAGGGTCACGGCGGT,GGCGGTTAGGGTCACGGC,GGTGGTTAGGGTCGTGGC;STRUC=<VC250>	HGSVC,1KG-ONT	No	0.036	Yes	NA,NA	NA	NA
chr1:2122576	2728	DEL	254	0.8276	0.6226	9	PRKCZ(0.050019,0.576)	NA	NA	NA	NA	NA	NA	NA	NA	No	ID=1-2122037-2122047-TGG,1-2122103-2122113-TGG,1-2122122-2122131-GGT,1-2122123-2122182-GTGGTGGTTAGGGTC,1-2122194-2122206-GGT,1-2122249-2122308-GTGGTGGTTAGGGTCACG,1-2122266-2122275-GGT,1-2122284-2122293-GGT,1-2122365-2122424-GTGGTGGTTAGGGTCACG,1-2122382-2122391-GGT,1-2122400-2122409-GGT,1-2122516-2122525-GGT,1-2122533-2122543-TGG,1-2122552-2122561-GGT,1-2122618-2122627-GGT,1-2122669-2122726-GGTGGTTAGGGTTGT,1-2122777-2122843-GGTGGTTAGGGTCGTGGC,1-2122876-2122885-GGT,1-2122912-2122921-GGT,1-2122965-2122975-TGG,1-2123030-2123040-TGG,1-2123082-2123091-GGT,1-2123100-2123109-GGT,1-2123136-2123145-GGT,1-2123190-2123199-GGT,1-2123254-2123264-TGG,1-2123306-2123315-GGT,1-2123323-2123333-TGG,1-2123342-2123351-GGT,1-2123408-2123417-GGT,1-2123444-2123501-GGTGGTTAGGGTTGT,1-2123606-2123615-GGT,1-2123660-2123669-GGT,1-2123708-2123720-GGT,1-2123729-2123738-GGT,1-2123765-2123774-GGT,1-2123834-2123843-GGT,1-2123870-2123926-GGCGGTTAGGGTCACGGC,1-2123884-2123893-CGG,1-2123902-2123911-CGG,1-2123909-2123991-GGTTAGGGTCACGGCGGT,1-2124011-2124102-GGCGGTTAGGGTCACGGC,1-2124025-2124034-CGG,1-2124043-2124052-CGG,1-2124061-2124070-CGG,1-2124079-2124088-CGG,1-2124134-2124143-GGT,1-2124137-2124191-GGTGGTTAGGGTCACGGC,1-2124224-2124233-GGT,1-2124242-2124251-GGT,1-2124314-2124323-GGT,1-2124332-2124341-GGT,1-2124335-2124389-GGTGGTTAGGGTCACGGC,1-2124367-2124376-CGG,1-2124404-2124413-GGT;MOTIFS=TGG,GGTGGTTAGGGTTGT,CGG,GTGGTGGTTAGGGTC,GGT,GGTGGTTAGGGTCACGGC,GTGGTGGTTAGGGTCACG,GGTTAGGGTCACGGCGGT,GGCGGTTAGGGTCACGGC,GGTGGTTAGGGTCGTGGC;STRUC=<VC250>	HGSVC	No	0.033	No	NA,NA	NA	NA
chr1:2122576	2727	DEL	152	0.8509	0.587	2	PRKCZ(0.050019,0.576)	NA	NA	NA	NA	NA	NA	NA	NA	No	ID=1-2122037-2122047-TGG,1-2122103-2122113-TGG,1-2122122-2122131-GGT,1-2122123-2122182-GTGGTGGTTAGGGTC,1-2122194-2122206-GGT,1-2122249-2122308-GTGGTGGTTAGGGTCACG,1-2122266-2122275-GGT,1-2122284-2122293-GGT,1-2122365-2122424-GTGGTGGTTAGGGTCACG,1-2122382-2122391-GGT,1-2122400-2122409-GGT,1-2122516-2122525-GGT,1-2122533-2122543-TGG,1-2122552-2122561-GGT,1-2122618-2122627-GGT,1-2122669-2122726-GGTGGTTAGGGTTGT,1-2122777-2122843-GGTGGTTAGGGTCGTGGC,1-2122876-2122885-GGT,1-2122912-2122921-GGT,1-2122965-2122975-TGG,1-2123030-2123040-TGG,1-2123082-2123091-GGT,1-2123100-2123109-GGT,1-2123136-2123145-GGT,1-2123190-2123199-GGT,1-2123254-2123264-TGG,1-2123306-2123315-GGT,1-2123323-2123333-TGG,1-2123342-2123351-GGT,1-2123408-2123417-GGT,1-2123444-2123501-GGTGGTTAGGGTTGT,1-2123606-2123615-GGT,1-2123660-2123669-GGT,1-2123708-2123720-GGT,1-2123729-2123738-GGT,1-2123765-2123774-GGT,1-2123834-2123843-GGT,1-2123870-2123926-GGCGGTTAGGGTCACGGC,1-2123884-2123893-CGG,1-2123902-2123911-CGG,1-2123909-2123991-GGTTAGGGTCACGGCGGT,1-2124011-2124102-GGCGGTTAGGGTCACGGC,1-2124025-2124034-CGG,1-2124043-2124052-CGG,1-2124061-2124070-CGG,1-2124079-2124088-CGG,1-2124134-2124143-GGT,1-2124137-2124191-GGTGGTTAGGGTCACGGC,1-2124224-2124233-GGT,1-2124242-2124251-GGT,1-2124314-2124323-GGT,1-2124332-2124341-GGT,1-2124335-2124389-GGTGGTTAGGGTCACGGC,1-2124367-2124376-CGG,1-2124404-2124413-GGT;MOTIFS=TGG,GGTGGTTAGGGTTGT,CGG,GTGGTGGTTAGGGTC,GGT,GGTGGTTAGGGTCACGGC,GTGGTGGTTAGGGTCACG,GGTTAGGGTCACGGCGGT,GGCGGTTAGGGTCACGGC,GGTGGTTAGGGTCGTGGC;STRUC=<VC250>	HGSVC,1KG-ONT	No	0.085	No	NA,NA	NA	NA
chr1:2122621	2729	DEL	109	0.845	0.5986	1	PRKCZ(0.050019,0.576)	NA	NA	NA	NA	NA	NA	NA	NA	No	ID=1-2122037-2122047-TGG,1-2122103-2122113-TGG,1-2122122-2122131-GGT,1-2122123-2122182-GTGGTGGTTAGGGTC,1-2122194-2122206-GGT,1-2122249-2122308-GTGGTGGTTAGGGTCACG,1-2122266-2122275-GGT,1-2122284-2122293-GGT,1-2122365-2122424-GTGGTGGTTAGGGTCACG,1-2122382-2122391-GGT,1-2122400-2122409-GGT,1-2122516-2122525-GGT,1-2122533-2122543-TGG,1-2122552-2122561-GGT,1-2122618-2122627-GGT,1-2122669-2122726-GGTGGTTAGGGTTGT,1-2122777-2122843-GGTGGTTAGGGTCGTGGC,1-2122876-2122885-GGT,1-2122912-2122921-GGT,1-2122965-2122975-TGG,1-2123030-2123040-TGG,1-2123082-2123091-GGT,1-2123100-2123109-GGT,1-2123136-2123145-GGT,1-2123190-2123199-GGT,1-2123254-2123264-TGG,1-2123306-2123315-GGT,1-2123323-2123333-TGG,1-2123342-2123351-GGT,1-2123408-2123417-GGT,1-2123444-2123501-GGTGGTTAGGGTTGT,1-2123606-2123615-GGT,1-2123660-2123669-GGT,1-2123708-2123720-GGT,1-2123729-2123738-GGT,1-2123765-2123774-GGT,1-2123834-2123843-GGT,1-2123870-2123926-GGCGGTTAGGGTCACGGC,1-2123884-2123893-CGG,1-2123902-2123911-CGG,1-2123909-2123991-GGTTAGGGTCACGGCGGT,1-2124011-2124102-GGCGGTTAGGGTCACGGC,1-2124025-2124034-CGG,1-2124043-2124052-CGG,1-2124061-2124070-CGG,1-2124079-2124088-CGG,1-2124134-2124143-GGT,1-2124137-2124191-GGTGGTTAGGGTCACGGC,1-2124224-2124233-GGT,1-2124242-2124251-GGT,1-2124314-2124323-GGT,1-2124332-2124341-GGT,1-2124335-2124389-GGTGGTTAGGGTCACGGC,1-2124367-2124376-CGG,1-2124404-2124413-GGT;MOTIFS=TGG,GGTGGTTAGGGTTGT,CGG,GTGGTGGTTAGGGTC,GGT,GGTGGTTAGGGTCACGGC,GTGGTGGTTAGGGTCACG,GGTTAGGGTCACGGCGGT,GGCGGTTAGGGTCACGGC,GGTGGTTAGGGTCGTGGC;STRUC=<VC250>	HGSVC,1KG-ONT	No	0.085	No	NA,NA	NA	NA
chr1:2122632	2730	INS	93	0.8373	0.5967	3	PRKCZ(0.050019,0.576)	NA	NA	NA	NA	NA	NA	NA	NA	No	ID=1-2122037-2122047-TGG,1-2122103-2122113-TGG,1-2122122-2122131-GGT,1-2122123-2122182-GTGGTGGTTAGGGTC,1-2122194-2122206-GGT,1-2122249-2122308-GTGGTGGTTAGGGTCACG,1-2122266-2122275-GGT,1-2122284-2122293-GGT,1-2122365-2122424-GTGGTGGTTAGGGTCACG,1-2122382-2122391-GGT,1-2122400-2122409-GGT,1-2122516-2122525-GGT,1-2122533-2122543-TGG,1-2122552-2122561-GGT,1-2122618-2122627-GGT,1-2122669-2122726-GGTGGTTAGGGTTGT,1-2122777-2122843-GGTGGTTAGGGTCGTGGC,1-2122876-2122885-GGT,1-2122912-2122921-GGT,1-2122965-2122975-TGG,1-2123030-2123040-TGG,1-2123082-2123091-GGT,1-2123100-2123109-GGT,1-2123136-2123145-GGT,1-2123190-2123199-GGT,1-2123254-2123264-TGG,1-2123306-2123315-GGT,1-2123323-2123333-TGG,1-2123342-2123351-GGT,1-2123408-2123417-GGT,1-2123444-2123501-GGTGGTTAGGGTTGT,1-2123606-2123615-GGT,1-2123660-2123669-GGT,1-2123708-2123720-GGT,1-2123729-2123738-GGT,1-2123765-2123774-GGT,1-2123834-2123843-GGT,1-2123870-2123926-GGCGGTTAGGGTCACGGC,1-2123884-2123893-CGG,1-2123902-2123911-CGG,1-2123909-2123991-GGTTAGGGTCACGGCGGT,1-2124011-2124102-GGCGGTTAGGGTCACGGC,1-2124025-2124034-CGG,1-2124043-2124052-CGG,1-2124061-2124070-CGG,1-2124079-2124088-CGG,1-2124134-2124143-GGT,1-2124137-2124191-GGTGGTTAGGGTCACGGC,1-2124224-2124233-GGT,1-2124242-2124251-GGT,1-2124314-2124323-GGT,1-2124332-2124341-GGT,1-2124335-2124389-GGTGGTTAGGGTCACGGC,1-2124367-2124376-CGG,1-2124404-2124413-GGT;MOTIFS=TGG,GGTGGTTAGGGTTGT,CGG,GTGGTGGTTAGGGTC,GGT,GGTGGTTAGGGTCACGGC,GTGGTGGTTAGGGTCACG,GGTTAGGGTCACGGCGGT,GGCGGTTAGGGTCACGGC,GGTGGTTAGGGTCGTGGC;STRUC=<VC250>	HGSVC,1KG-ONT	No	0.039	Yes	NA,NA	NA	NA
chr1:2122634	2731	INS	56	0.8559	0.5423	1	PRKCZ(0.050019,0.576)	NA	NA	NA	NA	NA	NA	NA	NA	No	ID=1-2122037-2122047-TGG,1-2122103-2122113-TGG,1-2122122-2122131-GGT,1-2122123-2122182-GTGGTGGTTAGGGTC,1-2122194-2122206-GGT,1-2122249-2122308-GTGGTGGTTAGGGTCACG,1-2122266-2122275-GGT,1-2122284-2122293-GGT,1-2122365-2122424-GTGGTGGTTAGGGTCACG,1-2122382-2122391-GGT,1-2122400-2122409-GGT,1-2122516-2122525-GGT,1-2122533-2122543-TGG,1-2122552-2122561-GGT,1-2122618-2122627-GGT,1-2122669-2122726-GGTGGTTAGGGTTGT,1-2122777-2122843-GGTGGTTAGGGTCGTGGC,1-2122876-2122885-GGT,1-2122912-2122921-GGT,1-2122965-2122975-TGG,1-2123030-2123040-TGG,1-2123082-2123091-GGT,1-2123100-2123109-GGT,1-2123136-2123145-GGT,1-2123190-2123199-GGT,1-2123254-2123264-TGG,1-2123306-2123315-GGT,1-2123323-2123333-TGG,1-2123342-2123351-GGT,1-2123408-2123417-GGT,1-2123444-2123501-GGTGGTTAGGGTTGT,1-2123606-2123615-GGT,1-2123660-2123669-GGT,1-2123708-2123720-GGT,1-2123729-2123738-GGT,1-2123765-2123774-GGT,1-2123834-2123843-GGT,1-2123870-2123926-GGCGGTTAGGGTCACGGC,1-2123884-2123893-CGG,1-2123902-2123911-CGG,1-2123909-2123991-GGTTAGGGTCACGGCGGT,1-2124011-2124102-GGCGGTTAGGGTCACGGC,1-2124025-2124034-CGG,1-2124043-2124052-CGG,1-2124061-2124070-CGG,1-2124079-2124088-CGG,1-2124134-2124143-GGT,1-2124137-2124191-GGTGGTTAGGGTCACGGC,1-2124224-2124233-GGT,1-2124242-2124251-GGT,1-2124314-2124323-GGT,1-2124332-2124341-GGT,1-2124335-2124389-GGTGGTTAGGGTCACGGC,1-2124367-2124376-CGG,1-2124404-2124413-GGT;MOTIFS=TGG,GGTGGTTAGGGTTGT,CGG,GTGGTGGTTAGGGTC,GGT,GGTGGTTAGGGTCACGGC,GTGGTGGTTAGGGTCACG,GGTTAGGGTCACGGCGGT,GGCGGTTAGGGTCACGGC,GGTGGTTAGGGTCGTGGC;STRUC=<VC250>	HGSVC	No	0.039	No	NA,NA	NA	NA
chr1:2122637	2735	DEL	222	0.9304	0.2822	6	PRKCZ(0.050019,0.576)	NA	NA	NA	NA	NA	NA	NA	NA	No	ID=1-2122037-2122047-TGG,1-2122103-2122113-TGG,1-2122122-2122131-GGT,1-2122123-2122182-GTGGTGGTTAGGGTC,1-2122194-2122206-GGT,1-2122249-2122308-GTGGTGGTTAGGGTCACG,1-2122266-2122275-GGT,1-2122284-2122293-GGT,1-2122365-2122424-GTGGTGGTTAGGGTCACG,1-2122382-2122391-GGT,1-2122400-2122409-GGT,1-2122516-2122525-GGT,1-2122533-2122543-TGG,1-2122552-2122561-GGT,1-2122618-2122627-GGT,1-2122669-2122726-GGTGGTTAGGGTTGT,1-2122777-2122843-GGTGGTTAGGGTCGTGGC,1-2122876-2122885-GGT,1-2122912-2122921-GGT,1-2122965-2122975-TGG,1-2123030-2123040-TGG,1-2123082-2123091-GGT,1-2123100-2123109-GGT,1-2123136-2123145-GGT,1-2123190-2123199-GGT,1-2123254-2123264-TGG,1-2123306-2123315-GGT,1-2123323-2123333-TGG,1-2123342-2123351-GGT,1-2123408-2123417-GGT,1-2123444-2123501-GGTGGTTAGGGTTGT,1-2123606-2123615-GGT,1-2123660-2123669-GGT,1-2123708-2123720-GGT,1-2123729-2123738-GGT,1-2123765-2123774-GGT,1-2123834-2123843-GGT,1-2123870-2123926-GGCGGTTAGGGTCACGGC,1-2123884-2123893-CGG,1-2123902-2123911-CGG,1-2123909-2123991-GGTTAGGGTCACGGCGGT,1-2124011-2124102-GGCGGTTAGGGTCACGGC,1-2124025-2124034-CGG,1-2124043-2124052-CGG,1-2124061-2124070-CGG,1-2124079-2124088-CGG,1-2124134-2124143-GGT,1-2124137-2124191-GGTGGTTAGGGTCACGGC,1-2124224-2124233-GGT,1-2124242-2124251-GGT,1-2124314-2124323-GGT,1-2124332-2124341-GGT,1-2124335-2124389-GGTGGTTAGGGTCACGGC,1-2124367-2124376-CGG,1-2124404-2124413-GGT;MOTIFS=TGG,GGTGGTTAGGGTTGT,CGG,GTGGTGGTTAGGGTC,GGT,GGTGGTTAGGGTCACGGC,GTGGTGGTTAGGGTCACG,GGTTAGGGTCACGGCGGT,GGCGGTTAGGGTCACGGC,GGTGGTTAGGGTCGTGGC;STRUC=<VC250>	HGSVC	No	0.034	No	NA,NA	NA	NA
chr1:2122637	2732	DEL	75	0.842	0.6617	4	PRKCZ(0.050019,0.576)	NA	NA	NA	NA	NA	NA	NA	NA	No	ID=1-2122037-2122047-TGG,1-2122103-2122113-TGG,1-2122122-2122131-GGT,1-2122123-2122182-GTGGTGGTTAGGGTC,1-2122194-2122206-GGT,1-2122249-2122308-GTGGTGGTTAGGGTCACG,1-2122266-2122275-GGT,1-2122284-2122293-GGT,1-2122365-2122424-GTGGTGGTTAGGGTCACG,1-2122382-2122391-GGT,1-2122400-2122409-GGT,1-2122516-2122525-GGT,1-2122533-2122543-TGG,1-2122552-2122561-GGT,1-2122618-2122627-GGT,1-2122669-2122726-GGTGGTTAGGGTTGT,1-2122777-2122843-GGTGGTTAGGGTCGTGGC,1-2122876-2122885-GGT,1-2122912-2122921-GGT,1-2122965-2122975-TGG,1-2123030-2123040-TGG,1-2123082-2123091-GGT,1-2123100-2123109-GGT,1-2123136-2123145-GGT,1-2123190-2123199-GGT,1-2123254-2123264-TGG,1-2123306-2123315-GGT,1-2123323-2123333-TGG,1-2123342-2123351-GGT,1-2123408-2123417-GGT,1-2123444-2123501-GGTGGTTAGGGTTGT,1-2123606-2123615-GGT,1-2123660-2123669-GGT,1-2123708-2123720-GGT,1-2123729-2123738-GGT,1-2123765-2123774-GGT,1-2123834-2123843-GGT,1-2123870-2123926-GGCGGTTAGGGTCACGGC,1-2123884-2123893-CGG,1-2123902-2123911-CGG,1-2123909-2123991-GGTTAGGGTCACGGCGGT,1-2124011-2124102-GGCGGTTAGGGTCACGGC,1-2124025-2124034-CGG,1-2124043-2124052-CGG,1-2124061-2124070-CGG,1-2124079-2124088-CGG,1-2124134-2124143-GGT,1-2124137-2124191-GGTGGTTAGGGTCACGGC,1-2124224-2124233-GGT,1-2124242-2124251-GGT,1-2124314-2124323-GGT,1-2124332-2124341-GGT,1-2124335-2124389-GGTGGTTAGGGTCACGGC,1-2124367-2124376-CGG,1-2124404-2124413-GGT;MOTIFS=TGG,GGTGGTTAGGGTTGT,CGG,GTGGTGGTTAGGGTC,GGT,GGTGGTTAGGGTCACGGC,GTGGTGGTTAGGGTCACG,GGTTAGGGTCACGGCGGT,GGCGGTTAGGGTCACGGC,GGTGGTTAGGGTCGTGGC;STRUC=<VC250>	HGSVC,1KG-ONT	No	0.085	No	NA,NA	NA	NA
chr1:2122681	2739	INS	148	0.9339	0.2635	1	PRKCZ(0.050019,0.576)	NA	NA	NA	NA	NA	NA	NA	NA	No	ID=1-2122037-2122047-TGG,1-2122103-2122113-TGG,1-2122122-2122131-GGT,1-2122123-2122182-GTGGTGGTTAGGGTC,1-2122194-2122206-GGT,1-2122249-2122308-GTGGTGGTTAGGGTCACG,1-2122266-2122275-GGT,1-2122284-2122293-GGT,1-2122365-2122424-GTGGTGGTTAGGGTCACG,1-2122382-2122391-GGT,1-2122400-2122409-GGT,1-2122516-2122525-GGT,1-2122533-2122543-TGG,1-2122552-2122561-GGT,1-2122618-2122627-GGT,1-2122669-2122726-GGTGGTTAGGGTTGT,1-2122777-2122843-GGTGGTTAGGGTCGTGGC,1-2122876-2122885-GGT,1-2122912-2122921-GGT,1-2122965-2122975-TGG,1-2123030-2123040-TGG,1-2123082-2123091-GGT,1-2123100-2123109-GGT,1-2123136-2123145-GGT,1-2123190-2123199-GGT,1-2123254-2123264-TGG,1-2123306-2123315-GGT,1-2123323-2123333-TGG,1-2123342-2123351-GGT,1-2123408-2123417-GGT,1-2123444-2123501-GGTGGTTAGGGTTGT,1-2123606-2123615-GGT,1-2123660-2123669-GGT,1-2123708-2123720-GGT,1-2123729-2123738-GGT,1-2123765-2123774-GGT,1-2123834-2123843-GGT,1-2123870-2123926-GGCGGTTAGGGTCACGGC,1-2123884-2123893-CGG,1-2123902-2123911-CGG,1-2123909-2123991-GGTTAGGGTCACGGCGGT,1-2124011-2124102-GGCGGTTAGGGTCACGGC,1-2124025-2124034-CGG,1-2124043-2124052-CGG,1-2124061-2124070-CGG,1-2124079-2124088-CGG,1-2124134-2124143-GGT,1-2124137-2124191-GGTGGTTAGGGTCACGGC,1-2124224-2124233-GGT,1-2124242-2124251-GGT,1-2124314-2124323-GGT,1-2124332-2124341-GGT,1-2124335-2124389-GGTGGTTAGGGTCACGGC,1-2124367-2124376-CGG,1-2124404-2124413-GGT;MOTIFS=TGG,GGTGGTTAGGGTTGT,CGG,GTGGTGGTTAGGGTC,GGT,GGTGGTTAGGGTCACGGC,GTGGTGGTTAGGGTCACG,GGTTAGGGTCACGGCGGT,GGCGGTTAGGGTCACGGC,GGTGGTTAGGGTCGTGGC;STRUC=<VC250>	HGSVC	No	0.039	No	NA,NA	NA	NA
chr1:2122685	2740	DEL	90	0.8625	0.5989	1	PRKCZ(0.050019,0.576)	NA	NA	NA	NA	NA	NA	NA	NA	No	ID=1-2122037-2122047-TGG,1-2122103-2122113-TGG,1-2122122-2122131-GGT,1-2122123-2122182-GTGGTGGTTAGGGTC,1-2122194-2122206-GGT,1-2122249-2122308-GTGGTGGTTAGGGTCACG,1-2122266-2122275-GGT,1-2122284-2122293-GGT,1-2122365-2122424-GTGGTGGTTAGGGTCACG,1-2122382-2122391-GGT,1-2122400-2122409-GGT,1-2122516-2122525-GGT,1-2122533-2122543-TGG,1-2122552-2122561-GGT,1-2122618-2122627-GGT,1-2122669-2122726-GGTGGTTAGGGTTGT,1-2122777-2122843-GGTGGTTAGGGTCGTGGC,1-2122876-2122885-GGT,1-2122912-2122921-GGT,1-2122965-2122975-TGG,1-2123030-2123040-TGG,1-2123082-2123091-GGT,1-2123100-2123109-GGT,1-2123136-2123145-GGT,1-2123190-2123199-GGT,1-2123254-2123264-TGG,1-2123306-2123315-GGT,1-2123323-2123333-TGG,1-2123342-2123351-GGT,1-2123408-2123417-GGT,1-2123444-2123501-GGTGGTTAGGGTTGT,1-2123606-2123615-GGT,1-2123660-2123669-GGT,1-2123708-2123720-GGT,1-2123729-2123738-GGT,1-2123765-2123774-GGT,1-2123834-2123843-GGT,1-2123870-2123926-GGCGGTTAGGGTCACGGC,1-2123884-2123893-CGG,1-2123902-2123911-CGG,1-2123909-2123991-GGTTAGGGTCACGGCGGT,1-2124011-2124102-GGCGGTTAGGGTCACGGC,1-2124025-2124034-CGG,1-2124043-2124052-CGG,1-2124061-2124070-CGG,1-2124079-2124088-CGG,1-2124134-2124143-GGT,1-2124137-2124191-GGTGGTTAGGGTCACGGC,1-2124224-2124233-GGT,1-2124242-2124251-GGT,1-2124314-2124323-GGT,1-2124332-2124341-GGT,1-2124335-2124389-GGTGGTTAGGGTCACGGC,1-2124367-2124376-CGG,1-2124404-2124413-GGT;MOTIFS=TGG,GGTGGTTAGGGTTGT,CGG,GTGGTGGTTAGGGTC,GGT,GGTGGTTAGGGTCACGGC,GTGGTGGTTAGGGTCACG,GGTTAGGGTCACGGCGGT,GGCGGTTAGGGTCACGGC,GGTGGTTAGGGTCGTGGC;STRUC=<VC250>	HGSVC,1KG-ONT	No	0.039	No	NA,NA	NA	NA
chr1:2122727	2742	INS	75	0.7995	0.6889	2	PRKCZ(0.050019,0.576)	NA	NA	NA	NA	NA	NA	NA	NA	No	ID=1-2122037-2122047-TGG,1-2122103-2122113-TGG,1-2122122-2122131-GGT,1-2122123-2122182-GTGGTGGTTAGGGTC,1-2122194-2122206-GGT,1-2122249-2122308-GTGGTGGTTAGGGTCACG,1-2122266-2122275-GGT,1-2122284-2122293-GGT,1-2122365-2122424-GTGGTGGTTAGGGTCACG,1-2122382-2122391-GGT,1-2122400-2122409-GGT,1-2122516-2122525-GGT,1-2122533-2122543-TGG,1-2122552-2122561-GGT,1-2122618-2122627-GGT,1-2122669-2122726-GGTGGTTAGGGTTGT,1-2122777-2122843-GGTGGTTAGGGTCGTGGC,1-2122876-2122885-GGT,1-2122912-2122921-GGT,1-2122965-2122975-TGG,1-2123030-2123040-TGG,1-2123082-2123091-GGT,1-2123100-2123109-GGT,1-2123136-2123145-GGT,1-2123190-2123199-GGT,1-2123254-2123264-TGG,1-2123306-2123315-GGT,1-2123323-2123333-TGG,1-2123342-2123351-GGT,1-2123408-2123417-GGT,1-2123444-2123501-GGTGGTTAGGGTTGT,1-2123606-2123615-GGT,1-2123660-2123669-GGT,1-2123708-2123720-GGT,1-2123729-2123738-GGT,1-2123765-2123774-GGT,1-2123834-2123843-GGT,1-2123870-2123926-GGCGGTTAGGGTCACGGC,1-2123884-2123893-CGG,1-2123902-2123911-CGG,1-2123909-2123991-GGTTAGGGTCACGGCGGT,1-2124011-2124102-GGCGGTTAGGGTCACGGC,1-2124025-2124034-CGG,1-2124043-2124052-CGG,1-2124061-2124070-CGG,1-2124079-2124088-CGG,1-2124134-2124143-GGT,1-2124137-2124191-GGTGGTTAGGGTCACGGC,1-2124224-2124233-GGT,1-2124242-2124251-GGT,1-2124314-2124323-GGT,1-2124332-2124341-GGT,1-2124335-2124389-GGTGGTTAGGGTCACGGC,1-2124367-2124376-CGG,1-2124404-2124413-GGT;MOTIFS=TGG,GGTGGTTAGGGTTGT,CGG,GTGGTGGTTAGGGTC,GGT,GGTGGTTAGGGTCACGGC,GTGGTGGTTAGGGTCACG,GGTTAGGGTCACGGCGGT,GGCGGTTAGGGTCACGGC,GGTGGTTAGGGTCGTGGC;STRUC=<VC250>	HGSVC,1KG-ONT	No	0.039	Yes	NA,NA	NA	NA
chr1:2122745	2743	DEL	114	0.8287	0.6369	2	PRKCZ(0.050019,0.576)	NA	NA	NA	NA	NA	NA	NA	NA	No	ID=1-2122037-2122047-TGG,1-2122103-2122113-TGG,1-2122122-2122131-GGT,1-2122123-2122182-GTGGTGGTTAGGGTC,1-2122194-2122206-GGT,1-2122249-2122308-GTGGTGGTTAGGGTCACG,1-2122266-2122275-GGT,1-2122284-2122293-GGT,1-2122365-2122424-GTGGTGGTTAGGGTCACG,1-2122382-2122391-GGT,1-2122400-2122409-GGT,1-2122516-2122525-GGT,1-2122533-2122543-TGG,1-2122552-2122561-GGT,1-2122618-2122627-GGT,1-2122669-2122726-GGTGGTTAGGGTTGT,1-2122777-2122843-GGTGGTTAGGGTCGTGGC,1-2122876-2122885-GGT,1-2122912-2122921-GGT,1-2122965-2122975-TGG,1-2123030-2123040-TGG,1-2123082-2123091-GGT,1-2123100-2123109-GGT,1-2123136-2123145-GGT,1-2123190-2123199-GGT,1-2123254-2123264-TGG,1-2123306-2123315-GGT,1-2123323-2123333-TGG,1-2123342-2123351-GGT,1-2123408-2123417-GGT,1-2123444-2123501-GGTGGTTAGGGTTGT,1-2123606-2123615-GGT,1-2123660-2123669-GGT,1-2123708-2123720-GGT,1-2123729-2123738-GGT,1-2123765-2123774-GGT,1-2123834-2123843-GGT,1-2123870-2123926-GGCGGTTAGGGTCACGGC,1-2123884-2123893-CGG,1-2123902-2123911-CGG,1-2123909-2123991-GGTTAGGGTCACGGCGGT,1-2124011-2124102-GGCGGTTAGGGTCACGGC,1-2124025-2124034-CGG,1-2124043-2124052-CGG,1-2124061-2124070-CGG,1-2124079-2124088-CGG,1-2124134-2124143-GGT,1-2124137-2124191-GGTGGTTAGGGTCACGGC,1-2124224-2124233-GGT,1-2124242-2124251-GGT,1-2124314-2124323-GGT,1-2124332-2124341-GGT,1-2124335-2124389-GGTGGTTAGGGTCACGGC,1-2124367-2124376-CGG,1-2124404-2124413-GGT;MOTIFS=TGG,GGTGGTTAGGGTTGT,CGG,GTGGTGGTTAGGGTC,GGT,GGTGGTTAGGGTCACGGC,GTGGTGGTTAGGGTCACG,GGTTAGGGTCACGGCGGT,GGCGGTTAGGGTCACGGC,GGTGGTTAGGGTCGTGGC;STRUC=<VC250>	HGSVC,1KG-ONT	No	0.075	No	NA,NA	NA	NA
chr1:2122757	2745	INS	299	0.7948	0.6955	3	PRKCZ(0.050019,0.576)	NA	NA	NA	NA	NA	NA	NA	NA	No	ID=1-2122037-2122047-TGG,1-2122103-2122113-TGG,1-2122122-2122131-GGT,1-2122123-2122182-GTGGTGGTTAGGGTC,1-2122194-2122206-GGT,1-2122249-2122308-GTGGTGGTTAGGGTCACG,1-2122266-2122275-GGT,1-2122284-2122293-GGT,1-2122365-2122424-GTGGTGGTTAGGGTCACG,1-2122382-2122391-GGT,1-2122400-2122409-GGT,1-2122516-2122525-GGT,1-2122533-2122543-TGG,1-2122552-2122561-GGT,1-2122618-2122627-GGT,1-2122669-2122726-GGTGGTTAGGGTTGT,1-2122777-2122843-GGTGGTTAGGGTCGTGGC,1-2122876-2122885-GGT,1-2122912-2122921-GGT,1-2122965-2122975-TGG,1-2123030-2123040-TGG,1-2123082-2123091-GGT,1-2123100-2123109-GGT,1-2123136-2123145-GGT,1-2123190-2123199-GGT,1-2123254-2123264-TGG,1-2123306-2123315-GGT,1-2123323-2123333-TGG,1-2123342-2123351-GGT,1-2123408-2123417-GGT,1-2123444-2123501-GGTGGTTAGGGTTGT,1-2123606-2123615-GGT,1-2123660-2123669-GGT,1-2123708-2123720-GGT,1-2123729-2123738-GGT,1-2123765-2123774-GGT,1-2123834-2123843-GGT,1-2123870-2123926-GGCGGTTAGGGTCACGGC,1-2123884-2123893-CGG,1-2123902-2123911-CGG,1-2123909-2123991-GGTTAGGGTCACGGCGGT,1-2124011-2124102-GGCGGTTAGGGTCACGGC,1-2124025-2124034-CGG,1-2124043-2124052-CGG,1-2124061-2124070-CGG,1-2124079-2124088-CGG,1-2124134-2124143-GGT,1-2124137-2124191-GGTGGTTAGGGTCACGGC,1-2124224-2124233-GGT,1-2124242-2124251-GGT,1-2124314-2124323-GGT,1-2124332-2124341-GGT,1-2124335-2124389-GGTGGTTAGGGTCACGGC,1-2124367-2124376-CGG,1-2124404-2124413-GGT;MOTIFS=TGG,GGTGGTTAGGGTTGT,CGG,GTGGTGGTTAGGGTC,GGT,GGTGGTTAGGGTCACGGC,GTGGTGGTTAGGGTCACG,GGTTAGGGTCACGGCGGT,GGCGGTTAGGGTCACGGC,GGTGGTTAGGGTCGTGGC;STRUC=<VC250>	HGSVC	No	0.039	No	NA,NA	NA	NA
chr1:2122778	2747	DEL	81	0.8012	0.6968	1	PRKCZ(0.050019,0.576)	NA	NA	NA	NA	NA	NA	NA	NA	No	ID=1-2122037-2122047-TGG,1-2122103-2122113-TGG,1-2122122-2122131-GGT,1-2122123-2122182-GTGGTGGTTAGGGTC,1-2122194-2122206-GGT,1-2122249-2122308-GTGGTGGTTAGGGTCACG,1-2122266-2122275-GGT,1-2122284-2122293-GGT,1-2122365-2122424-GTGGTGGTTAGGGTCACG,1-2122382-2122391-GGT,1-2122400-2122409-GGT,1-2122516-2122525-GGT,1-2122533-2122543-TGG,1-2122552-2122561-GGT,1-2122618-2122627-GGT,1-2122669-2122726-GGTGGTTAGGGTTGT,1-2122777-2122843-GGTGGTTAGGGTCGTGGC,1-2122876-2122885-GGT,1-2122912-2122921-GGT,1-2122965-2122975-TGG,1-2123030-2123040-TGG,1-2123082-2123091-GGT,1-2123100-2123109-GGT,1-2123136-2123145-GGT,1-2123190-2123199-GGT,1-2123254-2123264-TGG,1-2123306-2123315-GGT,1-2123323-2123333-TGG,1-2123342-2123351-GGT,1-2123408-2123417-GGT,1-2123444-2123501-GGTGGTTAGGGTTGT,1-2123606-2123615-GGT,1-2123660-2123669-GGT,1-2123708-2123720-GGT,1-2123729-2123738-GGT,1-2123765-2123774-GGT,1-2123834-2123843-GGT,1-2123870-2123926-GGCGGTTAGGGTCACGGC,1-2123884-2123893-CGG,1-2123902-2123911-CGG,1-2123909-2123991-GGTTAGGGTCACGGCGGT,1-2124011-2124102-GGCGGTTAGGGTCACGGC,1-2124025-2124034-CGG,1-2124043-2124052-CGG,1-2124061-2124070-CGG,1-2124079-2124088-CGG,1-2124134-2124143-GGT,1-2124137-2124191-GGTGGTTAGGGTCACGGC,1-2124224-2124233-GGT,1-2124242-2124251-GGT,1-2124314-2124323-GGT,1-2124332-2124341-GGT,1-2124335-2124389-GGTGGTTAGGGTCACGGC,1-2124367-2124376-CGG,1-2124404-2124413-GGT;MOTIFS=TGG,GGTGGTTAGGGTTGT,CGG,GTGGTGGTTAGGGTC,GGT,GGTGGTTAGGGTCACGGC,GTGGTGGTTAGGGTCACG,GGTTAGGGTCACGGCGGT,GGCGGTTAGGGTCACGGC,GGTGGTTAGGGTCGTGGC;STRUC=<VC250>	HGSVC,1KG-ONT	No	0.075	No	NA,NA	NA	NA
chr1:2122780	2748	DEL	51	0.9269	0.2922	13	PRKCZ(0.050019,0.576)	NA	NA	NA	NA	NA	NA	NA	NA	No	ID=1-2122037-2122047-TGG,1-2122103-2122113-TGG,1-2122122-2122131-GGT,1-2122123-2122182-GTGGTGGTTAGGGTC,1-2122194-2122206-GGT,1-2122249-2122308-GTGGTGGTTAGGGTCACG,1-2122266-2122275-GGT,1-2122284-2122293-GGT,1-2122365-2122424-GTGGTGGTTAGGGTCACG,1-2122382-2122391-GGT,1-2122400-2122409-GGT,1-2122516-2122525-GGT,1-2122533-2122543-TGG,1-2122552-2122561-GGT,1-2122618-2122627-GGT,1-2122669-2122726-GGTGGTTAGGGTTGT,1-2122777-2122843-GGTGGTTAGGGTCGTGGC,1-2122876-2122885-GGT,1-2122912-2122921-GGT,1-2122965-2122975-TGG,1-2123030-2123040-TGG,1-2123082-2123091-GGT,1-2123100-2123109-GGT,1-2123136-2123145-GGT,1-2123190-2123199-GGT,1-2123254-2123264-TGG,1-2123306-2123315-GGT,1-2123323-2123333-TGG,1-2123342-2123351-GGT,1-2123408-2123417-GGT,1-2123444-2123501-GGTGGTTAGGGTTGT,1-2123606-2123615-GGT,1-2123660-2123669-GGT,1-2123708-2123720-GGT,1-2123729-2123738-GGT,1-2123765-2123774-GGT,1-2123834-2123843-GGT,1-2123870-2123926-GGCGGTTAGGGTCACGGC,1-2123884-2123893-CGG,1-2123902-2123911-CGG,1-2123909-2123991-GGTTAGGGTCACGGCGGT,1-2124011-2124102-GGCGGTTAGGGTCACGGC,1-2124025-2124034-CGG,1-2124043-2124052-CGG,1-2124061-2124070-CGG,1-2124079-2124088-CGG,1-2124134-2124143-GGT,1-2124137-2124191-GGTGGTTAGGGTCACGGC,1-2124224-2124233-GGT,1-2124242-2124251-GGT,1-2124314-2124323-GGT,1-2124332-2124341-GGT,1-2124335-2124389-GGTGGTTAGGGTCACGGC,1-2124367-2124376-CGG,1-2124404-2124413-GGT;MOTIFS=TGG,GGTGGTTAGGGTTGT,CGG,GTGGTGGTTAGGGTC,GGT,GGTGGTTAGGGTCACGGC,GTGGTGGTTAGGGTCACG,GGTTAGGGTCACGGCGGT,GGCGGTTAGGGTCACGGC,GGTGGTTAGGGTCGTGGC;STRUC=<VC250>	HGSVC	No	0.073	Yes	NA,NA	NA	NA
chr1:2122877	2752	INS	69	0.8497	0.6406	1	PRKCZ(0.050019,0.576)	NA	NA	NA	NA	NA	NA	NA	NA	No	ID=1-2122037-2122047-TGG,1-2122103-2122113-TGG,1-2122122-2122131-GGT,1-2122123-2122182-GTGGTGGTTAGGGTC,1-2122194-2122206-GGT,1-2122249-2122308-GTGGTGGTTAGGGTCACG,1-2122266-2122275-GGT,1-2122284-2122293-GGT,1-2122365-2122424-GTGGTGGTTAGGGTCACG,1-2122382-2122391-GGT,1-2122400-2122409-GGT,1-2122516-2122525-GGT,1-2122533-2122543-TGG,1-2122552-2122561-GGT,1-2122618-2122627-GGT,1-2122669-2122726-GGTGGTTAGGGTTGT,1-2122777-2122843-GGTGGTTAGGGTCGTGGC,1-2122876-2122885-GGT,1-2122912-2122921-GGT,1-2122965-2122975-TGG,1-2123030-2123040-TGG,1-2123082-2123091-GGT,1-2123100-2123109-GGT,1-2123136-2123145-GGT,1-2123190-2123199-GGT,1-2123254-2123264-TGG,1-2123306-2123315-GGT,1-2123323-2123333-TGG,1-2123342-2123351-GGT,1-2123408-2123417-GGT,1-2123444-2123501-GGTGGTTAGGGTTGT,1-2123606-2123615-GGT,1-2123660-2123669-GGT,1-2123708-2123720-GGT,1-2123729-2123738-GGT,1-2123765-2123774-GGT,1-2123834-2123843-GGT,1-2123870-2123926-GGCGGTTAGGGTCACGGC,1-2123884-2123893-CGG,1-2123902-2123911-CGG,1-2123909-2123991-GGTTAGGGTCACGGCGGT,1-2124011-2124102-GGCGGTTAGGGTCACGGC,1-2124025-2124034-CGG,1-2124043-2124052-CGG,1-2124061-2124070-CGG,1-2124079-2124088-CGG,1-2124134-2124143-GGT,1-2124137-2124191-GGTGGTTAGGGTCACGGC,1-2124224-2124233-GGT,1-2124242-2124251-GGT,1-2124314-2124323-GGT,1-2124332-2124341-GGT,1-2124335-2124389-GGTGGTTAGGGTCACGGC,1-2124367-2124376-CGG,1-2124404-2124413-GGT;MOTIFS=TGG,GGTGGTTAGGGTTGT,CGG,GTGGTGGTTAGGGTC,GGT,GGTGGTTAGGGTCACGGC,GTGGTGGTTAGGGTCACG,GGTTAGGGTCACGGCGGT,GGCGGTTAGGGTCACGGC,GGTGGTTAGGGTCGTGGC;STRUC=<VC250>	HGSVC,1KG-ONT	No	0.045	No	NA,NA	NA	NA
chr1:2122877	2753	INS	326	0.7995	0.6904	7	PRKCZ(0.050019,0.576)	NA	NA	NA	NA	NA	NA	NA	NA	No	ID=1-2122037-2122047-TGG,1-2122103-2122113-TGG,1-2122122-2122131-GGT,1-2122123-2122182-GTGGTGGTTAGGGTC,1-2122194-2122206-GGT,1-2122249-2122308-GTGGTGGTTAGGGTCACG,1-2122266-2122275-GGT,1-2122284-2122293-GGT,1-2122365-2122424-GTGGTGGTTAGGGTCACG,1-2122382-2122391-GGT,1-2122400-2122409-GGT,1-2122516-2122525-GGT,1-2122533-2122543-TGG,1-2122552-2122561-GGT,1-2122618-2122627-GGT,1-2122669-2122726-GGTGGTTAGGGTTGT,1-2122777-2122843-GGTGGTTAGGGTCGTGGC,1-2122876-2122885-GGT,1-2122912-2122921-GGT,1-2122965-2122975-TGG,1-2123030-2123040-TGG,1-2123082-2123091-GGT,1-2123100-2123109-GGT,1-2123136-2123145-GGT,1-2123190-2123199-GGT,1-2123254-2123264-TGG,1-2123306-2123315-GGT,1-2123323-2123333-TGG,1-2123342-2123351-GGT,1-2123408-2123417-GGT,1-2123444-2123501-GGTGGTTAGGGTTGT,1-2123606-2123615-GGT,1-2123660-2123669-GGT,1-2123708-2123720-GGT,1-2123729-2123738-GGT,1-2123765-2123774-GGT,1-2123834-2123843-GGT,1-2123870-2123926-GGCGGTTAGGGTCACGGC,1-2123884-2123893-CGG,1-2123902-2123911-CGG,1-2123909-2123991-GGTTAGGGTCACGGCGGT,1-2124011-2124102-GGCGGTTAGGGTCACGGC,1-2124025-2124034-CGG,1-2124043-2124052-CGG,1-2124061-2124070-CGG,1-2124079-2124088-CGG,1-2124134-2124143-GGT,1-2124137-2124191-GGTGGTTAGGGTCACGGC,1-2124224-2124233-GGT,1-2124242-2124251-GGT,1-2124314-2124323-GGT,1-2124332-2124341-GGT,1-2124335-2124389-GGTGGTTAGGGTCACGGC,1-2124367-2124376-CGG,1-2124404-2124413-GGT;MOTIFS=TGG,GGTGGTTAGGGTTGT,CGG,GTGGTGGTTAGGGTC,GGT,GGTGGTTAGGGTCACGGC,GTGGTGGTTAGGGTCACG,GGTTAGGGTCACGGCGGT,GGCGGTTAGGGTCACGGC,GGTGGTTAGGGTCGTGGC;STRUC=<VC250>	HGSVC	No	0.045	No	NA,NA	NA	NA
chr1:2122915	2754	INS	3211	0.8921	0.4135	30	PRKCZ(0.050019,0.576)	NA	NA	NA	NA	NA	NA	NA	NA	No	ID=1-2122037-2122047-TGG,1-2122103-2122113-TGG,1-2122122-2122131-GGT,1-2122123-2122182-GTGGTGGTTAGGGTC,1-2122194-2122206-GGT,1-2122249-2122308-GTGGTGGTTAGGGTCACG,1-2122266-2122275-GGT,1-2122284-2122293-GGT,1-2122365-2122424-GTGGTGGTTAGGGTCACG,1-2122382-2122391-GGT,1-2122400-2122409-GGT,1-2122516-2122525-GGT,1-2122533-2122543-TGG,1-2122552-2122561-GGT,1-2122618-2122627-GGT,1-2122669-2122726-GGTGGTTAGGGTTGT,1-2122777-2122843-GGTGGTTAGGGTCGTGGC,1-2122876-2122885-GGT,1-2122912-2122921-GGT,1-2122965-2122975-TGG,1-2123030-2123040-TGG,1-2123082-2123091-GGT,1-2123100-2123109-GGT,1-2123136-2123145-GGT,1-2123190-2123199-GGT,1-2123254-2123264-TGG,1-2123306-2123315-GGT,1-2123323-2123333-TGG,1-2123342-2123351-GGT,1-2123408-2123417-GGT,1-2123444-2123501-GGTGGTTAGGGTTGT,1-2123606-2123615-GGT,1-2123660-2123669-GGT,1-2123708-2123720-GGT,1-2123729-2123738-GGT,1-2123765-2123774-GGT,1-2123834-2123843-GGT,1-2123870-2123926-GGCGGTTAGGGTCACGGC,1-2123884-2123893-CGG,1-2123902-2123911-CGG,1-2123909-2123991-GGTTAGGGTCACGGCGGT,1-2124011-2124102-GGCGGTTAGGGTCACGGC,1-2124025-2124034-CGG,1-2124043-2124052-CGG,1-2124061-2124070-CGG,1-2124079-2124088-CGG,1-2124134-2124143-GGT,1-2124137-2124191-GGTGGTTAGGGTCACGGC,1-2124224-2124233-GGT,1-2124242-2124251-GGT,1-2124314-2124323-GGT,1-2124332-2124341-GGT,1-2124335-2124389-GGTGGTTAGGGTCACGGC,1-2124367-2124376-CGG,1-2124404-2124413-GGT;MOTIFS=TGG,GGTGGTTAGGGTTGT,CGG,GTGGTGGTTAGGGTC,GGT,GGTGGTTAGGGTCACGGC,GTGGTGGTTAGGGTCACG,GGTTAGGGTCACGGCGGT,GGCGGTTAGGGTCACGGC,GGTGGTTAGGGTCGTGGC;STRUC=<VC250>	NA	No	0.045	Yes	NA,NA	NA	NA
chr1:2122977	2756	DEL	76	0.8783	0.4299	6	PRKCZ(0.050019,0.576)	NA	NA	NA	NA	NA	NA	NA	NA	No	ID=1-2122037-2122047-TGG,1-2122103-2122113-TGG,1-2122122-2122131-GGT,1-2122123-2122182-GTGGTGGTTAGGGTC,1-2122194-2122206-GGT,1-2122249-2122308-GTGGTGGTTAGGGTCACG,1-2122266-2122275-GGT,1-2122284-2122293-GGT,1-2122365-2122424-GTGGTGGTTAGGGTCACG,1-2122382-2122391-GGT,1-2122400-2122409-GGT,1-2122516-2122525-GGT,1-2122533-2122543-TGG,1-2122552-2122561-GGT,1-2122618-2122627-GGT,1-2122669-2122726-GGTGGTTAGGGTTGT,1-2122777-2122843-GGTGGTTAGGGTCGTGGC,1-2122876-2122885-GGT,1-2122912-2122921-GGT,1-2122965-2122975-TGG,1-2123030-2123040-TGG,1-2123082-2123091-GGT,1-2123100-2123109-GGT,1-2123136-2123145-GGT,1-2123190-2123199-GGT,1-2123254-2123264-TGG,1-2123306-2123315-GGT,1-2123323-2123333-TGG,1-2123342-2123351-GGT,1-2123408-2123417-GGT,1-2123444-2123501-GGTGGTTAGGGTTGT,1-2123606-2123615-GGT,1-2123660-2123669-GGT,1-2123708-2123720-GGT,1-2123729-2123738-GGT,1-2123765-2123774-GGT,1-2123834-2123843-GGT,1-2123870-2123926-GGCGGTTAGGGTCACGGC,1-2123884-2123893-CGG,1-2123902-2123911-CGG,1-2123909-2123991-GGTTAGGGTCACGGCGGT,1-2124011-2124102-GGCGGTTAGGGTCACGGC,1-2124025-2124034-CGG,1-2124043-2124052-CGG,1-2124061-2124070-CGG,1-2124079-2124088-CGG,1-2124134-2124143-GGT,1-2124137-2124191-GGTGGTTAGGGTCACGGC,1-2124224-2124233-GGT,1-2124242-2124251-GGT,1-2124314-2124323-GGT,1-2124332-2124341-GGT,1-2124335-2124389-GGTGGTTAGGGTCACGGC,1-2124367-2124376-CGG,1-2124404-2124413-GGT;MOTIFS=TGG,GGTGGTTAGGGTTGT,CGG,GTGGTGGTTAGGGTC,GGT,GGTGGTTAGGGTCACGGC,GTGGTGGTTAGGGTCACG,GGTTAGGGTCACGGCGGT,GGCGGTTAGGGTCACGGC,GGTGGTTAGGGTCGTGGC;STRUC=<VC250>	HGSVC,1KG-ONT	No	0.031	No	NA,NA	NA	NA
chr1:2122982	2757	DEL	50	0.805	0.6864	16	PRKCZ(0.050019,0.576)	NA	NA	NA	NA	NA	NA	NA	NA	No	ID=1-2122037-2122047-TGG,1-2122103-2122113-TGG,1-2122122-2122131-GGT,1-2122123-2122182-GTGGTGGTTAGGGTC,1-2122194-2122206-GGT,1-2122249-2122308-GTGGTGGTTAGGGTCACG,1-2122266-2122275-GGT,1-2122284-2122293-GGT,1-2122365-2122424-GTGGTGGTTAGGGTCACG,1-2122382-2122391-GGT,1-2122400-2122409-GGT,1-2122516-2122525-GGT,1-2122533-2122543-TGG,1-2122552-2122561-GGT,1-2122618-2122627-GGT,1-2122669-2122726-GGTGGTTAGGGTTGT,1-2122777-2122843-GGTGGTTAGGGTCGTGGC,1-2122876-2122885-GGT,1-2122912-2122921-GGT,1-2122965-2122975-TGG,1-2123030-2123040-TGG,1-2123082-2123091-GGT,1-2123100-2123109-GGT,1-2123136-2123145-GGT,1-2123190-2123199-GGT,1-2123254-2123264-TGG,1-2123306-2123315-GGT,1-2123323-2123333-TGG,1-2123342-2123351-GGT,1-2123408-2123417-GGT,1-2123444-2123501-GGTGGTTAGGGTTGT,1-2123606-2123615-GGT,1-2123660-2123669-GGT,1-2123708-2123720-GGT,1-2123729-2123738-GGT,1-2123765-2123774-GGT,1-2123834-2123843-GGT,1-2123870-2123926-GGCGGTTAGGGTCACGGC,1-2123884-2123893-CGG,1-2123902-2123911-CGG,1-2123909-2123991-GGTTAGGGTCACGGCGGT,1-2124011-2124102-GGCGGTTAGGGTCACGGC,1-2124025-2124034-CGG,1-2124043-2124052-CGG,1-2124061-2124070-CGG,1-2124079-2124088-CGG,1-2124134-2124143-GGT,1-2124137-2124191-GGTGGTTAGGGTCACGGC,1-2124224-2124233-GGT,1-2124242-2124251-GGT,1-2124314-2124323-GGT,1-2124332-2124341-GGT,1-2124335-2124389-GGTGGTTAGGGTCACGGC,1-2124367-2124376-CGG,1-2124404-2124413-GGT;MOTIFS=TGG,GGTGGTTAGGGTTGT,CGG,GTGGTGGTTAGGGTC,GGT,GGTGGTTAGGGTCACGGC,GTGGTGGTTAGGGTCACG,GGTTAGGGTCACGGCGGT,GGCGGTTAGGGTCACGGC,GGTGGTTAGGGTCGTGGC;STRUC=<VC250>	HGSVC	No	0.032	Yes	NA,NA	NA	NA
chr1:2122984	2758	INS	213	0.8624	0.5085	5	PRKCZ(0.050019,0.576)	NA	NA	NA	NA	NA	NA	NA	NA	No	ID=1-2122037-2122047-TGG,1-2122103-2122113-TGG,1-2122122-2122131-GGT,1-2122123-2122182-GTGGTGGTTAGGGTC,1-2122194-2122206-GGT,1-2122249-2122308-GTGGTGGTTAGGGTCACG,1-2122266-2122275-GGT,1-2122284-2122293-GGT,1-2122365-2122424-GTGGTGGTTAGGGTCACG,1-2122382-2122391-GGT,1-2122400-2122409-GGT,1-2122516-2122525-GGT,1-2122533-2122543-TGG,1-2122552-2122561-GGT,1-2122618-2122627-GGT,1-2122669-2122726-GGTGGTTAGGGTTGT,1-2122777-2122843-GGTGGTTAGGGTCGTGGC,1-2122876-2122885-GGT,1-2122912-2122921-GGT,1-2122965-2122975-TGG,1-2123030-2123040-TGG,1-2123082-2123091-GGT,1-2123100-2123109-GGT,1-2123136-2123145-GGT,1-2123190-2123199-GGT,1-2123254-2123264-TGG,1-2123306-2123315-GGT,1-2123323-2123333-TGG,1-2123342-2123351-GGT,1-2123408-2123417-GGT,1-2123444-2123501-GGTGGTTAGGGTTGT,1-2123606-2123615-GGT,1-2123660-2123669-GGT,1-2123708-2123720-GGT,1-2123729-2123738-GGT,1-2123765-2123774-GGT,1-2123834-2123843-GGT,1-2123870-2123926-GGCGGTTAGGGTCACGGC,1-2123884-2123893-CGG,1-2123902-2123911-CGG,1-2123909-2123991-GGTTAGGGTCACGGCGGT,1-2124011-2124102-GGCGGTTAGGGTCACGGC,1-2124025-2124034-CGG,1-2124043-2124052-CGG,1-2124061-2124070-CGG,1-2124079-2124088-CGG,1-2124134-2124143-GGT,1-2124137-2124191-GGTGGTTAGGGTCACGGC,1-2124224-2124233-GGT,1-2124242-2124251-GGT,1-2124314-2124323-GGT,1-2124332-2124341-GGT,1-2124335-2124389-GGTGGTTAGGGTCACGGC,1-2124367-2124376-CGG,1-2124404-2124413-GGT;MOTIFS=TGG,GGTGGTTAGGGTTGT,CGG,GTGGTGGTTAGGGTC,GGT,GGTGGTTAGGGTCACGGC,GTGGTGGTTAGGGTCACG,GGTTAGGGTCACGGCGGT,GGCGGTTAGGGTCACGGC,GGTGGTTAGGGTCGTGGC;STRUC=<VC250>	HGSVC	No	0.089	Yes	NA,NA	NA	NA
chr1:2122986	2759	INS	259	0.806	0.6914	1	PRKCZ(0.050019,0.576)	NA	NA	NA	NA	NA	NA	NA	NA	No	ID=1-2122037-2122047-TGG,1-2122103-2122113-TGG,1-2122122-2122131-GGT,1-2122123-2122182-GTGGTGGTTAGGGTC,1-2122194-2122206-GGT,1-2122249-2122308-GTGGTGGTTAGGGTCACG,1-2122266-2122275-GGT,1-2122284-2122293-GGT,1-2122365-2122424-GTGGTGGTTAGGGTCACG,1-2122382-2122391-GGT,1-2122400-2122409-GGT,1-2122516-2122525-GGT,1-2122533-2122543-TGG,1-2122552-2122561-GGT,1-2122618-2122627-GGT,1-2122669-2122726-GGTGGTTAGGGTTGT,1-2122777-2122843-GGTGGTTAGGGTCGTGGC,1-2122876-2122885-GGT,1-2122912-2122921-GGT,1-2122965-2122975-TGG,1-2123030-2123040-TGG,1-2123082-2123091-GGT,1-2123100-2123109-GGT,1-2123136-2123145-GGT,1-2123190-2123199-GGT,1-2123254-2123264-TGG,1-2123306-2123315-GGT,1-2123323-2123333-TGG,1-2123342-2123351-GGT,1-2123408-2123417-GGT,1-2123444-2123501-GGTGGTTAGGGTTGT,1-2123606-2123615-GGT,1-2123660-2123669-GGT,1-2123708-2123720-GGT,1-2123729-2123738-GGT,1-2123765-2123774-GGT,1-2123834-2123843-GGT,1-2123870-2123926-GGCGGTTAGGGTCACGGC,1-2123884-2123893-CGG,1-2123902-2123911-CGG,1-2123909-2123991-GGTTAGGGTCACGGCGGT,1-2124011-2124102-GGCGGTTAGGGTCACGGC,1-2124025-2124034-CGG,1-2124043-2124052-CGG,1-2124061-2124070-CGG,1-2124079-2124088-CGG,1-2124134-2124143-GGT,1-2124137-2124191-GGTGGTTAGGGTCACGGC,1-2124224-2124233-GGT,1-2124242-2124251-GGT,1-2124314-2124323-GGT,1-2124332-2124341-GGT,1-2124335-2124389-GGTGGTTAGGGTCACGGC,1-2124367-2124376-CGG,1-2124404-2124413-GGT;MOTIFS=TGG,GGTGGTTAGGGTTGT,CGG,GTGGTGGTTAGGGTC,GGT,GGTGGTTAGGGTCACGGC,GTGGTGGTTAGGGTCACG,GGTTAGGGTCACGGCGGT,GGCGGTTAGGGTCACGGC,GGTGGTTAGGGTCGTGGC;STRUC=<VC250>	HGSVC	No	0.045	No	NA,NA	NA	NA
chr1:2122991	2760	DEL	62	0.846	0.5852	3	PRKCZ(0.050019,0.576)	NA	NA	NA	NA	NA	NA	NA	NA	No	ID=1-2122037-2122047-TGG,1-2122103-2122113-TGG,1-2122122-2122131-GGT,1-2122123-2122182-GTGGTGGTTAGGGTC,1-2122194-2122206-GGT,1-2122249-2122308-GTGGTGGTTAGGGTCACG,1-2122266-2122275-GGT,1-2122284-2122293-GGT,1-2122365-2122424-GTGGTGGTTAGGGTCACG,1-2122382-2122391-GGT,1-2122400-2122409-GGT,1-2122516-2122525-GGT,1-2122533-2122543-TGG,1-2122552-2122561-GGT,1-2122618-2122627-GGT,1-2122669-2122726-GGTGGTTAGGGTTGT,1-2122777-2122843-GGTGGTTAGGGTCGTGGC,1-2122876-2122885-GGT,1-2122912-2122921-GGT,1-2122965-2122975-TGG,1-2123030-2123040-TGG,1-2123082-2123091-GGT,1-2123100-2123109-GGT,1-2123136-2123145-GGT,1-2123190-2123199-GGT,1-2123254-2123264-TGG,1-2123306-2123315-GGT,1-2123323-2123333-TGG,1-2123342-2123351-GGT,1-2123408-2123417-GGT,1-2123444-2123501-GGTGGTTAGGGTTGT,1-2123606-2123615-GGT,1-2123660-2123669-GGT,1-2123708-2123720-GGT,1-2123729-2123738-GGT,1-2123765-2123774-GGT,1-2123834-2123843-GGT,1-2123870-2123926-GGCGGTTAGGGTCACGGC,1-2123884-2123893-CGG,1-2123902-2123911-CGG,1-2123909-2123991-GGTTAGGGTCACGGCGGT,1-2124011-2124102-GGCGGTTAGGGTCACGGC,1-2124025-2124034-CGG,1-2124043-2124052-CGG,1-2124061-2124070-CGG,1-2124079-2124088-CGG,1-2124134-2124143-GGT,1-2124137-2124191-GGTGGTTAGGGTCACGGC,1-2124224-2124233-GGT,1-2124242-2124251-GGT,1-2124314-2124323-GGT,1-2124332-2124341-GGT,1-2124335-2124389-GGTGGTTAGGGTCACGGC,1-2124367-2124376-CGG,1-2124404-2124413-GGT;MOTIFS=TGG,GGTGGTTAGGGTTGT,CGG,GTGGTGGTTAGGGTC,GGT,GGTGGTTAGGGTCACGGC,GTGGTGGTTAGGGTCACG,GGTTAGGGTCACGGCGGT,GGCGGTTAGGGTCACGGC,GGTGGTTAGGGTCGTGGC;STRUC=<VC250>	HGSVC	No	0.037	No	NA,NA	NA	NA
chr1:2123021	2761	INS	66	0.9111	0.3309	4	PRKCZ(0.050019,0.576)	NA	NA	NA	NA	NA	NA	NA	NA	No	ID=1-2122037-2122047-TGG,1-2122103-2122113-TGG,1-2122122-2122131-GGT,1-2122123-2122182-GTGGTGGTTAGGGTC,1-2122194-2122206-GGT,1-2122249-2122308-GTGGTGGTTAGGGTCACG,1-2122266-2122275-GGT,1-2122284-2122293-GGT,1-2122365-2122424-GTGGTGGTTAGGGTCACG,1-2122382-2122391-GGT,1-2122400-2122409-GGT,1-2122516-2122525-GGT,1-2122533-2122543-TGG,1-2122552-2122561-GGT,1-2122618-2122627-GGT,1-2122669-2122726-GGTGGTTAGGGTTGT,1-2122777-2122843-GGTGGTTAGGGTCGTGGC,1-2122876-2122885-GGT,1-2122912-2122921-GGT,1-2122965-2122975-TGG,1-2123030-2123040-TGG,1-2123082-2123091-GGT,1-2123100-2123109-GGT,1-2123136-2123145-GGT,1-2123190-2123199-GGT,1-2123254-2123264-TGG,1-2123306-2123315-GGT,1-2123323-2123333-TGG,1-2123342-2123351-GGT,1-2123408-2123417-GGT,1-2123444-2123501-GGTGGTTAGGGTTGT,1-2123606-2123615-GGT,1-2123660-2123669-GGT,1-2123708-2123720-GGT,1-2123729-2123738-GGT,1-2123765-2123774-GGT,1-2123834-2123843-GGT,1-2123870-2123926-GGCGGTTAGGGTCACGGC,1-2123884-2123893-CGG,1-2123902-2123911-CGG,1-2123909-2123991-GGTTAGGGTCACGGCGGT,1-2124011-2124102-GGCGGTTAGGGTCACGGC,1-2124025-2124034-CGG,1-2124043-2124052-CGG,1-2124061-2124070-CGG,1-2124079-2124088-CGG,1-2124134-2124143-GGT,1-2124137-2124191-GGTGGTTAGGGTCACGGC,1-2124224-2124233-GGT,1-2124242-2124251-GGT,1-2124314-2124323-GGT,1-2124332-2124341-GGT,1-2124335-2124389-GGTGGTTAGGGTCACGGC,1-2124367-2124376-CGG,1-2124404-2124413-GGT;MOTIFS=TGG,GGTGGTTAGGGTTGT,CGG,GTGGTGGTTAGGGTC,GGT,GGTGGTTAGGGTCACGGC,GTGGTGGTTAGGGTCACG,GGTTAGGGTCACGGCGGT,GGCGGTTAGGGTCACGGC,GGTGGTTAGGGTCGTGGC;STRUC=<VC250>	HGSVC,1KG-ONT	No	0.045	Yes	NA,NA	NA	NA
chr1:2123047	2762	INS	447	0.8358	0.5996	1	PRKCZ(0.050019,0.576)	NA	NA	NA	NA	NA	NA	NA	NA	No	ID=1-2122037-2122047-TGG,1-2122103-2122113-TGG,1-2122122-2122131-GGT,1-2122123-2122182-GTGGTGGTTAGGGTC,1-2122194-2122206-GGT,1-2122249-2122308-GTGGTGGTTAGGGTCACG,1-2122266-2122275-GGT,1-2122284-2122293-GGT,1-2122365-2122424-GTGGTGGTTAGGGTCACG,1-2122382-2122391-GGT,1-2122400-2122409-GGT,1-2122516-2122525-GGT,1-2122533-2122543-TGG,1-2122552-2122561-GGT,1-2122618-2122627-GGT,1-2122669-2122726-GGTGGTTAGGGTTGT,1-2122777-2122843-GGTGGTTAGGGTCGTGGC,1-2122876-2122885-GGT,1-2122912-2122921-GGT,1-2122965-2122975-TGG,1-2123030-2123040-TGG,1-2123082-2123091-GGT,1-2123100-2123109-GGT,1-2123136-2123145-GGT,1-2123190-2123199-GGT,1-2123254-2123264-TGG,1-2123306-2123315-GGT,1-2123323-2123333-TGG,1-2123342-2123351-GGT,1-2123408-2123417-GGT,1-2123444-2123501-GGTGGTTAGGGTTGT,1-2123606-2123615-GGT,1-2123660-2123669-GGT,1-2123708-2123720-GGT,1-2123729-2123738-GGT,1-2123765-2123774-GGT,1-2123834-2123843-GGT,1-2123870-2123926-GGCGGTTAGGGTCACGGC,1-2123884-2123893-CGG,1-2123902-2123911-CGG,1-2123909-2123991-GGTTAGGGTCACGGCGGT,1-2124011-2124102-GGCGGTTAGGGTCACGGC,1-2124025-2124034-CGG,1-2124043-2124052-CGG,1-2124061-2124070-CGG,1-2124079-2124088-CGG,1-2124134-2124143-GGT,1-2124137-2124191-GGTGGTTAGGGTCACGGC,1-2124224-2124233-GGT,1-2124242-2124251-GGT,1-2124314-2124323-GGT,1-2124332-2124341-GGT,1-2124335-2124389-GGTGGTTAGGGTCACGGC,1-2124367-2124376-CGG,1-2124404-2124413-GGT;MOTIFS=TGG,GGTGGTTAGGGTTGT,CGG,GTGGTGGTTAGGGTC,GGT,GGTGGTTAGGGTCACGGC,GTGGTGGTTAGGGTCACG,GGTTAGGGTCACGGCGGT,GGCGGTTAGGGTCACGGC,GGTGGTTAGGGTCGTGGC;STRUC=<VC250>	HGSVC	No	0.045	No	NA,NA	NA	NA
chr1:2123053	2765	DEL	524	0.823	0.6262	9	PRKCZ(0.050019,0.576)	NA	NA	NA	NA	NA	NA	NA	NA	No	ID=1-2122037-2122047-TGG,1-2122103-2122113-TGG,1-2122122-2122131-GGT,1-2122123-2122182-GTGGTGGTTAGGGTC,1-2122194-2122206-GGT,1-2122249-2122308-GTGGTGGTTAGGGTCACG,1-2122266-2122275-GGT,1-2122284-2122293-GGT,1-2122365-2122424-GTGGTGGTTAGGGTCACG,1-2122382-2122391-GGT,1-2122400-2122409-GGT,1-2122516-2122525-GGT,1-2122533-2122543-TGG,1-2122552-2122561-GGT,1-2122618-2122627-GGT,1-2122669-2122726-GGTGGTTAGGGTTGT,1-2122777-2122843-GGTGGTTAGGGTCGTGGC,1-2122876-2122885-GGT,1-2122912-2122921-GGT,1-2122965-2122975-TGG,1-2123030-2123040-TGG,1-2123082-2123091-GGT,1-2123100-2123109-GGT,1-2123136-2123145-GGT,1-2123190-2123199-GGT,1-2123254-2123264-TGG,1-2123306-2123315-GGT,1-2123323-2123333-TGG,1-2123342-2123351-GGT,1-2123408-2123417-GGT,1-2123444-2123501-GGTGGTTAGGGTTGT,1-2123606-2123615-GGT,1-2123660-2123669-GGT,1-2123708-2123720-GGT,1-2123729-2123738-GGT,1-2123765-2123774-GGT,1-2123834-2123843-GGT,1-2123870-2123926-GGCGGTTAGGGTCACGGC,1-2123884-2123893-CGG,1-2123902-2123911-CGG,1-2123909-2123991-GGTTAGGGTCACGGCGGT,1-2124011-2124102-GGCGGTTAGGGTCACGGC,1-2124025-2124034-CGG,1-2124043-2124052-CGG,1-2124061-2124070-CGG,1-2124079-2124088-CGG,1-2124134-2124143-GGT,1-2124137-2124191-GGTGGTTAGGGTCACGGC,1-2124224-2124233-GGT,1-2124242-2124251-GGT,1-2124314-2124323-GGT,1-2124332-2124341-GGT,1-2124335-2124389-GGTGGTTAGGGTCACGGC,1-2124367-2124376-CGG,1-2124404-2124413-GGT;MOTIFS=TGG,GGTGGTTAGGGTTGT,CGG,GTGGTGGTTAGGGTC,GGT,GGTGGTTAGGGTCACGGC,GTGGTGGTTAGGGTCACG,GGTTAGGGTCACGGCGGT,GGCGGTTAGGGTCACGGC,GGTGGTTAGGGTCGTGGC;STRUC=<VC250>	HGSVC,1KG-ONT	No	0.029	No	NA,NA	NA	NA
