## Supplemental Table 3 for "Population-scale Long-read Sequencing in the *All of Us* Research Program": AoU_strict_SV_summary.csv (part 2 of 3)

SV coordinate	SV ID	SV type	SV length	Confidence score	Calibration sensitivity	AoU cohort sample count	OMIM genes intersected(pLI, LOEUF)	Disease genes intersected(pLI, LOEUF)	Cancer genes intersected(pLI, LOEUF)	ACMG genes intersected(pLI, LOEUF)	OMIM CDS intersected(pLI, LOEUF)	Disease CDS intersected(pLI, LOEUF)	Cancer CDS intersected(pLI, LOEUF)	ACMG CDS intersected(pLI, LOEUF)	Regulatory element intersected	SegDUP association(INS:within 1kb, DEL:intersect)	Tandem repeats intersected	Detected in other LR datasets(HPRC,HGSVC,1KG-ONT)	Detected in AoU SR(990/1,027 AoU Phase I matched samples)	CADD-SV score	Detected in 1KG SR	SR validation	LR assembly-supported	Locityper validation (percentage of carriers with allele differences <20 between the identified and Locityper calls.)
chr1:2123083	2766	INS	83	0.814	0.6987	2	PRKCZ(0.050019,0.576)	NA	NA	NA	NA	NA	NA	NA	NA	No	ID=1-2122037-2122047-TGG,1-2122103-2122113-TGG,1-2122122-2122131-GGT,1-2122123-2122182-GTGGTGGTTAGGGTC,1-2122194-2122206-GGT,1-2122249-2122308-GTGGTGGTTAGGGTCACG,1-2122266-2122275-GGT,1-2122284-2122293-GGT,1-2122365-2122424-GTGGTGGTTAGGGTCACG,1-2122382-2122391-GGT,1-2122400-2122409-GGT,1-2122516-2122525-GGT,1-2122533-2122543-TGG,1-2122552-2122561-GGT,1-2122618-2122627-GGT,1-2122669-2122726-GGTGGTTAGGGTTGT,1-2122777-2122843-GGTGGTTAGGGTCGTGGC,1-2122876-2122885-GGT,1-2122912-2122921-GGT,1-2122965-2122975-TGG,1-2123030-2123040-TGG,1-2123082-2123091-GGT,1-2123100-2123109-GGT,1-2123136-2123145-GGT,1-2123190-2123199-GGT,1-2123254-2123264-TGG,1-2123306-2123315-GGT,1-2123323-2123333-TGG,1-2123342-2123351-GGT,1-2123408-2123417-GGT,1-2123444-2123501-GGTGGTTAGGGTTGT,1-2123606-2123615-GGT,1-2123660-2123669-GGT,1-2123708-2123720-GGT,1-2123729-2123738-GGT,1-2123765-2123774-GGT,1-2123834-2123843-GGT,1-2123870-2123926-GGCGGTTAGGGTCACGGC,1-2123884-2123893-CGG,1-2123902-2123911-CGG,1-2123909-2123991-GGTTAGGGTCACGGCGGT,1-2124011-2124102-GGCGGTTAGGGTCACGGC,1-2124025-2124034-CGG,1-2124043-2124052-CGG,1-2124061-2124070-CGG,1-2124079-2124088-CGG,1-2124134-2124143-GGT,1-2124137-2124191-GGTGGTTAGGGTCACGGC,1-2124224-2124233-GGT,1-2124242-2124251-GGT,1-2124314-2124323-GGT,1-2124332-2124341-GGT,1-2124335-2124389-GGTGGTTAGGGTCACGGC,1-2124367-2124376-CGG,1-2124404-2124413-GGT;MOTIFS=TGG,GGTGGTTAGGGTTGT,CGG,GTGGTGGTTAGGGTC,GGT,GGTGGTTAGGGTCACGGC,GTGGTGGTTAGGGTCACG,GGTTAGGGTCACGGCGGT,GGCGGTTAGGGTCACGGC,GGTGGTTAGGGTCGTGGC;STRUC=<VC250>	HGSVC,1KG-ONT	No	0.045	Yes	NA,NA	NA	NA
chr1:2123121	2768	INS	501	0.8308	0.5907	8	PRKCZ(0.050019,0.576)	NA	NA	NA	NA	NA	NA	NA	NA	No	ID=1-2122037-2122047-TGG,1-2122103-2122113-TGG,1-2122122-2122131-GGT,1-2122123-2122182-GTGGTGGTTAGGGTC,1-2122194-2122206-GGT,1-2122249-2122308-GTGGTGGTTAGGGTCACG,1-2122266-2122275-GGT,1-2122284-2122293-GGT,1-2122365-2122424-GTGGTGGTTAGGGTCACG,1-2122382-2122391-GGT,1-2122400-2122409-GGT,1-2122516-2122525-GGT,1-2122533-2122543-TGG,1-2122552-2122561-GGT,1-2122618-2122627-GGT,1-2122669-2122726-GGTGGTTAGGGTTGT,1-2122777-2122843-GGTGGTTAGGGTCGTGGC,1-2122876-2122885-GGT,1-2122912-2122921-GGT,1-2122965-2122975-TGG,1-2123030-2123040-TGG,1-2123082-2123091-GGT,1-2123100-2123109-GGT,1-2123136-2123145-GGT,1-2123190-2123199-GGT,1-2123254-2123264-TGG,1-2123306-2123315-GGT,1-2123323-2123333-TGG,1-2123342-2123351-GGT,1-2123408-2123417-GGT,1-2123444-2123501-GGTGGTTAGGGTTGT,1-2123606-2123615-GGT,1-2123660-2123669-GGT,1-2123708-2123720-GGT,1-2123729-2123738-GGT,1-2123765-2123774-GGT,1-2123834-2123843-GGT,1-2123870-2123926-GGCGGTTAGGGTCACGGC,1-2123884-2123893-CGG,1-2123902-2123911-CGG,1-2123909-2123991-GGTTAGGGTCACGGCGGT,1-2124011-2124102-GGCGGTTAGGGTCACGGC,1-2124025-2124034-CGG,1-2124043-2124052-CGG,1-2124061-2124070-CGG,1-2124079-2124088-CGG,1-2124134-2124143-GGT,1-2124137-2124191-GGTGGTTAGGGTCACGGC,1-2124224-2124233-GGT,1-2124242-2124251-GGT,1-2124314-2124323-GGT,1-2124332-2124341-GGT,1-2124335-2124389-GGTGGTTAGGGTCACGGC,1-2124367-2124376-CGG,1-2124404-2124413-GGT;MOTIFS=TGG,GGTGGTTAGGGTTGT,CGG,GTGGTGGTTAGGGTC,GGT,GGTGGTTAGGGTCACGGC,GTGGTGGTTAGGGTCACG,GGTTAGGGTCACGGCGGT,GGCGGTTAGGGTCACGGC,GGTGGTTAGGGTCGTGGC;STRUC=<VC250>	HGSVC	No	0.002	No	NA,NA	NA	NA
chr1:2123154	2770	INS	1268	0.8213	0.6601	4	PRKCZ(0.050019,0.576)	NA	NA	NA	NA	NA	NA	NA	NA	No	ID=1-2122037-2122047-TGG,1-2122103-2122113-TGG,1-2122122-2122131-GGT,1-2122123-2122182-GTGGTGGTTAGGGTC,1-2122194-2122206-GGT,1-2122249-2122308-GTGGTGGTTAGGGTCACG,1-2122266-2122275-GGT,1-2122284-2122293-GGT,1-2122365-2122424-GTGGTGGTTAGGGTCACG,1-2122382-2122391-GGT,1-2122400-2122409-GGT,1-2122516-2122525-GGT,1-2122533-2122543-TGG,1-2122552-2122561-GGT,1-2122618-2122627-GGT,1-2122669-2122726-GGTGGTTAGGGTTGT,1-2122777-2122843-GGTGGTTAGGGTCGTGGC,1-2122876-2122885-GGT,1-2122912-2122921-GGT,1-2122965-2122975-TGG,1-2123030-2123040-TGG,1-2123082-2123091-GGT,1-2123100-2123109-GGT,1-2123136-2123145-GGT,1-2123190-2123199-GGT,1-2123254-2123264-TGG,1-2123306-2123315-GGT,1-2123323-2123333-TGG,1-2123342-2123351-GGT,1-2123408-2123417-GGT,1-2123444-2123501-GGTGGTTAGGGTTGT,1-2123606-2123615-GGT,1-2123660-2123669-GGT,1-2123708-2123720-GGT,1-2123729-2123738-GGT,1-2123765-2123774-GGT,1-2123834-2123843-GGT,1-2123870-2123926-GGCGGTTAGGGTCACGGC,1-2123884-2123893-CGG,1-2123902-2123911-CGG,1-2123909-2123991-GGTTAGGGTCACGGCGGT,1-2124011-2124102-GGCGGTTAGGGTCACGGC,1-2124025-2124034-CGG,1-2124043-2124052-CGG,1-2124061-2124070-CGG,1-2124079-2124088-CGG,1-2124134-2124143-GGT,1-2124137-2124191-GGTGGTTAGGGTCACGGC,1-2124224-2124233-GGT,1-2124242-2124251-GGT,1-2124314-2124323-GGT,1-2124332-2124341-GGT,1-2124335-2124389-GGTGGTTAGGGTCACGGC,1-2124367-2124376-CGG,1-2124404-2124413-GGT;MOTIFS=TGG,GGTGGTTAGGGTTGT,CGG,GTGGTGGTTAGGGTC,GGT,GGTGGTTAGGGTCACGGC,GTGGTGGTTAGGGTCACG,GGTTAGGGTCACGGCGGT,GGCGGTTAGGGTCACGGC,GGTGGTTAGGGTCGTGGC;STRUC=<VC250>	NA	No	0.002	Yes	NA,NA	NA	NA
chr1:2123157	2771	INS	120	0.9275	0.2814	1	PRKCZ(0.050019,0.576)	NA	NA	NA	NA	NA	NA	NA	NA	No	ID=1-2122037-2122047-TGG,1-2122103-2122113-TGG,1-2122122-2122131-GGT,1-2122123-2122182-GTGGTGGTTAGGGTC,1-2122194-2122206-GGT,1-2122249-2122308-GTGGTGGTTAGGGTCACG,1-2122266-2122275-GGT,1-2122284-2122293-GGT,1-2122365-2122424-GTGGTGGTTAGGGTCACG,1-2122382-2122391-GGT,1-2122400-2122409-GGT,1-2122516-2122525-GGT,1-2122533-2122543-TGG,1-2122552-2122561-GGT,1-2122618-2122627-GGT,1-2122669-2122726-GGTGGTTAGGGTTGT,1-2122777-2122843-GGTGGTTAGGGTCGTGGC,1-2122876-2122885-GGT,1-2122912-2122921-GGT,1-2122965-2122975-TGG,1-2123030-2123040-TGG,1-2123082-2123091-GGT,1-2123100-2123109-GGT,1-2123136-2123145-GGT,1-2123190-2123199-GGT,1-2123254-2123264-TGG,1-2123306-2123315-GGT,1-2123323-2123333-TGG,1-2123342-2123351-GGT,1-2123408-2123417-GGT,1-2123444-2123501-GGTGGTTAGGGTTGT,1-2123606-2123615-GGT,1-2123660-2123669-GGT,1-2123708-2123720-GGT,1-2123729-2123738-GGT,1-2123765-2123774-GGT,1-2123834-2123843-GGT,1-2123870-2123926-GGCGGTTAGGGTCACGGC,1-2123884-2123893-CGG,1-2123902-2123911-CGG,1-2123909-2123991-GGTTAGGGTCACGGCGGT,1-2124011-2124102-GGCGGTTAGGGTCACGGC,1-2124025-2124034-CGG,1-2124043-2124052-CGG,1-2124061-2124070-CGG,1-2124079-2124088-CGG,1-2124134-2124143-GGT,1-2124137-2124191-GGTGGTTAGGGTCACGGC,1-2124224-2124233-GGT,1-2124242-2124251-GGT,1-2124314-2124323-GGT,1-2124332-2124341-GGT,1-2124335-2124389-GGTGGTTAGGGTCACGGC,1-2124367-2124376-CGG,1-2124404-2124413-GGT;MOTIFS=TGG,GGTGGTTAGGGTTGT,CGG,GTGGTGGTTAGGGTC,GGT,GGTGGTTAGGGTCACGGC,GTGGTGGTTAGGGTCACG,GGTTAGGGTCACGGCGGT,GGCGGTTAGGGTCACGGC,GGTGGTTAGGGTCGTGGC;STRUC=<VC250>	HGSVC,1KG-ONT	No	0.002	No	NA,NA	NA	NA
chr1:2123162	2772	INS	80	0.8674	0.4971	3	PRKCZ(0.050019,0.576)	NA	NA	NA	NA	NA	NA	NA	NA	No	ID=1-2122037-2122047-TGG,1-2122103-2122113-TGG,1-2122122-2122131-GGT,1-2122123-2122182-GTGGTGGTTAGGGTC,1-2122194-2122206-GGT,1-2122249-2122308-GTGGTGGTTAGGGTCACG,1-2122266-2122275-GGT,1-2122284-2122293-GGT,1-2122365-2122424-GTGGTGGTTAGGGTCACG,1-2122382-2122391-GGT,1-2122400-2122409-GGT,1-2122516-2122525-GGT,1-2122533-2122543-TGG,1-2122552-2122561-GGT,1-2122618-2122627-GGT,1-2122669-2122726-GGTGGTTAGGGTTGT,1-2122777-2122843-GGTGGTTAGGGTCGTGGC,1-2122876-2122885-GGT,1-2122912-2122921-GGT,1-2122965-2122975-TGG,1-2123030-2123040-TGG,1-2123082-2123091-GGT,1-2123100-2123109-GGT,1-2123136-2123145-GGT,1-2123190-2123199-GGT,1-2123254-2123264-TGG,1-2123306-2123315-GGT,1-2123323-2123333-TGG,1-2123342-2123351-GGT,1-2123408-2123417-GGT,1-2123444-2123501-GGTGGTTAGGGTTGT,1-2123606-2123615-GGT,1-2123660-2123669-GGT,1-2123708-2123720-GGT,1-2123729-2123738-GGT,1-2123765-2123774-GGT,1-2123834-2123843-GGT,1-2123870-2123926-GGCGGTTAGGGTCACGGC,1-2123884-2123893-CGG,1-2123902-2123911-CGG,1-2123909-2123991-GGTTAGGGTCACGGCGGT,1-2124011-2124102-GGCGGTTAGGGTCACGGC,1-2124025-2124034-CGG,1-2124043-2124052-CGG,1-2124061-2124070-CGG,1-2124079-2124088-CGG,1-2124134-2124143-GGT,1-2124137-2124191-GGTGGTTAGGGTCACGGC,1-2124224-2124233-GGT,1-2124242-2124251-GGT,1-2124314-2124323-GGT,1-2124332-2124341-GGT,1-2124335-2124389-GGTGGTTAGGGTCACGGC,1-2124367-2124376-CGG,1-2124404-2124413-GGT;MOTIFS=TGG,GGTGGTTAGGGTTGT,CGG,GTGGTGGTTAGGGTC,GGT,GGTGGTTAGGGTCACGGC,GTGGTGGTTAGGGTCACG,GGTTAGGGTCACGGCGGT,GGCGGTTAGGGTCACGGC,GGTGGTTAGGGTCGTGGC;STRUC=<VC250>	HGSVC,1KG-ONT	No	0.002	No	NA,NA	NA	NA
chr1:2123168	2773	DEL	83	0.8145	0.6693	7	PRKCZ(0.050019,0.576)	NA	NA	NA	NA	NA	NA	NA	NA	No	ID=1-2122037-2122047-TGG,1-2122103-2122113-TGG,1-2122122-2122131-GGT,1-2122123-2122182-GTGGTGGTTAGGGTC,1-2122194-2122206-GGT,1-2122249-2122308-GTGGTGGTTAGGGTCACG,1-2122266-2122275-GGT,1-2122284-2122293-GGT,1-2122365-2122424-GTGGTGGTTAGGGTCACG,1-2122382-2122391-GGT,1-2122400-2122409-GGT,1-2122516-2122525-GGT,1-2122533-2122543-TGG,1-2122552-2122561-GGT,1-2122618-2122627-GGT,1-2122669-2122726-GGTGGTTAGGGTTGT,1-2122777-2122843-GGTGGTTAGGGTCGTGGC,1-2122876-2122885-GGT,1-2122912-2122921-GGT,1-2122965-2122975-TGG,1-2123030-2123040-TGG,1-2123082-2123091-GGT,1-2123100-2123109-GGT,1-2123136-2123145-GGT,1-2123190-2123199-GGT,1-2123254-2123264-TGG,1-2123306-2123315-GGT,1-2123323-2123333-TGG,1-2123342-2123351-GGT,1-2123408-2123417-GGT,1-2123444-2123501-GGTGGTTAGGGTTGT,1-2123606-2123615-GGT,1-2123660-2123669-GGT,1-2123708-2123720-GGT,1-2123729-2123738-GGT,1-2123765-2123774-GGT,1-2123834-2123843-GGT,1-2123870-2123926-GGCGGTTAGGGTCACGGC,1-2123884-2123893-CGG,1-2123902-2123911-CGG,1-2123909-2123991-GGTTAGGGTCACGGCGGT,1-2124011-2124102-GGCGGTTAGGGTCACGGC,1-2124025-2124034-CGG,1-2124043-2124052-CGG,1-2124061-2124070-CGG,1-2124079-2124088-CGG,1-2124134-2124143-GGT,1-2124137-2124191-GGTGGTTAGGGTCACGGC,1-2124224-2124233-GGT,1-2124242-2124251-GGT,1-2124314-2124323-GGT,1-2124332-2124341-GGT,1-2124335-2124389-GGTGGTTAGGGTCACGGC,1-2124367-2124376-CGG,1-2124404-2124413-GGT;MOTIFS=TGG,GGTGGTTAGGGTTGT,CGG,GTGGTGGTTAGGGTC,GGT,GGTGGTTAGGGTCACGGC,GTGGTGGTTAGGGTCACG,GGTTAGGGTCACGGCGGT,GGCGGTTAGGGTCACGGC,GGTGGTTAGGGTCGTGGC;STRUC=<VC250>	HGSVC	No	0.034	Yes	NA,NA	NA	NA
chr1:2123183	2774	DEL	376	0.8243	0.6195	14	PRKCZ(0.050019,0.576)	NA	NA	NA	NA	NA	NA	NA	NA	No	ID=1-2122037-2122047-TGG,1-2122103-2122113-TGG,1-2122122-2122131-GGT,1-2122123-2122182-GTGGTGGTTAGGGTC,1-2122194-2122206-GGT,1-2122249-2122308-GTGGTGGTTAGGGTCACG,1-2122266-2122275-GGT,1-2122284-2122293-GGT,1-2122365-2122424-GTGGTGGTTAGGGTCACG,1-2122382-2122391-GGT,1-2122400-2122409-GGT,1-2122516-2122525-GGT,1-2122533-2122543-TGG,1-2122552-2122561-GGT,1-2122618-2122627-GGT,1-2122669-2122726-GGTGGTTAGGGTTGT,1-2122777-2122843-GGTGGTTAGGGTCGTGGC,1-2122876-2122885-GGT,1-2122912-2122921-GGT,1-2122965-2122975-TGG,1-2123030-2123040-TGG,1-2123082-2123091-GGT,1-2123100-2123109-GGT,1-2123136-2123145-GGT,1-2123190-2123199-GGT,1-2123254-2123264-TGG,1-2123306-2123315-GGT,1-2123323-2123333-TGG,1-2123342-2123351-GGT,1-2123408-2123417-GGT,1-2123444-2123501-GGTGGTTAGGGTTGT,1-2123606-2123615-GGT,1-2123660-2123669-GGT,1-2123708-2123720-GGT,1-2123729-2123738-GGT,1-2123765-2123774-GGT,1-2123834-2123843-GGT,1-2123870-2123926-GGCGGTTAGGGTCACGGC,1-2123884-2123893-CGG,1-2123902-2123911-CGG,1-2123909-2123991-GGTTAGGGTCACGGCGGT,1-2124011-2124102-GGCGGTTAGGGTCACGGC,1-2124025-2124034-CGG,1-2124043-2124052-CGG,1-2124061-2124070-CGG,1-2124079-2124088-CGG,1-2124134-2124143-GGT,1-2124137-2124191-GGTGGTTAGGGTCACGGC,1-2124224-2124233-GGT,1-2124242-2124251-GGT,1-2124314-2124323-GGT,1-2124332-2124341-GGT,1-2124335-2124389-GGTGGTTAGGGTCACGGC,1-2124367-2124376-CGG,1-2124404-2124413-GGT;MOTIFS=TGG,GGTGGTTAGGGTTGT,CGG,GTGGTGGTTAGGGTC,GGT,GGTGGTTAGGGTCACGGC,GTGGTGGTTAGGGTCACG,GGTTAGGGTCACGGCGGT,GGCGGTTAGGGTCACGGC,GGTGGTTAGGGTCGTGGC;STRUC=<VC250>	HGSVC,1KG-ONT	No	0.029	No	NA,NA	NA	NA
chr1:2123207	2775	DEL	329	0.8079	0.6868	8	PRKCZ(0.050019,0.576)	NA	NA	NA	NA	NA	NA	NA	NA	No	ID=1-2122037-2122047-TGG,1-2122103-2122113-TGG,1-2122122-2122131-GGT,1-2122123-2122182-GTGGTGGTTAGGGTC,1-2122194-2122206-GGT,1-2122249-2122308-GTGGTGGTTAGGGTCACG,1-2122266-2122275-GGT,1-2122284-2122293-GGT,1-2122365-2122424-GTGGTGGTTAGGGTCACG,1-2122382-2122391-GGT,1-2122400-2122409-GGT,1-2122516-2122525-GGT,1-2122533-2122543-TGG,1-2122552-2122561-GGT,1-2122618-2122627-GGT,1-2122669-2122726-GGTGGTTAGGGTTGT,1-2122777-2122843-GGTGGTTAGGGTCGTGGC,1-2122876-2122885-GGT,1-2122912-2122921-GGT,1-2122965-2122975-TGG,1-2123030-2123040-TGG,1-2123082-2123091-GGT,1-2123100-2123109-GGT,1-2123136-2123145-GGT,1-2123190-2123199-GGT,1-2123254-2123264-TGG,1-2123306-2123315-GGT,1-2123323-2123333-TGG,1-2123342-2123351-GGT,1-2123408-2123417-GGT,1-2123444-2123501-GGTGGTTAGGGTTGT,1-2123606-2123615-GGT,1-2123660-2123669-GGT,1-2123708-2123720-GGT,1-2123729-2123738-GGT,1-2123765-2123774-GGT,1-2123834-2123843-GGT,1-2123870-2123926-GGCGGTTAGGGTCACGGC,1-2123884-2123893-CGG,1-2123902-2123911-CGG,1-2123909-2123991-GGTTAGGGTCACGGCGGT,1-2124011-2124102-GGCGGTTAGGGTCACGGC,1-2124025-2124034-CGG,1-2124043-2124052-CGG,1-2124061-2124070-CGG,1-2124079-2124088-CGG,1-2124134-2124143-GGT,1-2124137-2124191-GGTGGTTAGGGTCACGGC,1-2124224-2124233-GGT,1-2124242-2124251-GGT,1-2124314-2124323-GGT,1-2124332-2124341-GGT,1-2124335-2124389-GGTGGTTAGGGTCACGGC,1-2124367-2124376-CGG,1-2124404-2124413-GGT;MOTIFS=TGG,GGTGGTTAGGGTTGT,CGG,GTGGTGGTTAGGGTC,GGT,GGTGGTTAGGGTCACGGC,GTGGTGGTTAGGGTCACG,GGTTAGGGTCACGGCGGT,GGCGGTTAGGGTCACGGC,GGTGGTTAGGGTCGTGGC;STRUC=<VC250>	HGSVC,1KG-ONT	No	0.029	No	NA,NA	NA	NA
chr1:2123214	2777	DEL	890	0.8499	0.5681	2	PRKCZ(0.050019,0.576)	NA	NA	NA	NA	NA	NA	NA	NA	No	ID=1-2122037-2122047-TGG,1-2122103-2122113-TGG,1-2122122-2122131-GGT,1-2122123-2122182-GTGGTGGTTAGGGTC,1-2122194-2122206-GGT,1-2122249-2122308-GTGGTGGTTAGGGTCACG,1-2122266-2122275-GGT,1-2122284-2122293-GGT,1-2122365-2122424-GTGGTGGTTAGGGTCACG,1-2122382-2122391-GGT,1-2122400-2122409-GGT,1-2122516-2122525-GGT,1-2122533-2122543-TGG,1-2122552-2122561-GGT,1-2122618-2122627-GGT,1-2122669-2122726-GGTGGTTAGGGTTGT,1-2122777-2122843-GGTGGTTAGGGTCGTGGC,1-2122876-2122885-GGT,1-2122912-2122921-GGT,1-2122965-2122975-TGG,1-2123030-2123040-TGG,1-2123082-2123091-GGT,1-2123100-2123109-GGT,1-2123136-2123145-GGT,1-2123190-2123199-GGT,1-2123254-2123264-TGG,1-2123306-2123315-GGT,1-2123323-2123333-TGG,1-2123342-2123351-GGT,1-2123408-2123417-GGT,1-2123444-2123501-GGTGGTTAGGGTTGT,1-2123606-2123615-GGT,1-2123660-2123669-GGT,1-2123708-2123720-GGT,1-2123729-2123738-GGT,1-2123765-2123774-GGT,1-2123834-2123843-GGT,1-2123870-2123926-GGCGGTTAGGGTCACGGC,1-2123884-2123893-CGG,1-2123902-2123911-CGG,1-2123909-2123991-GGTTAGGGTCACGGCGGT,1-2124011-2124102-GGCGGTTAGGGTCACGGC,1-2124025-2124034-CGG,1-2124043-2124052-CGG,1-2124061-2124070-CGG,1-2124079-2124088-CGG,1-2124134-2124143-GGT,1-2124137-2124191-GGTGGTTAGGGTCACGGC,1-2124224-2124233-GGT,1-2124242-2124251-GGT,1-2124314-2124323-GGT,1-2124332-2124341-GGT,1-2124335-2124389-GGTGGTTAGGGTCACGGC,1-2124367-2124376-CGG,1-2124404-2124413-GGT;MOTIFS=TGG,GGTGGTTAGGGTTGT,CGG,GTGGTGGTTAGGGTC,GGT,GGTGGTTAGGGTCACGGC,GTGGTGGTTAGGGTCACG,GGTTAGGGTCACGGCGGT,GGCGGTTAGGGTCACGGC,GGTGGTTAGGGTCGTGGC;STRUC=<VC250>	HPRC,HGSVC	Yes	0.043	No	NA,NA	NA	NA
chr1:2123215	2778	INS	292	0.8336	0.5949	4	PRKCZ(0.050019,0.576)	NA	NA	NA	NA	NA	NA	NA	NA	No	ID=1-2122037-2122047-TGG,1-2122103-2122113-TGG,1-2122122-2122131-GGT,1-2122123-2122182-GTGGTGGTTAGGGTC,1-2122194-2122206-GGT,1-2122249-2122308-GTGGTGGTTAGGGTCACG,1-2122266-2122275-GGT,1-2122284-2122293-GGT,1-2122365-2122424-GTGGTGGTTAGGGTCACG,1-2122382-2122391-GGT,1-2122400-2122409-GGT,1-2122516-2122525-GGT,1-2122533-2122543-TGG,1-2122552-2122561-GGT,1-2122618-2122627-GGT,1-2122669-2122726-GGTGGTTAGGGTTGT,1-2122777-2122843-GGTGGTTAGGGTCGTGGC,1-2122876-2122885-GGT,1-2122912-2122921-GGT,1-2122965-2122975-TGG,1-2123030-2123040-TGG,1-2123082-2123091-GGT,1-2123100-2123109-GGT,1-2123136-2123145-GGT,1-2123190-2123199-GGT,1-2123254-2123264-TGG,1-2123306-2123315-GGT,1-2123323-2123333-TGG,1-2123342-2123351-GGT,1-2123408-2123417-GGT,1-2123444-2123501-GGTGGTTAGGGTTGT,1-2123606-2123615-GGT,1-2123660-2123669-GGT,1-2123708-2123720-GGT,1-2123729-2123738-GGT,1-2123765-2123774-GGT,1-2123834-2123843-GGT,1-2123870-2123926-GGCGGTTAGGGTCACGGC,1-2123884-2123893-CGG,1-2123902-2123911-CGG,1-2123909-2123991-GGTTAGGGTCACGGCGGT,1-2124011-2124102-GGCGGTTAGGGTCACGGC,1-2124025-2124034-CGG,1-2124043-2124052-CGG,1-2124061-2124070-CGG,1-2124079-2124088-CGG,1-2124134-2124143-GGT,1-2124137-2124191-GGTGGTTAGGGTCACGGC,1-2124224-2124233-GGT,1-2124242-2124251-GGT,1-2124314-2124323-GGT,1-2124332-2124341-GGT,1-2124335-2124389-GGTGGTTAGGGTCACGGC,1-2124367-2124376-CGG,1-2124404-2124413-GGT;MOTIFS=TGG,GGTGGTTAGGGTTGT,CGG,GTGGTGGTTAGGGTC,GGT,GGTGGTTAGGGTCACGGC,GTGGTGGTTAGGGTCACG,GGTTAGGGTCACGGCGGT,GGCGGTTAGGGTCACGGC,GGTGGTTAGGGTCGTGGC;STRUC=<VC250>	HGSVC	No	0.002	No	NA,NA	NA	NA
chr1:2123271	2779	INS	1473	0.905	0.4051	34	PRKCZ(0.050019,0.576)	NA	NA	NA	NA	NA	NA	NA	NA	No	ID=1-2122037-2122047-TGG,1-2122103-2122113-TGG,1-2122122-2122131-GGT,1-2122123-2122182-GTGGTGGTTAGGGTC,1-2122194-2122206-GGT,1-2122249-2122308-GTGGTGGTTAGGGTCACG,1-2122266-2122275-GGT,1-2122284-2122293-GGT,1-2122365-2122424-GTGGTGGTTAGGGTCACG,1-2122382-2122391-GGT,1-2122400-2122409-GGT,1-2122516-2122525-GGT,1-2122533-2122543-TGG,1-2122552-2122561-GGT,1-2122618-2122627-GGT,1-2122669-2122726-GGTGGTTAGGGTTGT,1-2122777-2122843-GGTGGTTAGGGTCGTGGC,1-2122876-2122885-GGT,1-2122912-2122921-GGT,1-2122965-2122975-TGG,1-2123030-2123040-TGG,1-2123082-2123091-GGT,1-2123100-2123109-GGT,1-2123136-2123145-GGT,1-2123190-2123199-GGT,1-2123254-2123264-TGG,1-2123306-2123315-GGT,1-2123323-2123333-TGG,1-2123342-2123351-GGT,1-2123408-2123417-GGT,1-2123444-2123501-GGTGGTTAGGGTTGT,1-2123606-2123615-GGT,1-2123660-2123669-GGT,1-2123708-2123720-GGT,1-2123729-2123738-GGT,1-2123765-2123774-GGT,1-2123834-2123843-GGT,1-2123870-2123926-GGCGGTTAGGGTCACGGC,1-2123884-2123893-CGG,1-2123902-2123911-CGG,1-2123909-2123991-GGTTAGGGTCACGGCGGT,1-2124011-2124102-GGCGGTTAGGGTCACGGC,1-2124025-2124034-CGG,1-2124043-2124052-CGG,1-2124061-2124070-CGG,1-2124079-2124088-CGG,1-2124134-2124143-GGT,1-2124137-2124191-GGTGGTTAGGGTCACGGC,1-2124224-2124233-GGT,1-2124242-2124251-GGT,1-2124314-2124323-GGT,1-2124332-2124341-GGT,1-2124335-2124389-GGTGGTTAGGGTCACGGC,1-2124367-2124376-CGG,1-2124404-2124413-GGT;MOTIFS=TGG,GGTGGTTAGGGTTGT,CGG,GTGGTGGTTAGGGTC,GGT,GGTGGTTAGGGTCACGGC,GTGGTGGTTAGGGTCACG,GGTTAGGGTCACGGCGGT,GGCGGTTAGGGTCACGGC,GGTGGTTAGGGTCGTGGC;STRUC=<VC250>	HGSVC	No	0.002	Yes	NA,NA	NA	NA
chr1:2123271	2781	INS	147	0.8529	0.6983	1	PRKCZ(0.050019,0.576)	NA	NA	NA	NA	NA	NA	NA	NA	No	ID=1-2122037-2122047-TGG,1-2122103-2122113-TGG,1-2122122-2122131-GGT,1-2122123-2122182-GTGGTGGTTAGGGTC,1-2122194-2122206-GGT,1-2122249-2122308-GTGGTGGTTAGGGTCACG,1-2122266-2122275-GGT,1-2122284-2122293-GGT,1-2122365-2122424-GTGGTGGTTAGGGTCACG,1-2122382-2122391-GGT,1-2122400-2122409-GGT,1-2122516-2122525-GGT,1-2122533-2122543-TGG,1-2122552-2122561-GGT,1-2122618-2122627-GGT,1-2122669-2122726-GGTGGTTAGGGTTGT,1-2122777-2122843-GGTGGTTAGGGTCGTGGC,1-2122876-2122885-GGT,1-2122912-2122921-GGT,1-2122965-2122975-TGG,1-2123030-2123040-TGG,1-2123082-2123091-GGT,1-2123100-2123109-GGT,1-2123136-2123145-GGT,1-2123190-2123199-GGT,1-2123254-2123264-TGG,1-2123306-2123315-GGT,1-2123323-2123333-TGG,1-2123342-2123351-GGT,1-2123408-2123417-GGT,1-2123444-2123501-GGTGGTTAGGGTTGT,1-2123606-2123615-GGT,1-2123660-2123669-GGT,1-2123708-2123720-GGT,1-2123729-2123738-GGT,1-2123765-2123774-GGT,1-2123834-2123843-GGT,1-2123870-2123926-GGCGGTTAGGGTCACGGC,1-2123884-2123893-CGG,1-2123902-2123911-CGG,1-2123909-2123991-GGTTAGGGTCACGGCGGT,1-2124011-2124102-GGCGGTTAGGGTCACGGC,1-2124025-2124034-CGG,1-2124043-2124052-CGG,1-2124061-2124070-CGG,1-2124079-2124088-CGG,1-2124134-2124143-GGT,1-2124137-2124191-GGTGGTTAGGGTCACGGC,1-2124224-2124233-GGT,1-2124242-2124251-GGT,1-2124314-2124323-GGT,1-2124332-2124341-GGT,1-2124335-2124389-GGTGGTTAGGGTCACGGC,1-2124367-2124376-CGG,1-2124404-2124413-GGT;MOTIFS=TGG,GGTGGTTAGGGTTGT,CGG,GTGGTGGTTAGGGTC,GGT,GGTGGTTAGGGTCACGGC,GTGGTGGTTAGGGTCACG,GGTTAGGGTCACGGCGGT,GGCGGTTAGGGTCACGGC,GGTGGTTAGGGTCGTGGC;STRUC=<VC250>	HGSVC	No	0.002	No	NA,NA	NA	NA
chr1:2123335	2784	DEL	158	0.8297	0.6114	9	PRKCZ(0.050019,0.576)	NA	NA	NA	NA	NA	NA	NA	NA	No	ID=1-2122037-2122047-TGG,1-2122103-2122113-TGG,1-2122122-2122131-GGT,1-2122123-2122182-GTGGTGGTTAGGGTC,1-2122194-2122206-GGT,1-2122249-2122308-GTGGTGGTTAGGGTCACG,1-2122266-2122275-GGT,1-2122284-2122293-GGT,1-2122365-2122424-GTGGTGGTTAGGGTCACG,1-2122382-2122391-GGT,1-2122400-2122409-GGT,1-2122516-2122525-GGT,1-2122533-2122543-TGG,1-2122552-2122561-GGT,1-2122618-2122627-GGT,1-2122669-2122726-GGTGGTTAGGGTTGT,1-2122777-2122843-GGTGGTTAGGGTCGTGGC,1-2122876-2122885-GGT,1-2122912-2122921-GGT,1-2122965-2122975-TGG,1-2123030-2123040-TGG,1-2123082-2123091-GGT,1-2123100-2123109-GGT,1-2123136-2123145-GGT,1-2123190-2123199-GGT,1-2123254-2123264-TGG,1-2123306-2123315-GGT,1-2123323-2123333-TGG,1-2123342-2123351-GGT,1-2123408-2123417-GGT,1-2123444-2123501-GGTGGTTAGGGTTGT,1-2123606-2123615-GGT,1-2123660-2123669-GGT,1-2123708-2123720-GGT,1-2123729-2123738-GGT,1-2123765-2123774-GGT,1-2123834-2123843-GGT,1-2123870-2123926-GGCGGTTAGGGTCACGGC,1-2123884-2123893-CGG,1-2123902-2123911-CGG,1-2123909-2123991-GGTTAGGGTCACGGCGGT,1-2124011-2124102-GGCGGTTAGGGTCACGGC,1-2124025-2124034-CGG,1-2124043-2124052-CGG,1-2124061-2124070-CGG,1-2124079-2124088-CGG,1-2124134-2124143-GGT,1-2124137-2124191-GGTGGTTAGGGTCACGGC,1-2124224-2124233-GGT,1-2124242-2124251-GGT,1-2124314-2124323-GGT,1-2124332-2124341-GGT,1-2124335-2124389-GGTGGTTAGGGTCACGGC,1-2124367-2124376-CGG,1-2124404-2124413-GGT;MOTIFS=TGG,GGTGGTTAGGGTTGT,CGG,GTGGTGGTTAGGGTC,GGT,GGTGGTTAGGGTCACGGC,GTGGTGGTTAGGGTCACG,GGTTAGGGTCACGGCGGT,GGCGGTTAGGGTCACGGC,GGTGGTTAGGGTCGTGGC;STRUC=<VC250>	HGSVC,1KG-ONT	No	0.026	No	NA,NA	NA	NA
chr1:2123348	2786	DEL	756	0.9136	0.3339	11	PRKCZ(0.050019,0.576)	NA	NA	NA	NA	NA	NA	NA	NA	No	ID=1-2122037-2122047-TGG,1-2122103-2122113-TGG,1-2122122-2122131-GGT,1-2122123-2122182-GTGGTGGTTAGGGTC,1-2122194-2122206-GGT,1-2122249-2122308-GTGGTGGTTAGGGTCACG,1-2122266-2122275-GGT,1-2122284-2122293-GGT,1-2122365-2122424-GTGGTGGTTAGGGTCACG,1-2122382-2122391-GGT,1-2122400-2122409-GGT,1-2122516-2122525-GGT,1-2122533-2122543-TGG,1-2122552-2122561-GGT,1-2122618-2122627-GGT,1-2122669-2122726-GGTGGTTAGGGTTGT,1-2122777-2122843-GGTGGTTAGGGTCGTGGC,1-2122876-2122885-GGT,1-2122912-2122921-GGT,1-2122965-2122975-TGG,1-2123030-2123040-TGG,1-2123082-2123091-GGT,1-2123100-2123109-GGT,1-2123136-2123145-GGT,1-2123190-2123199-GGT,1-2123254-2123264-TGG,1-2123306-2123315-GGT,1-2123323-2123333-TGG,1-2123342-2123351-GGT,1-2123408-2123417-GGT,1-2123444-2123501-GGTGGTTAGGGTTGT,1-2123606-2123615-GGT,1-2123660-2123669-GGT,1-2123708-2123720-GGT,1-2123729-2123738-GGT,1-2123765-2123774-GGT,1-2123834-2123843-GGT,1-2123870-2123926-GGCGGTTAGGGTCACGGC,1-2123884-2123893-CGG,1-2123902-2123911-CGG,1-2123909-2123991-GGTTAGGGTCACGGCGGT,1-2124011-2124102-GGCGGTTAGGGTCACGGC,1-2124025-2124034-CGG,1-2124043-2124052-CGG,1-2124061-2124070-CGG,1-2124079-2124088-CGG,1-2124134-2124143-GGT,1-2124137-2124191-GGTGGTTAGGGTCACGGC,1-2124224-2124233-GGT,1-2124242-2124251-GGT,1-2124314-2124323-GGT,1-2124332-2124341-GGT,1-2124335-2124389-GGTGGTTAGGGTCACGGC,1-2124367-2124376-CGG,1-2124404-2124413-GGT;MOTIFS=TGG,GGTGGTTAGGGTTGT,CGG,GTGGTGGTTAGGGTC,GGT,GGTGGTTAGGGTCACGGC,GTGGTGGTTAGGGTCACG,GGTTAGGGTCACGGCGGT,GGCGGTTAGGGTCACGGC,GGTGGTTAGGGTCGTGGC;STRUC=<VC250>	HPRC,HGSVC	No	0.045	No	NA,NA	NA	NA
chr1:2123349	2787	DEL	246	0.8005	0.6837	14	PRKCZ(0.050019,0.576)	NA	NA	NA	NA	NA	NA	NA	NA	No	ID=1-2122037-2122047-TGG,1-2122103-2122113-TGG,1-2122122-2122131-GGT,1-2122123-2122182-GTGGTGGTTAGGGTC,1-2122194-2122206-GGT,1-2122249-2122308-GTGGTGGTTAGGGTCACG,1-2122266-2122275-GGT,1-2122284-2122293-GGT,1-2122365-2122424-GTGGTGGTTAGGGTCACG,1-2122382-2122391-GGT,1-2122400-2122409-GGT,1-2122516-2122525-GGT,1-2122533-2122543-TGG,1-2122552-2122561-GGT,1-2122618-2122627-GGT,1-2122669-2122726-GGTGGTTAGGGTTGT,1-2122777-2122843-GGTGGTTAGGGTCGTGGC,1-2122876-2122885-GGT,1-2122912-2122921-GGT,1-2122965-2122975-TGG,1-2123030-2123040-TGG,1-2123082-2123091-GGT,1-2123100-2123109-GGT,1-2123136-2123145-GGT,1-2123190-2123199-GGT,1-2123254-2123264-TGG,1-2123306-2123315-GGT,1-2123323-2123333-TGG,1-2123342-2123351-GGT,1-2123408-2123417-GGT,1-2123444-2123501-GGTGGTTAGGGTTGT,1-2123606-2123615-GGT,1-2123660-2123669-GGT,1-2123708-2123720-GGT,1-2123729-2123738-GGT,1-2123765-2123774-GGT,1-2123834-2123843-GGT,1-2123870-2123926-GGCGGTTAGGGTCACGGC,1-2123884-2123893-CGG,1-2123902-2123911-CGG,1-2123909-2123991-GGTTAGGGTCACGGCGGT,1-2124011-2124102-GGCGGTTAGGGTCACGGC,1-2124025-2124034-CGG,1-2124043-2124052-CGG,1-2124061-2124070-CGG,1-2124079-2124088-CGG,1-2124134-2124143-GGT,1-2124137-2124191-GGTGGTTAGGGTCACGGC,1-2124224-2124233-GGT,1-2124242-2124251-GGT,1-2124314-2124323-GGT,1-2124332-2124341-GGT,1-2124335-2124389-GGTGGTTAGGGTCACGGC,1-2124367-2124376-CGG,1-2124404-2124413-GGT;MOTIFS=TGG,GGTGGTTAGGGTTGT,CGG,GTGGTGGTTAGGGTC,GGT,GGTGGTTAGGGTCACGGC,GTGGTGGTTAGGGTCACG,GGTTAGGGTCACGGCGGT,GGCGGTTAGGGTCACGGC,GGTGGTTAGGGTCGTGGC;STRUC=<VC250>	HGSVC,1KG-ONT	No	0.026	No	NA,NA	NA	NA
chr1:2123358	2788	INS	267	0.8058	0.6992	3	PRKCZ(0.050019,0.576)	NA	NA	NA	NA	NA	NA	NA	NA	No	ID=1-2122037-2122047-TGG,1-2122103-2122113-TGG,1-2122122-2122131-GGT,1-2122123-2122182-GTGGTGGTTAGGGTC,1-2122194-2122206-GGT,1-2122249-2122308-GTGGTGGTTAGGGTCACG,1-2122266-2122275-GGT,1-2122284-2122293-GGT,1-2122365-2122424-GTGGTGGTTAGGGTCACG,1-2122382-2122391-GGT,1-2122400-2122409-GGT,1-2122516-2122525-GGT,1-2122533-2122543-TGG,1-2122552-2122561-GGT,1-2122618-2122627-GGT,1-2122669-2122726-GGTGGTTAGGGTTGT,1-2122777-2122843-GGTGGTTAGGGTCGTGGC,1-2122876-2122885-GGT,1-2122912-2122921-GGT,1-2122965-2122975-TGG,1-2123030-2123040-TGG,1-2123082-2123091-GGT,1-2123100-2123109-GGT,1-2123136-2123145-GGT,1-2123190-2123199-GGT,1-2123254-2123264-TGG,1-2123306-2123315-GGT,1-2123323-2123333-TGG,1-2123342-2123351-GGT,1-2123408-2123417-GGT,1-2123444-2123501-GGTGGTTAGGGTTGT,1-2123606-2123615-GGT,1-2123660-2123669-GGT,1-2123708-2123720-GGT,1-2123729-2123738-GGT,1-2123765-2123774-GGT,1-2123834-2123843-GGT,1-2123870-2123926-GGCGGTTAGGGTCACGGC,1-2123884-2123893-CGG,1-2123902-2123911-CGG,1-2123909-2123991-GGTTAGGGTCACGGCGGT,1-2124011-2124102-GGCGGTTAGGGTCACGGC,1-2124025-2124034-CGG,1-2124043-2124052-CGG,1-2124061-2124070-CGG,1-2124079-2124088-CGG,1-2124134-2124143-GGT,1-2124137-2124191-GGTGGTTAGGGTCACGGC,1-2124224-2124233-GGT,1-2124242-2124251-GGT,1-2124314-2124323-GGT,1-2124332-2124341-GGT,1-2124335-2124389-GGTGGTTAGGGTCACGGC,1-2124367-2124376-CGG,1-2124404-2124413-GGT;MOTIFS=TGG,GGTGGTTAGGGTTGT,CGG,GTGGTGGTTAGGGTC,GGT,GGTGGTTAGGGTCACGGC,GTGGTGGTTAGGGTCACG,GGTTAGGGTCACGGCGGT,GGCGGTTAGGGTCACGGC,GGTGGTTAGGGTCGTGGC;STRUC=<VC250>	HGSVC	No	0.002	Yes	NA,NA	NA	NA
chr1:2123361	2790	DEL	192	0.8673	0.5057	6	PRKCZ(0.050019,0.576)	NA	NA	NA	NA	NA	NA	NA	NA	No	ID=1-2122037-2122047-TGG,1-2122103-2122113-TGG,1-2122122-2122131-GGT,1-2122123-2122182-GTGGTGGTTAGGGTC,1-2122194-2122206-GGT,1-2122249-2122308-GTGGTGGTTAGGGTCACG,1-2122266-2122275-GGT,1-2122284-2122293-GGT,1-2122365-2122424-GTGGTGGTTAGGGTCACG,1-2122382-2122391-GGT,1-2122400-2122409-GGT,1-2122516-2122525-GGT,1-2122533-2122543-TGG,1-2122552-2122561-GGT,1-2122618-2122627-GGT,1-2122669-2122726-GGTGGTTAGGGTTGT,1-2122777-2122843-GGTGGTTAGGGTCGTGGC,1-2122876-2122885-GGT,1-2122912-2122921-GGT,1-2122965-2122975-TGG,1-2123030-2123040-TGG,1-2123082-2123091-GGT,1-2123100-2123109-GGT,1-2123136-2123145-GGT,1-2123190-2123199-GGT,1-2123254-2123264-TGG,1-2123306-2123315-GGT,1-2123323-2123333-TGG,1-2123342-2123351-GGT,1-2123408-2123417-GGT,1-2123444-2123501-GGTGGTTAGGGTTGT,1-2123606-2123615-GGT,1-2123660-2123669-GGT,1-2123708-2123720-GGT,1-2123729-2123738-GGT,1-2123765-2123774-GGT,1-2123834-2123843-GGT,1-2123870-2123926-GGCGGTTAGGGTCACGGC,1-2123884-2123893-CGG,1-2123902-2123911-CGG,1-2123909-2123991-GGTTAGGGTCACGGCGGT,1-2124011-2124102-GGCGGTTAGGGTCACGGC,1-2124025-2124034-CGG,1-2124043-2124052-CGG,1-2124061-2124070-CGG,1-2124079-2124088-CGG,1-2124134-2124143-GGT,1-2124137-2124191-GGTGGTTAGGGTCACGGC,1-2124224-2124233-GGT,1-2124242-2124251-GGT,1-2124314-2124323-GGT,1-2124332-2124341-GGT,1-2124335-2124389-GGTGGTTAGGGTCACGGC,1-2124367-2124376-CGG,1-2124404-2124413-GGT;MOTIFS=TGG,GGTGGTTAGGGTTGT,CGG,GTGGTGGTTAGGGTC,GGT,GGTGGTTAGGGTCACGGC,GTGGTGGTTAGGGTCACG,GGTTAGGGTCACGGCGGT,GGCGGTTAGGGTCACGGC,GGTGGTTAGGGTCGTGGC;STRUC=<VC250>	HGSVC,1KG-ONT	No	0.026	No	NA,NA	NA	NA
chr1:2123361	2789	DEL	177	0.8713	0.4309	8	PRKCZ(0.050019,0.576)	NA	NA	NA	NA	NA	NA	NA	NA	No	ID=1-2122037-2122047-TGG,1-2122103-2122113-TGG,1-2122122-2122131-GGT,1-2122123-2122182-GTGGTGGTTAGGGTC,1-2122194-2122206-GGT,1-2122249-2122308-GTGGTGGTTAGGGTCACG,1-2122266-2122275-GGT,1-2122284-2122293-GGT,1-2122365-2122424-GTGGTGGTTAGGGTCACG,1-2122382-2122391-GGT,1-2122400-2122409-GGT,1-2122516-2122525-GGT,1-2122533-2122543-TGG,1-2122552-2122561-GGT,1-2122618-2122627-GGT,1-2122669-2122726-GGTGGTTAGGGTTGT,1-2122777-2122843-GGTGGTTAGGGTCGTGGC,1-2122876-2122885-GGT,1-2122912-2122921-GGT,1-2122965-2122975-TGG,1-2123030-2123040-TGG,1-2123082-2123091-GGT,1-2123100-2123109-GGT,1-2123136-2123145-GGT,1-2123190-2123199-GGT,1-2123254-2123264-TGG,1-2123306-2123315-GGT,1-2123323-2123333-TGG,1-2123342-2123351-GGT,1-2123408-2123417-GGT,1-2123444-2123501-GGTGGTTAGGGTTGT,1-2123606-2123615-GGT,1-2123660-2123669-GGT,1-2123708-2123720-GGT,1-2123729-2123738-GGT,1-2123765-2123774-GGT,1-2123834-2123843-GGT,1-2123870-2123926-GGCGGTTAGGGTCACGGC,1-2123884-2123893-CGG,1-2123902-2123911-CGG,1-2123909-2123991-GGTTAGGGTCACGGCGGT,1-2124011-2124102-GGCGGTTAGGGTCACGGC,1-2124025-2124034-CGG,1-2124043-2124052-CGG,1-2124061-2124070-CGG,1-2124079-2124088-CGG,1-2124134-2124143-GGT,1-2124137-2124191-GGTGGTTAGGGTCACGGC,1-2124224-2124233-GGT,1-2124242-2124251-GGT,1-2124314-2124323-GGT,1-2124332-2124341-GGT,1-2124335-2124389-GGTGGTTAGGGTCACGGC,1-2124367-2124376-CGG,1-2124404-2124413-GGT;MOTIFS=TGG,GGTGGTTAGGGTTGT,CGG,GTGGTGGTTAGGGTC,GGT,GGTGGTTAGGGTCACGGC,GTGGTGGTTAGGGTCACG,GGTTAGGGTCACGGCGGT,GGCGGTTAGGGTCACGGC,GGTGGTTAGGGTCGTGGC;STRUC=<VC250>	HGSVC,1KG-ONT	No	0.026	No	NA,NA	NA	NA
chr1:2123364	2791	INS	180	0.9223	0.3399	2	PRKCZ(0.050019,0.576)	NA	NA	NA	NA	NA	NA	NA	NA	No	ID=1-2122037-2122047-TGG,1-2122103-2122113-TGG,1-2122122-2122131-GGT,1-2122123-2122182-GTGGTGGTTAGGGTC,1-2122194-2122206-GGT,1-2122249-2122308-GTGGTGGTTAGGGTCACG,1-2122266-2122275-GGT,1-2122284-2122293-GGT,1-2122365-2122424-GTGGTGGTTAGGGTCACG,1-2122382-2122391-GGT,1-2122400-2122409-GGT,1-2122516-2122525-GGT,1-2122533-2122543-TGG,1-2122552-2122561-GGT,1-2122618-2122627-GGT,1-2122669-2122726-GGTGGTTAGGGTTGT,1-2122777-2122843-GGTGGTTAGGGTCGTGGC,1-2122876-2122885-GGT,1-2122912-2122921-GGT,1-2122965-2122975-TGG,1-2123030-2123040-TGG,1-2123082-2123091-GGT,1-2123100-2123109-GGT,1-2123136-2123145-GGT,1-2123190-2123199-GGT,1-2123254-2123264-TGG,1-2123306-2123315-GGT,1-2123323-2123333-TGG,1-2123342-2123351-GGT,1-2123408-2123417-GGT,1-2123444-2123501-GGTGGTTAGGGTTGT,1-2123606-2123615-GGT,1-2123660-2123669-GGT,1-2123708-2123720-GGT,1-2123729-2123738-GGT,1-2123765-2123774-GGT,1-2123834-2123843-GGT,1-2123870-2123926-GGCGGTTAGGGTCACGGC,1-2123884-2123893-CGG,1-2123902-2123911-CGG,1-2123909-2123991-GGTTAGGGTCACGGCGGT,1-2124011-2124102-GGCGGTTAGGGTCACGGC,1-2124025-2124034-CGG,1-2124043-2124052-CGG,1-2124061-2124070-CGG,1-2124079-2124088-CGG,1-2124134-2124143-GGT,1-2124137-2124191-GGTGGTTAGGGTCACGGC,1-2124224-2124233-GGT,1-2124242-2124251-GGT,1-2124314-2124323-GGT,1-2124332-2124341-GGT,1-2124335-2124389-GGTGGTTAGGGTCACGGC,1-2124367-2124376-CGG,1-2124404-2124413-GGT;MOTIFS=TGG,GGTGGTTAGGGTTGT,CGG,GTGGTGGTTAGGGTC,GGT,GGTGGTTAGGGTCACGGC,GTGGTGGTTAGGGTCACG,GGTTAGGGTCACGGCGGT,GGCGGTTAGGGTCACGGC,GGTGGTTAGGGTCGTGGC;STRUC=<VC250>	HGSVC	No	0.002	Yes	NA,NA	NA	NA
chr1:2123371	2792	INS	327	0.8701	0.4677	2	PRKCZ(0.050019,0.576)	NA	NA	NA	NA	NA	NA	NA	NA	No	ID=1-2122037-2122047-TGG,1-2122103-2122113-TGG,1-2122122-2122131-GGT,1-2122123-2122182-GTGGTGGTTAGGGTC,1-2122194-2122206-GGT,1-2122249-2122308-GTGGTGGTTAGGGTCACG,1-2122266-2122275-GGT,1-2122284-2122293-GGT,1-2122365-2122424-GTGGTGGTTAGGGTCACG,1-2122382-2122391-GGT,1-2122400-2122409-GGT,1-2122516-2122525-GGT,1-2122533-2122543-TGG,1-2122552-2122561-GGT,1-2122618-2122627-GGT,1-2122669-2122726-GGTGGTTAGGGTTGT,1-2122777-2122843-GGTGGTTAGGGTCGTGGC,1-2122876-2122885-GGT,1-2122912-2122921-GGT,1-2122965-2122975-TGG,1-2123030-2123040-TGG,1-2123082-2123091-GGT,1-2123100-2123109-GGT,1-2123136-2123145-GGT,1-2123190-2123199-GGT,1-2123254-2123264-TGG,1-2123306-2123315-GGT,1-2123323-2123333-TGG,1-2123342-2123351-GGT,1-2123408-2123417-GGT,1-2123444-2123501-GGTGGTTAGGGTTGT,1-2123606-2123615-GGT,1-2123660-2123669-GGT,1-2123708-2123720-GGT,1-2123729-2123738-GGT,1-2123765-2123774-GGT,1-2123834-2123843-GGT,1-2123870-2123926-GGCGGTTAGGGTCACGGC,1-2123884-2123893-CGG,1-2123902-2123911-CGG,1-2123909-2123991-GGTTAGGGTCACGGCGGT,1-2124011-2124102-GGCGGTTAGGGTCACGGC,1-2124025-2124034-CGG,1-2124043-2124052-CGG,1-2124061-2124070-CGG,1-2124079-2124088-CGG,1-2124134-2124143-GGT,1-2124137-2124191-GGTGGTTAGGGTCACGGC,1-2124224-2124233-GGT,1-2124242-2124251-GGT,1-2124314-2124323-GGT,1-2124332-2124341-GGT,1-2124335-2124389-GGTGGTTAGGGTCACGGC,1-2124367-2124376-CGG,1-2124404-2124413-GGT;MOTIFS=TGG,GGTGGTTAGGGTTGT,CGG,GTGGTGGTTAGGGTC,GGT,GGTGGTTAGGGTCACGGC,GTGGTGGTTAGGGTCACG,GGTTAGGGTCACGGCGGT,GGCGGTTAGGGTCACGGC,GGTGGTTAGGGTCGTGGC;STRUC=<VC250>	HGSVC	No	0.0	No	NA,NA	NA	NA
chr1:2123372	2793	INS	218	0.9397	0.4685	3	PRKCZ(0.050019,0.576)	NA	NA	NA	NA	NA	NA	NA	NA	No	ID=1-2122037-2122047-TGG,1-2122103-2122113-TGG,1-2122122-2122131-GGT,1-2122123-2122182-GTGGTGGTTAGGGTC,1-2122194-2122206-GGT,1-2122249-2122308-GTGGTGGTTAGGGTCACG,1-2122266-2122275-GGT,1-2122284-2122293-GGT,1-2122365-2122424-GTGGTGGTTAGGGTCACG,1-2122382-2122391-GGT,1-2122400-2122409-GGT,1-2122516-2122525-GGT,1-2122533-2122543-TGG,1-2122552-2122561-GGT,1-2122618-2122627-GGT,1-2122669-2122726-GGTGGTTAGGGTTGT,1-2122777-2122843-GGTGGTTAGGGTCGTGGC,1-2122876-2122885-GGT,1-2122912-2122921-GGT,1-2122965-2122975-TGG,1-2123030-2123040-TGG,1-2123082-2123091-GGT,1-2123100-2123109-GGT,1-2123136-2123145-GGT,1-2123190-2123199-GGT,1-2123254-2123264-TGG,1-2123306-2123315-GGT,1-2123323-2123333-TGG,1-2123342-2123351-GGT,1-2123408-2123417-GGT,1-2123444-2123501-GGTGGTTAGGGTTGT,1-2123606-2123615-GGT,1-2123660-2123669-GGT,1-2123708-2123720-GGT,1-2123729-2123738-GGT,1-2123765-2123774-GGT,1-2123834-2123843-GGT,1-2123870-2123926-GGCGGTTAGGGTCACGGC,1-2123884-2123893-CGG,1-2123902-2123911-CGG,1-2123909-2123991-GGTTAGGGTCACGGCGGT,1-2124011-2124102-GGCGGTTAGGGTCACGGC,1-2124025-2124034-CGG,1-2124043-2124052-CGG,1-2124061-2124070-CGG,1-2124079-2124088-CGG,1-2124134-2124143-GGT,1-2124137-2124191-GGTGGTTAGGGTCACGGC,1-2124224-2124233-GGT,1-2124242-2124251-GGT,1-2124314-2124323-GGT,1-2124332-2124341-GGT,1-2124335-2124389-GGTGGTTAGGGTCACGGC,1-2124367-2124376-CGG,1-2124404-2124413-GGT;MOTIFS=TGG,GGTGGTTAGGGTTGT,CGG,GTGGTGGTTAGGGTC,GGT,GGTGGTTAGGGTCACGGC,GTGGTGGTTAGGGTCACG,GGTTAGGGTCACGGCGGT,GGCGGTTAGGGTCACGGC,GGTGGTTAGGGTCGTGGC;STRUC=<VC250>	HGSVC	No	0.0	Yes	NA,NA	NA	NA
chr1:2123427	2795	DEL	60	0.9073	0.3442	29	PRKCZ(0.050019,0.576)	NA	NA	NA	NA	NA	NA	NA	NA	No	ID=1-2122037-2122047-TGG,1-2122103-2122113-TGG,1-2122122-2122131-GGT,1-2122123-2122182-GTGGTGGTTAGGGTC,1-2122194-2122206-GGT,1-2122249-2122308-GTGGTGGTTAGGGTCACG,1-2122266-2122275-GGT,1-2122284-2122293-GGT,1-2122365-2122424-GTGGTGGTTAGGGTCACG,1-2122382-2122391-GGT,1-2122400-2122409-GGT,1-2122516-2122525-GGT,1-2122533-2122543-TGG,1-2122552-2122561-GGT,1-2122618-2122627-GGT,1-2122669-2122726-GGTGGTTAGGGTTGT,1-2122777-2122843-GGTGGTTAGGGTCGTGGC,1-2122876-2122885-GGT,1-2122912-2122921-GGT,1-2122965-2122975-TGG,1-2123030-2123040-TGG,1-2123082-2123091-GGT,1-2123100-2123109-GGT,1-2123136-2123145-GGT,1-2123190-2123199-GGT,1-2123254-2123264-TGG,1-2123306-2123315-GGT,1-2123323-2123333-TGG,1-2123342-2123351-GGT,1-2123408-2123417-GGT,1-2123444-2123501-GGTGGTTAGGGTTGT,1-2123606-2123615-GGT,1-2123660-2123669-GGT,1-2123708-2123720-GGT,1-2123729-2123738-GGT,1-2123765-2123774-GGT,1-2123834-2123843-GGT,1-2123870-2123926-GGCGGTTAGGGTCACGGC,1-2123884-2123893-CGG,1-2123902-2123911-CGG,1-2123909-2123991-GGTTAGGGTCACGGCGGT,1-2124011-2124102-GGCGGTTAGGGTCACGGC,1-2124025-2124034-CGG,1-2124043-2124052-CGG,1-2124061-2124070-CGG,1-2124079-2124088-CGG,1-2124134-2124143-GGT,1-2124137-2124191-GGTGGTTAGGGTCACGGC,1-2124224-2124233-GGT,1-2124242-2124251-GGT,1-2124314-2124323-GGT,1-2124332-2124341-GGT,1-2124335-2124389-GGTGGTTAGGGTCACGGC,1-2124367-2124376-CGG,1-2124404-2124413-GGT;MOTIFS=TGG,GGTGGTTAGGGTTGT,CGG,GTGGTGGTTAGGGTC,GGT,GGTGGTTAGGGTCACGGC,GTGGTGGTTAGGGTCACG,GGTTAGGGTCACGGCGGT,GGCGGTTAGGGTCACGGC,GGTGGTTAGGGTCGTGGC;STRUC=<VC250>	HGSVC	No	0.04	Yes	NA,NA	NA	NA
chr1:2123427	2796	DEL	126	0.8098	0.6759	1	PRKCZ(0.050019,0.576)	NA	NA	NA	NA	NA	NA	NA	NA	No	ID=1-2122037-2122047-TGG,1-2122103-2122113-TGG,1-2122122-2122131-GGT,1-2122123-2122182-GTGGTGGTTAGGGTC,1-2122194-2122206-GGT,1-2122249-2122308-GTGGTGGTTAGGGTCACG,1-2122266-2122275-GGT,1-2122284-2122293-GGT,1-2122365-2122424-GTGGTGGTTAGGGTCACG,1-2122382-2122391-GGT,1-2122400-2122409-GGT,1-2122516-2122525-GGT,1-2122533-2122543-TGG,1-2122552-2122561-GGT,1-2122618-2122627-GGT,1-2122669-2122726-GGTGGTTAGGGTTGT,1-2122777-2122843-GGTGGTTAGGGTCGTGGC,1-2122876-2122885-GGT,1-2122912-2122921-GGT,1-2122965-2122975-TGG,1-2123030-2123040-TGG,1-2123082-2123091-GGT,1-2123100-2123109-GGT,1-2123136-2123145-GGT,1-2123190-2123199-GGT,1-2123254-2123264-TGG,1-2123306-2123315-GGT,1-2123323-2123333-TGG,1-2123342-2123351-GGT,1-2123408-2123417-GGT,1-2123444-2123501-GGTGGTTAGGGTTGT,1-2123606-2123615-GGT,1-2123660-2123669-GGT,1-2123708-2123720-GGT,1-2123729-2123738-GGT,1-2123765-2123774-GGT,1-2123834-2123843-GGT,1-2123870-2123926-GGCGGTTAGGGTCACGGC,1-2123884-2123893-CGG,1-2123902-2123911-CGG,1-2123909-2123991-GGTTAGGGTCACGGCGGT,1-2124011-2124102-GGCGGTTAGGGTCACGGC,1-2124025-2124034-CGG,1-2124043-2124052-CGG,1-2124061-2124070-CGG,1-2124079-2124088-CGG,1-2124134-2124143-GGT,1-2124137-2124191-GGTGGTTAGGGTCACGGC,1-2124224-2124233-GGT,1-2124242-2124251-GGT,1-2124314-2124323-GGT,1-2124332-2124341-GGT,1-2124335-2124389-GGTGGTTAGGGTCACGGC,1-2124367-2124376-CGG,1-2124404-2124413-GGT;MOTIFS=TGG,GGTGGTTAGGGTTGT,CGG,GTGGTGGTTAGGGTC,GGT,GGTGGTTAGGGTCACGGC,GTGGTGGTTAGGGTCACG,GGTTAGGGTCACGGCGGT,GGCGGTTAGGGTCACGGC,GGTGGTTAGGGTCGTGGC;STRUC=<VC250>	HGSVC	No	0.038	No	NA,NA	NA	NA
chr1:2123445	2797	DEL	111	0.828	0.6442	3	PRKCZ(0.050019,0.576)	NA	NA	NA	NA	NA	NA	NA	NA	No	ID=1-2122037-2122047-TGG,1-2122103-2122113-TGG,1-2122122-2122131-GGT,1-2122123-2122182-GTGGTGGTTAGGGTC,1-2122194-2122206-GGT,1-2122249-2122308-GTGGTGGTTAGGGTCACG,1-2122266-2122275-GGT,1-2122284-2122293-GGT,1-2122365-2122424-GTGGTGGTTAGGGTCACG,1-2122382-2122391-GGT,1-2122400-2122409-GGT,1-2122516-2122525-GGT,1-2122533-2122543-TGG,1-2122552-2122561-GGT,1-2122618-2122627-GGT,1-2122669-2122726-GGTGGTTAGGGTTGT,1-2122777-2122843-GGTGGTTAGGGTCGTGGC,1-2122876-2122885-GGT,1-2122912-2122921-GGT,1-2122965-2122975-TGG,1-2123030-2123040-TGG,1-2123082-2123091-GGT,1-2123100-2123109-GGT,1-2123136-2123145-GGT,1-2123190-2123199-GGT,1-2123254-2123264-TGG,1-2123306-2123315-GGT,1-2123323-2123333-TGG,1-2123342-2123351-GGT,1-2123408-2123417-GGT,1-2123444-2123501-GGTGGTTAGGGTTGT,1-2123606-2123615-GGT,1-2123660-2123669-GGT,1-2123708-2123720-GGT,1-2123729-2123738-GGT,1-2123765-2123774-GGT,1-2123834-2123843-GGT,1-2123870-2123926-GGCGGTTAGGGTCACGGC,1-2123884-2123893-CGG,1-2123902-2123911-CGG,1-2123909-2123991-GGTTAGGGTCACGGCGGT,1-2124011-2124102-GGCGGTTAGGGTCACGGC,1-2124025-2124034-CGG,1-2124043-2124052-CGG,1-2124061-2124070-CGG,1-2124079-2124088-CGG,1-2124134-2124143-GGT,1-2124137-2124191-GGTGGTTAGGGTCACGGC,1-2124224-2124233-GGT,1-2124242-2124251-GGT,1-2124314-2124323-GGT,1-2124332-2124341-GGT,1-2124335-2124389-GGTGGTTAGGGTCACGGC,1-2124367-2124376-CGG,1-2124404-2124413-GGT;MOTIFS=TGG,GGTGGTTAGGGTTGT,CGG,GTGGTGGTTAGGGTC,GGT,GGTGGTTAGGGTCACGGC,GTGGTGGTTAGGGTCACG,GGTTAGGGTCACGGCGGT,GGCGGTTAGGGTCACGGC,GGTGGTTAGGGTCGTGGC;STRUC=<VC250>	HGSVC	No	0.04	No	NA,NA	NA	NA
chr1:2123458	2798	DEL	95	0.8467	0.5503	3	PRKCZ(0.050019,0.576)	NA	NA	NA	NA	NA	NA	NA	NA	No	ID=1-2122037-2122047-TGG,1-2122103-2122113-TGG,1-2122122-2122131-GGT,1-2122123-2122182-GTGGTGGTTAGGGTC,1-2122194-2122206-GGT,1-2122249-2122308-GTGGTGGTTAGGGTCACG,1-2122266-2122275-GGT,1-2122284-2122293-GGT,1-2122365-2122424-GTGGTGGTTAGGGTCACG,1-2122382-2122391-GGT,1-2122400-2122409-GGT,1-2122516-2122525-GGT,1-2122533-2122543-TGG,1-2122552-2122561-GGT,1-2122618-2122627-GGT,1-2122669-2122726-GGTGGTTAGGGTTGT,1-2122777-2122843-GGTGGTTAGGGTCGTGGC,1-2122876-2122885-GGT,1-2122912-2122921-GGT,1-2122965-2122975-TGG,1-2123030-2123040-TGG,1-2123082-2123091-GGT,1-2123100-2123109-GGT,1-2123136-2123145-GGT,1-2123190-2123199-GGT,1-2123254-2123264-TGG,1-2123306-2123315-GGT,1-2123323-2123333-TGG,1-2123342-2123351-GGT,1-2123408-2123417-GGT,1-2123444-2123501-GGTGGTTAGGGTTGT,1-2123606-2123615-GGT,1-2123660-2123669-GGT,1-2123708-2123720-GGT,1-2123729-2123738-GGT,1-2123765-2123774-GGT,1-2123834-2123843-GGT,1-2123870-2123926-GGCGGTTAGGGTCACGGC,1-2123884-2123893-CGG,1-2123902-2123911-CGG,1-2123909-2123991-GGTTAGGGTCACGGCGGT,1-2124011-2124102-GGCGGTTAGGGTCACGGC,1-2124025-2124034-CGG,1-2124043-2124052-CGG,1-2124061-2124070-CGG,1-2124079-2124088-CGG,1-2124134-2124143-GGT,1-2124137-2124191-GGTGGTTAGGGTCACGGC,1-2124224-2124233-GGT,1-2124242-2124251-GGT,1-2124314-2124323-GGT,1-2124332-2124341-GGT,1-2124335-2124389-GGTGGTTAGGGTCACGGC,1-2124367-2124376-CGG,1-2124404-2124413-GGT;MOTIFS=TGG,GGTGGTTAGGGTTGT,CGG,GTGGTGGTTAGGGTC,GGT,GGTGGTTAGGGTCACGGC,GTGGTGGTTAGGGTCACG,GGTTAGGGTCACGGCGGT,GGCGGTTAGGGTCACGGC,GGTGGTTAGGGTCGTGGC;STRUC=<VC250>	HGSVC	No	0.038	No	NA,NA	NA	NA
chr1:2123470	2799	INS	291	0.8459	0.5566	1	PRKCZ(0.050019,0.576)	NA	NA	NA	NA	NA	NA	NA	NA	No	ID=1-2122037-2122047-TGG,1-2122103-2122113-TGG,1-2122122-2122131-GGT,1-2122123-2122182-GTGGTGGTTAGGGTC,1-2122194-2122206-GGT,1-2122249-2122308-GTGGTGGTTAGGGTCACG,1-2122266-2122275-GGT,1-2122284-2122293-GGT,1-2122365-2122424-GTGGTGGTTAGGGTCACG,1-2122382-2122391-GGT,1-2122400-2122409-GGT,1-2122516-2122525-GGT,1-2122533-2122543-TGG,1-2122552-2122561-GGT,1-2122618-2122627-GGT,1-2122669-2122726-GGTGGTTAGGGTTGT,1-2122777-2122843-GGTGGTTAGGGTCGTGGC,1-2122876-2122885-GGT,1-2122912-2122921-GGT,1-2122965-2122975-TGG,1-2123030-2123040-TGG,1-2123082-2123091-GGT,1-2123100-2123109-GGT,1-2123136-2123145-GGT,1-2123190-2123199-GGT,1-2123254-2123264-TGG,1-2123306-2123315-GGT,1-2123323-2123333-TGG,1-2123342-2123351-GGT,1-2123408-2123417-GGT,1-2123444-2123501-GGTGGTTAGGGTTGT,1-2123606-2123615-GGT,1-2123660-2123669-GGT,1-2123708-2123720-GGT,1-2123729-2123738-GGT,1-2123765-2123774-GGT,1-2123834-2123843-GGT,1-2123870-2123926-GGCGGTTAGGGTCACGGC,1-2123884-2123893-CGG,1-2123902-2123911-CGG,1-2123909-2123991-GGTTAGGGTCACGGCGGT,1-2124011-2124102-GGCGGTTAGGGTCACGGC,1-2124025-2124034-CGG,1-2124043-2124052-CGG,1-2124061-2124070-CGG,1-2124079-2124088-CGG,1-2124134-2124143-GGT,1-2124137-2124191-GGTGGTTAGGGTCACGGC,1-2124224-2124233-GGT,1-2124242-2124251-GGT,1-2124314-2124323-GGT,1-2124332-2124341-GGT,1-2124335-2124389-GGTGGTTAGGGTCACGGC,1-2124367-2124376-CGG,1-2124404-2124413-GGT;MOTIFS=TGG,GGTGGTTAGGGTTGT,CGG,GTGGTGGTTAGGGTC,GGT,GGTGGTTAGGGTCACGGC,GTGGTGGTTAGGGTCACG,GGTTAGGGTCACGGCGGT,GGCGGTTAGGGTCACGGC,GGTGGTTAGGGTCGTGGC;STRUC=<VC250>	HGSVC	No	0.002	No	NA,NA	NA	NA
chr1:2123550	2801	INS	411	0.833	0.6371	2	PRKCZ(0.050019,0.576)	NA	NA	NA	NA	NA	NA	NA	NA	No	ID=1-2122037-2122047-TGG,1-2122103-2122113-TGG,1-2122122-2122131-GGT,1-2122123-2122182-GTGGTGGTTAGGGTC,1-2122194-2122206-GGT,1-2122249-2122308-GTGGTGGTTAGGGTCACG,1-2122266-2122275-GGT,1-2122284-2122293-GGT,1-2122365-2122424-GTGGTGGTTAGGGTCACG,1-2122382-2122391-GGT,1-2122400-2122409-GGT,1-2122516-2122525-GGT,1-2122533-2122543-TGG,1-2122552-2122561-GGT,1-2122618-2122627-GGT,1-2122669-2122726-GGTGGTTAGGGTTGT,1-2122777-2122843-GGTGGTTAGGGTCGTGGC,1-2122876-2122885-GGT,1-2122912-2122921-GGT,1-2122965-2122975-TGG,1-2123030-2123040-TGG,1-2123082-2123091-GGT,1-2123100-2123109-GGT,1-2123136-2123145-GGT,1-2123190-2123199-GGT,1-2123254-2123264-TGG,1-2123306-2123315-GGT,1-2123323-2123333-TGG,1-2123342-2123351-GGT,1-2123408-2123417-GGT,1-2123444-2123501-GGTGGTTAGGGTTGT,1-2123606-2123615-GGT,1-2123660-2123669-GGT,1-2123708-2123720-GGT,1-2123729-2123738-GGT,1-2123765-2123774-GGT,1-2123834-2123843-GGT,1-2123870-2123926-GGCGGTTAGGGTCACGGC,1-2123884-2123893-CGG,1-2123902-2123911-CGG,1-2123909-2123991-GGTTAGGGTCACGGCGGT,1-2124011-2124102-GGCGGTTAGGGTCACGGC,1-2124025-2124034-CGG,1-2124043-2124052-CGG,1-2124061-2124070-CGG,1-2124079-2124088-CGG,1-2124134-2124143-GGT,1-2124137-2124191-GGTGGTTAGGGTCACGGC,1-2124224-2124233-GGT,1-2124242-2124251-GGT,1-2124314-2124323-GGT,1-2124332-2124341-GGT,1-2124335-2124389-GGTGGTTAGGGTCACGGC,1-2124367-2124376-CGG,1-2124404-2124413-GGT;MOTIFS=TGG,GGTGGTTAGGGTTGT,CGG,GTGGTGGTTAGGGTC,GGT,GGTGGTTAGGGTCACGGC,GTGGTGGTTAGGGTCACG,GGTTAGGGTCACGGCGGT,GGCGGTTAGGGTCACGGC,GGTGGTTAGGGTCGTGGC;STRUC=<VC250>	HGSVC	No	0.002	Yes	NA,NA	NA	NA
chr1:2123551	2802	INS	108	0.893	0.3853	1	PRKCZ(0.050019,0.576)	NA	NA	NA	NA	NA	NA	NA	NA	No	ID=1-2122037-2122047-TGG,1-2122103-2122113-TGG,1-2122122-2122131-GGT,1-2122123-2122182-GTGGTGGTTAGGGTC,1-2122194-2122206-GGT,1-2122249-2122308-GTGGTGGTTAGGGTCACG,1-2122266-2122275-GGT,1-2122284-2122293-GGT,1-2122365-2122424-GTGGTGGTTAGGGTCACG,1-2122382-2122391-GGT,1-2122400-2122409-GGT,1-2122516-2122525-GGT,1-2122533-2122543-TGG,1-2122552-2122561-GGT,1-2122618-2122627-GGT,1-2122669-2122726-GGTGGTTAGGGTTGT,1-2122777-2122843-GGTGGTTAGGGTCGTGGC,1-2122876-2122885-GGT,1-2122912-2122921-GGT,1-2122965-2122975-TGG,1-2123030-2123040-TGG,1-2123082-2123091-GGT,1-2123100-2123109-GGT,1-2123136-2123145-GGT,1-2123190-2123199-GGT,1-2123254-2123264-TGG,1-2123306-2123315-GGT,1-2123323-2123333-TGG,1-2123342-2123351-GGT,1-2123408-2123417-GGT,1-2123444-2123501-GGTGGTTAGGGTTGT,1-2123606-2123615-GGT,1-2123660-2123669-GGT,1-2123708-2123720-GGT,1-2123729-2123738-GGT,1-2123765-2123774-GGT,1-2123834-2123843-GGT,1-2123870-2123926-GGCGGTTAGGGTCACGGC,1-2123884-2123893-CGG,1-2123902-2123911-CGG,1-2123909-2123991-GGTTAGGGTCACGGCGGT,1-2124011-2124102-GGCGGTTAGGGTCACGGC,1-2124025-2124034-CGG,1-2124043-2124052-CGG,1-2124061-2124070-CGG,1-2124079-2124088-CGG,1-2124134-2124143-GGT,1-2124137-2124191-GGTGGTTAGGGTCACGGC,1-2124224-2124233-GGT,1-2124242-2124251-GGT,1-2124314-2124323-GGT,1-2124332-2124341-GGT,1-2124335-2124389-GGTGGTTAGGGTCACGGC,1-2124367-2124376-CGG,1-2124404-2124413-GGT;MOTIFS=TGG,GGTGGTTAGGGTTGT,CGG,GTGGTGGTTAGGGTC,GGT,GGTGGTTAGGGTCACGGC,GTGGTGGTTAGGGTCACG,GGTTAGGGTCACGGCGGT,GGCGGTTAGGGTCACGGC,GGTGGTTAGGGTCGTGGC;STRUC=<VC250>	HGSVC,1KG-ONT	No	0.002	No	NA,NA	NA	NA
chr1:2123555	2803	INS	138	0.8283	0.6109	1	PRKCZ(0.050019,0.576)	NA	NA	NA	NA	NA	NA	NA	NA	No	ID=1-2122037-2122047-TGG,1-2122103-2122113-TGG,1-2122122-2122131-GGT,1-2122123-2122182-GTGGTGGTTAGGGTC,1-2122194-2122206-GGT,1-2122249-2122308-GTGGTGGTTAGGGTCACG,1-2122266-2122275-GGT,1-2122284-2122293-GGT,1-2122365-2122424-GTGGTGGTTAGGGTCACG,1-2122382-2122391-GGT,1-2122400-2122409-GGT,1-2122516-2122525-GGT,1-2122533-2122543-TGG,1-2122552-2122561-GGT,1-2122618-2122627-GGT,1-2122669-2122726-GGTGGTTAGGGTTGT,1-2122777-2122843-GGTGGTTAGGGTCGTGGC,1-2122876-2122885-GGT,1-2122912-2122921-GGT,1-2122965-2122975-TGG,1-2123030-2123040-TGG,1-2123082-2123091-GGT,1-2123100-2123109-GGT,1-2123136-2123145-GGT,1-2123190-2123199-GGT,1-2123254-2123264-TGG,1-2123306-2123315-GGT,1-2123323-2123333-TGG,1-2123342-2123351-GGT,1-2123408-2123417-GGT,1-2123444-2123501-GGTGGTTAGGGTTGT,1-2123606-2123615-GGT,1-2123660-2123669-GGT,1-2123708-2123720-GGT,1-2123729-2123738-GGT,1-2123765-2123774-GGT,1-2123834-2123843-GGT,1-2123870-2123926-GGCGGTTAGGGTCACGGC,1-2123884-2123893-CGG,1-2123902-2123911-CGG,1-2123909-2123991-GGTTAGGGTCACGGCGGT,1-2124011-2124102-GGCGGTTAGGGTCACGGC,1-2124025-2124034-CGG,1-2124043-2124052-CGG,1-2124061-2124070-CGG,1-2124079-2124088-CGG,1-2124134-2124143-GGT,1-2124137-2124191-GGTGGTTAGGGTCACGGC,1-2124224-2124233-GGT,1-2124242-2124251-GGT,1-2124314-2124323-GGT,1-2124332-2124341-GGT,1-2124335-2124389-GGTGGTTAGGGTCACGGC,1-2124367-2124376-CGG,1-2124404-2124413-GGT;MOTIFS=TGG,GGTGGTTAGGGTTGT,CGG,GTGGTGGTTAGGGTC,GGT,GGTGGTTAGGGTCACGGC,GTGGTGGTTAGGGTCACG,GGTTAGGGTCACGGCGGT,GGCGGTTAGGGTCACGGC,GGTGGTTAGGGTCGTGGC;STRUC=<VC250>	HGSVC	No	0.002	Yes	NA,NA	NA	NA
chr1:2123588	2804	INS	51	0.8227	0.6704	22	PRKCZ(0.050019,0.576)	NA	NA	NA	NA	NA	NA	NA	NA	No	ID=1-2122037-2122047-TGG,1-2122103-2122113-TGG,1-2122122-2122131-GGT,1-2122123-2122182-GTGGTGGTTAGGGTC,1-2122194-2122206-GGT,1-2122249-2122308-GTGGTGGTTAGGGTCACG,1-2122266-2122275-GGT,1-2122284-2122293-GGT,1-2122365-2122424-GTGGTGGTTAGGGTCACG,1-2122382-2122391-GGT,1-2122400-2122409-GGT,1-2122516-2122525-GGT,1-2122533-2122543-TGG,1-2122552-2122561-GGT,1-2122618-2122627-GGT,1-2122669-2122726-GGTGGTTAGGGTTGT,1-2122777-2122843-GGTGGTTAGGGTCGTGGC,1-2122876-2122885-GGT,1-2122912-2122921-GGT,1-2122965-2122975-TGG,1-2123030-2123040-TGG,1-2123082-2123091-GGT,1-2123100-2123109-GGT,1-2123136-2123145-GGT,1-2123190-2123199-GGT,1-2123254-2123264-TGG,1-2123306-2123315-GGT,1-2123323-2123333-TGG,1-2123342-2123351-GGT,1-2123408-2123417-GGT,1-2123444-2123501-GGTGGTTAGGGTTGT,1-2123606-2123615-GGT,1-2123660-2123669-GGT,1-2123708-2123720-GGT,1-2123729-2123738-GGT,1-2123765-2123774-GGT,1-2123834-2123843-GGT,1-2123870-2123926-GGCGGTTAGGGTCACGGC,1-2123884-2123893-CGG,1-2123902-2123911-CGG,1-2123909-2123991-GGTTAGGGTCACGGCGGT,1-2124011-2124102-GGCGGTTAGGGTCACGGC,1-2124025-2124034-CGG,1-2124043-2124052-CGG,1-2124061-2124070-CGG,1-2124079-2124088-CGG,1-2124134-2124143-GGT,1-2124137-2124191-GGTGGTTAGGGTCACGGC,1-2124224-2124233-GGT,1-2124242-2124251-GGT,1-2124314-2124323-GGT,1-2124332-2124341-GGT,1-2124335-2124389-GGTGGTTAGGGTCACGGC,1-2124367-2124376-CGG,1-2124404-2124413-GGT;MOTIFS=TGG,GGTGGTTAGGGTTGT,CGG,GTGGTGGTTAGGGTC,GGT,GGTGGTTAGGGTCACGGC,GTGGTGGTTAGGGTCACG,GGTTAGGGTCACGGCGGT,GGCGGTTAGGGTCACGGC,GGTGGTTAGGGTCGTGGC;STRUC=<VC250>	HGSVC,1KG-ONT	No	0.002	Yes	NA,NA	NA	NA
chr1:2123606	2805	INS	51	0.9176	0.3051	12	PRKCZ(0.050019,0.576)	NA	NA	NA	NA	NA	NA	NA	NA	No	ID=1-2122037-2122047-TGG,1-2122103-2122113-TGG,1-2122122-2122131-GGT,1-2122123-2122182-GTGGTGGTTAGGGTC,1-2122194-2122206-GGT,1-2122249-2122308-GTGGTGGTTAGGGTCACG,1-2122266-2122275-GGT,1-2122284-2122293-GGT,1-2122365-2122424-GTGGTGGTTAGGGTCACG,1-2122382-2122391-GGT,1-2122400-2122409-GGT,1-2122516-2122525-GGT,1-2122533-2122543-TGG,1-2122552-2122561-GGT,1-2122618-2122627-GGT,1-2122669-2122726-GGTGGTTAGGGTTGT,1-2122777-2122843-GGTGGTTAGGGTCGTGGC,1-2122876-2122885-GGT,1-2122912-2122921-GGT,1-2122965-2122975-TGG,1-2123030-2123040-TGG,1-2123082-2123091-GGT,1-2123100-2123109-GGT,1-2123136-2123145-GGT,1-2123190-2123199-GGT,1-2123254-2123264-TGG,1-2123306-2123315-GGT,1-2123323-2123333-TGG,1-2123342-2123351-GGT,1-2123408-2123417-GGT,1-2123444-2123501-GGTGGTTAGGGTTGT,1-2123606-2123615-GGT,1-2123660-2123669-GGT,1-2123708-2123720-GGT,1-2123729-2123738-GGT,1-2123765-2123774-GGT,1-2123834-2123843-GGT,1-2123870-2123926-GGCGGTTAGGGTCACGGC,1-2123884-2123893-CGG,1-2123902-2123911-CGG,1-2123909-2123991-GGTTAGGGTCACGGCGGT,1-2124011-2124102-GGCGGTTAGGGTCACGGC,1-2124025-2124034-CGG,1-2124043-2124052-CGG,1-2124061-2124070-CGG,1-2124079-2124088-CGG,1-2124134-2124143-GGT,1-2124137-2124191-GGTGGTTAGGGTCACGGC,1-2124224-2124233-GGT,1-2124242-2124251-GGT,1-2124314-2124323-GGT,1-2124332-2124341-GGT,1-2124335-2124389-GGTGGTTAGGGTCACGGC,1-2124367-2124376-CGG,1-2124404-2124413-GGT;MOTIFS=TGG,GGTGGTTAGGGTTGT,CGG,GTGGTGGTTAGGGTC,GGT,GGTGGTTAGGGTCACGGC,GTGGTGGTTAGGGTCACG,GGTTAGGGTCACGGCGGT,GGCGGTTAGGGTCACGGC,GGTGGTTAGGGTCGTGGC;STRUC=<VC250>	HGSVC,1KG-ONT	No	0.039	Yes	NA,NA	NA	NA
chr1:2123642	2806	INS	1053	0.8389	0.6214	51	PRKCZ(0.050019,0.576)	NA	NA	NA	NA	NA	NA	NA	NA	No	ID=1-2122037-2122047-TGG,1-2122103-2122113-TGG,1-2122122-2122131-GGT,1-2122123-2122182-GTGGTGGTTAGGGTC,1-2122194-2122206-GGT,1-2122249-2122308-GTGGTGGTTAGGGTCACG,1-2122266-2122275-GGT,1-2122284-2122293-GGT,1-2122365-2122424-GTGGTGGTTAGGGTCACG,1-2122382-2122391-GGT,1-2122400-2122409-GGT,1-2122516-2122525-GGT,1-2122533-2122543-TGG,1-2122552-2122561-GGT,1-2122618-2122627-GGT,1-2122669-2122726-GGTGGTTAGGGTTGT,1-2122777-2122843-GGTGGTTAGGGTCGTGGC,1-2122876-2122885-GGT,1-2122912-2122921-GGT,1-2122965-2122975-TGG,1-2123030-2123040-TGG,1-2123082-2123091-GGT,1-2123100-2123109-GGT,1-2123136-2123145-GGT,1-2123190-2123199-GGT,1-2123254-2123264-TGG,1-2123306-2123315-GGT,1-2123323-2123333-TGG,1-2123342-2123351-GGT,1-2123408-2123417-GGT,1-2123444-2123501-GGTGGTTAGGGTTGT,1-2123606-2123615-GGT,1-2123660-2123669-GGT,1-2123708-2123720-GGT,1-2123729-2123738-GGT,1-2123765-2123774-GGT,1-2123834-2123843-GGT,1-2123870-2123926-GGCGGTTAGGGTCACGGC,1-2123884-2123893-CGG,1-2123902-2123911-CGG,1-2123909-2123991-GGTTAGGGTCACGGCGGT,1-2124011-2124102-GGCGGTTAGGGTCACGGC,1-2124025-2124034-CGG,1-2124043-2124052-CGG,1-2124061-2124070-CGG,1-2124079-2124088-CGG,1-2124134-2124143-GGT,1-2124137-2124191-GGTGGTTAGGGTCACGGC,1-2124224-2124233-GGT,1-2124242-2124251-GGT,1-2124314-2124323-GGT,1-2124332-2124341-GGT,1-2124335-2124389-GGTGGTTAGGGTCACGGC,1-2124367-2124376-CGG,1-2124404-2124413-GGT;MOTIFS=TGG,GGTGGTTAGGGTTGT,CGG,GTGGTGGTTAGGGTC,GGT,GGTGGTTAGGGTCACGGC,GTGGTGGTTAGGGTCACG,GGTTAGGGTCACGGCGGT,GGCGGTTAGGGTCACGGC,GGTGGTTAGGGTCGTGGC;STRUC=<VC250>	HGSVC	No	0.039	Yes	NA,NA	NA	NA
chr1:2123654	2807	INS	54	0.8909	0.3787	4	PRKCZ(0.050019,0.576)	NA	NA	NA	NA	NA	NA	NA	NA	No	ID=1-2122037-2122047-TGG,1-2122103-2122113-TGG,1-2122122-2122131-GGT,1-2122123-2122182-GTGGTGGTTAGGGTC,1-2122194-2122206-GGT,1-2122249-2122308-GTGGTGGTTAGGGTCACG,1-2122266-2122275-GGT,1-2122284-2122293-GGT,1-2122365-2122424-GTGGTGGTTAGGGTCACG,1-2122382-2122391-GGT,1-2122400-2122409-GGT,1-2122516-2122525-GGT,1-2122533-2122543-TGG,1-2122552-2122561-GGT,1-2122618-2122627-GGT,1-2122669-2122726-GGTGGTTAGGGTTGT,1-2122777-2122843-GGTGGTTAGGGTCGTGGC,1-2122876-2122885-GGT,1-2122912-2122921-GGT,1-2122965-2122975-TGG,1-2123030-2123040-TGG,1-2123082-2123091-GGT,1-2123100-2123109-GGT,1-2123136-2123145-GGT,1-2123190-2123199-GGT,1-2123254-2123264-TGG,1-2123306-2123315-GGT,1-2123323-2123333-TGG,1-2123342-2123351-GGT,1-2123408-2123417-GGT,1-2123444-2123501-GGTGGTTAGGGTTGT,1-2123606-2123615-GGT,1-2123660-2123669-GGT,1-2123708-2123720-GGT,1-2123729-2123738-GGT,1-2123765-2123774-GGT,1-2123834-2123843-GGT,1-2123870-2123926-GGCGGTTAGGGTCACGGC,1-2123884-2123893-CGG,1-2123902-2123911-CGG,1-2123909-2123991-GGTTAGGGTCACGGCGGT,1-2124011-2124102-GGCGGTTAGGGTCACGGC,1-2124025-2124034-CGG,1-2124043-2124052-CGG,1-2124061-2124070-CGG,1-2124079-2124088-CGG,1-2124134-2124143-GGT,1-2124137-2124191-GGTGGTTAGGGTCACGGC,1-2124224-2124233-GGT,1-2124242-2124251-GGT,1-2124314-2124323-GGT,1-2124332-2124341-GGT,1-2124335-2124389-GGTGGTTAGGGTCACGGC,1-2124367-2124376-CGG,1-2124404-2124413-GGT;MOTIFS=TGG,GGTGGTTAGGGTTGT,CGG,GTGGTGGTTAGGGTC,GGT,GGTGGTTAGGGTCACGGC,GTGGTGGTTAGGGTCACG,GGTTAGGGTCACGGCGGT,GGCGGTTAGGGTCACGGC,GGTGGTTAGGGTCGTGGC;STRUC=<VC250>	HGSVC,1KG-ONT	No	0.039	Yes	NA,NA	NA	NA
chr1:2123660	2808	INS	54	0.8478	0.5547	13	PRKCZ(0.050019,0.576)	NA	NA	NA	NA	NA	NA	NA	NA	No	ID=1-2122037-2122047-TGG,1-2122103-2122113-TGG,1-2122122-2122131-GGT,1-2122123-2122182-GTGGTGGTTAGGGTC,1-2122194-2122206-GGT,1-2122249-2122308-GTGGTGGTTAGGGTCACG,1-2122266-2122275-GGT,1-2122284-2122293-GGT,1-2122365-2122424-GTGGTGGTTAGGGTCACG,1-2122382-2122391-GGT,1-2122400-2122409-GGT,1-2122516-2122525-GGT,1-2122533-2122543-TGG,1-2122552-2122561-GGT,1-2122618-2122627-GGT,1-2122669-2122726-GGTGGTTAGGGTTGT,1-2122777-2122843-GGTGGTTAGGGTCGTGGC,1-2122876-2122885-GGT,1-2122912-2122921-GGT,1-2122965-2122975-TGG,1-2123030-2123040-TGG,1-2123082-2123091-GGT,1-2123100-2123109-GGT,1-2123136-2123145-GGT,1-2123190-2123199-GGT,1-2123254-2123264-TGG,1-2123306-2123315-GGT,1-2123323-2123333-TGG,1-2123342-2123351-GGT,1-2123408-2123417-GGT,1-2123444-2123501-GGTGGTTAGGGTTGT,1-2123606-2123615-GGT,1-2123660-2123669-GGT,1-2123708-2123720-GGT,1-2123729-2123738-GGT,1-2123765-2123774-GGT,1-2123834-2123843-GGT,1-2123870-2123926-GGCGGTTAGGGTCACGGC,1-2123884-2123893-CGG,1-2123902-2123911-CGG,1-2123909-2123991-GGTTAGGGTCACGGCGGT,1-2124011-2124102-GGCGGTTAGGGTCACGGC,1-2124025-2124034-CGG,1-2124043-2124052-CGG,1-2124061-2124070-CGG,1-2124079-2124088-CGG,1-2124134-2124143-GGT,1-2124137-2124191-GGTGGTTAGGGTCACGGC,1-2124224-2124233-GGT,1-2124242-2124251-GGT,1-2124314-2124323-GGT,1-2124332-2124341-GGT,1-2124335-2124389-GGTGGTTAGGGTCACGGC,1-2124367-2124376-CGG,1-2124404-2124413-GGT;MOTIFS=TGG,GGTGGTTAGGGTTGT,CGG,GTGGTGGTTAGGGTC,GGT,GGTGGTTAGGGTCACGGC,GTGGTGGTTAGGGTCACG,GGTTAGGGTCACGGCGGT,GGCGGTTAGGGTCACGGC,GGTGGTTAGGGTCGTGGC;STRUC=<VC250>	HGSVC,1KG-ONT	No	0.039	Yes	NA,NA	NA	NA
chr1:2123660	2809	INS	105	0.9005	0.3749	5	PRKCZ(0.050019,0.576)	NA	NA	NA	NA	NA	NA	NA	NA	No	ID=1-2122037-2122047-TGG,1-2122103-2122113-TGG,1-2122122-2122131-GGT,1-2122123-2122182-GTGGTGGTTAGGGTC,1-2122194-2122206-GGT,1-2122249-2122308-GTGGTGGTTAGGGTCACG,1-2122266-2122275-GGT,1-2122284-2122293-GGT,1-2122365-2122424-GTGGTGGTTAGGGTCACG,1-2122382-2122391-GGT,1-2122400-2122409-GGT,1-2122516-2122525-GGT,1-2122533-2122543-TGG,1-2122552-2122561-GGT,1-2122618-2122627-GGT,1-2122669-2122726-GGTGGTTAGGGTTGT,1-2122777-2122843-GGTGGTTAGGGTCGTGGC,1-2122876-2122885-GGT,1-2122912-2122921-GGT,1-2122965-2122975-TGG,1-2123030-2123040-TGG,1-2123082-2123091-GGT,1-2123100-2123109-GGT,1-2123136-2123145-GGT,1-2123190-2123199-GGT,1-2123254-2123264-TGG,1-2123306-2123315-GGT,1-2123323-2123333-TGG,1-2123342-2123351-GGT,1-2123408-2123417-GGT,1-2123444-2123501-GGTGGTTAGGGTTGT,1-2123606-2123615-GGT,1-2123660-2123669-GGT,1-2123708-2123720-GGT,1-2123729-2123738-GGT,1-2123765-2123774-GGT,1-2123834-2123843-GGT,1-2123870-2123926-GGCGGTTAGGGTCACGGC,1-2123884-2123893-CGG,1-2123902-2123911-CGG,1-2123909-2123991-GGTTAGGGTCACGGCGGT,1-2124011-2124102-GGCGGTTAGGGTCACGGC,1-2124025-2124034-CGG,1-2124043-2124052-CGG,1-2124061-2124070-CGG,1-2124079-2124088-CGG,1-2124134-2124143-GGT,1-2124137-2124191-GGTGGTTAGGGTCACGGC,1-2124224-2124233-GGT,1-2124242-2124251-GGT,1-2124314-2124323-GGT,1-2124332-2124341-GGT,1-2124335-2124389-GGTGGTTAGGGTCACGGC,1-2124367-2124376-CGG,1-2124404-2124413-GGT;MOTIFS=TGG,GGTGGTTAGGGTTGT,CGG,GTGGTGGTTAGGGTC,GGT,GGTGGTTAGGGTCACGGC,GTGGTGGTTAGGGTCACG,GGTTAGGGTCACGGCGGT,GGCGGTTAGGGTCACGGC,GGTGGTTAGGGTCGTGGC;STRUC=<VC250>	HGSVC	No	0.039	No	NA,NA	NA	NA
chr1:2123660	2810	INS	840	0.9144	0.3234	21	PRKCZ(0.050019,0.576)	NA	NA	NA	NA	NA	NA	NA	NA	No	ID=1-2122037-2122047-TGG,1-2122103-2122113-TGG,1-2122122-2122131-GGT,1-2122123-2122182-GTGGTGGTTAGGGTC,1-2122194-2122206-GGT,1-2122249-2122308-GTGGTGGTTAGGGTCACG,1-2122266-2122275-GGT,1-2122284-2122293-GGT,1-2122365-2122424-GTGGTGGTTAGGGTCACG,1-2122382-2122391-GGT,1-2122400-2122409-GGT,1-2122516-2122525-GGT,1-2122533-2122543-TGG,1-2122552-2122561-GGT,1-2122618-2122627-GGT,1-2122669-2122726-GGTGGTTAGGGTTGT,1-2122777-2122843-GGTGGTTAGGGTCGTGGC,1-2122876-2122885-GGT,1-2122912-2122921-GGT,1-2122965-2122975-TGG,1-2123030-2123040-TGG,1-2123082-2123091-GGT,1-2123100-2123109-GGT,1-2123136-2123145-GGT,1-2123190-2123199-GGT,1-2123254-2123264-TGG,1-2123306-2123315-GGT,1-2123323-2123333-TGG,1-2123342-2123351-GGT,1-2123408-2123417-GGT,1-2123444-2123501-GGTGGTTAGGGTTGT,1-2123606-2123615-GGT,1-2123660-2123669-GGT,1-2123708-2123720-GGT,1-2123729-2123738-GGT,1-2123765-2123774-GGT,1-2123834-2123843-GGT,1-2123870-2123926-GGCGGTTAGGGTCACGGC,1-2123884-2123893-CGG,1-2123902-2123911-CGG,1-2123909-2123991-GGTTAGGGTCACGGCGGT,1-2124011-2124102-GGCGGTTAGGGTCACGGC,1-2124025-2124034-CGG,1-2124043-2124052-CGG,1-2124061-2124070-CGG,1-2124079-2124088-CGG,1-2124134-2124143-GGT,1-2124137-2124191-GGTGGTTAGGGTCACGGC,1-2124224-2124233-GGT,1-2124242-2124251-GGT,1-2124314-2124323-GGT,1-2124332-2124341-GGT,1-2124335-2124389-GGTGGTTAGGGTCACGGC,1-2124367-2124376-CGG,1-2124404-2124413-GGT;MOTIFS=TGG,GGTGGTTAGGGTTGT,CGG,GTGGTGGTTAGGGTC,GGT,GGTGGTTAGGGTCACGGC,GTGGTGGTTAGGGTCACG,GGTTAGGGTCACGGCGGT,GGCGGTTAGGGTCACGGC,GGTGGTTAGGGTCGTGGC;STRUC=<VC250>	HGSVC	No	0.039	Yes	NA,NA	NA	NA
chr1:2123679	2812	INS	62	0.8042	0.6784	28	PRKCZ(0.050019,0.576)	NA	NA	NA	NA	NA	NA	NA	NA	No	ID=1-2122037-2122047-TGG,1-2122103-2122113-TGG,1-2122122-2122131-GGT,1-2122123-2122182-GTGGTGGTTAGGGTC,1-2122194-2122206-GGT,1-2122249-2122308-GTGGTGGTTAGGGTCACG,1-2122266-2122275-GGT,1-2122284-2122293-GGT,1-2122365-2122424-GTGGTGGTTAGGGTCACG,1-2122382-2122391-GGT,1-2122400-2122409-GGT,1-2122516-2122525-GGT,1-2122533-2122543-TGG,1-2122552-2122561-GGT,1-2122618-2122627-GGT,1-2122669-2122726-GGTGGTTAGGGTTGT,1-2122777-2122843-GGTGGTTAGGGTCGTGGC,1-2122876-2122885-GGT,1-2122912-2122921-GGT,1-2122965-2122975-TGG,1-2123030-2123040-TGG,1-2123082-2123091-GGT,1-2123100-2123109-GGT,1-2123136-2123145-GGT,1-2123190-2123199-GGT,1-2123254-2123264-TGG,1-2123306-2123315-GGT,1-2123323-2123333-TGG,1-2123342-2123351-GGT,1-2123408-2123417-GGT,1-2123444-2123501-GGTGGTTAGGGTTGT,1-2123606-2123615-GGT,1-2123660-2123669-GGT,1-2123708-2123720-GGT,1-2123729-2123738-GGT,1-2123765-2123774-GGT,1-2123834-2123843-GGT,1-2123870-2123926-GGCGGTTAGGGTCACGGC,1-2123884-2123893-CGG,1-2123902-2123911-CGG,1-2123909-2123991-GGTTAGGGTCACGGCGGT,1-2124011-2124102-GGCGGTTAGGGTCACGGC,1-2124025-2124034-CGG,1-2124043-2124052-CGG,1-2124061-2124070-CGG,1-2124079-2124088-CGG,1-2124134-2124143-GGT,1-2124137-2124191-GGTGGTTAGGGTCACGGC,1-2124224-2124233-GGT,1-2124242-2124251-GGT,1-2124314-2124323-GGT,1-2124332-2124341-GGT,1-2124335-2124389-GGTGGTTAGGGTCACGGC,1-2124367-2124376-CGG,1-2124404-2124413-GGT;MOTIFS=TGG,GGTGGTTAGGGTTGT,CGG,GTGGTGGTTAGGGTC,GGT,GGTGGTTAGGGTCACGGC,GTGGTGGTTAGGGTCACG,GGTTAGGGTCACGGCGGT,GGCGGTTAGGGTCACGGC,GGTGGTTAGGGTCGTGGC;STRUC=<VC250>	HGSVC,1KG-ONT	No	0.039	Yes	NA,NA	NA	NA
chr1:2123703	2815	DEL	402	0.835	0.6376	11	PRKCZ(0.050019,0.576)	NA	NA	NA	NA	NA	NA	NA	NA	No	ID=1-2122037-2122047-TGG,1-2122103-2122113-TGG,1-2122122-2122131-GGT,1-2122123-2122182-GTGGTGGTTAGGGTC,1-2122194-2122206-GGT,1-2122249-2122308-GTGGTGGTTAGGGTCACG,1-2122266-2122275-GGT,1-2122284-2122293-GGT,1-2122365-2122424-GTGGTGGTTAGGGTCACG,1-2122382-2122391-GGT,1-2122400-2122409-GGT,1-2122516-2122525-GGT,1-2122533-2122543-TGG,1-2122552-2122561-GGT,1-2122618-2122627-GGT,1-2122669-2122726-GGTGGTTAGGGTTGT,1-2122777-2122843-GGTGGTTAGGGTCGTGGC,1-2122876-2122885-GGT,1-2122912-2122921-GGT,1-2122965-2122975-TGG,1-2123030-2123040-TGG,1-2123082-2123091-GGT,1-2123100-2123109-GGT,1-2123136-2123145-GGT,1-2123190-2123199-GGT,1-2123254-2123264-TGG,1-2123306-2123315-GGT,1-2123323-2123333-TGG,1-2123342-2123351-GGT,1-2123408-2123417-GGT,1-2123444-2123501-GGTGGTTAGGGTTGT,1-2123606-2123615-GGT,1-2123660-2123669-GGT,1-2123708-2123720-GGT,1-2123729-2123738-GGT,1-2123765-2123774-GGT,1-2123834-2123843-GGT,1-2123870-2123926-GGCGGTTAGGGTCACGGC,1-2123884-2123893-CGG,1-2123902-2123911-CGG,1-2123909-2123991-GGTTAGGGTCACGGCGGT,1-2124011-2124102-GGCGGTTAGGGTCACGGC,1-2124025-2124034-CGG,1-2124043-2124052-CGG,1-2124061-2124070-CGG,1-2124079-2124088-CGG,1-2124134-2124143-GGT,1-2124137-2124191-GGTGGTTAGGGTCACGGC,1-2124224-2124233-GGT,1-2124242-2124251-GGT,1-2124314-2124323-GGT,1-2124332-2124341-GGT,1-2124335-2124389-GGTGGTTAGGGTCACGGC,1-2124367-2124376-CGG,1-2124404-2124413-GGT;MOTIFS=TGG,GGTGGTTAGGGTTGT,CGG,GTGGTGGTTAGGGTC,GGT,GGTGGTTAGGGTCACGGC,GTGGTGGTTAGGGTCACG,GGTTAGGGTCACGGCGGT,GGCGGTTAGGGTCACGGC,GGTGGTTAGGGTCGTGGC;STRUC=<VC250>	HGSVC	Yes	0.039	No	NA,NA	NA	NA
chr1:2123703	2814	DEL	153	0.8564	0.5129	1	PRKCZ(0.050019,0.576)	NA	NA	NA	NA	NA	NA	NA	NA	No	ID=1-2122037-2122047-TGG,1-2122103-2122113-TGG,1-2122122-2122131-GGT,1-2122123-2122182-GTGGTGGTTAGGGTC,1-2122194-2122206-GGT,1-2122249-2122308-GTGGTGGTTAGGGTCACG,1-2122266-2122275-GGT,1-2122284-2122293-GGT,1-2122365-2122424-GTGGTGGTTAGGGTCACG,1-2122382-2122391-GGT,1-2122400-2122409-GGT,1-2122516-2122525-GGT,1-2122533-2122543-TGG,1-2122552-2122561-GGT,1-2122618-2122627-GGT,1-2122669-2122726-GGTGGTTAGGGTTGT,1-2122777-2122843-GGTGGTTAGGGTCGTGGC,1-2122876-2122885-GGT,1-2122912-2122921-GGT,1-2122965-2122975-TGG,1-2123030-2123040-TGG,1-2123082-2123091-GGT,1-2123100-2123109-GGT,1-2123136-2123145-GGT,1-2123190-2123199-GGT,1-2123254-2123264-TGG,1-2123306-2123315-GGT,1-2123323-2123333-TGG,1-2123342-2123351-GGT,1-2123408-2123417-GGT,1-2123444-2123501-GGTGGTTAGGGTTGT,1-2123606-2123615-GGT,1-2123660-2123669-GGT,1-2123708-2123720-GGT,1-2123729-2123738-GGT,1-2123765-2123774-GGT,1-2123834-2123843-GGT,1-2123870-2123926-GGCGGTTAGGGTCACGGC,1-2123884-2123893-CGG,1-2123902-2123911-CGG,1-2123909-2123991-GGTTAGGGTCACGGCGGT,1-2124011-2124102-GGCGGTTAGGGTCACGGC,1-2124025-2124034-CGG,1-2124043-2124052-CGG,1-2124061-2124070-CGG,1-2124079-2124088-CGG,1-2124134-2124143-GGT,1-2124137-2124191-GGTGGTTAGGGTCACGGC,1-2124224-2124233-GGT,1-2124242-2124251-GGT,1-2124314-2124323-GGT,1-2124332-2124341-GGT,1-2124335-2124389-GGTGGTTAGGGTCACGGC,1-2124367-2124376-CGG,1-2124404-2124413-GGT;MOTIFS=TGG,GGTGGTTAGGGTTGT,CGG,GTGGTGGTTAGGGTC,GGT,GGTGGTTAGGGTCACGGC,GTGGTGGTTAGGGTCACG,GGTTAGGGTCACGGCGGT,GGCGGTTAGGGTCACGGC,GGTGGTTAGGGTCGTGGC;STRUC=<VC250>	HPRC,HGSVC,1KG-ONT	No	0.012	No	NA,NA	NA	NA
chr1:2123709	2816	INS	57	0.8481	0.5746	10	PRKCZ(0.050019,0.576)	NA	NA	NA	NA	NA	NA	NA	NA	No	ID=1-2122037-2122047-TGG,1-2122103-2122113-TGG,1-2122122-2122131-GGT,1-2122123-2122182-GTGGTGGTTAGGGTC,1-2122194-2122206-GGT,1-2122249-2122308-GTGGTGGTTAGGGTCACG,1-2122266-2122275-GGT,1-2122284-2122293-GGT,1-2122365-2122424-GTGGTGGTTAGGGTCACG,1-2122382-2122391-GGT,1-2122400-2122409-GGT,1-2122516-2122525-GGT,1-2122533-2122543-TGG,1-2122552-2122561-GGT,1-2122618-2122627-GGT,1-2122669-2122726-GGTGGTTAGGGTTGT,1-2122777-2122843-GGTGGTTAGGGTCGTGGC,1-2122876-2122885-GGT,1-2122912-2122921-GGT,1-2122965-2122975-TGG,1-2123030-2123040-TGG,1-2123082-2123091-GGT,1-2123100-2123109-GGT,1-2123136-2123145-GGT,1-2123190-2123199-GGT,1-2123254-2123264-TGG,1-2123306-2123315-GGT,1-2123323-2123333-TGG,1-2123342-2123351-GGT,1-2123408-2123417-GGT,1-2123444-2123501-GGTGGTTAGGGTTGT,1-2123606-2123615-GGT,1-2123660-2123669-GGT,1-2123708-2123720-GGT,1-2123729-2123738-GGT,1-2123765-2123774-GGT,1-2123834-2123843-GGT,1-2123870-2123926-GGCGGTTAGGGTCACGGC,1-2123884-2123893-CGG,1-2123902-2123911-CGG,1-2123909-2123991-GGTTAGGGTCACGGCGGT,1-2124011-2124102-GGCGGTTAGGGTCACGGC,1-2124025-2124034-CGG,1-2124043-2124052-CGG,1-2124061-2124070-CGG,1-2124079-2124088-CGG,1-2124134-2124143-GGT,1-2124137-2124191-GGTGGTTAGGGTCACGGC,1-2124224-2124233-GGT,1-2124242-2124251-GGT,1-2124314-2124323-GGT,1-2124332-2124341-GGT,1-2124335-2124389-GGTGGTTAGGGTCACGGC,1-2124367-2124376-CGG,1-2124404-2124413-GGT;MOTIFS=TGG,GGTGGTTAGGGTTGT,CGG,GTGGTGGTTAGGGTC,GGT,GGTGGTTAGGGTCACGGC,GTGGTGGTTAGGGTCACG,GGTTAGGGTCACGGCGGT,GGCGGTTAGGGTCACGGC,GGTGGTTAGGGTCGTGGC;STRUC=<VC250>	HGSVC,1KG-ONT	No	0.039	Yes	NA,NA	NA	NA
chr1:2123710	2818	INS	669	0.8902	0.4152	6	PRKCZ(0.050019,0.576)	NA	NA	NA	NA	NA	NA	NA	NA	No	ID=1-2122037-2122047-TGG,1-2122103-2122113-TGG,1-2122122-2122131-GGT,1-2122123-2122182-GTGGTGGTTAGGGTC,1-2122194-2122206-GGT,1-2122249-2122308-GTGGTGGTTAGGGTCACG,1-2122266-2122275-GGT,1-2122284-2122293-GGT,1-2122365-2122424-GTGGTGGTTAGGGTCACG,1-2122382-2122391-GGT,1-2122400-2122409-GGT,1-2122516-2122525-GGT,1-2122533-2122543-TGG,1-2122552-2122561-GGT,1-2122618-2122627-GGT,1-2122669-2122726-GGTGGTTAGGGTTGT,1-2122777-2122843-GGTGGTTAGGGTCGTGGC,1-2122876-2122885-GGT,1-2122912-2122921-GGT,1-2122965-2122975-TGG,1-2123030-2123040-TGG,1-2123082-2123091-GGT,1-2123100-2123109-GGT,1-2123136-2123145-GGT,1-2123190-2123199-GGT,1-2123254-2123264-TGG,1-2123306-2123315-GGT,1-2123323-2123333-TGG,1-2123342-2123351-GGT,1-2123408-2123417-GGT,1-2123444-2123501-GGTGGTTAGGGTTGT,1-2123606-2123615-GGT,1-2123660-2123669-GGT,1-2123708-2123720-GGT,1-2123729-2123738-GGT,1-2123765-2123774-GGT,1-2123834-2123843-GGT,1-2123870-2123926-GGCGGTTAGGGTCACGGC,1-2123884-2123893-CGG,1-2123902-2123911-CGG,1-2123909-2123991-GGTTAGGGTCACGGCGGT,1-2124011-2124102-GGCGGTTAGGGTCACGGC,1-2124025-2124034-CGG,1-2124043-2124052-CGG,1-2124061-2124070-CGG,1-2124079-2124088-CGG,1-2124134-2124143-GGT,1-2124137-2124191-GGTGGTTAGGGTCACGGC,1-2124224-2124233-GGT,1-2124242-2124251-GGT,1-2124314-2124323-GGT,1-2124332-2124341-GGT,1-2124335-2124389-GGTGGTTAGGGTCACGGC,1-2124367-2124376-CGG,1-2124404-2124413-GGT;MOTIFS=TGG,GGTGGTTAGGGTTGT,CGG,GTGGTGGTTAGGGTC,GGT,GGTGGTTAGGGTCACGGC,GTGGTGGTTAGGGTCACG,GGTTAGGGTCACGGCGGT,GGCGGTTAGGGTCACGGC,GGTGGTTAGGGTCGTGGC;STRUC=<VC250>	HGSVC	No	0.039	No	NA,NA	NA	NA
chr1:2123710	2817	INS	57	0.8014	0.6889	5	PRKCZ(0.050019,0.576)	NA	NA	NA	NA	NA	NA	NA	NA	No	ID=1-2122037-2122047-TGG,1-2122103-2122113-TGG,1-2122122-2122131-GGT,1-2122123-2122182-GTGGTGGTTAGGGTC,1-2122194-2122206-GGT,1-2122249-2122308-GTGGTGGTTAGGGTCACG,1-2122266-2122275-GGT,1-2122284-2122293-GGT,1-2122365-2122424-GTGGTGGTTAGGGTCACG,1-2122382-2122391-GGT,1-2122400-2122409-GGT,1-2122516-2122525-GGT,1-2122533-2122543-TGG,1-2122552-2122561-GGT,1-2122618-2122627-GGT,1-2122669-2122726-GGTGGTTAGGGTTGT,1-2122777-2122843-GGTGGTTAGGGTCGTGGC,1-2122876-2122885-GGT,1-2122912-2122921-GGT,1-2122965-2122975-TGG,1-2123030-2123040-TGG,1-2123082-2123091-GGT,1-2123100-2123109-GGT,1-2123136-2123145-GGT,1-2123190-2123199-GGT,1-2123254-2123264-TGG,1-2123306-2123315-GGT,1-2123323-2123333-TGG,1-2123342-2123351-GGT,1-2123408-2123417-GGT,1-2123444-2123501-GGTGGTTAGGGTTGT,1-2123606-2123615-GGT,1-2123660-2123669-GGT,1-2123708-2123720-GGT,1-2123729-2123738-GGT,1-2123765-2123774-GGT,1-2123834-2123843-GGT,1-2123870-2123926-GGCGGTTAGGGTCACGGC,1-2123884-2123893-CGG,1-2123902-2123911-CGG,1-2123909-2123991-GGTTAGGGTCACGGCGGT,1-2124011-2124102-GGCGGTTAGGGTCACGGC,1-2124025-2124034-CGG,1-2124043-2124052-CGG,1-2124061-2124070-CGG,1-2124079-2124088-CGG,1-2124134-2124143-GGT,1-2124137-2124191-GGTGGTTAGGGTCACGGC,1-2124224-2124233-GGT,1-2124242-2124251-GGT,1-2124314-2124323-GGT,1-2124332-2124341-GGT,1-2124335-2124389-GGTGGTTAGGGTCACGGC,1-2124367-2124376-CGG,1-2124404-2124413-GGT;MOTIFS=TGG,GGTGGTTAGGGTTGT,CGG,GTGGTGGTTAGGGTC,GGT,GGTGGTTAGGGTCACGGC,GTGGTGGTTAGGGTCACG,GGTTAGGGTCACGGCGGT,GGCGGTTAGGGTCACGGC,GGTGGTTAGGGTCGTGGC;STRUC=<VC250>	HGSVC,1KG-ONT	No	0.039	Yes	NA,NA	NA	NA
chr1:2123729	2819	INS	676	0.8605	0.4883	2	PRKCZ(0.050019,0.576)	NA	NA	NA	NA	NA	NA	NA	NA	No	ID=1-2122037-2122047-TGG,1-2122103-2122113-TGG,1-2122122-2122131-GGT,1-2122123-2122182-GTGGTGGTTAGGGTC,1-2122194-2122206-GGT,1-2122249-2122308-GTGGTGGTTAGGGTCACG,1-2122266-2122275-GGT,1-2122284-2122293-GGT,1-2122365-2122424-GTGGTGGTTAGGGTCACG,1-2122382-2122391-GGT,1-2122400-2122409-GGT,1-2122516-2122525-GGT,1-2122533-2122543-TGG,1-2122552-2122561-GGT,1-2122618-2122627-GGT,1-2122669-2122726-GGTGGTTAGGGTTGT,1-2122777-2122843-GGTGGTTAGGGTCGTGGC,1-2122876-2122885-GGT,1-2122912-2122921-GGT,1-2122965-2122975-TGG,1-2123030-2123040-TGG,1-2123082-2123091-GGT,1-2123100-2123109-GGT,1-2123136-2123145-GGT,1-2123190-2123199-GGT,1-2123254-2123264-TGG,1-2123306-2123315-GGT,1-2123323-2123333-TGG,1-2123342-2123351-GGT,1-2123408-2123417-GGT,1-2123444-2123501-GGTGGTTAGGGTTGT,1-2123606-2123615-GGT,1-2123660-2123669-GGT,1-2123708-2123720-GGT,1-2123729-2123738-GGT,1-2123765-2123774-GGT,1-2123834-2123843-GGT,1-2123870-2123926-GGCGGTTAGGGTCACGGC,1-2123884-2123893-CGG,1-2123902-2123911-CGG,1-2123909-2123991-GGTTAGGGTCACGGCGGT,1-2124011-2124102-GGCGGTTAGGGTCACGGC,1-2124025-2124034-CGG,1-2124043-2124052-CGG,1-2124061-2124070-CGG,1-2124079-2124088-CGG,1-2124134-2124143-GGT,1-2124137-2124191-GGTGGTTAGGGTCACGGC,1-2124224-2124233-GGT,1-2124242-2124251-GGT,1-2124314-2124323-GGT,1-2124332-2124341-GGT,1-2124335-2124389-GGTGGTTAGGGTCACGGC,1-2124367-2124376-CGG,1-2124404-2124413-GGT;MOTIFS=TGG,GGTGGTTAGGGTTGT,CGG,GTGGTGGTTAGGGTC,GGT,GGTGGTTAGGGTCACGGC,GTGGTGGTTAGGGTCACG,GGTTAGGGTCACGGCGGT,GGCGGTTAGGGTCACGGC,GGTGGTTAGGGTCGTGGC;STRUC=<VC250>	HGSVC	No	0.039	No	NA,NA	NA	NA
chr1:2123763	2820	DEL	354	0.853	0.5582	4	PRKCZ(0.050019,0.576)	NA	NA	NA	NA	NA	NA	NA	NA	No	ID=1-2122037-2122047-TGG,1-2122103-2122113-TGG,1-2122122-2122131-GGT,1-2122123-2122182-GTGGTGGTTAGGGTC,1-2122194-2122206-GGT,1-2122249-2122308-GTGGTGGTTAGGGTCACG,1-2122266-2122275-GGT,1-2122284-2122293-GGT,1-2122365-2122424-GTGGTGGTTAGGGTCACG,1-2122382-2122391-GGT,1-2122400-2122409-GGT,1-2122516-2122525-GGT,1-2122533-2122543-TGG,1-2122552-2122561-GGT,1-2122618-2122627-GGT,1-2122669-2122726-GGTGGTTAGGGTTGT,1-2122777-2122843-GGTGGTTAGGGTCGTGGC,1-2122876-2122885-GGT,1-2122912-2122921-GGT,1-2122965-2122975-TGG,1-2123030-2123040-TGG,1-2123082-2123091-GGT,1-2123100-2123109-GGT,1-2123136-2123145-GGT,1-2123190-2123199-GGT,1-2123254-2123264-TGG,1-2123306-2123315-GGT,1-2123323-2123333-TGG,1-2123342-2123351-GGT,1-2123408-2123417-GGT,1-2123444-2123501-GGTGGTTAGGGTTGT,1-2123606-2123615-GGT,1-2123660-2123669-GGT,1-2123708-2123720-GGT,1-2123729-2123738-GGT,1-2123765-2123774-GGT,1-2123834-2123843-GGT,1-2123870-2123926-GGCGGTTAGGGTCACGGC,1-2123884-2123893-CGG,1-2123902-2123911-CGG,1-2123909-2123991-GGTTAGGGTCACGGCGGT,1-2124011-2124102-GGCGGTTAGGGTCACGGC,1-2124025-2124034-CGG,1-2124043-2124052-CGG,1-2124061-2124070-CGG,1-2124079-2124088-CGG,1-2124134-2124143-GGT,1-2124137-2124191-GGTGGTTAGGGTCACGGC,1-2124224-2124233-GGT,1-2124242-2124251-GGT,1-2124314-2124323-GGT,1-2124332-2124341-GGT,1-2124335-2124389-GGTGGTTAGGGTCACGGC,1-2124367-2124376-CGG,1-2124404-2124413-GGT;MOTIFS=TGG,GGTGGTTAGGGTTGT,CGG,GTGGTGGTTAGGGTC,GGT,GGTGGTTAGGGTCACGGC,GTGGTGGTTAGGGTCACG,GGTTAGGGTCACGGCGGT,GGCGGTTAGGGTCACGGC,GGTGGTTAGGGTCGTGGC;STRUC=<VC250>	HGSVC	Yes	0.039	No	NA,NA	NA	NA
chr1:2123778	2821	INS	127	0.7999	0.6904	1	PRKCZ(0.050019,0.576)	NA	NA	NA	NA	NA	NA	NA	NA	No	ID=1-2122037-2122047-TGG,1-2122103-2122113-TGG,1-2122122-2122131-GGT,1-2122123-2122182-GTGGTGGTTAGGGTC,1-2122194-2122206-GGT,1-2122249-2122308-GTGGTGGTTAGGGTCACG,1-2122266-2122275-GGT,1-2122284-2122293-GGT,1-2122365-2122424-GTGGTGGTTAGGGTCACG,1-2122382-2122391-GGT,1-2122400-2122409-GGT,1-2122516-2122525-GGT,1-2122533-2122543-TGG,1-2122552-2122561-GGT,1-2122618-2122627-GGT,1-2122669-2122726-GGTGGTTAGGGTTGT,1-2122777-2122843-GGTGGTTAGGGTCGTGGC,1-2122876-2122885-GGT,1-2122912-2122921-GGT,1-2122965-2122975-TGG,1-2123030-2123040-TGG,1-2123082-2123091-GGT,1-2123100-2123109-GGT,1-2123136-2123145-GGT,1-2123190-2123199-GGT,1-2123254-2123264-TGG,1-2123306-2123315-GGT,1-2123323-2123333-TGG,1-2123342-2123351-GGT,1-2123408-2123417-GGT,1-2123444-2123501-GGTGGTTAGGGTTGT,1-2123606-2123615-GGT,1-2123660-2123669-GGT,1-2123708-2123720-GGT,1-2123729-2123738-GGT,1-2123765-2123774-GGT,1-2123834-2123843-GGT,1-2123870-2123926-GGCGGTTAGGGTCACGGC,1-2123884-2123893-CGG,1-2123902-2123911-CGG,1-2123909-2123991-GGTTAGGGTCACGGCGGT,1-2124011-2124102-GGCGGTTAGGGTCACGGC,1-2124025-2124034-CGG,1-2124043-2124052-CGG,1-2124061-2124070-CGG,1-2124079-2124088-CGG,1-2124134-2124143-GGT,1-2124137-2124191-GGTGGTTAGGGTCACGGC,1-2124224-2124233-GGT,1-2124242-2124251-GGT,1-2124314-2124323-GGT,1-2124332-2124341-GGT,1-2124335-2124389-GGTGGTTAGGGTCACGGC,1-2124367-2124376-CGG,1-2124404-2124413-GGT;MOTIFS=TGG,GGTGGTTAGGGTTGT,CGG,GTGGTGGTTAGGGTC,GGT,GGTGGTTAGGGTCACGGC,GTGGTGGTTAGGGTCACG,GGTTAGGGTCACGGCGGT,GGCGGTTAGGGTCACGGC,GGTGGTTAGGGTCGTGGC;STRUC=<VC250>	HGSVC	No	0.039	No	NA,NA	NA	NA
chr1:2123786	2822	DEL	459	0.8484	0.5639	15	PRKCZ(0.050019,0.576)	NA	NA	NA	NA	NA	NA	NA	NA	No	ID=1-2122037-2122047-TGG,1-2122103-2122113-TGG,1-2122122-2122131-GGT,1-2122123-2122182-GTGGTGGTTAGGGTC,1-2122194-2122206-GGT,1-2122249-2122308-GTGGTGGTTAGGGTCACG,1-2122266-2122275-GGT,1-2122284-2122293-GGT,1-2122365-2122424-GTGGTGGTTAGGGTCACG,1-2122382-2122391-GGT,1-2122400-2122409-GGT,1-2122516-2122525-GGT,1-2122533-2122543-TGG,1-2122552-2122561-GGT,1-2122618-2122627-GGT,1-2122669-2122726-GGTGGTTAGGGTTGT,1-2122777-2122843-GGTGGTTAGGGTCGTGGC,1-2122876-2122885-GGT,1-2122912-2122921-GGT,1-2122965-2122975-TGG,1-2123030-2123040-TGG,1-2123082-2123091-GGT,1-2123100-2123109-GGT,1-2123136-2123145-GGT,1-2123190-2123199-GGT,1-2123254-2123264-TGG,1-2123306-2123315-GGT,1-2123323-2123333-TGG,1-2123342-2123351-GGT,1-2123408-2123417-GGT,1-2123444-2123501-GGTGGTTAGGGTTGT,1-2123606-2123615-GGT,1-2123660-2123669-GGT,1-2123708-2123720-GGT,1-2123729-2123738-GGT,1-2123765-2123774-GGT,1-2123834-2123843-GGT,1-2123870-2123926-GGCGGTTAGGGTCACGGC,1-2123884-2123893-CGG,1-2123902-2123911-CGG,1-2123909-2123991-GGTTAGGGTCACGGCGGT,1-2124011-2124102-GGCGGTTAGGGTCACGGC,1-2124025-2124034-CGG,1-2124043-2124052-CGG,1-2124061-2124070-CGG,1-2124079-2124088-CGG,1-2124134-2124143-GGT,1-2124137-2124191-GGTGGTTAGGGTCACGGC,1-2124224-2124233-GGT,1-2124242-2124251-GGT,1-2124314-2124323-GGT,1-2124332-2124341-GGT,1-2124335-2124389-GGTGGTTAGGGTCACGGC,1-2124367-2124376-CGG,1-2124404-2124413-GGT;MOTIFS=TGG,GGTGGTTAGGGTTGT,CGG,GTGGTGGTTAGGGTC,GGT,GGTGGTTAGGGTCACGGC,GTGGTGGTTAGGGTCACG,GGTTAGGGTCACGGCGGT,GGCGGTTAGGGTCACGGC,GGTGGTTAGGGTCGTGGC;STRUC=<VC250>	HGSVC	Yes	0.039	No	NA,NA	NA	NA
chr1:2123789	2824	DEL	315	0.8483	0.5568	1	PRKCZ(0.050019,0.576)	NA	NA	NA	NA	NA	NA	NA	NA	No	ID=1-2122037-2122047-TGG,1-2122103-2122113-TGG,1-2122122-2122131-GGT,1-2122123-2122182-GTGGTGGTTAGGGTC,1-2122194-2122206-GGT,1-2122249-2122308-GTGGTGGTTAGGGTCACG,1-2122266-2122275-GGT,1-2122284-2122293-GGT,1-2122365-2122424-GTGGTGGTTAGGGTCACG,1-2122382-2122391-GGT,1-2122400-2122409-GGT,1-2122516-2122525-GGT,1-2122533-2122543-TGG,1-2122552-2122561-GGT,1-2122618-2122627-GGT,1-2122669-2122726-GGTGGTTAGGGTTGT,1-2122777-2122843-GGTGGTTAGGGTCGTGGC,1-2122876-2122885-GGT,1-2122912-2122921-GGT,1-2122965-2122975-TGG,1-2123030-2123040-TGG,1-2123082-2123091-GGT,1-2123100-2123109-GGT,1-2123136-2123145-GGT,1-2123190-2123199-GGT,1-2123254-2123264-TGG,1-2123306-2123315-GGT,1-2123323-2123333-TGG,1-2123342-2123351-GGT,1-2123408-2123417-GGT,1-2123444-2123501-GGTGGTTAGGGTTGT,1-2123606-2123615-GGT,1-2123660-2123669-GGT,1-2123708-2123720-GGT,1-2123729-2123738-GGT,1-2123765-2123774-GGT,1-2123834-2123843-GGT,1-2123870-2123926-GGCGGTTAGGGTCACGGC,1-2123884-2123893-CGG,1-2123902-2123911-CGG,1-2123909-2123991-GGTTAGGGTCACGGCGGT,1-2124011-2124102-GGCGGTTAGGGTCACGGC,1-2124025-2124034-CGG,1-2124043-2124052-CGG,1-2124061-2124070-CGG,1-2124079-2124088-CGG,1-2124134-2124143-GGT,1-2124137-2124191-GGTGGTTAGGGTCACGGC,1-2124224-2124233-GGT,1-2124242-2124251-GGT,1-2124314-2124323-GGT,1-2124332-2124341-GGT,1-2124335-2124389-GGTGGTTAGGGTCACGGC,1-2124367-2124376-CGG,1-2124404-2124413-GGT;MOTIFS=TGG,GGTGGTTAGGGTTGT,CGG,GTGGTGGTTAGGGTC,GGT,GGTGGTTAGGGTCACGGC,GTGGTGGTTAGGGTCACG,GGTTAGGGTCACGGCGGT,GGCGGTTAGGGTCACGGC,GGTGGTTAGGGTCGTGGC;STRUC=<VC250>	HGSVC	Yes	0.039	No	NA,NA	NA	NA
chr1:2123797	2825	INS	75	0.8287	0.6141	2	PRKCZ(0.050019,0.576)	NA	NA	NA	NA	NA	NA	NA	NA	No	ID=1-2122037-2122047-TGG,1-2122103-2122113-TGG,1-2122122-2122131-GGT,1-2122123-2122182-GTGGTGGTTAGGGTC,1-2122194-2122206-GGT,1-2122249-2122308-GTGGTGGTTAGGGTCACG,1-2122266-2122275-GGT,1-2122284-2122293-GGT,1-2122365-2122424-GTGGTGGTTAGGGTCACG,1-2122382-2122391-GGT,1-2122400-2122409-GGT,1-2122516-2122525-GGT,1-2122533-2122543-TGG,1-2122552-2122561-GGT,1-2122618-2122627-GGT,1-2122669-2122726-GGTGGTTAGGGTTGT,1-2122777-2122843-GGTGGTTAGGGTCGTGGC,1-2122876-2122885-GGT,1-2122912-2122921-GGT,1-2122965-2122975-TGG,1-2123030-2123040-TGG,1-2123082-2123091-GGT,1-2123100-2123109-GGT,1-2123136-2123145-GGT,1-2123190-2123199-GGT,1-2123254-2123264-TGG,1-2123306-2123315-GGT,1-2123323-2123333-TGG,1-2123342-2123351-GGT,1-2123408-2123417-GGT,1-2123444-2123501-GGTGGTTAGGGTTGT,1-2123606-2123615-GGT,1-2123660-2123669-GGT,1-2123708-2123720-GGT,1-2123729-2123738-GGT,1-2123765-2123774-GGT,1-2123834-2123843-GGT,1-2123870-2123926-GGCGGTTAGGGTCACGGC,1-2123884-2123893-CGG,1-2123902-2123911-CGG,1-2123909-2123991-GGTTAGGGTCACGGCGGT,1-2124011-2124102-GGCGGTTAGGGTCACGGC,1-2124025-2124034-CGG,1-2124043-2124052-CGG,1-2124061-2124070-CGG,1-2124079-2124088-CGG,1-2124134-2124143-GGT,1-2124137-2124191-GGTGGTTAGGGTCACGGC,1-2124224-2124233-GGT,1-2124242-2124251-GGT,1-2124314-2124323-GGT,1-2124332-2124341-GGT,1-2124335-2124389-GGTGGTTAGGGTCACGGC,1-2124367-2124376-CGG,1-2124404-2124413-GGT;MOTIFS=TGG,GGTGGTTAGGGTTGT,CGG,GTGGTGGTTAGGGTC,GGT,GGTGGTTAGGGTCACGGC,GTGGTGGTTAGGGTCACG,GGTTAGGGTCACGGCGGT,GGCGGTTAGGGTCACGGC,GGTGGTTAGGGTCGTGGC;STRUC=<VC250>	HGSVC,1KG-ONT	No	0.039	Yes	NA,NA	NA	NA
chr1:2123798	2828	INS	1265	0.8822	0.4173	21	PRKCZ(0.050019,0.576)	NA	NA	NA	NA	NA	NA	NA	NA	No	ID=1-2122037-2122047-TGG,1-2122103-2122113-TGG,1-2122122-2122131-GGT,1-2122123-2122182-GTGGTGGTTAGGGTC,1-2122194-2122206-GGT,1-2122249-2122308-GTGGTGGTTAGGGTCACG,1-2122266-2122275-GGT,1-2122284-2122293-GGT,1-2122365-2122424-GTGGTGGTTAGGGTCACG,1-2122382-2122391-GGT,1-2122400-2122409-GGT,1-2122516-2122525-GGT,1-2122533-2122543-TGG,1-2122552-2122561-GGT,1-2122618-2122627-GGT,1-2122669-2122726-GGTGGTTAGGGTTGT,1-2122777-2122843-GGTGGTTAGGGTCGTGGC,1-2122876-2122885-GGT,1-2122912-2122921-GGT,1-2122965-2122975-TGG,1-2123030-2123040-TGG,1-2123082-2123091-GGT,1-2123100-2123109-GGT,1-2123136-2123145-GGT,1-2123190-2123199-GGT,1-2123254-2123264-TGG,1-2123306-2123315-GGT,1-2123323-2123333-TGG,1-2123342-2123351-GGT,1-2123408-2123417-GGT,1-2123444-2123501-GGTGGTTAGGGTTGT,1-2123606-2123615-GGT,1-2123660-2123669-GGT,1-2123708-2123720-GGT,1-2123729-2123738-GGT,1-2123765-2123774-GGT,1-2123834-2123843-GGT,1-2123870-2123926-GGCGGTTAGGGTCACGGC,1-2123884-2123893-CGG,1-2123902-2123911-CGG,1-2123909-2123991-GGTTAGGGTCACGGCGGT,1-2124011-2124102-GGCGGTTAGGGTCACGGC,1-2124025-2124034-CGG,1-2124043-2124052-CGG,1-2124061-2124070-CGG,1-2124079-2124088-CGG,1-2124134-2124143-GGT,1-2124137-2124191-GGTGGTTAGGGTCACGGC,1-2124224-2124233-GGT,1-2124242-2124251-GGT,1-2124314-2124323-GGT,1-2124332-2124341-GGT,1-2124335-2124389-GGTGGTTAGGGTCACGGC,1-2124367-2124376-CGG,1-2124404-2124413-GGT;MOTIFS=TGG,GGTGGTTAGGGTTGT,CGG,GTGGTGGTTAGGGTC,GGT,GGTGGTTAGGGTCACGGC,GTGGTGGTTAGGGTCACG,GGTTAGGGTCACGGCGGT,GGCGGTTAGGGTCACGGC,GGTGGTTAGGGTCGTGGC;STRUC=<VC250>	HGSVC	No	0.039	Yes	NA,NA	NA	NA
chr1:2123798	2827	INS	1620	0.8712	0.4779	13	PRKCZ(0.050019,0.576)	NA	NA	NA	NA	NA	NA	NA	NA	No	ID=1-2122037-2122047-TGG,1-2122103-2122113-TGG,1-2122122-2122131-GGT,1-2122123-2122182-GTGGTGGTTAGGGTC,1-2122194-2122206-GGT,1-2122249-2122308-GTGGTGGTTAGGGTCACG,1-2122266-2122275-GGT,1-2122284-2122293-GGT,1-2122365-2122424-GTGGTGGTTAGGGTCACG,1-2122382-2122391-GGT,1-2122400-2122409-GGT,1-2122516-2122525-GGT,1-2122533-2122543-TGG,1-2122552-2122561-GGT,1-2122618-2122627-GGT,1-2122669-2122726-GGTGGTTAGGGTTGT,1-2122777-2122843-GGTGGTTAGGGTCGTGGC,1-2122876-2122885-GGT,1-2122912-2122921-GGT,1-2122965-2122975-TGG,1-2123030-2123040-TGG,1-2123082-2123091-GGT,1-2123100-2123109-GGT,1-2123136-2123145-GGT,1-2123190-2123199-GGT,1-2123254-2123264-TGG,1-2123306-2123315-GGT,1-2123323-2123333-TGG,1-2123342-2123351-GGT,1-2123408-2123417-GGT,1-2123444-2123501-GGTGGTTAGGGTTGT,1-2123606-2123615-GGT,1-2123660-2123669-GGT,1-2123708-2123720-GGT,1-2123729-2123738-GGT,1-2123765-2123774-GGT,1-2123834-2123843-GGT,1-2123870-2123926-GGCGGTTAGGGTCACGGC,1-2123884-2123893-CGG,1-2123902-2123911-CGG,1-2123909-2123991-GGTTAGGGTCACGGCGGT,1-2124011-2124102-GGCGGTTAGGGTCACGGC,1-2124025-2124034-CGG,1-2124043-2124052-CGG,1-2124061-2124070-CGG,1-2124079-2124088-CGG,1-2124134-2124143-GGT,1-2124137-2124191-GGTGGTTAGGGTCACGGC,1-2124224-2124233-GGT,1-2124242-2124251-GGT,1-2124314-2124323-GGT,1-2124332-2124341-GGT,1-2124335-2124389-GGTGGTTAGGGTCACGGC,1-2124367-2124376-CGG,1-2124404-2124413-GGT;MOTIFS=TGG,GGTGGTTAGGGTTGT,CGG,GTGGTGGTTAGGGTC,GGT,GGTGGTTAGGGTCACGGC,GTGGTGGTTAGGGTCACG,GGTTAGGGTCACGGCGGT,GGCGGTTAGGGTCACGGC,GGTGGTTAGGGTCGTGGC;STRUC=<VC250>	HGSVC	No	0.039	Yes	NA,NA	NA	NA
chr1:2123799	2829	INS	87	0.9428	0.6058	3	PRKCZ(0.050019,0.576)	NA	NA	NA	NA	NA	NA	NA	NA	No	ID=1-2122037-2122047-TGG,1-2122103-2122113-TGG,1-2122122-2122131-GGT,1-2122123-2122182-GTGGTGGTTAGGGTC,1-2122194-2122206-GGT,1-2122249-2122308-GTGGTGGTTAGGGTCACG,1-2122266-2122275-GGT,1-2122284-2122293-GGT,1-2122365-2122424-GTGGTGGTTAGGGTCACG,1-2122382-2122391-GGT,1-2122400-2122409-GGT,1-2122516-2122525-GGT,1-2122533-2122543-TGG,1-2122552-2122561-GGT,1-2122618-2122627-GGT,1-2122669-2122726-GGTGGTTAGGGTTGT,1-2122777-2122843-GGTGGTTAGGGTCGTGGC,1-2122876-2122885-GGT,1-2122912-2122921-GGT,1-2122965-2122975-TGG,1-2123030-2123040-TGG,1-2123082-2123091-GGT,1-2123100-2123109-GGT,1-2123136-2123145-GGT,1-2123190-2123199-GGT,1-2123254-2123264-TGG,1-2123306-2123315-GGT,1-2123323-2123333-TGG,1-2123342-2123351-GGT,1-2123408-2123417-GGT,1-2123444-2123501-GGTGGTTAGGGTTGT,1-2123606-2123615-GGT,1-2123660-2123669-GGT,1-2123708-2123720-GGT,1-2123729-2123738-GGT,1-2123765-2123774-GGT,1-2123834-2123843-GGT,1-2123870-2123926-GGCGGTTAGGGTCACGGC,1-2123884-2123893-CGG,1-2123902-2123911-CGG,1-2123909-2123991-GGTTAGGGTCACGGCGGT,1-2124011-2124102-GGCGGTTAGGGTCACGGC,1-2124025-2124034-CGG,1-2124043-2124052-CGG,1-2124061-2124070-CGG,1-2124079-2124088-CGG,1-2124134-2124143-GGT,1-2124137-2124191-GGTGGTTAGGGTCACGGC,1-2124224-2124233-GGT,1-2124242-2124251-GGT,1-2124314-2124323-GGT,1-2124332-2124341-GGT,1-2124335-2124389-GGTGGTTAGGGTCACGGC,1-2124367-2124376-CGG,1-2124404-2124413-GGT;MOTIFS=TGG,GGTGGTTAGGGTTGT,CGG,GTGGTGGTTAGGGTC,GGT,GGTGGTTAGGGTCACGGC,GTGGTGGTTAGGGTCACG,GGTTAGGGTCACGGCGGT,GGCGGTTAGGGTCACGGC,GGTGGTTAGGGTCGTGGC;STRUC=<VC250>	HGSVC,1KG-ONT	No	0.039	Yes	NA,NA	NA	NA
chr1:2123805	2830	INS	456	0.8691	0.5322	6	PRKCZ(0.050019,0.576)	NA	NA	NA	NA	NA	NA	NA	NA	No	ID=1-2122037-2122047-TGG,1-2122103-2122113-TGG,1-2122122-2122131-GGT,1-2122123-2122182-GTGGTGGTTAGGGTC,1-2122194-2122206-GGT,1-2122249-2122308-GTGGTGGTTAGGGTCACG,1-2122266-2122275-GGT,1-2122284-2122293-GGT,1-2122365-2122424-GTGGTGGTTAGGGTCACG,1-2122382-2122391-GGT,1-2122400-2122409-GGT,1-2122516-2122525-GGT,1-2122533-2122543-TGG,1-2122552-2122561-GGT,1-2122618-2122627-GGT,1-2122669-2122726-GGTGGTTAGGGTTGT,1-2122777-2122843-GGTGGTTAGGGTCGTGGC,1-2122876-2122885-GGT,1-2122912-2122921-GGT,1-2122965-2122975-TGG,1-2123030-2123040-TGG,1-2123082-2123091-GGT,1-2123100-2123109-GGT,1-2123136-2123145-GGT,1-2123190-2123199-GGT,1-2123254-2123264-TGG,1-2123306-2123315-GGT,1-2123323-2123333-TGG,1-2123342-2123351-GGT,1-2123408-2123417-GGT,1-2123444-2123501-GGTGGTTAGGGTTGT,1-2123606-2123615-GGT,1-2123660-2123669-GGT,1-2123708-2123720-GGT,1-2123729-2123738-GGT,1-2123765-2123774-GGT,1-2123834-2123843-GGT,1-2123870-2123926-GGCGGTTAGGGTCACGGC,1-2123884-2123893-CGG,1-2123902-2123911-CGG,1-2123909-2123991-GGTTAGGGTCACGGCGGT,1-2124011-2124102-GGCGGTTAGGGTCACGGC,1-2124025-2124034-CGG,1-2124043-2124052-CGG,1-2124061-2124070-CGG,1-2124079-2124088-CGG,1-2124134-2124143-GGT,1-2124137-2124191-GGTGGTTAGGGTCACGGC,1-2124224-2124233-GGT,1-2124242-2124251-GGT,1-2124314-2124323-GGT,1-2124332-2124341-GGT,1-2124335-2124389-GGTGGTTAGGGTCACGGC,1-2124367-2124376-CGG,1-2124404-2124413-GGT;MOTIFS=TGG,GGTGGTTAGGGTTGT,CGG,GTGGTGGTTAGGGTC,GGT,GGTGGTTAGGGTCACGGC,GTGGTGGTTAGGGTCACG,GGTTAGGGTCACGGCGGT,GGCGGTTAGGGTCACGGC,GGTGGTTAGGGTCGTGGC;STRUC=<VC250>	HGSVC	No	0.039	Yes	NA,NA	NA	NA
chr1:2123807	2831	DEL	279	0.8198	0.6316	1	PRKCZ(0.050019,0.576)	NA	NA	NA	NA	NA	NA	NA	NA	No	ID=1-2122037-2122047-TGG,1-2122103-2122113-TGG,1-2122122-2122131-GGT,1-2122123-2122182-GTGGTGGTTAGGGTC,1-2122194-2122206-GGT,1-2122249-2122308-GTGGTGGTTAGGGTCACG,1-2122266-2122275-GGT,1-2122284-2122293-GGT,1-2122365-2122424-GTGGTGGTTAGGGTCACG,1-2122382-2122391-GGT,1-2122400-2122409-GGT,1-2122516-2122525-GGT,1-2122533-2122543-TGG,1-2122552-2122561-GGT,1-2122618-2122627-GGT,1-2122669-2122726-GGTGGTTAGGGTTGT,1-2122777-2122843-GGTGGTTAGGGTCGTGGC,1-2122876-2122885-GGT,1-2122912-2122921-GGT,1-2122965-2122975-TGG,1-2123030-2123040-TGG,1-2123082-2123091-GGT,1-2123100-2123109-GGT,1-2123136-2123145-GGT,1-2123190-2123199-GGT,1-2123254-2123264-TGG,1-2123306-2123315-GGT,1-2123323-2123333-TGG,1-2123342-2123351-GGT,1-2123408-2123417-GGT,1-2123444-2123501-GGTGGTTAGGGTTGT,1-2123606-2123615-GGT,1-2123660-2123669-GGT,1-2123708-2123720-GGT,1-2123729-2123738-GGT,1-2123765-2123774-GGT,1-2123834-2123843-GGT,1-2123870-2123926-GGCGGTTAGGGTCACGGC,1-2123884-2123893-CGG,1-2123902-2123911-CGG,1-2123909-2123991-GGTTAGGGTCACGGCGGT,1-2124011-2124102-GGCGGTTAGGGTCACGGC,1-2124025-2124034-CGG,1-2124043-2124052-CGG,1-2124061-2124070-CGG,1-2124079-2124088-CGG,1-2124134-2124143-GGT,1-2124137-2124191-GGTGGTTAGGGTCACGGC,1-2124224-2124233-GGT,1-2124242-2124251-GGT,1-2124314-2124323-GGT,1-2124332-2124341-GGT,1-2124335-2124389-GGTGGTTAGGGTCACGGC,1-2124367-2124376-CGG,1-2124404-2124413-GGT;MOTIFS=TGG,GGTGGTTAGGGTTGT,CGG,GTGGTGGTTAGGGTC,GGT,GGTGGTTAGGGTCACGGC,GTGGTGGTTAGGGTCACG,GGTTAGGGTCACGGCGGT,GGCGGTTAGGGTCACGGC,GGTGGTTAGGGTCGTGGC;STRUC=<VC250>	HGSVC	Yes	0.039	No	NA,NA	NA	NA
chr1:2123841	2832	DEL	51	0.8542	0.5837	45	PRKCZ(0.050019,0.576)	NA	NA	NA	NA	NA	NA	NA	NA	No	ID=1-2122037-2122047-TGG,1-2122103-2122113-TGG,1-2122122-2122131-GGT,1-2122123-2122182-GTGGTGGTTAGGGTC,1-2122194-2122206-GGT,1-2122249-2122308-GTGGTGGTTAGGGTCACG,1-2122266-2122275-GGT,1-2122284-2122293-GGT,1-2122365-2122424-GTGGTGGTTAGGGTCACG,1-2122382-2122391-GGT,1-2122400-2122409-GGT,1-2122516-2122525-GGT,1-2122533-2122543-TGG,1-2122552-2122561-GGT,1-2122618-2122627-GGT,1-2122669-2122726-GGTGGTTAGGGTTGT,1-2122777-2122843-GGTGGTTAGGGTCGTGGC,1-2122876-2122885-GGT,1-2122912-2122921-GGT,1-2122965-2122975-TGG,1-2123030-2123040-TGG,1-2123082-2123091-GGT,1-2123100-2123109-GGT,1-2123136-2123145-GGT,1-2123190-2123199-GGT,1-2123254-2123264-TGG,1-2123306-2123315-GGT,1-2123323-2123333-TGG,1-2123342-2123351-GGT,1-2123408-2123417-GGT,1-2123444-2123501-GGTGGTTAGGGTTGT,1-2123606-2123615-GGT,1-2123660-2123669-GGT,1-2123708-2123720-GGT,1-2123729-2123738-GGT,1-2123765-2123774-GGT,1-2123834-2123843-GGT,1-2123870-2123926-GGCGGTTAGGGTCACGGC,1-2123884-2123893-CGG,1-2123902-2123911-CGG,1-2123909-2123991-GGTTAGGGTCACGGCGGT,1-2124011-2124102-GGCGGTTAGGGTCACGGC,1-2124025-2124034-CGG,1-2124043-2124052-CGG,1-2124061-2124070-CGG,1-2124079-2124088-CGG,1-2124134-2124143-GGT,1-2124137-2124191-GGTGGTTAGGGTCACGGC,1-2124224-2124233-GGT,1-2124242-2124251-GGT,1-2124314-2124323-GGT,1-2124332-2124341-GGT,1-2124335-2124389-GGTGGTTAGGGTCACGGC,1-2124367-2124376-CGG,1-2124404-2124413-GGT;MOTIFS=TGG,GGTGGTTAGGGTTGT,CGG,GTGGTGGTTAGGGTC,GGT,GGTGGTTAGGGTCACGGC,GTGGTGGTTAGGGTCACG,GGTTAGGGTCACGGCGGT,GGCGGTTAGGGTCACGGC,GGTGGTTAGGGTCGTGGC;STRUC=<VC250>	HPRC,HGSVC	No	0.02	No	NA,NA	NA	NA
chr1:2123850	2833	INS	498	0.8315	0.672	5	PRKCZ(0.050019,0.576)	NA	NA	NA	NA	NA	NA	NA	NA	No	ID=1-2122037-2122047-TGG,1-2122103-2122113-TGG,1-2122122-2122131-GGT,1-2122123-2122182-GTGGTGGTTAGGGTC,1-2122194-2122206-GGT,1-2122249-2122308-GTGGTGGTTAGGGTCACG,1-2122266-2122275-GGT,1-2122284-2122293-GGT,1-2122365-2122424-GTGGTGGTTAGGGTCACG,1-2122382-2122391-GGT,1-2122400-2122409-GGT,1-2122516-2122525-GGT,1-2122533-2122543-TGG,1-2122552-2122561-GGT,1-2122618-2122627-GGT,1-2122669-2122726-GGTGGTTAGGGTTGT,1-2122777-2122843-GGTGGTTAGGGTCGTGGC,1-2122876-2122885-GGT,1-2122912-2122921-GGT,1-2122965-2122975-TGG,1-2123030-2123040-TGG,1-2123082-2123091-GGT,1-2123100-2123109-GGT,1-2123136-2123145-GGT,1-2123190-2123199-GGT,1-2123254-2123264-TGG,1-2123306-2123315-GGT,1-2123323-2123333-TGG,1-2123342-2123351-GGT,1-2123408-2123417-GGT,1-2123444-2123501-GGTGGTTAGGGTTGT,1-2123606-2123615-GGT,1-2123660-2123669-GGT,1-2123708-2123720-GGT,1-2123729-2123738-GGT,1-2123765-2123774-GGT,1-2123834-2123843-GGT,1-2123870-2123926-GGCGGTTAGGGTCACGGC,1-2123884-2123893-CGG,1-2123902-2123911-CGG,1-2123909-2123991-GGTTAGGGTCACGGCGGT,1-2124011-2124102-GGCGGTTAGGGTCACGGC,1-2124025-2124034-CGG,1-2124043-2124052-CGG,1-2124061-2124070-CGG,1-2124079-2124088-CGG,1-2124134-2124143-GGT,1-2124137-2124191-GGTGGTTAGGGTCACGGC,1-2124224-2124233-GGT,1-2124242-2124251-GGT,1-2124314-2124323-GGT,1-2124332-2124341-GGT,1-2124335-2124389-GGTGGTTAGGGTCACGGC,1-2124367-2124376-CGG,1-2124404-2124413-GGT;MOTIFS=TGG,GGTGGTTAGGGTTGT,CGG,GTGGTGGTTAGGGTC,GGT,GGTGGTTAGGGTCACGGC,GTGGTGGTTAGGGTCACG,GGTTAGGGTCACGGCGGT,GGCGGTTAGGGTCACGGC,GGTGGTTAGGGTCGTGGC;STRUC=<VC250>	HPRC,HGSVC	No	0.039	No	NA,NA	NA	NA
chr1:2123856	2834	INS	57	0.8663	0.5011	6	PRKCZ(0.050019,0.576)	NA	NA	NA	NA	NA	NA	NA	NA	No	ID=1-2122037-2122047-TGG,1-2122103-2122113-TGG,1-2122122-2122131-GGT,1-2122123-2122182-GTGGTGGTTAGGGTC,1-2122194-2122206-GGT,1-2122249-2122308-GTGGTGGTTAGGGTCACG,1-2122266-2122275-GGT,1-2122284-2122293-GGT,1-2122365-2122424-GTGGTGGTTAGGGTCACG,1-2122382-2122391-GGT,1-2122400-2122409-GGT,1-2122516-2122525-GGT,1-2122533-2122543-TGG,1-2122552-2122561-GGT,1-2122618-2122627-GGT,1-2122669-2122726-GGTGGTTAGGGTTGT,1-2122777-2122843-GGTGGTTAGGGTCGTGGC,1-2122876-2122885-GGT,1-2122912-2122921-GGT,1-2122965-2122975-TGG,1-2123030-2123040-TGG,1-2123082-2123091-GGT,1-2123100-2123109-GGT,1-2123136-2123145-GGT,1-2123190-2123199-GGT,1-2123254-2123264-TGG,1-2123306-2123315-GGT,1-2123323-2123333-TGG,1-2123342-2123351-GGT,1-2123408-2123417-GGT,1-2123444-2123501-GGTGGTTAGGGTTGT,1-2123606-2123615-GGT,1-2123660-2123669-GGT,1-2123708-2123720-GGT,1-2123729-2123738-GGT,1-2123765-2123774-GGT,1-2123834-2123843-GGT,1-2123870-2123926-GGCGGTTAGGGTCACGGC,1-2123884-2123893-CGG,1-2123902-2123911-CGG,1-2123909-2123991-GGTTAGGGTCACGGCGGT,1-2124011-2124102-GGCGGTTAGGGTCACGGC,1-2124025-2124034-CGG,1-2124043-2124052-CGG,1-2124061-2124070-CGG,1-2124079-2124088-CGG,1-2124134-2124143-GGT,1-2124137-2124191-GGTGGTTAGGGTCACGGC,1-2124224-2124233-GGT,1-2124242-2124251-GGT,1-2124314-2124323-GGT,1-2124332-2124341-GGT,1-2124335-2124389-GGTGGTTAGGGTCACGGC,1-2124367-2124376-CGG,1-2124404-2124413-GGT;MOTIFS=TGG,GGTGGTTAGGGTTGT,CGG,GTGGTGGTTAGGGTC,GGT,GGTGGTTAGGGTCACGGC,GTGGTGGTTAGGGTCACG,GGTTAGGGTCACGGCGGT,GGCGGTTAGGGTCACGGC,GGTGGTTAGGGTCGTGGC;STRUC=<VC250>	HGSVC,1KG-ONT	No	0.039	No	NA,NA	NA	NA
chr1:2123886	2838	INS	69	0.8065	0.6892	3	PRKCZ(0.050019,0.576)	NA	NA	NA	NA	NA	NA	NA	NA	No	ID=1-2122037-2122047-TGG,1-2122103-2122113-TGG,1-2122122-2122131-GGT,1-2122123-2122182-GTGGTGGTTAGGGTC,1-2122194-2122206-GGT,1-2122249-2122308-GTGGTGGTTAGGGTCACG,1-2122266-2122275-GGT,1-2122284-2122293-GGT,1-2122365-2122424-GTGGTGGTTAGGGTCACG,1-2122382-2122391-GGT,1-2122400-2122409-GGT,1-2122516-2122525-GGT,1-2122533-2122543-TGG,1-2122552-2122561-GGT,1-2122618-2122627-GGT,1-2122669-2122726-GGTGGTTAGGGTTGT,1-2122777-2122843-GGTGGTTAGGGTCGTGGC,1-2122876-2122885-GGT,1-2122912-2122921-GGT,1-2122965-2122975-TGG,1-2123030-2123040-TGG,1-2123082-2123091-GGT,1-2123100-2123109-GGT,1-2123136-2123145-GGT,1-2123190-2123199-GGT,1-2123254-2123264-TGG,1-2123306-2123315-GGT,1-2123323-2123333-TGG,1-2123342-2123351-GGT,1-2123408-2123417-GGT,1-2123444-2123501-GGTGGTTAGGGTTGT,1-2123606-2123615-GGT,1-2123660-2123669-GGT,1-2123708-2123720-GGT,1-2123729-2123738-GGT,1-2123765-2123774-GGT,1-2123834-2123843-GGT,1-2123870-2123926-GGCGGTTAGGGTCACGGC,1-2123884-2123893-CGG,1-2123902-2123911-CGG,1-2123909-2123991-GGTTAGGGTCACGGCGGT,1-2124011-2124102-GGCGGTTAGGGTCACGGC,1-2124025-2124034-CGG,1-2124043-2124052-CGG,1-2124061-2124070-CGG,1-2124079-2124088-CGG,1-2124134-2124143-GGT,1-2124137-2124191-GGTGGTTAGGGTCACGGC,1-2124224-2124233-GGT,1-2124242-2124251-GGT,1-2124314-2124323-GGT,1-2124332-2124341-GGT,1-2124335-2124389-GGTGGTTAGGGTCACGGC,1-2124367-2124376-CGG,1-2124404-2124413-GGT;MOTIFS=TGG,GGTGGTTAGGGTTGT,CGG,GTGGTGGTTAGGGTC,GGT,GGTGGTTAGGGTCACGGC,GTGGTGGTTAGGGTCACG,GGTTAGGGTCACGGCGGT,GGCGGTTAGGGTCACGGC,GGTGGTTAGGGTCGTGGC;STRUC=<VC250>	HGSVC,1KG-ONT	No	0.039	No	NA,NA	NA	NA
chr1:2123888	2839	INS	819	0.8827	0.4255	6	PRKCZ(0.050019,0.576)	NA	NA	NA	NA	NA	NA	NA	NA	No	ID=1-2122037-2122047-TGG,1-2122103-2122113-TGG,1-2122122-2122131-GGT,1-2122123-2122182-GTGGTGGTTAGGGTC,1-2122194-2122206-GGT,1-2122249-2122308-GTGGTGGTTAGGGTCACG,1-2122266-2122275-GGT,1-2122284-2122293-GGT,1-2122365-2122424-GTGGTGGTTAGGGTCACG,1-2122382-2122391-GGT,1-2122400-2122409-GGT,1-2122516-2122525-GGT,1-2122533-2122543-TGG,1-2122552-2122561-GGT,1-2122618-2122627-GGT,1-2122669-2122726-GGTGGTTAGGGTTGT,1-2122777-2122843-GGTGGTTAGGGTCGTGGC,1-2122876-2122885-GGT,1-2122912-2122921-GGT,1-2122965-2122975-TGG,1-2123030-2123040-TGG,1-2123082-2123091-GGT,1-2123100-2123109-GGT,1-2123136-2123145-GGT,1-2123190-2123199-GGT,1-2123254-2123264-TGG,1-2123306-2123315-GGT,1-2123323-2123333-TGG,1-2123342-2123351-GGT,1-2123408-2123417-GGT,1-2123444-2123501-GGTGGTTAGGGTTGT,1-2123606-2123615-GGT,1-2123660-2123669-GGT,1-2123708-2123720-GGT,1-2123729-2123738-GGT,1-2123765-2123774-GGT,1-2123834-2123843-GGT,1-2123870-2123926-GGCGGTTAGGGTCACGGC,1-2123884-2123893-CGG,1-2123902-2123911-CGG,1-2123909-2123991-GGTTAGGGTCACGGCGGT,1-2124011-2124102-GGCGGTTAGGGTCACGGC,1-2124025-2124034-CGG,1-2124043-2124052-CGG,1-2124061-2124070-CGG,1-2124079-2124088-CGG,1-2124134-2124143-GGT,1-2124137-2124191-GGTGGTTAGGGTCACGGC,1-2124224-2124233-GGT,1-2124242-2124251-GGT,1-2124314-2124323-GGT,1-2124332-2124341-GGT,1-2124335-2124389-GGTGGTTAGGGTCACGGC,1-2124367-2124376-CGG,1-2124404-2124413-GGT;MOTIFS=TGG,GGTGGTTAGGGTTGT,CGG,GTGGTGGTTAGGGTC,GGT,GGTGGTTAGGGTCACGGC,GTGGTGGTTAGGGTCACG,GGTTAGGGTCACGGCGGT,GGCGGTTAGGGTCACGGC,GGTGGTTAGGGTCGTGGC;STRUC=<VC250>	HGSVC	No	0.039	No	NA,NA	NA	NA
chr1:2123960	2841	INS	54	0.8615	0.5792	20	PRKCZ(0.050019,0.576)	NA	NA	NA	NA	NA	NA	NA	NA	No	ID=1-2122037-2122047-TGG,1-2122103-2122113-TGG,1-2122122-2122131-GGT,1-2122123-2122182-GTGGTGGTTAGGGTC,1-2122194-2122206-GGT,1-2122249-2122308-GTGGTGGTTAGGGTCACG,1-2122266-2122275-GGT,1-2122284-2122293-GGT,1-2122365-2122424-GTGGTGGTTAGGGTCACG,1-2122382-2122391-GGT,1-2122400-2122409-GGT,1-2122516-2122525-GGT,1-2122533-2122543-TGG,1-2122552-2122561-GGT,1-2122618-2122627-GGT,1-2122669-2122726-GGTGGTTAGGGTTGT,1-2122777-2122843-GGTGGTTAGGGTCGTGGC,1-2122876-2122885-GGT,1-2122912-2122921-GGT,1-2122965-2122975-TGG,1-2123030-2123040-TGG,1-2123082-2123091-GGT,1-2123100-2123109-GGT,1-2123136-2123145-GGT,1-2123190-2123199-GGT,1-2123254-2123264-TGG,1-2123306-2123315-GGT,1-2123323-2123333-TGG,1-2123342-2123351-GGT,1-2123408-2123417-GGT,1-2123444-2123501-GGTGGTTAGGGTTGT,1-2123606-2123615-GGT,1-2123660-2123669-GGT,1-2123708-2123720-GGT,1-2123729-2123738-GGT,1-2123765-2123774-GGT,1-2123834-2123843-GGT,1-2123870-2123926-GGCGGTTAGGGTCACGGC,1-2123884-2123893-CGG,1-2123902-2123911-CGG,1-2123909-2123991-GGTTAGGGTCACGGCGGT,1-2124011-2124102-GGCGGTTAGGGTCACGGC,1-2124025-2124034-CGG,1-2124043-2124052-CGG,1-2124061-2124070-CGG,1-2124079-2124088-CGG,1-2124134-2124143-GGT,1-2124137-2124191-GGTGGTTAGGGTCACGGC,1-2124224-2124233-GGT,1-2124242-2124251-GGT,1-2124314-2124323-GGT,1-2124332-2124341-GGT,1-2124335-2124389-GGTGGTTAGGGTCACGGC,1-2124367-2124376-CGG,1-2124404-2124413-GGT;MOTIFS=TGG,GGTGGTTAGGGTTGT,CGG,GTGGTGGTTAGGGTC,GGT,GGTGGTTAGGGTCACGGC,GTGGTGGTTAGGGTCACG,GGTTAGGGTCACGGCGGT,GGCGGTTAGGGTCACGGC,GGTGGTTAGGGTCGTGGC;STRUC=<VC250>	HPRC,HGSVC,1KG-ONT	No	0.039	Yes	NA,NA	NA	NA
chr1:2123964	2842	INS	69	0.9106	0.3189	14	PRKCZ(0.050019,0.576)	NA	NA	NA	NA	NA	NA	NA	NA	No	ID=1-2122037-2122047-TGG,1-2122103-2122113-TGG,1-2122122-2122131-GGT,1-2122123-2122182-GTGGTGGTTAGGGTC,1-2122194-2122206-GGT,1-2122249-2122308-GTGGTGGTTAGGGTCACG,1-2122266-2122275-GGT,1-2122284-2122293-GGT,1-2122365-2122424-GTGGTGGTTAGGGTCACG,1-2122382-2122391-GGT,1-2122400-2122409-GGT,1-2122516-2122525-GGT,1-2122533-2122543-TGG,1-2122552-2122561-GGT,1-2122618-2122627-GGT,1-2122669-2122726-GGTGGTTAGGGTTGT,1-2122777-2122843-GGTGGTTAGGGTCGTGGC,1-2122876-2122885-GGT,1-2122912-2122921-GGT,1-2122965-2122975-TGG,1-2123030-2123040-TGG,1-2123082-2123091-GGT,1-2123100-2123109-GGT,1-2123136-2123145-GGT,1-2123190-2123199-GGT,1-2123254-2123264-TGG,1-2123306-2123315-GGT,1-2123323-2123333-TGG,1-2123342-2123351-GGT,1-2123408-2123417-GGT,1-2123444-2123501-GGTGGTTAGGGTTGT,1-2123606-2123615-GGT,1-2123660-2123669-GGT,1-2123708-2123720-GGT,1-2123729-2123738-GGT,1-2123765-2123774-GGT,1-2123834-2123843-GGT,1-2123870-2123926-GGCGGTTAGGGTCACGGC,1-2123884-2123893-CGG,1-2123902-2123911-CGG,1-2123909-2123991-GGTTAGGGTCACGGCGGT,1-2124011-2124102-GGCGGTTAGGGTCACGGC,1-2124025-2124034-CGG,1-2124043-2124052-CGG,1-2124061-2124070-CGG,1-2124079-2124088-CGG,1-2124134-2124143-GGT,1-2124137-2124191-GGTGGTTAGGGTCACGGC,1-2124224-2124233-GGT,1-2124242-2124251-GGT,1-2124314-2124323-GGT,1-2124332-2124341-GGT,1-2124335-2124389-GGTGGTTAGGGTCACGGC,1-2124367-2124376-CGG,1-2124404-2124413-GGT;MOTIFS=TGG,GGTGGTTAGGGTTGT,CGG,GTGGTGGTTAGGGTC,GGT,GGTGGTTAGGGTCACGGC,GTGGTGGTTAGGGTCACG,GGTTAGGGTCACGGCGGT,GGCGGTTAGGGTCACGGC,GGTGGTTAGGGTCGTGGC;STRUC=<VC250>	HPRC,HGSVC,1KG-ONT	No	0.039	Yes	NA,NA	NA	NA
chr1:2123981	2843	DEL	123	0.8234	0.6532	5	PRKCZ(0.050019,0.576)	NA	NA	NA	NA	NA	NA	NA	NA	No	ID=1-2122037-2122047-TGG,1-2122103-2122113-TGG,1-2122122-2122131-GGT,1-2122123-2122182-GTGGTGGTTAGGGTC,1-2122194-2122206-GGT,1-2122249-2122308-GTGGTGGTTAGGGTCACG,1-2122266-2122275-GGT,1-2122284-2122293-GGT,1-2122365-2122424-GTGGTGGTTAGGGTCACG,1-2122382-2122391-GGT,1-2122400-2122409-GGT,1-2122516-2122525-GGT,1-2122533-2122543-TGG,1-2122552-2122561-GGT,1-2122618-2122627-GGT,1-2122669-2122726-GGTGGTTAGGGTTGT,1-2122777-2122843-GGTGGTTAGGGTCGTGGC,1-2122876-2122885-GGT,1-2122912-2122921-GGT,1-2122965-2122975-TGG,1-2123030-2123040-TGG,1-2123082-2123091-GGT,1-2123100-2123109-GGT,1-2123136-2123145-GGT,1-2123190-2123199-GGT,1-2123254-2123264-TGG,1-2123306-2123315-GGT,1-2123323-2123333-TGG,1-2123342-2123351-GGT,1-2123408-2123417-GGT,1-2123444-2123501-GGTGGTTAGGGTTGT,1-2123606-2123615-GGT,1-2123660-2123669-GGT,1-2123708-2123720-GGT,1-2123729-2123738-GGT,1-2123765-2123774-GGT,1-2123834-2123843-GGT,1-2123870-2123926-GGCGGTTAGGGTCACGGC,1-2123884-2123893-CGG,1-2123902-2123911-CGG,1-2123909-2123991-GGTTAGGGTCACGGCGGT,1-2124011-2124102-GGCGGTTAGGGTCACGGC,1-2124025-2124034-CGG,1-2124043-2124052-CGG,1-2124061-2124070-CGG,1-2124079-2124088-CGG,1-2124134-2124143-GGT,1-2124137-2124191-GGTGGTTAGGGTCACGGC,1-2124224-2124233-GGT,1-2124242-2124251-GGT,1-2124314-2124323-GGT,1-2124332-2124341-GGT,1-2124335-2124389-GGTGGTTAGGGTCACGGC,1-2124367-2124376-CGG,1-2124404-2124413-GGT;MOTIFS=TGG,GGTGGTTAGGGTTGT,CGG,GTGGTGGTTAGGGTC,GGT,GGTGGTTAGGGTCACGGC,GTGGTGGTTAGGGTCACG,GGTTAGGGTCACGGCGGT,GGCGGTTAGGGTCACGGC,GGTGGTTAGGGTCGTGGC;STRUC=<VC250>	HPRC,HGSVC,1KG-ONT	No	0.016	No	NA,NA	NA	NA
chr1:2123982	2844	INS	99	0.83	0.6327	8	PRKCZ(0.050019,0.576)	NA	NA	NA	NA	NA	NA	NA	NA	No	ID=1-2122037-2122047-TGG,1-2122103-2122113-TGG,1-2122122-2122131-GGT,1-2122123-2122182-GTGGTGGTTAGGGTC,1-2122194-2122206-GGT,1-2122249-2122308-GTGGTGGTTAGGGTCACG,1-2122266-2122275-GGT,1-2122284-2122293-GGT,1-2122365-2122424-GTGGTGGTTAGGGTCACG,1-2122382-2122391-GGT,1-2122400-2122409-GGT,1-2122516-2122525-GGT,1-2122533-2122543-TGG,1-2122552-2122561-GGT,1-2122618-2122627-GGT,1-2122669-2122726-GGTGGTTAGGGTTGT,1-2122777-2122843-GGTGGTTAGGGTCGTGGC,1-2122876-2122885-GGT,1-2122912-2122921-GGT,1-2122965-2122975-TGG,1-2123030-2123040-TGG,1-2123082-2123091-GGT,1-2123100-2123109-GGT,1-2123136-2123145-GGT,1-2123190-2123199-GGT,1-2123254-2123264-TGG,1-2123306-2123315-GGT,1-2123323-2123333-TGG,1-2123342-2123351-GGT,1-2123408-2123417-GGT,1-2123444-2123501-GGTGGTTAGGGTTGT,1-2123606-2123615-GGT,1-2123660-2123669-GGT,1-2123708-2123720-GGT,1-2123729-2123738-GGT,1-2123765-2123774-GGT,1-2123834-2123843-GGT,1-2123870-2123926-GGCGGTTAGGGTCACGGC,1-2123884-2123893-CGG,1-2123902-2123911-CGG,1-2123909-2123991-GGTTAGGGTCACGGCGGT,1-2124011-2124102-GGCGGTTAGGGTCACGGC,1-2124025-2124034-CGG,1-2124043-2124052-CGG,1-2124061-2124070-CGG,1-2124079-2124088-CGG,1-2124134-2124143-GGT,1-2124137-2124191-GGTGGTTAGGGTCACGGC,1-2124224-2124233-GGT,1-2124242-2124251-GGT,1-2124314-2124323-GGT,1-2124332-2124341-GGT,1-2124335-2124389-GGTGGTTAGGGTCACGGC,1-2124367-2124376-CGG,1-2124404-2124413-GGT;MOTIFS=TGG,GGTGGTTAGGGTTGT,CGG,GTGGTGGTTAGGGTC,GGT,GGTGGTTAGGGTCACGGC,GTGGTGGTTAGGGTCACG,GGTTAGGGTCACGGCGGT,GGCGGTTAGGGTCACGGC,GGTGGTTAGGGTCGTGGC;STRUC=<VC250>	HPRC,HGSVC,1KG-ONT	No	0.039	Yes	NA,NA	NA	NA
chr1:2123997	2845	DEL	213	0.9686	0.1273	1	PRKCZ(0.050019,0.576)	NA	NA	NA	NA	NA	NA	NA	NA	No	ID=1-2122037-2122047-TGG,1-2122103-2122113-TGG,1-2122122-2122131-GGT,1-2122123-2122182-GTGGTGGTTAGGGTC,1-2122194-2122206-GGT,1-2122249-2122308-GTGGTGGTTAGGGTCACG,1-2122266-2122275-GGT,1-2122284-2122293-GGT,1-2122365-2122424-GTGGTGGTTAGGGTCACG,1-2122382-2122391-GGT,1-2122400-2122409-GGT,1-2122516-2122525-GGT,1-2122533-2122543-TGG,1-2122552-2122561-GGT,1-2122618-2122627-GGT,1-2122669-2122726-GGTGGTTAGGGTTGT,1-2122777-2122843-GGTGGTTAGGGTCGTGGC,1-2122876-2122885-GGT,1-2122912-2122921-GGT,1-2122965-2122975-TGG,1-2123030-2123040-TGG,1-2123082-2123091-GGT,1-2123100-2123109-GGT,1-2123136-2123145-GGT,1-2123190-2123199-GGT,1-2123254-2123264-TGG,1-2123306-2123315-GGT,1-2123323-2123333-TGG,1-2123342-2123351-GGT,1-2123408-2123417-GGT,1-2123444-2123501-GGTGGTTAGGGTTGT,1-2123606-2123615-GGT,1-2123660-2123669-GGT,1-2123708-2123720-GGT,1-2123729-2123738-GGT,1-2123765-2123774-GGT,1-2123834-2123843-GGT,1-2123870-2123926-GGCGGTTAGGGTCACGGC,1-2123884-2123893-CGG,1-2123902-2123911-CGG,1-2123909-2123991-GGTTAGGGTCACGGCGGT,1-2124011-2124102-GGCGGTTAGGGTCACGGC,1-2124025-2124034-CGG,1-2124043-2124052-CGG,1-2124061-2124070-CGG,1-2124079-2124088-CGG,1-2124134-2124143-GGT,1-2124137-2124191-GGTGGTTAGGGTCACGGC,1-2124224-2124233-GGT,1-2124242-2124251-GGT,1-2124314-2124323-GGT,1-2124332-2124341-GGT,1-2124335-2124389-GGTGGTTAGGGTCACGGC,1-2124367-2124376-CGG,1-2124404-2124413-GGT;MOTIFS=TGG,GGTGGTTAGGGTTGT,CGG,GTGGTGGTTAGGGTC,GGT,GGTGGTTAGGGTCACGGC,GTGGTGGTTAGGGTCACG,GGTTAGGGTCACGGCGGT,GGCGGTTAGGGTCACGGC,GGTGGTTAGGGTCGTGGC;STRUC=<VC250>	HGSVC,1KG-ONT	Yes	0.039	No	NA,NA	NA	NA
chr1:2123997	2846	DEL	306	0.8102	0.6757	1	PRKCZ(0.050019,0.576)	NA	NA	NA	NA	NA	NA	NA	NA	No	ID=1-2122037-2122047-TGG,1-2122103-2122113-TGG,1-2122122-2122131-GGT,1-2122123-2122182-GTGGTGGTTAGGGTC,1-2122194-2122206-GGT,1-2122249-2122308-GTGGTGGTTAGGGTCACG,1-2122266-2122275-GGT,1-2122284-2122293-GGT,1-2122365-2122424-GTGGTGGTTAGGGTCACG,1-2122382-2122391-GGT,1-2122400-2122409-GGT,1-2122516-2122525-GGT,1-2122533-2122543-TGG,1-2122552-2122561-GGT,1-2122618-2122627-GGT,1-2122669-2122726-GGTGGTTAGGGTTGT,1-2122777-2122843-GGTGGTTAGGGTCGTGGC,1-2122876-2122885-GGT,1-2122912-2122921-GGT,1-2122965-2122975-TGG,1-2123030-2123040-TGG,1-2123082-2123091-GGT,1-2123100-2123109-GGT,1-2123136-2123145-GGT,1-2123190-2123199-GGT,1-2123254-2123264-TGG,1-2123306-2123315-GGT,1-2123323-2123333-TGG,1-2123342-2123351-GGT,1-2123408-2123417-GGT,1-2123444-2123501-GGTGGTTAGGGTTGT,1-2123606-2123615-GGT,1-2123660-2123669-GGT,1-2123708-2123720-GGT,1-2123729-2123738-GGT,1-2123765-2123774-GGT,1-2123834-2123843-GGT,1-2123870-2123926-GGCGGTTAGGGTCACGGC,1-2123884-2123893-CGG,1-2123902-2123911-CGG,1-2123909-2123991-GGTTAGGGTCACGGCGGT,1-2124011-2124102-GGCGGTTAGGGTCACGGC,1-2124025-2124034-CGG,1-2124043-2124052-CGG,1-2124061-2124070-CGG,1-2124079-2124088-CGG,1-2124134-2124143-GGT,1-2124137-2124191-GGTGGTTAGGGTCACGGC,1-2124224-2124233-GGT,1-2124242-2124251-GGT,1-2124314-2124323-GGT,1-2124332-2124341-GGT,1-2124335-2124389-GGTGGTTAGGGTCACGGC,1-2124367-2124376-CGG,1-2124404-2124413-GGT;MOTIFS=TGG,GGTGGTTAGGGTTGT,CGG,GTGGTGGTTAGGGTC,GGT,GGTGGTTAGGGTCACGGC,GTGGTGGTTAGGGTCACG,GGTTAGGGTCACGGCGGT,GGCGGTTAGGGTCACGGC,GGTGGTTAGGGTCGTGGC;STRUC=<VC250>	HGSVC	Yes	0.023	No	NA,NA	NA	NA
chr1:2124011	2847	INS	81	0.7906	0.6952	10	PRKCZ(0.050019,0.576)	NA	NA	NA	NA	NA	NA	NA	NA	No	ID=1-2122037-2122047-TGG,1-2122103-2122113-TGG,1-2122122-2122131-GGT,1-2122123-2122182-GTGGTGGTTAGGGTC,1-2122194-2122206-GGT,1-2122249-2122308-GTGGTGGTTAGGGTCACG,1-2122266-2122275-GGT,1-2122284-2122293-GGT,1-2122365-2122424-GTGGTGGTTAGGGTCACG,1-2122382-2122391-GGT,1-2122400-2122409-GGT,1-2122516-2122525-GGT,1-2122533-2122543-TGG,1-2122552-2122561-GGT,1-2122618-2122627-GGT,1-2122669-2122726-GGTGGTTAGGGTTGT,1-2122777-2122843-GGTGGTTAGGGTCGTGGC,1-2122876-2122885-GGT,1-2122912-2122921-GGT,1-2122965-2122975-TGG,1-2123030-2123040-TGG,1-2123082-2123091-GGT,1-2123100-2123109-GGT,1-2123136-2123145-GGT,1-2123190-2123199-GGT,1-2123254-2123264-TGG,1-2123306-2123315-GGT,1-2123323-2123333-TGG,1-2123342-2123351-GGT,1-2123408-2123417-GGT,1-2123444-2123501-GGTGGTTAGGGTTGT,1-2123606-2123615-GGT,1-2123660-2123669-GGT,1-2123708-2123720-GGT,1-2123729-2123738-GGT,1-2123765-2123774-GGT,1-2123834-2123843-GGT,1-2123870-2123926-GGCGGTTAGGGTCACGGC,1-2123884-2123893-CGG,1-2123902-2123911-CGG,1-2123909-2123991-GGTTAGGGTCACGGCGGT,1-2124011-2124102-GGCGGTTAGGGTCACGGC,1-2124025-2124034-CGG,1-2124043-2124052-CGG,1-2124061-2124070-CGG,1-2124079-2124088-CGG,1-2124134-2124143-GGT,1-2124137-2124191-GGTGGTTAGGGTCACGGC,1-2124224-2124233-GGT,1-2124242-2124251-GGT,1-2124314-2124323-GGT,1-2124332-2124341-GGT,1-2124335-2124389-GGTGGTTAGGGTCACGGC,1-2124367-2124376-CGG,1-2124404-2124413-GGT;MOTIFS=TGG,GGTGGTTAGGGTTGT,CGG,GTGGTGGTTAGGGTC,GGT,GGTGGTTAGGGTCACGGC,GTGGTGGTTAGGGTCACG,GGTTAGGGTCACGGCGGT,GGCGGTTAGGGTCACGGC,GGTGGTTAGGGTCGTGGC;STRUC=<VC250>	HPRC,HGSVC,1KG-ONT	No	0.002	Yes	NA,NA	NA	NA
chr1:2124013	2848	DEL	90	0.8403	0.5861	16	PRKCZ(0.050019,0.576)	NA	NA	NA	NA	NA	NA	NA	NA	No	ID=1-2122037-2122047-TGG,1-2122103-2122113-TGG,1-2122122-2122131-GGT,1-2122123-2122182-GTGGTGGTTAGGGTC,1-2122194-2122206-GGT,1-2122249-2122308-GTGGTGGTTAGGGTCACG,1-2122266-2122275-GGT,1-2122284-2122293-GGT,1-2122365-2122424-GTGGTGGTTAGGGTCACG,1-2122382-2122391-GGT,1-2122400-2122409-GGT,1-2122516-2122525-GGT,1-2122533-2122543-TGG,1-2122552-2122561-GGT,1-2122618-2122627-GGT,1-2122669-2122726-GGTGGTTAGGGTTGT,1-2122777-2122843-GGTGGTTAGGGTCGTGGC,1-2122876-2122885-GGT,1-2122912-2122921-GGT,1-2122965-2122975-TGG,1-2123030-2123040-TGG,1-2123082-2123091-GGT,1-2123100-2123109-GGT,1-2123136-2123145-GGT,1-2123190-2123199-GGT,1-2123254-2123264-TGG,1-2123306-2123315-GGT,1-2123323-2123333-TGG,1-2123342-2123351-GGT,1-2123408-2123417-GGT,1-2123444-2123501-GGTGGTTAGGGTTGT,1-2123606-2123615-GGT,1-2123660-2123669-GGT,1-2123708-2123720-GGT,1-2123729-2123738-GGT,1-2123765-2123774-GGT,1-2123834-2123843-GGT,1-2123870-2123926-GGCGGTTAGGGTCACGGC,1-2123884-2123893-CGG,1-2123902-2123911-CGG,1-2123909-2123991-GGTTAGGGTCACGGCGGT,1-2124011-2124102-GGCGGTTAGGGTCACGGC,1-2124025-2124034-CGG,1-2124043-2124052-CGG,1-2124061-2124070-CGG,1-2124079-2124088-CGG,1-2124134-2124143-GGT,1-2124137-2124191-GGTGGTTAGGGTCACGGC,1-2124224-2124233-GGT,1-2124242-2124251-GGT,1-2124314-2124323-GGT,1-2124332-2124341-GGT,1-2124335-2124389-GGTGGTTAGGGTCACGGC,1-2124367-2124376-CGG,1-2124404-2124413-GGT;MOTIFS=TGG,GGTGGTTAGGGTTGT,CGG,GTGGTGGTTAGGGTC,GGT,GGTGGTTAGGGTCACGGC,GTGGTGGTTAGGGTCACG,GGTTAGGGTCACGGCGGT,GGCGGTTAGGGTCACGGC,GGTGGTTAGGGTCGTGGC;STRUC=<VC250>	HPRC,HGSVC,1KG-ONT	No	0.032	Yes	NA,NA	NA	NA
chr1:2124031	2850	DEL	72	0.8059	0.6887	13	PRKCZ(0.050019,0.576)	NA	NA	NA	NA	NA	NA	NA	NA	No	ID=1-2122037-2122047-TGG,1-2122103-2122113-TGG,1-2122122-2122131-GGT,1-2122123-2122182-GTGGTGGTTAGGGTC,1-2122194-2122206-GGT,1-2122249-2122308-GTGGTGGTTAGGGTCACG,1-2122266-2122275-GGT,1-2122284-2122293-GGT,1-2122365-2122424-GTGGTGGTTAGGGTCACG,1-2122382-2122391-GGT,1-2122400-2122409-GGT,1-2122516-2122525-GGT,1-2122533-2122543-TGG,1-2122552-2122561-GGT,1-2122618-2122627-GGT,1-2122669-2122726-GGTGGTTAGGGTTGT,1-2122777-2122843-GGTGGTTAGGGTCGTGGC,1-2122876-2122885-GGT,1-2122912-2122921-GGT,1-2122965-2122975-TGG,1-2123030-2123040-TGG,1-2123082-2123091-GGT,1-2123100-2123109-GGT,1-2123136-2123145-GGT,1-2123190-2123199-GGT,1-2123254-2123264-TGG,1-2123306-2123315-GGT,1-2123323-2123333-TGG,1-2123342-2123351-GGT,1-2123408-2123417-GGT,1-2123444-2123501-GGTGGTTAGGGTTGT,1-2123606-2123615-GGT,1-2123660-2123669-GGT,1-2123708-2123720-GGT,1-2123729-2123738-GGT,1-2123765-2123774-GGT,1-2123834-2123843-GGT,1-2123870-2123926-GGCGGTTAGGGTCACGGC,1-2123884-2123893-CGG,1-2123902-2123911-CGG,1-2123909-2123991-GGTTAGGGTCACGGCGGT,1-2124011-2124102-GGCGGTTAGGGTCACGGC,1-2124025-2124034-CGG,1-2124043-2124052-CGG,1-2124061-2124070-CGG,1-2124079-2124088-CGG,1-2124134-2124143-GGT,1-2124137-2124191-GGTGGTTAGGGTCACGGC,1-2124224-2124233-GGT,1-2124242-2124251-GGT,1-2124314-2124323-GGT,1-2124332-2124341-GGT,1-2124335-2124389-GGTGGTTAGGGTCACGGC,1-2124367-2124376-CGG,1-2124404-2124413-GGT;MOTIFS=TGG,GGTGGTTAGGGTTGT,CGG,GTGGTGGTTAGGGTC,GGT,GGTGGTTAGGGTCACGGC,GTGGTGGTTAGGGTCACG,GGTTAGGGTCACGGCGGT,GGCGGTTAGGGTCACGGC,GGTGGTTAGGGTCGTGGC;STRUC=<VC250>	HPRC,HGSVC	No	0.032	No	NA,NA	NA	NA
chr1:2124045	2851	INS	96	0.8026	0.6877	5	PRKCZ(0.050019,0.576)	NA	NA	NA	NA	NA	NA	NA	NA	No	ID=1-2122037-2122047-TGG,1-2122103-2122113-TGG,1-2122122-2122131-GGT,1-2122123-2122182-GTGGTGGTTAGGGTC,1-2122194-2122206-GGT,1-2122249-2122308-GTGGTGGTTAGGGTCACG,1-2122266-2122275-GGT,1-2122284-2122293-GGT,1-2122365-2122424-GTGGTGGTTAGGGTCACG,1-2122382-2122391-GGT,1-2122400-2122409-GGT,1-2122516-2122525-GGT,1-2122533-2122543-TGG,1-2122552-2122561-GGT,1-2122618-2122627-GGT,1-2122669-2122726-GGTGGTTAGGGTTGT,1-2122777-2122843-GGTGGTTAGGGTCGTGGC,1-2122876-2122885-GGT,1-2122912-2122921-GGT,1-2122965-2122975-TGG,1-2123030-2123040-TGG,1-2123082-2123091-GGT,1-2123100-2123109-GGT,1-2123136-2123145-GGT,1-2123190-2123199-GGT,1-2123254-2123264-TGG,1-2123306-2123315-GGT,1-2123323-2123333-TGG,1-2123342-2123351-GGT,1-2123408-2123417-GGT,1-2123444-2123501-GGTGGTTAGGGTTGT,1-2123606-2123615-GGT,1-2123660-2123669-GGT,1-2123708-2123720-GGT,1-2123729-2123738-GGT,1-2123765-2123774-GGT,1-2123834-2123843-GGT,1-2123870-2123926-GGCGGTTAGGGTCACGGC,1-2123884-2123893-CGG,1-2123902-2123911-CGG,1-2123909-2123991-GGTTAGGGTCACGGCGGT,1-2124011-2124102-GGCGGTTAGGGTCACGGC,1-2124025-2124034-CGG,1-2124043-2124052-CGG,1-2124061-2124070-CGG,1-2124079-2124088-CGG,1-2124134-2124143-GGT,1-2124137-2124191-GGTGGTTAGGGTCACGGC,1-2124224-2124233-GGT,1-2124242-2124251-GGT,1-2124314-2124323-GGT,1-2124332-2124341-GGT,1-2124335-2124389-GGTGGTTAGGGTCACGGC,1-2124367-2124376-CGG,1-2124404-2124413-GGT;MOTIFS=TGG,GGTGGTTAGGGTTGT,CGG,GTGGTGGTTAGGGTC,GGT,GGTGGTTAGGGTCACGGC,GTGGTGGTTAGGGTCACG,GGTTAGGGTCACGGCGGT,GGCGGTTAGGGTCACGGC,GGTGGTTAGGGTCGTGGC;STRUC=<VC250>	HPRC,HGSVC,1KG-ONT	No	0.002	No	NA,NA	NA	NA
chr1:2124049	2852	DEL	54	0.8889	0.3937	42	PRKCZ(0.050019,0.576)	NA	NA	NA	NA	NA	NA	NA	NA	No	ID=1-2122037-2122047-TGG,1-2122103-2122113-TGG,1-2122122-2122131-GGT,1-2122123-2122182-GTGGTGGTTAGGGTC,1-2122194-2122206-GGT,1-2122249-2122308-GTGGTGGTTAGGGTCACG,1-2122266-2122275-GGT,1-2122284-2122293-GGT,1-2122365-2122424-GTGGTGGTTAGGGTCACG,1-2122382-2122391-GGT,1-2122400-2122409-GGT,1-2122516-2122525-GGT,1-2122533-2122543-TGG,1-2122552-2122561-GGT,1-2122618-2122627-GGT,1-2122669-2122726-GGTGGTTAGGGTTGT,1-2122777-2122843-GGTGGTTAGGGTCGTGGC,1-2122876-2122885-GGT,1-2122912-2122921-GGT,1-2122965-2122975-TGG,1-2123030-2123040-TGG,1-2123082-2123091-GGT,1-2123100-2123109-GGT,1-2123136-2123145-GGT,1-2123190-2123199-GGT,1-2123254-2123264-TGG,1-2123306-2123315-GGT,1-2123323-2123333-TGG,1-2123342-2123351-GGT,1-2123408-2123417-GGT,1-2123444-2123501-GGTGGTTAGGGTTGT,1-2123606-2123615-GGT,1-2123660-2123669-GGT,1-2123708-2123720-GGT,1-2123729-2123738-GGT,1-2123765-2123774-GGT,1-2123834-2123843-GGT,1-2123870-2123926-GGCGGTTAGGGTCACGGC,1-2123884-2123893-CGG,1-2123902-2123911-CGG,1-2123909-2123991-GGTTAGGGTCACGGCGGT,1-2124011-2124102-GGCGGTTAGGGTCACGGC,1-2124025-2124034-CGG,1-2124043-2124052-CGG,1-2124061-2124070-CGG,1-2124079-2124088-CGG,1-2124134-2124143-GGT,1-2124137-2124191-GGTGGTTAGGGTCACGGC,1-2124224-2124233-GGT,1-2124242-2124251-GGT,1-2124314-2124323-GGT,1-2124332-2124341-GGT,1-2124335-2124389-GGTGGTTAGGGTCACGGC,1-2124367-2124376-CGG,1-2124404-2124413-GGT;MOTIFS=TGG,GGTGGTTAGGGTTGT,CGG,GTGGTGGTTAGGGTC,GGT,GGTGGTTAGGGTCACGGC,GTGGTGGTTAGGGTCACG,GGTTAGGGTCACGGCGGT,GGCGGTTAGGGTCACGGC,GGTGGTTAGGGTCGTGGC;STRUC=<VC250>	HPRC,HGSVC	No	0.026	No	NA,NA	NA	NA
chr1:2124135	2853	INS	120	0.8206	0.6302	27	PRKCZ(0.050019,0.576)	NA	NA	NA	NA	NA	NA	NA	NA	No	ID=1-2122037-2122047-TGG,1-2122103-2122113-TGG,1-2122122-2122131-GGT,1-2122123-2122182-GTGGTGGTTAGGGTC,1-2122194-2122206-GGT,1-2122249-2122308-GTGGTGGTTAGGGTCACG,1-2122266-2122275-GGT,1-2122284-2122293-GGT,1-2122365-2122424-GTGGTGGTTAGGGTCACG,1-2122382-2122391-GGT,1-2122400-2122409-GGT,1-2122516-2122525-GGT,1-2122533-2122543-TGG,1-2122552-2122561-GGT,1-2122618-2122627-GGT,1-2122669-2122726-GGTGGTTAGGGTTGT,1-2122777-2122843-GGTGGTTAGGGTCGTGGC,1-2122876-2122885-GGT,1-2122912-2122921-GGT,1-2122965-2122975-TGG,1-2123030-2123040-TGG,1-2123082-2123091-GGT,1-2123100-2123109-GGT,1-2123136-2123145-GGT,1-2123190-2123199-GGT,1-2123254-2123264-TGG,1-2123306-2123315-GGT,1-2123323-2123333-TGG,1-2123342-2123351-GGT,1-2123408-2123417-GGT,1-2123444-2123501-GGTGGTTAGGGTTGT,1-2123606-2123615-GGT,1-2123660-2123669-GGT,1-2123708-2123720-GGT,1-2123729-2123738-GGT,1-2123765-2123774-GGT,1-2123834-2123843-GGT,1-2123870-2123926-GGCGGTTAGGGTCACGGC,1-2123884-2123893-CGG,1-2123902-2123911-CGG,1-2123909-2123991-GGTTAGGGTCACGGCGGT,1-2124011-2124102-GGCGGTTAGGGTCACGGC,1-2124025-2124034-CGG,1-2124043-2124052-CGG,1-2124061-2124070-CGG,1-2124079-2124088-CGG,1-2124134-2124143-GGT,1-2124137-2124191-GGTGGTTAGGGTCACGGC,1-2124224-2124233-GGT,1-2124242-2124251-GGT,1-2124314-2124323-GGT,1-2124332-2124341-GGT,1-2124335-2124389-GGTGGTTAGGGTCACGGC,1-2124367-2124376-CGG,1-2124404-2124413-GGT;MOTIFS=TGG,GGTGGTTAGGGTTGT,CGG,GTGGTGGTTAGGGTC,GGT,GGTGGTTAGGGTCACGGC,GTGGTGGTTAGGGTCACG,GGTTAGGGTCACGGCGGT,GGCGGTTAGGGTCACGGC,GGTGGTTAGGGTCGTGGC;STRUC=<VC250>	HPRC,HGSVC	No	0.045	Yes	NA,NA	NA	NA
chr1:2124159	2855	INS	144	0.9009	0.3842	1	PRKCZ(0.050019,0.576)	NA	NA	NA	NA	NA	NA	NA	NA	No	ID=1-2122037-2122047-TGG,1-2122103-2122113-TGG,1-2122122-2122131-GGT,1-2122123-2122182-GTGGTGGTTAGGGTC,1-2122194-2122206-GGT,1-2122249-2122308-GTGGTGGTTAGGGTCACG,1-2122266-2122275-GGT,1-2122284-2122293-GGT,1-2122365-2122424-GTGGTGGTTAGGGTCACG,1-2122382-2122391-GGT,1-2122400-2122409-GGT,1-2122516-2122525-GGT,1-2122533-2122543-TGG,1-2122552-2122561-GGT,1-2122618-2122627-GGT,1-2122669-2122726-GGTGGTTAGGGTTGT,1-2122777-2122843-GGTGGTTAGGGTCGTGGC,1-2122876-2122885-GGT,1-2122912-2122921-GGT,1-2122965-2122975-TGG,1-2123030-2123040-TGG,1-2123082-2123091-GGT,1-2123100-2123109-GGT,1-2123136-2123145-GGT,1-2123190-2123199-GGT,1-2123254-2123264-TGG,1-2123306-2123315-GGT,1-2123323-2123333-TGG,1-2123342-2123351-GGT,1-2123408-2123417-GGT,1-2123444-2123501-GGTGGTTAGGGTTGT,1-2123606-2123615-GGT,1-2123660-2123669-GGT,1-2123708-2123720-GGT,1-2123729-2123738-GGT,1-2123765-2123774-GGT,1-2123834-2123843-GGT,1-2123870-2123926-GGCGGTTAGGGTCACGGC,1-2123884-2123893-CGG,1-2123902-2123911-CGG,1-2123909-2123991-GGTTAGGGTCACGGCGGT,1-2124011-2124102-GGCGGTTAGGGTCACGGC,1-2124025-2124034-CGG,1-2124043-2124052-CGG,1-2124061-2124070-CGG,1-2124079-2124088-CGG,1-2124134-2124143-GGT,1-2124137-2124191-GGTGGTTAGGGTCACGGC,1-2124224-2124233-GGT,1-2124242-2124251-GGT,1-2124314-2124323-GGT,1-2124332-2124341-GGT,1-2124335-2124389-GGTGGTTAGGGTCACGGC,1-2124367-2124376-CGG,1-2124404-2124413-GGT;MOTIFS=TGG,GGTGGTTAGGGTTGT,CGG,GTGGTGGTTAGGGTC,GGT,GGTGGTTAGGGTCACGGC,GTGGTGGTTAGGGTCACG,GGTTAGGGTCACGGCGGT,GGCGGTTAGGGTCACGGC,GGTGGTTAGGGTCGTGGC;STRUC=<VC250>	HPRC,HGSVC	No	0.045	Yes	NA,NA	NA	NA
chr1:2124166	2856	INS	189	0.813	0.6869	1	PRKCZ(0.050019,0.576)	NA	NA	NA	NA	NA	NA	NA	NA	No	ID=1-2122037-2122047-TGG,1-2122103-2122113-TGG,1-2122122-2122131-GGT,1-2122123-2122182-GTGGTGGTTAGGGTC,1-2122194-2122206-GGT,1-2122249-2122308-GTGGTGGTTAGGGTCACG,1-2122266-2122275-GGT,1-2122284-2122293-GGT,1-2122365-2122424-GTGGTGGTTAGGGTCACG,1-2122382-2122391-GGT,1-2122400-2122409-GGT,1-2122516-2122525-GGT,1-2122533-2122543-TGG,1-2122552-2122561-GGT,1-2122618-2122627-GGT,1-2122669-2122726-GGTGGTTAGGGTTGT,1-2122777-2122843-GGTGGTTAGGGTCGTGGC,1-2122876-2122885-GGT,1-2122912-2122921-GGT,1-2122965-2122975-TGG,1-2123030-2123040-TGG,1-2123082-2123091-GGT,1-2123100-2123109-GGT,1-2123136-2123145-GGT,1-2123190-2123199-GGT,1-2123254-2123264-TGG,1-2123306-2123315-GGT,1-2123323-2123333-TGG,1-2123342-2123351-GGT,1-2123408-2123417-GGT,1-2123444-2123501-GGTGGTTAGGGTTGT,1-2123606-2123615-GGT,1-2123660-2123669-GGT,1-2123708-2123720-GGT,1-2123729-2123738-GGT,1-2123765-2123774-GGT,1-2123834-2123843-GGT,1-2123870-2123926-GGCGGTTAGGGTCACGGC,1-2123884-2123893-CGG,1-2123902-2123911-CGG,1-2123909-2123991-GGTTAGGGTCACGGCGGT,1-2124011-2124102-GGCGGTTAGGGTCACGGC,1-2124025-2124034-CGG,1-2124043-2124052-CGG,1-2124061-2124070-CGG,1-2124079-2124088-CGG,1-2124134-2124143-GGT,1-2124137-2124191-GGTGGTTAGGGTCACGGC,1-2124224-2124233-GGT,1-2124242-2124251-GGT,1-2124314-2124323-GGT,1-2124332-2124341-GGT,1-2124335-2124389-GGTGGTTAGGGTCACGGC,1-2124367-2124376-CGG,1-2124404-2124413-GGT;MOTIFS=TGG,GGTGGTTAGGGTTGT,CGG,GTGGTGGTTAGGGTC,GGT,GGTGGTTAGGGTCACGGC,GTGGTGGTTAGGGTCACG,GGTTAGGGTCACGGCGGT,GGCGGTTAGGGTCACGGC,GGTGGTTAGGGTCGTGGC;STRUC=<VC250>	HGSVC	No	0.045	No	NA,NA	NA	NA
chr1:2124173	2859	INS	3634	0.8379	0.6573	26	PRKCZ(0.050019,0.576)	NA	NA	NA	NA	NA	NA	NA	NA	No	ID=1-2122037-2122047-TGG,1-2122103-2122113-TGG,1-2122122-2122131-GGT,1-2122123-2122182-GTGGTGGTTAGGGTC,1-2122194-2122206-GGT,1-2122249-2122308-GTGGTGGTTAGGGTCACG,1-2122266-2122275-GGT,1-2122284-2122293-GGT,1-2122365-2122424-GTGGTGGTTAGGGTCACG,1-2122382-2122391-GGT,1-2122400-2122409-GGT,1-2122516-2122525-GGT,1-2122533-2122543-TGG,1-2122552-2122561-GGT,1-2122618-2122627-GGT,1-2122669-2122726-GGTGGTTAGGGTTGT,1-2122777-2122843-GGTGGTTAGGGTCGTGGC,1-2122876-2122885-GGT,1-2122912-2122921-GGT,1-2122965-2122975-TGG,1-2123030-2123040-TGG,1-2123082-2123091-GGT,1-2123100-2123109-GGT,1-2123136-2123145-GGT,1-2123190-2123199-GGT,1-2123254-2123264-TGG,1-2123306-2123315-GGT,1-2123323-2123333-TGG,1-2123342-2123351-GGT,1-2123408-2123417-GGT,1-2123444-2123501-GGTGGTTAGGGTTGT,1-2123606-2123615-GGT,1-2123660-2123669-GGT,1-2123708-2123720-GGT,1-2123729-2123738-GGT,1-2123765-2123774-GGT,1-2123834-2123843-GGT,1-2123870-2123926-GGCGGTTAGGGTCACGGC,1-2123884-2123893-CGG,1-2123902-2123911-CGG,1-2123909-2123991-GGTTAGGGTCACGGCGGT,1-2124011-2124102-GGCGGTTAGGGTCACGGC,1-2124025-2124034-CGG,1-2124043-2124052-CGG,1-2124061-2124070-CGG,1-2124079-2124088-CGG,1-2124134-2124143-GGT,1-2124137-2124191-GGTGGTTAGGGTCACGGC,1-2124224-2124233-GGT,1-2124242-2124251-GGT,1-2124314-2124323-GGT,1-2124332-2124341-GGT,1-2124335-2124389-GGTGGTTAGGGTCACGGC,1-2124367-2124376-CGG,1-2124404-2124413-GGT;MOTIFS=TGG,GGTGGTTAGGGTTGT,CGG,GTGGTGGTTAGGGTC,GGT,GGTGGTTAGGGTCACGGC,GTGGTGGTTAGGGTCACG,GGTTAGGGTCACGGCGGT,GGCGGTTAGGGTCACGGC,GGTGGTTAGGGTCGTGGC;STRUC=<VC250>	NA	No	0.045	Yes	NA,NA	NA	NA
chr1:2124173	2857	INS	2366	0.8939	0.3696	1	PRKCZ(0.050019,0.576)	NA	NA	NA	NA	NA	NA	NA	NA	No	ID=1-2122037-2122047-TGG,1-2122103-2122113-TGG,1-2122122-2122131-GGT,1-2122123-2122182-GTGGTGGTTAGGGTC,1-2122194-2122206-GGT,1-2122249-2122308-GTGGTGGTTAGGGTCACG,1-2122266-2122275-GGT,1-2122284-2122293-GGT,1-2122365-2122424-GTGGTGGTTAGGGTCACG,1-2122382-2122391-GGT,1-2122400-2122409-GGT,1-2122516-2122525-GGT,1-2122533-2122543-TGG,1-2122552-2122561-GGT,1-2122618-2122627-GGT,1-2122669-2122726-GGTGGTTAGGGTTGT,1-2122777-2122843-GGTGGTTAGGGTCGTGGC,1-2122876-2122885-GGT,1-2122912-2122921-GGT,1-2122965-2122975-TGG,1-2123030-2123040-TGG,1-2123082-2123091-GGT,1-2123100-2123109-GGT,1-2123136-2123145-GGT,1-2123190-2123199-GGT,1-2123254-2123264-TGG,1-2123306-2123315-GGT,1-2123323-2123333-TGG,1-2123342-2123351-GGT,1-2123408-2123417-GGT,1-2123444-2123501-GGTGGTTAGGGTTGT,1-2123606-2123615-GGT,1-2123660-2123669-GGT,1-2123708-2123720-GGT,1-2123729-2123738-GGT,1-2123765-2123774-GGT,1-2123834-2123843-GGT,1-2123870-2123926-GGCGGTTAGGGTCACGGC,1-2123884-2123893-CGG,1-2123902-2123911-CGG,1-2123909-2123991-GGTTAGGGTCACGGCGGT,1-2124011-2124102-GGCGGTTAGGGTCACGGC,1-2124025-2124034-CGG,1-2124043-2124052-CGG,1-2124061-2124070-CGG,1-2124079-2124088-CGG,1-2124134-2124143-GGT,1-2124137-2124191-GGTGGTTAGGGTCACGGC,1-2124224-2124233-GGT,1-2124242-2124251-GGT,1-2124314-2124323-GGT,1-2124332-2124341-GGT,1-2124335-2124389-GGTGGTTAGGGTCACGGC,1-2124367-2124376-CGG,1-2124404-2124413-GGT;MOTIFS=TGG,GGTGGTTAGGGTTGT,CGG,GTGGTGGTTAGGGTC,GGT,GGTGGTTAGGGTCACGGC,GTGGTGGTTAGGGTCACG,GGTTAGGGTCACGGCGGT,GGCGGTTAGGGTCACGGC,GGTGGTTAGGGTCGTGGC;STRUC=<VC250>	HGSVC	No	0.045	No	NA,NA	NA	NA
chr1:2124173	2858	INS	54	0.9542	0.171	18	PRKCZ(0.050019,0.576)	NA	NA	NA	NA	NA	NA	NA	NA	No	ID=1-2122037-2122047-TGG,1-2122103-2122113-TGG,1-2122122-2122131-GGT,1-2122123-2122182-GTGGTGGTTAGGGTC,1-2122194-2122206-GGT,1-2122249-2122308-GTGGTGGTTAGGGTCACG,1-2122266-2122275-GGT,1-2122284-2122293-GGT,1-2122365-2122424-GTGGTGGTTAGGGTCACG,1-2122382-2122391-GGT,1-2122400-2122409-GGT,1-2122516-2122525-GGT,1-2122533-2122543-TGG,1-2122552-2122561-GGT,1-2122618-2122627-GGT,1-2122669-2122726-GGTGGTTAGGGTTGT,1-2122777-2122843-GGTGGTTAGGGTCGTGGC,1-2122876-2122885-GGT,1-2122912-2122921-GGT,1-2122965-2122975-TGG,1-2123030-2123040-TGG,1-2123082-2123091-GGT,1-2123100-2123109-GGT,1-2123136-2123145-GGT,1-2123190-2123199-GGT,1-2123254-2123264-TGG,1-2123306-2123315-GGT,1-2123323-2123333-TGG,1-2123342-2123351-GGT,1-2123408-2123417-GGT,1-2123444-2123501-GGTGGTTAGGGTTGT,1-2123606-2123615-GGT,1-2123660-2123669-GGT,1-2123708-2123720-GGT,1-2123729-2123738-GGT,1-2123765-2123774-GGT,1-2123834-2123843-GGT,1-2123870-2123926-GGCGGTTAGGGTCACGGC,1-2123884-2123893-CGG,1-2123902-2123911-CGG,1-2123909-2123991-GGTTAGGGTCACGGCGGT,1-2124011-2124102-GGCGGTTAGGGTCACGGC,1-2124025-2124034-CGG,1-2124043-2124052-CGG,1-2124061-2124070-CGG,1-2124079-2124088-CGG,1-2124134-2124143-GGT,1-2124137-2124191-GGTGGTTAGGGTCACGGC,1-2124224-2124233-GGT,1-2124242-2124251-GGT,1-2124314-2124323-GGT,1-2124332-2124341-GGT,1-2124335-2124389-GGTGGTTAGGGTCACGGC,1-2124367-2124376-CGG,1-2124404-2124413-GGT;MOTIFS=TGG,GGTGGTTAGGGTTGT,CGG,GTGGTGGTTAGGGTC,GGT,GGTGGTTAGGGTCACGGC,GTGGTGGTTAGGGTCACG,GGTTAGGGTCACGGCGGT,GGCGGTTAGGGTCACGGC,GGTGGTTAGGGTCGTGGC;STRUC=<VC250>	HPRC,HGSVC,1KG-ONT	No	0.045	Yes	NA,NA	NA	NA
chr1:2124188	2860	INS	1722	0.8661	0.5508	77	PRKCZ(0.050019,0.576)	NA	NA	NA	NA	NA	NA	NA	NA	No	ID=1-2122037-2122047-TGG,1-2122103-2122113-TGG,1-2122122-2122131-GGT,1-2122123-2122182-GTGGTGGTTAGGGTC,1-2122194-2122206-GGT,1-2122249-2122308-GTGGTGGTTAGGGTCACG,1-2122266-2122275-GGT,1-2122284-2122293-GGT,1-2122365-2122424-GTGGTGGTTAGGGTCACG,1-2122382-2122391-GGT,1-2122400-2122409-GGT,1-2122516-2122525-GGT,1-2122533-2122543-TGG,1-2122552-2122561-GGT,1-2122618-2122627-GGT,1-2122669-2122726-GGTGGTTAGGGTTGT,1-2122777-2122843-GGTGGTTAGGGTCGTGGC,1-2122876-2122885-GGT,1-2122912-2122921-GGT,1-2122965-2122975-TGG,1-2123030-2123040-TGG,1-2123082-2123091-GGT,1-2123100-2123109-GGT,1-2123136-2123145-GGT,1-2123190-2123199-GGT,1-2123254-2123264-TGG,1-2123306-2123315-GGT,1-2123323-2123333-TGG,1-2123342-2123351-GGT,1-2123408-2123417-GGT,1-2123444-2123501-GGTGGTTAGGGTTGT,1-2123606-2123615-GGT,1-2123660-2123669-GGT,1-2123708-2123720-GGT,1-2123729-2123738-GGT,1-2123765-2123774-GGT,1-2123834-2123843-GGT,1-2123870-2123926-GGCGGTTAGGGTCACGGC,1-2123884-2123893-CGG,1-2123902-2123911-CGG,1-2123909-2123991-GGTTAGGGTCACGGCGGT,1-2124011-2124102-GGCGGTTAGGGTCACGGC,1-2124025-2124034-CGG,1-2124043-2124052-CGG,1-2124061-2124070-CGG,1-2124079-2124088-CGG,1-2124134-2124143-GGT,1-2124137-2124191-GGTGGTTAGGGTCACGGC,1-2124224-2124233-GGT,1-2124242-2124251-GGT,1-2124314-2124323-GGT,1-2124332-2124341-GGT,1-2124335-2124389-GGTGGTTAGGGTCACGGC,1-2124367-2124376-CGG,1-2124404-2124413-GGT;MOTIFS=TGG,GGTGGTTAGGGTTGT,CGG,GTGGTGGTTAGGGTC,GGT,GGTGGTTAGGGTCACGGC,GTGGTGGTTAGGGTCACG,GGTTAGGGTCACGGCGGT,GGCGGTTAGGGTCACGGC,GGTGGTTAGGGTCGTGGC;STRUC=<VC250>	HGSVC	No	0.045	Yes	NA,NA	NA	NA
chr1:2124191	2861	INS	258	0.9517	0.1899	3	PRKCZ(0.050019,0.576)	NA	NA	NA	NA	NA	NA	NA	NA	No	ID=1-2122037-2122047-TGG,1-2122103-2122113-TGG,1-2122122-2122131-GGT,1-2122123-2122182-GTGGTGGTTAGGGTC,1-2122194-2122206-GGT,1-2122249-2122308-GTGGTGGTTAGGGTCACG,1-2122266-2122275-GGT,1-2122284-2122293-GGT,1-2122365-2122424-GTGGTGGTTAGGGTCACG,1-2122382-2122391-GGT,1-2122400-2122409-GGT,1-2122516-2122525-GGT,1-2122533-2122543-TGG,1-2122552-2122561-GGT,1-2122618-2122627-GGT,1-2122669-2122726-GGTGGTTAGGGTTGT,1-2122777-2122843-GGTGGTTAGGGTCGTGGC,1-2122876-2122885-GGT,1-2122912-2122921-GGT,1-2122965-2122975-TGG,1-2123030-2123040-TGG,1-2123082-2123091-GGT,1-2123100-2123109-GGT,1-2123136-2123145-GGT,1-2123190-2123199-GGT,1-2123254-2123264-TGG,1-2123306-2123315-GGT,1-2123323-2123333-TGG,1-2123342-2123351-GGT,1-2123408-2123417-GGT,1-2123444-2123501-GGTGGTTAGGGTTGT,1-2123606-2123615-GGT,1-2123660-2123669-GGT,1-2123708-2123720-GGT,1-2123729-2123738-GGT,1-2123765-2123774-GGT,1-2123834-2123843-GGT,1-2123870-2123926-GGCGGTTAGGGTCACGGC,1-2123884-2123893-CGG,1-2123902-2123911-CGG,1-2123909-2123991-GGTTAGGGTCACGGCGGT,1-2124011-2124102-GGCGGTTAGGGTCACGGC,1-2124025-2124034-CGG,1-2124043-2124052-CGG,1-2124061-2124070-CGG,1-2124079-2124088-CGG,1-2124134-2124143-GGT,1-2124137-2124191-GGTGGTTAGGGTCACGGC,1-2124224-2124233-GGT,1-2124242-2124251-GGT,1-2124314-2124323-GGT,1-2124332-2124341-GGT,1-2124335-2124389-GGTGGTTAGGGTCACGGC,1-2124367-2124376-CGG,1-2124404-2124413-GGT;MOTIFS=TGG,GGTGGTTAGGGTTGT,CGG,GTGGTGGTTAGGGTC,GGT,GGTGGTTAGGGTCACGGC,GTGGTGGTTAGGGTCACG,GGTTAGGGTCACGGCGGT,GGCGGTTAGGGTCACGGC,GGTGGTTAGGGTCGTGGC;STRUC=<VC250>	HGSVC	No	0.045	Yes	NA,NA	NA	NA
chr1:2124192	2863	INS	72	0.9299	0.2785	7	PRKCZ(0.050019,0.576)	NA	NA	NA	NA	NA	NA	NA	NA	No	ID=1-2122037-2122047-TGG,1-2122103-2122113-TGG,1-2122122-2122131-GGT,1-2122123-2122182-GTGGTGGTTAGGGTC,1-2122194-2122206-GGT,1-2122249-2122308-GTGGTGGTTAGGGTCACG,1-2122266-2122275-GGT,1-2122284-2122293-GGT,1-2122365-2122424-GTGGTGGTTAGGGTCACG,1-2122382-2122391-GGT,1-2122400-2122409-GGT,1-2122516-2122525-GGT,1-2122533-2122543-TGG,1-2122552-2122561-GGT,1-2122618-2122627-GGT,1-2122669-2122726-GGTGGTTAGGGTTGT,1-2122777-2122843-GGTGGTTAGGGTCGTGGC,1-2122876-2122885-GGT,1-2122912-2122921-GGT,1-2122965-2122975-TGG,1-2123030-2123040-TGG,1-2123082-2123091-GGT,1-2123100-2123109-GGT,1-2123136-2123145-GGT,1-2123190-2123199-GGT,1-2123254-2123264-TGG,1-2123306-2123315-GGT,1-2123323-2123333-TGG,1-2123342-2123351-GGT,1-2123408-2123417-GGT,1-2123444-2123501-GGTGGTTAGGGTTGT,1-2123606-2123615-GGT,1-2123660-2123669-GGT,1-2123708-2123720-GGT,1-2123729-2123738-GGT,1-2123765-2123774-GGT,1-2123834-2123843-GGT,1-2123870-2123926-GGCGGTTAGGGTCACGGC,1-2123884-2123893-CGG,1-2123902-2123911-CGG,1-2123909-2123991-GGTTAGGGTCACGGCGGT,1-2124011-2124102-GGCGGTTAGGGTCACGGC,1-2124025-2124034-CGG,1-2124043-2124052-CGG,1-2124061-2124070-CGG,1-2124079-2124088-CGG,1-2124134-2124143-GGT,1-2124137-2124191-GGTGGTTAGGGTCACGGC,1-2124224-2124233-GGT,1-2124242-2124251-GGT,1-2124314-2124323-GGT,1-2124332-2124341-GGT,1-2124335-2124389-GGTGGTTAGGGTCACGGC,1-2124367-2124376-CGG,1-2124404-2124413-GGT;MOTIFS=TGG,GGTGGTTAGGGTTGT,CGG,GTGGTGGTTAGGGTC,GGT,GGTGGTTAGGGTCACGGC,GTGGTGGTTAGGGTCACG,GGTTAGGGTCACGGCGGT,GGCGGTTAGGGTCACGGC,GGTGGTTAGGGTCGTGGC;STRUC=<VC250>	HPRC,HGSVC,1KG-ONT	No	0.045	Yes	NA,NA	NA	NA
chr1:2124192	2864	INS	54	0.8673	0.4989	20	PRKCZ(0.050019,0.576)	NA	NA	NA	NA	NA	NA	NA	NA	No	ID=1-2122037-2122047-TGG,1-2122103-2122113-TGG,1-2122122-2122131-GGT,1-2122123-2122182-GTGGTGGTTAGGGTC,1-2122194-2122206-GGT,1-2122249-2122308-GTGGTGGTTAGGGTCACG,1-2122266-2122275-GGT,1-2122284-2122293-GGT,1-2122365-2122424-GTGGTGGTTAGGGTCACG,1-2122382-2122391-GGT,1-2122400-2122409-GGT,1-2122516-2122525-GGT,1-2122533-2122543-TGG,1-2122552-2122561-GGT,1-2122618-2122627-GGT,1-2122669-2122726-GGTGGTTAGGGTTGT,1-2122777-2122843-GGTGGTTAGGGTCGTGGC,1-2122876-2122885-GGT,1-2122912-2122921-GGT,1-2122965-2122975-TGG,1-2123030-2123040-TGG,1-2123082-2123091-GGT,1-2123100-2123109-GGT,1-2123136-2123145-GGT,1-2123190-2123199-GGT,1-2123254-2123264-TGG,1-2123306-2123315-GGT,1-2123323-2123333-TGG,1-2123342-2123351-GGT,1-2123408-2123417-GGT,1-2123444-2123501-GGTGGTTAGGGTTGT,1-2123606-2123615-GGT,1-2123660-2123669-GGT,1-2123708-2123720-GGT,1-2123729-2123738-GGT,1-2123765-2123774-GGT,1-2123834-2123843-GGT,1-2123870-2123926-GGCGGTTAGGGTCACGGC,1-2123884-2123893-CGG,1-2123902-2123911-CGG,1-2123909-2123991-GGTTAGGGTCACGGCGGT,1-2124011-2124102-GGCGGTTAGGGTCACGGC,1-2124025-2124034-CGG,1-2124043-2124052-CGG,1-2124061-2124070-CGG,1-2124079-2124088-CGG,1-2124134-2124143-GGT,1-2124137-2124191-GGTGGTTAGGGTCACGGC,1-2124224-2124233-GGT,1-2124242-2124251-GGT,1-2124314-2124323-GGT,1-2124332-2124341-GGT,1-2124335-2124389-GGTGGTTAGGGTCACGGC,1-2124367-2124376-CGG,1-2124404-2124413-GGT;MOTIFS=TGG,GGTGGTTAGGGTTGT,CGG,GTGGTGGTTAGGGTC,GGT,GGTGGTTAGGGTCACGGC,GTGGTGGTTAGGGTCACG,GGTTAGGGTCACGGCGGT,GGCGGTTAGGGTCACGGC,GGTGGTTAGGGTCGTGGC;STRUC=<VC250>	HPRC,HGSVC,1KG-ONT	No	0.045	Yes	NA,NA	NA	NA
chr1:2124192	2862	INS	72	0.8293	0.6443	9	PRKCZ(0.050019,0.576)	NA	NA	NA	NA	NA	NA	NA	NA	No	ID=1-2122037-2122047-TGG,1-2122103-2122113-TGG,1-2122122-2122131-GGT,1-2122123-2122182-GTGGTGGTTAGGGTC,1-2122194-2122206-GGT,1-2122249-2122308-GTGGTGGTTAGGGTCACG,1-2122266-2122275-GGT,1-2122284-2122293-GGT,1-2122365-2122424-GTGGTGGTTAGGGTCACG,1-2122382-2122391-GGT,1-2122400-2122409-GGT,1-2122516-2122525-GGT,1-2122533-2122543-TGG,1-2122552-2122561-GGT,1-2122618-2122627-GGT,1-2122669-2122726-GGTGGTTAGGGTTGT,1-2122777-2122843-GGTGGTTAGGGTCGTGGC,1-2122876-2122885-GGT,1-2122912-2122921-GGT,1-2122965-2122975-TGG,1-2123030-2123040-TGG,1-2123082-2123091-GGT,1-2123100-2123109-GGT,1-2123136-2123145-GGT,1-2123190-2123199-GGT,1-2123254-2123264-TGG,1-2123306-2123315-GGT,1-2123323-2123333-TGG,1-2123342-2123351-GGT,1-2123408-2123417-GGT,1-2123444-2123501-GGTGGTTAGGGTTGT,1-2123606-2123615-GGT,1-2123660-2123669-GGT,1-2123708-2123720-GGT,1-2123729-2123738-GGT,1-2123765-2123774-GGT,1-2123834-2123843-GGT,1-2123870-2123926-GGCGGTTAGGGTCACGGC,1-2123884-2123893-CGG,1-2123902-2123911-CGG,1-2123909-2123991-GGTTAGGGTCACGGCGGT,1-2124011-2124102-GGCGGTTAGGGTCACGGC,1-2124025-2124034-CGG,1-2124043-2124052-CGG,1-2124061-2124070-CGG,1-2124079-2124088-CGG,1-2124134-2124143-GGT,1-2124137-2124191-GGTGGTTAGGGTCACGGC,1-2124224-2124233-GGT,1-2124242-2124251-GGT,1-2124314-2124323-GGT,1-2124332-2124341-GGT,1-2124335-2124389-GGTGGTTAGGGTCACGGC,1-2124367-2124376-CGG,1-2124404-2124413-GGT;MOTIFS=TGG,GGTGGTTAGGGTTGT,CGG,GTGGTGGTTAGGGTC,GGT,GGTGGTTAGGGTCACGGC,GTGGTGGTTAGGGTCACG,GGTTAGGGTCACGGCGGT,GGCGGTTAGGGTCACGGC,GGTGGTTAGGGTCGTGGC;STRUC=<VC250>	HPRC,HGSVC,1KG-ONT	No	0.045	No	NA,NA	NA	NA
chr1:2124195	2865	DEL	54	0.9211	0.3061	36	PRKCZ(0.050019,0.576)	NA	NA	NA	NA	NA	NA	NA	NA	No	ID=1-2122037-2122047-TGG,1-2122103-2122113-TGG,1-2122122-2122131-GGT,1-2122123-2122182-GTGGTGGTTAGGGTC,1-2122194-2122206-GGT,1-2122249-2122308-GTGGTGGTTAGGGTCACG,1-2122266-2122275-GGT,1-2122284-2122293-GGT,1-2122365-2122424-GTGGTGGTTAGGGTCACG,1-2122382-2122391-GGT,1-2122400-2122409-GGT,1-2122516-2122525-GGT,1-2122533-2122543-TGG,1-2122552-2122561-GGT,1-2122618-2122627-GGT,1-2122669-2122726-GGTGGTTAGGGTTGT,1-2122777-2122843-GGTGGTTAGGGTCGTGGC,1-2122876-2122885-GGT,1-2122912-2122921-GGT,1-2122965-2122975-TGG,1-2123030-2123040-TGG,1-2123082-2123091-GGT,1-2123100-2123109-GGT,1-2123136-2123145-GGT,1-2123190-2123199-GGT,1-2123254-2123264-TGG,1-2123306-2123315-GGT,1-2123323-2123333-TGG,1-2123342-2123351-GGT,1-2123408-2123417-GGT,1-2123444-2123501-GGTGGTTAGGGTTGT,1-2123606-2123615-GGT,1-2123660-2123669-GGT,1-2123708-2123720-GGT,1-2123729-2123738-GGT,1-2123765-2123774-GGT,1-2123834-2123843-GGT,1-2123870-2123926-GGCGGTTAGGGTCACGGC,1-2123884-2123893-CGG,1-2123902-2123911-CGG,1-2123909-2123991-GGTTAGGGTCACGGCGGT,1-2124011-2124102-GGCGGTTAGGGTCACGGC,1-2124025-2124034-CGG,1-2124043-2124052-CGG,1-2124061-2124070-CGG,1-2124079-2124088-CGG,1-2124134-2124143-GGT,1-2124137-2124191-GGTGGTTAGGGTCACGGC,1-2124224-2124233-GGT,1-2124242-2124251-GGT,1-2124314-2124323-GGT,1-2124332-2124341-GGT,1-2124335-2124389-GGTGGTTAGGGTCACGGC,1-2124367-2124376-CGG,1-2124404-2124413-GGT;MOTIFS=TGG,GGTGGTTAGGGTTGT,CGG,GTGGTGGTTAGGGTC,GGT,GGTGGTTAGGGTCACGGC,GTGGTGGTTAGGGTCACG,GGTTAGGGTCACGGCGGT,GGCGGTTAGGGTCACGGC,GGTGGTTAGGGTCGTGGC;STRUC=<VC250>	HPRC,HGSVC	No	0.044	No	NA,NA	NA	NA
chr1:2124210	2867	INS	412	0.8293	0.6734	23	PRKCZ(0.050019,0.576)	NA	NA	NA	NA	NA	NA	NA	NA	No	ID=1-2122037-2122047-TGG,1-2122103-2122113-TGG,1-2122122-2122131-GGT,1-2122123-2122182-GTGGTGGTTAGGGTC,1-2122194-2122206-GGT,1-2122249-2122308-GTGGTGGTTAGGGTCACG,1-2122266-2122275-GGT,1-2122284-2122293-GGT,1-2122365-2122424-GTGGTGGTTAGGGTCACG,1-2122382-2122391-GGT,1-2122400-2122409-GGT,1-2122516-2122525-GGT,1-2122533-2122543-TGG,1-2122552-2122561-GGT,1-2122618-2122627-GGT,1-2122669-2122726-GGTGGTTAGGGTTGT,1-2122777-2122843-GGTGGTTAGGGTCGTGGC,1-2122876-2122885-GGT,1-2122912-2122921-GGT,1-2122965-2122975-TGG,1-2123030-2123040-TGG,1-2123082-2123091-GGT,1-2123100-2123109-GGT,1-2123136-2123145-GGT,1-2123190-2123199-GGT,1-2123254-2123264-TGG,1-2123306-2123315-GGT,1-2123323-2123333-TGG,1-2123342-2123351-GGT,1-2123408-2123417-GGT,1-2123444-2123501-GGTGGTTAGGGTTGT,1-2123606-2123615-GGT,1-2123660-2123669-GGT,1-2123708-2123720-GGT,1-2123729-2123738-GGT,1-2123765-2123774-GGT,1-2123834-2123843-GGT,1-2123870-2123926-GGCGGTTAGGGTCACGGC,1-2123884-2123893-CGG,1-2123902-2123911-CGG,1-2123909-2123991-GGTTAGGGTCACGGCGGT,1-2124011-2124102-GGCGGTTAGGGTCACGGC,1-2124025-2124034-CGG,1-2124043-2124052-CGG,1-2124061-2124070-CGG,1-2124079-2124088-CGG,1-2124134-2124143-GGT,1-2124137-2124191-GGTGGTTAGGGTCACGGC,1-2124224-2124233-GGT,1-2124242-2124251-GGT,1-2124314-2124323-GGT,1-2124332-2124341-GGT,1-2124335-2124389-GGTGGTTAGGGTCACGGC,1-2124367-2124376-CGG,1-2124404-2124413-GGT;MOTIFS=TGG,GGTGGTTAGGGTTGT,CGG,GTGGTGGTTAGGGTC,GGT,GGTGGTTAGGGTCACGGC,GTGGTGGTTAGGGTCACG,GGTTAGGGTCACGGCGGT,GGCGGTTAGGGTCACGGC,GGTGGTTAGGGTCGTGGC;STRUC=<VC250>	HPRC,HGSVC	No	0.045	Yes	NA,NA	NA	NA
chr1:2124210	2866	INS	2012	0.8832	0.4164	36	PRKCZ(0.050019,0.576)	NA	NA	NA	NA	NA	NA	NA	NA	No	ID=1-2122037-2122047-TGG,1-2122103-2122113-TGG,1-2122122-2122131-GGT,1-2122123-2122182-GTGGTGGTTAGGGTC,1-2122194-2122206-GGT,1-2122249-2122308-GTGGTGGTTAGGGTCACG,1-2122266-2122275-GGT,1-2122284-2122293-GGT,1-2122365-2122424-GTGGTGGTTAGGGTCACG,1-2122382-2122391-GGT,1-2122400-2122409-GGT,1-2122516-2122525-GGT,1-2122533-2122543-TGG,1-2122552-2122561-GGT,1-2122618-2122627-GGT,1-2122669-2122726-GGTGGTTAGGGTTGT,1-2122777-2122843-GGTGGTTAGGGTCGTGGC,1-2122876-2122885-GGT,1-2122912-2122921-GGT,1-2122965-2122975-TGG,1-2123030-2123040-TGG,1-2123082-2123091-GGT,1-2123100-2123109-GGT,1-2123136-2123145-GGT,1-2123190-2123199-GGT,1-2123254-2123264-TGG,1-2123306-2123315-GGT,1-2123323-2123333-TGG,1-2123342-2123351-GGT,1-2123408-2123417-GGT,1-2123444-2123501-GGTGGTTAGGGTTGT,1-2123606-2123615-GGT,1-2123660-2123669-GGT,1-2123708-2123720-GGT,1-2123729-2123738-GGT,1-2123765-2123774-GGT,1-2123834-2123843-GGT,1-2123870-2123926-GGCGGTTAGGGTCACGGC,1-2123884-2123893-CGG,1-2123902-2123911-CGG,1-2123909-2123991-GGTTAGGGTCACGGCGGT,1-2124011-2124102-GGCGGTTAGGGTCACGGC,1-2124025-2124034-CGG,1-2124043-2124052-CGG,1-2124061-2124070-CGG,1-2124079-2124088-CGG,1-2124134-2124143-GGT,1-2124137-2124191-GGTGGTTAGGGTCACGGC,1-2124224-2124233-GGT,1-2124242-2124251-GGT,1-2124314-2124323-GGT,1-2124332-2124341-GGT,1-2124335-2124389-GGTGGTTAGGGTCACGGC,1-2124367-2124376-CGG,1-2124404-2124413-GGT;MOTIFS=TGG,GGTGGTTAGGGTTGT,CGG,GTGGTGGTTAGGGTC,GGT,GGTGGTTAGGGTCACGGC,GTGGTGGTTAGGGTCACG,GGTTAGGGTCACGGCGGT,GGCGGTTAGGGTCACGGC,GGTGGTTAGGGTCGTGGC;STRUC=<VC250>	HGSVC	No	0.045	Yes	NA,NA	NA	NA
chr1:2124213	2869	INS	90	0.8342	0.61	3	PRKCZ(0.050019,0.576)	NA	NA	NA	NA	NA	NA	NA	NA	No	ID=1-2122037-2122047-TGG,1-2122103-2122113-TGG,1-2122122-2122131-GGT,1-2122123-2122182-GTGGTGGTTAGGGTC,1-2122194-2122206-GGT,1-2122249-2122308-GTGGTGGTTAGGGTCACG,1-2122266-2122275-GGT,1-2122284-2122293-GGT,1-2122365-2122424-GTGGTGGTTAGGGTCACG,1-2122382-2122391-GGT,1-2122400-2122409-GGT,1-2122516-2122525-GGT,1-2122533-2122543-TGG,1-2122552-2122561-GGT,1-2122618-2122627-GGT,1-2122669-2122726-GGTGGTTAGGGTTGT,1-2122777-2122843-GGTGGTTAGGGTCGTGGC,1-2122876-2122885-GGT,1-2122912-2122921-GGT,1-2122965-2122975-TGG,1-2123030-2123040-TGG,1-2123082-2123091-GGT,1-2123100-2123109-GGT,1-2123136-2123145-GGT,1-2123190-2123199-GGT,1-2123254-2123264-TGG,1-2123306-2123315-GGT,1-2123323-2123333-TGG,1-2123342-2123351-GGT,1-2123408-2123417-GGT,1-2123444-2123501-GGTGGTTAGGGTTGT,1-2123606-2123615-GGT,1-2123660-2123669-GGT,1-2123708-2123720-GGT,1-2123729-2123738-GGT,1-2123765-2123774-GGT,1-2123834-2123843-GGT,1-2123870-2123926-GGCGGTTAGGGTCACGGC,1-2123884-2123893-CGG,1-2123902-2123911-CGG,1-2123909-2123991-GGTTAGGGTCACGGCGGT,1-2124011-2124102-GGCGGTTAGGGTCACGGC,1-2124025-2124034-CGG,1-2124043-2124052-CGG,1-2124061-2124070-CGG,1-2124079-2124088-CGG,1-2124134-2124143-GGT,1-2124137-2124191-GGTGGTTAGGGTCACGGC,1-2124224-2124233-GGT,1-2124242-2124251-GGT,1-2124314-2124323-GGT,1-2124332-2124341-GGT,1-2124335-2124389-GGTGGTTAGGGTCACGGC,1-2124367-2124376-CGG,1-2124404-2124413-GGT;MOTIFS=TGG,GGTGGTTAGGGTTGT,CGG,GTGGTGGTTAGGGTC,GGT,GGTGGTTAGGGTCACGGC,GTGGTGGTTAGGGTCACG,GGTTAGGGTCACGGCGGT,GGCGGTTAGGGTCACGGC,GGTGGTTAGGGTCGTGGC;STRUC=<VC250>	HPRC,HGSVC,1KG-ONT	No	0.045	No	NA,NA	NA	NA
chr1:2124224	2871	INS	108	0.8026	0.6967	2	PRKCZ(0.050019,0.576)	NA	NA	NA	NA	NA	NA	NA	NA	No	ID=1-2122037-2122047-TGG,1-2122103-2122113-TGG,1-2122122-2122131-GGT,1-2122123-2122182-GTGGTGGTTAGGGTC,1-2122194-2122206-GGT,1-2122249-2122308-GTGGTGGTTAGGGTCACG,1-2122266-2122275-GGT,1-2122284-2122293-GGT,1-2122365-2122424-GTGGTGGTTAGGGTCACG,1-2122382-2122391-GGT,1-2122400-2122409-GGT,1-2122516-2122525-GGT,1-2122533-2122543-TGG,1-2122552-2122561-GGT,1-2122618-2122627-GGT,1-2122669-2122726-GGTGGTTAGGGTTGT,1-2122777-2122843-GGTGGTTAGGGTCGTGGC,1-2122876-2122885-GGT,1-2122912-2122921-GGT,1-2122965-2122975-TGG,1-2123030-2123040-TGG,1-2123082-2123091-GGT,1-2123100-2123109-GGT,1-2123136-2123145-GGT,1-2123190-2123199-GGT,1-2123254-2123264-TGG,1-2123306-2123315-GGT,1-2123323-2123333-TGG,1-2123342-2123351-GGT,1-2123408-2123417-GGT,1-2123444-2123501-GGTGGTTAGGGTTGT,1-2123606-2123615-GGT,1-2123660-2123669-GGT,1-2123708-2123720-GGT,1-2123729-2123738-GGT,1-2123765-2123774-GGT,1-2123834-2123843-GGT,1-2123870-2123926-GGCGGTTAGGGTCACGGC,1-2123884-2123893-CGG,1-2123902-2123911-CGG,1-2123909-2123991-GGTTAGGGTCACGGCGGT,1-2124011-2124102-GGCGGTTAGGGTCACGGC,1-2124025-2124034-CGG,1-2124043-2124052-CGG,1-2124061-2124070-CGG,1-2124079-2124088-CGG,1-2124134-2124143-GGT,1-2124137-2124191-GGTGGTTAGGGTCACGGC,1-2124224-2124233-GGT,1-2124242-2124251-GGT,1-2124314-2124323-GGT,1-2124332-2124341-GGT,1-2124335-2124389-GGTGGTTAGGGTCACGGC,1-2124367-2124376-CGG,1-2124404-2124413-GGT;MOTIFS=TGG,GGTGGTTAGGGTTGT,CGG,GTGGTGGTTAGGGTC,GGT,GGTGGTTAGGGTCACGGC,GTGGTGGTTAGGGTCACG,GGTTAGGGTCACGGCGGT,GGCGGTTAGGGTCACGGC,GGTGGTTAGGGTCGTGGC;STRUC=<VC250>	HPRC,HGSVC	No	0.045	No	NA,NA	NA	NA
chr1:2124224	2870	INS	90	0.8078	0.657	8	PRKCZ(0.050019,0.576)	NA	NA	NA	NA	NA	NA	NA	NA	No	ID=1-2122037-2122047-TGG,1-2122103-2122113-TGG,1-2122122-2122131-GGT,1-2122123-2122182-GTGGTGGTTAGGGTC,1-2122194-2122206-GGT,1-2122249-2122308-GTGGTGGTTAGGGTCACG,1-2122266-2122275-GGT,1-2122284-2122293-GGT,1-2122365-2122424-GTGGTGGTTAGGGTCACG,1-2122382-2122391-GGT,1-2122400-2122409-GGT,1-2122516-2122525-GGT,1-2122533-2122543-TGG,1-2122552-2122561-GGT,1-2122618-2122627-GGT,1-2122669-2122726-GGTGGTTAGGGTTGT,1-2122777-2122843-GGTGGTTAGGGTCGTGGC,1-2122876-2122885-GGT,1-2122912-2122921-GGT,1-2122965-2122975-TGG,1-2123030-2123040-TGG,1-2123082-2123091-GGT,1-2123100-2123109-GGT,1-2123136-2123145-GGT,1-2123190-2123199-GGT,1-2123254-2123264-TGG,1-2123306-2123315-GGT,1-2123323-2123333-TGG,1-2123342-2123351-GGT,1-2123408-2123417-GGT,1-2123444-2123501-GGTGGTTAGGGTTGT,1-2123606-2123615-GGT,1-2123660-2123669-GGT,1-2123708-2123720-GGT,1-2123729-2123738-GGT,1-2123765-2123774-GGT,1-2123834-2123843-GGT,1-2123870-2123926-GGCGGTTAGGGTCACGGC,1-2123884-2123893-CGG,1-2123902-2123911-CGG,1-2123909-2123991-GGTTAGGGTCACGGCGGT,1-2124011-2124102-GGCGGTTAGGGTCACGGC,1-2124025-2124034-CGG,1-2124043-2124052-CGG,1-2124061-2124070-CGG,1-2124079-2124088-CGG,1-2124134-2124143-GGT,1-2124137-2124191-GGTGGTTAGGGTCACGGC,1-2124224-2124233-GGT,1-2124242-2124251-GGT,1-2124314-2124323-GGT,1-2124332-2124341-GGT,1-2124335-2124389-GGTGGTTAGGGTCACGGC,1-2124367-2124376-CGG,1-2124404-2124413-GGT;MOTIFS=TGG,GGTGGTTAGGGTTGT,CGG,GTGGTGGTTAGGGTC,GGT,GGTGGTTAGGGTCACGGC,GTGGTGGTTAGGGTCACG,GGTTAGGGTCACGGCGGT,GGCGGTTAGGGTCACGGC,GGTGGTTAGGGTCGTGGC;STRUC=<VC250>	HPRC,HGSVC,1KG-ONT	No	0.045	No	NA,NA	NA	NA
chr1:2124229	2872	INS	378	0.8115	0.6677	3	PRKCZ(0.050019,0.576)	NA	NA	NA	NA	NA	NA	NA	NA	No	ID=1-2122037-2122047-TGG,1-2122103-2122113-TGG,1-2122122-2122131-GGT,1-2122123-2122182-GTGGTGGTTAGGGTC,1-2122194-2122206-GGT,1-2122249-2122308-GTGGTGGTTAGGGTCACG,1-2122266-2122275-GGT,1-2122284-2122293-GGT,1-2122365-2122424-GTGGTGGTTAGGGTCACG,1-2122382-2122391-GGT,1-2122400-2122409-GGT,1-2122516-2122525-GGT,1-2122533-2122543-TGG,1-2122552-2122561-GGT,1-2122618-2122627-GGT,1-2122669-2122726-GGTGGTTAGGGTTGT,1-2122777-2122843-GGTGGTTAGGGTCGTGGC,1-2122876-2122885-GGT,1-2122912-2122921-GGT,1-2122965-2122975-TGG,1-2123030-2123040-TGG,1-2123082-2123091-GGT,1-2123100-2123109-GGT,1-2123136-2123145-GGT,1-2123190-2123199-GGT,1-2123254-2123264-TGG,1-2123306-2123315-GGT,1-2123323-2123333-TGG,1-2123342-2123351-GGT,1-2123408-2123417-GGT,1-2123444-2123501-GGTGGTTAGGGTTGT,1-2123606-2123615-GGT,1-2123660-2123669-GGT,1-2123708-2123720-GGT,1-2123729-2123738-GGT,1-2123765-2123774-GGT,1-2123834-2123843-GGT,1-2123870-2123926-GGCGGTTAGGGTCACGGC,1-2123884-2123893-CGG,1-2123902-2123911-CGG,1-2123909-2123991-GGTTAGGGTCACGGCGGT,1-2124011-2124102-GGCGGTTAGGGTCACGGC,1-2124025-2124034-CGG,1-2124043-2124052-CGG,1-2124061-2124070-CGG,1-2124079-2124088-CGG,1-2124134-2124143-GGT,1-2124137-2124191-GGTGGTTAGGGTCACGGC,1-2124224-2124233-GGT,1-2124242-2124251-GGT,1-2124314-2124323-GGT,1-2124332-2124341-GGT,1-2124335-2124389-GGTGGTTAGGGTCACGGC,1-2124367-2124376-CGG,1-2124404-2124413-GGT;MOTIFS=TGG,GGTGGTTAGGGTTGT,CGG,GTGGTGGTTAGGGTC,GGT,GGTGGTTAGGGTCACGGC,GTGGTGGTTAGGGTCACG,GGTTAGGGTCACGGCGGT,GGCGGTTAGGGTCACGGC,GGTGGTTAGGGTCGTGGC;STRUC=<VC250>	HPRC,HGSVC	No	0.045	Yes	NA,NA	NA	NA
chr1:2124245	2874	INS	339	0.8392	0.6164	2	PRKCZ(0.050019,0.576)	NA	NA	NA	NA	NA	NA	NA	NA	No	ID=1-2122037-2122047-TGG,1-2122103-2122113-TGG,1-2122122-2122131-GGT,1-2122123-2122182-GTGGTGGTTAGGGTC,1-2122194-2122206-GGT,1-2122249-2122308-GTGGTGGTTAGGGTCACG,1-2122266-2122275-GGT,1-2122284-2122293-GGT,1-2122365-2122424-GTGGTGGTTAGGGTCACG,1-2122382-2122391-GGT,1-2122400-2122409-GGT,1-2122516-2122525-GGT,1-2122533-2122543-TGG,1-2122552-2122561-GGT,1-2122618-2122627-GGT,1-2122669-2122726-GGTGGTTAGGGTTGT,1-2122777-2122843-GGTGGTTAGGGTCGTGGC,1-2122876-2122885-GGT,1-2122912-2122921-GGT,1-2122965-2122975-TGG,1-2123030-2123040-TGG,1-2123082-2123091-GGT,1-2123100-2123109-GGT,1-2123136-2123145-GGT,1-2123190-2123199-GGT,1-2123254-2123264-TGG,1-2123306-2123315-GGT,1-2123323-2123333-TGG,1-2123342-2123351-GGT,1-2123408-2123417-GGT,1-2123444-2123501-GGTGGTTAGGGTTGT,1-2123606-2123615-GGT,1-2123660-2123669-GGT,1-2123708-2123720-GGT,1-2123729-2123738-GGT,1-2123765-2123774-GGT,1-2123834-2123843-GGT,1-2123870-2123926-GGCGGTTAGGGTCACGGC,1-2123884-2123893-CGG,1-2123902-2123911-CGG,1-2123909-2123991-GGTTAGGGTCACGGCGGT,1-2124011-2124102-GGCGGTTAGGGTCACGGC,1-2124025-2124034-CGG,1-2124043-2124052-CGG,1-2124061-2124070-CGG,1-2124079-2124088-CGG,1-2124134-2124143-GGT,1-2124137-2124191-GGTGGTTAGGGTCACGGC,1-2124224-2124233-GGT,1-2124242-2124251-GGT,1-2124314-2124323-GGT,1-2124332-2124341-GGT,1-2124335-2124389-GGTGGTTAGGGTCACGGC,1-2124367-2124376-CGG,1-2124404-2124413-GGT;MOTIFS=TGG,GGTGGTTAGGGTTGT,CGG,GTGGTGGTTAGGGTC,GGT,GGTGGTTAGGGTCACGGC,GTGGTGGTTAGGGTCACG,GGTTAGGGTCACGGCGGT,GGCGGTTAGGGTCACGGC,GGTGGTTAGGGTCGTGGC;STRUC=<VC250>	HPRC,HGSVC	No	0.045	Yes	NA,NA	NA	NA
chr1:2124245	2873	INS	803	0.8385	0.6593	3	PRKCZ(0.050019,0.576)	NA	NA	NA	NA	NA	NA	NA	NA	No	ID=1-2122037-2122047-TGG,1-2122103-2122113-TGG,1-2122122-2122131-GGT,1-2122123-2122182-GTGGTGGTTAGGGTC,1-2122194-2122206-GGT,1-2122249-2122308-GTGGTGGTTAGGGTCACG,1-2122266-2122275-GGT,1-2122284-2122293-GGT,1-2122365-2122424-GTGGTGGTTAGGGTCACG,1-2122382-2122391-GGT,1-2122400-2122409-GGT,1-2122516-2122525-GGT,1-2122533-2122543-TGG,1-2122552-2122561-GGT,1-2122618-2122627-GGT,1-2122669-2122726-GGTGGTTAGGGTTGT,1-2122777-2122843-GGTGGTTAGGGTCGTGGC,1-2122876-2122885-GGT,1-2122912-2122921-GGT,1-2122965-2122975-TGG,1-2123030-2123040-TGG,1-2123082-2123091-GGT,1-2123100-2123109-GGT,1-2123136-2123145-GGT,1-2123190-2123199-GGT,1-2123254-2123264-TGG,1-2123306-2123315-GGT,1-2123323-2123333-TGG,1-2123342-2123351-GGT,1-2123408-2123417-GGT,1-2123444-2123501-GGTGGTTAGGGTTGT,1-2123606-2123615-GGT,1-2123660-2123669-GGT,1-2123708-2123720-GGT,1-2123729-2123738-GGT,1-2123765-2123774-GGT,1-2123834-2123843-GGT,1-2123870-2123926-GGCGGTTAGGGTCACGGC,1-2123884-2123893-CGG,1-2123902-2123911-CGG,1-2123909-2123991-GGTTAGGGTCACGGCGGT,1-2124011-2124102-GGCGGTTAGGGTCACGGC,1-2124025-2124034-CGG,1-2124043-2124052-CGG,1-2124061-2124070-CGG,1-2124079-2124088-CGG,1-2124134-2124143-GGT,1-2124137-2124191-GGTGGTTAGGGTCACGGC,1-2124224-2124233-GGT,1-2124242-2124251-GGT,1-2124314-2124323-GGT,1-2124332-2124341-GGT,1-2124335-2124389-GGTGGTTAGGGTCACGGC,1-2124367-2124376-CGG,1-2124404-2124413-GGT;MOTIFS=TGG,GGTGGTTAGGGTTGT,CGG,GTGGTGGTTAGGGTC,GGT,GGTGGTTAGGGTCACGGC,GTGGTGGTTAGGGTCACG,GGTTAGGGTCACGGCGGT,GGCGGTTAGGGTCACGGC,GGTGGTTAGGGTCGTGGC;STRUC=<VC250>	HGSVC	No	0.045	No	NA,NA	NA	NA
chr1:2124246	2875	INS	768	0.8126	0.6687	7	PRKCZ(0.050019,0.576)	NA	NA	NA	NA	NA	NA	NA	NA	No	ID=1-2122037-2122047-TGG,1-2122103-2122113-TGG,1-2122122-2122131-GGT,1-2122123-2122182-GTGGTGGTTAGGGTC,1-2122194-2122206-GGT,1-2122249-2122308-GTGGTGGTTAGGGTCACG,1-2122266-2122275-GGT,1-2122284-2122293-GGT,1-2122365-2122424-GTGGTGGTTAGGGTCACG,1-2122382-2122391-GGT,1-2122400-2122409-GGT,1-2122516-2122525-GGT,1-2122533-2122543-TGG,1-2122552-2122561-GGT,1-2122618-2122627-GGT,1-2122669-2122726-GGTGGTTAGGGTTGT,1-2122777-2122843-GGTGGTTAGGGTCGTGGC,1-2122876-2122885-GGT,1-2122912-2122921-GGT,1-2122965-2122975-TGG,1-2123030-2123040-TGG,1-2123082-2123091-GGT,1-2123100-2123109-GGT,1-2123136-2123145-GGT,1-2123190-2123199-GGT,1-2123254-2123264-TGG,1-2123306-2123315-GGT,1-2123323-2123333-TGG,1-2123342-2123351-GGT,1-2123408-2123417-GGT,1-2123444-2123501-GGTGGTTAGGGTTGT,1-2123606-2123615-GGT,1-2123660-2123669-GGT,1-2123708-2123720-GGT,1-2123729-2123738-GGT,1-2123765-2123774-GGT,1-2123834-2123843-GGT,1-2123870-2123926-GGCGGTTAGGGTCACGGC,1-2123884-2123893-CGG,1-2123902-2123911-CGG,1-2123909-2123991-GGTTAGGGTCACGGCGGT,1-2124011-2124102-GGCGGTTAGGGTCACGGC,1-2124025-2124034-CGG,1-2124043-2124052-CGG,1-2124061-2124070-CGG,1-2124079-2124088-CGG,1-2124134-2124143-GGT,1-2124137-2124191-GGTGGTTAGGGTCACGGC,1-2124224-2124233-GGT,1-2124242-2124251-GGT,1-2124314-2124323-GGT,1-2124332-2124341-GGT,1-2124335-2124389-GGTGGTTAGGGTCACGGC,1-2124367-2124376-CGG,1-2124404-2124413-GGT;MOTIFS=TGG,GGTGGTTAGGGTTGT,CGG,GTGGTGGTTAGGGTC,GGT,GGTGGTTAGGGTCACGGC,GTGGTGGTTAGGGTCACG,GGTTAGGGTCACGGCGGT,GGCGGTTAGGGTCACGGC,GGTGGTTAGGGTCGTGGC;STRUC=<VC250>	HGSVC	No	0.045	Yes	NA,NA	NA	NA
chr1:2124246	2876	INS	162	0.8231	0.6789	5	PRKCZ(0.050019,0.576)	NA	NA	NA	NA	NA	NA	NA	NA	No	ID=1-2122037-2122047-TGG,1-2122103-2122113-TGG,1-2122122-2122131-GGT,1-2122123-2122182-GTGGTGGTTAGGGTC,1-2122194-2122206-GGT,1-2122249-2122308-GTGGTGGTTAGGGTCACG,1-2122266-2122275-GGT,1-2122284-2122293-GGT,1-2122365-2122424-GTGGTGGTTAGGGTCACG,1-2122382-2122391-GGT,1-2122400-2122409-GGT,1-2122516-2122525-GGT,1-2122533-2122543-TGG,1-2122552-2122561-GGT,1-2122618-2122627-GGT,1-2122669-2122726-GGTGGTTAGGGTTGT,1-2122777-2122843-GGTGGTTAGGGTCGTGGC,1-2122876-2122885-GGT,1-2122912-2122921-GGT,1-2122965-2122975-TGG,1-2123030-2123040-TGG,1-2123082-2123091-GGT,1-2123100-2123109-GGT,1-2123136-2123145-GGT,1-2123190-2123199-GGT,1-2123254-2123264-TGG,1-2123306-2123315-GGT,1-2123323-2123333-TGG,1-2123342-2123351-GGT,1-2123408-2123417-GGT,1-2123444-2123501-GGTGGTTAGGGTTGT,1-2123606-2123615-GGT,1-2123660-2123669-GGT,1-2123708-2123720-GGT,1-2123729-2123738-GGT,1-2123765-2123774-GGT,1-2123834-2123843-GGT,1-2123870-2123926-GGCGGTTAGGGTCACGGC,1-2123884-2123893-CGG,1-2123902-2123911-CGG,1-2123909-2123991-GGTTAGGGTCACGGCGGT,1-2124011-2124102-GGCGGTTAGGGTCACGGC,1-2124025-2124034-CGG,1-2124043-2124052-CGG,1-2124061-2124070-CGG,1-2124079-2124088-CGG,1-2124134-2124143-GGT,1-2124137-2124191-GGTGGTTAGGGTCACGGC,1-2124224-2124233-GGT,1-2124242-2124251-GGT,1-2124314-2124323-GGT,1-2124332-2124341-GGT,1-2124335-2124389-GGTGGTTAGGGTCACGGC,1-2124367-2124376-CGG,1-2124404-2124413-GGT;MOTIFS=TGG,GGTGGTTAGGGTTGT,CGG,GTGGTGGTTAGGGTC,GGT,GGTGGTTAGGGTCACGGC,GTGGTGGTTAGGGTCACG,GGTTAGGGTCACGGCGGT,GGCGGTTAGGGTCACGGC,GGTGGTTAGGGTCGTGGC;STRUC=<VC250>	HPRC,HGSVC	No	0.045	No	NA,NA	NA	NA
chr1:2124246	2877	INS	3250	0.8195	0.6535	43	PRKCZ(0.050019,0.576)	NA	NA	NA	NA	NA	NA	NA	NA	No	ID=1-2122037-2122047-TGG,1-2122103-2122113-TGG,1-2122122-2122131-GGT,1-2122123-2122182-GTGGTGGTTAGGGTC,1-2122194-2122206-GGT,1-2122249-2122308-GTGGTGGTTAGGGTCACG,1-2122266-2122275-GGT,1-2122284-2122293-GGT,1-2122365-2122424-GTGGTGGTTAGGGTCACG,1-2122382-2122391-GGT,1-2122400-2122409-GGT,1-2122516-2122525-GGT,1-2122533-2122543-TGG,1-2122552-2122561-GGT,1-2122618-2122627-GGT,1-2122669-2122726-GGTGGTTAGGGTTGT,1-2122777-2122843-GGTGGTTAGGGTCGTGGC,1-2122876-2122885-GGT,1-2122912-2122921-GGT,1-2122965-2122975-TGG,1-2123030-2123040-TGG,1-2123082-2123091-GGT,1-2123100-2123109-GGT,1-2123136-2123145-GGT,1-2123190-2123199-GGT,1-2123254-2123264-TGG,1-2123306-2123315-GGT,1-2123323-2123333-TGG,1-2123342-2123351-GGT,1-2123408-2123417-GGT,1-2123444-2123501-GGTGGTTAGGGTTGT,1-2123606-2123615-GGT,1-2123660-2123669-GGT,1-2123708-2123720-GGT,1-2123729-2123738-GGT,1-2123765-2123774-GGT,1-2123834-2123843-GGT,1-2123870-2123926-GGCGGTTAGGGTCACGGC,1-2123884-2123893-CGG,1-2123902-2123911-CGG,1-2123909-2123991-GGTTAGGGTCACGGCGGT,1-2124011-2124102-GGCGGTTAGGGTCACGGC,1-2124025-2124034-CGG,1-2124043-2124052-CGG,1-2124061-2124070-CGG,1-2124079-2124088-CGG,1-2124134-2124143-GGT,1-2124137-2124191-GGTGGTTAGGGTCACGGC,1-2124224-2124233-GGT,1-2124242-2124251-GGT,1-2124314-2124323-GGT,1-2124332-2124341-GGT,1-2124335-2124389-GGTGGTTAGGGTCACGGC,1-2124367-2124376-CGG,1-2124404-2124413-GGT;MOTIFS=TGG,GGTGGTTAGGGTTGT,CGG,GTGGTGGTTAGGGTC,GGT,GGTGGTTAGGGTCACGGC,GTGGTGGTTAGGGTCACG,GGTTAGGGTCACGGCGGT,GGCGGTTAGGGTCACGGC,GGTGGTTAGGGTCGTGGC;STRUC=<VC250>	NA	No	0.045	Yes	NA,NA	NA	NA
chr1:2124259	2878	INS	720	0.87	0.5116	2	PRKCZ(0.050019,0.576)	NA	NA	NA	NA	NA	NA	NA	NA	No	ID=1-2122037-2122047-TGG,1-2122103-2122113-TGG,1-2122122-2122131-GGT,1-2122123-2122182-GTGGTGGTTAGGGTC,1-2122194-2122206-GGT,1-2122249-2122308-GTGGTGGTTAGGGTCACG,1-2122266-2122275-GGT,1-2122284-2122293-GGT,1-2122365-2122424-GTGGTGGTTAGGGTCACG,1-2122382-2122391-GGT,1-2122400-2122409-GGT,1-2122516-2122525-GGT,1-2122533-2122543-TGG,1-2122552-2122561-GGT,1-2122618-2122627-GGT,1-2122669-2122726-GGTGGTTAGGGTTGT,1-2122777-2122843-GGTGGTTAGGGTCGTGGC,1-2122876-2122885-GGT,1-2122912-2122921-GGT,1-2122965-2122975-TGG,1-2123030-2123040-TGG,1-2123082-2123091-GGT,1-2123100-2123109-GGT,1-2123136-2123145-GGT,1-2123190-2123199-GGT,1-2123254-2123264-TGG,1-2123306-2123315-GGT,1-2123323-2123333-TGG,1-2123342-2123351-GGT,1-2123408-2123417-GGT,1-2123444-2123501-GGTGGTTAGGGTTGT,1-2123606-2123615-GGT,1-2123660-2123669-GGT,1-2123708-2123720-GGT,1-2123729-2123738-GGT,1-2123765-2123774-GGT,1-2123834-2123843-GGT,1-2123870-2123926-GGCGGTTAGGGTCACGGC,1-2123884-2123893-CGG,1-2123902-2123911-CGG,1-2123909-2123991-GGTTAGGGTCACGGCGGT,1-2124011-2124102-GGCGGTTAGGGTCACGGC,1-2124025-2124034-CGG,1-2124043-2124052-CGG,1-2124061-2124070-CGG,1-2124079-2124088-CGG,1-2124134-2124143-GGT,1-2124137-2124191-GGTGGTTAGGGTCACGGC,1-2124224-2124233-GGT,1-2124242-2124251-GGT,1-2124314-2124323-GGT,1-2124332-2124341-GGT,1-2124335-2124389-GGTGGTTAGGGTCACGGC,1-2124367-2124376-CGG,1-2124404-2124413-GGT;MOTIFS=TGG,GGTGGTTAGGGTTGT,CGG,GTGGTGGTTAGGGTC,GGT,GGTGGTTAGGGTCACGGC,GTGGTGGTTAGGGTCACG,GGTTAGGGTCACGGCGGT,GGCGGTTAGGGTCACGGC,GGTGGTTAGGGTCGTGGC;STRUC=<VC250>	HPRC,HGSVC	No	0.045	Yes	NA,NA	NA	NA
chr1:2124259	2879	INS	409	0.808	0.6873	9	PRKCZ(0.050019,0.576)	NA	NA	NA	NA	NA	NA	NA	NA	No	ID=1-2122037-2122047-TGG,1-2122103-2122113-TGG,1-2122122-2122131-GGT,1-2122123-2122182-GTGGTGGTTAGGGTC,1-2122194-2122206-GGT,1-2122249-2122308-GTGGTGGTTAGGGTCACG,1-2122266-2122275-GGT,1-2122284-2122293-GGT,1-2122365-2122424-GTGGTGGTTAGGGTCACG,1-2122382-2122391-GGT,1-2122400-2122409-GGT,1-2122516-2122525-GGT,1-2122533-2122543-TGG,1-2122552-2122561-GGT,1-2122618-2122627-GGT,1-2122669-2122726-GGTGGTTAGGGTTGT,1-2122777-2122843-GGTGGTTAGGGTCGTGGC,1-2122876-2122885-GGT,1-2122912-2122921-GGT,1-2122965-2122975-TGG,1-2123030-2123040-TGG,1-2123082-2123091-GGT,1-2123100-2123109-GGT,1-2123136-2123145-GGT,1-2123190-2123199-GGT,1-2123254-2123264-TGG,1-2123306-2123315-GGT,1-2123323-2123333-TGG,1-2123342-2123351-GGT,1-2123408-2123417-GGT,1-2123444-2123501-GGTGGTTAGGGTTGT,1-2123606-2123615-GGT,1-2123660-2123669-GGT,1-2123708-2123720-GGT,1-2123729-2123738-GGT,1-2123765-2123774-GGT,1-2123834-2123843-GGT,1-2123870-2123926-GGCGGTTAGGGTCACGGC,1-2123884-2123893-CGG,1-2123902-2123911-CGG,1-2123909-2123991-GGTTAGGGTCACGGCGGT,1-2124011-2124102-GGCGGTTAGGGTCACGGC,1-2124025-2124034-CGG,1-2124043-2124052-CGG,1-2124061-2124070-CGG,1-2124079-2124088-CGG,1-2124134-2124143-GGT,1-2124137-2124191-GGTGGTTAGGGTCACGGC,1-2124224-2124233-GGT,1-2124242-2124251-GGT,1-2124314-2124323-GGT,1-2124332-2124341-GGT,1-2124335-2124389-GGTGGTTAGGGTCACGGC,1-2124367-2124376-CGG,1-2124404-2124413-GGT;MOTIFS=TGG,GGTGGTTAGGGTTGT,CGG,GTGGTGGTTAGGGTC,GGT,GGTGGTTAGGGTCACGGC,GTGGTGGTTAGGGTCACG,GGTTAGGGTCACGGCGGT,GGCGGTTAGGGTCACGGC,GGTGGTTAGGGTCGTGGC;STRUC=<VC250>	HPRC,HGSVC	No	0.045	No	NA,NA	NA	NA
chr1:2124271	2880	INS	72	0.8994	0.4451	17	PRKCZ(0.050019,0.576)	NA	NA	NA	NA	NA	NA	NA	NA	No	ID=1-2122037-2122047-TGG,1-2122103-2122113-TGG,1-2122122-2122131-GGT,1-2122123-2122182-GTGGTGGTTAGGGTC,1-2122194-2122206-GGT,1-2122249-2122308-GTGGTGGTTAGGGTCACG,1-2122266-2122275-GGT,1-2122284-2122293-GGT,1-2122365-2122424-GTGGTGGTTAGGGTCACG,1-2122382-2122391-GGT,1-2122400-2122409-GGT,1-2122516-2122525-GGT,1-2122533-2122543-TGG,1-2122552-2122561-GGT,1-2122618-2122627-GGT,1-2122669-2122726-GGTGGTTAGGGTTGT,1-2122777-2122843-GGTGGTTAGGGTCGTGGC,1-2122876-2122885-GGT,1-2122912-2122921-GGT,1-2122965-2122975-TGG,1-2123030-2123040-TGG,1-2123082-2123091-GGT,1-2123100-2123109-GGT,1-2123136-2123145-GGT,1-2123190-2123199-GGT,1-2123254-2123264-TGG,1-2123306-2123315-GGT,1-2123323-2123333-TGG,1-2123342-2123351-GGT,1-2123408-2123417-GGT,1-2123444-2123501-GGTGGTTAGGGTTGT,1-2123606-2123615-GGT,1-2123660-2123669-GGT,1-2123708-2123720-GGT,1-2123729-2123738-GGT,1-2123765-2123774-GGT,1-2123834-2123843-GGT,1-2123870-2123926-GGCGGTTAGGGTCACGGC,1-2123884-2123893-CGG,1-2123902-2123911-CGG,1-2123909-2123991-GGTTAGGGTCACGGCGGT,1-2124011-2124102-GGCGGTTAGGGTCACGGC,1-2124025-2124034-CGG,1-2124043-2124052-CGG,1-2124061-2124070-CGG,1-2124079-2124088-CGG,1-2124134-2124143-GGT,1-2124137-2124191-GGTGGTTAGGGTCACGGC,1-2124224-2124233-GGT,1-2124242-2124251-GGT,1-2124314-2124323-GGT,1-2124332-2124341-GGT,1-2124335-2124389-GGTGGTTAGGGTCACGGC,1-2124367-2124376-CGG,1-2124404-2124413-GGT;MOTIFS=TGG,GGTGGTTAGGGTTGT,CGG,GTGGTGGTTAGGGTC,GGT,GGTGGTTAGGGTCACGGC,GTGGTGGTTAGGGTCACG,GGTTAGGGTCACGGCGGT,GGCGGTTAGGGTCACGGC,GGTGGTTAGGGTCGTGGC;STRUC=<VC250>	HPRC,HGSVC,1KG-ONT	No	0.045	Yes	NA,NA	NA	NA
chr1:2124289	2881	INS	1939	0.7985	0.6936	62	PRKCZ(0.050019,0.576)	NA	NA	NA	NA	NA	NA	NA	NA	No	ID=1-2122037-2122047-TGG,1-2122103-2122113-TGG,1-2122122-2122131-GGT,1-2122123-2122182-GTGGTGGTTAGGGTC,1-2122194-2122206-GGT,1-2122249-2122308-GTGGTGGTTAGGGTCACG,1-2122266-2122275-GGT,1-2122284-2122293-GGT,1-2122365-2122424-GTGGTGGTTAGGGTCACG,1-2122382-2122391-GGT,1-2122400-2122409-GGT,1-2122516-2122525-GGT,1-2122533-2122543-TGG,1-2122552-2122561-GGT,1-2122618-2122627-GGT,1-2122669-2122726-GGTGGTTAGGGTTGT,1-2122777-2122843-GGTGGTTAGGGTCGTGGC,1-2122876-2122885-GGT,1-2122912-2122921-GGT,1-2122965-2122975-TGG,1-2123030-2123040-TGG,1-2123082-2123091-GGT,1-2123100-2123109-GGT,1-2123136-2123145-GGT,1-2123190-2123199-GGT,1-2123254-2123264-TGG,1-2123306-2123315-GGT,1-2123323-2123333-TGG,1-2123342-2123351-GGT,1-2123408-2123417-GGT,1-2123444-2123501-GGTGGTTAGGGTTGT,1-2123606-2123615-GGT,1-2123660-2123669-GGT,1-2123708-2123720-GGT,1-2123729-2123738-GGT,1-2123765-2123774-GGT,1-2123834-2123843-GGT,1-2123870-2123926-GGCGGTTAGGGTCACGGC,1-2123884-2123893-CGG,1-2123902-2123911-CGG,1-2123909-2123991-GGTTAGGGTCACGGCGGT,1-2124011-2124102-GGCGGTTAGGGTCACGGC,1-2124025-2124034-CGG,1-2124043-2124052-CGG,1-2124061-2124070-CGG,1-2124079-2124088-CGG,1-2124134-2124143-GGT,1-2124137-2124191-GGTGGTTAGGGTCACGGC,1-2124224-2124233-GGT,1-2124242-2124251-GGT,1-2124314-2124323-GGT,1-2124332-2124341-GGT,1-2124335-2124389-GGTGGTTAGGGTCACGGC,1-2124367-2124376-CGG,1-2124404-2124413-GGT;MOTIFS=TGG,GGTGGTTAGGGTTGT,CGG,GTGGTGGTTAGGGTC,GGT,GGTGGTTAGGGTCACGGC,GTGGTGGTTAGGGTCACG,GGTTAGGGTCACGGCGGT,GGCGGTTAGGGTCACGGC,GGTGGTTAGGGTCGTGGC;STRUC=<VC250>	HGSVC	No	0.045	Yes	NA,NA	NA	NA
chr1:2124335	2882	DEL	54	0.8283	0.6617	21	PRKCZ(0.050019,0.576)	NA	NA	NA	NA	NA	NA	NA	NA	No	ID=1-2122037-2122047-TGG,1-2122103-2122113-TGG,1-2122122-2122131-GGT,1-2122123-2122182-GTGGTGGTTAGGGTC,1-2122194-2122206-GGT,1-2122249-2122308-GTGGTGGTTAGGGTCACG,1-2122266-2122275-GGT,1-2122284-2122293-GGT,1-2122365-2122424-GTGGTGGTTAGGGTCACG,1-2122382-2122391-GGT,1-2122400-2122409-GGT,1-2122516-2122525-GGT,1-2122533-2122543-TGG,1-2122552-2122561-GGT,1-2122618-2122627-GGT,1-2122669-2122726-GGTGGTTAGGGTTGT,1-2122777-2122843-GGTGGTTAGGGTCGTGGC,1-2122876-2122885-GGT,1-2122912-2122921-GGT,1-2122965-2122975-TGG,1-2123030-2123040-TGG,1-2123082-2123091-GGT,1-2123100-2123109-GGT,1-2123136-2123145-GGT,1-2123190-2123199-GGT,1-2123254-2123264-TGG,1-2123306-2123315-GGT,1-2123323-2123333-TGG,1-2123342-2123351-GGT,1-2123408-2123417-GGT,1-2123444-2123501-GGTGGTTAGGGTTGT,1-2123606-2123615-GGT,1-2123660-2123669-GGT,1-2123708-2123720-GGT,1-2123729-2123738-GGT,1-2123765-2123774-GGT,1-2123834-2123843-GGT,1-2123870-2123926-GGCGGTTAGGGTCACGGC,1-2123884-2123893-CGG,1-2123902-2123911-CGG,1-2123909-2123991-GGTTAGGGTCACGGCGGT,1-2124011-2124102-GGCGGTTAGGGTCACGGC,1-2124025-2124034-CGG,1-2124043-2124052-CGG,1-2124061-2124070-CGG,1-2124079-2124088-CGG,1-2124134-2124143-GGT,1-2124137-2124191-GGTGGTTAGGGTCACGGC,1-2124224-2124233-GGT,1-2124242-2124251-GGT,1-2124314-2124323-GGT,1-2124332-2124341-GGT,1-2124335-2124389-GGTGGTTAGGGTCACGGC,1-2124367-2124376-CGG,1-2124404-2124413-GGT;MOTIFS=TGG,GGTGGTTAGGGTTGT,CGG,GTGGTGGTTAGGGTC,GGT,GGTGGTTAGGGTCACGGC,GTGGTGGTTAGGGTCACG,GGTTAGGGTCACGGCGGT,GGCGGTTAGGGTCACGGC,GGTGGTTAGGGTCGTGGC;STRUC=<VC250>	HPRC,HGSVC	No	0.053	Yes	NA,NA	NA	NA
chr1:2124353	2885	INS	2594	0.7951	0.69	55	PRKCZ(0.050019,0.576)	NA	NA	NA	NA	NA	NA	NA	NA	No	ID=1-2122037-2122047-TGG,1-2122103-2122113-TGG,1-2122122-2122131-GGT,1-2122123-2122182-GTGGTGGTTAGGGTC,1-2122194-2122206-GGT,1-2122249-2122308-GTGGTGGTTAGGGTCACG,1-2122266-2122275-GGT,1-2122284-2122293-GGT,1-2122365-2122424-GTGGTGGTTAGGGTCACG,1-2122382-2122391-GGT,1-2122400-2122409-GGT,1-2122516-2122525-GGT,1-2122533-2122543-TGG,1-2122552-2122561-GGT,1-2122618-2122627-GGT,1-2122669-2122726-GGTGGTTAGGGTTGT,1-2122777-2122843-GGTGGTTAGGGTCGTGGC,1-2122876-2122885-GGT,1-2122912-2122921-GGT,1-2122965-2122975-TGG,1-2123030-2123040-TGG,1-2123082-2123091-GGT,1-2123100-2123109-GGT,1-2123136-2123145-GGT,1-2123190-2123199-GGT,1-2123254-2123264-TGG,1-2123306-2123315-GGT,1-2123323-2123333-TGG,1-2123342-2123351-GGT,1-2123408-2123417-GGT,1-2123444-2123501-GGTGGTTAGGGTTGT,1-2123606-2123615-GGT,1-2123660-2123669-GGT,1-2123708-2123720-GGT,1-2123729-2123738-GGT,1-2123765-2123774-GGT,1-2123834-2123843-GGT,1-2123870-2123926-GGCGGTTAGGGTCACGGC,1-2123884-2123893-CGG,1-2123902-2123911-CGG,1-2123909-2123991-GGTTAGGGTCACGGCGGT,1-2124011-2124102-GGCGGTTAGGGTCACGGC,1-2124025-2124034-CGG,1-2124043-2124052-CGG,1-2124061-2124070-CGG,1-2124079-2124088-CGG,1-2124134-2124143-GGT,1-2124137-2124191-GGTGGTTAGGGTCACGGC,1-2124224-2124233-GGT,1-2124242-2124251-GGT,1-2124314-2124323-GGT,1-2124332-2124341-GGT,1-2124335-2124389-GGTGGTTAGGGTCACGGC,1-2124367-2124376-CGG,1-2124404-2124413-GGT;MOTIFS=TGG,GGTGGTTAGGGTTGT,CGG,GTGGTGGTTAGGGTC,GGT,GGTGGTTAGGGTCACGGC,GTGGTGGTTAGGGTCACG,GGTTAGGGTCACGGCGGT,GGCGGTTAGGGTCACGGC,GGTGGTTAGGGTCGTGGC;STRUC=<VC250>	HGSVC	No	0.045	Yes	NA,NA	NA	NA
chr1:2124353	2884	INS	634	0.8116	0.6839	11	PRKCZ(0.050019,0.576)	NA	NA	NA	NA	NA	NA	NA	NA	No	ID=1-2122037-2122047-TGG,1-2122103-2122113-TGG,1-2122122-2122131-GGT,1-2122123-2122182-GTGGTGGTTAGGGTC,1-2122194-2122206-GGT,1-2122249-2122308-GTGGTGGTTAGGGTCACG,1-2122266-2122275-GGT,1-2122284-2122293-GGT,1-2122365-2122424-GTGGTGGTTAGGGTCACG,1-2122382-2122391-GGT,1-2122400-2122409-GGT,1-2122516-2122525-GGT,1-2122533-2122543-TGG,1-2122552-2122561-GGT,1-2122618-2122627-GGT,1-2122669-2122726-GGTGGTTAGGGTTGT,1-2122777-2122843-GGTGGTTAGGGTCGTGGC,1-2122876-2122885-GGT,1-2122912-2122921-GGT,1-2122965-2122975-TGG,1-2123030-2123040-TGG,1-2123082-2123091-GGT,1-2123100-2123109-GGT,1-2123136-2123145-GGT,1-2123190-2123199-GGT,1-2123254-2123264-TGG,1-2123306-2123315-GGT,1-2123323-2123333-TGG,1-2123342-2123351-GGT,1-2123408-2123417-GGT,1-2123444-2123501-GGTGGTTAGGGTTGT,1-2123606-2123615-GGT,1-2123660-2123669-GGT,1-2123708-2123720-GGT,1-2123729-2123738-GGT,1-2123765-2123774-GGT,1-2123834-2123843-GGT,1-2123870-2123926-GGCGGTTAGGGTCACGGC,1-2123884-2123893-CGG,1-2123902-2123911-CGG,1-2123909-2123991-GGTTAGGGTCACGGCGGT,1-2124011-2124102-GGCGGTTAGGGTCACGGC,1-2124025-2124034-CGG,1-2124043-2124052-CGG,1-2124061-2124070-CGG,1-2124079-2124088-CGG,1-2124134-2124143-GGT,1-2124137-2124191-GGTGGTTAGGGTCACGGC,1-2124224-2124233-GGT,1-2124242-2124251-GGT,1-2124314-2124323-GGT,1-2124332-2124341-GGT,1-2124335-2124389-GGTGGTTAGGGTCACGGC,1-2124367-2124376-CGG,1-2124404-2124413-GGT;MOTIFS=TGG,GGTGGTTAGGGTTGT,CGG,GTGGTGGTTAGGGTC,GGT,GGTGGTTAGGGTCACGGC,GTGGTGGTTAGGGTCACG,GGTTAGGGTCACGGCGGT,GGCGGTTAGGGTCACGGC,GGTGGTTAGGGTCGTGGC;STRUC=<VC250>	HPRC,HGSVC	No	0.045	Yes	NA,NA	NA	NA
chr1:2124353	2883	INS	591	0.797	0.6802	26	PRKCZ(0.050019,0.576)	NA	NA	NA	NA	NA	NA	NA	NA	No	ID=1-2122037-2122047-TGG,1-2122103-2122113-TGG,1-2122122-2122131-GGT,1-2122123-2122182-GTGGTGGTTAGGGTC,1-2122194-2122206-GGT,1-2122249-2122308-GTGGTGGTTAGGGTCACG,1-2122266-2122275-GGT,1-2122284-2122293-GGT,1-2122365-2122424-GTGGTGGTTAGGGTCACG,1-2122382-2122391-GGT,1-2122400-2122409-GGT,1-2122516-2122525-GGT,1-2122533-2122543-TGG,1-2122552-2122561-GGT,1-2122618-2122627-GGT,1-2122669-2122726-GGTGGTTAGGGTTGT,1-2122777-2122843-GGTGGTTAGGGTCGTGGC,1-2122876-2122885-GGT,1-2122912-2122921-GGT,1-2122965-2122975-TGG,1-2123030-2123040-TGG,1-2123082-2123091-GGT,1-2123100-2123109-GGT,1-2123136-2123145-GGT,1-2123190-2123199-GGT,1-2123254-2123264-TGG,1-2123306-2123315-GGT,1-2123323-2123333-TGG,1-2123342-2123351-GGT,1-2123408-2123417-GGT,1-2123444-2123501-GGTGGTTAGGGTTGT,1-2123606-2123615-GGT,1-2123660-2123669-GGT,1-2123708-2123720-GGT,1-2123729-2123738-GGT,1-2123765-2123774-GGT,1-2123834-2123843-GGT,1-2123870-2123926-GGCGGTTAGGGTCACGGC,1-2123884-2123893-CGG,1-2123902-2123911-CGG,1-2123909-2123991-GGTTAGGGTCACGGCGGT,1-2124011-2124102-GGCGGTTAGGGTCACGGC,1-2124025-2124034-CGG,1-2124043-2124052-CGG,1-2124061-2124070-CGG,1-2124079-2124088-CGG,1-2124134-2124143-GGT,1-2124137-2124191-GGTGGTTAGGGTCACGGC,1-2124224-2124233-GGT,1-2124242-2124251-GGT,1-2124314-2124323-GGT,1-2124332-2124341-GGT,1-2124335-2124389-GGTGGTTAGGGTCACGGC,1-2124367-2124376-CGG,1-2124404-2124413-GGT;MOTIFS=TGG,GGTGGTTAGGGTTGT,CGG,GTGGTGGTTAGGGTC,GGT,GGTGGTTAGGGTCACGGC,GTGGTGGTTAGGGTCACG,GGTTAGGGTCACGGCGGT,GGCGGTTAGGGTCACGGC,GGTGGTTAGGGTCGTGGC;STRUC=<VC250>	HPRC,HGSVC	No	0.045	Yes	NA,NA	NA	NA
chr1:2124371	2886	INS	468	0.8172	0.6397	10	PRKCZ(0.050019,0.576)	NA	NA	NA	NA	NA	NA	NA	NA	No	ID=1-2122037-2122047-TGG,1-2122103-2122113-TGG,1-2122122-2122131-GGT,1-2122123-2122182-GTGGTGGTTAGGGTC,1-2122194-2122206-GGT,1-2122249-2122308-GTGGTGGTTAGGGTCACG,1-2122266-2122275-GGT,1-2122284-2122293-GGT,1-2122365-2122424-GTGGTGGTTAGGGTCACG,1-2122382-2122391-GGT,1-2122400-2122409-GGT,1-2122516-2122525-GGT,1-2122533-2122543-TGG,1-2122552-2122561-GGT,1-2122618-2122627-GGT,1-2122669-2122726-GGTGGTTAGGGTTGT,1-2122777-2122843-GGTGGTTAGGGTCGTGGC,1-2122876-2122885-GGT,1-2122912-2122921-GGT,1-2122965-2122975-TGG,1-2123030-2123040-TGG,1-2123082-2123091-GGT,1-2123100-2123109-GGT,1-2123136-2123145-GGT,1-2123190-2123199-GGT,1-2123254-2123264-TGG,1-2123306-2123315-GGT,1-2123323-2123333-TGG,1-2123342-2123351-GGT,1-2123408-2123417-GGT,1-2123444-2123501-GGTGGTTAGGGTTGT,1-2123606-2123615-GGT,1-2123660-2123669-GGT,1-2123708-2123720-GGT,1-2123729-2123738-GGT,1-2123765-2123774-GGT,1-2123834-2123843-GGT,1-2123870-2123926-GGCGGTTAGGGTCACGGC,1-2123884-2123893-CGG,1-2123902-2123911-CGG,1-2123909-2123991-GGTTAGGGTCACGGCGGT,1-2124011-2124102-GGCGGTTAGGGTCACGGC,1-2124025-2124034-CGG,1-2124043-2124052-CGG,1-2124061-2124070-CGG,1-2124079-2124088-CGG,1-2124134-2124143-GGT,1-2124137-2124191-GGTGGTTAGGGTCACGGC,1-2124224-2124233-GGT,1-2124242-2124251-GGT,1-2124314-2124323-GGT,1-2124332-2124341-GGT,1-2124335-2124389-GGTGGTTAGGGTCACGGC,1-2124367-2124376-CGG,1-2124404-2124413-GGT;MOTIFS=TGG,GGTGGTTAGGGTTGT,CGG,GTGGTGGTTAGGGTC,GGT,GGTGGTTAGGGTCACGGC,GTGGTGGTTAGGGTCACG,GGTTAGGGTCACGGCGGT,GGCGGTTAGGGTCACGGC,GGTGGTTAGGGTCGTGGC;STRUC=<VC250>	HPRC,HGSVC	No	0.045	No	NA,NA	NA	NA
chr1:2142052	2887	DEL	84	0.8391	0.5832	83	PRKCZ(0.050019,0.576)	NA	NA	NA	NA	NA	NA	NA	NA	No	ID=1-2142135-2142261-CTCCAGGGTCCACACATCCAGCAGCCGAAGCGCCTCCTTTCA;MOTIFS=CTCCAGGGTCCACACATCCAGCAGCCGAAGCGCCTCCTTTCA;STRUC=(CTCCAGGGTCCACACATCCAGCAGCCGAAGCGCCTCCTTTCA)n	HPRC,HGSVC,1KG-ONT	No	3.726	Yes	NA,NA	NA	NA
chr1:2142261	2888	INS	1176	0.8367	0.6342	3	PRKCZ(0.050019,0.576)	NA	NA	NA	NA	NA	NA	NA	NA	No	ID=1-2142135-2142261-CTCCAGGGTCCACACATCCAGCAGCCGAAGCGCCTCCTTTCA;MOTIFS=CTCCAGGGTCCACACATCCAGCAGCCGAAGCGCCTCCTTTCA;STRUC=(CTCCAGGGTCCACACATCCAGCAGCCGAAGCGCCTCCTTTCA)n	HPRC	No	0.011	No	NA,NA	NA	NA
chr1:2142315	2890	INS	84	0.8211	0.6496	33	PRKCZ(0.050019,0.576)	NA	NA	NA	NA	NA	NA	NA	NA	No	ID=1-2142135-2142261-CTCCAGGGTCCACACATCCAGCAGCCGAAGCGCCTCCTTTCA;MOTIFS=CTCCAGGGTCCACACATCCAGCAGCCGAAGCGCCTCCTTTCA;STRUC=(CTCCAGGGTCCACACATCCAGCAGCCGAAGCGCCTCCTTTCA)n	HGSVC	No	0.011	Yes	NA,NA	NA	NA
chr1:2142315	2889	INS	672	0.855	0.5579	4	PRKCZ(0.050019,0.576)	NA	NA	NA	NA	NA	NA	NA	NA	No	ID=1-2142135-2142261-CTCCAGGGTCCACACATCCAGCAGCCGAAGCGCCTCCTTTCA;MOTIFS=CTCCAGGGTCCACACATCCAGCAGCCGAAGCGCCTCCTTTCA;STRUC=(CTCCAGGGTCCACACATCCAGCAGCCGAAGCGCCTCCTTTCA)n	HPRC,HGSVC,1KG-ONT	No	0.011	Yes	NA,NA	NA	NA
chr1:2142322	2891	DEL	85	0.9055	0.3682	596	PRKCZ(0.050019,0.576)	NA	NA	NA	NA	NA	NA	NA	NA	No	ID=1-2142135-2142261-CTCCAGGGTCCACACATCCAGCAGCCGAAGCGCCTCCTTTCA;MOTIFS=CTCCAGGGTCCACACATCCAGCAGCCGAAGCGCCTCCTTTCA;STRUC=(CTCCAGGGTCCACACATCCAGCAGCCGAAGCGCCTCCTTTCA)n	HPRC,HGSVC,1KG-ONT	No	3.777	Yes	NA,NA	NA	NA
chr1:2142378	2892	INS	1385	0.8411	0.5967	30	PRKCZ(0.050019,0.576)	NA	NA	NA	NA	NA	NA	NA	NA	No	ID=1-2142135-2142261-CTCCAGGGTCCACACATCCAGCAGCCGAAGCGCCTCCTTTCA;MOTIFS=CTCCAGGGTCCACACATCCAGCAGCCGAAGCGCCTCCTTTCA;STRUC=(CTCCAGGGTCCACACATCCAGCAGCCGAAGCGCCTCCTTTCA)n	HPRC	No	0.011	Yes	NA,NA	NA	NA
chr1:2147512	2893	INS	62	0.84	0.6202	4	PRKCZ(0.050019,0.576)	NA	NA	NA	NA	NA	NA	NA	NA	No	NA	NA	No	0.174	Yes	NA,NA	NA	NA
chr1:2147614	2894	INS	100	0.8736	0.4809	1	PRKCZ(0.050019,0.576)	NA	NA	NA	NA	NA	NA	NA	NA	No	NA	HPRC,HGSVC	No	0.174	No	NA,NA	NA	NA
chr1:2147617	2895	DEL	163	0.8666	0.4841	5	PRKCZ(0.050019,0.576)	NA	NA	NA	NA	NA	NA	NA	NA	No	NA	NA	No	1.091	Yes	NA,NA	NA	NA
chr1:2147719	2896	INS	131	0.9704	0.128	806	PRKCZ(0.050019,0.576)	NA	NA	NA	NA	NA	NA	NA	NA	No	NA	HPRC,HGSVC,1KG-ONT	No	0.174	Yes	NA,NA	NA	NA
chr1:2147719	2897	DEL	295	0.9397	0.5324	1	PRKCZ(0.050019,0.576)	NA	NA	NA	NA	NA	NA	NA	NA	No	NA	HPRC	No	1.059	No	NA,NA	NA	NA
chr1:2147720	2898	INS	162	0.8579	0.5543	216	PRKCZ(0.050019,0.576)	NA	NA	NA	NA	NA	NA	NA	NA	No	NA	HPRC,HGSVC,1KG-ONT	No	0.174	Yes	NA,NA	NA	NA
chr1:2147979	2899	INS	66	0.8652	0.5504	30	PRKCZ(0.050019,0.576)	NA	NA	NA	NA	NA	NA	NA	NA	No	NA	NA	No	0.174	Yes	NA,NA	NA	NA
chr1:2189598	2900	INS	84	0.8652	0.5066	2	FAAP20(2.127e-05,1.339)	NA	NA	NA	NA	NA	NA	NA	enhancer	No	NA	HGSVC	Yes	5.377	Yes	NA,NA	NA	NA
chr1:2211333	2901	DEL	217	0.9315	0.276	1	FAAP20(2.127e-05,1.339)	NA	NA	NA	NA	NA	NA	NA	NA	No	ID=1-2211399-2211436-TA;MOTIFS=TA;STRUC=<TR2677>,ID=1-2211433-2211434-T,1-2211435-2211464-T;MOTIFS=T;STRUC=<VC262>	NA	No	0.044	No	NA,NA	NA	NA
chr1:2211729	2902	INS	1379	0.8468	0.6119	1	FAAP20(2.127e-05,1.339)	NA	NA	NA	NA	NA	NA	NA	NA	No	ID=1-2211892-2211901-GCT,1-2211900-2211920-T;MOTIFS=GCT,T;STRUC=<VC263>	NA	No	0.116	No	NA,NA	NA	NA
chr1:2211730	2903	INS	463	0.8712	0.4983	58	FAAP20(2.127e-05,1.339)	NA	NA	NA	NA	NA	NA	NA	NA	No	ID=1-2211892-2211901-GCT,1-2211900-2211920-T;MOTIFS=GCT,T;STRUC=<VC263>	HPRC,HGSVC,1KG-ONT	Yes	0.116	Yes	NA,NA	NA	NA
chr1:2212064	2904	INS	458	0.8288	0.6476	73	FAAP20(2.127e-05,1.339)	NA	NA	NA	NA	NA	NA	NA	NA	No	ID=1-2211892-2211901-GCT,1-2211900-2211920-T;MOTIFS=GCT,T;STRUC=<VC263>	HPRC,HGSVC,1KG-ONT	No	2.046	Yes	NA,NA	NA	NA
chr1:2261847	2905	DEL	70	0.8428	0.5602	28	SKI(6.9663e-06,0.809)	SKI(6.9663e-06,0.809)	NA	NA	NA	NA	NA	NA	NA	No	NA	HPRC,HGSVC,1KG-ONT	No	0.039	Yes	NA,NA	NA	NA
chr1:2261874	2906	DEL	78	0.8832	0.4323	5	SKI(6.9663e-06,0.809)	SKI(6.9663e-06,0.809)	NA	NA	NA	NA	NA	NA	NA	No	ID=1-2262022-2262048-CTCCTGAT;MOTIFS=CTCCTGAT;STRUC=(CTCCTGAT)n	HPRC,HGSVC,1KG-ONT	No	0.024	Yes	NA,NA	NA	NA
chr1:2262045	2907	DEL	70	0.8736	0.5188	316	SKI(6.9663e-06,0.809)	SKI(6.9663e-06,0.809)	NA	NA	NA	NA	NA	NA	NA	No	ID=1-2262022-2262048-CTCCTGAT;MOTIFS=CTCCTGAT;STRUC=(CTCCTGAT)n	HPRC,HGSVC,1KG-ONT	No	0.024	Yes	NA,NA	NA	NA
chr1:2262252	2908	INS	86	0.8479	0.5838	1	SKI(6.9663e-06,0.809)	SKI(6.9663e-06,0.809)	NA	NA	NA	NA	NA	NA	NA	No	NA	NA	No	0.216	No	NA,NA	NA	NA
chr1:2269784	2909	DEL	180	0.9454	0.3211	8	SKI(6.9663e-06,0.809)	SKI(6.9663e-06,0.809)	NA	NA	NA	NA	NA	NA	NA	No	NA	HPRC,HGSVC,1KG-ONT	Yes	0.106	Yes	NA,NA	NA	NA
chr1:2277657	2910	INS	71	0.9051	0.3331	68	SKI(6.9663e-06,0.809)	SKI(6.9663e-06,0.809)	NA	NA	NA	NA	NA	NA	NA	No	NA	HPRC,HGSVC,1KG-ONT	No	0.137	Yes	NA,NA	NA	NA
chr1:2280653	2914	DEL	302	0.8224	0.6612	11	SKI(6.9663e-06,0.809)	SKI(6.9663e-06,0.809)	NA	NA	NA	NA	NA	NA	NA	No	ID=1-2280579-2280592-GGC,1-2280622-2280635-GGC,1-2280807-2281078-GATCTTCAGAGAGAGGACGCCCGAGAAGACAGGCGGCGGCGGC,1-2280881-2280894-GGC,1-2280924-2280937-GGC,1-2280967-2280980-GGC,1-2281010-2281023-GGC,1-2281053-2281066-GGC,1-2281096-2281107-GGC,1-2281115-2281123-AG,1-2281244-2281255-AG,1-2281288-2281296-AG,1-2281331-2281342-AG,1-2281461-2281469-AG,1-2281590-2281598-AG,1-2281676-2281684-AG,1-2281719-2281727-AG,1-2281805-2281813-AG,1-2281848-2281856-AG,1-2281891-2281899-AG,1-2281934-2281942-AG,1-2281949-2282114-GAGAAGACAGGCGGTGGCGGAGATCTTCAGAGAGAGGACGCCC,1-2281977-2281985-AG,1-2282063-2282071-AG,1-2282106-2282117-AG,1-2282150-2282158-AG,1-2282193-2282201-AG,1-2282236-2282244-AG,1-2282279-2282287-AG,1-2280665-2280678-GGC,1-2280708-2280721-GGC,1-2280727-2280738-AG,1-2280771-2280779-AG,1-2280838-2280851-GGC,1-2280857-2280865-AG;MOTIFS=GATCTTCAGAGAGAGGACGCCCGAGAAGACAGGCGGCGGCGGC,GAGAAGACAGGCGGTGGCGGAGATCTTCAGAGAGAGGACGCCC,AG,GGC;STRUC=<VC268>	HPRC,HGSVC,1KG-ONT	No	1.85	No	NA,NA	NA	NA
chr1:2280653	2913	DEL	259	0.8615	0.4985	8	SKI(6.9663e-06,0.809)	SKI(6.9663e-06,0.809)	NA	NA	NA	NA	NA	NA	NA	No	ID=1-2280579-2280592-GGC,1-2280622-2280635-GGC,1-2280807-2281078-GATCTTCAGAGAGAGGACGCCCGAGAAGACAGGCGGCGGCGGC,1-2280881-2280894-GGC,1-2280924-2280937-GGC,1-2280967-2280980-GGC,1-2281010-2281023-GGC,1-2281053-2281066-GGC,1-2281096-2281107-GGC,1-2281115-2281123-AG,1-2281244-2281255-AG,1-2281288-2281296-AG,1-2281331-2281342-AG,1-2281461-2281469-AG,1-2281590-2281598-AG,1-2281676-2281684-AG,1-2281719-2281727-AG,1-2281805-2281813-AG,1-2281848-2281856-AG,1-2281891-2281899-AG,1-2281934-2281942-AG,1-2281949-2282114-GAGAAGACAGGCGGTGGCGGAGATCTTCAGAGAGAGGACGCCC,1-2281977-2281985-AG,1-2282063-2282071-AG,1-2282106-2282117-AG,1-2282150-2282158-AG,1-2282193-2282201-AG,1-2282236-2282244-AG,1-2282279-2282287-AG,1-2280665-2280678-GGC,1-2280708-2280721-GGC,1-2280727-2280738-AG,1-2280771-2280779-AG,1-2280838-2280851-GGC,1-2280857-2280865-AG;MOTIFS=GATCTTCAGAGAGAGGACGCCCGAGAAGACAGGCGGCGGCGGC,GAGAAGACAGGCGGTGGCGGAGATCTTCAGAGAGAGGACGCCC,AG,GGC;STRUC=<VC268>	HPRC,HGSVC,1KG-ONT	No	0.853	No	NA,NA	NA	NA
chr1:2280653	2912	DEL	216	0.8301	0.6231	9	SKI(6.9663e-06,0.809)	SKI(6.9663e-06,0.809)	NA	NA	NA	NA	NA	NA	NA	No	ID=1-2280579-2280592-GGC,1-2280622-2280635-GGC,1-2280807-2281078-GATCTTCAGAGAGAGGACGCCCGAGAAGACAGGCGGCGGCGGC,1-2280881-2280894-GGC,1-2280924-2280937-GGC,1-2280967-2280980-GGC,1-2281010-2281023-GGC,1-2281053-2281066-GGC,1-2281096-2281107-GGC,1-2281115-2281123-AG,1-2281244-2281255-AG,1-2281288-2281296-AG,1-2281331-2281342-AG,1-2281461-2281469-AG,1-2281590-2281598-AG,1-2281676-2281684-AG,1-2281719-2281727-AG,1-2281805-2281813-AG,1-2281848-2281856-AG,1-2281891-2281899-AG,1-2281934-2281942-AG,1-2281949-2282114-GAGAAGACAGGCGGTGGCGGAGATCTTCAGAGAGAGGACGCCC,1-2281977-2281985-AG,1-2282063-2282071-AG,1-2282106-2282117-AG,1-2282150-2282158-AG,1-2282193-2282201-AG,1-2282236-2282244-AG,1-2282279-2282287-AG,1-2280665-2280678-GGC,1-2280708-2280721-GGC,1-2280727-2280738-AG,1-2280771-2280779-AG,1-2280838-2280851-GGC,1-2280857-2280865-AG;MOTIFS=GATCTTCAGAGAGAGGACGCCCGAGAAGACAGGCGGCGGCGGC,GAGAAGACAGGCGGTGGCGGAGATCTTCAGAGAGAGGACGCCC,AG,GGC;STRUC=<VC268>	HPRC,HGSVC,1KG-ONT	No	0.463	No	NA,NA	NA	NA
chr1:2280653	2911	DEL	173	0.8466	0.5921	7	SKI(6.9663e-06,0.809)	SKI(6.9663e-06,0.809)	NA	NA	NA	NA	NA	NA	NA	No	ID=1-2280579-2280592-GGC,1-2280622-2280635-GGC,1-2280807-2281078-GATCTTCAGAGAGAGGACGCCCGAGAAGACAGGCGGCGGCGGC,1-2280881-2280894-GGC,1-2280924-2280937-GGC,1-2280967-2280980-GGC,1-2281010-2281023-GGC,1-2281053-2281066-GGC,1-2281096-2281107-GGC,1-2281115-2281123-AG,1-2281244-2281255-AG,1-2281288-2281296-AG,1-2281331-2281342-AG,1-2281461-2281469-AG,1-2281590-2281598-AG,1-2281676-2281684-AG,1-2281719-2281727-AG,1-2281805-2281813-AG,1-2281848-2281856-AG,1-2281891-2281899-AG,1-2281934-2281942-AG,1-2281949-2282114-GAGAAGACAGGCGGTGGCGGAGATCTTCAGAGAGAGGACGCCC,1-2281977-2281985-AG,1-2282063-2282071-AG,1-2282106-2282117-AG,1-2282150-2282158-AG,1-2282193-2282201-AG,1-2282236-2282244-AG,1-2282279-2282287-AG,1-2280665-2280678-GGC,1-2280708-2280721-GGC,1-2280727-2280738-AG,1-2280771-2280779-AG,1-2280838-2280851-GGC,1-2280857-2280865-AG;MOTIFS=GATCTTCAGAGAGAGGACGCCCGAGAAGACAGGCGGCGGCGGC,GAGAAGACAGGCGGTGGCGGAGATCTTCAGAGAGAGGACGCCC,AG,GGC;STRUC=<VC268>	HPRC,HGSVC	No	0.152	Yes	NA,NA	NA	NA
chr1:2280677	2915	DEL	130	0.8301	0.631	5	SKI(6.9663e-06,0.809)	SKI(6.9663e-06,0.809)	NA	NA	NA	NA	NA	NA	NA	No	ID=1-2280579-2280592-GGC,1-2280622-2280635-GGC,1-2280807-2281078-GATCTTCAGAGAGAGGACGCCCGAGAAGACAGGCGGCGGCGGC,1-2280881-2280894-GGC,1-2280924-2280937-GGC,1-2280967-2280980-GGC,1-2281010-2281023-GGC,1-2281053-2281066-GGC,1-2281096-2281107-GGC,1-2281115-2281123-AG,1-2281244-2281255-AG,1-2281288-2281296-AG,1-2281331-2281342-AG,1-2281461-2281469-AG,1-2281590-2281598-AG,1-2281676-2281684-AG,1-2281719-2281727-AG,1-2281805-2281813-AG,1-2281848-2281856-AG,1-2281891-2281899-AG,1-2281934-2281942-AG,1-2281949-2282114-GAGAAGACAGGCGGTGGCGGAGATCTTCAGAGAGAGGACGCCC,1-2281977-2281985-AG,1-2282063-2282071-AG,1-2282106-2282117-AG,1-2282150-2282158-AG,1-2282193-2282201-AG,1-2282236-2282244-AG,1-2282279-2282287-AG,1-2280665-2280678-GGC,1-2280708-2280721-GGC,1-2280727-2280738-AG,1-2280771-2280779-AG,1-2280838-2280851-GGC,1-2280857-2280865-AG;MOTIFS=GATCTTCAGAGAGAGGACGCCCGAGAAGACAGGCGGCGGCGGC,GAGAAGACAGGCGGTGGCGGAGATCTTCAGAGAGAGGACGCCC,AG,GGC;STRUC=<VC268>	HPRC,HGSVC	No	0.163	No	NA,NA	NA	NA
chr1:2280704	2916	INS	410	0.9295	0.2624	8	SKI(6.9663e-06,0.809)	SKI(6.9663e-06,0.809)	NA	NA	NA	NA	NA	NA	NA	No	ID=1-2280579-2280592-GGC,1-2280622-2280635-GGC,1-2280807-2281078-GATCTTCAGAGAGAGGACGCCCGAGAAGACAGGCGGCGGCGGC,1-2280881-2280894-GGC,1-2280924-2280937-GGC,1-2280967-2280980-GGC,1-2281010-2281023-GGC,1-2281053-2281066-GGC,1-2281096-2281107-GGC,1-2281115-2281123-AG,1-2281244-2281255-AG,1-2281288-2281296-AG,1-2281331-2281342-AG,1-2281461-2281469-AG,1-2281590-2281598-AG,1-2281676-2281684-AG,1-2281719-2281727-AG,1-2281805-2281813-AG,1-2281848-2281856-AG,1-2281891-2281899-AG,1-2281934-2281942-AG,1-2281949-2282114-GAGAAGACAGGCGGTGGCGGAGATCTTCAGAGAGAGGACGCCC,1-2281977-2281985-AG,1-2282063-2282071-AG,1-2282106-2282117-AG,1-2282150-2282158-AG,1-2282193-2282201-AG,1-2282236-2282244-AG,1-2282279-2282287-AG,1-2280665-2280678-GGC,1-2280708-2280721-GGC,1-2280727-2280738-AG,1-2280771-2280779-AG,1-2280838-2280851-GGC,1-2280857-2280865-AG;MOTIFS=GATCTTCAGAGAGAGGACGCCCGAGAAGACAGGCGGCGGCGGC,GAGAAGACAGGCGGTGGCGGAGATCTTCAGAGAGAGGACGCCC,AG,GGC;STRUC=<VC268>	HPRC,1KG-ONT	No	0.216	Yes	NA,NA	NA	NA
chr1:2280720	2917	INS	886	0.9305	0.2624	103	SKI(6.9663e-06,0.809)	SKI(6.9663e-06,0.809)	NA	NA	NA	NA	NA	NA	NA	No	ID=1-2280579-2280592-GGC,1-2280622-2280635-GGC,1-2280807-2281078-GATCTTCAGAGAGAGGACGCCCGAGAAGACAGGCGGCGGCGGC,1-2280881-2280894-GGC,1-2280924-2280937-GGC,1-2280967-2280980-GGC,1-2281010-2281023-GGC,1-2281053-2281066-GGC,1-2281096-2281107-GGC,1-2281115-2281123-AG,1-2281244-2281255-AG,1-2281288-2281296-AG,1-2281331-2281342-AG,1-2281461-2281469-AG,1-2281590-2281598-AG,1-2281676-2281684-AG,1-2281719-2281727-AG,1-2281805-2281813-AG,1-2281848-2281856-AG,1-2281891-2281899-AG,1-2281934-2281942-AG,1-2281949-2282114-GAGAAGACAGGCGGTGGCGGAGATCTTCAGAGAGAGGACGCCC,1-2281977-2281985-AG,1-2282063-2282071-AG,1-2282106-2282117-AG,1-2282150-2282158-AG,1-2282193-2282201-AG,1-2282236-2282244-AG,1-2282279-2282287-AG,1-2280665-2280678-GGC,1-2280708-2280721-GGC,1-2280727-2280738-AG,1-2280771-2280779-AG,1-2280838-2280851-GGC,1-2280857-2280865-AG;MOTIFS=GATCTTCAGAGAGAGGACGCCCGAGAAGACAGGCGGCGGCGGC,GAGAAGACAGGCGGTGGCGGAGATCTTCAGAGAGAGGACGCCC,AG,GGC;STRUC=<VC268>	HPRC,HGSVC	Yes	0.216	Yes	NA,NA	NA	NA
chr1:2280720	2918	INS	651	0.8192	0.668	6	SKI(6.9663e-06,0.809)	SKI(6.9663e-06,0.809)	NA	NA	NA	NA	NA	NA	NA	No	ID=1-2280579-2280592-GGC,1-2280622-2280635-GGC,1-2280807-2281078-GATCTTCAGAGAGAGGACGCCCGAGAAGACAGGCGGCGGCGGC,1-2280881-2280894-GGC,1-2280924-2280937-GGC,1-2280967-2280980-GGC,1-2281010-2281023-GGC,1-2281053-2281066-GGC,1-2281096-2281107-GGC,1-2281115-2281123-AG,1-2281244-2281255-AG,1-2281288-2281296-AG,1-2281331-2281342-AG,1-2281461-2281469-AG,1-2281590-2281598-AG,1-2281676-2281684-AG,1-2281719-2281727-AG,1-2281805-2281813-AG,1-2281848-2281856-AG,1-2281891-2281899-AG,1-2281934-2281942-AG,1-2281949-2282114-GAGAAGACAGGCGGTGGCGGAGATCTTCAGAGAGAGGACGCCC,1-2281977-2281985-AG,1-2282063-2282071-AG,1-2282106-2282117-AG,1-2282150-2282158-AG,1-2282193-2282201-AG,1-2282236-2282244-AG,1-2282279-2282287-AG,1-2280665-2280678-GGC,1-2280708-2280721-GGC,1-2280727-2280738-AG,1-2280771-2280779-AG,1-2280838-2280851-GGC,1-2280857-2280865-AG;MOTIFS=GATCTTCAGAGAGAGGACGCCCGAGAAGACAGGCGGCGGCGGC,GAGAAGACAGGCGGTGGCGGAGATCTTCAGAGAGAGGACGCCC,AG,GGC;STRUC=<VC268>	HPRC,HGSVC,1KG-ONT	No	0.216	No	NA,NA	NA	NA
chr1:2280720	2919	DEL	87	0.8247	0.6216	24	SKI(6.9663e-06,0.809)	SKI(6.9663e-06,0.809)	NA	NA	NA	NA	NA	NA	NA	No	ID=1-2280579-2280592-GGC,1-2280622-2280635-GGC,1-2280807-2281078-GATCTTCAGAGAGAGGACGCCCGAGAAGACAGGCGGCGGCGGC,1-2280881-2280894-GGC,1-2280924-2280937-GGC,1-2280967-2280980-GGC,1-2281010-2281023-GGC,1-2281053-2281066-GGC,1-2281096-2281107-GGC,1-2281115-2281123-AG,1-2281244-2281255-AG,1-2281288-2281296-AG,1-2281331-2281342-AG,1-2281461-2281469-AG,1-2281590-2281598-AG,1-2281676-2281684-AG,1-2281719-2281727-AG,1-2281805-2281813-AG,1-2281848-2281856-AG,1-2281891-2281899-AG,1-2281934-2281942-AG,1-2281949-2282114-GAGAAGACAGGCGGTGGCGGAGATCTTCAGAGAGAGGACGCCC,1-2281977-2281985-AG,1-2282063-2282071-AG,1-2282106-2282117-AG,1-2282150-2282158-AG,1-2282193-2282201-AG,1-2282236-2282244-AG,1-2282279-2282287-AG,1-2280665-2280678-GGC,1-2280708-2280721-GGC,1-2280727-2280738-AG,1-2280771-2280779-AG,1-2280838-2280851-GGC,1-2280857-2280865-AG;MOTIFS=GATCTTCAGAGAGAGGACGCCCGAGAAGACAGGCGGCGGCGGC,GAGAAGACAGGCGGTGGCGGAGATCTTCAGAGAGAGGACGCCC,AG,GGC;STRUC=<VC268>	HPRC,HGSVC,1KG-ONT	No	0.26	No	NA,NA	NA	NA
chr1:2280720	2920	DEL	863	0.9121	0.3304	51	SKI(6.9663e-06,0.809)	SKI(6.9663e-06,0.809)	NA	NA	NA	NA	NA	NA	NA	No	ID=1-2280579-2280592-GGC,1-2280622-2280635-GGC,1-2280807-2281078-GATCTTCAGAGAGAGGACGCCCGAGAAGACAGGCGGCGGCGGC,1-2280881-2280894-GGC,1-2280924-2280937-GGC,1-2280967-2280980-GGC,1-2281010-2281023-GGC,1-2281053-2281066-GGC,1-2281096-2281107-GGC,1-2281115-2281123-AG,1-2281244-2281255-AG,1-2281288-2281296-AG,1-2281331-2281342-AG,1-2281461-2281469-AG,1-2281590-2281598-AG,1-2281676-2281684-AG,1-2281719-2281727-AG,1-2281805-2281813-AG,1-2281848-2281856-AG,1-2281891-2281899-AG,1-2281934-2281942-AG,1-2281949-2282114-GAGAAGACAGGCGGTGGCGGAGATCTTCAGAGAGAGGACGCCC,1-2281977-2281985-AG,1-2282063-2282071-AG,1-2282106-2282117-AG,1-2282150-2282158-AG,1-2282193-2282201-AG,1-2282236-2282244-AG,1-2282279-2282287-AG,1-2280665-2280678-GGC,1-2280708-2280721-GGC,1-2280727-2280738-AG,1-2280771-2280779-AG,1-2280838-2280851-GGC,1-2280857-2280865-AG;MOTIFS=GATCTTCAGAGAGAGGACGCCCGAGAAGACAGGCGGCGGCGGC,GAGAAGACAGGCGGTGGCGGAGATCTTCAGAGAGAGGACGCCC,AG,GGC;STRUC=<VC268>	HGSVC,1KG-ONT	Yes	1.681	No	NA,NA	NA	NA
chr1:2280735	2921	INS	1188	0.8869	0.4934	43	SKI(6.9663e-06,0.809)	SKI(6.9663e-06,0.809)	NA	NA	NA	NA	NA	NA	NA	No	ID=1-2280579-2280592-GGC,1-2280622-2280635-GGC,1-2280807-2281078-GATCTTCAGAGAGAGGACGCCCGAGAAGACAGGCGGCGGCGGC,1-2280881-2280894-GGC,1-2280924-2280937-GGC,1-2280967-2280980-GGC,1-2281010-2281023-GGC,1-2281053-2281066-GGC,1-2281096-2281107-GGC,1-2281115-2281123-AG,1-2281244-2281255-AG,1-2281288-2281296-AG,1-2281331-2281342-AG,1-2281461-2281469-AG,1-2281590-2281598-AG,1-2281676-2281684-AG,1-2281719-2281727-AG,1-2281805-2281813-AG,1-2281848-2281856-AG,1-2281891-2281899-AG,1-2281934-2281942-AG,1-2281949-2282114-GAGAAGACAGGCGGTGGCGGAGATCTTCAGAGAGAGGACGCCC,1-2281977-2281985-AG,1-2282063-2282071-AG,1-2282106-2282117-AG,1-2282150-2282158-AG,1-2282193-2282201-AG,1-2282236-2282244-AG,1-2282279-2282287-AG,1-2280665-2280678-GGC,1-2280708-2280721-GGC,1-2280727-2280738-AG,1-2280771-2280779-AG,1-2280838-2280851-GGC,1-2280857-2280865-AG;MOTIFS=GATCTTCAGAGAGAGGACGCCCGAGAAGACAGGCGGCGGCGGC,GAGAAGACAGGCGGTGGCGGAGATCTTCAGAGAGAGGACGCCC,AG,GGC;STRUC=<VC268>	HPRC,HGSVC	Yes	0.798	Yes	NA,NA	NA	NA
chr1:2280743	2922	INS	238	0.8846	0.4442	3	SKI(6.9663e-06,0.809)	SKI(6.9663e-06,0.809)	NA	NA	NA	NA	NA	NA	NA	No	ID=1-2280579-2280592-GGC,1-2280622-2280635-GGC,1-2280807-2281078-GATCTTCAGAGAGAGGACGCCCGAGAAGACAGGCGGCGGCGGC,1-2280881-2280894-GGC,1-2280924-2280937-GGC,1-2280967-2280980-GGC,1-2281010-2281023-GGC,1-2281053-2281066-GGC,1-2281096-2281107-GGC,1-2281115-2281123-AG,1-2281244-2281255-AG,1-2281288-2281296-AG,1-2281331-2281342-AG,1-2281461-2281469-AG,1-2281590-2281598-AG,1-2281676-2281684-AG,1-2281719-2281727-AG,1-2281805-2281813-AG,1-2281848-2281856-AG,1-2281891-2281899-AG,1-2281934-2281942-AG,1-2281949-2282114-GAGAAGACAGGCGGTGGCGGAGATCTTCAGAGAGAGGACGCCC,1-2281977-2281985-AG,1-2282063-2282071-AG,1-2282106-2282117-AG,1-2282150-2282158-AG,1-2282193-2282201-AG,1-2282236-2282244-AG,1-2282279-2282287-AG,1-2280665-2280678-GGC,1-2280708-2280721-GGC,1-2280727-2280738-AG,1-2280771-2280779-AG,1-2280838-2280851-GGC,1-2280857-2280865-AG;MOTIFS=GATCTTCAGAGAGAGGACGCCCGAGAAGACAGGCGGCGGCGGC,GAGAAGACAGGCGGTGGCGGAGATCTTCAGAGAGAGGACGCCC,AG,GGC;STRUC=<VC268>	HPRC,HGSVC	No	0.174	No	NA,NA	NA	NA
chr1:2280756	2923	INS	649	0.829	0.5704	34	SKI(6.9663e-06,0.809)	SKI(6.9663e-06,0.809)	NA	NA	NA	NA	NA	NA	NA	No	ID=1-2280579-2280592-GGC,1-2280622-2280635-GGC,1-2280807-2281078-GATCTTCAGAGAGAGGACGCCCGAGAAGACAGGCGGCGGCGGC,1-2280881-2280894-GGC,1-2280924-2280937-GGC,1-2280967-2280980-GGC,1-2281010-2281023-GGC,1-2281053-2281066-GGC,1-2281096-2281107-GGC,1-2281115-2281123-AG,1-2281244-2281255-AG,1-2281288-2281296-AG,1-2281331-2281342-AG,1-2281461-2281469-AG,1-2281590-2281598-AG,1-2281676-2281684-AG,1-2281719-2281727-AG,1-2281805-2281813-AG,1-2281848-2281856-AG,1-2281891-2281899-AG,1-2281934-2281942-AG,1-2281949-2282114-GAGAAGACAGGCGGTGGCGGAGATCTTCAGAGAGAGGACGCCC,1-2281977-2281985-AG,1-2282063-2282071-AG,1-2282106-2282117-AG,1-2282150-2282158-AG,1-2282193-2282201-AG,1-2282236-2282244-AG,1-2282279-2282287-AG,1-2280665-2280678-GGC,1-2280708-2280721-GGC,1-2280727-2280738-AG,1-2280771-2280779-AG,1-2280838-2280851-GGC,1-2280857-2280865-AG;MOTIFS=GATCTTCAGAGAGAGGACGCCCGAGAAGACAGGCGGCGGCGGC,GAGAAGACAGGCGGTGGCGGAGATCTTCAGAGAGAGGACGCCC,AG,GGC;STRUC=<VC268>	HPRC,HGSVC,1KG-ONT	No	0.216	Yes	NA,NA	NA	NA
chr1:2280786	2924	INS	152	0.8805	0.4342	2	SKI(6.9663e-06,0.809)	SKI(6.9663e-06,0.809)	NA	NA	NA	NA	NA	NA	NA	No	ID=1-2280579-2280592-GGC,1-2280622-2280635-GGC,1-2280807-2281078-GATCTTCAGAGAGAGGACGCCCGAGAAGACAGGCGGCGGCGGC,1-2280881-2280894-GGC,1-2280924-2280937-GGC,1-2280967-2280980-GGC,1-2281010-2281023-GGC,1-2281053-2281066-GGC,1-2281096-2281107-GGC,1-2281115-2281123-AG,1-2281244-2281255-AG,1-2281288-2281296-AG,1-2281331-2281342-AG,1-2281461-2281469-AG,1-2281590-2281598-AG,1-2281676-2281684-AG,1-2281719-2281727-AG,1-2281805-2281813-AG,1-2281848-2281856-AG,1-2281891-2281899-AG,1-2281934-2281942-AG,1-2281949-2282114-GAGAAGACAGGCGGTGGCGGAGATCTTCAGAGAGAGGACGCCC,1-2281977-2281985-AG,1-2282063-2282071-AG,1-2282106-2282117-AG,1-2282150-2282158-AG,1-2282193-2282201-AG,1-2282236-2282244-AG,1-2282279-2282287-AG,1-2280665-2280678-GGC,1-2280708-2280721-GGC,1-2280727-2280738-AG,1-2280771-2280779-AG,1-2280838-2280851-GGC,1-2280857-2280865-AG;MOTIFS=GATCTTCAGAGAGAGGACGCCCGAGAAGACAGGCGGCGGCGGC,GAGAAGACAGGCGGTGGCGGAGATCTTCAGAGAGAGGACGCCC,AG,GGC;STRUC=<VC268>	HPRC,HGSVC	No	0.091	No	NA,NA	NA	NA
chr1:2280798	2925	INS	433	0.8237	0.6566	18	SKI(6.9663e-06,0.809)	SKI(6.9663e-06,0.809)	NA	NA	NA	NA	NA	NA	NA	No	ID=1-2280579-2280592-GGC,1-2280622-2280635-GGC,1-2280807-2281078-GATCTTCAGAGAGAGGACGCCCGAGAAGACAGGCGGCGGCGGC,1-2280881-2280894-GGC,1-2280924-2280937-GGC,1-2280967-2280980-GGC,1-2281010-2281023-GGC,1-2281053-2281066-GGC,1-2281096-2281107-GGC,1-2281115-2281123-AG,1-2281244-2281255-AG,1-2281288-2281296-AG,1-2281331-2281342-AG,1-2281461-2281469-AG,1-2281590-2281598-AG,1-2281676-2281684-AG,1-2281719-2281727-AG,1-2281805-2281813-AG,1-2281848-2281856-AG,1-2281891-2281899-AG,1-2281934-2281942-AG,1-2281949-2282114-GAGAAGACAGGCGGTGGCGGAGATCTTCAGAGAGAGGACGCCC,1-2281977-2281985-AG,1-2282063-2282071-AG,1-2282106-2282117-AG,1-2282150-2282158-AG,1-2282193-2282201-AG,1-2282236-2282244-AG,1-2282279-2282287-AG,1-2280665-2280678-GGC,1-2280708-2280721-GGC,1-2280727-2280738-AG,1-2280771-2280779-AG,1-2280838-2280851-GGC,1-2280857-2280865-AG;MOTIFS=GATCTTCAGAGAGAGGACGCCCGAGAAGACAGGCGGCGGCGGC,GAGAAGACAGGCGGTGGCGGAGATCTTCAGAGAGAGGACGCCC,AG,GGC;STRUC=<VC268>	HPRC,1KG-ONT	No	0.216	Yes	NA,NA	NA	NA
chr1:2280798	2926	INS	260	0.8661	0.4731	18	SKI(6.9663e-06,0.809)	SKI(6.9663e-06,0.809)	NA	NA	NA	NA	NA	NA	NA	No	ID=1-2280579-2280592-GGC,1-2280622-2280635-GGC,1-2280807-2281078-GATCTTCAGAGAGAGGACGCCCGAGAAGACAGGCGGCGGCGGC,1-2280881-2280894-GGC,1-2280924-2280937-GGC,1-2280967-2280980-GGC,1-2281010-2281023-GGC,1-2281053-2281066-GGC,1-2281096-2281107-GGC,1-2281115-2281123-AG,1-2281244-2281255-AG,1-2281288-2281296-AG,1-2281331-2281342-AG,1-2281461-2281469-AG,1-2281590-2281598-AG,1-2281676-2281684-AG,1-2281719-2281727-AG,1-2281805-2281813-AG,1-2281848-2281856-AG,1-2281891-2281899-AG,1-2281934-2281942-AG,1-2281949-2282114-GAGAAGACAGGCGGTGGCGGAGATCTTCAGAGAGAGGACGCCC,1-2281977-2281985-AG,1-2282063-2282071-AG,1-2282106-2282117-AG,1-2282150-2282158-AG,1-2282193-2282201-AG,1-2282236-2282244-AG,1-2282279-2282287-AG,1-2280665-2280678-GGC,1-2280708-2280721-GGC,1-2280727-2280738-AG,1-2280771-2280779-AG,1-2280838-2280851-GGC,1-2280857-2280865-AG;MOTIFS=GATCTTCAGAGAGAGGACGCCCGAGAAGACAGGCGGCGGCGGC,GAGAAGACAGGCGGTGGCGGAGATCTTCAGAGAGAGGACGCCC,AG,GGC;STRUC=<VC268>	HPRC,HGSVC	No	0.216	Yes	NA,NA	NA	NA
chr1:2280826	2927	INS	172	0.8541	0.5291	2	SKI(6.9663e-06,0.809)	SKI(6.9663e-06,0.809)	NA	NA	NA	NA	NA	NA	NA	No	ID=1-2280579-2280592-GGC,1-2280622-2280635-GGC,1-2280807-2281078-GATCTTCAGAGAGAGGACGCCCGAGAAGACAGGCGGCGGCGGC,1-2280881-2280894-GGC,1-2280924-2280937-GGC,1-2280967-2280980-GGC,1-2281010-2281023-GGC,1-2281053-2281066-GGC,1-2281096-2281107-GGC,1-2281115-2281123-AG,1-2281244-2281255-AG,1-2281288-2281296-AG,1-2281331-2281342-AG,1-2281461-2281469-AG,1-2281590-2281598-AG,1-2281676-2281684-AG,1-2281719-2281727-AG,1-2281805-2281813-AG,1-2281848-2281856-AG,1-2281891-2281899-AG,1-2281934-2281942-AG,1-2281949-2282114-GAGAAGACAGGCGGTGGCGGAGATCTTCAGAGAGAGGACGCCC,1-2281977-2281985-AG,1-2282063-2282071-AG,1-2282106-2282117-AG,1-2282150-2282158-AG,1-2282193-2282201-AG,1-2282236-2282244-AG,1-2282279-2282287-AG,1-2280665-2280678-GGC,1-2280708-2280721-GGC,1-2280727-2280738-AG,1-2280771-2280779-AG,1-2280838-2280851-GGC,1-2280857-2280865-AG;MOTIFS=GATCTTCAGAGAGAGGACGCCCGAGAAGACAGGCGGCGGCGGC,GAGAAGACAGGCGGTGGCGGAGATCTTCAGAGAGAGGACGCCC,AG,GGC;STRUC=<VC268>	HPRC,HGSVC	No	0.216	No	NA,NA	NA	NA
chr1:2280864	2928	DEL	278	0.7827	0.6965	4	SKI(6.9663e-06,0.809)	SKI(6.9663e-06,0.809)	NA	NA	NA	NA	NA	NA	NA	No	ID=1-2280579-2280592-GGC,1-2280622-2280635-GGC,1-2280807-2281078-GATCTTCAGAGAGAGGACGCCCGAGAAGACAGGCGGCGGCGGC,1-2280881-2280894-GGC,1-2280924-2280937-GGC,1-2280967-2280980-GGC,1-2281010-2281023-GGC,1-2281053-2281066-GGC,1-2281096-2281107-GGC,1-2281115-2281123-AG,1-2281244-2281255-AG,1-2281288-2281296-AG,1-2281331-2281342-AG,1-2281461-2281469-AG,1-2281590-2281598-AG,1-2281676-2281684-AG,1-2281719-2281727-AG,1-2281805-2281813-AG,1-2281848-2281856-AG,1-2281891-2281899-AG,1-2281934-2281942-AG,1-2281949-2282114-GAGAAGACAGGCGGTGGCGGAGATCTTCAGAGAGAGGACGCCC,1-2281977-2281985-AG,1-2282063-2282071-AG,1-2282106-2282117-AG,1-2282150-2282158-AG,1-2282193-2282201-AG,1-2282236-2282244-AG,1-2282279-2282287-AG,1-2280665-2280678-GGC,1-2280708-2280721-GGC,1-2280727-2280738-AG,1-2280771-2280779-AG,1-2280838-2280851-GGC,1-2280857-2280865-AG;MOTIFS=GATCTTCAGAGAGAGGACGCCCGAGAAGACAGGCGGCGGCGGC,GAGAAGACAGGCGGTGGCGGAGATCTTCAGAGAGAGGACGCCC,AG,GGC;STRUC=<VC268>	HPRC,HGSVC,1KG-ONT	No	0.724	No	NA,NA	NA	NA
chr1:2280865	2929	INS	563	0.8257	0.6268	50	SKI(6.9663e-06,0.809)	SKI(6.9663e-06,0.809)	NA	NA	NA	NA	NA	NA	NA	No	ID=1-2280579-2280592-GGC,1-2280622-2280635-GGC,1-2280807-2281078-GATCTTCAGAGAGAGGACGCCCGAGAAGACAGGCGGCGGCGGC,1-2280881-2280894-GGC,1-2280924-2280937-GGC,1-2280967-2280980-GGC,1-2281010-2281023-GGC,1-2281053-2281066-GGC,1-2281096-2281107-GGC,1-2281115-2281123-AG,1-2281244-2281255-AG,1-2281288-2281296-AG,1-2281331-2281342-AG,1-2281461-2281469-AG,1-2281590-2281598-AG,1-2281676-2281684-AG,1-2281719-2281727-AG,1-2281805-2281813-AG,1-2281848-2281856-AG,1-2281891-2281899-AG,1-2281934-2281942-AG,1-2281949-2282114-GAGAAGACAGGCGGTGGCGGAGATCTTCAGAGAGAGGACGCCC,1-2281977-2281985-AG,1-2282063-2282071-AG,1-2282106-2282117-AG,1-2282150-2282158-AG,1-2282193-2282201-AG,1-2282236-2282244-AG,1-2282279-2282287-AG,1-2280665-2280678-GGC,1-2280708-2280721-GGC,1-2280727-2280738-AG,1-2280771-2280779-AG,1-2280838-2280851-GGC,1-2280857-2280865-AG;MOTIFS=GATCTTCAGAGAGAGGACGCCCGAGAAGACAGGCGGCGGCGGC,GAGAAGACAGGCGGTGGCGGAGATCTTCAGAGAGAGGACGCCC,AG,GGC;STRUC=<VC268>	HPRC,1KG-ONT	No	0.216	Yes	NA,NA	NA	NA
chr1:2280877	2930	INS	86	0.835	0.6201	13	SKI(6.9663e-06,0.809)	SKI(6.9663e-06,0.809)	NA	NA	NA	NA	NA	NA	NA	No	ID=1-2280579-2280592-GGC,1-2280622-2280635-GGC,1-2280807-2281078-GATCTTCAGAGAGAGGACGCCCGAGAAGACAGGCGGCGGCGGC,1-2280881-2280894-GGC,1-2280924-2280937-GGC,1-2280967-2280980-GGC,1-2281010-2281023-GGC,1-2281053-2281066-GGC,1-2281096-2281107-GGC,1-2281115-2281123-AG,1-2281244-2281255-AG,1-2281288-2281296-AG,1-2281331-2281342-AG,1-2281461-2281469-AG,1-2281590-2281598-AG,1-2281676-2281684-AG,1-2281719-2281727-AG,1-2281805-2281813-AG,1-2281848-2281856-AG,1-2281891-2281899-AG,1-2281934-2281942-AG,1-2281949-2282114-GAGAAGACAGGCGGTGGCGGAGATCTTCAGAGAGAGGACGCCC,1-2281977-2281985-AG,1-2282063-2282071-AG,1-2282106-2282117-AG,1-2282150-2282158-AG,1-2282193-2282201-AG,1-2282236-2282244-AG,1-2282279-2282287-AG,1-2280665-2280678-GGC,1-2280708-2280721-GGC,1-2280727-2280738-AG,1-2280771-2280779-AG,1-2280838-2280851-GGC,1-2280857-2280865-AG;MOTIFS=GATCTTCAGAGAGAGGACGCCCGAGAAGACAGGCGGCGGCGGC,GAGAAGACAGGCGGTGGCGGAGATCTTCAGAGAGAGGACGCCC,AG,GGC;STRUC=<VC268>	HPRC,HGSVC,1KG-ONT	No	0.216	No	NA,NA	NA	NA
chr1:2280890	2931	INS	258	0.8293	0.6177	1	SKI(6.9663e-06,0.809)	SKI(6.9663e-06,0.809)	NA	NA	NA	NA	NA	NA	NA	No	ID=1-2280579-2280592-GGC,1-2280622-2280635-GGC,1-2280807-2281078-GATCTTCAGAGAGAGGACGCCCGAGAAGACAGGCGGCGGCGGC,1-2280881-2280894-GGC,1-2280924-2280937-GGC,1-2280967-2280980-GGC,1-2281010-2281023-GGC,1-2281053-2281066-GGC,1-2281096-2281107-GGC,1-2281115-2281123-AG,1-2281244-2281255-AG,1-2281288-2281296-AG,1-2281331-2281342-AG,1-2281461-2281469-AG,1-2281590-2281598-AG,1-2281676-2281684-AG,1-2281719-2281727-AG,1-2281805-2281813-AG,1-2281848-2281856-AG,1-2281891-2281899-AG,1-2281934-2281942-AG,1-2281949-2282114-GAGAAGACAGGCGGTGGCGGAGATCTTCAGAGAGAGGACGCCC,1-2281977-2281985-AG,1-2282063-2282071-AG,1-2282106-2282117-AG,1-2282150-2282158-AG,1-2282193-2282201-AG,1-2282236-2282244-AG,1-2282279-2282287-AG,1-2280665-2280678-GGC,1-2280708-2280721-GGC,1-2280727-2280738-AG,1-2280771-2280779-AG,1-2280838-2280851-GGC,1-2280857-2280865-AG;MOTIFS=GATCTTCAGAGAGAGGACGCCCGAGAAGACAGGCGGCGGCGGC,GAGAAGACAGGCGGTGGCGGAGATCTTCAGAGAGAGGACGCCC,AG,GGC;STRUC=<VC268>	HPRC,HGSVC	No	0.216	Yes	NA,NA	NA	NA
chr1:2280893	2932	INS	152	0.8597	0.5547	5	SKI(6.9663e-06,0.809)	SKI(6.9663e-06,0.809)	NA	NA	NA	NA	NA	NA	NA	No	ID=1-2280579-2280592-GGC,1-2280622-2280635-GGC,1-2280807-2281078-GATCTTCAGAGAGAGGACGCCCGAGAAGACAGGCGGCGGCGGC,1-2280881-2280894-GGC,1-2280924-2280937-GGC,1-2280967-2280980-GGC,1-2281010-2281023-GGC,1-2281053-2281066-GGC,1-2281096-2281107-GGC,1-2281115-2281123-AG,1-2281244-2281255-AG,1-2281288-2281296-AG,1-2281331-2281342-AG,1-2281461-2281469-AG,1-2281590-2281598-AG,1-2281676-2281684-AG,1-2281719-2281727-AG,1-2281805-2281813-AG,1-2281848-2281856-AG,1-2281891-2281899-AG,1-2281934-2281942-AG,1-2281949-2282114-GAGAAGACAGGCGGTGGCGGAGATCTTCAGAGAGAGGACGCCC,1-2281977-2281985-AG,1-2282063-2282071-AG,1-2282106-2282117-AG,1-2282150-2282158-AG,1-2282193-2282201-AG,1-2282236-2282244-AG,1-2282279-2282287-AG,1-2280665-2280678-GGC,1-2280708-2280721-GGC,1-2280727-2280738-AG,1-2280771-2280779-AG,1-2280838-2280851-GGC,1-2280857-2280865-AG;MOTIFS=GATCTTCAGAGAGAGGACGCCCGAGAAGACAGGCGGCGGCGGC,GAGAAGACAGGCGGTGGCGGAGATCTTCAGAGAGAGGACGCCC,AG,GGC;STRUC=<VC268>	HPRC,HGSVC	No	0.216	No	NA,NA	NA	NA
chr1:2280893	2933	INS	324	0.9635	0.2331	26	SKI(6.9663e-06,0.809)	SKI(6.9663e-06,0.809)	NA	NA	NA	NA	NA	NA	NA	No	ID=1-2280579-2280592-GGC,1-2280622-2280635-GGC,1-2280807-2281078-GATCTTCAGAGAGAGGACGCCCGAGAAGACAGGCGGCGGCGGC,1-2280881-2280894-GGC,1-2280924-2280937-GGC,1-2280967-2280980-GGC,1-2281010-2281023-GGC,1-2281053-2281066-GGC,1-2281096-2281107-GGC,1-2281115-2281123-AG,1-2281244-2281255-AG,1-2281288-2281296-AG,1-2281331-2281342-AG,1-2281461-2281469-AG,1-2281590-2281598-AG,1-2281676-2281684-AG,1-2281719-2281727-AG,1-2281805-2281813-AG,1-2281848-2281856-AG,1-2281891-2281899-AG,1-2281934-2281942-AG,1-2281949-2282114-GAGAAGACAGGCGGTGGCGGAGATCTTCAGAGAGAGGACGCCC,1-2281977-2281985-AG,1-2282063-2282071-AG,1-2282106-2282117-AG,1-2282150-2282158-AG,1-2282193-2282201-AG,1-2282236-2282244-AG,1-2282279-2282287-AG,1-2280665-2280678-GGC,1-2280708-2280721-GGC,1-2280727-2280738-AG,1-2280771-2280779-AG,1-2280838-2280851-GGC,1-2280857-2280865-AG;MOTIFS=GATCTTCAGAGAGAGGACGCCCGAGAAGACAGGCGGCGGCGGC,GAGAAGACAGGCGGTGGCGGAGATCTTCAGAGAGAGGACGCCC,AG,GGC;STRUC=<VC268>	HPRC,HGSVC	No	0.216	Yes	NA,NA	NA	NA
chr1:2280907	2934	DEL	235	0.8752	0.4687	12	SKI(6.9663e-06,0.809)	SKI(6.9663e-06,0.809)	NA	NA	NA	NA	NA	NA	NA	No	ID=1-2280579-2280592-GGC,1-2280622-2280635-GGC,1-2280807-2281078-GATCTTCAGAGAGAGGACGCCCGAGAAGACAGGCGGCGGCGGC,1-2280881-2280894-GGC,1-2280924-2280937-GGC,1-2280967-2280980-GGC,1-2281010-2281023-GGC,1-2281053-2281066-GGC,1-2281096-2281107-GGC,1-2281115-2281123-AG,1-2281244-2281255-AG,1-2281288-2281296-AG,1-2281331-2281342-AG,1-2281461-2281469-AG,1-2281590-2281598-AG,1-2281676-2281684-AG,1-2281719-2281727-AG,1-2281805-2281813-AG,1-2281848-2281856-AG,1-2281891-2281899-AG,1-2281934-2281942-AG,1-2281949-2282114-GAGAAGACAGGCGGTGGCGGAGATCTTCAGAGAGAGGACGCCC,1-2281977-2281985-AG,1-2282063-2282071-AG,1-2282106-2282117-AG,1-2282150-2282158-AG,1-2282193-2282201-AG,1-2282236-2282244-AG,1-2282279-2282287-AG,1-2280665-2280678-GGC,1-2280708-2280721-GGC,1-2280727-2280738-AG,1-2280771-2280779-AG,1-2280838-2280851-GGC,1-2280857-2280865-AG;MOTIFS=GATCTTCAGAGAGAGGACGCCCGAGAAGACAGGCGGCGGCGGC,GAGAAGACAGGCGGTGGCGGAGATCTTCAGAGAGAGGACGCCC,AG,GGC;STRUC=<VC268>	HPRC,HGSVC,1KG-ONT	No	0.324	No	NA,NA	NA	NA
chr1:2280908	2936	INS	435	0.8711	0.4702	16	SKI(6.9663e-06,0.809)	SKI(6.9663e-06,0.809)	NA	NA	NA	NA	NA	NA	NA	No	ID=1-2280579-2280592-GGC,1-2280622-2280635-GGC,1-2280807-2281078-GATCTTCAGAGAGAGGACGCCCGAGAAGACAGGCGGCGGCGGC,1-2280881-2280894-GGC,1-2280924-2280937-GGC,1-2280967-2280980-GGC,1-2281010-2281023-GGC,1-2281053-2281066-GGC,1-2281096-2281107-GGC,1-2281115-2281123-AG,1-2281244-2281255-AG,1-2281288-2281296-AG,1-2281331-2281342-AG,1-2281461-2281469-AG,1-2281590-2281598-AG,1-2281676-2281684-AG,1-2281719-2281727-AG,1-2281805-2281813-AG,1-2281848-2281856-AG,1-2281891-2281899-AG,1-2281934-2281942-AG,1-2281949-2282114-GAGAAGACAGGCGGTGGCGGAGATCTTCAGAGAGAGGACGCCC,1-2281977-2281985-AG,1-2282063-2282071-AG,1-2282106-2282117-AG,1-2282150-2282158-AG,1-2282193-2282201-AG,1-2282236-2282244-AG,1-2282279-2282287-AG,1-2280665-2280678-GGC,1-2280708-2280721-GGC,1-2280727-2280738-AG,1-2280771-2280779-AG,1-2280838-2280851-GGC,1-2280857-2280865-AG;MOTIFS=GATCTTCAGAGAGAGGACGCCCGAGAAGACAGGCGGCGGCGGC,GAGAAGACAGGCGGTGGCGGAGATCTTCAGAGAGAGGACGCCC,AG,GGC;STRUC=<VC268>	HPRC,1KG-ONT	No	0.216	No	NA,NA	NA	NA
chr1:2280908	2935	INS	215	0.8254	0.6267	4	SKI(6.9663e-06,0.809)	SKI(6.9663e-06,0.809)	NA	NA	NA	NA	NA	NA	NA	No	ID=1-2280579-2280592-GGC,1-2280622-2280635-GGC,1-2280807-2281078-GATCTTCAGAGAGAGGACGCCCGAGAAGACAGGCGGCGGCGGC,1-2280881-2280894-GGC,1-2280924-2280937-GGC,1-2280967-2280980-GGC,1-2281010-2281023-GGC,1-2281053-2281066-GGC,1-2281096-2281107-GGC,1-2281115-2281123-AG,1-2281244-2281255-AG,1-2281288-2281296-AG,1-2281331-2281342-AG,1-2281461-2281469-AG,1-2281590-2281598-AG,1-2281676-2281684-AG,1-2281719-2281727-AG,1-2281805-2281813-AG,1-2281848-2281856-AG,1-2281891-2281899-AG,1-2281934-2281942-AG,1-2281949-2282114-GAGAAGACAGGCGGTGGCGGAGATCTTCAGAGAGAGGACGCCC,1-2281977-2281985-AG,1-2282063-2282071-AG,1-2282106-2282117-AG,1-2282150-2282158-AG,1-2282193-2282201-AG,1-2282236-2282244-AG,1-2282279-2282287-AG,1-2280665-2280678-GGC,1-2280708-2280721-GGC,1-2280727-2280738-AG,1-2280771-2280779-AG,1-2280838-2280851-GGC,1-2280857-2280865-AG;MOTIFS=GATCTTCAGAGAGAGGACGCCCGAGAAGACAGGCGGCGGCGGC,GAGAAGACAGGCGGTGGCGGAGATCTTCAGAGAGAGGACGCCC,AG,GGC;STRUC=<VC268>	HPRC,HGSVC	No	0.216	Yes	NA,NA	NA	NA
chr1:2280914	2937	INS	66	0.8602	0.546	39	SKI(6.9663e-06,0.809)	SKI(6.9663e-06,0.809)	NA	NA	NA	NA	NA	NA	NA	No	ID=1-2280579-2280592-GGC,1-2280622-2280635-GGC,1-2280807-2281078-GATCTTCAGAGAGAGGACGCCCGAGAAGACAGGCGGCGGCGGC,1-2280881-2280894-GGC,1-2280924-2280937-GGC,1-2280967-2280980-GGC,1-2281010-2281023-GGC,1-2281053-2281066-GGC,1-2281096-2281107-GGC,1-2281115-2281123-AG,1-2281244-2281255-AG,1-2281288-2281296-AG,1-2281331-2281342-AG,1-2281461-2281469-AG,1-2281590-2281598-AG,1-2281676-2281684-AG,1-2281719-2281727-AG,1-2281805-2281813-AG,1-2281848-2281856-AG,1-2281891-2281899-AG,1-2281934-2281942-AG,1-2281949-2282114-GAGAAGACAGGCGGTGGCGGAGATCTTCAGAGAGAGGACGCCC,1-2281977-2281985-AG,1-2282063-2282071-AG,1-2282106-2282117-AG,1-2282150-2282158-AG,1-2282193-2282201-AG,1-2282236-2282244-AG,1-2282279-2282287-AG,1-2280665-2280678-GGC,1-2280708-2280721-GGC,1-2280727-2280738-AG,1-2280771-2280779-AG,1-2280838-2280851-GGC,1-2280857-2280865-AG;MOTIFS=GATCTTCAGAGAGAGGACGCCCGAGAAGACAGGCGGCGGCGGC,GAGAAGACAGGCGGTGGCGGAGATCTTCAGAGAGAGGACGCCC,AG,GGC;STRUC=<VC268>	HPRC,HGSVC,1KG-ONT	No	0.216	Yes	NA,NA	NA	NA
chr1:2280915	2938	INS	109	0.8497	0.5428	7	SKI(6.9663e-06,0.809)	SKI(6.9663e-06,0.809)	NA	NA	NA	NA	NA	NA	NA	No	ID=1-2280579-2280592-GGC,1-2280622-2280635-GGC,1-2280807-2281078-GATCTTCAGAGAGAGGACGCCCGAGAAGACAGGCGGCGGCGGC,1-2280881-2280894-GGC,1-2280924-2280937-GGC,1-2280967-2280980-GGC,1-2281010-2281023-GGC,1-2281053-2281066-GGC,1-2281096-2281107-GGC,1-2281115-2281123-AG,1-2281244-2281255-AG,1-2281288-2281296-AG,1-2281331-2281342-AG,1-2281461-2281469-AG,1-2281590-2281598-AG,1-2281676-2281684-AG,1-2281719-2281727-AG,1-2281805-2281813-AG,1-2281848-2281856-AG,1-2281891-2281899-AG,1-2281934-2281942-AG,1-2281949-2282114-GAGAAGACAGGCGGTGGCGGAGATCTTCAGAGAGAGGACGCCC,1-2281977-2281985-AG,1-2282063-2282071-AG,1-2282106-2282117-AG,1-2282150-2282158-AG,1-2282193-2282201-AG,1-2282236-2282244-AG,1-2282279-2282287-AG,1-2280665-2280678-GGC,1-2280708-2280721-GGC,1-2280727-2280738-AG,1-2280771-2280779-AG,1-2280838-2280851-GGC,1-2280857-2280865-AG;MOTIFS=GATCTTCAGAGAGAGGACGCCCGAGAAGACAGGCGGCGGCGGC,GAGAAGACAGGCGGTGGCGGAGATCTTCAGAGAGAGGACGCCC,AG,GGC;STRUC=<VC268>	HPRC,HGSVC,1KG-ONT	No	0.216	No	NA,NA	NA	NA
chr1:2280927	2940	INS	392	0.824	0.6393	27	SKI(6.9663e-06,0.809)	SKI(6.9663e-06,0.809)	NA	NA	NA	NA	NA	NA	NA	No	ID=1-2280579-2280592-GGC,1-2280622-2280635-GGC,1-2280807-2281078-GATCTTCAGAGAGAGGACGCCCGAGAAGACAGGCGGCGGCGGC,1-2280881-2280894-GGC,1-2280924-2280937-GGC,1-2280967-2280980-GGC,1-2281010-2281023-GGC,1-2281053-2281066-GGC,1-2281096-2281107-GGC,1-2281115-2281123-AG,1-2281244-2281255-AG,1-2281288-2281296-AG,1-2281331-2281342-AG,1-2281461-2281469-AG,1-2281590-2281598-AG,1-2281676-2281684-AG,1-2281719-2281727-AG,1-2281805-2281813-AG,1-2281848-2281856-AG,1-2281891-2281899-AG,1-2281934-2281942-AG,1-2281949-2282114-GAGAAGACAGGCGGTGGCGGAGATCTTCAGAGAGAGGACGCCC,1-2281977-2281985-AG,1-2282063-2282071-AG,1-2282106-2282117-AG,1-2282150-2282158-AG,1-2282193-2282201-AG,1-2282236-2282244-AG,1-2282279-2282287-AG,1-2280665-2280678-GGC,1-2280708-2280721-GGC,1-2280727-2280738-AG,1-2280771-2280779-AG,1-2280838-2280851-GGC,1-2280857-2280865-AG;MOTIFS=GATCTTCAGAGAGAGGACGCCCGAGAAGACAGGCGGCGGCGGC,GAGAAGACAGGCGGTGGCGGAGATCTTCAGAGAGAGGACGCCC,AG,GGC;STRUC=<VC268>	HPRC	No	0.216	Yes	NA,NA	NA	NA
chr1:2280933	2941	INS	238	0.7989	0.6959	8	SKI(6.9663e-06,0.809)	SKI(6.9663e-06,0.809)	NA	NA	NA	NA	NA	NA	NA	No	ID=1-2280579-2280592-GGC,1-2280622-2280635-GGC,1-2280807-2281078-GATCTTCAGAGAGAGGACGCCCGAGAAGACAGGCGGCGGCGGC,1-2280881-2280894-GGC,1-2280924-2280937-GGC,1-2280967-2280980-GGC,1-2281010-2281023-GGC,1-2281053-2281066-GGC,1-2281096-2281107-GGC,1-2281115-2281123-AG,1-2281244-2281255-AG,1-2281288-2281296-AG,1-2281331-2281342-AG,1-2281461-2281469-AG,1-2281590-2281598-AG,1-2281676-2281684-AG,1-2281719-2281727-AG,1-2281805-2281813-AG,1-2281848-2281856-AG,1-2281891-2281899-AG,1-2281934-2281942-AG,1-2281949-2282114-GAGAAGACAGGCGGTGGCGGAGATCTTCAGAGAGAGGACGCCC,1-2281977-2281985-AG,1-2282063-2282071-AG,1-2282106-2282117-AG,1-2282150-2282158-AG,1-2282193-2282201-AG,1-2282236-2282244-AG,1-2282279-2282287-AG,1-2280665-2280678-GGC,1-2280708-2280721-GGC,1-2280727-2280738-AG,1-2280771-2280779-AG,1-2280838-2280851-GGC,1-2280857-2280865-AG;MOTIFS=GATCTTCAGAGAGAGGACGCCCGAGAAGACAGGCGGCGGCGGC,GAGAAGACAGGCGGTGGCGGAGATCTTCAGAGAGAGGACGCCC,AG,GGC;STRUC=<VC268>	HPRC,HGSVC	No	0.216	No	NA,NA	NA	NA
chr1:2280936	2942	DEL	345	0.836	0.6875	22	SKI(6.9663e-06,0.809)	SKI(6.9663e-06,0.809)	NA	NA	NA	NA	NA	NA	NA	No	ID=1-2280579-2280592-GGC,1-2280622-2280635-GGC,1-2280807-2281078-GATCTTCAGAGAGAGGACGCCCGAGAAGACAGGCGGCGGCGGC,1-2280881-2280894-GGC,1-2280924-2280937-GGC,1-2280967-2280980-GGC,1-2281010-2281023-GGC,1-2281053-2281066-GGC,1-2281096-2281107-GGC,1-2281115-2281123-AG,1-2281244-2281255-AG,1-2281288-2281296-AG,1-2281331-2281342-AG,1-2281461-2281469-AG,1-2281590-2281598-AG,1-2281676-2281684-AG,1-2281719-2281727-AG,1-2281805-2281813-AG,1-2281848-2281856-AG,1-2281891-2281899-AG,1-2281934-2281942-AG,1-2281949-2282114-GAGAAGACAGGCGGTGGCGGAGATCTTCAGAGAGAGGACGCCC,1-2281977-2281985-AG,1-2282063-2282071-AG,1-2282106-2282117-AG,1-2282150-2282158-AG,1-2282193-2282201-AG,1-2282236-2282244-AG,1-2282279-2282287-AG,1-2280665-2280678-GGC,1-2280708-2280721-GGC,1-2280727-2280738-AG,1-2280771-2280779-AG,1-2280838-2280851-GGC,1-2280857-2280865-AG;MOTIFS=GATCTTCAGAGAGAGGACGCCCGAGAAGACAGGCGGCGGCGGC,GAGAAGACAGGCGGTGGCGGAGATCTTCAGAGAGAGGACGCCC,AG,GGC;STRUC=<VC268>	HPRC,HGSVC,1KG-ONT	No	2.243	No	NA,NA	NA	NA
chr1:2280950	2947	DEL	452	0.8861	0.4228	97	SKI(6.9663e-06,0.809)	SKI(6.9663e-06,0.809)	NA	NA	NA	NA	NA	NA	NA	No	ID=1-2280579-2280592-GGC,1-2280622-2280635-GGC,1-2280807-2281078-GATCTTCAGAGAGAGGACGCCCGAGAAGACAGGCGGCGGCGGC,1-2280881-2280894-GGC,1-2280924-2280937-GGC,1-2280967-2280980-GGC,1-2281010-2281023-GGC,1-2281053-2281066-GGC,1-2281096-2281107-GGC,1-2281115-2281123-AG,1-2281244-2281255-AG,1-2281288-2281296-AG,1-2281331-2281342-AG,1-2281461-2281469-AG,1-2281590-2281598-AG,1-2281676-2281684-AG,1-2281719-2281727-AG,1-2281805-2281813-AG,1-2281848-2281856-AG,1-2281891-2281899-AG,1-2281934-2281942-AG,1-2281949-2282114-GAGAAGACAGGCGGTGGCGGAGATCTTCAGAGAGAGGACGCCC,1-2281977-2281985-AG,1-2282063-2282071-AG,1-2282106-2282117-AG,1-2282150-2282158-AG,1-2282193-2282201-AG,1-2282236-2282244-AG,1-2282279-2282287-AG,1-2280665-2280678-GGC,1-2280708-2280721-GGC,1-2280727-2280738-AG,1-2280771-2280779-AG,1-2280838-2280851-GGC,1-2280857-2280865-AG;MOTIFS=GATCTTCAGAGAGAGGACGCCCGAGAAGACAGGCGGCGGCGGC,GAGAAGACAGGCGGTGGCGGAGATCTTCAGAGAGAGGACGCCC,AG,GGC;STRUC=<VC268>	HPRC,HGSVC,1KG-ONT	Yes	0.218	No	NA,NA	NA	NA
chr1:2280950	2944	DEL	149	0.8421	0.5857	25	SKI(6.9663e-06,0.809)	SKI(6.9663e-06,0.809)	NA	NA	NA	NA	NA	NA	NA	No	ID=1-2280579-2280592-GGC,1-2280622-2280635-GGC,1-2280807-2281078-GATCTTCAGAGAGAGGACGCCCGAGAAGACAGGCGGCGGCGGC,1-2280881-2280894-GGC,1-2280924-2280937-GGC,1-2280967-2280980-GGC,1-2281010-2281023-GGC,1-2281053-2281066-GGC,1-2281096-2281107-GGC,1-2281115-2281123-AG,1-2281244-2281255-AG,1-2281288-2281296-AG,1-2281331-2281342-AG,1-2281461-2281469-AG,1-2281590-2281598-AG,1-2281676-2281684-AG,1-2281719-2281727-AG,1-2281805-2281813-AG,1-2281848-2281856-AG,1-2281891-2281899-AG,1-2281934-2281942-AG,1-2281949-2282114-GAGAAGACAGGCGGTGGCGGAGATCTTCAGAGAGAGGACGCCC,1-2281977-2281985-AG,1-2282063-2282071-AG,1-2282106-2282117-AG,1-2282150-2282158-AG,1-2282193-2282201-AG,1-2282236-2282244-AG,1-2282279-2282287-AG,1-2280665-2280678-GGC,1-2280708-2280721-GGC,1-2280727-2280738-AG,1-2280771-2280779-AG,1-2280838-2280851-GGC,1-2280857-2280865-AG;MOTIFS=GATCTTCAGAGAGAGGACGCCCGAGAAGACAGGCGGCGGCGGC,GAGAAGACAGGCGGTGGCGGAGATCTTCAGAGAGAGGACGCCC,AG,GGC;STRUC=<VC268>	HPRC,HGSVC,1KG-ONT	No	0.11	No	NA,NA	NA	NA
chr1:2280950	2945	DEL	192	0.8021	0.6906	20	SKI(6.9663e-06,0.809)	SKI(6.9663e-06,0.809)	NA	NA	NA	NA	NA	NA	NA	No	ID=1-2280579-2280592-GGC,1-2280622-2280635-GGC,1-2280807-2281078-GATCTTCAGAGAGAGGACGCCCGAGAAGACAGGCGGCGGCGGC,1-2280881-2280894-GGC,1-2280924-2280937-GGC,1-2280967-2280980-GGC,1-2281010-2281023-GGC,1-2281053-2281066-GGC,1-2281096-2281107-GGC,1-2281115-2281123-AG,1-2281244-2281255-AG,1-2281288-2281296-AG,1-2281331-2281342-AG,1-2281461-2281469-AG,1-2281590-2281598-AG,1-2281676-2281684-AG,1-2281719-2281727-AG,1-2281805-2281813-AG,1-2281848-2281856-AG,1-2281891-2281899-AG,1-2281934-2281942-AG,1-2281949-2282114-GAGAAGACAGGCGGTGGCGGAGATCTTCAGAGAGAGGACGCCC,1-2281977-2281985-AG,1-2282063-2282071-AG,1-2282106-2282117-AG,1-2282150-2282158-AG,1-2282193-2282201-AG,1-2282236-2282244-AG,1-2282279-2282287-AG,1-2280665-2280678-GGC,1-2280708-2280721-GGC,1-2280727-2280738-AG,1-2280771-2280779-AG,1-2280838-2280851-GGC,1-2280857-2280865-AG;MOTIFS=GATCTTCAGAGAGAGGACGCCCGAGAAGACAGGCGGCGGCGGC,GAGAAGACAGGCGGTGGCGGAGATCTTCAGAGAGAGGACGCCC,AG,GGC;STRUC=<VC268>	HPRC,HGSVC,1KG-ONT	No	0.197	No	NA,NA	NA	NA
chr1:2280950	2943	DEL	106	0.8045	0.6973	18	SKI(6.9663e-06,0.809)	SKI(6.9663e-06,0.809)	NA	NA	NA	NA	NA	NA	NA	No	ID=1-2280579-2280592-GGC,1-2280622-2280635-GGC,1-2280807-2281078-GATCTTCAGAGAGAGGACGCCCGAGAAGACAGGCGGCGGCGGC,1-2280881-2280894-GGC,1-2280924-2280937-GGC,1-2280967-2280980-GGC,1-2281010-2281023-GGC,1-2281053-2281066-GGC,1-2281096-2281107-GGC,1-2281115-2281123-AG,1-2281244-2281255-AG,1-2281288-2281296-AG,1-2281331-2281342-AG,1-2281461-2281469-AG,1-2281590-2281598-AG,1-2281676-2281684-AG,1-2281719-2281727-AG,1-2281805-2281813-AG,1-2281848-2281856-AG,1-2281891-2281899-AG,1-2281934-2281942-AG,1-2281949-2282114-GAGAAGACAGGCGGTGGCGGAGATCTTCAGAGAGAGGACGCCC,1-2281977-2281985-AG,1-2282063-2282071-AG,1-2282106-2282117-AG,1-2282150-2282158-AG,1-2282193-2282201-AG,1-2282236-2282244-AG,1-2282279-2282287-AG,1-2280665-2280678-GGC,1-2280708-2280721-GGC,1-2280727-2280738-AG,1-2280771-2280779-AG,1-2280838-2280851-GGC,1-2280857-2280865-AG;MOTIFS=GATCTTCAGAGAGAGGACGCCCGAGAAGACAGGCGGCGGCGGC,GAGAAGACAGGCGGTGGCGGAGATCTTCAGAGAGAGGACGCCC,AG,GGC;STRUC=<VC268>	HPRC,HGSVC,1KG-ONT	No	0.11	Yes	NA,NA	NA	NA
chr1:2280950	2946	DEL	409	0.8463	0.6116	60	SKI(6.9663e-06,0.809)	SKI(6.9663e-06,0.809)	NA	NA	NA	NA	NA	NA	NA	No	ID=1-2280579-2280592-GGC,1-2280622-2280635-GGC,1-2280807-2281078-GATCTTCAGAGAGAGGACGCCCGAGAAGACAGGCGGCGGCGGC,1-2280881-2280894-GGC,1-2280924-2280937-GGC,1-2280967-2280980-GGC,1-2281010-2281023-GGC,1-2281053-2281066-GGC,1-2281096-2281107-GGC,1-2281115-2281123-AG,1-2281244-2281255-AG,1-2281288-2281296-AG,1-2281331-2281342-AG,1-2281461-2281469-AG,1-2281590-2281598-AG,1-2281676-2281684-AG,1-2281719-2281727-AG,1-2281805-2281813-AG,1-2281848-2281856-AG,1-2281891-2281899-AG,1-2281934-2281942-AG,1-2281949-2282114-GAGAAGACAGGCGGTGGCGGAGATCTTCAGAGAGAGGACGCCC,1-2281977-2281985-AG,1-2282063-2282071-AG,1-2282106-2282117-AG,1-2282150-2282158-AG,1-2282193-2282201-AG,1-2282236-2282244-AG,1-2282279-2282287-AG,1-2280665-2280678-GGC,1-2280708-2280721-GGC,1-2280727-2280738-AG,1-2280771-2280779-AG,1-2280838-2280851-GGC,1-2280857-2280865-AG;MOTIFS=GATCTTCAGAGAGAGGACGCCCGAGAAGACAGGCGGCGGCGGC,GAGAAGACAGGCGGTGGCGGAGATCTTCAGAGAGAGGACGCCC,AG,GGC;STRUC=<VC268>	HPRC,HGSVC,1KG-ONT	No	0.219	No	NA,NA	NA	NA
chr1:2280950	2948	DEL	667	0.8007	0.6896	98	SKI(6.9663e-06,0.809)	SKI(6.9663e-06,0.809)	NA	NA	NA	NA	NA	NA	NA	No	ID=1-2280579-2280592-GGC,1-2280622-2280635-GGC,1-2280807-2281078-GATCTTCAGAGAGAGGACGCCCGAGAAGACAGGCGGCGGCGGC,1-2280881-2280894-GGC,1-2280924-2280937-GGC,1-2280967-2280980-GGC,1-2281010-2281023-GGC,1-2281053-2281066-GGC,1-2281096-2281107-GGC,1-2281115-2281123-AG,1-2281244-2281255-AG,1-2281288-2281296-AG,1-2281331-2281342-AG,1-2281461-2281469-AG,1-2281590-2281598-AG,1-2281676-2281684-AG,1-2281719-2281727-AG,1-2281805-2281813-AG,1-2281848-2281856-AG,1-2281891-2281899-AG,1-2281934-2281942-AG,1-2281949-2282114-GAGAAGACAGGCGGTGGCGGAGATCTTCAGAGAGAGGACGCCC,1-2281977-2281985-AG,1-2282063-2282071-AG,1-2282106-2282117-AG,1-2282150-2282158-AG,1-2282193-2282201-AG,1-2282236-2282244-AG,1-2282279-2282287-AG,1-2280665-2280678-GGC,1-2280708-2280721-GGC,1-2280727-2280738-AG,1-2280771-2280779-AG,1-2280838-2280851-GGC,1-2280857-2280865-AG;MOTIFS=GATCTTCAGAGAGAGGACGCCCGAGAAGACAGGCGGCGGCGGC,GAGAAGACAGGCGGTGGCGGAGATCTTCAGAGAGAGGACGCCC,AG,GGC;STRUC=<VC268>	HPRC,HGSVC,1KG-ONT	Yes	0.176	No	NA,NA	NA	NA
chr1:2280950	2949	DEL	925	0.8199	0.698	58	SKI(6.9663e-06,0.809)	SKI(6.9663e-06,0.809)	NA	NA	NA	NA	NA	NA	NA	No	ID=1-2280579-2280592-GGC,1-2280622-2280635-GGC,1-2280807-2281078-GATCTTCAGAGAGAGGACGCCCGAGAAGACAGGCGGCGGCGGC,1-2280881-2280894-GGC,1-2280924-2280937-GGC,1-2280967-2280980-GGC,1-2281010-2281023-GGC,1-2281053-2281066-GGC,1-2281096-2281107-GGC,1-2281115-2281123-AG,1-2281244-2281255-AG,1-2281288-2281296-AG,1-2281331-2281342-AG,1-2281461-2281469-AG,1-2281590-2281598-AG,1-2281676-2281684-AG,1-2281719-2281727-AG,1-2281805-2281813-AG,1-2281848-2281856-AG,1-2281891-2281899-AG,1-2281934-2281942-AG,1-2281949-2282114-GAGAAGACAGGCGGTGGCGGAGATCTTCAGAGAGAGGACGCCC,1-2281977-2281985-AG,1-2282063-2282071-AG,1-2282106-2282117-AG,1-2282150-2282158-AG,1-2282193-2282201-AG,1-2282236-2282244-AG,1-2282279-2282287-AG,1-2280665-2280678-GGC,1-2280708-2280721-GGC,1-2280727-2280738-AG,1-2280771-2280779-AG,1-2280838-2280851-GGC,1-2280857-2280865-AG;MOTIFS=GATCTTCAGAGAGAGGACGCCCGAGAAGACAGGCGGCGGCGGC,GAGAAGACAGGCGGTGGCGGAGATCTTCAGAGAGAGGACGCCC,AG,GGC;STRUC=<VC268>	HGSVC,1KG-ONT	Yes	0.075	No	NA,NA	NA	NA
chr1:2280954	2950	INS	411	0.8165	0.6716	11	SKI(6.9663e-06,0.809)	SKI(6.9663e-06,0.809)	NA	NA	NA	NA	NA	NA	NA	No	ID=1-2280579-2280592-GGC,1-2280622-2280635-GGC,1-2280807-2281078-GATCTTCAGAGAGAGGACGCCCGAGAAGACAGGCGGCGGCGGC,1-2280881-2280894-GGC,1-2280924-2280937-GGC,1-2280967-2280980-GGC,1-2281010-2281023-GGC,1-2281053-2281066-GGC,1-2281096-2281107-GGC,1-2281115-2281123-AG,1-2281244-2281255-AG,1-2281288-2281296-AG,1-2281331-2281342-AG,1-2281461-2281469-AG,1-2281590-2281598-AG,1-2281676-2281684-AG,1-2281719-2281727-AG,1-2281805-2281813-AG,1-2281848-2281856-AG,1-2281891-2281899-AG,1-2281934-2281942-AG,1-2281949-2282114-GAGAAGACAGGCGGTGGCGGAGATCTTCAGAGAGAGGACGCCC,1-2281977-2281985-AG,1-2282063-2282071-AG,1-2282106-2282117-AG,1-2282150-2282158-AG,1-2282193-2282201-AG,1-2282236-2282244-AG,1-2282279-2282287-AG,1-2280665-2280678-GGC,1-2280708-2280721-GGC,1-2280727-2280738-AG,1-2280771-2280779-AG,1-2280838-2280851-GGC,1-2280857-2280865-AG;MOTIFS=GATCTTCAGAGAGAGGACGCCCGAGAAGACAGGCGGCGGCGGC,GAGAAGACAGGCGGTGGCGGAGATCTTCAGAGAGAGGACGCCC,AG,GGC;STRUC=<VC268>	HPRC,HGSVC,1KG-ONT	No	0.216	Yes	NA,NA	NA	NA
chr1:2280976	2951	INS	367	0.798	0.6934	10	SKI(6.9663e-06,0.809)	SKI(6.9663e-06,0.809)	NA	NA	NA	NA	NA	NA	NA	No	ID=1-2280579-2280592-GGC,1-2280622-2280635-GGC,1-2280807-2281078-GATCTTCAGAGAGAGGACGCCCGAGAAGACAGGCGGCGGCGGC,1-2280881-2280894-GGC,1-2280924-2280937-GGC,1-2280967-2280980-GGC,1-2281010-2281023-GGC,1-2281053-2281066-GGC,1-2281096-2281107-GGC,1-2281115-2281123-AG,1-2281244-2281255-AG,1-2281288-2281296-AG,1-2281331-2281342-AG,1-2281461-2281469-AG,1-2281590-2281598-AG,1-2281676-2281684-AG,1-2281719-2281727-AG,1-2281805-2281813-AG,1-2281848-2281856-AG,1-2281891-2281899-AG,1-2281934-2281942-AG,1-2281949-2282114-GAGAAGACAGGCGGTGGCGGAGATCTTCAGAGAGAGGACGCCC,1-2281977-2281985-AG,1-2282063-2282071-AG,1-2282106-2282117-AG,1-2282150-2282158-AG,1-2282193-2282201-AG,1-2282236-2282244-AG,1-2282279-2282287-AG,1-2280665-2280678-GGC,1-2280708-2280721-GGC,1-2280727-2280738-AG,1-2280771-2280779-AG,1-2280838-2280851-GGC,1-2280857-2280865-AG;MOTIFS=GATCTTCAGAGAGAGGACGCCCGAGAAGACAGGCGGCGGCGGC,GAGAAGACAGGCGGTGGCGGAGATCTTCAGAGAGAGGACGCCC,AG,GGC;STRUC=<VC268>	HPRC,HGSVC	No	0.216	Yes	NA,NA	NA	NA
chr1:2280979	2952	INS	629	0.836	0.6095	22	SKI(6.9663e-06,0.809)	SKI(6.9663e-06,0.809)	NA	NA	NA	NA	NA	NA	NA	No	ID=1-2280579-2280592-GGC,1-2280622-2280635-GGC,1-2280807-2281078-GATCTTCAGAGAGAGGACGCCCGAGAAGACAGGCGGCGGCGGC,1-2280881-2280894-GGC,1-2280924-2280937-GGC,1-2280967-2280980-GGC,1-2281010-2281023-GGC,1-2281053-2281066-GGC,1-2281096-2281107-GGC,1-2281115-2281123-AG,1-2281244-2281255-AG,1-2281288-2281296-AG,1-2281331-2281342-AG,1-2281461-2281469-AG,1-2281590-2281598-AG,1-2281676-2281684-AG,1-2281719-2281727-AG,1-2281805-2281813-AG,1-2281848-2281856-AG,1-2281891-2281899-AG,1-2281934-2281942-AG,1-2281949-2282114-GAGAAGACAGGCGGTGGCGGAGATCTTCAGAGAGAGGACGCCC,1-2281977-2281985-AG,1-2282063-2282071-AG,1-2282106-2282117-AG,1-2282150-2282158-AG,1-2282193-2282201-AG,1-2282236-2282244-AG,1-2282279-2282287-AG,1-2280665-2280678-GGC,1-2280708-2280721-GGC,1-2280727-2280738-AG,1-2280771-2280779-AG,1-2280838-2280851-GGC,1-2280857-2280865-AG;MOTIFS=GATCTTCAGAGAGAGGACGCCCGAGAAGACAGGCGGCGGCGGC,GAGAAGACAGGCGGTGGCGGAGATCTTCAGAGAGAGGACGCCC,AG,GGC;STRUC=<VC268>	HPRC,HGSVC,1KG-ONT	No	0.216	Yes	NA,NA	NA	NA
chr1:2280995	2953	DEL	63	0.8617	0.5181	38	SKI(6.9663e-06,0.809)	SKI(6.9663e-06,0.809)	NA	NA	NA	NA	NA	NA	NA	No	ID=1-2280579-2280592-GGC,1-2280622-2280635-GGC,1-2280807-2281078-GATCTTCAGAGAGAGGACGCCCGAGAAGACAGGCGGCGGCGGC,1-2280881-2280894-GGC,1-2280924-2280937-GGC,1-2280967-2280980-GGC,1-2281010-2281023-GGC,1-2281053-2281066-GGC,1-2281096-2281107-GGC,1-2281115-2281123-AG,1-2281244-2281255-AG,1-2281288-2281296-AG,1-2281331-2281342-AG,1-2281461-2281469-AG,1-2281590-2281598-AG,1-2281676-2281684-AG,1-2281719-2281727-AG,1-2281805-2281813-AG,1-2281848-2281856-AG,1-2281891-2281899-AG,1-2281934-2281942-AG,1-2281949-2282114-GAGAAGACAGGCGGTGGCGGAGATCTTCAGAGAGAGGACGCCC,1-2281977-2281985-AG,1-2282063-2282071-AG,1-2282106-2282117-AG,1-2282150-2282158-AG,1-2282193-2282201-AG,1-2282236-2282244-AG,1-2282279-2282287-AG,1-2280665-2280678-GGC,1-2280708-2280721-GGC,1-2280727-2280738-AG,1-2280771-2280779-AG,1-2280838-2280851-GGC,1-2280857-2280865-AG;MOTIFS=GATCTTCAGAGAGAGGACGCCCGAGAAGACAGGCGGCGGCGGC,GAGAAGACAGGCGGTGGCGGAGATCTTCAGAGAGAGGACGCCC,AG,GGC;STRUC=<VC268>	HPRC,HGSVC,1KG-ONT	No	0.192	Yes	NA,NA	NA	NA
chr1:2280996	2954	INS	454	0.9444	0.2392	19	SKI(6.9663e-06,0.809)	SKI(6.9663e-06,0.809)	NA	NA	NA	NA	NA	NA	NA	No	ID=1-2280579-2280592-GGC,1-2280622-2280635-GGC,1-2280807-2281078-GATCTTCAGAGAGAGGACGCCCGAGAAGACAGGCGGCGGCGGC,1-2280881-2280894-GGC,1-2280924-2280937-GGC,1-2280967-2280980-GGC,1-2281010-2281023-GGC,1-2281053-2281066-GGC,1-2281096-2281107-GGC,1-2281115-2281123-AG,1-2281244-2281255-AG,1-2281288-2281296-AG,1-2281331-2281342-AG,1-2281461-2281469-AG,1-2281590-2281598-AG,1-2281676-2281684-AG,1-2281719-2281727-AG,1-2281805-2281813-AG,1-2281848-2281856-AG,1-2281891-2281899-AG,1-2281934-2281942-AG,1-2281949-2282114-GAGAAGACAGGCGGTGGCGGAGATCTTCAGAGAGAGGACGCCC,1-2281977-2281985-AG,1-2282063-2282071-AG,1-2282106-2282117-AG,1-2282150-2282158-AG,1-2282193-2282201-AG,1-2282236-2282244-AG,1-2282279-2282287-AG,1-2280665-2280678-GGC,1-2280708-2280721-GGC,1-2280727-2280738-AG,1-2280771-2280779-AG,1-2280838-2280851-GGC,1-2280857-2280865-AG;MOTIFS=GATCTTCAGAGAGAGGACGCCCGAGAAGACAGGCGGCGGCGGC,GAGAAGACAGGCGGTGGCGGAGATCTTCAGAGAGAGGACGCCC,AG,GGC;STRUC=<VC268>	HPRC,HGSVC,1KG-ONT	No	0.216	Yes	NA,NA	NA	NA
chr1:2281001	2955	INS	238	0.7996	0.6976	45	SKI(6.9663e-06,0.809)	SKI(6.9663e-06,0.809)	NA	NA	NA	NA	NA	NA	NA	No	ID=1-2280579-2280592-GGC,1-2280622-2280635-GGC,1-2280807-2281078-GATCTTCAGAGAGAGGACGCCCGAGAAGACAGGCGGCGGCGGC,1-2280881-2280894-GGC,1-2280924-2280937-GGC,1-2280967-2280980-GGC,1-2281010-2281023-GGC,1-2281053-2281066-GGC,1-2281096-2281107-GGC,1-2281115-2281123-AG,1-2281244-2281255-AG,1-2281288-2281296-AG,1-2281331-2281342-AG,1-2281461-2281469-AG,1-2281590-2281598-AG,1-2281676-2281684-AG,1-2281719-2281727-AG,1-2281805-2281813-AG,1-2281848-2281856-AG,1-2281891-2281899-AG,1-2281934-2281942-AG,1-2281949-2282114-GAGAAGACAGGCGGTGGCGGAGATCTTCAGAGAGAGGACGCCC,1-2281977-2281985-AG,1-2282063-2282071-AG,1-2282106-2282117-AG,1-2282150-2282158-AG,1-2282193-2282201-AG,1-2282236-2282244-AG,1-2282279-2282287-AG,1-2280665-2280678-GGC,1-2280708-2280721-GGC,1-2280727-2280738-AG,1-2280771-2280779-AG,1-2280838-2280851-GGC,1-2280857-2280865-AG;MOTIFS=GATCTTCAGAGAGAGGACGCCCGAGAAGACAGGCGGCGGCGGC,GAGAAGACAGGCGGTGGCGGAGATCTTCAGAGAGAGGACGCCC,AG,GGC;STRUC=<VC268>	HPRC,HGSVC	No	0.052	Yes	NA,NA	NA	NA
chr1:2281036	2956	INS	86	0.8504	0.5824	2	SKI(6.9663e-06,0.809)	SKI(6.9663e-06,0.809)	NA	NA	NA	NA	NA	NA	NA	No	ID=1-2280579-2280592-GGC,1-2280622-2280635-GGC,1-2280807-2281078-GATCTTCAGAGAGAGGACGCCCGAGAAGACAGGCGGCGGCGGC,1-2280881-2280894-GGC,1-2280924-2280937-GGC,1-2280967-2280980-GGC,1-2281010-2281023-GGC,1-2281053-2281066-GGC,1-2281096-2281107-GGC,1-2281115-2281123-AG,1-2281244-2281255-AG,1-2281288-2281296-AG,1-2281331-2281342-AG,1-2281461-2281469-AG,1-2281590-2281598-AG,1-2281676-2281684-AG,1-2281719-2281727-AG,1-2281805-2281813-AG,1-2281848-2281856-AG,1-2281891-2281899-AG,1-2281934-2281942-AG,1-2281949-2282114-GAGAAGACAGGCGGTGGCGGAGATCTTCAGAGAGAGGACGCCC,1-2281977-2281985-AG,1-2282063-2282071-AG,1-2282106-2282117-AG,1-2282150-2282158-AG,1-2282193-2282201-AG,1-2282236-2282244-AG,1-2282279-2282287-AG,1-2280665-2280678-GGC,1-2280708-2280721-GGC,1-2280727-2280738-AG,1-2280771-2280779-AG,1-2280838-2280851-GGC,1-2280857-2280865-AG;MOTIFS=GATCTTCAGAGAGAGGACGCCCGAGAAGACAGGCGGCGGCGGC,GAGAAGACAGGCGGTGGCGGAGATCTTCAGAGAGAGGACGCCC,AG,GGC;STRUC=<VC268>	HPRC,HGSVC,1KG-ONT	No	0.041	No	NA,NA	NA	NA
chr1:2281036	2957	DEL	1054	0.8419	0.5472	34	SKI(6.9663e-06,0.809)	SKI(6.9663e-06,0.809)	NA	NA	NA	NA	NA	NA	NA	No	ID=1-2280579-2280592-GGC,1-2280622-2280635-GGC,1-2280807-2281078-GATCTTCAGAGAGAGGACGCCCGAGAAGACAGGCGGCGGCGGC,1-2280881-2280894-GGC,1-2280924-2280937-GGC,1-2280967-2280980-GGC,1-2281010-2281023-GGC,1-2281053-2281066-GGC,1-2281096-2281107-GGC,1-2281115-2281123-AG,1-2281244-2281255-AG,1-2281288-2281296-AG,1-2281331-2281342-AG,1-2281461-2281469-AG,1-2281590-2281598-AG,1-2281676-2281684-AG,1-2281719-2281727-AG,1-2281805-2281813-AG,1-2281848-2281856-AG,1-2281891-2281899-AG,1-2281934-2281942-AG,1-2281949-2282114-GAGAAGACAGGCGGTGGCGGAGATCTTCAGAGAGAGGACGCCC,1-2281977-2281985-AG,1-2282063-2282071-AG,1-2282106-2282117-AG,1-2282150-2282158-AG,1-2282193-2282201-AG,1-2282236-2282244-AG,1-2282279-2282287-AG,1-2280665-2280678-GGC,1-2280708-2280721-GGC,1-2280727-2280738-AG,1-2280771-2280779-AG,1-2280838-2280851-GGC,1-2280857-2280865-AG;MOTIFS=GATCTTCAGAGAGAGGACGCCCGAGAAGACAGGCGGCGGCGGC,GAGAAGACAGGCGGTGGCGGAGATCTTCAGAGAGAGGACGCCC,AG,GGC;STRUC=<VC268>	HGSVC,1KG-ONT	Yes	2.027	No	NA,NA	NA	NA
chr1:2281043	2958	INS	152	0.8411	0.5987	11	SKI(6.9663e-06,0.809)	SKI(6.9663e-06,0.809)	NA	NA	NA	NA	NA	NA	NA	No	ID=1-2280579-2280592-GGC,1-2280622-2280635-GGC,1-2280807-2281078-GATCTTCAGAGAGAGGACGCCCGAGAAGACAGGCGGCGGCGGC,1-2280881-2280894-GGC,1-2280924-2280937-GGC,1-2280967-2280980-GGC,1-2281010-2281023-GGC,1-2281053-2281066-GGC,1-2281096-2281107-GGC,1-2281115-2281123-AG,1-2281244-2281255-AG,1-2281288-2281296-AG,1-2281331-2281342-AG,1-2281461-2281469-AG,1-2281590-2281598-AG,1-2281676-2281684-AG,1-2281719-2281727-AG,1-2281805-2281813-AG,1-2281848-2281856-AG,1-2281891-2281899-AG,1-2281934-2281942-AG,1-2281949-2282114-GAGAAGACAGGCGGTGGCGGAGATCTTCAGAGAGAGGACGCCC,1-2281977-2281985-AG,1-2282063-2282071-AG,1-2282106-2282117-AG,1-2282150-2282158-AG,1-2282193-2282201-AG,1-2282236-2282244-AG,1-2282279-2282287-AG,1-2280665-2280678-GGC,1-2280708-2280721-GGC,1-2280727-2280738-AG,1-2280771-2280779-AG,1-2280838-2280851-GGC,1-2280857-2280865-AG;MOTIFS=GATCTTCAGAGAGAGGACGCCCGAGAAGACAGGCGGCGGCGGC,GAGAAGACAGGCGGTGGCGGAGATCTTCAGAGAGAGGACGCCC,AG,GGC;STRUC=<VC268>	HPRC,HGSVC	No	0.041	Yes	NA,NA	NA	NA
chr1:2281044	2960	INS	195	0.8383	0.6545	6	SKI(6.9663e-06,0.809)	SKI(6.9663e-06,0.809)	NA	NA	NA	NA	NA	NA	NA	No	ID=1-2280579-2280592-GGC,1-2280622-2280635-GGC,1-2280807-2281078-GATCTTCAGAGAGAGGACGCCCGAGAAGACAGGCGGCGGCGGC,1-2280881-2280894-GGC,1-2280924-2280937-GGC,1-2280967-2280980-GGC,1-2281010-2281023-GGC,1-2281053-2281066-GGC,1-2281096-2281107-GGC,1-2281115-2281123-AG,1-2281244-2281255-AG,1-2281288-2281296-AG,1-2281331-2281342-AG,1-2281461-2281469-AG,1-2281590-2281598-AG,1-2281676-2281684-AG,1-2281719-2281727-AG,1-2281805-2281813-AG,1-2281848-2281856-AG,1-2281891-2281899-AG,1-2281934-2281942-AG,1-2281949-2282114-GAGAAGACAGGCGGTGGCGGAGATCTTCAGAGAGAGGACGCCC,1-2281977-2281985-AG,1-2282063-2282071-AG,1-2282106-2282117-AG,1-2282150-2282158-AG,1-2282193-2282201-AG,1-2282236-2282244-AG,1-2282279-2282287-AG,1-2280665-2280678-GGC,1-2280708-2280721-GGC,1-2280727-2280738-AG,1-2280771-2280779-AG,1-2280838-2280851-GGC,1-2280857-2280865-AG;MOTIFS=GATCTTCAGAGAGAGGACGCCCGAGAAGACAGGCGGCGGCGGC,GAGAAGACAGGCGGTGGCGGAGATCTTCAGAGAGAGGACGCCC,AG,GGC;STRUC=<VC268>	HPRC,HGSVC	No	0.074	Yes	NA,NA	NA	NA
chr1:2281044	2959	INS	152	0.8453	0.6052	3	SKI(6.9663e-06,0.809)	SKI(6.9663e-06,0.809)	NA	NA	NA	NA	NA	NA	NA	No	ID=1-2280579-2280592-GGC,1-2280622-2280635-GGC,1-2280807-2281078-GATCTTCAGAGAGAGGACGCCCGAGAAGACAGGCGGCGGCGGC,1-2280881-2280894-GGC,1-2280924-2280937-GGC,1-2280967-2280980-GGC,1-2281010-2281023-GGC,1-2281053-2281066-GGC,1-2281096-2281107-GGC,1-2281115-2281123-AG,1-2281244-2281255-AG,1-2281288-2281296-AG,1-2281331-2281342-AG,1-2281461-2281469-AG,1-2281590-2281598-AG,1-2281676-2281684-AG,1-2281719-2281727-AG,1-2281805-2281813-AG,1-2281848-2281856-AG,1-2281891-2281899-AG,1-2281934-2281942-AG,1-2281949-2282114-GAGAAGACAGGCGGTGGCGGAGATCTTCAGAGAGAGGACGCCC,1-2281977-2281985-AG,1-2282063-2282071-AG,1-2282106-2282117-AG,1-2282150-2282158-AG,1-2282193-2282201-AG,1-2282236-2282244-AG,1-2282279-2282287-AG,1-2280665-2280678-GGC,1-2280708-2280721-GGC,1-2280727-2280738-AG,1-2280771-2280779-AG,1-2280838-2280851-GGC,1-2280857-2280865-AG;MOTIFS=GATCTTCAGAGAGAGGACGCCCGAGAAGACAGGCGGCGGCGGC,GAGAAGACAGGCGGTGGCGGAGATCTTCAGAGAGAGGACGCCC,AG,GGC;STRUC=<VC268>	HPRC,HGSVC	No	0.074	No	NA,NA	NA	NA
chr1:2281065	2961	INS	195	0.81	0.6939	5	SKI(6.9663e-06,0.809)	SKI(6.9663e-06,0.809)	NA	NA	NA	NA	NA	NA	NA	No	ID=1-2280579-2280592-GGC,1-2280622-2280635-GGC,1-2280807-2281078-GATCTTCAGAGAGAGGACGCCCGAGAAGACAGGCGGCGGCGGC,1-2280881-2280894-GGC,1-2280924-2280937-GGC,1-2280967-2280980-GGC,1-2281010-2281023-GGC,1-2281053-2281066-GGC,1-2281096-2281107-GGC,1-2281115-2281123-AG,1-2281244-2281255-AG,1-2281288-2281296-AG,1-2281331-2281342-AG,1-2281461-2281469-AG,1-2281590-2281598-AG,1-2281676-2281684-AG,1-2281719-2281727-AG,1-2281805-2281813-AG,1-2281848-2281856-AG,1-2281891-2281899-AG,1-2281934-2281942-AG,1-2281949-2282114-GAGAAGACAGGCGGTGGCGGAGATCTTCAGAGAGAGGACGCCC,1-2281977-2281985-AG,1-2282063-2282071-AG,1-2282106-2282117-AG,1-2282150-2282158-AG,1-2282193-2282201-AG,1-2282236-2282244-AG,1-2282279-2282287-AG,1-2280665-2280678-GGC,1-2280708-2280721-GGC,1-2280727-2280738-AG,1-2280771-2280779-AG,1-2280838-2280851-GGC,1-2280857-2280865-AG;MOTIFS=GATCTTCAGAGAGAGGACGCCCGAGAAGACAGGCGGCGGCGGC,GAGAAGACAGGCGGTGGCGGAGATCTTCAGAGAGAGGACGCCC,AG,GGC;STRUC=<VC268>	HPRC,HGSVC	No	0.158	Yes	NA,NA	NA	NA
chr1:2281077	2962	DEL	63	0.8111	0.6663	36	SKI(6.9663e-06,0.809)	SKI(6.9663e-06,0.809)	NA	NA	NA	NA	NA	NA	NA	No	ID=1-2280579-2280592-GGC,1-2280622-2280635-GGC,1-2280807-2281078-GATCTTCAGAGAGAGGACGCCCGAGAAGACAGGCGGCGGCGGC,1-2280881-2280894-GGC,1-2280924-2280937-GGC,1-2280967-2280980-GGC,1-2281010-2281023-GGC,1-2281053-2281066-GGC,1-2281096-2281107-GGC,1-2281115-2281123-AG,1-2281244-2281255-AG,1-2281288-2281296-AG,1-2281331-2281342-AG,1-2281461-2281469-AG,1-2281590-2281598-AG,1-2281676-2281684-AG,1-2281719-2281727-AG,1-2281805-2281813-AG,1-2281848-2281856-AG,1-2281891-2281899-AG,1-2281934-2281942-AG,1-2281949-2282114-GAGAAGACAGGCGGTGGCGGAGATCTTCAGAGAGAGGACGCCC,1-2281977-2281985-AG,1-2282063-2282071-AG,1-2282106-2282117-AG,1-2282150-2282158-AG,1-2282193-2282201-AG,1-2282236-2282244-AG,1-2282279-2282287-AG,1-2280665-2280678-GGC,1-2280708-2280721-GGC,1-2280727-2280738-AG,1-2280771-2280779-AG,1-2280838-2280851-GGC,1-2280857-2280865-AG;MOTIFS=GATCTTCAGAGAGAGGACGCCCGAGAAGACAGGCGGCGGCGGC,GAGAAGACAGGCGGTGGCGGAGATCTTCAGAGAGAGGACGCCC,AG,GGC;STRUC=<VC268>	HPRC,HGSVC,1KG-ONT	No	0.706	No	NA,NA	NA	NA
chr1:2281099	2963	INS	110	0.8586	0.5151	2	SKI(6.9663e-06,0.809)	SKI(6.9663e-06,0.809)	NA	NA	NA	NA	NA	NA	NA	No	ID=1-2280579-2280592-GGC,1-2280622-2280635-GGC,1-2280807-2281078-GATCTTCAGAGAGAGGACGCCCGAGAAGACAGGCGGCGGCGGC,1-2280881-2280894-GGC,1-2280924-2280937-GGC,1-2280967-2280980-GGC,1-2281010-2281023-GGC,1-2281053-2281066-GGC,1-2281096-2281107-GGC,1-2281115-2281123-AG,1-2281244-2281255-AG,1-2281288-2281296-AG,1-2281331-2281342-AG,1-2281461-2281469-AG,1-2281590-2281598-AG,1-2281676-2281684-AG,1-2281719-2281727-AG,1-2281805-2281813-AG,1-2281848-2281856-AG,1-2281891-2281899-AG,1-2281934-2281942-AG,1-2281949-2282114-GAGAAGACAGGCGGTGGCGGAGATCTTCAGAGAGAGGACGCCC,1-2281977-2281985-AG,1-2282063-2282071-AG,1-2282106-2282117-AG,1-2282150-2282158-AG,1-2282193-2282201-AG,1-2282236-2282244-AG,1-2282279-2282287-AG,1-2280665-2280678-GGC,1-2280708-2280721-GGC,1-2280727-2280738-AG,1-2280771-2280779-AG,1-2280838-2280851-GGC,1-2280857-2280865-AG;MOTIFS=GATCTTCAGAGAGAGGACGCCCGAGAAGACAGGCGGCGGCGGC,GAGAAGACAGGCGGTGGCGGAGATCTTCAGAGAGAGGACGCCC,AG,GGC;STRUC=<VC268>	HPRC,HGSVC,1KG-ONT	No	0.158	Yes	NA,NA	NA	NA
chr1:2281130	2964	INS	218	0.8208	0.6656	16	SKI(6.9663e-06,0.809)	SKI(6.9663e-06,0.809)	NA	NA	NA	NA	NA	NA	NA	No	ID=1-2280579-2280592-GGC,1-2280622-2280635-GGC,1-2280807-2281078-GATCTTCAGAGAGAGGACGCCCGAGAAGACAGGCGGCGGCGGC,1-2280881-2280894-GGC,1-2280924-2280937-GGC,1-2280967-2280980-GGC,1-2281010-2281023-GGC,1-2281053-2281066-GGC,1-2281096-2281107-GGC,1-2281115-2281123-AG,1-2281244-2281255-AG,1-2281288-2281296-AG,1-2281331-2281342-AG,1-2281461-2281469-AG,1-2281590-2281598-AG,1-2281676-2281684-AG,1-2281719-2281727-AG,1-2281805-2281813-AG,1-2281848-2281856-AG,1-2281891-2281899-AG,1-2281934-2281942-AG,1-2281949-2282114-GAGAAGACAGGCGGTGGCGGAGATCTTCAGAGAGAGGACGCCC,1-2281977-2281985-AG,1-2282063-2282071-AG,1-2282106-2282117-AG,1-2282150-2282158-AG,1-2282193-2282201-AG,1-2282236-2282244-AG,1-2282279-2282287-AG,1-2280665-2280678-GGC,1-2280708-2280721-GGC,1-2280727-2280738-AG,1-2280771-2280779-AG,1-2280838-2280851-GGC,1-2280857-2280865-AG;MOTIFS=GATCTTCAGAGAGAGGACGCCCGAGAAGACAGGCGGCGGCGGC,GAGAAGACAGGCGGTGGCGGAGATCTTCAGAGAGAGGACGCCC,AG,GGC;STRUC=<VC268>	HPRC,HGSVC	No	0.146	Yes	NA,NA	NA	NA
chr1:2281148	2965	INS	605	0.8195	0.6341	7	SKI(6.9663e-06,0.809)	SKI(6.9663e-06,0.809)	NA	NA	NA	NA	NA	NA	NA	No	ID=1-2280579-2280592-GGC,1-2280622-2280635-GGC,1-2280807-2281078-GATCTTCAGAGAGAGGACGCCCGAGAAGACAGGCGGCGGCGGC,1-2280881-2280894-GGC,1-2280924-2280937-GGC,1-2280967-2280980-GGC,1-2281010-2281023-GGC,1-2281053-2281066-GGC,1-2281096-2281107-GGC,1-2281115-2281123-AG,1-2281244-2281255-AG,1-2281288-2281296-AG,1-2281331-2281342-AG,1-2281461-2281469-AG,1-2281590-2281598-AG,1-2281676-2281684-AG,1-2281719-2281727-AG,1-2281805-2281813-AG,1-2281848-2281856-AG,1-2281891-2281899-AG,1-2281934-2281942-AG,1-2281949-2282114-GAGAAGACAGGCGGTGGCGGAGATCTTCAGAGAGAGGACGCCC,1-2281977-2281985-AG,1-2282063-2282071-AG,1-2282106-2282117-AG,1-2282150-2282158-AG,1-2282193-2282201-AG,1-2282236-2282244-AG,1-2282279-2282287-AG,1-2280665-2280678-GGC,1-2280708-2280721-GGC,1-2280727-2280738-AG,1-2280771-2280779-AG,1-2280838-2280851-GGC,1-2280857-2280865-AG;MOTIFS=GATCTTCAGAGAGAGGACGCCCGAGAAGACAGGCGGCGGCGGC,GAGAAGACAGGCGGTGGCGGAGATCTTCAGAGAGAGGACGCCC,AG,GGC;STRUC=<VC268>	HPRC,HGSVC,1KG-ONT	No	2.012	No	NA,NA	NA	NA
chr1:2281165	2966	DEL	796	0.9236	0.3802	61	SKI(6.9663e-06,0.809)	SKI(6.9663e-06,0.809)	NA	NA	NA	NA	NA	NA	NA	No	ID=1-2280579-2280592-GGC,1-2280622-2280635-GGC,1-2280807-2281078-GATCTTCAGAGAGAGGACGCCCGAGAAGACAGGCGGCGGCGGC,1-2280881-2280894-GGC,1-2280924-2280937-GGC,1-2280967-2280980-GGC,1-2281010-2281023-GGC,1-2281053-2281066-GGC,1-2281096-2281107-GGC,1-2281115-2281123-AG,1-2281244-2281255-AG,1-2281288-2281296-AG,1-2281331-2281342-AG,1-2281461-2281469-AG,1-2281590-2281598-AG,1-2281676-2281684-AG,1-2281719-2281727-AG,1-2281805-2281813-AG,1-2281848-2281856-AG,1-2281891-2281899-AG,1-2281934-2281942-AG,1-2281949-2282114-GAGAAGACAGGCGGTGGCGGAGATCTTCAGAGAGAGGACGCCC,1-2281977-2281985-AG,1-2282063-2282071-AG,1-2282106-2282117-AG,1-2282150-2282158-AG,1-2282193-2282201-AG,1-2282236-2282244-AG,1-2282279-2282287-AG,1-2280665-2280678-GGC,1-2280708-2280721-GGC,1-2280727-2280738-AG,1-2280771-2280779-AG,1-2280838-2280851-GGC,1-2280857-2280865-AG;MOTIFS=GATCTTCAGAGAGAGGACGCCCGAGAAGACAGGCGGCGGCGGC,GAGAAGACAGGCGGTGGCGGAGATCTTCAGAGAGAGGACGCCC,AG,GGC;STRUC=<VC268>	HPRC,HGSVC,1KG-ONT	Yes	0.107	No	NA,NA	NA	NA
chr1:2281165	2967	DEL	1141	0.8802	0.6931	17	SKI(6.9663e-06,0.809)	SKI(6.9663e-06,0.809)	NA	NA	NA	NA	NA	NA	NA	No	ID=1-2280579-2280592-GGC,1-2280622-2280635-GGC,1-2280807-2281078-GATCTTCAGAGAGAGGACGCCCGAGAAGACAGGCGGCGGCGGC,1-2280881-2280894-GGC,1-2280924-2280937-GGC,1-2280967-2280980-GGC,1-2281010-2281023-GGC,1-2281053-2281066-GGC,1-2281096-2281107-GGC,1-2281115-2281123-AG,1-2281244-2281255-AG,1-2281288-2281296-AG,1-2281331-2281342-AG,1-2281461-2281469-AG,1-2281590-2281598-AG,1-2281676-2281684-AG,1-2281719-2281727-AG,1-2281805-2281813-AG,1-2281848-2281856-AG,1-2281891-2281899-AG,1-2281934-2281942-AG,1-2281949-2282114-GAGAAGACAGGCGGTGGCGGAGATCTTCAGAGAGAGGACGCCC,1-2281977-2281985-AG,1-2282063-2282071-AG,1-2282106-2282117-AG,1-2282150-2282158-AG,1-2282193-2282201-AG,1-2282236-2282244-AG,1-2282279-2282287-AG,1-2280665-2280678-GGC,1-2280708-2280721-GGC,1-2280727-2280738-AG,1-2280771-2280779-AG,1-2280838-2280851-GGC,1-2280857-2280865-AG;MOTIFS=GATCTTCAGAGAGAGGACGCCCGAGAAGACAGGCGGCGGCGGC,GAGAAGACAGGCGGTGGCGGAGATCTTCAGAGAGAGGACGCCC,AG,GGC;STRUC=<VC268>	HGSVC	Yes	0.108	No	NA,NA	NA	NA
chr1:2281178	2968	INS	109	0.8786	0.4382	4	SKI(6.9663e-06,0.809)	SKI(6.9663e-06,0.809)	NA	NA	NA	NA	NA	NA	NA	No	ID=1-2280579-2280592-GGC,1-2280622-2280635-GGC,1-2280807-2281078-GATCTTCAGAGAGAGGACGCCCGAGAAGACAGGCGGCGGCGGC,1-2280881-2280894-GGC,1-2280924-2280937-GGC,1-2280967-2280980-GGC,1-2281010-2281023-GGC,1-2281053-2281066-GGC,1-2281096-2281107-GGC,1-2281115-2281123-AG,1-2281244-2281255-AG,1-2281288-2281296-AG,1-2281331-2281342-AG,1-2281461-2281469-AG,1-2281590-2281598-AG,1-2281676-2281684-AG,1-2281719-2281727-AG,1-2281805-2281813-AG,1-2281848-2281856-AG,1-2281891-2281899-AG,1-2281934-2281942-AG,1-2281949-2282114-GAGAAGACAGGCGGTGGCGGAGATCTTCAGAGAGAGGACGCCC,1-2281977-2281985-AG,1-2282063-2282071-AG,1-2282106-2282117-AG,1-2282150-2282158-AG,1-2282193-2282201-AG,1-2282236-2282244-AG,1-2282279-2282287-AG,1-2280665-2280678-GGC,1-2280708-2280721-GGC,1-2280727-2280738-AG,1-2280771-2280779-AG,1-2280838-2280851-GGC,1-2280857-2280865-AG;MOTIFS=GATCTTCAGAGAGAGGACGCCCGAGAAGACAGGCGGCGGCGGC,GAGAAGACAGGCGGTGGCGGAGATCTTCAGAGAGAGGACGCCC,AG,GGC;STRUC=<VC268>	HPRC,HGSVC,1KG-ONT	No	0.158	No	NA,NA	NA	NA
chr1:2281186	2969	INS	158	0.9305	0.5522	1	SKI(6.9663e-06,0.809)	SKI(6.9663e-06,0.809)	NA	NA	NA	NA	NA	NA	NA	No	ID=1-2280579-2280592-GGC,1-2280622-2280635-GGC,1-2280807-2281078-GATCTTCAGAGAGAGGACGCCCGAGAAGACAGGCGGCGGCGGC,1-2280881-2280894-GGC,1-2280924-2280937-GGC,1-2280967-2280980-GGC,1-2281010-2281023-GGC,1-2281053-2281066-GGC,1-2281096-2281107-GGC,1-2281115-2281123-AG,1-2281244-2281255-AG,1-2281288-2281296-AG,1-2281331-2281342-AG,1-2281461-2281469-AG,1-2281590-2281598-AG,1-2281676-2281684-AG,1-2281719-2281727-AG,1-2281805-2281813-AG,1-2281848-2281856-AG,1-2281891-2281899-AG,1-2281934-2281942-AG,1-2281949-2282114-GAGAAGACAGGCGGTGGCGGAGATCTTCAGAGAGAGGACGCCC,1-2281977-2281985-AG,1-2282063-2282071-AG,1-2282106-2282117-AG,1-2282150-2282158-AG,1-2282193-2282201-AG,1-2282236-2282244-AG,1-2282279-2282287-AG,1-2280665-2280678-GGC,1-2280708-2280721-GGC,1-2280727-2280738-AG,1-2280771-2280779-AG,1-2280838-2280851-GGC,1-2280857-2280865-AG;MOTIFS=GATCTTCAGAGAGAGGACGCCCGAGAAGACAGGCGGCGGCGGC,GAGAAGACAGGCGGTGGCGGAGATCTTCAGAGAGAGGACGCCC,AG,GGC;STRUC=<VC268>	HPRC,HGSVC	No	0.158	No	NA,NA	NA	NA
chr1:2281203	2970	INS	66	0.8758	0.4877	10	SKI(6.9663e-06,0.809)	SKI(6.9663e-06,0.809)	NA	NA	NA	NA	NA	NA	NA	No	ID=1-2280579-2280592-GGC,1-2280622-2280635-GGC,1-2280807-2281078-GATCTTCAGAGAGAGGACGCCCGAGAAGACAGGCGGCGGCGGC,1-2280881-2280894-GGC,1-2280924-2280937-GGC,1-2280967-2280980-GGC,1-2281010-2281023-GGC,1-2281053-2281066-GGC,1-2281096-2281107-GGC,1-2281115-2281123-AG,1-2281244-2281255-AG,1-2281288-2281296-AG,1-2281331-2281342-AG,1-2281461-2281469-AG,1-2281590-2281598-AG,1-2281676-2281684-AG,1-2281719-2281727-AG,1-2281805-2281813-AG,1-2281848-2281856-AG,1-2281891-2281899-AG,1-2281934-2281942-AG,1-2281949-2282114-GAGAAGACAGGCGGTGGCGGAGATCTTCAGAGAGAGGACGCCC,1-2281977-2281985-AG,1-2282063-2282071-AG,1-2282106-2282117-AG,1-2282150-2282158-AG,1-2282193-2282201-AG,1-2282236-2282244-AG,1-2282279-2282287-AG,1-2280665-2280678-GGC,1-2280708-2280721-GGC,1-2280727-2280738-AG,1-2280771-2280779-AG,1-2280838-2280851-GGC,1-2280857-2280865-AG;MOTIFS=GATCTTCAGAGAGAGGACGCCCGAGAAGACAGGCGGCGGCGGC,GAGAAGACAGGCGGTGGCGGAGATCTTCAGAGAGAGGACGCCC,AG,GGC;STRUC=<VC268>	HPRC,HGSVC,1KG-ONT	No	0.002	No	NA,NA	NA	NA
chr1:2281208	2971	DEL	366	0.8589	0.547	25	SKI(6.9663e-06,0.809)	SKI(6.9663e-06,0.809)	NA	NA	NA	NA	NA	NA	NA	No	ID=1-2280579-2280592-GGC,1-2280622-2280635-GGC,1-2280807-2281078-GATCTTCAGAGAGAGGACGCCCGAGAAGACAGGCGGCGGCGGC,1-2280881-2280894-GGC,1-2280924-2280937-GGC,1-2280967-2280980-GGC,1-2281010-2281023-GGC,1-2281053-2281066-GGC,1-2281096-2281107-GGC,1-2281115-2281123-AG,1-2281244-2281255-AG,1-2281288-2281296-AG,1-2281331-2281342-AG,1-2281461-2281469-AG,1-2281590-2281598-AG,1-2281676-2281684-AG,1-2281719-2281727-AG,1-2281805-2281813-AG,1-2281848-2281856-AG,1-2281891-2281899-AG,1-2281934-2281942-AG,1-2281949-2282114-GAGAAGACAGGCGGTGGCGGAGATCTTCAGAGAGAGGACGCCC,1-2281977-2281985-AG,1-2282063-2282071-AG,1-2282106-2282117-AG,1-2282150-2282158-AG,1-2282193-2282201-AG,1-2282236-2282244-AG,1-2282279-2282287-AG,1-2280665-2280678-GGC,1-2280708-2280721-GGC,1-2280727-2280738-AG,1-2280771-2280779-AG,1-2280838-2280851-GGC,1-2280857-2280865-AG;MOTIFS=GATCTTCAGAGAGAGGACGCCCGAGAAGACAGGCGGCGGCGGC,GAGAAGACAGGCGGTGGCGGAGATCTTCAGAGAGAGGACGCCC,AG,GGC;STRUC=<VC268>	HPRC,HGSVC,1KG-ONT	Yes	2.756	No	NA,NA	NA	NA
chr1:2281208	2972	DEL	538	0.8349	0.6371	29	SKI(6.9663e-06,0.809)	SKI(6.9663e-06,0.809)	NA	NA	NA	NA	NA	NA	NA	No	ID=1-2280579-2280592-GGC,1-2280622-2280635-GGC,1-2280807-2281078-GATCTTCAGAGAGAGGACGCCCGAGAAGACAGGCGGCGGCGGC,1-2280881-2280894-GGC,1-2280924-2280937-GGC,1-2280967-2280980-GGC,1-2281010-2281023-GGC,1-2281053-2281066-GGC,1-2281096-2281107-GGC,1-2281115-2281123-AG,1-2281244-2281255-AG,1-2281288-2281296-AG,1-2281331-2281342-AG,1-2281461-2281469-AG,1-2281590-2281598-AG,1-2281676-2281684-AG,1-2281719-2281727-AG,1-2281805-2281813-AG,1-2281848-2281856-AG,1-2281891-2281899-AG,1-2281934-2281942-AG,1-2281949-2282114-GAGAAGACAGGCGGTGGCGGAGATCTTCAGAGAGAGGACGCCC,1-2281977-2281985-AG,1-2282063-2282071-AG,1-2282106-2282117-AG,1-2282150-2282158-AG,1-2282193-2282201-AG,1-2282236-2282244-AG,1-2282279-2282287-AG,1-2280665-2280678-GGC,1-2280708-2280721-GGC,1-2280727-2280738-AG,1-2280771-2280779-AG,1-2280838-2280851-GGC,1-2280857-2280865-AG;MOTIFS=GATCTTCAGAGAGAGGACGCCCGAGAAGACAGGCGGCGGCGGC,GAGAAGACAGGCGGTGGCGGAGATCTTCAGAGAGAGGACGCCC,AG,GGC;STRUC=<VC268>	HPRC,HGSVC,1KG-ONT	Yes	2.756	No	NA,NA	NA	NA
chr1:2281209	2973	INS	369	0.8655	0.5089	14	SKI(6.9663e-06,0.809)	SKI(6.9663e-06,0.809)	NA	NA	NA	NA	NA	NA	NA	No	ID=1-2280579-2280592-GGC,1-2280622-2280635-GGC,1-2280807-2281078-GATCTTCAGAGAGAGGACGCCCGAGAAGACAGGCGGCGGCGGC,1-2280881-2280894-GGC,1-2280924-2280937-GGC,1-2280967-2280980-GGC,1-2281010-2281023-GGC,1-2281053-2281066-GGC,1-2281096-2281107-GGC,1-2281115-2281123-AG,1-2281244-2281255-AG,1-2281288-2281296-AG,1-2281331-2281342-AG,1-2281461-2281469-AG,1-2281590-2281598-AG,1-2281676-2281684-AG,1-2281719-2281727-AG,1-2281805-2281813-AG,1-2281848-2281856-AG,1-2281891-2281899-AG,1-2281934-2281942-AG,1-2281949-2282114-GAGAAGACAGGCGGTGGCGGAGATCTTCAGAGAGAGGACGCCC,1-2281977-2281985-AG,1-2282063-2282071-AG,1-2282106-2282117-AG,1-2282150-2282158-AG,1-2282193-2282201-AG,1-2282236-2282244-AG,1-2282279-2282287-AG,1-2280665-2280678-GGC,1-2280708-2280721-GGC,1-2280727-2280738-AG,1-2280771-2280779-AG,1-2280838-2280851-GGC,1-2280857-2280865-AG;MOTIFS=GATCTTCAGAGAGAGGACGCCCGAGAAGACAGGCGGCGGCGGC,GAGAAGACAGGCGGTGGCGGAGATCTTCAGAGAGAGGACGCCC,AG,GGC;STRUC=<VC268>	HPRC,HGSVC	No	0.002	Yes	NA,NA	NA	NA
chr1:2281251	2976	DEL	710	0.8694	0.4788	85	SKI(6.9663e-06,0.809)	SKI(6.9663e-06,0.809)	NA	NA	NA	NA	NA	NA	NA	No	ID=1-2280579-2280592-GGC,1-2280622-2280635-GGC,1-2280807-2281078-GATCTTCAGAGAGAGGACGCCCGAGAAGACAGGCGGCGGCGGC,1-2280881-2280894-GGC,1-2280924-2280937-GGC,1-2280967-2280980-GGC,1-2281010-2281023-GGC,1-2281053-2281066-GGC,1-2281096-2281107-GGC,1-2281115-2281123-AG,1-2281244-2281255-AG,1-2281288-2281296-AG,1-2281331-2281342-AG,1-2281461-2281469-AG,1-2281590-2281598-AG,1-2281676-2281684-AG,1-2281719-2281727-AG,1-2281805-2281813-AG,1-2281848-2281856-AG,1-2281891-2281899-AG,1-2281934-2281942-AG,1-2281949-2282114-GAGAAGACAGGCGGTGGCGGAGATCTTCAGAGAGAGGACGCCC,1-2281977-2281985-AG,1-2282063-2282071-AG,1-2282106-2282117-AG,1-2282150-2282158-AG,1-2282193-2282201-AG,1-2282236-2282244-AG,1-2282279-2282287-AG,1-2280665-2280678-GGC,1-2280708-2280721-GGC,1-2280727-2280738-AG,1-2280771-2280779-AG,1-2280838-2280851-GGC,1-2280857-2280865-AG;MOTIFS=GATCTTCAGAGAGAGGACGCCCGAGAAGACAGGCGGCGGCGGC,GAGAAGACAGGCGGTGGCGGAGATCTTCAGAGAGAGGACGCCC,AG,GGC;STRUC=<VC268>	HPRC,HGSVC,1KG-ONT	Yes	3.071	No	NA,NA	NA	NA
chr1:2281251	2974	DEL	280	0.8142	0.6597	25	SKI(6.9663e-06,0.809)	SKI(6.9663e-06,0.809)	NA	NA	NA	NA	NA	NA	NA	No	ID=1-2280579-2280592-GGC,1-2280622-2280635-GGC,1-2280807-2281078-GATCTTCAGAGAGAGGACGCCCGAGAAGACAGGCGGCGGCGGC,1-2280881-2280894-GGC,1-2280924-2280937-GGC,1-2280967-2280980-GGC,1-2281010-2281023-GGC,1-2281053-2281066-GGC,1-2281096-2281107-GGC,1-2281115-2281123-AG,1-2281244-2281255-AG,1-2281288-2281296-AG,1-2281331-2281342-AG,1-2281461-2281469-AG,1-2281590-2281598-AG,1-2281676-2281684-AG,1-2281719-2281727-AG,1-2281805-2281813-AG,1-2281848-2281856-AG,1-2281891-2281899-AG,1-2281934-2281942-AG,1-2281949-2282114-GAGAAGACAGGCGGTGGCGGAGATCTTCAGAGAGAGGACGCCC,1-2281977-2281985-AG,1-2282063-2282071-AG,1-2282106-2282117-AG,1-2282150-2282158-AG,1-2282193-2282201-AG,1-2282236-2282244-AG,1-2282279-2282287-AG,1-2280665-2280678-GGC,1-2280708-2280721-GGC,1-2280727-2280738-AG,1-2280771-2280779-AG,1-2280838-2280851-GGC,1-2280857-2280865-AG;MOTIFS=GATCTTCAGAGAGAGGACGCCCGAGAAGACAGGCGGCGGCGGC,GAGAAGACAGGCGGTGGCGGAGATCTTCAGAGAGAGGACGCCC,AG,GGC;STRUC=<VC268>	HPRC,HGSVC,1KG-ONT	No	3.148	No	NA,NA	NA	NA
chr1:2281251	2975	DEL	624	0.8335	0.6267	22	SKI(6.9663e-06,0.809)	SKI(6.9663e-06,0.809)	NA	NA	NA	NA	NA	NA	NA	No	ID=1-2280579-2280592-GGC,1-2280622-2280635-GGC,1-2280807-2281078-GATCTTCAGAGAGAGGACGCCCGAGAAGACAGGCGGCGGCGGC,1-2280881-2280894-GGC,1-2280924-2280937-GGC,1-2280967-2280980-GGC,1-2281010-2281023-GGC,1-2281053-2281066-GGC,1-2281096-2281107-GGC,1-2281115-2281123-AG,1-2281244-2281255-AG,1-2281288-2281296-AG,1-2281331-2281342-AG,1-2281461-2281469-AG,1-2281590-2281598-AG,1-2281676-2281684-AG,1-2281719-2281727-AG,1-2281805-2281813-AG,1-2281848-2281856-AG,1-2281891-2281899-AG,1-2281934-2281942-AG,1-2281949-2282114-GAGAAGACAGGCGGTGGCGGAGATCTTCAGAGAGAGGACGCCC,1-2281977-2281985-AG,1-2282063-2282071-AG,1-2282106-2282117-AG,1-2282150-2282158-AG,1-2282193-2282201-AG,1-2282236-2282244-AG,1-2282279-2282287-AG,1-2280665-2280678-GGC,1-2280708-2280721-GGC,1-2280727-2280738-AG,1-2280771-2280779-AG,1-2280838-2280851-GGC,1-2280857-2280865-AG;MOTIFS=GATCTTCAGAGAGAGGACGCCCGAGAAGACAGGCGGCGGCGGC,GAGAAGACAGGCGGTGGCGGAGATCTTCAGAGAGAGGACGCCC,AG,GGC;STRUC=<VC268>	HPRC,HGSVC,1KG-ONT	Yes	3.217	No	NA,NA	NA	NA
chr1:2281252	2978	INS	452	0.7901	0.696	2	SKI(6.9663e-06,0.809)	SKI(6.9663e-06,0.809)	NA	NA	NA	NA	NA	NA	NA	No	ID=1-2280579-2280592-GGC,1-2280622-2280635-GGC,1-2280807-2281078-GATCTTCAGAGAGAGGACGCCCGAGAAGACAGGCGGCGGCGGC,1-2280881-2280894-GGC,1-2280924-2280937-GGC,1-2280967-2280980-GGC,1-2281010-2281023-GGC,1-2281053-2281066-GGC,1-2281096-2281107-GGC,1-2281115-2281123-AG,1-2281244-2281255-AG,1-2281288-2281296-AG,1-2281331-2281342-AG,1-2281461-2281469-AG,1-2281590-2281598-AG,1-2281676-2281684-AG,1-2281719-2281727-AG,1-2281805-2281813-AG,1-2281848-2281856-AG,1-2281891-2281899-AG,1-2281934-2281942-AG,1-2281949-2282114-GAGAAGACAGGCGGTGGCGGAGATCTTCAGAGAGAGGACGCCC,1-2281977-2281985-AG,1-2282063-2282071-AG,1-2282106-2282117-AG,1-2282150-2282158-AG,1-2282193-2282201-AG,1-2282236-2282244-AG,1-2282279-2282287-AG,1-2280665-2280678-GGC,1-2280708-2280721-GGC,1-2280727-2280738-AG,1-2280771-2280779-AG,1-2280838-2280851-GGC,1-2280857-2280865-AG;MOTIFS=GATCTTCAGAGAGAGGACGCCCGAGAAGACAGGCGGCGGCGGC,GAGAAGACAGGCGGTGGCGGAGATCTTCAGAGAGAGGACGCCC,AG,GGC;STRUC=<VC268>	HPRC,HGSVC	No	0.003	No	NA,NA	NA	NA
chr1:2281252	2977	INS	65	0.8803	0.6157	37	SKI(6.9663e-06,0.809)	SKI(6.9663e-06,0.809)	NA	NA	NA	NA	NA	NA	NA	No	ID=1-2280579-2280592-GGC,1-2280622-2280635-GGC,1-2280807-2281078-GATCTTCAGAGAGAGGACGCCCGAGAAGACAGGCGGCGGCGGC,1-2280881-2280894-GGC,1-2280924-2280937-GGC,1-2280967-2280980-GGC,1-2281010-2281023-GGC,1-2281053-2281066-GGC,1-2281096-2281107-GGC,1-2281115-2281123-AG,1-2281244-2281255-AG,1-2281288-2281296-AG,1-2281331-2281342-AG,1-2281461-2281469-AG,1-2281590-2281598-AG,1-2281676-2281684-AG,1-2281719-2281727-AG,1-2281805-2281813-AG,1-2281848-2281856-AG,1-2281891-2281899-AG,1-2281934-2281942-AG,1-2281949-2282114-GAGAAGACAGGCGGTGGCGGAGATCTTCAGAGAGAGGACGCCC,1-2281977-2281985-AG,1-2282063-2282071-AG,1-2282106-2282117-AG,1-2282150-2282158-AG,1-2282193-2282201-AG,1-2282236-2282244-AG,1-2282279-2282287-AG,1-2280665-2280678-GGC,1-2280708-2280721-GGC,1-2280727-2280738-AG,1-2280771-2280779-AG,1-2280838-2280851-GGC,1-2280857-2280865-AG;MOTIFS=GATCTTCAGAGAGAGGACGCCCGAGAAGACAGGCGGCGGCGGC,GAGAAGACAGGCGGTGGCGGAGATCTTCAGAGAGAGGACGCCC,AG,GGC;STRUC=<VC268>	HPRC,HGSVC,1KG-ONT	No	0.003	No	NA,NA	NA	NA
chr1:2281260	2980	INS	238	0.8919	0.4079	1	SKI(6.9663e-06,0.809)	SKI(6.9663e-06,0.809)	NA	NA	NA	NA	NA	NA	NA	No	ID=1-2280579-2280592-GGC,1-2280622-2280635-GGC,1-2280807-2281078-GATCTTCAGAGAGAGGACGCCCGAGAAGACAGGCGGCGGCGGC,1-2280881-2280894-GGC,1-2280924-2280937-GGC,1-2280967-2280980-GGC,1-2281010-2281023-GGC,1-2281053-2281066-GGC,1-2281096-2281107-GGC,1-2281115-2281123-AG,1-2281244-2281255-AG,1-2281288-2281296-AG,1-2281331-2281342-AG,1-2281461-2281469-AG,1-2281590-2281598-AG,1-2281676-2281684-AG,1-2281719-2281727-AG,1-2281805-2281813-AG,1-2281848-2281856-AG,1-2281891-2281899-AG,1-2281934-2281942-AG,1-2281949-2282114-GAGAAGACAGGCGGTGGCGGAGATCTTCAGAGAGAGGACGCCC,1-2281977-2281985-AG,1-2282063-2282071-AG,1-2282106-2282117-AG,1-2282150-2282158-AG,1-2282193-2282201-AG,1-2282236-2282244-AG,1-2282279-2282287-AG,1-2280665-2280678-GGC,1-2280708-2280721-GGC,1-2280727-2280738-AG,1-2280771-2280779-AG,1-2280838-2280851-GGC,1-2280857-2280865-AG;MOTIFS=GATCTTCAGAGAGAGGACGCCCGAGAAGACAGGCGGCGGCGGC,GAGAAGACAGGCGGTGGCGGAGATCTTCAGAGAGAGGACGCCC,AG,GGC;STRUC=<VC268>	HPRC,HGSVC	No	0.003	No	NA,NA	NA	NA
chr1:2281260	2979	INS	109	0.8516	0.5664	15	SKI(6.9663e-06,0.809)	SKI(6.9663e-06,0.809)	NA	NA	NA	NA	NA	NA	NA	No	ID=1-2280579-2280592-GGC,1-2280622-2280635-GGC,1-2280807-2281078-GATCTTCAGAGAGAGGACGCCCGAGAAGACAGGCGGCGGCGGC,1-2280881-2280894-GGC,1-2280924-2280937-GGC,1-2280967-2280980-GGC,1-2281010-2281023-GGC,1-2281053-2281066-GGC,1-2281096-2281107-GGC,1-2281115-2281123-AG,1-2281244-2281255-AG,1-2281288-2281296-AG,1-2281331-2281342-AG,1-2281461-2281469-AG,1-2281590-2281598-AG,1-2281676-2281684-AG,1-2281719-2281727-AG,1-2281805-2281813-AG,1-2281848-2281856-AG,1-2281891-2281899-AG,1-2281934-2281942-AG,1-2281949-2282114-GAGAAGACAGGCGGTGGCGGAGATCTTCAGAGAGAGGACGCCC,1-2281977-2281985-AG,1-2282063-2282071-AG,1-2282106-2282117-AG,1-2282150-2282158-AG,1-2282193-2282201-AG,1-2282236-2282244-AG,1-2282279-2282287-AG,1-2280665-2280678-GGC,1-2280708-2280721-GGC,1-2280727-2280738-AG,1-2280771-2280779-AG,1-2280838-2280851-GGC,1-2280857-2280865-AG;MOTIFS=GATCTTCAGAGAGAGGACGCCCGAGAAGACAGGCGGCGGCGGC,GAGAAGACAGGCGGTGGCGGAGATCTTCAGAGAGAGGACGCCC,AG,GGC;STRUC=<VC268>	HPRC,HGSVC,1KG-ONT	No	0.003	Yes	NA,NA	NA	NA
chr1:2281315	2981	INS	669	0.8534	0.536	67	SKI(6.9663e-06,0.809)	SKI(6.9663e-06,0.809)	NA	NA	NA	NA	NA	NA	NA	No	ID=1-2280579-2280592-GGC,1-2280622-2280635-GGC,1-2280807-2281078-GATCTTCAGAGAGAGGACGCCCGAGAAGACAGGCGGCGGCGGC,1-2280881-2280894-GGC,1-2280924-2280937-GGC,1-2280967-2280980-GGC,1-2281010-2281023-GGC,1-2281053-2281066-GGC,1-2281096-2281107-GGC,1-2281115-2281123-AG,1-2281244-2281255-AG,1-2281288-2281296-AG,1-2281331-2281342-AG,1-2281461-2281469-AG,1-2281590-2281598-AG,1-2281676-2281684-AG,1-2281719-2281727-AG,1-2281805-2281813-AG,1-2281848-2281856-AG,1-2281891-2281899-AG,1-2281934-2281942-AG,1-2281949-2282114-GAGAAGACAGGCGGTGGCGGAGATCTTCAGAGAGAGGACGCCC,1-2281977-2281985-AG,1-2282063-2282071-AG,1-2282106-2282117-AG,1-2282150-2282158-AG,1-2282193-2282201-AG,1-2282236-2282244-AG,1-2282279-2282287-AG,1-2280665-2280678-GGC,1-2280708-2280721-GGC,1-2280727-2280738-AG,1-2280771-2280779-AG,1-2280838-2280851-GGC,1-2280857-2280865-AG;MOTIFS=GATCTTCAGAGAGAGGACGCCCGAGAAGACAGGCGGCGGCGGC,GAGAAGACAGGCGGTGGCGGAGATCTTCAGAGAGAGGACGCCC,AG,GGC;STRUC=<VC268>	HPRC,HGSVC	No	0.003	Yes	NA,NA	NA	NA
chr1:2281315	2982	DEL	84	0.7959	0.6877	22	SKI(6.9663e-06,0.809)	SKI(6.9663e-06,0.809)	NA	NA	NA	NA	NA	NA	NA	No	ID=1-2280579-2280592-GGC,1-2280622-2280635-GGC,1-2280807-2281078-GATCTTCAGAGAGAGGACGCCCGAGAAGACAGGCGGCGGCGGC,1-2280881-2280894-GGC,1-2280924-2280937-GGC,1-2280967-2280980-GGC,1-2281010-2281023-GGC,1-2281053-2281066-GGC,1-2281096-2281107-GGC,1-2281115-2281123-AG,1-2281244-2281255-AG,1-2281288-2281296-AG,1-2281331-2281342-AG,1-2281461-2281469-AG,1-2281590-2281598-AG,1-2281676-2281684-AG,1-2281719-2281727-AG,1-2281805-2281813-AG,1-2281848-2281856-AG,1-2281891-2281899-AG,1-2281934-2281942-AG,1-2281949-2282114-GAGAAGACAGGCGGTGGCGGAGATCTTCAGAGAGAGGACGCCC,1-2281977-2281985-AG,1-2282063-2282071-AG,1-2282106-2282117-AG,1-2282150-2282158-AG,1-2282193-2282201-AG,1-2282236-2282244-AG,1-2282279-2282287-AG,1-2280665-2280678-GGC,1-2280708-2280721-GGC,1-2280727-2280738-AG,1-2280771-2280779-AG,1-2280838-2280851-GGC,1-2280857-2280865-AG;MOTIFS=GATCTTCAGAGAGAGGACGCCCGAGAAGACAGGCGGCGGCGGC,GAGAAGACAGGCGGTGGCGGAGATCTTCAGAGAGAGGACGCCC,AG,GGC;STRUC=<VC268>	HPRC,HGSVC,1KG-ONT	No	0.481	No	NA,NA	NA	NA
chr1:2281339	2983	INS	131	0.8031	0.6861	38	SKI(6.9663e-06,0.809)	SKI(6.9663e-06,0.809)	NA	NA	NA	NA	NA	NA	NA	No	ID=1-2280579-2280592-GGC,1-2280622-2280635-GGC,1-2280807-2281078-GATCTTCAGAGAGAGGACGCCCGAGAAGACAGGCGGCGGCGGC,1-2280881-2280894-GGC,1-2280924-2280937-GGC,1-2280967-2280980-GGC,1-2281010-2281023-GGC,1-2281053-2281066-GGC,1-2281096-2281107-GGC,1-2281115-2281123-AG,1-2281244-2281255-AG,1-2281288-2281296-AG,1-2281331-2281342-AG,1-2281461-2281469-AG,1-2281590-2281598-AG,1-2281676-2281684-AG,1-2281719-2281727-AG,1-2281805-2281813-AG,1-2281848-2281856-AG,1-2281891-2281899-AG,1-2281934-2281942-AG,1-2281949-2282114-GAGAAGACAGGCGGTGGCGGAGATCTTCAGAGAGAGGACGCCC,1-2281977-2281985-AG,1-2282063-2282071-AG,1-2282106-2282117-AG,1-2282150-2282158-AG,1-2282193-2282201-AG,1-2282236-2282244-AG,1-2282279-2282287-AG,1-2280665-2280678-GGC,1-2280708-2280721-GGC,1-2280727-2280738-AG,1-2280771-2280779-AG,1-2280838-2280851-GGC,1-2280857-2280865-AG;MOTIFS=GATCTTCAGAGAGAGGACGCCCGAGAAGACAGGCGGCGGCGGC,GAGAAGACAGGCGGTGGCGGAGATCTTCAGAGAGAGGACGCCC,AG,GGC;STRUC=<VC268>	HPRC,HGSVC	No	0.003	Yes	NA,NA	NA	NA
chr1:2281402	2984	INS	174	0.8591	0.5648	3	SKI(6.9663e-06,0.809)	SKI(6.9663e-06,0.809)	NA	NA	NA	NA	NA	NA	NA	No	ID=1-2280579-2280592-GGC,1-2280622-2280635-GGC,1-2280807-2281078-GATCTTCAGAGAGAGGACGCCCGAGAAGACAGGCGGCGGCGGC,1-2280881-2280894-GGC,1-2280924-2280937-GGC,1-2280967-2280980-GGC,1-2281010-2281023-GGC,1-2281053-2281066-GGC,1-2281096-2281107-GGC,1-2281115-2281123-AG,1-2281244-2281255-AG,1-2281288-2281296-AG,1-2281331-2281342-AG,1-2281461-2281469-AG,1-2281590-2281598-AG,1-2281676-2281684-AG,1-2281719-2281727-AG,1-2281805-2281813-AG,1-2281848-2281856-AG,1-2281891-2281899-AG,1-2281934-2281942-AG,1-2281949-2282114-GAGAAGACAGGCGGTGGCGGAGATCTTCAGAGAGAGGACGCCC,1-2281977-2281985-AG,1-2282063-2282071-AG,1-2282106-2282117-AG,1-2282150-2282158-AG,1-2282193-2282201-AG,1-2282236-2282244-AG,1-2282279-2282287-AG,1-2280665-2280678-GGC,1-2280708-2280721-GGC,1-2280727-2280738-AG,1-2280771-2280779-AG,1-2280838-2280851-GGC,1-2280857-2280865-AG;MOTIFS=GATCTTCAGAGAGAGGACGCCCGAGAAGACAGGCGGCGGCGGC,GAGAAGACAGGCGGTGGCGGAGATCTTCAGAGAGAGGACGCCC,AG,GGC;STRUC=<VC268>	HPRC,HGSVC	No	0.041	No	NA,NA	NA	NA
chr1:2281425	2985	DEL	493	0.8521	0.5514	17	SKI(6.9663e-06,0.809)	SKI(6.9663e-06,0.809)	NA	NA	NA	NA	NA	NA	NA	No	ID=1-2280579-2280592-GGC,1-2280622-2280635-GGC,1-2280807-2281078-GATCTTCAGAGAGAGGACGCCCGAGAAGACAGGCGGCGGCGGC,1-2280881-2280894-GGC,1-2280924-2280937-GGC,1-2280967-2280980-GGC,1-2281010-2281023-GGC,1-2281053-2281066-GGC,1-2281096-2281107-GGC,1-2281115-2281123-AG,1-2281244-2281255-AG,1-2281288-2281296-AG,1-2281331-2281342-AG,1-2281461-2281469-AG,1-2281590-2281598-AG,1-2281676-2281684-AG,1-2281719-2281727-AG,1-2281805-2281813-AG,1-2281848-2281856-AG,1-2281891-2281899-AG,1-2281934-2281942-AG,1-2281949-2282114-GAGAAGACAGGCGGTGGCGGAGATCTTCAGAGAGAGGACGCCC,1-2281977-2281985-AG,1-2282063-2282071-AG,1-2282106-2282117-AG,1-2282150-2282158-AG,1-2282193-2282201-AG,1-2282236-2282244-AG,1-2282279-2282287-AG,1-2280665-2280678-GGC,1-2280708-2280721-GGC,1-2280727-2280738-AG,1-2280771-2280779-AG,1-2280838-2280851-GGC,1-2280857-2280865-AG;MOTIFS=GATCTTCAGAGAGAGGACGCCCGAGAAGACAGGCGGCGGCGGC,GAGAAGACAGGCGGTGGCGGAGATCTTCAGAGAGAGGACGCCC,AG,GGC;STRUC=<VC268>	HPRC,HGSVC,1KG-ONT	Yes	2.772	No	NA,NA	NA	NA
chr1:2281425	2986	DEL	579	0.8168	0.6636	17	SKI(6.9663e-06,0.809)	SKI(6.9663e-06,0.809)	NA	NA	NA	NA	NA	NA	NA	No	ID=1-2280579-2280592-GGC,1-2280622-2280635-GGC,1-2280807-2281078-GATCTTCAGAGAGAGGACGCCCGAGAAGACAGGCGGCGGCGGC,1-2280881-2280894-GGC,1-2280924-2280937-GGC,1-2280967-2280980-GGC,1-2281010-2281023-GGC,1-2281053-2281066-GGC,1-2281096-2281107-GGC,1-2281115-2281123-AG,1-2281244-2281255-AG,1-2281288-2281296-AG,1-2281331-2281342-AG,1-2281461-2281469-AG,1-2281590-2281598-AG,1-2281676-2281684-AG,1-2281719-2281727-AG,1-2281805-2281813-AG,1-2281848-2281856-AG,1-2281891-2281899-AG,1-2281934-2281942-AG,1-2281949-2282114-GAGAAGACAGGCGGTGGCGGAGATCTTCAGAGAGAGGACGCCC,1-2281977-2281985-AG,1-2282063-2282071-AG,1-2282106-2282117-AG,1-2282150-2282158-AG,1-2282193-2282201-AG,1-2282236-2282244-AG,1-2282279-2282287-AG,1-2280665-2280678-GGC,1-2280708-2280721-GGC,1-2280727-2280738-AG,1-2280771-2280779-AG,1-2280838-2280851-GGC,1-2280857-2280865-AG;MOTIFS=GATCTTCAGAGAGAGGACGCCCGAGAAGACAGGCGGCGGCGGC,GAGAAGACAGGCGGTGGCGGAGATCTTCAGAGAGAGGACGCCC,AG,GGC;STRUC=<VC268>	HPRC,HGSVC,1KG-ONT	Yes	2.456	No	NA,NA	NA	NA
chr1:2281432	2987	INS	65	0.8243	0.6373	26	SKI(6.9663e-06,0.809)	SKI(6.9663e-06,0.809)	NA	NA	NA	NA	NA	NA	NA	No	ID=1-2280579-2280592-GGC,1-2280622-2280635-GGC,1-2280807-2281078-GATCTTCAGAGAGAGGACGCCCGAGAAGACAGGCGGCGGCGGC,1-2280881-2280894-GGC,1-2280924-2280937-GGC,1-2280967-2280980-GGC,1-2281010-2281023-GGC,1-2281053-2281066-GGC,1-2281096-2281107-GGC,1-2281115-2281123-AG,1-2281244-2281255-AG,1-2281288-2281296-AG,1-2281331-2281342-AG,1-2281461-2281469-AG,1-2281590-2281598-AG,1-2281676-2281684-AG,1-2281719-2281727-AG,1-2281805-2281813-AG,1-2281848-2281856-AG,1-2281891-2281899-AG,1-2281934-2281942-AG,1-2281949-2282114-GAGAAGACAGGCGGTGGCGGAGATCTTCAGAGAGAGGACGCCC,1-2281977-2281985-AG,1-2282063-2282071-AG,1-2282106-2282117-AG,1-2282150-2282158-AG,1-2282193-2282201-AG,1-2282236-2282244-AG,1-2282279-2282287-AG,1-2280665-2280678-GGC,1-2280708-2280721-GGC,1-2280727-2280738-AG,1-2280771-2280779-AG,1-2280838-2280851-GGC,1-2280857-2280865-AG;MOTIFS=GATCTTCAGAGAGAGGACGCCCGAGAAGACAGGCGGCGGCGGC,GAGAAGACAGGCGGTGGCGGAGATCTTCAGAGAGAGGACGCCC,AG,GGC;STRUC=<VC268>	HPRC,HGSVC,1KG-ONT	No	0.041	Yes	NA,NA	NA	NA
chr1:2281433	2989	INS	777	0.8296	0.6169	35	SKI(6.9663e-06,0.809)	SKI(6.9663e-06,0.809)	NA	NA	NA	NA	NA	NA	NA	No	ID=1-2280579-2280592-GGC,1-2280622-2280635-GGC,1-2280807-2281078-GATCTTCAGAGAGAGGACGCCCGAGAAGACAGGCGGCGGCGGC,1-2280881-2280894-GGC,1-2280924-2280937-GGC,1-2280967-2280980-GGC,1-2281010-2281023-GGC,1-2281053-2281066-GGC,1-2281096-2281107-GGC,1-2281115-2281123-AG,1-2281244-2281255-AG,1-2281288-2281296-AG,1-2281331-2281342-AG,1-2281461-2281469-AG,1-2281590-2281598-AG,1-2281676-2281684-AG,1-2281719-2281727-AG,1-2281805-2281813-AG,1-2281848-2281856-AG,1-2281891-2281899-AG,1-2281934-2281942-AG,1-2281949-2282114-GAGAAGACAGGCGGTGGCGGAGATCTTCAGAGAGAGGACGCCC,1-2281977-2281985-AG,1-2282063-2282071-AG,1-2282106-2282117-AG,1-2282150-2282158-AG,1-2282193-2282201-AG,1-2282236-2282244-AG,1-2282279-2282287-AG,1-2280665-2280678-GGC,1-2280708-2280721-GGC,1-2280727-2280738-AG,1-2280771-2280779-AG,1-2280838-2280851-GGC,1-2280857-2280865-AG;MOTIFS=GATCTTCAGAGAGAGGACGCCCGAGAAGACAGGCGGCGGCGGC,GAGAAGACAGGCGGTGGCGGAGATCTTCAGAGAGAGGACGCCC,AG,GGC;STRUC=<VC268>	HGSVC	No	0.041	Yes	NA,NA	NA	NA
chr1:2281433	2988	INS	453	0.8168	0.6474	15	SKI(6.9663e-06,0.809)	SKI(6.9663e-06,0.809)	NA	NA	NA	NA	NA	NA	NA	No	ID=1-2280579-2280592-GGC,1-2280622-2280635-GGC,1-2280807-2281078-GATCTTCAGAGAGAGGACGCCCGAGAAGACAGGCGGCGGCGGC,1-2280881-2280894-GGC,1-2280924-2280937-GGC,1-2280967-2280980-GGC,1-2281010-2281023-GGC,1-2281053-2281066-GGC,1-2281096-2281107-GGC,1-2281115-2281123-AG,1-2281244-2281255-AG,1-2281288-2281296-AG,1-2281331-2281342-AG,1-2281461-2281469-AG,1-2281590-2281598-AG,1-2281676-2281684-AG,1-2281719-2281727-AG,1-2281805-2281813-AG,1-2281848-2281856-AG,1-2281891-2281899-AG,1-2281934-2281942-AG,1-2281949-2282114-GAGAAGACAGGCGGTGGCGGAGATCTTCAGAGAGAGGACGCCC,1-2281977-2281985-AG,1-2282063-2282071-AG,1-2282106-2282117-AG,1-2282150-2282158-AG,1-2282193-2282201-AG,1-2282236-2282244-AG,1-2282279-2282287-AG,1-2280665-2280678-GGC,1-2280708-2280721-GGC,1-2280727-2280738-AG,1-2280771-2280779-AG,1-2280838-2280851-GGC,1-2280857-2280865-AG;MOTIFS=GATCTTCAGAGAGAGGACGCCCGAGAAGACAGGCGGCGGCGGC,GAGAAGACAGGCGGTGGCGGAGATCTTCAGAGAGAGGACGCCC,AG,GGC;STRUC=<VC268>	HPRC,HGSVC	No	0.041	Yes	NA,NA	NA	NA
chr1:2281445	2991	INS	88	0.8424	0.5906	7	SKI(6.9663e-06,0.809)	SKI(6.9663e-06,0.809)	NA	NA	NA	NA	NA	NA	NA	No	ID=1-2280579-2280592-GGC,1-2280622-2280635-GGC,1-2280807-2281078-GATCTTCAGAGAGAGGACGCCCGAGAAGACAGGCGGCGGCGGC,1-2280881-2280894-GGC,1-2280924-2280937-GGC,1-2280967-2280980-GGC,1-2281010-2281023-GGC,1-2281053-2281066-GGC,1-2281096-2281107-GGC,1-2281115-2281123-AG,1-2281244-2281255-AG,1-2281288-2281296-AG,1-2281331-2281342-AG,1-2281461-2281469-AG,1-2281590-2281598-AG,1-2281676-2281684-AG,1-2281719-2281727-AG,1-2281805-2281813-AG,1-2281848-2281856-AG,1-2281891-2281899-AG,1-2281934-2281942-AG,1-2281949-2282114-GAGAAGACAGGCGGTGGCGGAGATCTTCAGAGAGAGGACGCCC,1-2281977-2281985-AG,1-2282063-2282071-AG,1-2282106-2282117-AG,1-2282150-2282158-AG,1-2282193-2282201-AG,1-2282236-2282244-AG,1-2282279-2282287-AG,1-2280665-2280678-GGC,1-2280708-2280721-GGC,1-2280727-2280738-AG,1-2280771-2280779-AG,1-2280838-2280851-GGC,1-2280857-2280865-AG;MOTIFS=GATCTTCAGAGAGAGGACGCCCGAGAAGACAGGCGGCGGCGGC,GAGAAGACAGGCGGTGGCGGAGATCTTCAGAGAGAGGACGCCC,AG,GGC;STRUC=<VC268>	HPRC,HGSVC,1KG-ONT	No	0.037	Yes	NA,NA	NA	NA
chr1:2281445	2990	INS	66	0.8851	0.4343	27	SKI(6.9663e-06,0.809)	SKI(6.9663e-06,0.809)	NA	NA	NA	NA	NA	NA	NA	No	ID=1-2280579-2280592-GGC,1-2280622-2280635-GGC,1-2280807-2281078-GATCTTCAGAGAGAGGACGCCCGAGAAGACAGGCGGCGGCGGC,1-2280881-2280894-GGC,1-2280924-2280937-GGC,1-2280967-2280980-GGC,1-2281010-2281023-GGC,1-2281053-2281066-GGC,1-2281096-2281107-GGC,1-2281115-2281123-AG,1-2281244-2281255-AG,1-2281288-2281296-AG,1-2281331-2281342-AG,1-2281461-2281469-AG,1-2281590-2281598-AG,1-2281676-2281684-AG,1-2281719-2281727-AG,1-2281805-2281813-AG,1-2281848-2281856-AG,1-2281891-2281899-AG,1-2281934-2281942-AG,1-2281949-2282114-GAGAAGACAGGCGGTGGCGGAGATCTTCAGAGAGAGGACGCCC,1-2281977-2281985-AG,1-2282063-2282071-AG,1-2282106-2282117-AG,1-2282150-2282158-AG,1-2282193-2282201-AG,1-2282236-2282244-AG,1-2282279-2282287-AG,1-2280665-2280678-GGC,1-2280708-2280721-GGC,1-2280727-2280738-AG,1-2280771-2280779-AG,1-2280838-2280851-GGC,1-2280857-2280865-AG;MOTIFS=GATCTTCAGAGAGAGGACGCCCGAGAAGACAGGCGGCGGCGGC,GAGAAGACAGGCGGTGGCGGAGATCTTCAGAGAGAGGACGCCC,AG,GGC;STRUC=<VC268>	HPRC,HGSVC,1KG-ONT	No	0.037	Yes	NA,NA	NA	NA
chr1:2281468	2992	DEL	63	0.8668	0.4925	85	SKI(6.9663e-06,0.809)	SKI(6.9663e-06,0.809)	NA	NA	NA	NA	NA	NA	NA	No	ID=1-2280579-2280592-GGC,1-2280622-2280635-GGC,1-2280807-2281078-GATCTTCAGAGAGAGGACGCCCGAGAAGACAGGCGGCGGCGGC,1-2280881-2280894-GGC,1-2280924-2280937-GGC,1-2280967-2280980-GGC,1-2281010-2281023-GGC,1-2281053-2281066-GGC,1-2281096-2281107-GGC,1-2281115-2281123-AG,1-2281244-2281255-AG,1-2281288-2281296-AG,1-2281331-2281342-AG,1-2281461-2281469-AG,1-2281590-2281598-AG,1-2281676-2281684-AG,1-2281719-2281727-AG,1-2281805-2281813-AG,1-2281848-2281856-AG,1-2281891-2281899-AG,1-2281934-2281942-AG,1-2281949-2282114-GAGAAGACAGGCGGTGGCGGAGATCTTCAGAGAGAGGACGCCC,1-2281977-2281985-AG,1-2282063-2282071-AG,1-2282106-2282117-AG,1-2282150-2282158-AG,1-2282193-2282201-AG,1-2282236-2282244-AG,1-2282279-2282287-AG,1-2280665-2280678-GGC,1-2280708-2280721-GGC,1-2280727-2280738-AG,1-2280771-2280779-AG,1-2280838-2280851-GGC,1-2280857-2280865-AG;MOTIFS=GATCTTCAGAGAGAGGACGCCCGAGAAGACAGGCGGCGGCGGC,GAGAAGACAGGCGGTGGCGGAGATCTTCAGAGAGAGGACGCCC,AG,GGC;STRUC=<VC268>	HPRC,HGSVC,1KG-ONT	No	3.176	Yes	NA,NA	NA	NA
chr1:2281470	2993	INS	177	0.8264	0.6357	3	SKI(6.9663e-06,0.809)	SKI(6.9663e-06,0.809)	NA	NA	NA	NA	NA	NA	NA	No	ID=1-2280579-2280592-GGC,1-2280622-2280635-GGC,1-2280807-2281078-GATCTTCAGAGAGAGGACGCCCGAGAAGACAGGCGGCGGCGGC,1-2280881-2280894-GGC,1-2280924-2280937-GGC,1-2280967-2280980-GGC,1-2281010-2281023-GGC,1-2281053-2281066-GGC,1-2281096-2281107-GGC,1-2281115-2281123-AG,1-2281244-2281255-AG,1-2281288-2281296-AG,1-2281331-2281342-AG,1-2281461-2281469-AG,1-2281590-2281598-AG,1-2281676-2281684-AG,1-2281719-2281727-AG,1-2281805-2281813-AG,1-2281848-2281856-AG,1-2281891-2281899-AG,1-2281934-2281942-AG,1-2281949-2282114-GAGAAGACAGGCGGTGGCGGAGATCTTCAGAGAGAGGACGCCC,1-2281977-2281985-AG,1-2282063-2282071-AG,1-2282106-2282117-AG,1-2282150-2282158-AG,1-2282193-2282201-AG,1-2282236-2282244-AG,1-2282279-2282287-AG,1-2280665-2280678-GGC,1-2280708-2280721-GGC,1-2280727-2280738-AG,1-2280771-2280779-AG,1-2280838-2280851-GGC,1-2280857-2280865-AG;MOTIFS=GATCTTCAGAGAGAGGACGCCCGAGAAGACAGGCGGCGGCGGC,GAGAAGACAGGCGGTGGCGGAGATCTTCAGAGAGAGGACGCCC,AG,GGC;STRUC=<VC268>	HPRC,HGSVC	No	0.202	Yes	NA,NA	NA	NA
chr1:2281480	2994	DEL	86	0.8724	0.4544	17	SKI(6.9663e-06,0.809)	SKI(6.9663e-06,0.809)	NA	NA	NA	NA	NA	NA	NA	No	ID=1-2280579-2280592-GGC,1-2280622-2280635-GGC,1-2280807-2281078-GATCTTCAGAGAGAGGACGCCCGAGAAGACAGGCGGCGGCGGC,1-2280881-2280894-GGC,1-2280924-2280937-GGC,1-2280967-2280980-GGC,1-2281010-2281023-GGC,1-2281053-2281066-GGC,1-2281096-2281107-GGC,1-2281115-2281123-AG,1-2281244-2281255-AG,1-2281288-2281296-AG,1-2281331-2281342-AG,1-2281461-2281469-AG,1-2281590-2281598-AG,1-2281676-2281684-AG,1-2281719-2281727-AG,1-2281805-2281813-AG,1-2281848-2281856-AG,1-2281891-2281899-AG,1-2281934-2281942-AG,1-2281949-2282114-GAGAAGACAGGCGGTGGCGGAGATCTTCAGAGAGAGGACGCCC,1-2281977-2281985-AG,1-2282063-2282071-AG,1-2282106-2282117-AG,1-2282150-2282158-AG,1-2282193-2282201-AG,1-2282236-2282244-AG,1-2282279-2282287-AG,1-2280665-2280678-GGC,1-2280708-2280721-GGC,1-2280727-2280738-AG,1-2280771-2280779-AG,1-2280838-2280851-GGC,1-2280857-2280865-AG;MOTIFS=GATCTTCAGAGAGAGGACGCCCGAGAAGACAGGCGGCGGCGGC,GAGAAGACAGGCGGTGGCGGAGATCTTCAGAGAGAGGACGCCC,AG,GGC;STRUC=<VC268>	HPRC,HGSVC,1KG-ONT	No	0.921	No	NA,NA	NA	NA
chr1:2281640	2996	DEL	321	0.8697	0.4766	23	SKI(6.9663e-06,0.809)	SKI(6.9663e-06,0.809)	NA	NA	NA	NA	NA	NA	NA	No	ID=1-2280579-2280592-GGC,1-2280622-2280635-GGC,1-2280807-2281078-GATCTTCAGAGAGAGGACGCCCGAGAAGACAGGCGGCGGCGGC,1-2280881-2280894-GGC,1-2280924-2280937-GGC,1-2280967-2280980-GGC,1-2281010-2281023-GGC,1-2281053-2281066-GGC,1-2281096-2281107-GGC,1-2281115-2281123-AG,1-2281244-2281255-AG,1-2281288-2281296-AG,1-2281331-2281342-AG,1-2281461-2281469-AG,1-2281590-2281598-AG,1-2281676-2281684-AG,1-2281719-2281727-AG,1-2281805-2281813-AG,1-2281848-2281856-AG,1-2281891-2281899-AG,1-2281934-2281942-AG,1-2281949-2282114-GAGAAGACAGGCGGTGGCGGAGATCTTCAGAGAGAGGACGCCC,1-2281977-2281985-AG,1-2282063-2282071-AG,1-2282106-2282117-AG,1-2282150-2282158-AG,1-2282193-2282201-AG,1-2282236-2282244-AG,1-2282279-2282287-AG,1-2280665-2280678-GGC,1-2280708-2280721-GGC,1-2280727-2280738-AG,1-2280771-2280779-AG,1-2280838-2280851-GGC,1-2280857-2280865-AG;MOTIFS=GATCTTCAGAGAGAGGACGCCCGAGAAGACAGGCGGCGGCGGC,GAGAAGACAGGCGGTGGCGGAGATCTTCAGAGAGAGGACGCCC,AG,GGC;STRUC=<VC268>	HPRC,HGSVC,1KG-ONT	Yes	1.882	No	NA,NA	NA	NA
chr1:2281640	2995	DEL	106	0.8354	0.5842	19	SKI(6.9663e-06,0.809)	SKI(6.9663e-06,0.809)	NA	NA	NA	NA	NA	NA	NA	No	ID=1-2280579-2280592-GGC,1-2280622-2280635-GGC,1-2280807-2281078-GATCTTCAGAGAGAGGACGCCCGAGAAGACAGGCGGCGGCGGC,1-2280881-2280894-GGC,1-2280924-2280937-GGC,1-2280967-2280980-GGC,1-2281010-2281023-GGC,1-2281053-2281066-GGC,1-2281096-2281107-GGC,1-2281115-2281123-AG,1-2281244-2281255-AG,1-2281288-2281296-AG,1-2281331-2281342-AG,1-2281461-2281469-AG,1-2281590-2281598-AG,1-2281676-2281684-AG,1-2281719-2281727-AG,1-2281805-2281813-AG,1-2281848-2281856-AG,1-2281891-2281899-AG,1-2281934-2281942-AG,1-2281949-2282114-GAGAAGACAGGCGGTGGCGGAGATCTTCAGAGAGAGGACGCCC,1-2281977-2281985-AG,1-2282063-2282071-AG,1-2282106-2282117-AG,1-2282150-2282158-AG,1-2282193-2282201-AG,1-2282236-2282244-AG,1-2282279-2282287-AG,1-2280665-2280678-GGC,1-2280708-2280721-GGC,1-2280727-2280738-AG,1-2280771-2280779-AG,1-2280838-2280851-GGC,1-2280857-2280865-AG;MOTIFS=GATCTTCAGAGAGAGGACGCCCGAGAAGACAGGCGGCGGCGGC,GAGAAGACAGGCGGTGGCGGAGATCTTCAGAGAGAGGACGCCC,AG,GGC;STRUC=<VC268>	HPRC,HGSVC,1KG-ONT	No	3.076	Yes	NA,NA	NA	NA
chr1:2281648	2997	INS	195	0.8255	0.6391	4	SKI(6.9663e-06,0.809)	SKI(6.9663e-06,0.809)	NA	NA	NA	NA	NA	NA	NA	No	ID=1-2280579-2280592-GGC,1-2280622-2280635-GGC,1-2280807-2281078-GATCTTCAGAGAGAGGACGCCCGAGAAGACAGGCGGCGGCGGC,1-2280881-2280894-GGC,1-2280924-2280937-GGC,1-2280967-2280980-GGC,1-2281010-2281023-GGC,1-2281053-2281066-GGC,1-2281096-2281107-GGC,1-2281115-2281123-AG,1-2281244-2281255-AG,1-2281288-2281296-AG,1-2281331-2281342-AG,1-2281461-2281469-AG,1-2281590-2281598-AG,1-2281676-2281684-AG,1-2281719-2281727-AG,1-2281805-2281813-AG,1-2281848-2281856-AG,1-2281891-2281899-AG,1-2281934-2281942-AG,1-2281949-2282114-GAGAAGACAGGCGGTGGCGGAGATCTTCAGAGAGAGGACGCCC,1-2281977-2281985-AG,1-2282063-2282071-AG,1-2282106-2282117-AG,1-2282150-2282158-AG,1-2282193-2282201-AG,1-2282236-2282244-AG,1-2282279-2282287-AG,1-2280665-2280678-GGC,1-2280708-2280721-GGC,1-2280727-2280738-AG,1-2280771-2280779-AG,1-2280838-2280851-GGC,1-2280857-2280865-AG;MOTIFS=GATCTTCAGAGAGAGGACGCCCGAGAAGACAGGCGGCGGCGGC,GAGAAGACAGGCGGTGGCGGAGATCTTCAGAGAGAGGACGCCC,AG,GGC;STRUC=<VC268>	HPRC,HGSVC	No	0.041	Yes	NA,NA	NA	NA
chr1:2281684	2998	INS	88	0.8338	0.6215	17	SKI(6.9663e-06,0.809)	SKI(6.9663e-06,0.809)	NA	NA	NA	NA	NA	NA	NA	No	ID=1-2280579-2280592-GGC,1-2280622-2280635-GGC,1-2280807-2281078-GATCTTCAGAGAGAGGACGCCCGAGAAGACAGGCGGCGGCGGC,1-2280881-2280894-GGC,1-2280924-2280937-GGC,1-2280967-2280980-GGC,1-2281010-2281023-GGC,1-2281053-2281066-GGC,1-2281096-2281107-GGC,1-2281115-2281123-AG,1-2281244-2281255-AG,1-2281288-2281296-AG,1-2281331-2281342-AG,1-2281461-2281469-AG,1-2281590-2281598-AG,1-2281676-2281684-AG,1-2281719-2281727-AG,1-2281805-2281813-AG,1-2281848-2281856-AG,1-2281891-2281899-AG,1-2281934-2281942-AG,1-2281949-2282114-GAGAAGACAGGCGGTGGCGGAGATCTTCAGAGAGAGGACGCCC,1-2281977-2281985-AG,1-2282063-2282071-AG,1-2282106-2282117-AG,1-2282150-2282158-AG,1-2282193-2282201-AG,1-2282236-2282244-AG,1-2282279-2282287-AG,1-2280665-2280678-GGC,1-2280708-2280721-GGC,1-2280727-2280738-AG,1-2280771-2280779-AG,1-2280838-2280851-GGC,1-2280857-2280865-AG;MOTIFS=GATCTTCAGAGAGAGGACGCCCGAGAAGACAGGCGGCGGCGGC,GAGAAGACAGGCGGTGGCGGAGATCTTCAGAGAGAGGACGCCC,AG,GGC;STRUC=<VC268>	HPRC,HGSVC,1KG-ONT	No	0.074	Yes	NA,NA	NA	NA
chr1:2281696	2999	INS	152	0.8521	0.5376	2	SKI(6.9663e-06,0.809)	SKI(6.9663e-06,0.809)	NA	NA	NA	NA	NA	NA	NA	No	ID=1-2280579-2280592-GGC,1-2280622-2280635-GGC,1-2280807-2281078-GATCTTCAGAGAGAGGACGCCCGAGAAGACAGGCGGCGGCGGC,1-2280881-2280894-GGC,1-2280924-2280937-GGC,1-2280967-2280980-GGC,1-2281010-2281023-GGC,1-2281053-2281066-GGC,1-2281096-2281107-GGC,1-2281115-2281123-AG,1-2281244-2281255-AG,1-2281288-2281296-AG,1-2281331-2281342-AG,1-2281461-2281469-AG,1-2281590-2281598-AG,1-2281676-2281684-AG,1-2281719-2281727-AG,1-2281805-2281813-AG,1-2281848-2281856-AG,1-2281891-2281899-AG,1-2281934-2281942-AG,1-2281949-2282114-GAGAAGACAGGCGGTGGCGGAGATCTTCAGAGAGAGGACGCCC,1-2281977-2281985-AG,1-2282063-2282071-AG,1-2282106-2282117-AG,1-2282150-2282158-AG,1-2282193-2282201-AG,1-2282236-2282244-AG,1-2282279-2282287-AG,1-2280665-2280678-GGC,1-2280708-2280721-GGC,1-2280727-2280738-AG,1-2280771-2280779-AG,1-2280838-2280851-GGC,1-2280857-2280865-AG;MOTIFS=GATCTTCAGAGAGAGGACGCCCGAGAAGACAGGCGGCGGCGGC,GAGAAGACAGGCGGTGGCGGAGATCTTCAGAGAGAGGACGCCC,AG,GGC;STRUC=<VC268>	HPRC,HGSVC,1KG-ONT	No	0.041	No	NA,NA	NA	NA
chr1:2281696	3000	INS	66	0.8001	0.6813	26	SKI(6.9663e-06,0.809)	SKI(6.9663e-06,0.809)	NA	NA	NA	NA	NA	NA	NA	No	ID=1-2280579-2280592-GGC,1-2280622-2280635-GGC,1-2280807-2281078-GATCTTCAGAGAGAGGACGCCCGAGAAGACAGGCGGCGGCGGC,1-2280881-2280894-GGC,1-2280924-2280937-GGC,1-2280967-2280980-GGC,1-2281010-2281023-GGC,1-2281053-2281066-GGC,1-2281096-2281107-GGC,1-2281115-2281123-AG,1-2281244-2281255-AG,1-2281288-2281296-AG,1-2281331-2281342-AG,1-2281461-2281469-AG,1-2281590-2281598-AG,1-2281676-2281684-AG,1-2281719-2281727-AG,1-2281805-2281813-AG,1-2281848-2281856-AG,1-2281891-2281899-AG,1-2281934-2281942-AG,1-2281949-2282114-GAGAAGACAGGCGGTGGCGGAGATCTTCAGAGAGAGGACGCCC,1-2281977-2281985-AG,1-2282063-2282071-AG,1-2282106-2282117-AG,1-2282150-2282158-AG,1-2282193-2282201-AG,1-2282236-2282244-AG,1-2282279-2282287-AG,1-2280665-2280678-GGC,1-2280708-2280721-GGC,1-2280727-2280738-AG,1-2280771-2280779-AG,1-2280838-2280851-GGC,1-2280857-2280865-AG;MOTIFS=GATCTTCAGAGAGAGGACGCCCGAGAAGACAGGCGGCGGCGGC,GAGAAGACAGGCGGTGGCGGAGATCTTCAGAGAGAGGACGCCC,AG,GGC;STRUC=<VC268>	HPRC,HGSVC,1KG-ONT	No	0.041	No	NA,NA	NA	NA
chr1:2281734	3001	INS	66	0.8305	0.6059	16	SKI(6.9663e-06,0.809)	SKI(6.9663e-06,0.809)	NA	NA	NA	NA	NA	NA	NA	No	ID=1-2280579-2280592-GGC,1-2280622-2280635-GGC,1-2280807-2281078-GATCTTCAGAGAGAGGACGCCCGAGAAGACAGGCGGCGGCGGC,1-2280881-2280894-GGC,1-2280924-2280937-GGC,1-2280967-2280980-GGC,1-2281010-2281023-GGC,1-2281053-2281066-GGC,1-2281096-2281107-GGC,1-2281115-2281123-AG,1-2281244-2281255-AG,1-2281288-2281296-AG,1-2281331-2281342-AG,1-2281461-2281469-AG,1-2281590-2281598-AG,1-2281676-2281684-AG,1-2281719-2281727-AG,1-2281805-2281813-AG,1-2281848-2281856-AG,1-2281891-2281899-AG,1-2281934-2281942-AG,1-2281949-2282114-GAGAAGACAGGCGGTGGCGGAGATCTTCAGAGAGAGGACGCCC,1-2281977-2281985-AG,1-2282063-2282071-AG,1-2282106-2282117-AG,1-2282150-2282158-AG,1-2282193-2282201-AG,1-2282236-2282244-AG,1-2282279-2282287-AG,1-2280665-2280678-GGC,1-2280708-2280721-GGC,1-2280727-2280738-AG,1-2280771-2280779-AG,1-2280838-2280851-GGC,1-2280857-2280865-AG;MOTIFS=GATCTTCAGAGAGAGGACGCCCGAGAAGACAGGCGGCGGCGGC,GAGAAGACAGGCGGTGGCGGAGATCTTCAGAGAGAGGACGCCC,AG,GGC;STRUC=<VC268>	HPRC,HGSVC,1KG-ONT	No	0.041	No	NA,NA	NA	NA
chr1:2281739	3002	INS	109	0.8785	0.614	6	SKI(6.9663e-06,0.809)	SKI(6.9663e-06,0.809)	NA	NA	NA	NA	NA	NA	NA	No	ID=1-2280579-2280592-GGC,1-2280622-2280635-GGC,1-2280807-2281078-GATCTTCAGAGAGAGGACGCCCGAGAAGACAGGCGGCGGCGGC,1-2280881-2280894-GGC,1-2280924-2280937-GGC,1-2280967-2280980-GGC,1-2281010-2281023-GGC,1-2281053-2281066-GGC,1-2281096-2281107-GGC,1-2281115-2281123-AG,1-2281244-2281255-AG,1-2281288-2281296-AG,1-2281331-2281342-AG,1-2281461-2281469-AG,1-2281590-2281598-AG,1-2281676-2281684-AG,1-2281719-2281727-AG,1-2281805-2281813-AG,1-2281848-2281856-AG,1-2281891-2281899-AG,1-2281934-2281942-AG,1-2281949-2282114-GAGAAGACAGGCGGTGGCGGAGATCTTCAGAGAGAGGACGCCC,1-2281977-2281985-AG,1-2282063-2282071-AG,1-2282106-2282117-AG,1-2282150-2282158-AG,1-2282193-2282201-AG,1-2282236-2282244-AG,1-2282279-2282287-AG,1-2280665-2280678-GGC,1-2280708-2280721-GGC,1-2280727-2280738-AG,1-2280771-2280779-AG,1-2280838-2280851-GGC,1-2280857-2280865-AG;MOTIFS=GATCTTCAGAGAGAGGACGCCCGAGAAGACAGGCGGCGGCGGC,GAGAAGACAGGCGGTGGCGGAGATCTTCAGAGAGAGGACGCCC,AG,GGC;STRUC=<VC268>	HPRC,HGSVC,1KG-ONT	No	0.041	Yes	NA,NA	NA	NA
chr1:2281752	3003	INS	152	0.8235	0.6331	4	SKI(6.9663e-06,0.809)	SKI(6.9663e-06,0.809)	NA	NA	NA	NA	NA	NA	NA	No	ID=1-2280579-2280592-GGC,1-2280622-2280635-GGC,1-2280807-2281078-GATCTTCAGAGAGAGGACGCCCGAGAAGACAGGCGGCGGCGGC,1-2280881-2280894-GGC,1-2280924-2280937-GGC,1-2280967-2280980-GGC,1-2281010-2281023-GGC,1-2281053-2281066-GGC,1-2281096-2281107-GGC,1-2281115-2281123-AG,1-2281244-2281255-AG,1-2281288-2281296-AG,1-2281331-2281342-AG,1-2281461-2281469-AG,1-2281590-2281598-AG,1-2281676-2281684-AG,1-2281719-2281727-AG,1-2281805-2281813-AG,1-2281848-2281856-AG,1-2281891-2281899-AG,1-2281934-2281942-AG,1-2281949-2282114-GAGAAGACAGGCGGTGGCGGAGATCTTCAGAGAGAGGACGCCC,1-2281977-2281985-AG,1-2282063-2282071-AG,1-2282106-2282117-AG,1-2282150-2282158-AG,1-2282193-2282201-AG,1-2282236-2282244-AG,1-2282279-2282287-AG,1-2280665-2280678-GGC,1-2280708-2280721-GGC,1-2280727-2280738-AG,1-2280771-2280779-AG,1-2280838-2280851-GGC,1-2280857-2280865-AG;MOTIFS=GATCTTCAGAGAGAGGACGCCCGAGAAGACAGGCGGCGGCGGC,GAGAAGACAGGCGGTGGCGGAGATCTTCAGAGAGAGGACGCCC,AG,GGC;STRUC=<VC268>	HPRC,HGSVC,1KG-ONT	No	0.041	No	NA,NA	NA	NA
chr1:2281752	3004	DEL	86	0.792	0.695	23	SKI(6.9663e-06,0.809)	SKI(6.9663e-06,0.809)	NA	NA	NA	NA	NA	NA	NA	No	ID=1-2280579-2280592-GGC,1-2280622-2280635-GGC,1-2280807-2281078-GATCTTCAGAGAGAGGACGCCCGAGAAGACAGGCGGCGGCGGC,1-2280881-2280894-GGC,1-2280924-2280937-GGC,1-2280967-2280980-GGC,1-2281010-2281023-GGC,1-2281053-2281066-GGC,1-2281096-2281107-GGC,1-2281115-2281123-AG,1-2281244-2281255-AG,1-2281288-2281296-AG,1-2281331-2281342-AG,1-2281461-2281469-AG,1-2281590-2281598-AG,1-2281676-2281684-AG,1-2281719-2281727-AG,1-2281805-2281813-AG,1-2281848-2281856-AG,1-2281891-2281899-AG,1-2281934-2281942-AG,1-2281949-2282114-GAGAAGACAGGCGGTGGCGGAGATCTTCAGAGAGAGGACGCCC,1-2281977-2281985-AG,1-2282063-2282071-AG,1-2282106-2282117-AG,1-2282150-2282158-AG,1-2282193-2282201-AG,1-2282236-2282244-AG,1-2282279-2282287-AG,1-2280665-2280678-GGC,1-2280708-2280721-GGC,1-2280727-2280738-AG,1-2280771-2280779-AG,1-2280838-2280851-GGC,1-2280857-2280865-AG;MOTIFS=GATCTTCAGAGAGAGGACGCCCGAGAAGACAGGCGGCGGCGGC,GAGAAGACAGGCGGTGGCGGAGATCTTCAGAGAGAGGACGCCC,AG,GGC;STRUC=<VC268>	HPRC,HGSVC,1KG-ONT	No	1.554	No	NA,NA	NA	NA
chr1:2281777	3005	INS	238	0.8283	0.6684	3	SKI(6.9663e-06,0.809)	SKI(6.9663e-06,0.809)	NA	NA	NA	NA	NA	NA	NA	No	ID=1-2280579-2280592-GGC,1-2280622-2280635-GGC,1-2280807-2281078-GATCTTCAGAGAGAGGACGCCCGAGAAGACAGGCGGCGGCGGC,1-2280881-2280894-GGC,1-2280924-2280937-GGC,1-2280967-2280980-GGC,1-2281010-2281023-GGC,1-2281053-2281066-GGC,1-2281096-2281107-GGC,1-2281115-2281123-AG,1-2281244-2281255-AG,1-2281288-2281296-AG,1-2281331-2281342-AG,1-2281461-2281469-AG,1-2281590-2281598-AG,1-2281676-2281684-AG,1-2281719-2281727-AG,1-2281805-2281813-AG,1-2281848-2281856-AG,1-2281891-2281899-AG,1-2281934-2281942-AG,1-2281949-2282114-GAGAAGACAGGCGGTGGCGGAGATCTTCAGAGAGAGGACGCCC,1-2281977-2281985-AG,1-2282063-2282071-AG,1-2282106-2282117-AG,1-2282150-2282158-AG,1-2282193-2282201-AG,1-2282236-2282244-AG,1-2282279-2282287-AG,1-2280665-2280678-GGC,1-2280708-2280721-GGC,1-2280727-2280738-AG,1-2280771-2280779-AG,1-2280838-2280851-GGC,1-2280857-2280865-AG;MOTIFS=GATCTTCAGAGAGAGGACGCCCGAGAAGACAGGCGGCGGCGGC,GAGAAGACAGGCGGTGGCGGAGATCTTCAGAGAGAGGACGCCC,AG,GGC;STRUC=<VC268>	HPRC,HGSVC	No	0.041	Yes	NA,NA	NA	NA
chr1:2281798	3006	INS	240	0.849	0.5601	2	SKI(6.9663e-06,0.809)	SKI(6.9663e-06,0.809)	NA	NA	NA	NA	NA	NA	NA	No	ID=1-2280579-2280592-GGC,1-2280622-2280635-GGC,1-2280807-2281078-GATCTTCAGAGAGAGGACGCCCGAGAAGACAGGCGGCGGCGGC,1-2280881-2280894-GGC,1-2280924-2280937-GGC,1-2280967-2280980-GGC,1-2281010-2281023-GGC,1-2281053-2281066-GGC,1-2281096-2281107-GGC,1-2281115-2281123-AG,1-2281244-2281255-AG,1-2281288-2281296-AG,1-2281331-2281342-AG,1-2281461-2281469-AG,1-2281590-2281598-AG,1-2281676-2281684-AG,1-2281719-2281727-AG,1-2281805-2281813-AG,1-2281848-2281856-AG,1-2281891-2281899-AG,1-2281934-2281942-AG,1-2281949-2282114-GAGAAGACAGGCGGTGGCGGAGATCTTCAGAGAGAGGACGCCC,1-2281977-2281985-AG,1-2282063-2282071-AG,1-2282106-2282117-AG,1-2282150-2282158-AG,1-2282193-2282201-AG,1-2282236-2282244-AG,1-2282279-2282287-AG,1-2280665-2280678-GGC,1-2280708-2280721-GGC,1-2280727-2280738-AG,1-2280771-2280779-AG,1-2280838-2280851-GGC,1-2280857-2280865-AG;MOTIFS=GATCTTCAGAGAGAGGACGCCCGAGAAGACAGGCGGCGGCGGC,GAGAAGACAGGCGGTGGCGGAGATCTTCAGAGAGAGGACGCCC,AG,GGC;STRUC=<VC268>	HPRC,HGSVC	No	0.041	No	NA,NA	NA	NA
chr1:2281812	3007	DEL	192	0.8468	0.5666	10	SKI(6.9663e-06,0.809)	SKI(6.9663e-06,0.809)	NA	NA	NA	NA	NA	NA	NA	No	ID=1-2280579-2280592-GGC,1-2280622-2280635-GGC,1-2280807-2281078-GATCTTCAGAGAGAGGACGCCCGAGAAGACAGGCGGCGGCGGC,1-2280881-2280894-GGC,1-2280924-2280937-GGC,1-2280967-2280980-GGC,1-2281010-2281023-GGC,1-2281053-2281066-GGC,1-2281096-2281107-GGC,1-2281115-2281123-AG,1-2281244-2281255-AG,1-2281288-2281296-AG,1-2281331-2281342-AG,1-2281461-2281469-AG,1-2281590-2281598-AG,1-2281676-2281684-AG,1-2281719-2281727-AG,1-2281805-2281813-AG,1-2281848-2281856-AG,1-2281891-2281899-AG,1-2281934-2281942-AG,1-2281949-2282114-GAGAAGACAGGCGGTGGCGGAGATCTTCAGAGAGAGGACGCCC,1-2281977-2281985-AG,1-2282063-2282071-AG,1-2282106-2282117-AG,1-2282150-2282158-AG,1-2282193-2282201-AG,1-2282236-2282244-AG,1-2282279-2282287-AG,1-2280665-2280678-GGC,1-2280708-2280721-GGC,1-2280727-2280738-AG,1-2280771-2280779-AG,1-2280838-2280851-GGC,1-2280857-2280865-AG;MOTIFS=GATCTTCAGAGAGAGGACGCCCGAGAAGACAGGCGGCGGCGGC,GAGAAGACAGGCGGTGGCGGAGATCTTCAGAGAGAGGACGCCC,AG,GGC;STRUC=<VC268>	HPRC,HGSVC,1KG-ONT	No	3.167	No	NA,NA	NA	NA
chr1:2281820	3008	INS	281	0.814	0.6816	1	SKI(6.9663e-06,0.809)	SKI(6.9663e-06,0.809)	NA	NA	NA	NA	NA	NA	NA	No	ID=1-2280579-2280592-GGC,1-2280622-2280635-GGC,1-2280807-2281078-GATCTTCAGAGAGAGGACGCCCGAGAAGACAGGCGGCGGCGGC,1-2280881-2280894-GGC,1-2280924-2280937-GGC,1-2280967-2280980-GGC,1-2281010-2281023-GGC,1-2281053-2281066-GGC,1-2281096-2281107-GGC,1-2281115-2281123-AG,1-2281244-2281255-AG,1-2281288-2281296-AG,1-2281331-2281342-AG,1-2281461-2281469-AG,1-2281590-2281598-AG,1-2281676-2281684-AG,1-2281719-2281727-AG,1-2281805-2281813-AG,1-2281848-2281856-AG,1-2281891-2281899-AG,1-2281934-2281942-AG,1-2281949-2282114-GAGAAGACAGGCGGTGGCGGAGATCTTCAGAGAGAGGACGCCC,1-2281977-2281985-AG,1-2282063-2282071-AG,1-2282106-2282117-AG,1-2282150-2282158-AG,1-2282193-2282201-AG,1-2282236-2282244-AG,1-2282279-2282287-AG,1-2280665-2280678-GGC,1-2280708-2280721-GGC,1-2280727-2280738-AG,1-2280771-2280779-AG,1-2280838-2280851-GGC,1-2280857-2280865-AG;MOTIFS=GATCTTCAGAGAGAGGACGCCCGAGAAGACAGGCGGCGGCGGC,GAGAAGACAGGCGGTGGCGGAGATCTTCAGAGAGAGGACGCCC,AG,GGC;STRUC=<VC268>	HPRC,HGSVC	No	0.041	No	NA,NA	NA	NA
chr1:2281832	3009	INS	453	0.8082	0.6872	19	SKI(6.9663e-06,0.809)	SKI(6.9663e-06,0.809)	NA	NA	NA	NA	NA	NA	NA	No	ID=1-2280579-2280592-GGC,1-2280622-2280635-GGC,1-2280807-2281078-GATCTTCAGAGAGAGGACGCCCGAGAAGACAGGCGGCGGCGGC,1-2280881-2280894-GGC,1-2280924-2280937-GGC,1-2280967-2280980-GGC,1-2281010-2281023-GGC,1-2281053-2281066-GGC,1-2281096-2281107-GGC,1-2281115-2281123-AG,1-2281244-2281255-AG,1-2281288-2281296-AG,1-2281331-2281342-AG,1-2281461-2281469-AG,1-2281590-2281598-AG,1-2281676-2281684-AG,1-2281719-2281727-AG,1-2281805-2281813-AG,1-2281848-2281856-AG,1-2281891-2281899-AG,1-2281934-2281942-AG,1-2281949-2282114-GAGAAGACAGGCGGTGGCGGAGATCTTCAGAGAGAGGACGCCC,1-2281977-2281985-AG,1-2282063-2282071-AG,1-2282106-2282117-AG,1-2282150-2282158-AG,1-2282193-2282201-AG,1-2282236-2282244-AG,1-2282279-2282287-AG,1-2280665-2280678-GGC,1-2280708-2280721-GGC,1-2280727-2280738-AG,1-2280771-2280779-AG,1-2280838-2280851-GGC,1-2280857-2280865-AG;MOTIFS=GATCTTCAGAGAGAGGACGCCCGAGAAGACAGGCGGCGGCGGC,GAGAAGACAGGCGGTGGCGGAGATCTTCAGAGAGAGGACGCCC,AG,GGC;STRUC=<VC268>	HPRC,HGSVC	No	0.041	Yes	NA,NA	NA	NA
chr1:2281859	3010	INS	282	0.8533	0.5719	1	SKI(6.9663e-06,0.809)	SKI(6.9663e-06,0.809)	NA	NA	NA	NA	NA	NA	NA	No	ID=1-2280579-2280592-GGC,1-2280622-2280635-GGC,1-2280807-2281078-GATCTTCAGAGAGAGGACGCCCGAGAAGACAGGCGGCGGCGGC,1-2280881-2280894-GGC,1-2280924-2280937-GGC,1-2280967-2280980-GGC,1-2281010-2281023-GGC,1-2281053-2281066-GGC,1-2281096-2281107-GGC,1-2281115-2281123-AG,1-2281244-2281255-AG,1-2281288-2281296-AG,1-2281331-2281342-AG,1-2281461-2281469-AG,1-2281590-2281598-AG,1-2281676-2281684-AG,1-2281719-2281727-AG,1-2281805-2281813-AG,1-2281848-2281856-AG,1-2281891-2281899-AG,1-2281934-2281942-AG,1-2281949-2282114-GAGAAGACAGGCGGTGGCGGAGATCTTCAGAGAGAGGACGCCC,1-2281977-2281985-AG,1-2282063-2282071-AG,1-2282106-2282117-AG,1-2282150-2282158-AG,1-2282193-2282201-AG,1-2282236-2282244-AG,1-2282279-2282287-AG,1-2280665-2280678-GGC,1-2280708-2280721-GGC,1-2280727-2280738-AG,1-2280771-2280779-AG,1-2280838-2280851-GGC,1-2280857-2280865-AG;MOTIFS=GATCTTCAGAGAGAGGACGCCCGAGAAGACAGGCGGCGGCGGC,GAGAAGACAGGCGGTGGCGGAGATCTTCAGAGAGAGGACGCCC,AG,GGC;STRUC=<VC268>	HPRC,HGSVC	No	0.041	No	NA,NA	NA	NA
chr1:2281875	3011	INS	66	0.8733	0.4501	24	SKI(6.9663e-06,0.809)	SKI(6.9663e-06,0.809)	NA	NA	NA	NA	NA	NA	NA	No	ID=1-2280579-2280592-GGC,1-2280622-2280635-GGC,1-2280807-2281078-GATCTTCAGAGAGAGGACGCCCGAGAAGACAGGCGGCGGCGGC,1-2280881-2280894-GGC,1-2280924-2280937-GGC,1-2280967-2280980-GGC,1-2281010-2281023-GGC,1-2281053-2281066-GGC,1-2281096-2281107-GGC,1-2281115-2281123-AG,1-2281244-2281255-AG,1-2281288-2281296-AG,1-2281331-2281342-AG,1-2281461-2281469-AG,1-2281590-2281598-AG,1-2281676-2281684-AG,1-2281719-2281727-AG,1-2281805-2281813-AG,1-2281848-2281856-AG,1-2281891-2281899-AG,1-2281934-2281942-AG,1-2281949-2282114-GAGAAGACAGGCGGTGGCGGAGATCTTCAGAGAGAGGACGCCC,1-2281977-2281985-AG,1-2282063-2282071-AG,1-2282106-2282117-AG,1-2282150-2282158-AG,1-2282193-2282201-AG,1-2282236-2282244-AG,1-2282279-2282287-AG,1-2280665-2280678-GGC,1-2280708-2280721-GGC,1-2280727-2280738-AG,1-2280771-2280779-AG,1-2280838-2280851-GGC,1-2280857-2280865-AG;MOTIFS=GATCTTCAGAGAGAGGACGCCCGAGAAGACAGGCGGCGGCGGC,GAGAAGACAGGCGGTGGCGGAGATCTTCAGAGAGAGGACGCCC,AG,GGC;STRUC=<VC268>	HPRC,HGSVC,1KG-ONT	No	0.041	Yes	NA,NA	NA	NA
chr1:2281898	3012	DEL	408	0.9019	0.3412	24	SKI(6.9663e-06,0.809)	SKI(6.9663e-06,0.809)	NA	NA	NA	NA	NA	NA	NA	No	ID=1-2280579-2280592-GGC,1-2280622-2280635-GGC,1-2280807-2281078-GATCTTCAGAGAGAGGACGCCCGAGAAGACAGGCGGCGGCGGC,1-2280881-2280894-GGC,1-2280924-2280937-GGC,1-2280967-2280980-GGC,1-2281010-2281023-GGC,1-2281053-2281066-GGC,1-2281096-2281107-GGC,1-2281115-2281123-AG,1-2281244-2281255-AG,1-2281288-2281296-AG,1-2281331-2281342-AG,1-2281461-2281469-AG,1-2281590-2281598-AG,1-2281676-2281684-AG,1-2281719-2281727-AG,1-2281805-2281813-AG,1-2281848-2281856-AG,1-2281891-2281899-AG,1-2281934-2281942-AG,1-2281949-2282114-GAGAAGACAGGCGGTGGCGGAGATCTTCAGAGAGAGGACGCCC,1-2281977-2281985-AG,1-2282063-2282071-AG,1-2282106-2282117-AG,1-2282150-2282158-AG,1-2282193-2282201-AG,1-2282236-2282244-AG,1-2282279-2282287-AG,1-2280665-2280678-GGC,1-2280708-2280721-GGC,1-2280727-2280738-AG,1-2280771-2280779-AG,1-2280838-2280851-GGC,1-2280857-2280865-AG;MOTIFS=GATCTTCAGAGAGAGGACGCCCGAGAAGACAGGCGGCGGCGGC,GAGAAGACAGGCGGTGGCGGAGATCTTCAGAGAGAGGACGCCC,AG,GGC;STRUC=<VC268>	HPRC,HGSVC,1KG-ONT	Yes	2.948	No	NA,NA	NA	NA
chr1:2281942	3013	INS	67	0.8914	0.3904	75	SKI(6.9663e-06,0.809)	SKI(6.9663e-06,0.809)	NA	NA	NA	NA	NA	NA	NA	No	ID=1-2280579-2280592-GGC,1-2280622-2280635-GGC,1-2280807-2281078-GATCTTCAGAGAGAGGACGCCCGAGAAGACAGGCGGCGGCGGC,1-2280881-2280894-GGC,1-2280924-2280937-GGC,1-2280967-2280980-GGC,1-2281010-2281023-GGC,1-2281053-2281066-GGC,1-2281096-2281107-GGC,1-2281115-2281123-AG,1-2281244-2281255-AG,1-2281288-2281296-AG,1-2281331-2281342-AG,1-2281461-2281469-AG,1-2281590-2281598-AG,1-2281676-2281684-AG,1-2281719-2281727-AG,1-2281805-2281813-AG,1-2281848-2281856-AG,1-2281891-2281899-AG,1-2281934-2281942-AG,1-2281949-2282114-GAGAAGACAGGCGGTGGCGGAGATCTTCAGAGAGAGGACGCCC,1-2281977-2281985-AG,1-2282063-2282071-AG,1-2282106-2282117-AG,1-2282150-2282158-AG,1-2282193-2282201-AG,1-2282236-2282244-AG,1-2282279-2282287-AG,1-2280665-2280678-GGC,1-2280708-2280721-GGC,1-2280727-2280738-AG,1-2280771-2280779-AG,1-2280838-2280851-GGC,1-2280857-2280865-AG;MOTIFS=GATCTTCAGAGAGAGGACGCCCGAGAAGACAGGCGGCGGCGGC,GAGAAGACAGGCGGTGGCGGAGATCTTCAGAGAGAGGACGCCC,AG,GGC;STRUC=<VC268>	HPRC,HGSVC,1KG-ONT	No	0.041	Yes	NA,NA	NA	NA
chr1:2281948	3015	INS	109	0.7951	0.6986	7	SKI(6.9663e-06,0.809)	SKI(6.9663e-06,0.809)	NA	NA	NA	NA	NA	NA	NA	No	ID=1-2280579-2280592-GGC,1-2280622-2280635-GGC,1-2280807-2281078-GATCTTCAGAGAGAGGACGCCCGAGAAGACAGGCGGCGGCGGC,1-2280881-2280894-GGC,1-2280924-2280937-GGC,1-2280967-2280980-GGC,1-2281010-2281023-GGC,1-2281053-2281066-GGC,1-2281096-2281107-GGC,1-2281115-2281123-AG,1-2281244-2281255-AG,1-2281288-2281296-AG,1-2281331-2281342-AG,1-2281461-2281469-AG,1-2281590-2281598-AG,1-2281676-2281684-AG,1-2281719-2281727-AG,1-2281805-2281813-AG,1-2281848-2281856-AG,1-2281891-2281899-AG,1-2281934-2281942-AG,1-2281949-2282114-GAGAAGACAGGCGGTGGCGGAGATCTTCAGAGAGAGGACGCCC,1-2281977-2281985-AG,1-2282063-2282071-AG,1-2282106-2282117-AG,1-2282150-2282158-AG,1-2282193-2282201-AG,1-2282236-2282244-AG,1-2282279-2282287-AG,1-2280665-2280678-GGC,1-2280708-2280721-GGC,1-2280727-2280738-AG,1-2280771-2280779-AG,1-2280838-2280851-GGC,1-2280857-2280865-AG;MOTIFS=GATCTTCAGAGAGAGGACGCCCGAGAAGACAGGCGGCGGCGGC,GAGAAGACAGGCGGTGGCGGAGATCTTCAGAGAGAGGACGCCC,AG,GGC;STRUC=<VC268>	HPRC,HGSVC,1KG-ONT	No	0.041	Yes	NA,NA	NA	NA
chr1:2281948	3014	INS	540	0.8195	0.672	16	SKI(6.9663e-06,0.809)	SKI(6.9663e-06,0.809)	NA	NA	NA	NA	NA	NA	NA	No	ID=1-2280579-2280592-GGC,1-2280622-2280635-GGC,1-2280807-2281078-GATCTTCAGAGAGAGGACGCCCGAGAAGACAGGCGGCGGCGGC,1-2280881-2280894-GGC,1-2280924-2280937-GGC,1-2280967-2280980-GGC,1-2281010-2281023-GGC,1-2281053-2281066-GGC,1-2281096-2281107-GGC,1-2281115-2281123-AG,1-2281244-2281255-AG,1-2281288-2281296-AG,1-2281331-2281342-AG,1-2281461-2281469-AG,1-2281590-2281598-AG,1-2281676-2281684-AG,1-2281719-2281727-AG,1-2281805-2281813-AG,1-2281848-2281856-AG,1-2281891-2281899-AG,1-2281934-2281942-AG,1-2281949-2282114-GAGAAGACAGGCGGTGGCGGAGATCTTCAGAGAGAGGACGCCC,1-2281977-2281985-AG,1-2282063-2282071-AG,1-2282106-2282117-AG,1-2282150-2282158-AG,1-2282193-2282201-AG,1-2282236-2282244-AG,1-2282279-2282287-AG,1-2280665-2280678-GGC,1-2280708-2280721-GGC,1-2280727-2280738-AG,1-2280771-2280779-AG,1-2280838-2280851-GGC,1-2280857-2280865-AG;MOTIFS=GATCTTCAGAGAGAGGACGCCCGAGAAGACAGGCGGCGGCGGC,GAGAAGACAGGCGGTGGCGGAGATCTTCAGAGAGAGGACGCCC,AG,GGC;STRUC=<VC268>	HPRC,HGSVC	No	0.041	Yes	NA,NA	NA	NA
chr1:2281949	3016	INS	87	0.8305	0.6586	7	SKI(6.9663e-06,0.809)	SKI(6.9663e-06,0.809)	NA	NA	NA	NA	NA	NA	NA	No	ID=1-2280579-2280592-GGC,1-2280622-2280635-GGC,1-2280807-2281078-GATCTTCAGAGAGAGGACGCCCGAGAAGACAGGCGGCGGCGGC,1-2280881-2280894-GGC,1-2280924-2280937-GGC,1-2280967-2280980-GGC,1-2281010-2281023-GGC,1-2281053-2281066-GGC,1-2281096-2281107-GGC,1-2281115-2281123-AG,1-2281244-2281255-AG,1-2281288-2281296-AG,1-2281331-2281342-AG,1-2281461-2281469-AG,1-2281590-2281598-AG,1-2281676-2281684-AG,1-2281719-2281727-AG,1-2281805-2281813-AG,1-2281848-2281856-AG,1-2281891-2281899-AG,1-2281934-2281942-AG,1-2281949-2282114-GAGAAGACAGGCGGTGGCGGAGATCTTCAGAGAGAGGACGCCC,1-2281977-2281985-AG,1-2282063-2282071-AG,1-2282106-2282117-AG,1-2282150-2282158-AG,1-2282193-2282201-AG,1-2282236-2282244-AG,1-2282279-2282287-AG,1-2280665-2280678-GGC,1-2280708-2280721-GGC,1-2280727-2280738-AG,1-2280771-2280779-AG,1-2280838-2280851-GGC,1-2280857-2280865-AG;MOTIFS=GATCTTCAGAGAGAGGACGCCCGAGAAGACAGGCGGCGGCGGC,GAGAAGACAGGCGGTGGCGGAGATCTTCAGAGAGAGGACGCCC,AG,GGC;STRUC=<VC268>	HPRC,HGSVC,1KG-ONT	No	0.041	No	NA,NA	NA	NA
chr1:2281961	3018	INS	238	0.8523	0.5416	1	SKI(6.9663e-06,0.809)	SKI(6.9663e-06,0.809)	NA	NA	NA	NA	NA	NA	NA	No	ID=1-2280579-2280592-GGC,1-2280622-2280635-GGC,1-2280807-2281078-GATCTTCAGAGAGAGGACGCCCGAGAAGACAGGCGGCGGCGGC,1-2280881-2280894-GGC,1-2280924-2280937-GGC,1-2280967-2280980-GGC,1-2281010-2281023-GGC,1-2281053-2281066-GGC,1-2281096-2281107-GGC,1-2281115-2281123-AG,1-2281244-2281255-AG,1-2281288-2281296-AG,1-2281331-2281342-AG,1-2281461-2281469-AG,1-2281590-2281598-AG,1-2281676-2281684-AG,1-2281719-2281727-AG,1-2281805-2281813-AG,1-2281848-2281856-AG,1-2281891-2281899-AG,1-2281934-2281942-AG,1-2281949-2282114-GAGAAGACAGGCGGTGGCGGAGATCTTCAGAGAGAGGACGCCC,1-2281977-2281985-AG,1-2282063-2282071-AG,1-2282106-2282117-AG,1-2282150-2282158-AG,1-2282193-2282201-AG,1-2282236-2282244-AG,1-2282279-2282287-AG,1-2280665-2280678-GGC,1-2280708-2280721-GGC,1-2280727-2280738-AG,1-2280771-2280779-AG,1-2280838-2280851-GGC,1-2280857-2280865-AG;MOTIFS=GATCTTCAGAGAGAGGACGCCCGAGAAGACAGGCGGCGGCGGC,GAGAAGACAGGCGGTGGCGGAGATCTTCAGAGAGAGGACGCCC,AG,GGC;STRUC=<VC268>	HPRC,HGSVC	No	0.041	No	NA,NA	NA	NA
chr1:2281985	3019	INS	217	0.8306	0.6247	6	SKI(6.9663e-06,0.809)	SKI(6.9663e-06,0.809)	NA	NA	NA	NA	NA	NA	NA	No	ID=1-2280579-2280592-GGC,1-2280622-2280635-GGC,1-2280807-2281078-GATCTTCAGAGAGAGGACGCCCGAGAAGACAGGCGGCGGCGGC,1-2280881-2280894-GGC,1-2280924-2280937-GGC,1-2280967-2280980-GGC,1-2281010-2281023-GGC,1-2281053-2281066-GGC,1-2281096-2281107-GGC,1-2281115-2281123-AG,1-2281244-2281255-AG,1-2281288-2281296-AG,1-2281331-2281342-AG,1-2281461-2281469-AG,1-2281590-2281598-AG,1-2281676-2281684-AG,1-2281719-2281727-AG,1-2281805-2281813-AG,1-2281848-2281856-AG,1-2281891-2281899-AG,1-2281934-2281942-AG,1-2281949-2282114-GAGAAGACAGGCGGTGGCGGAGATCTTCAGAGAGAGGACGCCC,1-2281977-2281985-AG,1-2282063-2282071-AG,1-2282106-2282117-AG,1-2282150-2282158-AG,1-2282193-2282201-AG,1-2282236-2282244-AG,1-2282279-2282287-AG,1-2280665-2280678-GGC,1-2280708-2280721-GGC,1-2280727-2280738-AG,1-2280771-2280779-AG,1-2280838-2280851-GGC,1-2280857-2280865-AG;MOTIFS=GATCTTCAGAGAGAGGACGCCCGAGAAGACAGGCGGCGGCGGC,GAGAAGACAGGCGGTGGCGGAGATCTTCAGAGAGAGGACGCCC,AG,GGC;STRUC=<VC268>	HPRC,HGSVC	No	0.002	No	NA,NA	NA	NA
chr1:2281992	3021	INS	238	0.8689	0.4689	2	SKI(6.9663e-06,0.809)	SKI(6.9663e-06,0.809)	NA	NA	NA	NA	NA	NA	NA	No	ID=1-2280579-2280592-GGC,1-2280622-2280635-GGC,1-2280807-2281078-GATCTTCAGAGAGAGGACGCCCGAGAAGACAGGCGGCGGCGGC,1-2280881-2280894-GGC,1-2280924-2280937-GGC,1-2280967-2280980-GGC,1-2281010-2281023-GGC,1-2281053-2281066-GGC,1-2281096-2281107-GGC,1-2281115-2281123-AG,1-2281244-2281255-AG,1-2281288-2281296-AG,1-2281331-2281342-AG,1-2281461-2281469-AG,1-2281590-2281598-AG,1-2281676-2281684-AG,1-2281719-2281727-AG,1-2281805-2281813-AG,1-2281848-2281856-AG,1-2281891-2281899-AG,1-2281934-2281942-AG,1-2281949-2282114-GAGAAGACAGGCGGTGGCGGAGATCTTCAGAGAGAGGACGCCC,1-2281977-2281985-AG,1-2282063-2282071-AG,1-2282106-2282117-AG,1-2282150-2282158-AG,1-2282193-2282201-AG,1-2282236-2282244-AG,1-2282279-2282287-AG,1-2280665-2280678-GGC,1-2280708-2280721-GGC,1-2280727-2280738-AG,1-2280771-2280779-AG,1-2280838-2280851-GGC,1-2280857-2280865-AG;MOTIFS=GATCTTCAGAGAGAGGACGCCCGAGAAGACAGGCGGCGGCGGC,GAGAAGACAGGCGGTGGCGGAGATCTTCAGAGAGAGGACGCCC,AG,GGC;STRUC=<VC268>	HPRC,HGSVC	No	0.041	No	NA,NA	NA	NA
chr1:2281992	3020	INS	411	0.8331	0.6027	2	SKI(6.9663e-06,0.809)	SKI(6.9663e-06,0.809)	NA	NA	NA	NA	NA	NA	NA	No	ID=1-2280579-2280592-GGC,1-2280622-2280635-GGC,1-2280807-2281078-GATCTTCAGAGAGAGGACGCCCGAGAAGACAGGCGGCGGCGGC,1-2280881-2280894-GGC,1-2280924-2280937-GGC,1-2280967-2280980-GGC,1-2281010-2281023-GGC,1-2281053-2281066-GGC,1-2281096-2281107-GGC,1-2281115-2281123-AG,1-2281244-2281255-AG,1-2281288-2281296-AG,1-2281331-2281342-AG,1-2281461-2281469-AG,1-2281590-2281598-AG,1-2281676-2281684-AG,1-2281719-2281727-AG,1-2281805-2281813-AG,1-2281848-2281856-AG,1-2281891-2281899-AG,1-2281934-2281942-AG,1-2281949-2282114-GAGAAGACAGGCGGTGGCGGAGATCTTCAGAGAGAGGACGCCC,1-2281977-2281985-AG,1-2282063-2282071-AG,1-2282106-2282117-AG,1-2282150-2282158-AG,1-2282193-2282201-AG,1-2282236-2282244-AG,1-2282279-2282287-AG,1-2280665-2280678-GGC,1-2280708-2280721-GGC,1-2280727-2280738-AG,1-2280771-2280779-AG,1-2280838-2280851-GGC,1-2280857-2280865-AG;MOTIFS=GATCTTCAGAGAGAGGACGCCCGAGAAGACAGGCGGCGGCGGC,GAGAAGACAGGCGGTGGCGGAGATCTTCAGAGAGAGGACGCCC,AG,GGC;STRUC=<VC268>	HPRC,HGSVC	No	0.041	Yes	NA,NA	NA	NA
chr1:2282113	3023	DEL	279	0.8424	0.574	5	SKI(6.9663e-06,0.809)	SKI(6.9663e-06,0.809)	NA	NA	NA	NA	NA	NA	NA	No	ID=1-2280579-2280592-GGC,1-2280622-2280635-GGC,1-2280807-2281078-GATCTTCAGAGAGAGGACGCCCGAGAAGACAGGCGGCGGCGGC,1-2280881-2280894-GGC,1-2280924-2280937-GGC,1-2280967-2280980-GGC,1-2281010-2281023-GGC,1-2281053-2281066-GGC,1-2281096-2281107-GGC,1-2281115-2281123-AG,1-2281244-2281255-AG,1-2281288-2281296-AG,1-2281331-2281342-AG,1-2281461-2281469-AG,1-2281590-2281598-AG,1-2281676-2281684-AG,1-2281719-2281727-AG,1-2281805-2281813-AG,1-2281848-2281856-AG,1-2281891-2281899-AG,1-2281934-2281942-AG,1-2281949-2282114-GAGAAGACAGGCGGTGGCGGAGATCTTCAGAGAGAGGACGCCC,1-2281977-2281985-AG,1-2282063-2282071-AG,1-2282106-2282117-AG,1-2282150-2282158-AG,1-2282193-2282201-AG,1-2282236-2282244-AG,1-2282279-2282287-AG,1-2280665-2280678-GGC,1-2280708-2280721-GGC,1-2280727-2280738-AG,1-2280771-2280779-AG,1-2280838-2280851-GGC,1-2280857-2280865-AG;MOTIFS=GATCTTCAGAGAGAGGACGCCCGAGAAGACAGGCGGCGGCGGC,GAGAAGACAGGCGGTGGCGGAGATCTTCAGAGAGAGGACGCCC,AG,GGC;STRUC=<VC268>	HPRC,HGSVC	No	2.174	No	NA,NA	NA	NA
chr1:2282113	3022	DEL	150	0.8606	0.5332	26	SKI(6.9663e-06,0.809)	SKI(6.9663e-06,0.809)	NA	NA	NA	NA	NA	NA	NA	No	ID=1-2280579-2280592-GGC,1-2280622-2280635-GGC,1-2280807-2281078-GATCTTCAGAGAGAGGACGCCCGAGAAGACAGGCGGCGGCGGC,1-2280881-2280894-GGC,1-2280924-2280937-GGC,1-2280967-2280980-GGC,1-2281010-2281023-GGC,1-2281053-2281066-GGC,1-2281096-2281107-GGC,1-2281115-2281123-AG,1-2281244-2281255-AG,1-2281288-2281296-AG,1-2281331-2281342-AG,1-2281461-2281469-AG,1-2281590-2281598-AG,1-2281676-2281684-AG,1-2281719-2281727-AG,1-2281805-2281813-AG,1-2281848-2281856-AG,1-2281891-2281899-AG,1-2281934-2281942-AG,1-2281949-2282114-GAGAAGACAGGCGGTGGCGGAGATCTTCAGAGAGAGGACGCCC,1-2281977-2281985-AG,1-2282063-2282071-AG,1-2282106-2282117-AG,1-2282150-2282158-AG,1-2282193-2282201-AG,1-2282236-2282244-AG,1-2282279-2282287-AG,1-2280665-2280678-GGC,1-2280708-2280721-GGC,1-2280727-2280738-AG,1-2280771-2280779-AG,1-2280838-2280851-GGC,1-2280857-2280865-AG;MOTIFS=GATCTTCAGAGAGAGGACGCCCGAGAAGACAGGCGGCGGCGGC,GAGAAGACAGGCGGTGGCGGAGATCTTCAGAGAGAGGACGCCC,AG,GGC;STRUC=<VC268>	HPRC,HGSVC,1KG-ONT	No	2.144	Yes	NA,NA	NA	NA
chr1:2282122	3024	DEL	86	0.8706	0.513	19	SKI(6.9663e-06,0.809)	SKI(6.9663e-06,0.809)	NA	NA	NA	NA	NA	NA	NA	No	ID=1-2280579-2280592-GGC,1-2280622-2280635-GGC,1-2280807-2281078-GATCTTCAGAGAGAGGACGCCCGAGAAGACAGGCGGCGGCGGC,1-2280881-2280894-GGC,1-2280924-2280937-GGC,1-2280967-2280980-GGC,1-2281010-2281023-GGC,1-2281053-2281066-GGC,1-2281096-2281107-GGC,1-2281115-2281123-AG,1-2281244-2281255-AG,1-2281288-2281296-AG,1-2281331-2281342-AG,1-2281461-2281469-AG,1-2281590-2281598-AG,1-2281676-2281684-AG,1-2281719-2281727-AG,1-2281805-2281813-AG,1-2281848-2281856-AG,1-2281891-2281899-AG,1-2281934-2281942-AG,1-2281949-2282114-GAGAAGACAGGCGGTGGCGGAGATCTTCAGAGAGAGGACGCCC,1-2281977-2281985-AG,1-2282063-2282071-AG,1-2282106-2282117-AG,1-2282150-2282158-AG,1-2282193-2282201-AG,1-2282236-2282244-AG,1-2282279-2282287-AG,1-2280665-2280678-GGC,1-2280708-2280721-GGC,1-2280727-2280738-AG,1-2280771-2280779-AG,1-2280838-2280851-GGC,1-2280857-2280865-AG;MOTIFS=GATCTTCAGAGAGAGGACGCCCGAGAAGACAGGCGGCGGCGGC,GAGAAGACAGGCGGTGGCGGAGATCTTCAGAGAGAGGACGCCC,AG,GGC;STRUC=<VC268>	HPRC,HGSVC,1KG-ONT	No	2.322	Yes	NA,NA	NA	NA
chr1:2282161	3025	DEL	258	0.8268	0.6687	2	SKI(6.9663e-06,0.809)	SKI(6.9663e-06,0.809)	NA	NA	NA	NA	NA	NA	NA	No	ID=1-2280579-2280592-GGC,1-2280622-2280635-GGC,1-2280807-2281078-GATCTTCAGAGAGAGGACGCCCGAGAAGACAGGCGGCGGCGGC,1-2280881-2280894-GGC,1-2280924-2280937-GGC,1-2280967-2280980-GGC,1-2281010-2281023-GGC,1-2281053-2281066-GGC,1-2281096-2281107-GGC,1-2281115-2281123-AG,1-2281244-2281255-AG,1-2281288-2281296-AG,1-2281331-2281342-AG,1-2281461-2281469-AG,1-2281590-2281598-AG,1-2281676-2281684-AG,1-2281719-2281727-AG,1-2281805-2281813-AG,1-2281848-2281856-AG,1-2281891-2281899-AG,1-2281934-2281942-AG,1-2281949-2282114-GAGAAGACAGGCGGTGGCGGAGATCTTCAGAGAGAGGACGCCC,1-2281977-2281985-AG,1-2282063-2282071-AG,1-2282106-2282117-AG,1-2282150-2282158-AG,1-2282193-2282201-AG,1-2282236-2282244-AG,1-2282279-2282287-AG,1-2280665-2280678-GGC,1-2280708-2280721-GGC,1-2280727-2280738-AG,1-2280771-2280779-AG,1-2280838-2280851-GGC,1-2280857-2280865-AG;MOTIFS=GATCTTCAGAGAGAGGACGCCCGAGAAGACAGGCGGCGGCGGC,GAGAAGACAGGCGGTGGCGGAGATCTTCAGAGAGAGGACGCCC,AG,GGC;STRUC=<VC268>	HPRC,HGSVC	No	3.277	No	NA,NA	NA	NA
chr1:2282165	3026	INS	109	0.8535	0.5505	6	SKI(6.9663e-06,0.809)	SKI(6.9663e-06,0.809)	NA	NA	NA	NA	NA	NA	NA	No	ID=1-2280579-2280592-GGC,1-2280622-2280635-GGC,1-2280807-2281078-GATCTTCAGAGAGAGGACGCCCGAGAAGACAGGCGGCGGCGGC,1-2280881-2280894-GGC,1-2280924-2280937-GGC,1-2280967-2280980-GGC,1-2281010-2281023-GGC,1-2281053-2281066-GGC,1-2281096-2281107-GGC,1-2281115-2281123-AG,1-2281244-2281255-AG,1-2281288-2281296-AG,1-2281331-2281342-AG,1-2281461-2281469-AG,1-2281590-2281598-AG,1-2281676-2281684-AG,1-2281719-2281727-AG,1-2281805-2281813-AG,1-2281848-2281856-AG,1-2281891-2281899-AG,1-2281934-2281942-AG,1-2281949-2282114-GAGAAGACAGGCGGTGGCGGAGATCTTCAGAGAGAGGACGCCC,1-2281977-2281985-AG,1-2282063-2282071-AG,1-2282106-2282117-AG,1-2282150-2282158-AG,1-2282193-2282201-AG,1-2282236-2282244-AG,1-2282279-2282287-AG,1-2280665-2280678-GGC,1-2280708-2280721-GGC,1-2280727-2280738-AG,1-2280771-2280779-AG,1-2280838-2280851-GGC,1-2280857-2280865-AG;MOTIFS=GATCTTCAGAGAGAGGACGCCCGAGAAGACAGGCGGCGGCGGC,GAGAAGACAGGCGGTGGCGGAGATCTTCAGAGAGAGGACGCCC,AG,GGC;STRUC=<VC268>	HPRC,HGSVC,1KG-ONT	No	0.002	No	NA,NA	NA	NA
chr1:2282169	3027	INS	439	0.815	0.6446	10	SKI(6.9663e-06,0.809)	SKI(6.9663e-06,0.809)	NA	NA	NA	NA	NA	NA	NA	No	ID=1-2280579-2280592-GGC,1-2280622-2280635-GGC,1-2280807-2281078-GATCTTCAGAGAGAGGACGCCCGAGAAGACAGGCGGCGGCGGC,1-2280881-2280894-GGC,1-2280924-2280937-GGC,1-2280967-2280980-GGC,1-2281010-2281023-GGC,1-2281053-2281066-GGC,1-2281096-2281107-GGC,1-2281115-2281123-AG,1-2281244-2281255-AG,1-2281288-2281296-AG,1-2281331-2281342-AG,1-2281461-2281469-AG,1-2281590-2281598-AG,1-2281676-2281684-AG,1-2281719-2281727-AG,1-2281805-2281813-AG,1-2281848-2281856-AG,1-2281891-2281899-AG,1-2281934-2281942-AG,1-2281949-2282114-GAGAAGACAGGCGGTGGCGGAGATCTTCAGAGAGAGGACGCCC,1-2281977-2281985-AG,1-2282063-2282071-AG,1-2282106-2282117-AG,1-2282150-2282158-AG,1-2282193-2282201-AG,1-2282236-2282244-AG,1-2282279-2282287-AG,1-2280665-2280678-GGC,1-2280708-2280721-GGC,1-2280727-2280738-AG,1-2280771-2280779-AG,1-2280838-2280851-GGC,1-2280857-2280865-AG;MOTIFS=GATCTTCAGAGAGAGGACGCCCGAGAAGACAGGCGGCGGCGGC,GAGAAGACAGGCGGTGGCGGAGATCTTCAGAGAGAGGACGCCC,AG,GGC;STRUC=<VC268>	HPRC,HGSVC	No	0.002	Yes	NA,NA	NA	NA
chr1:2282200	3028	DEL	63	0.812	0.6588	149	SKI(6.9663e-06,0.809)	SKI(6.9663e-06,0.809)	NA	NA	NA	NA	NA	NA	NA	No	ID=1-2280579-2280592-GGC,1-2280622-2280635-GGC,1-2280807-2281078-GATCTTCAGAGAGAGGACGCCCGAGAAGACAGGCGGCGGCGGC,1-2280881-2280894-GGC,1-2280924-2280937-GGC,1-2280967-2280980-GGC,1-2281010-2281023-GGC,1-2281053-2281066-GGC,1-2281096-2281107-GGC,1-2281115-2281123-AG,1-2281244-2281255-AG,1-2281288-2281296-AG,1-2281331-2281342-AG,1-2281461-2281469-AG,1-2281590-2281598-AG,1-2281676-2281684-AG,1-2281719-2281727-AG,1-2281805-2281813-AG,1-2281848-2281856-AG,1-2281891-2281899-AG,1-2281934-2281942-AG,1-2281949-2282114-GAGAAGACAGGCGGTGGCGGAGATCTTCAGAGAGAGGACGCCC,1-2281977-2281985-AG,1-2282063-2282071-AG,1-2282106-2282117-AG,1-2282150-2282158-AG,1-2282193-2282201-AG,1-2282236-2282244-AG,1-2282279-2282287-AG,1-2280665-2280678-GGC,1-2280708-2280721-GGC,1-2280727-2280738-AG,1-2280771-2280779-AG,1-2280838-2280851-GGC,1-2280857-2280865-AG;MOTIFS=GATCTTCAGAGAGAGGACGCCCGAGAAGACAGGCGGCGGCGGC,GAGAAGACAGGCGGTGGCGGAGATCTTCAGAGAGAGGACGCCC,AG,GGC;STRUC=<VC268>	HPRC,HGSVC,1KG-ONT	No	2.103	Yes	NA,NA	NA	NA
chr1:2282214	3029	INS	86	0.8218	0.6307	31	SKI(6.9663e-06,0.809)	SKI(6.9663e-06,0.809)	NA	NA	NA	NA	NA	NA	NA	No	ID=1-2280579-2280592-GGC,1-2280622-2280635-GGC,1-2280807-2281078-GATCTTCAGAGAGAGGACGCCCGAGAAGACAGGCGGCGGCGGC,1-2280881-2280894-GGC,1-2280924-2280937-GGC,1-2280967-2280980-GGC,1-2281010-2281023-GGC,1-2281053-2281066-GGC,1-2281096-2281107-GGC,1-2281115-2281123-AG,1-2281244-2281255-AG,1-2281288-2281296-AG,1-2281331-2281342-AG,1-2281461-2281469-AG,1-2281590-2281598-AG,1-2281676-2281684-AG,1-2281719-2281727-AG,1-2281805-2281813-AG,1-2281848-2281856-AG,1-2281891-2281899-AG,1-2281934-2281942-AG,1-2281949-2282114-GAGAAGACAGGCGGTGGCGGAGATCTTCAGAGAGAGGACGCCC,1-2281977-2281985-AG,1-2282063-2282071-AG,1-2282106-2282117-AG,1-2282150-2282158-AG,1-2282193-2282201-AG,1-2282236-2282244-AG,1-2282279-2282287-AG,1-2280665-2280678-GGC,1-2280708-2280721-GGC,1-2280727-2280738-AG,1-2280771-2280779-AG,1-2280838-2280851-GGC,1-2280857-2280865-AG;MOTIFS=GATCTTCAGAGAGAGGACGCCCGAGAAGACAGGCGGCGGCGGC,GAGAAGACAGGCGGTGGCGGAGATCTTCAGAGAGAGGACGCCC,AG,GGC;STRUC=<VC268>	HPRC,HGSVC,1KG-ONT	No	0.037	Yes	NA,NA	NA	NA
chr1:2282251	3030	INS	66	0.8734	0.4708	25	SKI(6.9663e-06,0.809)	SKI(6.9663e-06,0.809)	NA	NA	NA	NA	NA	NA	NA	No	ID=1-2280579-2280592-GGC,1-2280622-2280635-GGC,1-2280807-2281078-GATCTTCAGAGAGAGGACGCCCGAGAAGACAGGCGGCGGCGGC,1-2280881-2280894-GGC,1-2280924-2280937-GGC,1-2280967-2280980-GGC,1-2281010-2281023-GGC,1-2281053-2281066-GGC,1-2281096-2281107-GGC,1-2281115-2281123-AG,1-2281244-2281255-AG,1-2281288-2281296-AG,1-2281331-2281342-AG,1-2281461-2281469-AG,1-2281590-2281598-AG,1-2281676-2281684-AG,1-2281719-2281727-AG,1-2281805-2281813-AG,1-2281848-2281856-AG,1-2281891-2281899-AG,1-2281934-2281942-AG,1-2281949-2282114-GAGAAGACAGGCGGTGGCGGAGATCTTCAGAGAGAGGACGCCC,1-2281977-2281985-AG,1-2282063-2282071-AG,1-2282106-2282117-AG,1-2282150-2282158-AG,1-2282193-2282201-AG,1-2282236-2282244-AG,1-2282279-2282287-AG,1-2280665-2280678-GGC,1-2280708-2280721-GGC,1-2280727-2280738-AG,1-2280771-2280779-AG,1-2280838-2280851-GGC,1-2280857-2280865-AG;MOTIFS=GATCTTCAGAGAGAGGACGCCCGAGAAGACAGGCGGCGGCGGC,GAGAAGACAGGCGGTGGCGGAGATCTTCAGAGAGAGGACGCCC,AG,GGC;STRUC=<VC268>	HPRC,HGSVC,1KG-ONT	No	0.041	Yes	NA,NA	NA	NA
chr1:2282256	3031	INS	129	0.8901	0.4304	3	SKI(6.9663e-06,0.809)	SKI(6.9663e-06,0.809)	NA	NA	NA	NA	NA	NA	NA	No	ID=1-2280579-2280592-GGC,1-2280622-2280635-GGC,1-2280807-2281078-GATCTTCAGAGAGAGGACGCCCGAGAAGACAGGCGGCGGCGGC,1-2280881-2280894-GGC,1-2280924-2280937-GGC,1-2280967-2280980-GGC,1-2281010-2281023-GGC,1-2281053-2281066-GGC,1-2281096-2281107-GGC,1-2281115-2281123-AG,1-2281244-2281255-AG,1-2281288-2281296-AG,1-2281331-2281342-AG,1-2281461-2281469-AG,1-2281590-2281598-AG,1-2281676-2281684-AG,1-2281719-2281727-AG,1-2281805-2281813-AG,1-2281848-2281856-AG,1-2281891-2281899-AG,1-2281934-2281942-AG,1-2281949-2282114-GAGAAGACAGGCGGTGGCGGAGATCTTCAGAGAGAGGACGCCC,1-2281977-2281985-AG,1-2282063-2282071-AG,1-2282106-2282117-AG,1-2282150-2282158-AG,1-2282193-2282201-AG,1-2282236-2282244-AG,1-2282279-2282287-AG,1-2280665-2280678-GGC,1-2280708-2280721-GGC,1-2280727-2280738-AG,1-2280771-2280779-AG,1-2280838-2280851-GGC,1-2280857-2280865-AG;MOTIFS=GATCTTCAGAGAGAGGACGCCCGAGAAGACAGGCGGCGGCGGC,GAGAAGACAGGCGGTGGCGGAGATCTTCAGAGAGAGGACGCCC,AG,GGC;STRUC=<VC268>	HPRC,HGSVC,1KG-ONT	No	0.041	Yes	NA,NA	NA	NA
chr1:2282264	3032	INS	88	0.8585	0.5448	10	SKI(6.9663e-06,0.809)	SKI(6.9663e-06,0.809)	NA	NA	NA	NA	NA	NA	NA	No	ID=1-2280579-2280592-GGC,1-2280622-2280635-GGC,1-2280807-2281078-GATCTTCAGAGAGAGGACGCCCGAGAAGACAGGCGGCGGCGGC,1-2280881-2280894-GGC,1-2280924-2280937-GGC,1-2280967-2280980-GGC,1-2281010-2281023-GGC,1-2281053-2281066-GGC,1-2281096-2281107-GGC,1-2281115-2281123-AG,1-2281244-2281255-AG,1-2281288-2281296-AG,1-2281331-2281342-AG,1-2281461-2281469-AG,1-2281590-2281598-AG,1-2281676-2281684-AG,1-2281719-2281727-AG,1-2281805-2281813-AG,1-2281848-2281856-AG,1-2281891-2281899-AG,1-2281934-2281942-AG,1-2281949-2282114-GAGAAGACAGGCGGTGGCGGAGATCTTCAGAGAGAGGACGCCC,1-2281977-2281985-AG,1-2282063-2282071-AG,1-2282106-2282117-AG,1-2282150-2282158-AG,1-2282193-2282201-AG,1-2282236-2282244-AG,1-2282279-2282287-AG,1-2280665-2280678-GGC,1-2280708-2280721-GGC,1-2280727-2280738-AG,1-2280771-2280779-AG,1-2280838-2280851-GGC,1-2280857-2280865-AG;MOTIFS=GATCTTCAGAGAGAGGACGCCCGAGAAGACAGGCGGCGGCGGC,GAGAAGACAGGCGGTGGCGGAGATCTTCAGAGAGAGGACGCCC,AG,GGC;STRUC=<VC268>	HPRC,HGSVC,1KG-ONT	No	0.041	Yes	NA,NA	NA	NA
chr1:2282287	3033	INS	218	0.796	0.6982	18	SKI(6.9663e-06,0.809)	SKI(6.9663e-06,0.809)	NA	NA	NA	NA	NA	NA	NA	No	ID=1-2280579-2280592-GGC,1-2280622-2280635-GGC,1-2280807-2281078-GATCTTCAGAGAGAGGACGCCCGAGAAGACAGGCGGCGGCGGC,1-2280881-2280894-GGC,1-2280924-2280937-GGC,1-2280967-2280980-GGC,1-2281010-2281023-GGC,1-2281053-2281066-GGC,1-2281096-2281107-GGC,1-2281115-2281123-AG,1-2281244-2281255-AG,1-2281288-2281296-AG,1-2281331-2281342-AG,1-2281461-2281469-AG,1-2281590-2281598-AG,1-2281676-2281684-AG,1-2281719-2281727-AG,1-2281805-2281813-AG,1-2281848-2281856-AG,1-2281891-2281899-AG,1-2281934-2281942-AG,1-2281949-2282114-GAGAAGACAGGCGGTGGCGGAGATCTTCAGAGAGAGGACGCCC,1-2281977-2281985-AG,1-2282063-2282071-AG,1-2282106-2282117-AG,1-2282150-2282158-AG,1-2282193-2282201-AG,1-2282236-2282244-AG,1-2282279-2282287-AG,1-2280665-2280678-GGC,1-2280708-2280721-GGC,1-2280727-2280738-AG,1-2280771-2280779-AG,1-2280838-2280851-GGC,1-2280857-2280865-AG;MOTIFS=GATCTTCAGAGAGAGGACGCCCGAGAAGACAGGCGGCGGCGGC,GAGAAGACAGGCGGTGGCGGAGATCTTCAGAGAGAGGACGCCC,AG,GGC;STRUC=<VC268>	HPRC,HGSVC	No	0.041	Yes	NA,NA	NA	NA
chr1:2282307	3034	DEL	215	0.8508	0.5752	8	SKI(6.9663e-06,0.809)	SKI(6.9663e-06,0.809)	NA	NA	NA	NA	NA	NA	NA	No	ID=1-2280579-2280592-GGC,1-2280622-2280635-GGC,1-2280807-2281078-GATCTTCAGAGAGAGGACGCCCGAGAAGACAGGCGGCGGCGGC,1-2280881-2280894-GGC,1-2280924-2280937-GGC,1-2280967-2280980-GGC,1-2281010-2281023-GGC,1-2281053-2281066-GGC,1-2281096-2281107-GGC,1-2281115-2281123-AG,1-2281244-2281255-AG,1-2281288-2281296-AG,1-2281331-2281342-AG,1-2281461-2281469-AG,1-2281590-2281598-AG,1-2281676-2281684-AG,1-2281719-2281727-AG,1-2281805-2281813-AG,1-2281848-2281856-AG,1-2281891-2281899-AG,1-2281934-2281942-AG,1-2281949-2282114-GAGAAGACAGGCGGTGGCGGAGATCTTCAGAGAGAGGACGCCC,1-2281977-2281985-AG,1-2282063-2282071-AG,1-2282106-2282117-AG,1-2282150-2282158-AG,1-2282193-2282201-AG,1-2282236-2282244-AG,1-2282279-2282287-AG,1-2280665-2280678-GGC,1-2280708-2280721-GGC,1-2280727-2280738-AG,1-2280771-2280779-AG,1-2280838-2280851-GGC,1-2280857-2280865-AG;MOTIFS=GATCTTCAGAGAGAGGACGCCCGAGAAGACAGGCGGCGGCGGC,GAGAAGACAGGCGGTGGCGGAGATCTTCAGAGAGAGGACGCCC,AG,GGC;STRUC=<VC268>	HPRC,HGSVC	No	2.619	No	NA,NA	NA	NA
chr1:2282333	3035	INS	87	0.8157	0.689	4	SKI(6.9663e-06,0.809)	SKI(6.9663e-06,0.809)	NA	NA	NA	NA	NA	NA	NA	No	ID=1-2280579-2280592-GGC,1-2280622-2280635-GGC,1-2280807-2281078-GATCTTCAGAGAGAGGACGCCCGAGAAGACAGGCGGCGGCGGC,1-2280881-2280894-GGC,1-2280924-2280937-GGC,1-2280967-2280980-GGC,1-2281010-2281023-GGC,1-2281053-2281066-GGC,1-2281096-2281107-GGC,1-2281115-2281123-AG,1-2281244-2281255-AG,1-2281288-2281296-AG,1-2281331-2281342-AG,1-2281461-2281469-AG,1-2281590-2281598-AG,1-2281676-2281684-AG,1-2281719-2281727-AG,1-2281805-2281813-AG,1-2281848-2281856-AG,1-2281891-2281899-AG,1-2281934-2281942-AG,1-2281949-2282114-GAGAAGACAGGCGGTGGCGGAGATCTTCAGAGAGAGGACGCCC,1-2281977-2281985-AG,1-2282063-2282071-AG,1-2282106-2282117-AG,1-2282150-2282158-AG,1-2282193-2282201-AG,1-2282236-2282244-AG,1-2282279-2282287-AG,1-2280665-2280678-GGC,1-2280708-2280721-GGC,1-2280727-2280738-AG,1-2280771-2280779-AG,1-2280838-2280851-GGC,1-2280857-2280865-AG;MOTIFS=GATCTTCAGAGAGAGGACGCCCGAGAAGACAGGCGGCGGCGGC,GAGAAGACAGGCGGTGGCGGAGATCTTCAGAGAGAGGACGCCC,AG,GGC;STRUC=<VC268>	HPRC,HGSVC,1KG-ONT	No	0.041	No	NA,NA	NA	NA
chr1:2282355	3036	DEL	129	0.8394	0.5997	4	SKI(6.9663e-06,0.809)	SKI(6.9663e-06,0.809)	NA	NA	NA	NA	NA	NA	NA	No	ID=1-2280579-2280592-GGC,1-2280622-2280635-GGC,1-2280807-2281078-GATCTTCAGAGAGAGGACGCCCGAGAAGACAGGCGGCGGCGGC,1-2280881-2280894-GGC,1-2280924-2280937-GGC,1-2280967-2280980-GGC,1-2281010-2281023-GGC,1-2281053-2281066-GGC,1-2281096-2281107-GGC,1-2281115-2281123-AG,1-2281244-2281255-AG,1-2281288-2281296-AG,1-2281331-2281342-AG,1-2281461-2281469-AG,1-2281590-2281598-AG,1-2281676-2281684-AG,1-2281719-2281727-AG,1-2281805-2281813-AG,1-2281848-2281856-AG,1-2281891-2281899-AG,1-2281934-2281942-AG,1-2281949-2282114-GAGAAGACAGGCGGTGGCGGAGATCTTCAGAGAGAGGACGCCC,1-2281977-2281985-AG,1-2282063-2282071-AG,1-2282106-2282117-AG,1-2282150-2282158-AG,1-2282193-2282201-AG,1-2282236-2282244-AG,1-2282279-2282287-AG,1-2280665-2280678-GGC,1-2280708-2280721-GGC,1-2280727-2280738-AG,1-2280771-2280779-AG,1-2280838-2280851-GGC,1-2280857-2280865-AG;MOTIFS=GATCTTCAGAGAGAGGACGCCCGAGAAGACAGGCGGCGGCGGC,GAGAAGACAGGCGGTGGCGGAGATCTTCAGAGAGAGGACGCCC,AG,GGC;STRUC=<VC268>	HGSVC,1KG-ONT	No	2.585	No	NA,NA	NA	NA
chr1:2282398	3037	DEL	86	0.8481	0.5497	45	SKI(6.9663e-06,0.809)	SKI(6.9663e-06,0.809)	NA	NA	NA	NA	NA	NA	NA	No	ID=1-2280579-2280592-GGC,1-2280622-2280635-GGC,1-2280807-2281078-GATCTTCAGAGAGAGGACGCCCGAGAAGACAGGCGGCGGCGGC,1-2280881-2280894-GGC,1-2280924-2280937-GGC,1-2280967-2280980-GGC,1-2281010-2281023-GGC,1-2281053-2281066-GGC,1-2281096-2281107-GGC,1-2281115-2281123-AG,1-2281244-2281255-AG,1-2281288-2281296-AG,1-2281331-2281342-AG,1-2281461-2281469-AG,1-2281590-2281598-AG,1-2281676-2281684-AG,1-2281719-2281727-AG,1-2281805-2281813-AG,1-2281848-2281856-AG,1-2281891-2281899-AG,1-2281934-2281942-AG,1-2281949-2282114-GAGAAGACAGGCGGTGGCGGAGATCTTCAGAGAGAGGACGCCC,1-2281977-2281985-AG,1-2282063-2282071-AG,1-2282106-2282117-AG,1-2282150-2282158-AG,1-2282193-2282201-AG,1-2282236-2282244-AG,1-2282279-2282287-AG,1-2280665-2280678-GGC,1-2280708-2280721-GGC,1-2280727-2280738-AG,1-2280771-2280779-AG,1-2280838-2280851-GGC,1-2280857-2280865-AG;MOTIFS=GATCTTCAGAGAGAGGACGCCCGAGAAGACAGGCGGCGGCGGC,GAGAAGACAGGCGGTGGCGGAGATCTTCAGAGAGAGGACGCCC,AG,GGC;STRUC=<VC268>	HPRC,HGSVC,1KG-ONT	No	2.439	Yes	NA,NA	NA	NA
chr1:2282416	3038	INS	110	0.8263	0.6437	1	SKI(6.9663e-06,0.809)	SKI(6.9663e-06,0.809)	NA	NA	NA	NA	NA	NA	NA	No	ID=1-2280579-2280592-GGC,1-2280622-2280635-GGC,1-2280807-2281078-GATCTTCAGAGAGAGGACGCCCGAGAAGACAGGCGGCGGCGGC,1-2280881-2280894-GGC,1-2280924-2280937-GGC,1-2280967-2280980-GGC,1-2281010-2281023-GGC,1-2281053-2281066-GGC,1-2281096-2281107-GGC,1-2281115-2281123-AG,1-2281244-2281255-AG,1-2281288-2281296-AG,1-2281331-2281342-AG,1-2281461-2281469-AG,1-2281590-2281598-AG,1-2281676-2281684-AG,1-2281719-2281727-AG,1-2281805-2281813-AG,1-2281848-2281856-AG,1-2281891-2281899-AG,1-2281934-2281942-AG,1-2281949-2282114-GAGAAGACAGGCGGTGGCGGAGATCTTCAGAGAGAGGACGCCC,1-2281977-2281985-AG,1-2282063-2282071-AG,1-2282106-2282117-AG,1-2282150-2282158-AG,1-2282193-2282201-AG,1-2282236-2282244-AG,1-2282279-2282287-AG,1-2280665-2280678-GGC,1-2280708-2280721-GGC,1-2280727-2280738-AG,1-2280771-2280779-AG,1-2280838-2280851-GGC,1-2280857-2280865-AG;MOTIFS=GATCTTCAGAGAGAGGACGCCCGAGAAGACAGGCGGCGGCGGC,GAGAAGACAGGCGGTGGCGGAGATCTTCAGAGAGAGGACGCCC,AG,GGC;STRUC=<VC268>	HPRC,HGSVC	No	0.169	Yes	NA,NA	NA	NA
chr1:2282423	3039	INS	128	0.8393	0.5959	5	SKI(6.9663e-06,0.809)	SKI(6.9663e-06,0.809)	NA	NA	NA	NA	NA	NA	NA	No	ID=1-2280579-2280592-GGC,1-2280622-2280635-GGC,1-2280807-2281078-GATCTTCAGAGAGAGGACGCCCGAGAAGACAGGCGGCGGCGGC,1-2280881-2280894-GGC,1-2280924-2280937-GGC,1-2280967-2280980-GGC,1-2281010-2281023-GGC,1-2281053-2281066-GGC,1-2281096-2281107-GGC,1-2281115-2281123-AG,1-2281244-2281255-AG,1-2281288-2281296-AG,1-2281331-2281342-AG,1-2281461-2281469-AG,1-2281590-2281598-AG,1-2281676-2281684-AG,1-2281719-2281727-AG,1-2281805-2281813-AG,1-2281848-2281856-AG,1-2281891-2281899-AG,1-2281934-2281942-AG,1-2281949-2282114-GAGAAGACAGGCGGTGGCGGAGATCTTCAGAGAGAGGACGCCC,1-2281977-2281985-AG,1-2282063-2282071-AG,1-2282106-2282117-AG,1-2282150-2282158-AG,1-2282193-2282201-AG,1-2282236-2282244-AG,1-2282279-2282287-AG,1-2280665-2280678-GGC,1-2280708-2280721-GGC,1-2280727-2280738-AG,1-2280771-2280779-AG,1-2280838-2280851-GGC,1-2280857-2280865-AG;MOTIFS=GATCTTCAGAGAGAGGACGCCCGAGAAGACAGGCGGCGGCGGC,GAGAAGACAGGCGGTGGCGGAGATCTTCAGAGAGAGGACGCCC,AG,GGC;STRUC=<VC268>	HPRC,HGSVC	No	0.198	No	NA,NA	NA	NA
chr1:2282466	3040	INS	86	0.8816	0.4997	4	SKI(6.9663e-06,0.809)	SKI(6.9663e-06,0.809)	NA	NA	NA	NA	NA	NA	NA	No	ID=1-2280579-2280592-GGC,1-2280622-2280635-GGC,1-2280807-2281078-GATCTTCAGAGAGAGGACGCCCGAGAAGACAGGCGGCGGCGGC,1-2280881-2280894-GGC,1-2280924-2280937-GGC,1-2280967-2280980-GGC,1-2281010-2281023-GGC,1-2281053-2281066-GGC,1-2281096-2281107-GGC,1-2281115-2281123-AG,1-2281244-2281255-AG,1-2281288-2281296-AG,1-2281331-2281342-AG,1-2281461-2281469-AG,1-2281590-2281598-AG,1-2281676-2281684-AG,1-2281719-2281727-AG,1-2281805-2281813-AG,1-2281848-2281856-AG,1-2281891-2281899-AG,1-2281934-2281942-AG,1-2281949-2282114-GAGAAGACAGGCGGTGGCGGAGATCTTCAGAGAGAGGACGCCC,1-2281977-2281985-AG,1-2282063-2282071-AG,1-2282106-2282117-AG,1-2282150-2282158-AG,1-2282193-2282201-AG,1-2282236-2282244-AG,1-2282279-2282287-AG,1-2280665-2280678-GGC,1-2280708-2280721-GGC,1-2280727-2280738-AG,1-2280771-2280779-AG,1-2280838-2280851-GGC,1-2280857-2280865-AG;MOTIFS=GATCTTCAGAGAGAGGACGCCCGAGAAGACAGGCGGCGGCGGC,GAGAAGACAGGCGGTGGCGGAGATCTTCAGAGAGAGGACGCCC,AG,GGC;STRUC=<VC268>	HPRC,HGSVC,1KG-ONT	No	0.198	No	NA,NA	NA	NA
chr1:2282484	3041	INS	172	0.8049	0.6879	3	SKI(6.9663e-06,0.809)	SKI(6.9663e-06,0.809)	NA	NA	NA	NA	NA	NA	NA	No	NA	HPRC,HGSVC	No	1.628	No	NA,NA	NA	NA
chr1:2289467	3042	INS	81	0.9467	0.2086	92	SKI(6.9663e-06,0.809)	SKI(6.9663e-06,0.809)	NA	NA	NA	NA	NA	NA	NA	No	NA	HPRC,HGSVC,1KG-ONT	No	1.888	Yes	NA,NA	NA	NA
chr1:2289467	3043	INS	124	0.8844	0.4361	3	SKI(6.9663e-06,0.809)	SKI(6.9663e-06,0.809)	NA	NA	NA	NA	NA	NA	NA	No	NA	NA	No	1.888	No	NA,NA	NA	NA
chr1:2289479	3044	INS	96	0.8583	0.5395	2	SKI(6.9663e-06,0.809)	SKI(6.9663e-06,0.809)	NA	NA	NA	NA	NA	NA	NA	No	ID=1-2289467-2289482-GCAGG,1-2289510-2289525-GCAGG,1-2289548-2289563-GCAGG,1-2289591-2289606-GCAGG;MOTIFS=GCAGG;STRUC=<VC269>	HPRC,HGSVC,1KG-ONT	No	1.888	No	NA,NA	NA	NA
chr1:2289589	3045	INS	86	0.8813	0.4358	16	SKI(6.9663e-06,0.809)	SKI(6.9663e-06,0.809)	NA	NA	NA	NA	NA	NA	NA	No	ID=1-2289467-2289482-GCAGG,1-2289510-2289525-GCAGG,1-2289548-2289563-GCAGG,1-2289591-2289606-GCAGG;MOTIFS=GCAGG;STRUC=<VC269>,ID=1-2289542-2289628-GGGGGTGCAGGGCAGGGCAGGAGAACCAAGATCGTGGGGGTGG;MOTIFS=GGGGGTGCAGGGCAGGGCAGGAGAACCAAGATCGTGGGGGTGG;STRUC=<TR2813>	HPRC,HGSVC,1KG-ONT	No	1.824	Yes	NA,NA	NA	NA
chr1:2309677	3047	INS	76	0.8493	0.5542	9	SKI(6.9663e-06,0.809)	SKI(6.9663e-06,0.809)	NA	NA	NA	NA	NA	NA	NA	No	ID=1-2309665-2309673-C,1-2309674-2309685-CCT,1-2309704-2309711-C,1-2309780-2309788-C,1-2309819-2309829-C;MOTIFS=C,CCT;STRUC=<VC271>	HPRC	No	0.216	Yes	NA,NA	NA	NA
chr1:2309677	3046	INS	114	0.8256	0.6527	4	SKI(6.9663e-06,0.809)	SKI(6.9663e-06,0.809)	NA	NA	NA	NA	NA	NA	NA	No	ID=1-2309665-2309673-C,1-2309674-2309685-CCT,1-2309704-2309711-C,1-2309780-2309788-C,1-2309819-2309829-C;MOTIFS=C,CCT;STRUC=<VC271>	HPRC,HGSVC,1KG-ONT	No	0.216	No	NA,NA	NA	NA
chr1:2309704	3048	DEL	118	0.9117	0.4912	7	SKI(6.9663e-06,0.809)	SKI(6.9663e-06,0.809)	NA	NA	NA	NA	NA	NA	NA	No	ID=1-2309665-2309673-C,1-2309674-2309685-CCT,1-2309704-2309711-C,1-2309780-2309788-C,1-2309819-2309829-C;MOTIFS=C,CCT;STRUC=<VC271>	NA	No	0.467	Yes	NA,NA	NA	NA
chr1:2309742	3049	DEL	80	0.8267	0.6392	1	SKI(6.9663e-06,0.809)	SKI(6.9663e-06,0.809)	NA	NA	NA	NA	NA	NA	NA	No	ID=1-2309665-2309673-C,1-2309674-2309685-CCT,1-2309704-2309711-C,1-2309780-2309788-C,1-2309819-2309829-C;MOTIFS=C,CCT;STRUC=<VC271>	NA	No	0.586	No	NA,NA	NA	NA
chr1:2309744	3050	INS	84	0.801	0.6833	9	SKI(6.9663e-06,0.809)	SKI(6.9663e-06,0.809)	NA	NA	NA	NA	NA	NA	NA	No	ID=1-2309665-2309673-C,1-2309674-2309685-CCT,1-2309704-2309711-C,1-2309780-2309788-C,1-2309819-2309829-C;MOTIFS=C,CCT;STRUC=<VC271>	HPRC	No	0.216	Yes	NA,NA	NA	NA
chr1:2309780	3051	INS	123	0.8132	0.6678	63	SKI(6.9663e-06,0.809)	SKI(6.9663e-06,0.809)	NA	NA	NA	NA	NA	NA	NA	No	ID=1-2309665-2309673-C,1-2309674-2309685-CCT,1-2309704-2309711-C,1-2309780-2309788-C,1-2309819-2309829-C;MOTIFS=C,CCT;STRUC=<VC271>	HGSVC,1KG-ONT	No	0.216	Yes	NA,NA	NA	NA
chr1:2309785	3052	INS	130	0.8739	0.488	21	SKI(6.9663e-06,0.809)	SKI(6.9663e-06,0.809)	NA	NA	NA	NA	NA	NA	NA	No	ID=1-2309665-2309673-C,1-2309674-2309685-CCT,1-2309704-2309711-C,1-2309780-2309788-C,1-2309819-2309829-C;MOTIFS=C,CCT;STRUC=<VC271>	HGSVC,1KG-ONT	No	0.216	Yes	NA,NA	NA	NA
chr1:2309788	3053	INS	85	0.8265	0.6358	8	SKI(6.9663e-06,0.809)	SKI(6.9663e-06,0.809)	NA	NA	NA	NA	NA	NA	NA	No	ID=1-2309665-2309673-C,1-2309674-2309685-CCT,1-2309704-2309711-C,1-2309780-2309788-C,1-2309819-2309829-C;MOTIFS=C,CCT;STRUC=<VC271>	HPRC,1KG-ONT	No	0.216	Yes	NA,NA	NA	NA
chr1:2324967	3054	INS	4444	0.8897	0.4358	3	NA	NA	NA	NA	NA	NA	NA	NA	NA	No	NA	HPRC,HGSVC,1KG-ONT	No	0.108	No	NA,NA	NA	NA
chr1:2324968	3055	INS	3497	0.8133	0.6726	1	NA	NA	NA	NA	NA	NA	NA	NA	NA	No	NA	NA	No	0.147	No	NA,NA	NA	NA
chr1:2324987	3056	INS	4516	0.9334	0.2583	2	NA	NA	NA	NA	NA	NA	NA	NA	NA	No	NA	NA	No	0.108	No	NA,NA	NA	NA
chr1:2325004	3057	INS	3939	0.8695	0.5075	5	NA	NA	NA	NA	NA	NA	NA	NA	NA	No	NA	HPRC,HGSVC,1KG-ONT	No	0.108	Yes	NA,NA	NA	NA
chr1:2325024	3058	INS	4395	0.8459	0.5757	2	NA	NA	NA	NA	NA	NA	NA	NA	NA	No	NA	HPRC,HGSVC,1KG-ONT	No	0.108	No	NA,NA	NA	NA
chr1:2325026	3059	INS	3195	0.9371	0.2625	2	NA	NA	NA	NA	NA	NA	NA	NA	NA	No	ID=1-2325121-2325135-CCTT,1-2325132-2325149-TCCC,1-2325159-2325171-CCTT,1-2325170-2325182-TTCC,1-2325199-2325207-T,1-2325241-2325254-CT,1-2325254-2325266-CT,1-2325275-2325287-TC,1-2325287-2325305-CT;MOTIFS=TCCC,TC,CCTT,CT,TTCC,T;STRUC=<VC272>	HPRC,HGSVC,1KG-ONT	No	0.108	Yes	NA,NA	NA	NA
chr1:2325028	3060	INS	2774	0.8057	0.6703	7	NA	NA	NA	NA	NA	NA	NA	NA	NA	No	ID=1-2325121-2325135-CCTT,1-2325132-2325149-TCCC,1-2325159-2325171-CCTT,1-2325170-2325182-TTCC,1-2325199-2325207-T,1-2325241-2325254-CT,1-2325254-2325266-CT,1-2325275-2325287-TC,1-2325287-2325305-CT;MOTIFS=TCCC,TC,CCTT,CT,TTCC,T;STRUC=<VC272>	HPRC,HGSVC,1KG-ONT	No	0.108	Yes	NA,NA	NA	NA
chr1:2325034	3061	INS	3756	0.89	0.4157	4	NA	NA	NA	NA	NA	NA	NA	NA	NA	No	ID=1-2325121-2325135-CCTT,1-2325132-2325149-TCCC,1-2325159-2325171-CCTT,1-2325170-2325182-TTCC,1-2325199-2325207-T,1-2325241-2325254-CT,1-2325254-2325266-CT,1-2325275-2325287-TC,1-2325287-2325305-CT;MOTIFS=TCCC,TC,CCTT,CT,TTCC,T;STRUC=<VC272>	HPRC,HGSVC,1KG-ONT	No	0.108	Yes	NA,NA	NA	NA
chr1:2325043	3062	INS	2879	0.9105	0.3318	3	NA	NA	NA	NA	NA	NA	NA	NA	NA	No	ID=1-2325121-2325135-CCTT,1-2325132-2325149-TCCC,1-2325159-2325171-CCTT,1-2325170-2325182-TTCC,1-2325199-2325207-T,1-2325241-2325254-CT,1-2325254-2325266-CT,1-2325275-2325287-TC,1-2325287-2325305-CT;MOTIFS=TCCC,TC,CCTT,CT,TTCC,T;STRUC=<VC272>	HPRC,HGSVC,1KG-ONT	No	0.108	Yes	NA,NA	NA	NA
chr1:2325062	3063	INS	4862	0.8274	0.6406	1	NA	NA	NA	NA	NA	NA	NA	NA	NA	No	ID=1-2325121-2325135-CCTT,1-2325132-2325149-TCCC,1-2325159-2325171-CCTT,1-2325170-2325182-TTCC,1-2325199-2325207-T,1-2325241-2325254-CT,1-2325254-2325266-CT,1-2325275-2325287-TC,1-2325287-2325305-CT;MOTIFS=TCCC,TC,CCTT,CT,TTCC,T;STRUC=<VC272>	HPRC,HGSVC,1KG-ONT	No	0.147	No	NA,NA	NA	NA
chr1:2325080	3064	INS	4223	0.8068	0.6701	4	NA	NA	NA	NA	NA	NA	NA	NA	NA	No	ID=1-2325121-2325135-CCTT,1-2325132-2325149-TCCC,1-2325159-2325171-CCTT,1-2325170-2325182-TTCC,1-2325199-2325207-T,1-2325241-2325254-CT,1-2325254-2325266-CT,1-2325275-2325287-TC,1-2325287-2325305-CT;MOTIFS=TCCC,TC,CCTT,CT,TTCC,T;STRUC=<VC272>	HPRC,HGSVC,1KG-ONT	No	0.093	No	NA,NA	NA	NA
chr1:2325089	3067	INS	3103	0.8705	0.4649	1	NA	NA	NA	NA	NA	NA	NA	NA	NA	No	ID=1-2325121-2325135-CCTT,1-2325132-2325149-TCCC,1-2325159-2325171-CCTT,1-2325170-2325182-TTCC,1-2325199-2325207-T,1-2325241-2325254-CT,1-2325254-2325266-CT,1-2325275-2325287-TC,1-2325287-2325305-CT;MOTIFS=TCCC,TC,CCTT,CT,TTCC,T;STRUC=<VC272>	HPRC,HGSVC,1KG-ONT	No	0.093	No	NA,NA	NA	NA
chr1:2325089	3066	INS	1853	0.8148	0.6699	3	NA	NA	NA	NA	NA	NA	NA	NA	NA	No	ID=1-2325121-2325135-CCTT,1-2325132-2325149-TCCC,1-2325159-2325171-CCTT,1-2325170-2325182-TTCC,1-2325199-2325207-T,1-2325241-2325254-CT,1-2325254-2325266-CT,1-2325275-2325287-TC,1-2325287-2325305-CT;MOTIFS=TCCC,TC,CCTT,CT,TTCC,T;STRUC=<VC272>	HPRC,HGSVC,1KG-ONT	No	0.093	No	NA,NA	NA	NA
chr1:2325093	3068	INS	2893	0.9481	0.1921	1	NA	NA	NA	NA	NA	NA	NA	NA	NA	No	ID=1-2325121-2325135-CCTT,1-2325132-2325149-TCCC,1-2325159-2325171-CCTT,1-2325170-2325182-TTCC,1-2325199-2325207-T,1-2325241-2325254-CT,1-2325254-2325266-CT,1-2325275-2325287-TC,1-2325287-2325305-CT;MOTIFS=TCCC,TC,CCTT,CT,TTCC,T;STRUC=<VC272>	HPRC,HGSVC,1KG-ONT	No	0.093	No	NA,NA	NA	NA
chr1:2325103	3070	INS	3349	0.9623	0.5134	2	NA	NA	NA	NA	NA	NA	NA	NA	NA	No	ID=1-2325121-2325135-CCTT,1-2325132-2325149-TCCC,1-2325159-2325171-CCTT,1-2325170-2325182-TTCC,1-2325199-2325207-T,1-2325241-2325254-CT,1-2325254-2325266-CT,1-2325275-2325287-TC,1-2325287-2325305-CT;MOTIFS=TCCC,TC,CCTT,CT,TTCC,T;STRUC=<VC272>	HPRC,HGSVC,1KG-ONT	No	0.093	No	NA,NA	NA	NA
chr1:2325103	3071	INS	3016	0.8967	0.4078	23	NA	NA	NA	NA	NA	NA	NA	NA	NA	No	ID=1-2325121-2325135-CCTT,1-2325132-2325149-TCCC,1-2325159-2325171-CCTT,1-2325170-2325182-TTCC,1-2325199-2325207-T,1-2325241-2325254-CT,1-2325254-2325266-CT,1-2325275-2325287-TC,1-2325287-2325305-CT;MOTIFS=TCCC,TC,CCTT,CT,TTCC,T;STRUC=<VC272>	HPRC,HGSVC,1KG-ONT	No	0.093	Yes	NA,NA	NA	NA
chr1:2325103	3072	INS	3349	0.8796	0.4471	1	NA	NA	NA	NA	NA	NA	NA	NA	NA	No	ID=1-2325121-2325135-CCTT,1-2325132-2325149-TCCC,1-2325159-2325171-CCTT,1-2325170-2325182-TTCC,1-2325199-2325207-T,1-2325241-2325254-CT,1-2325254-2325266-CT,1-2325275-2325287-TC,1-2325287-2325305-CT;MOTIFS=TCCC,TC,CCTT,CT,TTCC,T;STRUC=<VC272>	HPRC,HGSVC,1KG-ONT	No	0.093	No	NA,NA	NA	NA
chr1:2325103	3073	INS	3133	0.9313	0.3309	4	NA	NA	NA	NA	NA	NA	NA	NA	NA	No	ID=1-2325121-2325135-CCTT,1-2325132-2325149-TCCC,1-2325159-2325171-CCTT,1-2325170-2325182-TTCC,1-2325199-2325207-T,1-2325241-2325254-CT,1-2325254-2325266-CT,1-2325275-2325287-TC,1-2325287-2325305-CT;MOTIFS=TCCC,TC,CCTT,CT,TTCC,T;STRUC=<VC272>	HPRC,HGSVC,1KG-ONT	No	0.093	Yes	NA,NA	NA	NA
chr1:2325103	3075	INS	4389	0.8504	0.5731	1	NA	NA	NA	NA	NA	NA	NA	NA	NA	No	ID=1-2325121-2325135-CCTT,1-2325132-2325149-TCCC,1-2325159-2325171-CCTT,1-2325170-2325182-TTCC,1-2325199-2325207-T,1-2325241-2325254-CT,1-2325254-2325266-CT,1-2325275-2325287-TC,1-2325287-2325305-CT;MOTIFS=TCCC,TC,CCTT,CT,TTCC,T;STRUC=<VC272>	HPRC,HGSVC,1KG-ONT	No	0.093	No	NA,NA	NA	NA
chr1:2325103	3074	INS	3570	0.8641	0.5219	17	NA	NA	NA	NA	NA	NA	NA	NA	NA	No	ID=1-2325121-2325135-CCTT,1-2325132-2325149-TCCC,1-2325159-2325171-CCTT,1-2325170-2325182-TTCC,1-2325199-2325207-T,1-2325241-2325254-CT,1-2325254-2325266-CT,1-2325275-2325287-TC,1-2325287-2325305-CT;MOTIFS=TCCC,TC,CCTT,CT,TTCC,T;STRUC=<VC272>	HPRC,HGSVC,1KG-ONT	No	0.093	Yes	NA,NA	NA	NA
chr1:2325105	3081	INS	2230	0.8844	0.431	2	NA	NA	NA	NA	NA	NA	NA	NA	NA	No	ID=1-2325121-2325135-CCTT,1-2325132-2325149-TCCC,1-2325159-2325171-CCTT,1-2325170-2325182-TTCC,1-2325199-2325207-T,1-2325241-2325254-CT,1-2325254-2325266-CT,1-2325275-2325287-TC,1-2325287-2325305-CT;MOTIFS=TCCC,TC,CCTT,CT,TTCC,T;STRUC=<VC272>	HPRC,HGSVC,1KG-ONT	No	0.093	No	NA,NA	NA	NA
chr1:2325105	3079	INS	2800	0.8094	0.6643	5	NA	NA	NA	NA	NA	NA	NA	NA	NA	No	ID=1-2325121-2325135-CCTT,1-2325132-2325149-TCCC,1-2325159-2325171-CCTT,1-2325170-2325182-TTCC,1-2325199-2325207-T,1-2325241-2325254-CT,1-2325254-2325266-CT,1-2325275-2325287-TC,1-2325287-2325305-CT;MOTIFS=TCCC,TC,CCTT,CT,TTCC,T;STRUC=<VC272>	HPRC,HGSVC,1KG-ONT	No	0.093	Yes	NA,NA	NA	NA
chr1:2325105	3078	INS	3128	0.8945	0.3626	43	NA	NA	NA	NA	NA	NA	NA	NA	NA	No	ID=1-2325121-2325135-CCTT,1-2325132-2325149-TCCC,1-2325159-2325171-CCTT,1-2325170-2325182-TTCC,1-2325199-2325207-T,1-2325241-2325254-CT,1-2325254-2325266-CT,1-2325275-2325287-TC,1-2325287-2325305-CT;MOTIFS=TCCC,TC,CCTT,CT,TTCC,T;STRUC=<VC272>	HPRC,HGSVC,1KG-ONT	No	0.093	Yes	NA,NA	NA	NA
chr1:2325105	3077	INS	1066	0.8279	0.6275	2	NA	NA	NA	NA	NA	NA	NA	NA	NA	No	ID=1-2325121-2325135-CCTT,1-2325132-2325149-TCCC,1-2325159-2325171-CCTT,1-2325170-2325182-TTCC,1-2325199-2325207-T,1-2325241-2325254-CT,1-2325254-2325266-CT,1-2325275-2325287-TC,1-2325287-2325305-CT;MOTIFS=TCCC,TC,CCTT,CT,TTCC,T;STRUC=<VC272>	HPRC,HGSVC,1KG-ONT	No	0.093	No	NA,NA	NA	NA
chr1:2325105	3076	INS	3426	0.8431	0.5922	5	NA	NA	NA	NA	NA	NA	NA	NA	NA	No	ID=1-2325121-2325135-CCTT,1-2325132-2325149-TCCC,1-2325159-2325171-CCTT,1-2325170-2325182-TTCC,1-2325199-2325207-T,1-2325241-2325254-CT,1-2325254-2325266-CT,1-2325275-2325287-TC,1-2325287-2325305-CT;MOTIFS=TCCC,TC,CCTT,CT,TTCC,T;STRUC=<VC272>	HPRC,HGSVC,1KG-ONT	No	0.093	No	NA,NA	NA	NA
chr1:2325105	3080	INS	2657	0.837	0.5932	7	NA	NA	NA	NA	NA	NA	NA	NA	NA	No	ID=1-2325121-2325135-CCTT,1-2325132-2325149-TCCC,1-2325159-2325171-CCTT,1-2325170-2325182-TTCC,1-2325199-2325207-T,1-2325241-2325254-CT,1-2325254-2325266-CT,1-2325275-2325287-TC,1-2325287-2325305-CT;MOTIFS=TCCC,TC,CCTT,CT,TTCC,T;STRUC=<VC272>	HPRC,HGSVC,1KG-ONT	No	0.093	Yes	NA,NA	NA	NA
chr1:2325105	3082	INS	1440	0.8533	0.5563	3	NA	NA	NA	NA	NA	NA	NA	NA	NA	No	ID=1-2325121-2325135-CCTT,1-2325132-2325149-TCCC,1-2325159-2325171-CCTT,1-2325170-2325182-TTCC,1-2325199-2325207-T,1-2325241-2325254-CT,1-2325254-2325266-CT,1-2325275-2325287-TC,1-2325287-2325305-CT;MOTIFS=TCCC,TC,CCTT,CT,TTCC,T;STRUC=<VC272>	HPRC,HGSVC	No	0.093	No	NA,NA	NA	NA
chr1:2325105	3083	INS	2963	0.8436	0.568	7	NA	NA	NA	NA	NA	NA	NA	NA	NA	No	ID=1-2325121-2325135-CCTT,1-2325132-2325149-TCCC,1-2325159-2325171-CCTT,1-2325170-2325182-TTCC,1-2325199-2325207-T,1-2325241-2325254-CT,1-2325254-2325266-CT,1-2325275-2325287-TC,1-2325287-2325305-CT;MOTIFS=TCCC,TC,CCTT,CT,TTCC,T;STRUC=<VC272>	HPRC,HGSVC,1KG-ONT	No	0.093	Yes	NA,NA	NA	NA
chr1:2325106	3084	INS	3213	0.817	0.6526	10	NA	NA	NA	NA	NA	NA	NA	NA	NA	No	ID=1-2325121-2325135-CCTT,1-2325132-2325149-TCCC,1-2325159-2325171-CCTT,1-2325170-2325182-TTCC,1-2325199-2325207-T,1-2325241-2325254-CT,1-2325254-2325266-CT,1-2325275-2325287-TC,1-2325287-2325305-CT;MOTIFS=TCCC,TC,CCTT,CT,TTCC,T;STRUC=<VC272>	HPRC,HGSVC,1KG-ONT	No	0.093	Yes	NA,NA	NA	NA
chr1:2325110	3085	INS	4377	0.813	0.6855	27	NA	NA	NA	NA	NA	NA	NA	NA	NA	No	ID=1-2325121-2325135-CCTT,1-2325132-2325149-TCCC,1-2325159-2325171-CCTT,1-2325170-2325182-TTCC,1-2325199-2325207-T,1-2325241-2325254-CT,1-2325254-2325266-CT,1-2325275-2325287-TC,1-2325287-2325305-CT;MOTIFS=TCCC,TC,CCTT,CT,TTCC,T;STRUC=<VC272>	HPRC,HGSVC,1KG-ONT	No	0.093	Yes	NA,NA	NA	NA
chr1:2325110	3086	INS	3889	0.8283	0.6229	6	NA	NA	NA	NA	NA	NA	NA	NA	NA	No	ID=1-2325121-2325135-CCTT,1-2325132-2325149-TCCC,1-2325159-2325171-CCTT,1-2325170-2325182-TTCC,1-2325199-2325207-T,1-2325241-2325254-CT,1-2325254-2325266-CT,1-2325275-2325287-TC,1-2325287-2325305-CT;MOTIFS=TCCC,TC,CCTT,CT,TTCC,T;STRUC=<VC272>	HPRC,HGSVC,1KG-ONT	No	0.093	Yes	NA,NA	NA	NA
chr1:2325112	3087	INS	2607	0.8367	0.589	3	NA	NA	NA	NA	NA	NA	NA	NA	NA	No	ID=1-2325121-2325135-CCTT,1-2325132-2325149-TCCC,1-2325159-2325171-CCTT,1-2325170-2325182-TTCC,1-2325199-2325207-T,1-2325241-2325254-CT,1-2325254-2325266-CT,1-2325275-2325287-TC,1-2325287-2325305-CT;MOTIFS=TCCC,TC,CCTT,CT,TTCC,T;STRUC=<VC272>	HPRC,HGSVC,1KG-ONT	No	0.093	No	NA,NA	NA	NA
chr1:2325112	3088	INS	3144	0.9847	0.0502	2	NA	NA	NA	NA	NA	NA	NA	NA	NA	No	ID=1-2325121-2325135-CCTT,1-2325132-2325149-TCCC,1-2325159-2325171-CCTT,1-2325170-2325182-TTCC,1-2325199-2325207-T,1-2325241-2325254-CT,1-2325254-2325266-CT,1-2325275-2325287-TC,1-2325287-2325305-CT;MOTIFS=TCCC,TC,CCTT,CT,TTCC,T;STRUC=<VC272>	HPRC,HGSVC,1KG-ONT	No	0.093	Yes	NA,NA	NA	NA
chr1:2325112	3089	INS	3029	0.9474	0.1901	3	NA	NA	NA	NA	NA	NA	NA	NA	NA	No	ID=1-2325121-2325135-CCTT,1-2325132-2325149-TCCC,1-2325159-2325171-CCTT,1-2325170-2325182-TTCC,1-2325199-2325207-T,1-2325241-2325254-CT,1-2325254-2325266-CT,1-2325275-2325287-TC,1-2325287-2325305-CT;MOTIFS=TCCC,TC,CCTT,CT,TTCC,T;STRUC=<VC272>	HPRC,HGSVC,1KG-ONT	No	0.093	Yes	NA,NA	NA	NA
chr1:2325112	3090	INS	144	0.8012	0.6836	4	NA	NA	NA	NA	NA	NA	NA	NA	NA	No	ID=1-2325121-2325135-CCTT,1-2325132-2325149-TCCC,1-2325159-2325171-CCTT,1-2325170-2325182-TTCC,1-2325199-2325207-T,1-2325241-2325254-CT,1-2325254-2325266-CT,1-2325275-2325287-TC,1-2325287-2325305-CT;MOTIFS=TCCC,TC,CCTT,CT,TTCC,T;STRUC=<VC272>	NA	No	0.093	Yes	NA,NA	NA	NA
chr1:2325112	3091	INS	3687	0.8504	0.5412	4	NA	NA	NA	NA	NA	NA	NA	NA	NA	No	ID=1-2325121-2325135-CCTT,1-2325132-2325149-TCCC,1-2325159-2325171-CCTT,1-2325170-2325182-TTCC,1-2325199-2325207-T,1-2325241-2325254-CT,1-2325254-2325266-CT,1-2325275-2325287-TC,1-2325287-2325305-CT;MOTIFS=TCCC,TC,CCTT,CT,TTCC,T;STRUC=<VC272>	HPRC,HGSVC,1KG-ONT	No	0.093	Yes	NA,NA	NA	NA
chr1:2325112	3093	INS	3402	0.8836	0.441	38	NA	NA	NA	NA	NA	NA	NA	NA	NA	No	ID=1-2325121-2325135-CCTT,1-2325132-2325149-TCCC,1-2325159-2325171-CCTT,1-2325170-2325182-TTCC,1-2325199-2325207-T,1-2325241-2325254-CT,1-2325254-2325266-CT,1-2325275-2325287-TC,1-2325287-2325305-CT;MOTIFS=TCCC,TC,CCTT,CT,TTCC,T;STRUC=<VC272>	HPRC,HGSVC,1KG-ONT	No	0.093	Yes	NA,NA	NA	NA
chr1:2325113	3094	INS	3626	0.8105	0.6444	27	NA	NA	NA	NA	NA	NA	NA	NA	NA	No	ID=1-2325121-2325135-CCTT,1-2325132-2325149-TCCC,1-2325159-2325171-CCTT,1-2325170-2325182-TTCC,1-2325199-2325207-T,1-2325241-2325254-CT,1-2325254-2325266-CT,1-2325275-2325287-TC,1-2325287-2325305-CT;MOTIFS=TCCC,TC,CCTT,CT,TTCC,T;STRUC=<VC272>	HPRC,HGSVC,1KG-ONT	No	0.093	Yes	NA,NA	NA	NA
chr1:2325115	3096	INS	2690	0.8187	0.6407	3	NA	NA	NA	NA	NA	NA	NA	NA	NA	No	ID=1-2325121-2325135-CCTT,1-2325132-2325149-TCCC,1-2325159-2325171-CCTT,1-2325170-2325182-TTCC,1-2325199-2325207-T,1-2325241-2325254-CT,1-2325254-2325266-CT,1-2325275-2325287-TC,1-2325287-2325305-CT;MOTIFS=TCCC,TC,CCTT,CT,TTCC,T;STRUC=<VC272>	HPRC,HGSVC,1KG-ONT	No	0.093	No	NA,NA	NA	NA
chr1:2325115	3095	INS	3326	0.8874	0.4129	7	NA	NA	NA	NA	NA	NA	NA	NA	NA	No	ID=1-2325121-2325135-CCTT,1-2325132-2325149-TCCC,1-2325159-2325171-CCTT,1-2325170-2325182-TTCC,1-2325199-2325207-T,1-2325241-2325254-CT,1-2325254-2325266-CT,1-2325275-2325287-TC,1-2325287-2325305-CT;MOTIFS=TCCC,TC,CCTT,CT,TTCC,T;STRUC=<VC272>	HPRC,HGSVC,1KG-ONT	No	0.093	No	NA,NA	NA	NA
chr1:2325121	3098	INS	4068	0.8553	0.5438	4	NA	NA	NA	NA	NA	NA	NA	NA	NA	No	ID=1-2325121-2325135-CCTT,1-2325132-2325149-TCCC,1-2325159-2325171-CCTT,1-2325170-2325182-TTCC,1-2325199-2325207-T,1-2325241-2325254-CT,1-2325254-2325266-CT,1-2325275-2325287-TC,1-2325287-2325305-CT;MOTIFS=TCCC,TC,CCTT,CT,TTCC,T;STRUC=<VC272>	HPRC,HGSVC,1KG-ONT	No	0.093	Yes	NA,NA	NA	NA
chr1:2325121	3114	INS	3340	0.9584	0.1881	5	NA	NA	NA	NA	NA	NA	NA	NA	NA	No	ID=1-2325121-2325135-CCTT,1-2325132-2325149-TCCC,1-2325159-2325171-CCTT,1-2325170-2325182-TTCC,1-2325199-2325207-T,1-2325241-2325254-CT,1-2325254-2325266-CT,1-2325275-2325287-TC,1-2325287-2325305-CT;MOTIFS=TCCC,TC,CCTT,CT,TTCC,T;STRUC=<VC272>	HPRC,HGSVC,1KG-ONT	No	0.093	No	NA,NA	NA	NA
chr1:2325121	3115	INS	1797	0.8858	0.3918	2	NA	NA	NA	NA	NA	NA	NA	NA	NA	No	ID=1-2325121-2325135-CCTT,1-2325132-2325149-TCCC,1-2325159-2325171-CCTT,1-2325170-2325182-TTCC,1-2325199-2325207-T,1-2325241-2325254-CT,1-2325254-2325266-CT,1-2325275-2325287-TC,1-2325287-2325305-CT;MOTIFS=TCCC,TC,CCTT,CT,TTCC,T;STRUC=<VC272>	HPRC,HGSVC,1KG-ONT	No	0.093	No	NA,NA	NA	NA
chr1:2325121	3097	INS	3105	0.943	0.2451	3	NA	NA	NA	NA	NA	NA	NA	NA	NA	No	ID=1-2325121-2325135-CCTT,1-2325132-2325149-TCCC,1-2325159-2325171-CCTT,1-2325170-2325182-TTCC,1-2325199-2325207-T,1-2325241-2325254-CT,1-2325254-2325266-CT,1-2325275-2325287-TC,1-2325287-2325305-CT;MOTIFS=TCCC,TC,CCTT,CT,TTCC,T;STRUC=<VC272>	HPRC,HGSVC,1KG-ONT	No	0.093	No	NA,NA	NA	NA
chr1:2325121	3113	INS	3287	0.9441	0.224	1	NA	NA	NA	NA	NA	NA	NA	NA	NA	No	ID=1-2325121-2325135-CCTT,1-2325132-2325149-TCCC,1-2325159-2325171-CCTT,1-2325170-2325182-TTCC,1-2325199-2325207-T,1-2325241-2325254-CT,1-2325254-2325266-CT,1-2325275-2325287-TC,1-2325287-2325305-CT;MOTIFS=TCCC,TC,CCTT,CT,TTCC,T;STRUC=<VC272>	HPRC,HGSVC,1KG-ONT	No	0.093	No	NA,NA	NA	NA
chr1:2325121	3112	INS	3379	0.8359	0.6121	5	NA	NA	NA	NA	NA	NA	NA	NA	NA	No	ID=1-2325121-2325135-CCTT,1-2325132-2325149-TCCC,1-2325159-2325171-CCTT,1-2325170-2325182-TTCC,1-2325199-2325207-T,1-2325241-2325254-CT,1-2325254-2325266-CT,1-2325275-2325287-TC,1-2325287-2325305-CT;MOTIFS=TCCC,TC,CCTT,CT,TTCC,T;STRUC=<VC272>	HPRC,HGSVC,1KG-ONT	No	0.093	No	NA,NA	NA	NA
chr1:2325121	3111	INS	3427	0.9629	0.1724	2	NA	NA	NA	NA	NA	NA	NA	NA	NA	No	ID=1-2325121-2325135-CCTT,1-2325132-2325149-TCCC,1-2325159-2325171-CCTT,1-2325170-2325182-TTCC,1-2325199-2325207-T,1-2325241-2325254-CT,1-2325254-2325266-CT,1-2325275-2325287-TC,1-2325287-2325305-CT;MOTIFS=TCCC,TC,CCTT,CT,TTCC,T;STRUC=<VC272>	HPRC,HGSVC,1KG-ONT	No	0.093	No	NA,NA	NA	NA
chr1:2325121	3110	INS	2932	0.8402	0.5668	4	NA	NA	NA	NA	NA	NA	NA	NA	NA	No	ID=1-2325121-2325135-CCTT,1-2325132-2325149-TCCC,1-2325159-2325171-CCTT,1-2325170-2325182-TTCC,1-2325199-2325207-T,1-2325241-2325254-CT,1-2325254-2325266-CT,1-2325275-2325287-TC,1-2325287-2325305-CT;MOTIFS=TCCC,TC,CCTT,CT,TTCC,T;STRUC=<VC272>	HPRC,HGSVC,1KG-ONT	No	0.093	No	NA,NA	NA	NA
chr1:2325121	3109	INS	738	0.8219	0.6718	3	NA	NA	NA	NA	NA	NA	NA	NA	NA	No	ID=1-2325121-2325135-CCTT,1-2325132-2325149-TCCC,1-2325159-2325171-CCTT,1-2325170-2325182-TTCC,1-2325199-2325207-T,1-2325241-2325254-CT,1-2325254-2325266-CT,1-2325275-2325287-TC,1-2325287-2325305-CT;MOTIFS=TCCC,TC,CCTT,CT,TTCC,T;STRUC=<VC272>	HPRC,HGSVC,1KG-ONT	No	0.093	Yes	NA,NA	NA	NA
chr1:2325121	3108	INS	2384	0.8604	0.5227	1	NA	NA	NA	NA	NA	NA	NA	NA	NA	No	ID=1-2325121-2325135-CCTT,1-2325132-2325149-TCCC,1-2325159-2325171-CCTT,1-2325170-2325182-TTCC,1-2325199-2325207-T,1-2325241-2325254-CT,1-2325254-2325266-CT,1-2325275-2325287-TC,1-2325287-2325305-CT;MOTIFS=TCCC,TC,CCTT,CT,TTCC,T;STRUC=<VC272>	HPRC,HGSVC,1KG-ONT	No	0.093	No	NA,NA	NA	NA
chr1:2325121	3099	INS	3610	0.9667	0.1369	11	NA	NA	NA	NA	NA	NA	NA	NA	NA	No	ID=1-2325121-2325135-CCTT,1-2325132-2325149-TCCC,1-2325159-2325171-CCTT,1-2325170-2325182-TTCC,1-2325199-2325207-T,1-2325241-2325254-CT,1-2325254-2325266-CT,1-2325275-2325287-TC,1-2325287-2325305-CT;MOTIFS=TCCC,TC,CCTT,CT,TTCC,T;STRUC=<VC272>	HPRC,HGSVC,1KG-ONT	No	0.093	Yes	NA,NA	NA	NA
chr1:2325121	3107	INS	3654	0.9379	0.2581	2	NA	NA	NA	NA	NA	NA	NA	NA	NA	No	ID=1-2325121-2325135-CCTT,1-2325132-2325149-TCCC,1-2325159-2325171-CCTT,1-2325170-2325182-TTCC,1-2325199-2325207-T,1-2325241-2325254-CT,1-2325254-2325266-CT,1-2325275-2325287-TC,1-2325287-2325305-CT;MOTIFS=TCCC,TC,CCTT,CT,TTCC,T;STRUC=<VC272>	HPRC,HGSVC,1KG-ONT	No	0.093	No	NA,NA	NA	NA
chr1:2325121	3102	INS	2438	0.8487	0.5456	4	NA	NA	NA	NA	NA	NA	NA	NA	NA	No	ID=1-2325121-2325135-CCTT,1-2325132-2325149-TCCC,1-2325159-2325171-CCTT,1-2325170-2325182-TTCC,1-2325199-2325207-T,1-2325241-2325254-CT,1-2325254-2325266-CT,1-2325275-2325287-TC,1-2325287-2325305-CT;MOTIFS=TCCC,TC,CCTT,CT,TTCC,T;STRUC=<VC272>	HPRC,HGSVC,1KG-ONT	No	0.093	Yes	NA,NA	NA	NA
chr1:2325121	3106	INS	3281	0.8574	0.5467	11	NA	NA	NA	NA	NA	NA	NA	NA	NA	No	ID=1-2325121-2325135-CCTT,1-2325132-2325149-TCCC,1-2325159-2325171-CCTT,1-2325170-2325182-TTCC,1-2325199-2325207-T,1-2325241-2325254-CT,1-2325254-2325266-CT,1-2325275-2325287-TC,1-2325287-2325305-CT;MOTIFS=TCCC,TC,CCTT,CT,TTCC,T;STRUC=<VC272>	HPRC,HGSVC,1KG-ONT	No	0.093	Yes	NA,NA	NA	NA
chr1:2325121	3105	INS	3431	0.9336	0.295	16	NA	NA	NA	NA	NA	NA	NA	NA	NA	No	ID=1-2325121-2325135-CCTT,1-2325132-2325149-TCCC,1-2325159-2325171-CCTT,1-2325170-2325182-TTCC,1-2325199-2325207-T,1-2325241-2325254-CT,1-2325254-2325266-CT,1-2325275-2325287-TC,1-2325287-2325305-CT;MOTIFS=TCCC,TC,CCTT,CT,TTCC,T;STRUC=<VC272>	HPRC,HGSVC,1KG-ONT	No	0.093	Yes	NA,NA	NA	NA
chr1:2325121	3104	INS	4022	0.9099	0.3282	8	NA	NA	NA	NA	NA	NA	NA	NA	NA	No	ID=1-2325121-2325135-CCTT,1-2325132-2325149-TCCC,1-2325159-2325171-CCTT,1-2325170-2325182-TTCC,1-2325199-2325207-T,1-2325241-2325254-CT,1-2325254-2325266-CT,1-2325275-2325287-TC,1-2325287-2325305-CT;MOTIFS=TCCC,TC,CCTT,CT,TTCC,T;STRUC=<VC272>	HPRC,HGSVC,1KG-ONT	No	0.093	Yes	NA,NA	NA	NA
chr1:2325121	3103	INS	4451	0.8112	0.6613	4	NA	NA	NA	NA	NA	NA	NA	NA	NA	No	ID=1-2325121-2325135-CCTT,1-2325132-2325149-TCCC,1-2325159-2325171-CCTT,1-2325170-2325182-TTCC,1-2325199-2325207-T,1-2325241-2325254-CT,1-2325254-2325266-CT,1-2325275-2325287-TC,1-2325287-2325305-CT;MOTIFS=TCCC,TC,CCTT,CT,TTCC,T;STRUC=<VC272>	HPRC,HGSVC,1KG-ONT	No	0.093	Yes	NA,NA	NA	NA
chr1:2325121	3116	INS	3262	0.8988	0.3619	5	NA	NA	NA	NA	NA	NA	NA	NA	NA	No	ID=1-2325121-2325135-CCTT,1-2325132-2325149-TCCC,1-2325159-2325171-CCTT,1-2325170-2325182-TTCC,1-2325199-2325207-T,1-2325241-2325254-CT,1-2325254-2325266-CT,1-2325275-2325287-TC,1-2325287-2325305-CT;MOTIFS=TCCC,TC,CCTT,CT,TTCC,T;STRUC=<VC272>	HPRC,HGSVC,1KG-ONT	No	0.093	Yes	NA,NA	NA	NA
chr1:2325121	3101	INS	2197	0.8242	0.6372	8	NA	NA	NA	NA	NA	NA	NA	NA	NA	No	ID=1-2325121-2325135-CCTT,1-2325132-2325149-TCCC,1-2325159-2325171-CCTT,1-2325170-2325182-TTCC,1-2325199-2325207-T,1-2325241-2325254-CT,1-2325254-2325266-CT,1-2325275-2325287-TC,1-2325287-2325305-CT;MOTIFS=TCCC,TC,CCTT,CT,TTCC,T;STRUC=<VC272>	HPRC,HGSVC,1KG-ONT	No	0.093	Yes	NA,NA	NA	NA
chr1:2325121	3100	INS	2367	0.8888	0.3958	8	NA	NA	NA	NA	NA	NA	NA	NA	NA	No	ID=1-2325121-2325135-CCTT,1-2325132-2325149-TCCC,1-2325159-2325171-CCTT,1-2325170-2325182-TTCC,1-2325199-2325207-T,1-2325241-2325254-CT,1-2325254-2325266-CT,1-2325275-2325287-TC,1-2325287-2325305-CT;MOTIFS=TCCC,TC,CCTT,CT,TTCC,T;STRUC=<VC272>	HPRC,HGSVC,1KG-ONT	No	0.093	Yes	NA,NA	NA	NA
chr1:2325129	3117	INS	3098	0.8088	0.6823	1	NA	NA	NA	NA	NA	NA	NA	NA	NA	No	ID=1-2325121-2325135-CCTT,1-2325132-2325149-TCCC,1-2325159-2325171-CCTT,1-2325170-2325182-TTCC,1-2325199-2325207-T,1-2325241-2325254-CT,1-2325254-2325266-CT,1-2325275-2325287-TC,1-2325287-2325305-CT;MOTIFS=TCCC,TC,CCTT,CT,TTCC,T;STRUC=<VC272>	HPRC,HGSVC,1KG-ONT	No	0.093	No	NA,NA	NA	NA
chr1:2325129	3118	INS	3287	0.8452	0.5849	1	NA	NA	NA	NA	NA	NA	NA	NA	NA	No	ID=1-2325121-2325135-CCTT,1-2325132-2325149-TCCC,1-2325159-2325171-CCTT,1-2325170-2325182-TTCC,1-2325199-2325207-T,1-2325241-2325254-CT,1-2325254-2325266-CT,1-2325275-2325287-TC,1-2325287-2325305-CT;MOTIFS=TCCC,TC,CCTT,CT,TTCC,T;STRUC=<VC272>	HPRC,HGSVC,1KG-ONT	No	0.093	No	NA,NA	NA	NA
chr1:2325129	3119	INS	2912	0.8154	0.6666	64	NA	NA	NA	NA	NA	NA	NA	NA	NA	No	ID=1-2325121-2325135-CCTT,1-2325132-2325149-TCCC,1-2325159-2325171-CCTT,1-2325170-2325182-TTCC,1-2325199-2325207-T,1-2325241-2325254-CT,1-2325254-2325266-CT,1-2325275-2325287-TC,1-2325287-2325305-CT;MOTIFS=TCCC,TC,CCTT,CT,TTCC,T;STRUC=<VC272>	HPRC,HGSVC,1KG-ONT	No	0.093	Yes	NA,NA	NA	NA
chr1:2325129	3120	INS	3293	0.8128	0.6523	3	NA	NA	NA	NA	NA	NA	NA	NA	NA	No	ID=1-2325121-2325135-CCTT,1-2325132-2325149-TCCC,1-2325159-2325171-CCTT,1-2325170-2325182-TTCC,1-2325199-2325207-T,1-2325241-2325254-CT,1-2325254-2325266-CT,1-2325275-2325287-TC,1-2325287-2325305-CT;MOTIFS=TCCC,TC,CCTT,CT,TTCC,T;STRUC=<VC272>	HPRC,HGSVC,1KG-ONT	No	0.093	Yes	NA,NA	NA	NA
chr1:2325131	3121	INS	2076	0.8463	0.587	3	NA	NA	NA	NA	NA	NA	NA	NA	NA	No	ID=1-2325121-2325135-CCTT,1-2325132-2325149-TCCC,1-2325159-2325171-CCTT,1-2325170-2325182-TTCC,1-2325199-2325207-T,1-2325241-2325254-CT,1-2325254-2325266-CT,1-2325275-2325287-TC,1-2325287-2325305-CT;MOTIFS=TCCC,TC,CCTT,CT,TTCC,T;STRUC=<VC272>	HPRC,HGSVC,1KG-ONT	No	0.093	Yes	NA,NA	NA	NA
chr1:2325134	3122	INS	1744	0.9306	0.2658	13	NA	NA	NA	NA	NA	NA	NA	NA	NA	No	ID=1-2325121-2325135-CCTT,1-2325132-2325149-TCCC,1-2325159-2325171-CCTT,1-2325170-2325182-TTCC,1-2325199-2325207-T,1-2325241-2325254-CT,1-2325254-2325266-CT,1-2325275-2325287-TC,1-2325287-2325305-CT;MOTIFS=TCCC,TC,CCTT,CT,TTCC,T;STRUC=<VC272>	HPRC,HGSVC,1KG-ONT	No	0.093	Yes	NA,NA	NA	NA
chr1:2325136	3124	INS	4133	0.8356	0.61	7	NA	NA	NA	NA	NA	NA	NA	NA	NA	No	ID=1-2325121-2325135-CCTT,1-2325132-2325149-TCCC,1-2325159-2325171-CCTT,1-2325170-2325182-TTCC,1-2325199-2325207-T,1-2325241-2325254-CT,1-2325254-2325266-CT,1-2325275-2325287-TC,1-2325287-2325305-CT;MOTIFS=TCCC,TC,CCTT,CT,TTCC,T;STRUC=<VC272>	HPRC,HGSVC,1KG-ONT	No	0.093	Yes	NA,NA	NA	NA
chr1:2325136	3126	INS	3325	0.9069	0.3422	1	NA	NA	NA	NA	NA	NA	NA	NA	NA	No	ID=1-2325121-2325135-CCTT,1-2325132-2325149-TCCC,1-2325159-2325171-CCTT,1-2325170-2325182-TTCC,1-2325199-2325207-T,1-2325241-2325254-CT,1-2325254-2325266-CT,1-2325275-2325287-TC,1-2325287-2325305-CT;MOTIFS=TCCC,TC,CCTT,CT,TTCC,T;STRUC=<VC272>	HPRC,HGSVC,1KG-ONT	No	0.093	No	NA,NA	NA	NA
chr1:2325136	3123	INS	3199	0.8463	0.567	6	NA	NA	NA	NA	NA	NA	NA	NA	NA	No	ID=1-2325121-2325135-CCTT,1-2325132-2325149-TCCC,1-2325159-2325171-CCTT,1-2325170-2325182-TTCC,1-2325199-2325207-T,1-2325241-2325254-CT,1-2325254-2325266-CT,1-2325275-2325287-TC,1-2325287-2325305-CT;MOTIFS=TCCC,TC,CCTT,CT,TTCC,T;STRUC=<VC272>	HPRC,HGSVC,1KG-ONT	No	0.093	Yes	NA,NA	NA	NA
chr1:2325136	3125	INS	1088	0.8736	0.4683	1	NA	NA	NA	NA	NA	NA	NA	NA	NA	No	ID=1-2325121-2325135-CCTT,1-2325132-2325149-TCCC,1-2325159-2325171-CCTT,1-2325170-2325182-TTCC,1-2325199-2325207-T,1-2325241-2325254-CT,1-2325254-2325266-CT,1-2325275-2325287-TC,1-2325287-2325305-CT;MOTIFS=TCCC,TC,CCTT,CT,TTCC,T;STRUC=<VC272>	HPRC,HGSVC,1KG-ONT	No	0.093	No	NA,NA	NA	NA
chr1:2325138	3127	INS	4766	0.818	0.6998	1	NA	NA	NA	NA	NA	NA	NA	NA	NA	No	ID=1-2325121-2325135-CCTT,1-2325132-2325149-TCCC,1-2325159-2325171-CCTT,1-2325170-2325182-TTCC,1-2325199-2325207-T,1-2325241-2325254-CT,1-2325254-2325266-CT,1-2325275-2325287-TC,1-2325287-2325305-CT;MOTIFS=TCCC,TC,CCTT,CT,TTCC,T;STRUC=<VC272>	HPRC,HGSVC,1KG-ONT	No	0.093	Yes	NA,NA	NA	NA
chr1:2325139	3129	INS	5742	0.8724	0.445	7	NA	NA	NA	NA	NA	NA	NA	NA	NA	No	ID=1-2325121-2325135-CCTT,1-2325132-2325149-TCCC,1-2325159-2325171-CCTT,1-2325170-2325182-TTCC,1-2325199-2325207-T,1-2325241-2325254-CT,1-2325254-2325266-CT,1-2325275-2325287-TC,1-2325287-2325305-CT;MOTIFS=TCCC,TC,CCTT,CT,TTCC,T;STRUC=<VC272>	HGSVC	No	0.093	Yes	NA,NA	NA	NA
chr1:2325139	3128	INS	3686	0.8594	0.5412	7	NA	NA	NA	NA	NA	NA	NA	NA	NA	No	ID=1-2325121-2325135-CCTT,1-2325132-2325149-TCCC,1-2325159-2325171-CCTT,1-2325170-2325182-TTCC,1-2325199-2325207-T,1-2325241-2325254-CT,1-2325254-2325266-CT,1-2325275-2325287-TC,1-2325287-2325305-CT;MOTIFS=TCCC,TC,CCTT,CT,TTCC,T;STRUC=<VC272>	HPRC,HGSVC,1KG-ONT	No	0.093	Yes	NA,NA	NA	NA
chr1:2325140	3144	INS	3299	0.8323	0.6011	25	NA	NA	NA	NA	NA	NA	NA	NA	NA	No	ID=1-2325121-2325135-CCTT,1-2325132-2325149-TCCC,1-2325159-2325171-CCTT,1-2325170-2325182-TTCC,1-2325199-2325207-T,1-2325241-2325254-CT,1-2325254-2325266-CT,1-2325275-2325287-TC,1-2325287-2325305-CT;MOTIFS=TCCC,TC,CCTT,CT,TTCC,T;STRUC=<VC272>	HPRC,HGSVC,1KG-ONT	No	0.093	Yes	NA,NA	NA	NA
chr1:2325140	3174	INS	2812	0.9163	0.3299	5	NA	NA	NA	NA	NA	NA	NA	NA	NA	No	ID=1-2325121-2325135-CCTT,1-2325132-2325149-TCCC,1-2325159-2325171-CCTT,1-2325170-2325182-TTCC,1-2325199-2325207-T,1-2325241-2325254-CT,1-2325254-2325266-CT,1-2325275-2325287-TC,1-2325287-2325305-CT;MOTIFS=TCCC,TC,CCTT,CT,TTCC,T;STRUC=<VC272>	HPRC,HGSVC,1KG-ONT	No	0.093	Yes	NA,NA	NA	NA
chr1:2325140	3139	INS	831	0.8711	0.526	8	NA	NA	NA	NA	NA	NA	NA	NA	NA	No	ID=1-2325121-2325135-CCTT,1-2325132-2325149-TCCC,1-2325159-2325171-CCTT,1-2325170-2325182-TTCC,1-2325199-2325207-T,1-2325241-2325254-CT,1-2325254-2325266-CT,1-2325275-2325287-TC,1-2325287-2325305-CT;MOTIFS=TCCC,TC,CCTT,CT,TTCC,T;STRUC=<VC272>	HPRC,HGSVC,1KG-ONT	No	0.093	Yes	NA,NA	NA	NA
chr1:2325140	3164	INS	3130	0.9119	0.3591	6	NA	NA	NA	NA	NA	NA	NA	NA	NA	No	ID=1-2325121-2325135-CCTT,1-2325132-2325149-TCCC,1-2325159-2325171-CCTT,1-2325170-2325182-TTCC,1-2325199-2325207-T,1-2325241-2325254-CT,1-2325254-2325266-CT,1-2325275-2325287-TC,1-2325287-2325305-CT;MOTIFS=TCCC,TC,CCTT,CT,TTCC,T;STRUC=<VC272>	HPRC,HGSVC,1KG-ONT	No	0.093	Yes	NA,NA	NA	NA
chr1:2325140	3165	INS	2646	0.7993	0.6921	8	NA	NA	NA	NA	NA	NA	NA	NA	NA	No	ID=1-2325121-2325135-CCTT,1-2325132-2325149-TCCC,1-2325159-2325171-CCTT,1-2325170-2325182-TTCC,1-2325199-2325207-T,1-2325241-2325254-CT,1-2325254-2325266-CT,1-2325275-2325287-TC,1-2325287-2325305-CT;MOTIFS=TCCC,TC,CCTT,CT,TTCC,T;STRUC=<VC272>	HPRC,HGSVC,1KG-ONT	No	0.093	Yes	NA,NA	NA	NA
chr1:2325140	3138	INS	4596	0.834	0.5972	9	NA	NA	NA	NA	NA	NA	NA	NA	NA	No	ID=1-2325121-2325135-CCTT,1-2325132-2325149-TCCC,1-2325159-2325171-CCTT,1-2325170-2325182-TTCC,1-2325199-2325207-T,1-2325241-2325254-CT,1-2325254-2325266-CT,1-2325275-2325287-TC,1-2325287-2325305-CT;MOTIFS=TCCC,TC,CCTT,CT,TTCC,T;STRUC=<VC272>	HPRC,HGSVC,1KG-ONT	No	0.093	Yes	NA,NA	NA	NA
chr1:2325140	3166	INS	1980	0.8776	0.4509	26	NA	NA	NA	NA	NA	NA	NA	NA	NA	No	ID=1-2325121-2325135-CCTT,1-2325132-2325149-TCCC,1-2325159-2325171-CCTT,1-2325170-2325182-TTCC,1-2325199-2325207-T,1-2325241-2325254-CT,1-2325254-2325266-CT,1-2325275-2325287-TC,1-2325287-2325305-CT;MOTIFS=TCCC,TC,CCTT,CT,TTCC,T;STRUC=<VC272>	HPRC,HGSVC,1KG-ONT	No	0.093	Yes	NA,NA	NA	NA
chr1:2325140	3167	INS	3607	0.8808	0.4221	1	NA	NA	NA	NA	NA	NA	NA	NA	NA	No	ID=1-2325121-2325135-CCTT,1-2325132-2325149-TCCC,1-2325159-2325171-CCTT,1-2325170-2325182-TTCC,1-2325199-2325207-T,1-2325241-2325254-CT,1-2325254-2325266-CT,1-2325275-2325287-TC,1-2325287-2325305-CT;MOTIFS=TCCC,TC,CCTT,CT,TTCC,T;STRUC=<VC272>	HPRC,HGSVC,1KG-ONT	No	0.093	No	NA,NA	NA	NA
chr1:2325140	3168	INS	1543	0.8671	0.4926	5	NA	NA	NA	NA	NA	NA	NA	NA	NA	No	ID=1-2325121-2325135-CCTT,1-2325132-2325149-TCCC,1-2325159-2325171-CCTT,1-2325170-2325182-TTCC,1-2325199-2325207-T,1-2325241-2325254-CT,1-2325254-2325266-CT,1-2325275-2325287-TC,1-2325287-2325305-CT;MOTIFS=TCCC,TC,CCTT,CT,TTCC,T;STRUC=<VC272>	HPRC,HGSVC	No	0.093	Yes	NA,NA	NA	NA
chr1:2325140	3170	INS	5242	0.8259	0.6167	5	NA	NA	NA	NA	NA	NA	NA	NA	NA	No	ID=1-2325121-2325135-CCTT,1-2325132-2325149-TCCC,1-2325159-2325171-CCTT,1-2325170-2325182-TTCC,1-2325199-2325207-T,1-2325241-2325254-CT,1-2325254-2325266-CT,1-2325275-2325287-TC,1-2325287-2325305-CT;MOTIFS=TCCC,TC,CCTT,CT,TTCC,T;STRUC=<VC272>	HPRC,HGSVC	No	0.093	Yes	NA,NA	NA	NA
chr1:2325140	3171	INS	6363	0.8424	0.6011	3	NA	NA	NA	NA	NA	NA	NA	NA	NA	No	ID=1-2325121-2325135-CCTT,1-2325132-2325149-TCCC,1-2325159-2325171-CCTT,1-2325170-2325182-TTCC,1-2325199-2325207-T,1-2325241-2325254-CT,1-2325254-2325266-CT,1-2325275-2325287-TC,1-2325287-2325305-CT;MOTIFS=TCCC,TC,CCTT,CT,TTCC,T;STRUC=<VC272>	HGSVC	No	0.093	No	NA,NA	NA	NA
chr1:2325140	3172	INS	4629	0.8256	0.6787	3	NA	NA	NA	NA	NA	NA	NA	NA	NA	No	ID=1-2325121-2325135-CCTT,1-2325132-2325149-TCCC,1-2325159-2325171-CCTT,1-2325170-2325182-TTCC,1-2325199-2325207-T,1-2325241-2325254-CT,1-2325254-2325266-CT,1-2325275-2325287-TC,1-2325287-2325305-CT;MOTIFS=TCCC,TC,CCTT,CT,TTCC,T;STRUC=<VC272>	HPRC,HGSVC,1KG-ONT	No	0.093	Yes	NA,NA	NA	NA
chr1:2325140	3173	INS	4805	0.8839	0.4279	5	NA	NA	NA	NA	NA	NA	NA	NA	NA	No	ID=1-2325121-2325135-CCTT,1-2325132-2325149-TCCC,1-2325159-2325171-CCTT,1-2325170-2325182-TTCC,1-2325199-2325207-T,1-2325241-2325254-CT,1-2325254-2325266-CT,1-2325275-2325287-TC,1-2325287-2325305-CT;MOTIFS=TCCC,TC,CCTT,CT,TTCC,T;STRUC=<VC272>	HPRC,HGSVC,1KG-ONT	No	0.093	No	NA,NA	NA	NA
chr1:2325140	3169	INS	2926	0.8162	0.6559	4	NA	NA	NA	NA	NA	NA	NA	NA	NA	No	ID=1-2325121-2325135-CCTT,1-2325132-2325149-TCCC,1-2325159-2325171-CCTT,1-2325170-2325182-TTCC,1-2325199-2325207-T,1-2325241-2325254-CT,1-2325254-2325266-CT,1-2325275-2325287-TC,1-2325287-2325305-CT;MOTIFS=TCCC,TC,CCTT,CT,TTCC,T;STRUC=<VC272>	HPRC,HGSVC,1KG-ONT	No	0.093	Yes	NA,NA	NA	NA
chr1:2325140	3175	INS	2095	0.9053	0.3495	5	NA	NA	NA	NA	NA	NA	NA	NA	NA	No	ID=1-2325121-2325135-CCTT,1-2325132-2325149-TCCC,1-2325159-2325171-CCTT,1-2325170-2325182-TTCC,1-2325199-2325207-T,1-2325241-2325254-CT,1-2325254-2325266-CT,1-2325275-2325287-TC,1-2325287-2325305-CT;MOTIFS=TCCC,TC,CCTT,CT,TTCC,T;STRUC=<VC272>	HPRC,HGSVC,1KG-ONT	No	0.093	Yes	NA,NA	NA	NA
chr1:2325140	3176	INS	2079	0.814	0.6447	1	NA	NA	NA	NA	NA	NA	NA	NA	NA	No	ID=1-2325121-2325135-CCTT,1-2325132-2325149-TCCC,1-2325159-2325171-CCTT,1-2325170-2325182-TTCC,1-2325199-2325207-T,1-2325241-2325254-CT,1-2325254-2325266-CT,1-2325275-2325287-TC,1-2325287-2325305-CT;MOTIFS=TCCC,TC,CCTT,CT,TTCC,T;STRUC=<VC272>	HPRC,HGSVC,1KG-ONT	No	0.093	No	NA,NA	NA	NA
chr1:2325140	3177	INS	4861	0.8612	0.5087	2	NA	NA	NA	NA	NA	NA	NA	NA	NA	No	ID=1-2325121-2325135-CCTT,1-2325132-2325149-TCCC,1-2325159-2325171-CCTT,1-2325170-2325182-TTCC,1-2325199-2325207-T,1-2325241-2325254-CT,1-2325254-2325266-CT,1-2325275-2325287-TC,1-2325287-2325305-CT;MOTIFS=TCCC,TC,CCTT,CT,TTCC,T;STRUC=<VC272>	HPRC,HGSVC,1KG-ONT	No	0.093	Yes	NA,NA	NA	NA
chr1:2325140	3130	INS	1635	0.838	0.6289	7	NA	NA	NA	NA	NA	NA	NA	NA	NA	No	ID=1-2325121-2325135-CCTT,1-2325132-2325149-TCCC,1-2325159-2325171-CCTT,1-2325170-2325182-TTCC,1-2325199-2325207-T,1-2325241-2325254-CT,1-2325254-2325266-CT,1-2325275-2325287-TC,1-2325287-2325305-CT;MOTIFS=TCCC,TC,CCTT,CT,TTCC,T;STRUC=<VC272>	HPRC,HGSVC,1KG-ONT	No	0.093	Yes	NA,NA	NA	NA
chr1:2325140	3131	INS	3131	0.9495	0.2169	7	NA	NA	NA	NA	NA	NA	NA	NA	NA	No	ID=1-2325121-2325135-CCTT,1-2325132-2325149-TCCC,1-2325159-2325171-CCTT,1-2325170-2325182-TTCC,1-2325199-2325207-T,1-2325241-2325254-CT,1-2325254-2325266-CT,1-2325275-2325287-TC,1-2325287-2325305-CT;MOTIFS=TCCC,TC,CCTT,CT,TTCC,T;STRUC=<VC272>	HPRC,HGSVC,1KG-ONT	No	0.093	Yes	NA,NA	NA	NA
chr1:2325140	3132	INS	3127	0.9551	0.1824	2	NA	NA	NA	NA	NA	NA	NA	NA	NA	No	ID=1-2325121-2325135-CCTT,1-2325132-2325149-TCCC,1-2325159-2325171-CCTT,1-2325170-2325182-TTCC,1-2325199-2325207-T,1-2325241-2325254-CT,1-2325254-2325266-CT,1-2325275-2325287-TC,1-2325287-2325305-CT;MOTIFS=TCCC,TC,CCTT,CT,TTCC,T;STRUC=<VC272>	HPRC,HGSVC,1KG-ONT	No	0.093	No	NA,NA	NA	NA
chr1:2325140	3133	INS	3493	0.9211	0.2942	3	NA	NA	NA	NA	NA	NA	NA	NA	NA	No	ID=1-2325121-2325135-CCTT,1-2325132-2325149-TCCC,1-2325159-2325171-CCTT,1-2325170-2325182-TTCC,1-2325199-2325207-T,1-2325241-2325254-CT,1-2325254-2325266-CT,1-2325275-2325287-TC,1-2325287-2325305-CT;MOTIFS=TCCC,TC,CCTT,CT,TTCC,T;STRUC=<VC272>	HPRC,HGSVC,1KG-ONT	No	0.093	No	NA,NA	NA	NA
chr1:2325140	3134	INS	4705	0.8358	0.6116	5	NA	NA	NA	NA	NA	NA	NA	NA	NA	No	ID=1-2325121-2325135-CCTT,1-2325132-2325149-TCCC,1-2325159-2325171-CCTT,1-2325170-2325182-TTCC,1-2325199-2325207-T,1-2325241-2325254-CT,1-2325254-2325266-CT,1-2325275-2325287-TC,1-2325287-2325305-CT;MOTIFS=TCCC,TC,CCTT,CT,TTCC,T;STRUC=<VC272>	HPRC,HGSVC,1KG-ONT	No	0.093	Yes	NA,NA	NA	NA
chr1:2325140	3135	INS	1704	0.9492	0.1869	2	NA	NA	NA	NA	NA	NA	NA	NA	NA	No	ID=1-2325121-2325135-CCTT,1-2325132-2325149-TCCC,1-2325159-2325171-CCTT,1-2325170-2325182-TTCC,1-2325199-2325207-T,1-2325241-2325254-CT,1-2325254-2325266-CT,1-2325275-2325287-TC,1-2325287-2325305-CT;MOTIFS=TCCC,TC,CCTT,CT,TTCC,T;STRUC=<VC272>	HPRC,HGSVC,1KG-ONT	No	0.093	Yes	NA,NA	NA	NA
chr1:2325140	3137	INS	3685	0.9256	0.2879	8	NA	NA	NA	NA	NA	NA	NA	NA	NA	No	ID=1-2325121-2325135-CCTT,1-2325132-2325149-TCCC,1-2325159-2325171-CCTT,1-2325170-2325182-TTCC,1-2325199-2325207-T,1-2325241-2325254-CT,1-2325254-2325266-CT,1-2325275-2325287-TC,1-2325287-2325305-CT;MOTIFS=TCCC,TC,CCTT,CT,TTCC,T;STRUC=<VC272>	HPRC,HGSVC,1KG-ONT	No	0.093	Yes	NA,NA	NA	NA
chr1:2325140	3136	INS	2313	0.867	0.4896	4	NA	NA	NA	NA	NA	NA	NA	NA	NA	No	ID=1-2325121-2325135-CCTT,1-2325132-2325149-TCCC,1-2325159-2325171-CCTT,1-2325170-2325182-TTCC,1-2325199-2325207-T,1-2325241-2325254-CT,1-2325254-2325266-CT,1-2325275-2325287-TC,1-2325287-2325305-CT;MOTIFS=TCCC,TC,CCTT,CT,TTCC,T;STRUC=<VC272>	HPRC,HGSVC,1KG-ONT	No	0.093	Yes	NA,NA	NA	NA
chr1:2325140	3162	INS	2436	0.9333	0.2615	1	NA	NA	NA	NA	NA	NA	NA	NA	NA	No	ID=1-2325121-2325135-CCTT,1-2325132-2325149-TCCC,1-2325159-2325171-CCTT,1-2325170-2325182-TTCC,1-2325199-2325207-T,1-2325241-2325254-CT,1-2325254-2325266-CT,1-2325275-2325287-TC,1-2325287-2325305-CT;MOTIFS=TCCC,TC,CCTT,CT,TTCC,T;STRUC=<VC272>	HPRC,HGSVC,1KG-ONT	No	0.093	No	NA,NA	NA	NA
chr1:2325140	3145	INS	6445	0.8389	0.5845	3	NA	NA	NA	NA	NA	NA	NA	NA	NA	No	ID=1-2325121-2325135-CCTT,1-2325132-2325149-TCCC,1-2325159-2325171-CCTT,1-2325170-2325182-TTCC,1-2325199-2325207-T,1-2325241-2325254-CT,1-2325254-2325266-CT,1-2325275-2325287-TC,1-2325287-2325305-CT;MOTIFS=TCCC,TC,CCTT,CT,TTCC,T;STRUC=<VC272>	HGSVC	No	0.093	No	NA,NA	NA	NA
chr1:2325140	3146	INS	2363	0.8085	0.7	2	NA	NA	NA	NA	NA	NA	NA	NA	NA	No	ID=1-2325121-2325135-CCTT,1-2325132-2325149-TCCC,1-2325159-2325171-CCTT,1-2325170-2325182-TTCC,1-2325199-2325207-T,1-2325241-2325254-CT,1-2325254-2325266-CT,1-2325275-2325287-TC,1-2325287-2325305-CT;MOTIFS=TCCC,TC,CCTT,CT,TTCC,T;STRUC=<VC272>	HPRC,HGSVC,1KG-ONT	No	0.093	No	NA,NA	NA	NA
chr1:2325140	3147	INS	2474	0.8294	0.6052	16	NA	NA	NA	NA	NA	NA	NA	NA	NA	No	ID=1-2325121-2325135-CCTT,1-2325132-2325149-TCCC,1-2325159-2325171-CCTT,1-2325170-2325182-TTCC,1-2325199-2325207-T,1-2325241-2325254-CT,1-2325254-2325266-CT,1-2325275-2325287-TC,1-2325287-2325305-CT;MOTIFS=TCCC,TC,CCTT,CT,TTCC,T;STRUC=<VC272>	HPRC,HGSVC,1KG-ONT	No	0.093	Yes	NA,NA	NA	NA
chr1:2325140	3143	INS	3630	0.8343	0.5834	3	NA	NA	NA	NA	NA	NA	NA	NA	NA	No	ID=1-2325121-2325135-CCTT,1-2325132-2325149-TCCC,1-2325159-2325171-CCTT,1-2325170-2325182-TTCC,1-2325199-2325207-T,1-2325241-2325254-CT,1-2325254-2325266-CT,1-2325275-2325287-TC,1-2325287-2325305-CT;MOTIFS=TCCC,TC,CCTT,CT,TTCC,T;STRUC=<VC272>	HPRC,HGSVC,1KG-ONT	No	0.093	No	NA,NA	NA	NA
chr1:2325140	3148	INS	2689	0.9067	0.3501	12	NA	NA	NA	NA	NA	NA	NA	NA	NA	No	ID=1-2325121-2325135-CCTT,1-2325132-2325149-TCCC,1-2325159-2325171-CCTT,1-2325170-2325182-TTCC,1-2325199-2325207-T,1-2325241-2325254-CT,1-2325254-2325266-CT,1-2325275-2325287-TC,1-2325287-2325305-CT;MOTIFS=TCCC,TC,CCTT,CT,TTCC,T;STRUC=<VC272>	HPRC,HGSVC,1KG-ONT	No	0.093	Yes	NA,NA	NA	NA
chr1:2325140	3149	INS	3511	0.8513	0.5379	8	NA	NA	NA	NA	NA	NA	NA	NA	NA	No	ID=1-2325121-2325135-CCTT,1-2325132-2325149-TCCC,1-2325159-2325171-CCTT,1-2325170-2325182-TTCC,1-2325199-2325207-T,1-2325241-2325254-CT,1-2325254-2325266-CT,1-2325275-2325287-TC,1-2325287-2325305-CT;MOTIFS=TCCC,TC,CCTT,CT,TTCC,T;STRUC=<VC272>	HPRC,HGSVC,1KG-ONT	No	0.093	Yes	NA,NA	NA	NA
chr1:2325140	3150	INS	3982	0.897	0.4046	22	NA	NA	NA	NA	NA	NA	NA	NA	NA	No	ID=1-2325121-2325135-CCTT,1-2325132-2325149-TCCC,1-2325159-2325171-CCTT,1-2325170-2325182-TTCC,1-2325199-2325207-T,1-2325241-2325254-CT,1-2325254-2325266-CT,1-2325275-2325287-TC,1-2325287-2325305-CT;MOTIFS=TCCC,TC,CCTT,CT,TTCC,T;STRUC=<VC272>	HPRC,HGSVC,1KG-ONT	No	0.093	Yes	NA,NA	NA	NA
chr1:2325140	3151	INS	1511	0.9069	0.3337	9	NA	NA	NA	NA	NA	NA	NA	NA	NA	No	ID=1-2325121-2325135-CCTT,1-2325132-2325149-TCCC,1-2325159-2325171-CCTT,1-2325170-2325182-TTCC,1-2325199-2325207-T,1-2325241-2325254-CT,1-2325254-2325266-CT,1-2325275-2325287-TC,1-2325287-2325305-CT;MOTIFS=TCCC,TC,CCTT,CT,TTCC,T;STRUC=<VC272>	HPRC,HGSVC	No	0.093	Yes	NA,NA	NA	NA
chr1:2325140	3152	INS	3709	0.8644	0.529	6	NA	NA	NA	NA	NA	NA	NA	NA	NA	No	ID=1-2325121-2325135-CCTT,1-2325132-2325149-TCCC,1-2325159-2325171-CCTT,1-2325170-2325182-TTCC,1-2325199-2325207-T,1-2325241-2325254-CT,1-2325254-2325266-CT,1-2325275-2325287-TC,1-2325287-2325305-CT;MOTIFS=TCCC,TC,CCTT,CT,TTCC,T;STRUC=<VC272>	HPRC,HGSVC,1KG-ONT	No	0.093	Yes	NA,NA	NA	NA
chr1:2325140	3153	INS	3016	0.88	0.4797	9	NA	NA	NA	NA	NA	NA	NA	NA	NA	No	ID=1-2325121-2325135-CCTT,1-2325132-2325149-TCCC,1-2325159-2325171-CCTT,1-2325170-2325182-TTCC,1-2325199-2325207-T,1-2325241-2325254-CT,1-2325254-2325266-CT,1-2325275-2325287-TC,1-2325287-2325305-CT;MOTIFS=TCCC,TC,CCTT,CT,TTCC,T;STRUC=<VC272>	HPRC,HGSVC,1KG-ONT	No	0.093	Yes	NA,NA	NA	NA
chr1:2325140	3154	INS	3613	0.8022	0.6895	1	NA	NA	NA	NA	NA	NA	NA	NA	NA	No	ID=1-2325121-2325135-CCTT,1-2325132-2325149-TCCC,1-2325159-2325171-CCTT,1-2325170-2325182-TTCC,1-2325199-2325207-T,1-2325241-2325254-CT,1-2325254-2325266-CT,1-2325275-2325287-TC,1-2325287-2325305-CT;MOTIFS=TCCC,TC,CCTT,CT,TTCC,T;STRUC=<VC272>	HPRC,HGSVC,1KG-ONT	No	0.093	No	NA,NA	NA	NA
chr1:2325140	3155	INS	6044	0.9564	0.1793	3	NA	NA	NA	NA	NA	NA	NA	NA	NA	No	ID=1-2325121-2325135-CCTT,1-2325132-2325149-TCCC,1-2325159-2325171-CCTT,1-2325170-2325182-TTCC,1-2325199-2325207-T,1-2325241-2325254-CT,1-2325254-2325266-CT,1-2325275-2325287-TC,1-2325287-2325305-CT;MOTIFS=TCCC,TC,CCTT,CT,TTCC,T;STRUC=<VC272>	HGSVC	No	0.093	No	NA,NA	NA	NA
chr1:2325140	3156	INS	4898	0.8201	0.6518	9	NA	NA	NA	NA	NA	NA	NA	NA	NA	No	ID=1-2325121-2325135-CCTT,1-2325132-2325149-TCCC,1-2325159-2325171-CCTT,1-2325170-2325182-TTCC,1-2325199-2325207-T,1-2325241-2325254-CT,1-2325254-2325266-CT,1-2325275-2325287-TC,1-2325287-2325305-CT;MOTIFS=TCCC,TC,CCTT,CT,TTCC,T;STRUC=<VC272>	HPRC,HGSVC,1KG-ONT	No	0.093	Yes	NA,NA	NA	NA
chr1:2325140	3157	INS	5181	0.8727	0.476	6	NA	NA	NA	NA	NA	NA	NA	NA	NA	No	ID=1-2325121-2325135-CCTT,1-2325132-2325149-TCCC,1-2325159-2325171-CCTT,1-2325170-2325182-TTCC,1-2325199-2325207-T,1-2325241-2325254-CT,1-2325254-2325266-CT,1-2325275-2325287-TC,1-2325287-2325305-CT;MOTIFS=TCCC,TC,CCTT,CT,TTCC,T;STRUC=<VC272>	HPRC,HGSVC	No	0.093	Yes	NA,NA	NA	NA
chr1:2325140	3158	INS	1378	0.8731	0.4698	6	NA	NA	NA	NA	NA	NA	NA	NA	NA	No	ID=1-2325121-2325135-CCTT,1-2325132-2325149-TCCC,1-2325159-2325171-CCTT,1-2325170-2325182-TTCC,1-2325199-2325207-T,1-2325241-2325254-CT,1-2325254-2325266-CT,1-2325275-2325287-TC,1-2325287-2325305-CT;MOTIFS=TCCC,TC,CCTT,CT,TTCC,T;STRUC=<VC272>	HPRC,HGSVC	No	0.093	No	NA,NA	NA	NA
chr1:2325140	3163	INS	2812	0.9309	0.2886	1	NA	NA	NA	NA	NA	NA	NA	NA	NA	No	ID=1-2325121-2325135-CCTT,1-2325132-2325149-TCCC,1-2325159-2325171-CCTT,1-2325170-2325182-TTCC,1-2325199-2325207-T,1-2325241-2325254-CT,1-2325254-2325266-CT,1-2325275-2325287-TC,1-2325287-2325305-CT;MOTIFS=TCCC,TC,CCTT,CT,TTCC,T;STRUC=<VC272>	HPRC,HGSVC,1KG-ONT	No	0.093	Yes	NA,NA	NA	NA
chr1:2325140	3161	INS	912	0.8586	0.5326	13	NA	NA	NA	NA	NA	NA	NA	NA	NA	No	ID=1-2325121-2325135-CCTT,1-2325132-2325149-TCCC,1-2325159-2325171-CCTT,1-2325170-2325182-TTCC,1-2325199-2325207-T,1-2325241-2325254-CT,1-2325254-2325266-CT,1-2325275-2325287-TC,1-2325287-2325305-CT;MOTIFS=TCCC,TC,CCTT,CT,TTCC,T;STRUC=<VC272>	HPRC,HGSVC,1KG-ONT	No	0.093	Yes	NA,NA	NA	NA
chr1:2325140	3141	INS	5088	0.8348	0.612	5	NA	NA	NA	NA	NA	NA	NA	NA	NA	No	ID=1-2325121-2325135-CCTT,1-2325132-2325149-TCCC,1-2325159-2325171-CCTT,1-2325170-2325182-TTCC,1-2325199-2325207-T,1-2325241-2325254-CT,1-2325254-2325266-CT,1-2325275-2325287-TC,1-2325287-2325305-CT;MOTIFS=TCCC,TC,CCTT,CT,TTCC,T;STRUC=<VC272>	HPRC,HGSVC	No	0.093	Yes	NA,NA	NA	NA
chr1:2325140	3160	INS	1010	0.8263	0.6276	5	NA	NA	NA	NA	NA	NA	NA	NA	NA	No	ID=1-2325121-2325135-CCTT,1-2325132-2325149-TCCC,1-2325159-2325171-CCTT,1-2325170-2325182-TTCC,1-2325199-2325207-T,1-2325241-2325254-CT,1-2325254-2325266-CT,1-2325275-2325287-TC,1-2325287-2325305-CT;MOTIFS=TCCC,TC,CCTT,CT,TTCC,T;STRUC=<VC272>	HPRC,HGSVC,1KG-ONT	No	0.093	No	NA,NA	NA	NA
chr1:2325140	3140	INS	4001	0.8284	0.6474	6	NA	NA	NA	NA	NA	NA	NA	NA	NA	No	ID=1-2325121-2325135-CCTT,1-2325132-2325149-TCCC,1-2325159-2325171-CCTT,1-2325170-2325182-TTCC,1-2325199-2325207-T,1-2325241-2325254-CT,1-2325254-2325266-CT,1-2325275-2325287-TC,1-2325287-2325305-CT;MOTIFS=TCCC,TC,CCTT,CT,TTCC,T;STRUC=<VC272>	HPRC,HGSVC,1KG-ONT	No	0.093	No	NA,NA	NA	NA
chr1:2325140	3159	INS	3225	0.8875	0.4123	10	NA	NA	NA	NA	NA	NA	NA	NA	NA	No	ID=1-2325121-2325135-CCTT,1-2325132-2325149-TCCC,1-2325159-2325171-CCTT,1-2325170-2325182-TTCC,1-2325199-2325207-T,1-2325241-2325254-CT,1-2325254-2325266-CT,1-2325275-2325287-TC,1-2325287-2325305-CT;MOTIFS=TCCC,TC,CCTT,CT,TTCC,T;STRUC=<VC272>	HPRC,HGSVC,1KG-ONT	No	0.093	Yes	NA,NA	NA	NA
chr1:2325140	3142	INS	3497	0.8721	0.4869	5	NA	NA	NA	NA	NA	NA	NA	NA	NA	No	ID=1-2325121-2325135-CCTT,1-2325132-2325149-TCCC,1-2325159-2325171-CCTT,1-2325170-2325182-TTCC,1-2325199-2325207-T,1-2325241-2325254-CT,1-2325254-2325266-CT,1-2325275-2325287-TC,1-2325287-2325305-CT;MOTIFS=TCCC,TC,CCTT,CT,TTCC,T;STRUC=<VC272>	HPRC,HGSVC,1KG-ONT	No	0.093	Yes	NA,NA	NA	NA
chr1:2325141	3178	INS	4669	0.8601	0.552	3	NA	NA	NA	NA	NA	NA	NA	NA	NA	No	ID=1-2325121-2325135-CCTT,1-2325132-2325149-TCCC,1-2325159-2325171-CCTT,1-2325170-2325182-TTCC,1-2325199-2325207-T,1-2325241-2325254-CT,1-2325254-2325266-CT,1-2325275-2325287-TC,1-2325287-2325305-CT;MOTIFS=TCCC,TC,CCTT,CT,TTCC,T;STRUC=<VC272>	HPRC,HGSVC,1KG-ONT	No	0.093	Yes	NA,NA	NA	NA
chr1:2325142	3180	INS	3456	0.8746	0.5031	6	NA	NA	NA	NA	NA	NA	NA	NA	NA	No	ID=1-2325121-2325135-CCTT,1-2325132-2325149-TCCC,1-2325159-2325171-CCTT,1-2325170-2325182-TTCC,1-2325199-2325207-T,1-2325241-2325254-CT,1-2325254-2325266-CT,1-2325275-2325287-TC,1-2325287-2325305-CT;MOTIFS=TCCC,TC,CCTT,CT,TTCC,T;STRUC=<VC272>	HPRC,HGSVC,1KG-ONT	No	0.093	Yes	NA,NA	NA	NA
chr1:2325142	3179	INS	4901	0.8045	0.6967	3	NA	NA	NA	NA	NA	NA	NA	NA	NA	No	ID=1-2325121-2325135-CCTT,1-2325132-2325149-TCCC,1-2325159-2325171-CCTT,1-2325170-2325182-TTCC,1-2325199-2325207-T,1-2325241-2325254-CT,1-2325254-2325266-CT,1-2325275-2325287-TC,1-2325287-2325305-CT;MOTIFS=TCCC,TC,CCTT,CT,TTCC,T;STRUC=<VC272>	HPRC,HGSVC,1KG-ONT	No	0.093	Yes	NA,NA	NA	NA
chr1:2325144	3181	INS	2381	0.9321	0.2769	2	NA	NA	NA	NA	NA	NA	NA	NA	NA	No	ID=1-2325121-2325135-CCTT,1-2325132-2325149-TCCC,1-2325159-2325171-CCTT,1-2325170-2325182-TTCC,1-2325199-2325207-T,1-2325241-2325254-CT,1-2325254-2325266-CT,1-2325275-2325287-TC,1-2325287-2325305-CT;MOTIFS=TCCC,TC,CCTT,CT,TTCC,T;STRUC=<VC272>	HPRC,HGSVC,1KG-ONT	No	0.093	Yes	NA,NA	NA	NA
chr1:2325145	3182	INS	5645	0.8566	0.5286	6	NA	NA	NA	NA	NA	NA	NA	NA	NA	No	ID=1-2325121-2325135-CCTT,1-2325132-2325149-TCCC,1-2325159-2325171-CCTT,1-2325170-2325182-TTCC,1-2325199-2325207-T,1-2325241-2325254-CT,1-2325254-2325266-CT,1-2325275-2325287-TC,1-2325287-2325305-CT;MOTIFS=TCCC,TC,CCTT,CT,TTCC,T;STRUC=<VC272>	HGSVC	No	0.093	No	NA,NA	NA	NA
chr1:2325146	3187	INS	4485	0.8007	0.6798	17	NA	NA	NA	NA	NA	NA	NA	NA	NA	No	ID=1-2325121-2325135-CCTT,1-2325132-2325149-TCCC,1-2325159-2325171-CCTT,1-2325170-2325182-TTCC,1-2325199-2325207-T,1-2325241-2325254-CT,1-2325254-2325266-CT,1-2325275-2325287-TC,1-2325287-2325305-CT;MOTIFS=TCCC,TC,CCTT,CT,TTCC,T;STRUC=<VC272>	HPRC,HGSVC,1KG-ONT	No	0.093	Yes	NA,NA	NA	NA
chr1:2325146	3186	INS	2323	0.9401	0.2396	7	NA	NA	NA	NA	NA	NA	NA	NA	NA	No	ID=1-2325121-2325135-CCTT,1-2325132-2325149-TCCC,1-2325159-2325171-CCTT,1-2325170-2325182-TTCC,1-2325199-2325207-T,1-2325241-2325254-CT,1-2325254-2325266-CT,1-2325275-2325287-TC,1-2325287-2325305-CT;MOTIFS=TCCC,TC,CCTT,CT,TTCC,T;STRUC=<VC272>	HPRC,HGSVC,1KG-ONT	No	0.093	Yes	NA,NA	NA	NA
chr1:2325146	3185	INS	3206	0.9057	0.6381	5	NA	NA	NA	NA	NA	NA	NA	NA	NA	No	ID=1-2325121-2325135-CCTT,1-2325132-2325149-TCCC,1-2325159-2325171-CCTT,1-2325170-2325182-TTCC,1-2325199-2325207-T,1-2325241-2325254-CT,1-2325254-2325266-CT,1-2325275-2325287-TC,1-2325287-2325305-CT;MOTIFS=TCCC,TC,CCTT,CT,TTCC,T;STRUC=<VC272>	HPRC,HGSVC,1KG-ONT	No	0.093	No	NA,NA	NA	NA
chr1:2325146	3184	INS	2749	0.8624	0.5038	15	NA	NA	NA	NA	NA	NA	NA	NA	NA	No	ID=1-2325121-2325135-CCTT,1-2325132-2325149-TCCC,1-2325159-2325171-CCTT,1-2325170-2325182-TTCC,1-2325199-2325207-T,1-2325241-2325254-CT,1-2325254-2325266-CT,1-2325275-2325287-TC,1-2325287-2325305-CT;MOTIFS=TCCC,TC,CCTT,CT,TTCC,T;STRUC=<VC272>	HPRC,HGSVC,1KG-ONT	No	0.093	Yes	NA,NA	NA	NA
chr1:2325154	3188	INS	1063	0.8114	0.6794	4	NA	NA	NA	NA	NA	NA	NA	NA	NA	No	ID=1-2325121-2325135-CCTT,1-2325132-2325149-TCCC,1-2325159-2325171-CCTT,1-2325170-2325182-TTCC,1-2325199-2325207-T,1-2325241-2325254-CT,1-2325254-2325266-CT,1-2325275-2325287-TC,1-2325287-2325305-CT;MOTIFS=TCCC,TC,CCTT,CT,TTCC,T;STRUC=<VC272>	HPRC,HGSVC,1KG-ONT	No	0.093	Yes	NA,NA	NA	NA
chr1:2325155	3189	INS	785	0.8871	0.4247	4	NA	NA	NA	NA	NA	NA	NA	NA	NA	No	ID=1-2325121-2325135-CCTT,1-2325132-2325149-TCCC,1-2325159-2325171-CCTT,1-2325170-2325182-TTCC,1-2325199-2325207-T,1-2325241-2325254-CT,1-2325254-2325266-CT,1-2325275-2325287-TC,1-2325287-2325305-CT;MOTIFS=TCCC,TC,CCTT,CT,TTCC,T;STRUC=<VC272>	HPRC,HGSVC,1KG-ONT	No	0.093	Yes	NA,NA	NA	NA
chr1:2325155	3190	INS	2860	0.9202	0.3034	17	NA	NA	NA	NA	NA	NA	NA	NA	NA	No	ID=1-2325121-2325135-CCTT,1-2325132-2325149-TCCC,1-2325159-2325171-CCTT,1-2325170-2325182-TTCC,1-2325199-2325207-T,1-2325241-2325254-CT,1-2325254-2325266-CT,1-2325275-2325287-TC,1-2325287-2325305-CT;MOTIFS=TCCC,TC,CCTT,CT,TTCC,T;STRUC=<VC272>	HPRC,HGSVC,1KG-ONT	No	0.093	Yes	NA,NA	NA	NA
chr1:2325156	3191	INS	3601	0.9113	0.323	3	NA	NA	NA	NA	NA	NA	NA	NA	NA	No	ID=1-2325121-2325135-CCTT,1-2325132-2325149-TCCC,1-2325159-2325171-CCTT,1-2325170-2325182-TTCC,1-2325199-2325207-T,1-2325241-2325254-CT,1-2325254-2325266-CT,1-2325275-2325287-TC,1-2325287-2325305-CT;MOTIFS=TCCC,TC,CCTT,CT,TTCC,T;STRUC=<VC272>	HPRC,HGSVC,1KG-ONT	No	0.093	No	NA,NA	NA	NA
chr1:2325169	3192	INS	2655	0.8573	0.5454	5	NA	NA	NA	NA	NA	NA	NA	NA	NA	No	ID=1-2325121-2325135-CCTT,1-2325132-2325149-TCCC,1-2325159-2325171-CCTT,1-2325170-2325182-TTCC,1-2325199-2325207-T,1-2325241-2325254-CT,1-2325254-2325266-CT,1-2325275-2325287-TC,1-2325287-2325305-CT;MOTIFS=TCCC,TC,CCTT,CT,TTCC,T;STRUC=<VC272>	HPRC,HGSVC,1KG-ONT	No	0.093	Yes	NA,NA	NA	NA
chr1:2325169	3193	INS	3390	0.9039	0.3726	4	NA	NA	NA	NA	NA	NA	NA	NA	NA	No	ID=1-2325121-2325135-CCTT,1-2325132-2325149-TCCC,1-2325159-2325171-CCTT,1-2325170-2325182-TTCC,1-2325199-2325207-T,1-2325241-2325254-CT,1-2325254-2325266-CT,1-2325275-2325287-TC,1-2325287-2325305-CT;MOTIFS=TCCC,TC,CCTT,CT,TTCC,T;STRUC=<VC272>	HPRC,HGSVC,1KG-ONT	No	0.093	Yes	NA,NA	NA	NA
chr1:2325181	3195	INS	2424	0.8411	0.5692	1	NA	NA	NA	NA	NA	NA	NA	NA	NA	No	ID=1-2325121-2325135-CCTT,1-2325132-2325149-TCCC,1-2325159-2325171-CCTT,1-2325170-2325182-TTCC,1-2325199-2325207-T,1-2325241-2325254-CT,1-2325254-2325266-CT,1-2325275-2325287-TC,1-2325287-2325305-CT;MOTIFS=TCCC,TC,CCTT,CT,TTCC,T;STRUC=<VC272>	HPRC,HGSVC,1KG-ONT	No	0.093	No	NA,NA	NA	NA
chr1:2325181	3194	INS	1561	0.9401	0.2294	5	NA	NA	NA	NA	NA	NA	NA	NA	NA	No	ID=1-2325121-2325135-CCTT,1-2325132-2325149-TCCC,1-2325159-2325171-CCTT,1-2325170-2325182-TTCC,1-2325199-2325207-T,1-2325241-2325254-CT,1-2325254-2325266-CT,1-2325275-2325287-TC,1-2325287-2325305-CT;MOTIFS=TCCC,TC,CCTT,CT,TTCC,T;STRUC=<VC272>	HPRC,HGSVC	No	0.093	Yes	NA,NA	NA	NA
chr1:2327061	3196	DEL	142	0.812	0.6644	132	NA	NA	NA	NA	NA	NA	NA	NA	NA	No	ID=1-2327087-2327120-ACACAGAAAC,1-2327239-2327315-ACACAGAAACACACAGAAACACAGAAACAAACACAGAG;MOTIFS=ACACAGAAAC,ACACAGAAACACACAGAAACACAGAAACAAACACAGAG;STRUC=<VC273>	NA	No	1.175	Yes	NA,NA	NA	NA
chr1:2327151	3197	INS	180	0.8412	0.5734	2	NA	NA	NA	NA	NA	NA	NA	NA	NA	No	ID=1-2327087-2327120-ACACAGAAAC,1-2327239-2327315-ACACAGAAACACACAGAAACACAGAAACAAACACAGAG;MOTIFS=ACACAGAAAC,ACACAGAAACACACAGAAACACAGAAACAAACACAGAG;STRUC=<VC273>	NA	Yes	1.654	Yes	NA,NA	NA	NA
chr1:2327151	3198	INS	64	0.8003	0.6833	47	NA	NA	NA	NA	NA	NA	NA	NA	NA	No	ID=1-2327087-2327120-ACACAGAAAC,1-2327239-2327315-ACACAGAAACACACAGAAACACAGAAACAAACACAGAG;MOTIFS=ACACAGAAAC,ACACAGAAACACACAGAAACACAGAAACAAACACAGAG;STRUC=<VC273>	HPRC	No	1.654	Yes	NA,NA	NA	NA
chr1:2327183	3199	INS	86	0.8627	0.5443	5	NA	NA	NA	NA	NA	NA	NA	NA	NA	No	ID=1-2327087-2327120-ACACAGAAAC,1-2327239-2327315-ACACAGAAACACACAGAAACACAGAAACAAACACAGAG;MOTIFS=ACACAGAAAC,ACACAGAAACACACAGAAACACAGAAACAAACACAGAG;STRUC=<VC273>	HPRC	No	1.654	Yes	NA,NA	NA	NA
chr1:2327239	3200	INS	182	0.8106	0.6771	132	NA	NA	NA	NA	NA	NA	NA	NA	NA	No	ID=1-2327087-2327120-ACACAGAAAC,1-2327239-2327315-ACACAGAAACACACAGAAACACAGAAACAAACACAGAG;MOTIFS=ACACAGAAAC,ACACAGAAACACACAGAAACACAGAAACAAACACAGAG;STRUC=<VC273>,ID=1-2327229-2327262-ACACAGAAAC;MOTIFS=ACACAGAAAC;STRUC=<TR2855>	NA	Yes	1.654	Yes	NA,NA	NA	NA
chr1:2327252	3201	INS	312	0.8698	0.4973	3	NA	NA	NA	NA	NA	NA	NA	NA	NA	No	ID=1-2327087-2327120-ACACAGAAAC,1-2327239-2327315-ACACAGAAACACACAGAAACACAGAAACAAACACAGAG;MOTIFS=ACACAGAAAC,ACACAGAAACACACAGAAACACAGAAACAAACACAGAG;STRUC=<VC273>,ID=1-2327229-2327262-ACACAGAAAC;MOTIFS=ACACAGAAAC;STRUC=<TR2855>	NA	Yes	1.654	Yes	NA,NA	NA	NA
chr1:2331844	3203	INS	96	0.8521	0.6262	12	NA	NA	NA	NA	NA	NA	NA	NA	NA	No	ID=1-2331844-2331996-CTCTCCCGCCCCTGCGCCTCTCCCTCGTGCGC,1-2331983-2332017-CTGCGCCTCTCCCGCCG,1-2332069-2332078-T;MOTIFS=CTCTCCCGCCCCTGCGCCTCTCCCTCGTGCGC,CTGCGCCTCTCCCGCCG,T;STRUC=<VC274>	HPRC,HGSVC,1KG-ONT	No	1.772	Yes	NA,NA	NA	NA
chr1:2331844	3204	INS	64	0.913	0.3172	184	NA	NA	NA	NA	NA	NA	NA	NA	NA	No	ID=1-2331844-2331996-CTCTCCCGCCCCTGCGCCTCTCCCTCGTGCGC,1-2331983-2332017-CTGCGCCTCTCCCGCCG,1-2332069-2332078-T;MOTIFS=CTCTCCCGCCCCTGCGCCTCTCCCTCGTGCGC,CTGCGCCTCTCCCGCCG,T;STRUC=<VC274>	HPRC,HGSVC,1KG-ONT	No	1.772	Yes	NA,NA	NA	NA
chr1:2331852	3205	INS	68	0.8696	0.4968	4	NA	NA	NA	NA	NA	NA	NA	NA	NA	No	ID=1-2331844-2331996-CTCTCCCGCCCCTGCGCCTCTCCCTCGTGCGC,1-2331983-2332017-CTGCGCCTCTCCCGCCG,1-2332069-2332078-T;MOTIFS=CTCTCCCGCCCCTGCGCCTCTCCCTCGTGCGC,CTGCGCCTCTCCCGCCG,T;STRUC=<VC274>	HPRC,HGSVC,1KG-ONT	No	1.772	Yes	NA,NA	NA	NA
chr1:2331871	3206	DEL	81	0.8313	0.6127	313	NA	NA	NA	NA	NA	NA	NA	NA	NA	No	ID=1-2331844-2331996-CTCTCCCGCCCCTGCGCCTCTCCCTCGTGCGC,1-2331983-2332017-CTGCGCCTCTCCCGCCG,1-2332069-2332078-T;MOTIFS=CTCTCCCGCCCCTGCGCCTCTCCCTCGTGCGC,CTGCGCCTCTCCCGCCG,T;STRUC=<VC274>	HGSVC,1KG-ONT	Yes	0.146	Yes	NA,NA	NA	NA
chr1:2331880	3207	INS	67	0.8474	0.5648	13	NA	NA	NA	NA	NA	NA	NA	NA	NA	No	ID=1-2331844-2331996-CTCTCCCGCCCCTGCGCCTCTCCCTCGTGCGC,1-2331983-2332017-CTGCGCCTCTCCCGCCG,1-2332069-2332078-T;MOTIFS=CTCTCCCGCCCCTGCGCCTCTCCCTCGTGCGC,CTGCGCCTCTCCCGCCG,T;STRUC=<VC274>	HPRC,HGSVC,1KG-ONT	No	1.772	Yes	NA,NA	NA	NA
chr1:2331983	3210	INS	68	0.8868	0.4234	2	NA	NA	NA	NA	NA	NA	NA	NA	NA	No	ID=1-2331844-2331996-CTCTCCCGCCCCTGCGCCTCTCCCTCGTGCGC,1-2331983-2332017-CTGCGCCTCTCCCGCCG,1-2332069-2332078-T;MOTIFS=CTCTCCCGCCCCTGCGCCTCTCCCTCGTGCGC,CTGCGCCTCTCCCGCCG,T;STRUC=<VC274>	HPRC,HGSVC,1KG-ONT	No	1.772	No	NA,NA	NA	NA
chr1:2331983	3208	INS	56	0.8901	0.3988	2	NA	NA	NA	NA	NA	NA	NA	NA	NA	No	ID=1-2331844-2331996-CTCTCCCGCCCCTGCGCCTCTCCCTCGTGCGC,1-2331983-2332017-CTGCGCCTCTCCCGCCG,1-2332069-2332078-T;MOTIFS=CTCTCCCGCCCCTGCGCCTCTCCCTCGTGCGC,CTGCGCCTCTCCCGCCG,T;STRUC=<VC274>	HPRC,HGSVC,1KG-ONT	No	1.772	No	NA,NA	NA	NA
chr1:2331983	3212	INS	113	0.8492	0.5531	338	NA	NA	NA	NA	NA	NA	NA	NA	NA	No	ID=1-2331844-2331996-CTCTCCCGCCCCTGCGCCTCTCCCTCGTGCGC,1-2331983-2332017-CTGCGCCTCTCCCGCCG,1-2332069-2332078-T;MOTIFS=CTCTCCCGCCCCTGCGCCTCTCCCTCGTGCGC,CTGCGCCTCTCCCGCCG,T;STRUC=<VC274>	HPRC,HGSVC,1KG-ONT	No	1.772	Yes	NA,NA	NA	NA
chr1:2331983	3209	INS	51	0.9117	0.3241	27	NA	NA	NA	NA	NA	NA	NA	NA	NA	No	ID=1-2331844-2331996-CTCTCCCGCCCCTGCGCCTCTCCCTCGTGCGC,1-2331983-2332017-CTGCGCCTCTCCCGCCG,1-2332069-2332078-T;MOTIFS=CTCTCCCGCCCCTGCGCCTCTCCCTCGTGCGC,CTGCGCCTCTCCCGCCG,T;STRUC=<VC274>	HPRC,HGSVC,1KG-ONT	No	1.772	No	NA,NA	NA	NA
chr1:2331983	3211	INS	83	0.7963	0.6889	2	NA	NA	NA	NA	NA	NA	NA	NA	NA	No	ID=1-2331844-2331996-CTCTCCCGCCCCTGCGCCTCTCCCTCGTGCGC,1-2331983-2332017-CTGCGCCTCTCCCGCCG,1-2332069-2332078-T;MOTIFS=CTCTCCCGCCCCTGCGCCTCTCCCTCGTGCGC,CTGCGCCTCTCCCGCCG,T;STRUC=<VC274>	HPRC,HGSVC,1KG-ONT	No	1.772	No	NA,NA	NA	NA
chr1:2335828	3230	INS	1798	0.8208	0.6443	7	NA	NA	NA	NA	NA	NA	NA	NA	NA	No	NA	HPRC,HGSVC,1KG-ONT	No	1.772	Yes	NA,NA	NA	NA
chr1:2335828	3231	INS	280	0.8532	0.5707	2	NA	NA	NA	NA	NA	NA	NA	NA	NA	No	NA	HGSVC	No	1.772	No	NA,NA	NA	NA
chr1:2335828	3229	INS	2024	0.8787	0.4537	8	NA	NA	NA	NA	NA	NA	NA	NA	NA	No	NA	HPRC,HGSVC,1KG-ONT	No	1.772	Yes	NA,NA	NA	NA
chr1:2335828	3228	INS	978	0.857	0.507	7	NA	NA	NA	NA	NA	NA	NA	NA	NA	No	NA	HGSVC	No	1.772	Yes	NA,NA	NA	NA
chr1:2335828	3227	INS	155	0.8305	0.6062	3	NA	NA	NA	NA	NA	NA	NA	NA	NA	No	NA	1KG-ONT	Yes	1.772	No	NA,NA	NA	NA
chr1:2335828	3216	INS	60	0.8841	0.4071	11	NA	NA	NA	NA	NA	NA	NA	NA	NA	No	NA	HPRC,HGSVC,1KG-ONT	Yes	1.772	Yes	NA,NA	NA	NA
chr1:2335828	3215	INS	55	0.8567	0.5011	16	NA	NA	NA	NA	NA	NA	NA	NA	NA	No	NA	HPRC,HGSVC,1KG-ONT	Yes	1.772	Yes	NA,NA	NA	NA
chr1:2335828	3214	INS	50	0.8887	0.4046	18	NA	NA	NA	NA	NA	NA	NA	NA	NA	No	NA	HPRC,HGSVC,1KG-ONT	Yes	1.772	No	NA,NA	NA	NA
chr1:2335828	3213	INS	1302	0.8384	0.597	9	NA	NA	NA	NA	NA	NA	NA	NA	NA	No	NA	HPRC,HGSVC	No	1.772	Yes	NA,NA	NA	NA
chr1:2335828	3226	INS	1130	0.9019	0.3761	2	NA	NA	NA	NA	NA	NA	NA	NA	NA	No	NA	HGSVC	No	1.772	No	NA,NA	NA	NA
chr1:2335828	3225	INS	2282	0.8679	0.6755	6	NA	NA	NA	NA	NA	NA	NA	NA	NA	No	NA	HPRC,HGSVC,1KG-ONT	No	1.772	No	NA,NA	NA	NA
chr1:2335828	3224	INS	2736	0.8281	0.635	7	NA	NA	NA	NA	NA	NA	NA	NA	NA	No	NA	HPRC,HGSVC,1KG-ONT	No	1.772	Yes	NA,NA	NA	NA
chr1:2335828	3223	INS	1200	0.8347	0.5959	7	NA	NA	NA	NA	NA	NA	NA	NA	NA	No	NA	HPRC,HGSVC	No	1.772	No	NA,NA	NA	NA
chr1:2335828	3222	INS	2146	0.9134	0.3062	12	NA	NA	NA	NA	NA	NA	NA	NA	NA	No	NA	HPRC,HGSVC,1KG-ONT	No	1.772	No	NA,NA	NA	NA
chr1:2335828	3221	INS	85	0.8394	0.5932	3	NA	NA	NA	NA	NA	NA	NA	NA	NA	No	NA	HPRC,HGSVC	Yes	1.772	No	NA,NA	NA	NA
chr1:2335828	3220	INS	80	0.7967	0.6802	5	NA	NA	NA	NA	NA	NA	NA	NA	NA	No	NA	HPRC,HGSVC	Yes	1.772	No	NA,NA	NA	NA
chr1:2335828	3219	INS	1039	0.8356	0.6057	1	NA	NA	NA	NA	NA	NA	NA	NA	NA	No	NA	HGSVC	No	1.772	No	NA,NA	NA	NA
chr1:2335828	3218	INS	70	0.8672	0.4514	10	NA	NA	NA	NA	NA	NA	NA	NA	NA	No	NA	HPRC,HGSVC,1KG-ONT	Yes	1.772	Yes	NA,NA	NA	NA
chr1:2335828	3217	INS	65	0.8605	0.5334	9	NA	NA	NA	NA	NA	NA	NA	NA	NA	No	NA	HPRC,HGSVC,1KG-ONT	Yes	1.772	Yes	NA,NA	NA	NA
chr1:2335828	3232	INS	660	0.8597	0.5257	1	NA	NA	NA	NA	NA	NA	NA	NA	NA	No	NA	NA	No	1.772	No	NA,NA	NA	NA
chr1:2335828	3248	INS	65	0.812	0.6567	11	NA	NA	NA	NA	NA	NA	NA	NA	NA	No	NA	HPRC,HGSVC,1KG-ONT	Yes	1.772	Yes	NA,NA	NA	NA
chr1:2335828	3247	INS	75	0.8208	0.6454	2	NA	NA	NA	NA	NA	NA	NA	NA	NA	No	NA	HPRC,HGSVC,1KG-ONT	Yes	1.772	No	NA,NA	NA	NA
chr1:2335828	3246	INS	116	0.8772	0.4724	1	NA	NA	NA	NA	NA	NA	NA	NA	NA	No	NA	HGSVC	Yes	1.772	No	NA,NA	NA	NA
chr1:2335828	3245	INS	55	0.908	0.365	3	NA	NA	NA	NA	NA	NA	NA	NA	NA	No	NA	HPRC,HGSVC,1KG-ONT	Yes	1.772	Yes	NA,NA	NA	NA
chr1:2335828	3244	INS	125	0.813	0.6683	1	NA	NA	NA	NA	NA	NA	NA	NA	NA	No	NA	HGSVC	Yes	1.772	No	NA,NA	NA	NA
chr1:2335828	3243	INS	95	0.8688	0.5031	3	NA	NA	NA	NA	NA	NA	NA	NA	NA	No	NA	HPRC,HGSVC	Yes	1.772	No	NA,NA	NA	NA
chr1:2335828	3242	INS	165	0.8239	0.6342	1	NA	NA	NA	NA	NA	NA	NA	NA	NA	No	NA	1KG-ONT	Yes	1.772	No	NA,NA	NA	NA
chr1:2335828	3241	INS	105	0.7905	0.6848	7	NA	NA	NA	NA	NA	NA	NA	NA	NA	No	NA	HGSVC	Yes	1.772	No	NA,NA	NA	NA
chr1:2335828	3240	INS	124	0.8138	0.6602	5	NA	NA	NA	NA	NA	NA	NA	NA	NA	No	NA	HGSVC	Yes	1.772	No	NA,NA	NA	NA
chr1:2335828	3239	INS	75	0.8875	0.4214	1	NA	NA	NA	NA	NA	NA	NA	NA	NA	No	NA	HPRC,HGSVC,1KG-ONT	Yes	1.772	No	NA,NA	NA	NA
chr1:2335828	3238	INS	135	0.8667	0.5195	1	NA	NA	NA	NA	NA	NA	NA	NA	NA	No	NA	HGSVC,1KG-ONT	Yes	1.772	No	NA,NA	NA	NA
chr1:2335828	3237	INS	1654	0.8488	0.6907	15	NA	NA	NA	NA	NA	NA	NA	NA	NA	No	NA	HPRC,HGSVC,1KG-ONT	No	1.772	Yes	NA,NA	NA	NA
chr1:2335828	3236	INS	90	0.8125	0.664	2	NA	NA	NA	NA	NA	NA	NA	NA	NA	No	NA	HPRC,HGSVC	Yes	1.772	No	NA,NA	NA	NA
chr1:2335828	3235	INS	235	0.8798	0.4377	2	NA	NA	NA	NA	NA	NA	NA	NA	NA	No	NA	HGSVC,1KG-ONT	No	1.772	Yes	NA,NA	NA	NA
chr1:2335828	3234	INS	2518	0.8511	0.5466	5	NA	NA	NA	NA	NA	NA	NA	NA	NA	No	NA	HPRC,HGSVC,1KG-ONT	No	1.772	No	NA,NA	NA	NA
chr1:2335828	3233	INS	210	0.8466	0.5739	1	NA	NA	NA	NA	NA	NA	NA	NA	NA	No	NA	1KG-ONT	No	1.772	No	NA,NA	NA	NA
chr1:2335829	3249	INS	116	0.8569	0.561	13	NA	NA	NA	NA	NA	NA	NA	NA	NA	No	ID=1-2335828-2335843-AGCCC;MOTIFS=AGCCC;STRUC=<TR2864>	HGSVC	Yes	1.772	Yes	NA,NA	NA	NA
chr1:2335834	3250	INS	120	0.856	0.5618	1	NA	NA	NA	NA	NA	NA	NA	NA	NA	No	ID=1-2335828-2335843-AGCCC;MOTIFS=AGCCC;STRUC=<TR2864>	HGSVC	Yes	1.772	No	NA,NA	NA	NA
chr1:2335834	3251	INS	55	0.8472	0.5542	5	NA	NA	NA	NA	NA	NA	NA	NA	NA	No	ID=1-2335828-2335843-AGCCC;MOTIFS=AGCCC;STRUC=<TR2864>	HPRC,HGSVC,1KG-ONT	Yes	1.772	Yes	NA,NA	NA	NA
chr1:2335834	3252	INS	92	0.8121	0.6782	2	NA	NA	NA	NA	NA	NA	NA	NA	NA	No	ID=1-2335828-2335843-AGCCC;MOTIFS=AGCCC;STRUC=<TR2864>	HPRC,HGSVC	Yes	1.772	No	NA,NA	NA	NA
chr1:2335839	3253	INS	75	0.8406	0.5785	3	NA	NA	NA	NA	NA	NA	NA	NA	NA	No	ID=1-2335828-2335843-AGCCC;MOTIFS=AGCCC;STRUC=<TR2864>	HPRC,HGSVC,1KG-ONT	Yes	1.772	Yes	NA,NA	NA	NA
chr1:2345974	3254	INS	52	0.826	0.6182	18	NA	NA	NA	NA	NA	NA	NA	NA	NA	No	ID=1-2345803-2345813-CA,1-2345829-2345855-CA,1-2345974-2346072-CCTCAGACAAAGCCACCAGGAACCTT;MOTIFS=CA,CCTCAGACAAAGCCACCAGGAACCTT;STRUC=<VC276>	HPRC,HGSVC	No	1.772	Yes	NA,NA	NA	NA
chr1:2346032	3255	DEL	106	0.7942	0.6981	4	NA	NA	NA	NA	NA	NA	NA	NA	NA	No	ID=1-2345803-2345813-CA,1-2345829-2345855-CA,1-2345974-2346072-CCTCAGACAAAGCCACCAGGAACCTT;MOTIFS=CA,CCTCAGACAAAGCCACCAGGAACCTT;STRUC=<VC276>	1KG-ONT	No	0.586	No	NA,NA	NA	NA
chr1:2348711	3256	DEL	90	0.8338	0.6614	1	NA	NA	NA	NA	NA	NA	NA	NA	NA	No	ID=1-2348581-2348590-CA,1-2348618-2348630-GCAC,1-2348687-2348696-CA,1-2348749-2348758-CA,1-2348777-2348786-CA,1-2348815-2348824-CA;MOTIFS=GCAC,CA;STRUC=<VC277>,ID=1-2348696-2348744-GCACGCACACGCACACCTGCGCGG;MOTIFS=GCACGCACACGCACACCTGCGCGG;STRUC=<TR2874>	HPRC,HGSVC,1KG-ONT	No	0.049	No	NA,NA	NA	NA
chr1:2348735	3257	DEL	66	0.8802	0.4503	92	NA	NA	NA	NA	NA	NA	NA	NA	NA	No	ID=1-2348581-2348590-CA,1-2348618-2348630-GCAC,1-2348687-2348696-CA,1-2348749-2348758-CA,1-2348777-2348786-CA,1-2348815-2348824-CA;MOTIFS=GCAC,CA;STRUC=<VC277>,ID=1-2348696-2348744-GCACGCACACGCACACCTGCGCGG;MOTIFS=GCACGCACACGCACACCTGCGCGG;STRUC=<TR2874>	HPRC,HGSVC,1KG-ONT	No	0.045	Yes	NA,NA	NA	NA
chr1:2376258	3258	INS	149	0.8694	0.5253	3	NA	NA	NA	NA	NA	NA	NA	NA	NA	No	NA	1KG-ONT	Yes	1.83	Yes	NA,NA	NA	NA
chr1:2387758	3259	DEL	153	0.8447	0.5419	1	NA	NA	NA	NA	NA	NA	NA	NA	NA	No	NA	NA	Yes	4.794	No	NA,NA	NA	NA
chr1:2393034	3260	INS	168	0.8847	0.4273	1	RER1(0.80611,0.635)	NA	NA	NA	NA	NA	NA	NA	NA	No	NA	NA	No	0.172	No	NA,NA	NA	NA
chr1:2401220	3261	INS	276	0.8348	0.6221	2	RER1(0.80611,0.635)	NA	NA	NA	NA	NA	NA	NA	NA	No	ID=1-2401207-2401218-CCT,1-2401217-2401228-CCT,1-2401227-2401263-CCTTCCTCCCT,1-2401278-2401287-CCT,1-2401324-2401335-CCT,1-2401355-2401366-CCT,1-2401371-2401412-TCCTCCCTCC,1-2401372-2401380-CCTC,1-2401376-2401387-CCT,1-2401379-2401390-CCTCCTCCCTC,1-2401386-2401397-CCT,1-2401396-2401407-CCT;MOTIFS=CCT,CCTTCCTCCCT,CCTC,TCCTCCCTCC,CCTCCTCCCTC;STRUC=<VC284>	HPRC,HGSVC,1KG-ONT	No	2.008	Yes	NA,NA	NA	NA
chr1:2401252	3262	INS	316	0.8151	0.6754	3	RER1(0.80611,0.635)	NA	NA	NA	NA	NA	NA	NA	NA	No	ID=1-2401207-2401218-CCT,1-2401217-2401228-CCT,1-2401227-2401263-CCTTCCTCCCT,1-2401278-2401287-CCT,1-2401324-2401335-CCT,1-2401355-2401366-CCT,1-2401371-2401412-TCCTCCCTCC,1-2401372-2401380-CCTC,1-2401376-2401387-CCT,1-2401379-2401390-CCTCCTCCCTC,1-2401386-2401397-CCT,1-2401396-2401407-CCT;MOTIFS=CCT,CCTTCCTCCCT,CCTC,TCCTCCCTCC,CCTCCTCCCTC;STRUC=<VC284>	HPRC,HGSVC,1KG-ONT	No	1.966	No	NA,NA	NA	NA
chr1:2401281	3263	INS	252	0.8791	0.5263	1	RER1(0.80611,0.635)	NA	NA	NA	NA	NA	NA	NA	NA	No	ID=1-2401207-2401218-CCT,1-2401217-2401228-CCT,1-2401227-2401263-CCTTCCTCCCT,1-2401278-2401287-CCT,1-2401324-2401335-CCT,1-2401355-2401366-CCT,1-2401371-2401412-TCCTCCCTCC,1-2401372-2401380-CCTC,1-2401376-2401387-CCT,1-2401379-2401390-CCTCCTCCCTC,1-2401386-2401397-CCT,1-2401396-2401407-CCT;MOTIFS=CCT,CCTTCCTCCCT,CCTC,TCCTCCCTCC,CCTCCTCCCTC;STRUC=<VC284>	HPRC,HGSVC,1KG-ONT	No	0.351	No	NA,NA	NA	NA
chr1:2401284	3264	INS	289	0.8809	0.455	4	RER1(0.80611,0.635)	NA	NA	NA	NA	NA	NA	NA	NA	No	ID=1-2401207-2401218-CCT,1-2401217-2401228-CCT,1-2401227-2401263-CCTTCCTCCCT,1-2401278-2401287-CCT,1-2401324-2401335-CCT,1-2401355-2401366-CCT,1-2401371-2401412-TCCTCCCTCC,1-2401372-2401380-CCTC,1-2401376-2401387-CCT,1-2401379-2401390-CCTCCTCCCTC,1-2401386-2401397-CCT,1-2401396-2401407-CCT;MOTIFS=CCT,CCTTCCTCCCT,CCTC,TCCTCCCTCC,CCTCCTCCCTC;STRUC=<VC284>	HPRC,HGSVC,1KG-ONT	No	0.351	Yes	NA,NA	NA	NA
chr1:2401287	3265	INS	268	0.9336	0.2803	16	RER1(0.80611,0.635)	NA	NA	NA	NA	NA	NA	NA	NA	No	ID=1-2401207-2401218-CCT,1-2401217-2401228-CCT,1-2401227-2401263-CCTTCCTCCCT,1-2401278-2401287-CCT,1-2401324-2401335-CCT,1-2401355-2401366-CCT,1-2401371-2401412-TCCTCCCTCC,1-2401372-2401380-CCTC,1-2401376-2401387-CCT,1-2401379-2401390-CCTCCTCCCTC,1-2401386-2401397-CCT,1-2401396-2401407-CCT;MOTIFS=CCT,CCTTCCTCCCT,CCTC,TCCTCCCTCC,CCTCCTCCCTC;STRUC=<VC284>	HPRC,HGSVC,1KG-ONT	No	0.351	No	NA,NA	NA	NA
chr1:2401303	3266	INS	276	0.8814	0.4111	1	RER1(0.80611,0.635)	NA	NA	NA	NA	NA	NA	NA	NA	No	ID=1-2401207-2401218-CCT,1-2401217-2401228-CCT,1-2401227-2401263-CCTTCCTCCCT,1-2401278-2401287-CCT,1-2401324-2401335-CCT,1-2401355-2401366-CCT,1-2401371-2401412-TCCTCCCTCC,1-2401372-2401380-CCTC,1-2401376-2401387-CCT,1-2401379-2401390-CCTCCTCCCTC,1-2401386-2401397-CCT,1-2401396-2401407-CCT;MOTIFS=CCT,CCTTCCTCCCT,CCTC,TCCTCCCTCC,CCTCCTCCCTC;STRUC=<VC284>	HPRC,HGSVC,1KG-ONT	No	2.008	No	NA,NA	NA	NA
chr1:2401305	3267	INS	288	0.9182	0.31	22	RER1(0.80611,0.635)	NA	NA	NA	NA	NA	NA	NA	NA	No	ID=1-2401207-2401218-CCT,1-2401217-2401228-CCT,1-2401227-2401263-CCTTCCTCCCT,1-2401278-2401287-CCT,1-2401324-2401335-CCT,1-2401355-2401366-CCT,1-2401371-2401412-TCCTCCCTCC,1-2401372-2401380-CCTC,1-2401376-2401387-CCT,1-2401379-2401390-CCTCCTCCCTC,1-2401386-2401397-CCT,1-2401396-2401407-CCT;MOTIFS=CCT,CCTTCCTCCCT,CCTC,TCCTCCCTCC,CCTCCTCCCTC;STRUC=<VC284>	HPRC,HGSVC,1KG-ONT	No	2.008	Yes	NA,NA	NA	NA
chr1:2401306	3268	INS	320	0.88	0.5259	3	RER1(0.80611,0.635)	NA	NA	NA	NA	NA	NA	NA	NA	No	ID=1-2401207-2401218-CCT,1-2401217-2401228-CCT,1-2401227-2401263-CCTTCCTCCCT,1-2401278-2401287-CCT,1-2401324-2401335-CCT,1-2401355-2401366-CCT,1-2401371-2401412-TCCTCCCTCC,1-2401372-2401380-CCTC,1-2401376-2401387-CCT,1-2401379-2401390-CCTCCTCCCTC,1-2401386-2401397-CCT,1-2401396-2401407-CCT;MOTIFS=CCT,CCTTCCTCCCT,CCTC,TCCTCCCTCC,CCTCCTCCCTC;STRUC=<VC284>	HPRC,HGSVC,1KG-ONT	No	2.008	No	NA,NA	NA	NA
chr1:2401313	3269	INS	324	0.9433	0.2069	2	RER1(0.80611,0.635)	NA	NA	NA	NA	NA	NA	NA	NA	No	ID=1-2401207-2401218-CCT,1-2401217-2401228-CCT,1-2401227-2401263-CCTTCCTCCCT,1-2401278-2401287-CCT,1-2401324-2401335-CCT,1-2401355-2401366-CCT,1-2401371-2401412-TCCTCCCTCC,1-2401372-2401380-CCTC,1-2401376-2401387-CCT,1-2401379-2401390-CCTCCTCCCTC,1-2401386-2401397-CCT,1-2401396-2401407-CCT;MOTIFS=CCT,CCTTCCTCCCT,CCTC,TCCTCCCTCC,CCTCCTCCCTC;STRUC=<VC284>	HPRC,HGSVC,1KG-ONT	No	3.004	No	NA,NA	NA	NA
chr1:2401320	3270	INS	290	0.8982	0.3851	20	RER1(0.80611,0.635)	NA	NA	NA	NA	NA	NA	NA	NA	No	ID=1-2401207-2401218-CCT,1-2401217-2401228-CCT,1-2401227-2401263-CCTTCCTCCCT,1-2401278-2401287-CCT,1-2401324-2401335-CCT,1-2401355-2401366-CCT,1-2401371-2401412-TCCTCCCTCC,1-2401372-2401380-CCTC,1-2401376-2401387-CCT,1-2401379-2401390-CCTCCTCCCTC,1-2401386-2401397-CCT,1-2401396-2401407-CCT;MOTIFS=CCT,CCTTCCTCCCT,CCTC,TCCTCCCTCC,CCTCCTCCCTC;STRUC=<VC284>	HPRC,HGSVC,1KG-ONT	No	2.095	Yes	NA,NA	NA	NA
chr1:2401329	3271	INS	298	0.8135	0.6807	5	RER1(0.80611,0.635)	NA	NA	NA	NA	NA	NA	NA	NA	No	ID=1-2401207-2401218-CCT,1-2401217-2401228-CCT,1-2401227-2401263-CCTTCCTCCCT,1-2401278-2401287-CCT,1-2401324-2401335-CCT,1-2401355-2401366-CCT,1-2401371-2401412-TCCTCCCTCC,1-2401372-2401380-CCTC,1-2401376-2401387-CCT,1-2401379-2401390-CCTCCTCCCTC,1-2401386-2401397-CCT,1-2401396-2401407-CCT;MOTIFS=CCT,CCTTCCTCCCT,CCTC,TCCTCCCTCC,CCTCCTCCCTC;STRUC=<VC284>	HPRC,HGSVC,1KG-ONT	No	2.095	No	NA,NA	NA	NA
chr1:2401340	3273	INS	374	0.8246	0.6631	4	RER1(0.80611,0.635)	NA	NA	NA	NA	NA	NA	NA	NA	No	ID=1-2401207-2401218-CCT,1-2401217-2401228-CCT,1-2401227-2401263-CCTTCCTCCCT,1-2401278-2401287-CCT,1-2401324-2401335-CCT,1-2401355-2401366-CCT,1-2401371-2401412-TCCTCCCTCC,1-2401372-2401380-CCTC,1-2401376-2401387-CCT,1-2401379-2401390-CCTCCTCCCTC,1-2401386-2401397-CCT,1-2401396-2401407-CCT;MOTIFS=CCT,CCTTCCTCCCT,CCTC,TCCTCCCTCC,CCTCCTCCCTC;STRUC=<VC284>	HPRC,HGSVC,1KG-ONT	No	2.095	No	NA,NA	NA	NA
chr1:2401341	3277	INS	240	0.847	0.5699	50	RER1(0.80611,0.635)	NA	NA	NA	NA	NA	NA	NA	NA	No	ID=1-2401207-2401218-CCT,1-2401217-2401228-CCT,1-2401227-2401263-CCTTCCTCCCT,1-2401278-2401287-CCT,1-2401324-2401335-CCT,1-2401355-2401366-CCT,1-2401371-2401412-TCCTCCCTCC,1-2401372-2401380-CCTC,1-2401376-2401387-CCT,1-2401379-2401390-CCTCCTCCCTC,1-2401386-2401397-CCT,1-2401396-2401407-CCT;MOTIFS=CCT,CCTTCCTCCCT,CCTC,TCCTCCCTCC,CCTCCTCCCTC;STRUC=<VC284>	HPRC,HGSVC,1KG-ONT	No	2.095	Yes	NA,NA	NA	NA
chr1:2401341	3276	INS	253	0.9287	0.2989	249	RER1(0.80611,0.635)	NA	NA	NA	NA	NA	NA	NA	NA	No	ID=1-2401207-2401218-CCT,1-2401217-2401228-CCT,1-2401227-2401263-CCTTCCTCCCT,1-2401278-2401287-CCT,1-2401324-2401335-CCT,1-2401355-2401366-CCT,1-2401371-2401412-TCCTCCCTCC,1-2401372-2401380-CCTC,1-2401376-2401387-CCT,1-2401379-2401390-CCTCCTCCCTC,1-2401386-2401397-CCT,1-2401396-2401407-CCT;MOTIFS=CCT,CCTTCCTCCCT,CCTC,TCCTCCCTCC,CCTCCTCCCTC;STRUC=<VC284>	HPRC,HGSVC,1KG-ONT	No	2.095	Yes	NA,NA	NA	NA
chr1:2401341	3275	INS	224	0.7983	0.6901	10	RER1(0.80611,0.635)	NA	NA	NA	NA	NA	NA	NA	NA	No	ID=1-2401207-2401218-CCT,1-2401217-2401228-CCT,1-2401227-2401263-CCTTCCTCCCT,1-2401278-2401287-CCT,1-2401324-2401335-CCT,1-2401355-2401366-CCT,1-2401371-2401412-TCCTCCCTCC,1-2401372-2401380-CCTC,1-2401376-2401387-CCT,1-2401379-2401390-CCTCCTCCCTC,1-2401386-2401397-CCT,1-2401396-2401407-CCT;MOTIFS=CCT,CCTTCCTCCCT,CCTC,TCCTCCCTCC,CCTCCTCCCTC;STRUC=<VC284>	HPRC,HGSVC,1KG-ONT	No	2.095	Yes	NA,NA	NA	NA
chr1:2401341	3274	INS	225	0.8092	0.6775	5	RER1(0.80611,0.635)	NA	NA	NA	NA	NA	NA	NA	NA	No	ID=1-2401207-2401218-CCT,1-2401217-2401228-CCT,1-2401227-2401263-CCTTCCTCCCT,1-2401278-2401287-CCT,1-2401324-2401335-CCT,1-2401355-2401366-CCT,1-2401371-2401412-TCCTCCCTCC,1-2401372-2401380-CCTC,1-2401376-2401387-CCT,1-2401379-2401390-CCTCCTCCCTC,1-2401386-2401397-CCT,1-2401396-2401407-CCT;MOTIFS=CCT,CCTTCCTCCCT,CCTC,TCCTCCCTCC,CCTCCTCCCTC;STRUC=<VC284>	HPRC,HGSVC,1KG-ONT	No	2.095	No	NA,NA	NA	NA
chr1:2401341	3278	INS	328	0.9627	0.1453	17	RER1(0.80611,0.635)	NA	NA	NA	NA	NA	NA	NA	NA	No	ID=1-2401207-2401218-CCT,1-2401217-2401228-CCT,1-2401227-2401263-CCTTCCTCCCT,1-2401278-2401287-CCT,1-2401324-2401335-CCT,1-2401355-2401366-CCT,1-2401371-2401412-TCCTCCCTCC,1-2401372-2401380-CCTC,1-2401376-2401387-CCT,1-2401379-2401390-CCTCCTCCCTC,1-2401386-2401397-CCT,1-2401396-2401407-CCT;MOTIFS=CCT,CCTTCCTCCCT,CCTC,TCCTCCCTCC,CCTCCTCCCTC;STRUC=<VC284>	HPRC,HGSVC,1KG-ONT	No	2.095	Yes	NA,NA	NA	NA
chr1:2401341	3279	INS	287	0.8992	0.3614	64	RER1(0.80611,0.635)	NA	NA	NA	NA	NA	NA	NA	NA	No	ID=1-2401207-2401218-CCT,1-2401217-2401228-CCT,1-2401227-2401263-CCTTCCTCCCT,1-2401278-2401287-CCT,1-2401324-2401335-CCT,1-2401355-2401366-CCT,1-2401371-2401412-TCCTCCCTCC,1-2401372-2401380-CCTC,1-2401376-2401387-CCT,1-2401379-2401390-CCTCCTCCCTC,1-2401386-2401397-CCT,1-2401396-2401407-CCT;MOTIFS=CCT,CCTTCCTCCCT,CCTC,TCCTCCCTCC,CCTCCTCCCTC;STRUC=<VC284>	HPRC,HGSVC,1KG-ONT	No	2.095	Yes	NA,NA	NA	NA
chr1:2401341	3280	INS	279	0.9225	0.2824	5	RER1(0.80611,0.635)	NA	NA	NA	NA	NA	NA	NA	NA	No	ID=1-2401207-2401218-CCT,1-2401217-2401228-CCT,1-2401227-2401263-CCTTCCTCCCT,1-2401278-2401287-CCT,1-2401324-2401335-CCT,1-2401355-2401366-CCT,1-2401371-2401412-TCCTCCCTCC,1-2401372-2401380-CCTC,1-2401376-2401387-CCT,1-2401379-2401390-CCTCCTCCCTC,1-2401386-2401397-CCT,1-2401396-2401407-CCT;MOTIFS=CCT,CCTTCCTCCCT,CCTC,TCCTCCCTCC,CCTCCTCCCTC;STRUC=<VC284>	HPRC,HGSVC,1KG-ONT	No	2.095	Yes	NA,NA	NA	NA
chr1:2401343	3281	INS	281	0.9097	0.3544	10	RER1(0.80611,0.635)	NA	NA	NA	NA	NA	NA	NA	NA	No	ID=1-2401207-2401218-CCT,1-2401217-2401228-CCT,1-2401227-2401263-CCTTCCTCCCT,1-2401278-2401287-CCT,1-2401324-2401335-CCT,1-2401355-2401366-CCT,1-2401371-2401412-TCCTCCCTCC,1-2401372-2401380-CCTC,1-2401376-2401387-CCT,1-2401379-2401390-CCTCCTCCCTC,1-2401386-2401397-CCT,1-2401396-2401407-CCT;MOTIFS=CCT,CCTTCCTCCCT,CCTC,TCCTCCCTCC,CCTCCTCCCTC;STRUC=<VC284>	HPRC,HGSVC,1KG-ONT	No	2.095	No	NA,NA	NA	NA
chr1:2401344	3282	INS	270	0.8191	0.657	45	RER1(0.80611,0.635)	NA	NA	NA	NA	NA	NA	NA	NA	No	ID=1-2401207-2401218-CCT,1-2401217-2401228-CCT,1-2401227-2401263-CCTTCCTCCCT,1-2401278-2401287-CCT,1-2401324-2401335-CCT,1-2401355-2401366-CCT,1-2401371-2401412-TCCTCCCTCC,1-2401372-2401380-CCTC,1-2401376-2401387-CCT,1-2401379-2401390-CCTCCTCCCTC,1-2401386-2401397-CCT,1-2401396-2401407-CCT;MOTIFS=CCT,CCTTCCTCCCT,CCTC,TCCTCCCTCC,CCTCCTCCCTC;STRUC=<VC284>	HPRC,HGSVC,1KG-ONT	No	2.095	Yes	NA,NA	NA	NA
chr1:2401344	3283	INS	252	0.8915	0.3808	11	RER1(0.80611,0.635)	NA	NA	NA	NA	NA	NA	NA	NA	No	ID=1-2401207-2401218-CCT,1-2401217-2401228-CCT,1-2401227-2401263-CCTTCCTCCCT,1-2401278-2401287-CCT,1-2401324-2401335-CCT,1-2401355-2401366-CCT,1-2401371-2401412-TCCTCCCTCC,1-2401372-2401380-CCTC,1-2401376-2401387-CCT,1-2401379-2401390-CCTCCTCCCTC,1-2401386-2401397-CCT,1-2401396-2401407-CCT;MOTIFS=CCT,CCTTCCTCCCT,CCTC,TCCTCCCTCC,CCTCCTCCCTC;STRUC=<VC284>	HPRC,HGSVC,1KG-ONT	No	2.095	Yes	NA,NA	NA	NA
chr1:2401346	3284	INS	268	0.9615	0.1704	121	RER1(0.80611,0.635)	NA	NA	NA	NA	NA	NA	NA	NA	No	ID=1-2401207-2401218-CCT,1-2401217-2401228-CCT,1-2401227-2401263-CCTTCCTCCCT,1-2401278-2401287-CCT,1-2401324-2401335-CCT,1-2401355-2401366-CCT,1-2401371-2401412-TCCTCCCTCC,1-2401372-2401380-CCTC,1-2401376-2401387-CCT,1-2401379-2401390-CCTCCTCCCTC,1-2401386-2401397-CCT,1-2401396-2401407-CCT;MOTIFS=CCT,CCTTCCTCCCT,CCTC,TCCTCCCTCC,CCTCCTCCCTC;STRUC=<VC284>	HPRC,HGSVC,1KG-ONT	No	2.095	Yes	NA,NA	NA	NA
chr1:2401346	3291	INS	359	0.8284	0.6351	8	RER1(0.80611,0.635)	NA	NA	NA	NA	NA	NA	NA	NA	No	ID=1-2401207-2401218-CCT,1-2401217-2401228-CCT,1-2401227-2401263-CCTTCCTCCCT,1-2401278-2401287-CCT,1-2401324-2401335-CCT,1-2401355-2401366-CCT,1-2401371-2401412-TCCTCCCTCC,1-2401372-2401380-CCTC,1-2401376-2401387-CCT,1-2401379-2401390-CCTCCTCCCTC,1-2401386-2401397-CCT,1-2401396-2401407-CCT;MOTIFS=CCT,CCTTCCTCCCT,CCTC,TCCTCCCTCC,CCTCCTCCCTC;STRUC=<VC284>	HPRC,HGSVC,1KG-ONT	No	2.095	Yes	NA,NA	NA	NA
chr1:2401346	3285	INS	305	0.9267	0.2979	46	RER1(0.80611,0.635)	NA	NA	NA	NA	NA	NA	NA	NA	No	ID=1-2401207-2401218-CCT,1-2401217-2401228-CCT,1-2401227-2401263-CCTTCCTCCCT,1-2401278-2401287-CCT,1-2401324-2401335-CCT,1-2401355-2401366-CCT,1-2401371-2401412-TCCTCCCTCC,1-2401372-2401380-CCTC,1-2401376-2401387-CCT,1-2401379-2401390-CCTCCTCCCTC,1-2401386-2401397-CCT,1-2401396-2401407-CCT;MOTIFS=CCT,CCTTCCTCCCT,CCTC,TCCTCCCTCC,CCTCCTCCCTC;STRUC=<VC284>	HPRC,HGSVC,1KG-ONT	No	2.095	Yes	NA,NA	NA	NA
chr1:2401346	3286	INS	300	0.9077	0.3234	201	RER1(0.80611,0.635)	NA	NA	NA	NA	NA	NA	NA	NA	No	ID=1-2401207-2401218-CCT,1-2401217-2401228-CCT,1-2401227-2401263-CCTTCCTCCCT,1-2401278-2401287-CCT,1-2401324-2401335-CCT,1-2401355-2401366-CCT,1-2401371-2401412-TCCTCCCTCC,1-2401372-2401380-CCTC,1-2401376-2401387-CCT,1-2401379-2401390-CCTCCTCCCTC,1-2401386-2401397-CCT,1-2401396-2401407-CCT;MOTIFS=CCT,CCTTCCTCCCT,CCTC,TCCTCCCTCC,CCTCCTCCCTC;STRUC=<VC284>	HPRC,HGSVC,1KG-ONT	No	2.095	Yes	NA,NA	NA	NA
chr1:2401346	3287	INS	590	0.8214	0.6583	6	RER1(0.80611,0.635)	NA	NA	NA	NA	NA	NA	NA	NA	No	ID=1-2401207-2401218-CCT,1-2401217-2401228-CCT,1-2401227-2401263-CCTTCCTCCCT,1-2401278-2401287-CCT,1-2401324-2401335-CCT,1-2401355-2401366-CCT,1-2401371-2401412-TCCTCCCTCC,1-2401372-2401380-CCTC,1-2401376-2401387-CCT,1-2401379-2401390-CCTCCTCCCTC,1-2401386-2401397-CCT,1-2401396-2401407-CCT;MOTIFS=CCT,CCTTCCTCCCT,CCTC,TCCTCCCTCC,CCTCCTCCCTC;STRUC=<VC284>	NA	No	2.095	Yes	NA,NA	NA	NA
chr1:2401346	3288	INS	319	0.9742	0.1	34	RER1(0.80611,0.635)	NA	NA	NA	NA	NA	NA	NA	NA	No	ID=1-2401207-2401218-CCT,1-2401217-2401228-CCT,1-2401227-2401263-CCTTCCTCCCT,1-2401278-2401287-CCT,1-2401324-2401335-CCT,1-2401355-2401366-CCT,1-2401371-2401412-TCCTCCCTCC,1-2401372-2401380-CCTC,1-2401376-2401387-CCT,1-2401379-2401390-CCTCCTCCCTC,1-2401386-2401397-CCT,1-2401396-2401407-CCT;MOTIFS=CCT,CCTTCCTCCCT,CCTC,TCCTCCCTCC,CCTCCTCCCTC;STRUC=<VC284>	HPRC,HGSVC,1KG-ONT	No	2.095	Yes	NA,NA	NA	NA
chr1:2401346	3290	INS	344	0.9043	0.3495	77	RER1(0.80611,0.635)	NA	NA	NA	NA	NA	NA	NA	NA	No	ID=1-2401207-2401218-CCT,1-2401217-2401228-CCT,1-2401227-2401263-CCTTCCTCCCT,1-2401278-2401287-CCT,1-2401324-2401335-CCT,1-2401355-2401366-CCT,1-2401371-2401412-TCCTCCCTCC,1-2401372-2401380-CCTC,1-2401376-2401387-CCT,1-2401379-2401390-CCTCCTCCCTC,1-2401386-2401397-CCT,1-2401396-2401407-CCT;MOTIFS=CCT,CCTTCCTCCCT,CCTC,TCCTCCCTCC,CCTCCTCCCTC;STRUC=<VC284>	HPRC,HGSVC,1KG-ONT	No	2.095	Yes	NA,NA	NA	NA
chr1:2401347	3292	INS	309	0.836	0.6181	9	RER1(0.80611,0.635)	NA	NA	NA	NA	NA	NA	NA	NA	No	ID=1-2401207-2401218-CCT,1-2401217-2401228-CCT,1-2401227-2401263-CCTTCCTCCCT,1-2401278-2401287-CCT,1-2401324-2401335-CCT,1-2401355-2401366-CCT,1-2401371-2401412-TCCTCCCTCC,1-2401372-2401380-CCTC,1-2401376-2401387-CCT,1-2401379-2401390-CCTCCTCCCTC,1-2401386-2401397-CCT,1-2401396-2401407-CCT;MOTIFS=CCT,CCTTCCTCCCT,CCTC,TCCTCCCTCC,CCTCCTCCCTC;STRUC=<VC284>	HPRC,HGSVC,1KG-ONT	No	2.095	Yes	NA,NA	NA	NA
chr1:2401350	3293	INS	223	0.8187	0.6583	2	RER1(0.80611,0.635)	NA	NA	NA	NA	NA	NA	NA	NA	No	ID=1-2401207-2401218-CCT,1-2401217-2401228-CCT,1-2401227-2401263-CCTTCCTCCCT,1-2401278-2401287-CCT,1-2401324-2401335-CCT,1-2401355-2401366-CCT,1-2401371-2401412-TCCTCCCTCC,1-2401372-2401380-CCTC,1-2401376-2401387-CCT,1-2401379-2401390-CCTCCTCCCTC,1-2401386-2401397-CCT,1-2401396-2401407-CCT;MOTIFS=CCT,CCTTCCTCCCT,CCTC,TCCTCCCTCC,CCTCCTCCCTC;STRUC=<VC284>	HPRC,HGSVC,1KG-ONT	No	2.095	No	NA,NA	NA	NA
chr1:2401350	3294	INS	267	0.8748	0.4681	194	RER1(0.80611,0.635)	NA	NA	NA	NA	NA	NA	NA	NA	No	ID=1-2401207-2401218-CCT,1-2401217-2401228-CCT,1-2401227-2401263-CCTTCCTCCCT,1-2401278-2401287-CCT,1-2401324-2401335-CCT,1-2401355-2401366-CCT,1-2401371-2401412-TCCTCCCTCC,1-2401372-2401380-CCTC,1-2401376-2401387-CCT,1-2401379-2401390-CCTCCTCCCTC,1-2401386-2401397-CCT,1-2401396-2401407-CCT;MOTIFS=CCT,CCTTCCTCCCT,CCTC,TCCTCCCTCC,CCTCCTCCCTC;STRUC=<VC284>	HPRC,HGSVC,1KG-ONT	No	2.095	Yes	NA,NA	NA	NA
chr1:2401351	3297	INS	365	0.871	0.4885	15	RER1(0.80611,0.635)	NA	NA	NA	NA	NA	NA	NA	NA	No	ID=1-2401207-2401218-CCT,1-2401217-2401228-CCT,1-2401227-2401263-CCTTCCTCCCT,1-2401278-2401287-CCT,1-2401324-2401335-CCT,1-2401355-2401366-CCT,1-2401371-2401412-TCCTCCCTCC,1-2401372-2401380-CCTC,1-2401376-2401387-CCT,1-2401379-2401390-CCTCCTCCCTC,1-2401386-2401397-CCT,1-2401396-2401407-CCT;MOTIFS=CCT,CCTTCCTCCCT,CCTC,TCCTCCCTCC,CCTCCTCCCTC;STRUC=<VC284>	HPRC,HGSVC,1KG-ONT	No	3.004	Yes	NA,NA	NA	NA
chr1:2401351	3296	INS	317	0.9802	0.0942	7	RER1(0.80611,0.635)	NA	NA	NA	NA	NA	NA	NA	NA	No	ID=1-2401207-2401218-CCT,1-2401217-2401228-CCT,1-2401227-2401263-CCTTCCTCCCT,1-2401278-2401287-CCT,1-2401324-2401335-CCT,1-2401355-2401366-CCT,1-2401371-2401412-TCCTCCCTCC,1-2401372-2401380-CCTC,1-2401376-2401387-CCT,1-2401379-2401390-CCTCCTCCCTC,1-2401386-2401397-CCT,1-2401396-2401407-CCT;MOTIFS=CCT,CCTTCCTCCCT,CCTC,TCCTCCCTCC,CCTCCTCCCTC;STRUC=<VC284>	HPRC,HGSVC,1KG-ONT	No	3.004	No	NA,NA	NA	NA
chr1:2401351	3295	INS	403	0.8436	0.5773	2	RER1(0.80611,0.635)	NA	NA	NA	NA	NA	NA	NA	NA	No	ID=1-2401207-2401218-CCT,1-2401217-2401228-CCT,1-2401227-2401263-CCTTCCTCCCT,1-2401278-2401287-CCT,1-2401324-2401335-CCT,1-2401355-2401366-CCT,1-2401371-2401412-TCCTCCCTCC,1-2401372-2401380-CCTC,1-2401376-2401387-CCT,1-2401379-2401390-CCTCCTCCCTC,1-2401386-2401397-CCT,1-2401396-2401407-CCT;MOTIFS=CCT,CCTTCCTCCCT,CCTC,TCCTCCCTCC,CCTCCTCCCTC;STRUC=<VC284>	HPRC,HGSVC	No	3.004	Yes	NA,NA	NA	NA
chr1:2401355	3298	INS	325	0.854	0.5429	3	RER1(0.80611,0.635)	NA	NA	NA	NA	NA	NA	NA	NA	No	ID=1-2401207-2401218-CCT,1-2401217-2401228-CCT,1-2401227-2401263-CCTTCCTCCCT,1-2401278-2401287-CCT,1-2401324-2401335-CCT,1-2401355-2401366-CCT,1-2401371-2401412-TCCTCCCTCC,1-2401372-2401380-CCTC,1-2401376-2401387-CCT,1-2401379-2401390-CCTCCTCCCTC,1-2401386-2401397-CCT,1-2401396-2401407-CCT;MOTIFS=CCT,CCTTCCTCCCT,CCTC,TCCTCCCTCC,CCTCCTCCCTC;STRUC=<VC284>	HPRC,HGSVC,1KG-ONT	No	2.095	No	NA,NA	NA	NA
chr1:2401356	3300	INS	222	0.8595	0.5265	2	RER1(0.80611,0.635)	NA	NA	NA	NA	NA	NA	NA	NA	No	ID=1-2401207-2401218-CCT,1-2401217-2401228-CCT,1-2401227-2401263-CCTTCCTCCCT,1-2401278-2401287-CCT,1-2401324-2401335-CCT,1-2401355-2401366-CCT,1-2401371-2401412-TCCTCCCTCC,1-2401372-2401380-CCTC,1-2401376-2401387-CCT,1-2401379-2401390-CCTCCTCCCTC,1-2401386-2401397-CCT,1-2401396-2401407-CCT;MOTIFS=CCT,CCTTCCTCCCT,CCTC,TCCTCCCTCC,CCTCCTCCCTC;STRUC=<VC284>	HPRC,HGSVC,1KG-ONT	No	2.095	Yes	NA,NA	NA	NA
chr1:2401356	3299	INS	301	0.8748	0.4587	6	RER1(0.80611,0.635)	NA	NA	NA	NA	NA	NA	NA	NA	No	ID=1-2401207-2401218-CCT,1-2401217-2401228-CCT,1-2401227-2401263-CCTTCCTCCCT,1-2401278-2401287-CCT,1-2401324-2401335-CCT,1-2401355-2401366-CCT,1-2401371-2401412-TCCTCCCTCC,1-2401372-2401380-CCTC,1-2401376-2401387-CCT,1-2401379-2401390-CCTCCTCCCTC,1-2401386-2401397-CCT,1-2401396-2401407-CCT;MOTIFS=CCT,CCTTCCTCCCT,CCTC,TCCTCCCTCC,CCTCCTCCCTC;STRUC=<VC284>	HPRC,HGSVC,1KG-ONT	No	2.095	Yes	NA,NA	NA	NA
chr1:2401358	3301	INS	299	0.8201	0.6434	7	RER1(0.80611,0.635)	NA	NA	NA	NA	NA	NA	NA	NA	No	ID=1-2401207-2401218-CCT,1-2401217-2401228-CCT,1-2401227-2401263-CCTTCCTCCCT,1-2401278-2401287-CCT,1-2401324-2401335-CCT,1-2401355-2401366-CCT,1-2401371-2401412-TCCTCCCTCC,1-2401372-2401380-CCTC,1-2401376-2401387-CCT,1-2401379-2401390-CCTCCTCCCTC,1-2401386-2401397-CCT,1-2401396-2401407-CCT;MOTIFS=CCT,CCTTCCTCCCT,CCTC,TCCTCCCTCC,CCTCCTCCCTC;STRUC=<VC284>	HPRC,HGSVC,1KG-ONT	No	2.095	No	NA,NA	NA	NA
chr1:2401361	3303	INS	337	0.8978	0.357	30	RER1(0.80611,0.635)	NA	NA	NA	NA	NA	NA	NA	NA	No	ID=1-2401207-2401218-CCT,1-2401217-2401228-CCT,1-2401227-2401263-CCTTCCTCCCT,1-2401278-2401287-CCT,1-2401324-2401335-CCT,1-2401355-2401366-CCT,1-2401371-2401412-TCCTCCCTCC,1-2401372-2401380-CCTC,1-2401376-2401387-CCT,1-2401379-2401390-CCTCCTCCCTC,1-2401386-2401397-CCT,1-2401396-2401407-CCT;MOTIFS=CCT,CCTTCCTCCCT,CCTC,TCCTCCCTCC,CCTCCTCCCTC;STRUC=<VC284>	HPRC,HGSVC,1KG-ONT	No	2.095	Yes	NA,NA	NA	NA
chr1:2401371	3304	INS	300	0.8656	0.478	4	RER1(0.80611,0.635)	NA	NA	NA	NA	NA	NA	NA	NA	No	ID=1-2401207-2401218-CCT,1-2401217-2401228-CCT,1-2401227-2401263-CCTTCCTCCCT,1-2401278-2401287-CCT,1-2401324-2401335-CCT,1-2401355-2401366-CCT,1-2401371-2401412-TCCTCCCTCC,1-2401372-2401380-CCTC,1-2401376-2401387-CCT,1-2401379-2401390-CCTCCTCCCTC,1-2401386-2401397-CCT,1-2401396-2401407-CCT;MOTIFS=CCT,CCTTCCTCCCT,CCTC,TCCTCCCTCC,CCTCCTCCCTC;STRUC=<VC284>	HPRC,HGSVC,1KG-ONT	No	2.095	No	NA,NA	NA	NA
chr1:2401371	3306	INS	273	0.8601	0.5309	156	RER1(0.80611,0.635)	NA	NA	NA	NA	NA	NA	NA	NA	No	ID=1-2401207-2401218-CCT,1-2401217-2401228-CCT,1-2401227-2401263-CCTTCCTCCCT,1-2401278-2401287-CCT,1-2401324-2401335-CCT,1-2401355-2401366-CCT,1-2401371-2401412-TCCTCCCTCC,1-2401372-2401380-CCTC,1-2401376-2401387-CCT,1-2401379-2401390-CCTCCTCCCTC,1-2401386-2401397-CCT,1-2401396-2401407-CCT;MOTIFS=CCT,CCTTCCTCCCT,CCTC,TCCTCCCTCC,CCTCCTCCCTC;STRUC=<VC284>	HPRC,HGSVC,1KG-ONT	No	2.095	Yes	NA,NA	NA	NA
chr1:2401371	3307	INS	201	0.87	0.4821	10	RER1(0.80611,0.635)	NA	NA	NA	NA	NA	NA	NA	NA	No	ID=1-2401207-2401218-CCT,1-2401217-2401228-CCT,1-2401227-2401263-CCTTCCTCCCT,1-2401278-2401287-CCT,1-2401324-2401335-CCT,1-2401355-2401366-CCT,1-2401371-2401412-TCCTCCCTCC,1-2401372-2401380-CCTC,1-2401376-2401387-CCT,1-2401379-2401390-CCTCCTCCCTC,1-2401386-2401397-CCT,1-2401396-2401407-CCT;MOTIFS=CCT,CCTTCCTCCCT,CCTC,TCCTCCCTCC,CCTCCTCCCTC;STRUC=<VC284>	HPRC,HGSVC,1KG-ONT	No	2.095	Yes	NA,NA	NA	NA
chr1:2401371	3305	INS	285	0.9481	0.2162	17	RER1(0.80611,0.635)	NA	NA	NA	NA	NA	NA	NA	NA	No	ID=1-2401207-2401218-CCT,1-2401217-2401228-CCT,1-2401227-2401263-CCTTCCTCCCT,1-2401278-2401287-CCT,1-2401324-2401335-CCT,1-2401355-2401366-CCT,1-2401371-2401412-TCCTCCCTCC,1-2401372-2401380-CCTC,1-2401376-2401387-CCT,1-2401379-2401390-CCTCCTCCCTC,1-2401386-2401397-CCT,1-2401396-2401407-CCT;MOTIFS=CCT,CCTTCCTCCCT,CCTC,TCCTCCCTCC,CCTCCTCCCTC;STRUC=<VC284>	HPRC,HGSVC,1KG-ONT	No	2.095	Yes	NA,NA	NA	NA
chr1:2401381	3309	INS	324	0.9328	0.2753	39	RER1(0.80611,0.635)	NA	NA	NA	NA	NA	NA	NA	NA	No	ID=1-2401207-2401218-CCT,1-2401217-2401228-CCT,1-2401227-2401263-CCTTCCTCCCT,1-2401278-2401287-CCT,1-2401324-2401335-CCT,1-2401355-2401366-CCT,1-2401371-2401412-TCCTCCCTCC,1-2401372-2401380-CCTC,1-2401376-2401387-CCT,1-2401379-2401390-CCTCCTCCCTC,1-2401386-2401397-CCT,1-2401396-2401407-CCT;MOTIFS=CCT,CCTTCCTCCCT,CCTC,TCCTCCCTCC,CCTCCTCCCTC;STRUC=<VC284>	HPRC,HGSVC,1KG-ONT	No	2.095	Yes	NA,NA	NA	NA
chr1:2401381	3308	INS	509	0.8425	0.5942	1	RER1(0.80611,0.635)	NA	NA	NA	NA	NA	NA	NA	NA	No	ID=1-2401207-2401218-CCT,1-2401217-2401228-CCT,1-2401227-2401263-CCTTCCTCCCT,1-2401278-2401287-CCT,1-2401324-2401335-CCT,1-2401355-2401366-CCT,1-2401371-2401412-TCCTCCCTCC,1-2401372-2401380-CCTC,1-2401376-2401387-CCT,1-2401379-2401390-CCTCCTCCCTC,1-2401386-2401397-CCT,1-2401396-2401407-CCT;MOTIFS=CCT,CCTTCCTCCCT,CCTC,TCCTCCCTCC,CCTCCTCCCTC;STRUC=<VC284>	HPRC	No	2.095	No	NA,NA	NA	NA
chr1:2401382	3310	INS	339	0.8121	0.6829	9	RER1(0.80611,0.635)	NA	NA	NA	NA	NA	NA	NA	NA	No	ID=1-2401207-2401218-CCT,1-2401217-2401228-CCT,1-2401227-2401263-CCTTCCTCCCT,1-2401278-2401287-CCT,1-2401324-2401335-CCT,1-2401355-2401366-CCT,1-2401371-2401412-TCCTCCCTCC,1-2401372-2401380-CCTC,1-2401376-2401387-CCT,1-2401379-2401390-CCTCCTCCCTC,1-2401386-2401397-CCT,1-2401396-2401407-CCT;MOTIFS=CCT,CCTTCCTCCCT,CCTC,TCCTCCCTCC,CCTCCTCCCTC;STRUC=<VC284>	HPRC,HGSVC,1KG-ONT	No	3.004	Yes	NA,NA	NA	NA
chr1:2401386	3311	INS	238	0.8119	0.6547	9	RER1(0.80611,0.635)	NA	NA	NA	NA	NA	NA	NA	NA	No	ID=1-2401207-2401218-CCT,1-2401217-2401228-CCT,1-2401227-2401263-CCTTCCTCCCT,1-2401278-2401287-CCT,1-2401324-2401335-CCT,1-2401355-2401366-CCT,1-2401371-2401412-TCCTCCCTCC,1-2401372-2401380-CCTC,1-2401376-2401387-CCT,1-2401379-2401390-CCTCCTCCCTC,1-2401386-2401397-CCT,1-2401396-2401407-CCT;MOTIFS=CCT,CCTTCCTCCCT,CCTC,TCCTCCCTCC,CCTCCTCCCTC;STRUC=<VC284>	HPRC,HGSVC,1KG-ONT	No	2.095	Yes	NA,NA	NA	NA
chr1:2401391	3313	INS	281	0.835	0.6246	21	RER1(0.80611,0.635)	NA	NA	NA	NA	NA	NA	NA	NA	No	ID=1-2401207-2401218-CCT,1-2401217-2401228-CCT,1-2401227-2401263-CCTTCCTCCCT,1-2401278-2401287-CCT,1-2401324-2401335-CCT,1-2401355-2401366-CCT,1-2401371-2401412-TCCTCCCTCC,1-2401372-2401380-CCTC,1-2401376-2401387-CCT,1-2401379-2401390-CCTCCTCCCTC,1-2401386-2401397-CCT,1-2401396-2401407-CCT;MOTIFS=CCT,CCTTCCTCCCT,CCTC,TCCTCCCTCC,CCTCCTCCCTC;STRUC=<VC284>	HPRC,HGSVC,1KG-ONT	No	2.095	Yes	NA,NA	NA	NA
chr1:2401395	3314	INS	287	0.952	0.2051	3	RER1(0.80611,0.635)	NA	NA	NA	NA	NA	NA	NA	NA	No	ID=1-2401207-2401218-CCT,1-2401217-2401228-CCT,1-2401227-2401263-CCTTCCTCCCT,1-2401278-2401287-CCT,1-2401324-2401335-CCT,1-2401355-2401366-CCT,1-2401371-2401412-TCCTCCCTCC,1-2401372-2401380-CCTC,1-2401376-2401387-CCT,1-2401379-2401390-CCTCCTCCCTC,1-2401386-2401397-CCT,1-2401396-2401407-CCT;MOTIFS=CCT,CCTTCCTCCCT,CCTC,TCCTCCCTCC,CCTCCTCCCTC;STRUC=<VC284>	HPRC,HGSVC,1KG-ONT	No	2.095	Yes	NA,NA	NA	NA
chr1:2401412	3315	INS	156	0.8629	0.606	52	RER1(0.80611,0.635)	NA	NA	NA	NA	NA	NA	NA	NA	No	ID=1-2401207-2401218-CCT,1-2401217-2401228-CCT,1-2401227-2401263-CCTTCCTCCCT,1-2401278-2401287-CCT,1-2401324-2401335-CCT,1-2401355-2401366-CCT,1-2401371-2401412-TCCTCCCTCC,1-2401372-2401380-CCTC,1-2401376-2401387-CCT,1-2401379-2401390-CCTCCTCCCTC,1-2401386-2401397-CCT,1-2401396-2401407-CCT;MOTIFS=CCT,CCTTCCTCCCT,CCTC,TCCTCCCTCC,CCTCCTCCCTC;STRUC=<VC284>	HPRC,HGSVC,1KG-ONT	No	2.095	Yes	NA,NA	NA	NA
chr1:2401412	3316	INS	146	0.8283	0.6168	7	RER1(0.80611,0.635)	NA	NA	NA	NA	NA	NA	NA	NA	No	ID=1-2401207-2401218-CCT,1-2401217-2401228-CCT,1-2401227-2401263-CCTTCCTCCCT,1-2401278-2401287-CCT,1-2401324-2401335-CCT,1-2401355-2401366-CCT,1-2401371-2401412-TCCTCCCTCC,1-2401372-2401380-CCTC,1-2401376-2401387-CCT,1-2401379-2401390-CCTCCTCCCTC,1-2401386-2401397-CCT,1-2401396-2401407-CCT;MOTIFS=CCT,CCTTCCTCCCT,CCTC,TCCTCCCTCC,CCTCCTCCCTC;STRUC=<VC284>	HPRC,HGSVC,1KG-ONT	No	2.095	Yes	NA,NA	NA	NA
chr1:2432054	3317	INS	66	0.8657	0.4782	1	PLCH2(5.9134e-28,1.012)	NA	NA	NA	NA	NA	NA	NA	NA	No	NA	NA	No	1.664	No	NA,NA	NA	NA
chr1:2435985	3318	INS	59	0.8828	0.4063	25	PLCH2(5.9134e-28,1.012)	NA	NA	NA	NA	NA	NA	NA	NA	No	NA	HPRC	Yes	1.664	Yes	NA,NA	NA	NA
chr1:2436285	3319	DEL	60	0.8619	0.5413	51	PLCH2(5.9134e-28,1.012)	NA	NA	NA	NA	NA	NA	NA	NA	No	ID=1-2436181-2436193-TCCT,1-2436198-2436207-TCC,1-2436208-2436220-TCCT,1-2436221-2436230-CCT,1-2436258-2436270-CCT,1-2436283-2436292-CCT,1-2436345-2436393-TCCTCCCTTCCTCCC,1-2436434-2436458-TCCTCCCT,1-2436492-2436504-CCT,1-2436517-2436526-CCT,1-2436571-2436593-TCCTCCC;MOTIFS=CCT,TCCT,TCCTCCCT,TCCTCCC,TCC,TCCTCCCTTCCTCCC;STRUC=<VC287>	HPRC,HGSVC,1KG-ONT	No	0.034	Yes	NA,NA	NA	NA
chr1:2436303	3321	INS	358	0.8699	0.502	11	PLCH2(5.9134e-28,1.012)	NA	NA	NA	NA	NA	NA	NA	NA	No	ID=1-2436181-2436193-TCCT,1-2436198-2436207-TCC,1-2436208-2436220-TCCT,1-2436221-2436230-CCT,1-2436258-2436270-CCT,1-2436283-2436292-CCT,1-2436345-2436393-TCCTCCCTTCCTCCC,1-2436434-2436458-TCCTCCCT,1-2436492-2436504-CCT,1-2436517-2436526-CCT,1-2436571-2436593-TCCTCCC;MOTIFS=CCT,TCCT,TCCTCCCT,TCCTCCC,TCC,TCCTCCCTTCCTCCC;STRUC=<VC287>	HPRC,HGSVC	Yes	1.621	Yes	NA,NA	NA	NA
chr1:2436303	3320	INS	53	0.8402	0.6215	20	PLCH2(5.9134e-28,1.012)	NA	NA	NA	NA	NA	NA	NA	NA	No	ID=1-2436181-2436193-TCCT,1-2436198-2436207-TCC,1-2436208-2436220-TCCT,1-2436221-2436230-CCT,1-2436258-2436270-CCT,1-2436283-2436292-CCT,1-2436345-2436393-TCCTCCCTTCCTCCC,1-2436434-2436458-TCCTCCCT,1-2436492-2436504-CCT,1-2436517-2436526-CCT,1-2436571-2436593-TCCTCCC;MOTIFS=CCT,TCCT,TCCTCCCT,TCCTCCC,TCC,TCCTCCCTTCCTCCC;STRUC=<VC287>	HPRC	No	1.621	Yes	NA,NA	NA	NA
chr1:2436303	3322	DEL	271	0.8567	0.5167	1	PLCH2(5.9134e-28,1.012)	NA	NA	NA	NA	NA	NA	NA	NA	No	ID=1-2436181-2436193-TCCT,1-2436198-2436207-TCC,1-2436208-2436220-TCCT,1-2436221-2436230-CCT,1-2436258-2436270-CCT,1-2436283-2436292-CCT,1-2436345-2436393-TCCTCCCTTCCTCCC,1-2436434-2436458-TCCTCCCT,1-2436492-2436504-CCT,1-2436517-2436526-CCT,1-2436571-2436593-TCCTCCC;MOTIFS=CCT,TCCT,TCCTCCCT,TCCTCCC,TCC,TCCTCCCTTCCTCCC;STRUC=<VC287>	NA	No	0.068	No	NA,NA	NA	NA
chr1:2436304	3323	DEL	54	0.8276	0.6489	76	PLCH2(5.9134e-28,1.012)	NA	NA	NA	NA	NA	NA	NA	NA	No	ID=1-2436181-2436193-TCCT,1-2436198-2436207-TCC,1-2436208-2436220-TCCT,1-2436221-2436230-CCT,1-2436258-2436270-CCT,1-2436283-2436292-CCT,1-2436345-2436393-TCCTCCCTTCCTCCC,1-2436434-2436458-TCCTCCCT,1-2436492-2436504-CCT,1-2436517-2436526-CCT,1-2436571-2436593-TCCTCCC;MOTIFS=CCT,TCCT,TCCTCCCT,TCCTCCC,TCC,TCCTCCCTTCCTCCC;STRUC=<VC287>	HPRC,HGSVC,1KG-ONT	No	0.032	Yes	NA,NA	NA	NA
chr1:2436322	3324	INS	90	0.8165	0.6733	39	PLCH2(5.9134e-28,1.012)	NA	NA	NA	NA	NA	NA	NA	NA	No	ID=1-2436181-2436193-TCCT,1-2436198-2436207-TCC,1-2436208-2436220-TCCT,1-2436221-2436230-CCT,1-2436258-2436270-CCT,1-2436283-2436292-CCT,1-2436345-2436393-TCCTCCCTTCCTCCC,1-2436434-2436458-TCCTCCCT,1-2436492-2436504-CCT,1-2436517-2436526-CCT,1-2436571-2436593-TCCTCCC;MOTIFS=CCT,TCCT,TCCTCCCT,TCCTCCC,TCC,TCCTCCCTTCCTCCC;STRUC=<VC287>	HPRC,HGSVC	Yes	1.621	Yes	NA,NA	NA	NA
chr1:2436327	3325	DEL	204	0.8007	0.6968	22	PLCH2(5.9134e-28,1.012)	NA	NA	NA	NA	NA	NA	NA	NA	No	ID=1-2436181-2436193-TCCT,1-2436198-2436207-TCC,1-2436208-2436220-TCCT,1-2436221-2436230-CCT,1-2436258-2436270-CCT,1-2436283-2436292-CCT,1-2436345-2436393-TCCTCCCTTCCTCCC,1-2436434-2436458-TCCTCCCT,1-2436492-2436504-CCT,1-2436517-2436526-CCT,1-2436571-2436593-TCCTCCC;MOTIFS=CCT,TCCT,TCCTCCCT,TCCTCCC,TCC,TCCTCCCTTCCTCCC;STRUC=<VC287>	HPRC,HGSVC	No	0.05	Yes	NA,NA	NA	NA
chr1:2436336	3326	DEL	129	0.9046	0.36	23	PLCH2(5.9134e-28,1.012)	NA	NA	NA	NA	NA	NA	NA	NA	No	ID=1-2436181-2436193-TCCT,1-2436198-2436207-TCC,1-2436208-2436220-TCCT,1-2436221-2436230-CCT,1-2436258-2436270-CCT,1-2436283-2436292-CCT,1-2436345-2436393-TCCTCCCTTCCTCCC,1-2436434-2436458-TCCTCCCT,1-2436492-2436504-CCT,1-2436517-2436526-CCT,1-2436571-2436593-TCCTCCC;MOTIFS=CCT,TCCT,TCCTCCCT,TCCTCCC,TCC,TCCTCCCTTCCTCCC;STRUC=<VC287>	HPRC,HGSVC,1KG-ONT	No	0.032	Yes	NA,NA	NA	NA
chr1:2436337	3328	DEL	190	0.8224	0.6784	65	PLCH2(5.9134e-28,1.012)	NA	NA	NA	NA	NA	NA	NA	NA	No	ID=1-2436181-2436193-TCCT,1-2436198-2436207-TCC,1-2436208-2436220-TCCT,1-2436221-2436230-CCT,1-2436258-2436270-CCT,1-2436283-2436292-CCT,1-2436345-2436393-TCCTCCCTTCCTCCC,1-2436434-2436458-TCCTCCCT,1-2436492-2436504-CCT,1-2436517-2436526-CCT,1-2436571-2436593-TCCTCCC;MOTIFS=CCT,TCCT,TCCTCCCT,TCCTCCC,TCC,TCCTCCCTTCCTCCC;STRUC=<VC287>	HPRC,HGSVC,1KG-ONT	No	0.032	Yes	NA,NA	NA	NA
chr1:2436337	3327	DEL	105	0.8304	0.6362	6	PLCH2(5.9134e-28,1.012)	NA	NA	NA	NA	NA	NA	NA	NA	No	ID=1-2436181-2436193-TCCT,1-2436198-2436207-TCC,1-2436208-2436220-TCCT,1-2436221-2436230-CCT,1-2436258-2436270-CCT,1-2436283-2436292-CCT,1-2436345-2436393-TCCTCCCTTCCTCCC,1-2436434-2436458-TCCTCCCT,1-2436492-2436504-CCT,1-2436517-2436526-CCT,1-2436571-2436593-TCCTCCC;MOTIFS=CCT,TCCT,TCCTCCCT,TCCTCCC,TCC,TCCTCCCTTCCTCCC;STRUC=<VC287>	HPRC,HGSVC,1KG-ONT	No	0.027	No	NA,NA	NA	NA
chr1:2436338	3329	DEL	96	0.9122	0.3603	3	PLCH2(5.9134e-28,1.012)	NA	NA	NA	NA	NA	NA	NA	NA	No	ID=1-2436181-2436193-TCCT,1-2436198-2436207-TCC,1-2436208-2436220-TCCT,1-2436221-2436230-CCT,1-2436258-2436270-CCT,1-2436283-2436292-CCT,1-2436345-2436393-TCCTCCCTTCCTCCC,1-2436434-2436458-TCCTCCCT,1-2436492-2436504-CCT,1-2436517-2436526-CCT,1-2436571-2436593-TCCTCCC;MOTIFS=CCT,TCCT,TCCTCCCT,TCCTCCC,TCC,TCCTCCCTTCCTCCC;STRUC=<VC287>	HPRC,HGSVC,1KG-ONT	No	0.027	No	NA,NA	NA	NA
chr1:2436340	3330	DEL	60	0.8371	0.649	108	PLCH2(5.9134e-28,1.012)	NA	NA	NA	NA	NA	NA	NA	NA	No	ID=1-2436181-2436193-TCCT,1-2436198-2436207-TCC,1-2436208-2436220-TCCT,1-2436221-2436230-CCT,1-2436258-2436270-CCT,1-2436283-2436292-CCT,1-2436345-2436393-TCCTCCCTTCCTCCC,1-2436434-2436458-TCCTCCCT,1-2436492-2436504-CCT,1-2436517-2436526-CCT,1-2436571-2436593-TCCTCCC;MOTIFS=CCT,TCCT,TCCTCCCT,TCCTCCC,TCC,TCCTCCCTTCCTCCC;STRUC=<VC287>	HPRC,HGSVC,1KG-ONT	No	0.032	Yes	NA,NA	NA	NA
chr1:2436344	3331	INS	112	0.8193	0.6537	21	PLCH2(5.9134e-28,1.012)	NA	NA	NA	NA	NA	NA	NA	NA	No	ID=1-2436181-2436193-TCCT,1-2436198-2436207-TCC,1-2436208-2436220-TCCT,1-2436221-2436230-CCT,1-2436258-2436270-CCT,1-2436283-2436292-CCT,1-2436345-2436393-TCCTCCCTTCCTCCC,1-2436434-2436458-TCCTCCCT,1-2436492-2436504-CCT,1-2436517-2436526-CCT,1-2436571-2436593-TCCTCCC;MOTIFS=CCT,TCCT,TCCTCCCT,TCCTCCC,TCC,TCCTCCCTTCCTCCC;STRUC=<VC287>	HPRC,HGSVC,1KG-ONT	Yes	1.621	Yes	NA,NA	NA	NA
chr1:2436345	3333	INS	312	0.8139	0.6358	4	PLCH2(5.9134e-28,1.012)	NA	NA	NA	NA	NA	NA	NA	NA	No	ID=1-2436181-2436193-TCCT,1-2436198-2436207-TCC,1-2436208-2436220-TCCT,1-2436221-2436230-CCT,1-2436258-2436270-CCT,1-2436283-2436292-CCT,1-2436345-2436393-TCCTCCCTTCCTCCC,1-2436434-2436458-TCCTCCCT,1-2436492-2436504-CCT,1-2436517-2436526-CCT,1-2436571-2436593-TCCTCCC;MOTIFS=CCT,TCCT,TCCTCCCT,TCCTCCC,TCC,TCCTCCCTTCCTCCC;STRUC=<VC287>	HPRC,HGSVC	Yes	1.621	No	NA,NA	NA	NA
chr1:2436345	3332	INS	877	0.8103	0.6762	3	PLCH2(5.9134e-28,1.012)	NA	NA	NA	NA	NA	NA	NA	NA	No	ID=1-2436181-2436193-TCCT,1-2436198-2436207-TCC,1-2436208-2436220-TCCT,1-2436221-2436230-CCT,1-2436258-2436270-CCT,1-2436283-2436292-CCT,1-2436345-2436393-TCCTCCCTTCCTCCC,1-2436434-2436458-TCCTCCCT,1-2436492-2436504-CCT,1-2436517-2436526-CCT,1-2436571-2436593-TCCTCCC;MOTIFS=CCT,TCCT,TCCTCCCT,TCCTCCC,TCC,TCCTCCCTTCCTCCC;STRUC=<VC287>	HGSVC	No	1.621	No	NA,NA	NA	NA
chr1:2436361	3334	DEL	180	0.8148	0.6777	42	PLCH2(5.9134e-28,1.012)	NA	NA	NA	NA	NA	NA	NA	NA	No	ID=1-2436181-2436193-TCCT,1-2436198-2436207-TCC,1-2436208-2436220-TCCT,1-2436221-2436230-CCT,1-2436258-2436270-CCT,1-2436283-2436292-CCT,1-2436345-2436393-TCCTCCCTTCCTCCC,1-2436434-2436458-TCCTCCCT,1-2436492-2436504-CCT,1-2436517-2436526-CCT,1-2436571-2436593-TCCTCCC;MOTIFS=CCT,TCCT,TCCTCCCT,TCCTCCC,TCC,TCCTCCCTTCCTCCC;STRUC=<VC287>	HPRC,HGSVC,1KG-ONT	No	0.041	Yes	NA,NA	NA	NA
chr1:2436373	3335	DEL	51	0.8564	0.5406	42	PLCH2(5.9134e-28,1.012)	NA	NA	NA	NA	NA	NA	NA	NA	No	ID=1-2436181-2436193-TCCT,1-2436198-2436207-TCC,1-2436208-2436220-TCCT,1-2436221-2436230-CCT,1-2436258-2436270-CCT,1-2436283-2436292-CCT,1-2436345-2436393-TCCTCCCTTCCTCCC,1-2436434-2436458-TCCTCCCT,1-2436492-2436504-CCT,1-2436517-2436526-CCT,1-2436571-2436593-TCCTCCC;MOTIFS=CCT,TCCT,TCCTCCCT,TCCTCCC,TCC,TCCTCCCTTCCTCCC;STRUC=<VC287>	HPRC,1KG-ONT	No	0.059	Yes	NA,NA	NA	NA
chr1:2436378	3336	DEL	122	0.8677	0.5008	20	PLCH2(5.9134e-28,1.012)	NA	NA	NA	NA	NA	NA	NA	NA	No	ID=1-2436181-2436193-TCCT,1-2436198-2436207-TCC,1-2436208-2436220-TCCT,1-2436221-2436230-CCT,1-2436258-2436270-CCT,1-2436283-2436292-CCT,1-2436345-2436393-TCCTCCCTTCCTCCC,1-2436434-2436458-TCCTCCCT,1-2436492-2436504-CCT,1-2436517-2436526-CCT,1-2436571-2436593-TCCTCCC;MOTIFS=CCT,TCCT,TCCTCCCT,TCCTCCC,TCC,TCCTCCCTTCCTCCC;STRUC=<VC287>	HPRC,HGSVC,1KG-ONT	No	0.03	No	NA,NA	NA	NA
chr1:2436380	3337	INS	112	0.8075	0.6738	11	PLCH2(5.9134e-28,1.012)	NA	NA	NA	NA	NA	NA	NA	NA	No	ID=1-2436181-2436193-TCCT,1-2436198-2436207-TCC,1-2436208-2436220-TCCT,1-2436221-2436230-CCT,1-2436258-2436270-CCT,1-2436283-2436292-CCT,1-2436345-2436393-TCCTCCCTTCCTCCC,1-2436434-2436458-TCCTCCCT,1-2436492-2436504-CCT,1-2436517-2436526-CCT,1-2436571-2436593-TCCTCCC;MOTIFS=CCT,TCCT,TCCTCCCT,TCCTCCC,TCC,TCCTCCCTTCCTCCC;STRUC=<VC287>	HPRC,HGSVC,1KG-ONT	Yes	1.621	Yes	NA,NA	NA	NA
chr1:2436382	3338	DEL	60	0.8397	0.6048	3	PLCH2(5.9134e-28,1.012)	NA	NA	NA	NA	NA	NA	NA	NA	No	ID=1-2436181-2436193-TCCT,1-2436198-2436207-TCC,1-2436208-2436220-TCCT,1-2436221-2436230-CCT,1-2436258-2436270-CCT,1-2436283-2436292-CCT,1-2436345-2436393-TCCTCCCTTCCTCCC,1-2436434-2436458-TCCTCCCT,1-2436492-2436504-CCT,1-2436517-2436526-CCT,1-2436571-2436593-TCCTCCC;MOTIFS=CCT,TCCT,TCCTCCCT,TCCTCCC,TCC,TCCTCCCTTCCTCCC;STRUC=<VC287>	HPRC,HGSVC,1KG-ONT	No	0.032	No	NA,NA	NA	NA
chr1:2436387	3339	DEL	159	0.8376	0.6268	256	PLCH2(5.9134e-28,1.012)	NA	NA	NA	NA	NA	NA	NA	NA	No	ID=1-2436181-2436193-TCCT,1-2436198-2436207-TCC,1-2436208-2436220-TCCT,1-2436221-2436230-CCT,1-2436258-2436270-CCT,1-2436283-2436292-CCT,1-2436345-2436393-TCCTCCCTTCCTCCC,1-2436434-2436458-TCCTCCCT,1-2436492-2436504-CCT,1-2436517-2436526-CCT,1-2436571-2436593-TCCTCCC;MOTIFS=CCT,TCCT,TCCTCCCT,TCCTCCC,TCC,TCCTCCCTTCCTCCC;STRUC=<VC287>	HPRC,HGSVC,1KG-ONT	No	0.032	Yes	NA,NA	NA	NA
chr1:2436402	3340	DEL	144	0.913	0.3342	121	PLCH2(5.9134e-28,1.012)	NA	NA	NA	NA	NA	NA	NA	NA	No	ID=1-2436181-2436193-TCCT,1-2436198-2436207-TCC,1-2436208-2436220-TCCT,1-2436221-2436230-CCT,1-2436258-2436270-CCT,1-2436283-2436292-CCT,1-2436345-2436393-TCCTCCCTTCCTCCC,1-2436434-2436458-TCCTCCCT,1-2436492-2436504-CCT,1-2436517-2436526-CCT,1-2436571-2436593-TCCTCCC;MOTIFS=CCT,TCCT,TCCTCCCT,TCCTCCC,TCC,TCCTCCCTTCCTCCC;STRUC=<VC287>	HPRC,HGSVC,1KG-ONT	No	0.033	Yes	NA,NA	NA	NA
chr1:2436403	3341	DEL	135	0.8266	0.6414	201	PLCH2(5.9134e-28,1.012)	NA	NA	NA	NA	NA	NA	NA	NA	No	ID=1-2436181-2436193-TCCT,1-2436198-2436207-TCC,1-2436208-2436220-TCCT,1-2436221-2436230-CCT,1-2436258-2436270-CCT,1-2436283-2436292-CCT,1-2436345-2436393-TCCTCCCTTCCTCCC,1-2436434-2436458-TCCTCCCT,1-2436492-2436504-CCT,1-2436517-2436526-CCT,1-2436571-2436593-TCCTCCC;MOTIFS=CCT,TCCT,TCCTCCCT,TCCTCCC,TCC,TCCTCCCTTCCTCCC;STRUC=<VC287>	HPRC,HGSVC,1KG-ONT	No	0.03	Yes	NA,NA	NA	NA
chr1:2436425	3343	DEL	113	0.8303	0.631	60	PLCH2(5.9134e-28,1.012)	NA	NA	NA	NA	NA	NA	NA	NA	No	ID=1-2436181-2436193-TCCT,1-2436198-2436207-TCC,1-2436208-2436220-TCCT,1-2436221-2436230-CCT,1-2436258-2436270-CCT,1-2436283-2436292-CCT,1-2436345-2436393-TCCTCCCTTCCTCCC,1-2436434-2436458-TCCTCCCT,1-2436492-2436504-CCT,1-2436517-2436526-CCT,1-2436571-2436593-TCCTCCC;MOTIFS=CCT,TCCT,TCCTCCCT,TCCTCCC,TCC,TCCTCCCTTCCTCCC;STRUC=<VC287>	HPRC,HGSVC,1KG-ONT	No	0.034	Yes	NA,NA	NA	NA
chr1:2436425	3342	DEL	106	0.8394	0.6101	15	PLCH2(5.9134e-28,1.012)	NA	NA	NA	NA	NA	NA	NA	NA	No	ID=1-2436181-2436193-TCCT,1-2436198-2436207-TCC,1-2436208-2436220-TCCT,1-2436221-2436230-CCT,1-2436258-2436270-CCT,1-2436283-2436292-CCT,1-2436345-2436393-TCCTCCCTTCCTCCC,1-2436434-2436458-TCCTCCCT,1-2436492-2436504-CCT,1-2436517-2436526-CCT,1-2436571-2436593-TCCTCCC;MOTIFS=CCT,TCCT,TCCTCCCT,TCCTCCC,TCC,TCCTCCCTTCCTCCC;STRUC=<VC287>	HPRC,HGSVC,1KG-ONT	No	0.034	Yes	NA,NA	NA	NA
chr1:2436429	3344	DEL	122	0.8002	0.681	55	PLCH2(5.9134e-28,1.012)	NA	NA	NA	NA	NA	NA	NA	NA	No	ID=1-2436181-2436193-TCCT,1-2436198-2436207-TCC,1-2436208-2436220-TCCT,1-2436221-2436230-CCT,1-2436258-2436270-CCT,1-2436283-2436292-CCT,1-2436345-2436393-TCCTCCCTTCCTCCC,1-2436434-2436458-TCCTCCCT,1-2436492-2436504-CCT,1-2436517-2436526-CCT,1-2436571-2436593-TCCTCCC;MOTIFS=CCT,TCCT,TCCTCCCT,TCCTCCC,TCC,TCCTCCCTTCCTCCC;STRUC=<VC287>	HPRC,HGSVC,1KG-ONT	No	0.061	Yes	NA,NA	NA	NA
chr1:2436442	3346	INS	66	0.8187	0.6454	151	PLCH2(5.9134e-28,1.012)	NA	NA	NA	NA	NA	NA	NA	NA	No	ID=1-2436181-2436193-TCCT,1-2436198-2436207-TCC,1-2436208-2436220-TCCT,1-2436221-2436230-CCT,1-2436258-2436270-CCT,1-2436283-2436292-CCT,1-2436345-2436393-TCCTCCCTTCCTCCC,1-2436434-2436458-TCCTCCCT,1-2436492-2436504-CCT,1-2436517-2436526-CCT,1-2436571-2436593-TCCTCCC;MOTIFS=CCT,TCCT,TCCTCCCT,TCCTCCC,TCC,TCCTCCCTTCCTCCC;STRUC=<VC287>	HPRC,HGSVC	Yes	1.621	Yes	NA,NA	NA	NA
chr1:2436442	3345	INS	471	0.8189	0.6505	9	PLCH2(5.9134e-28,1.012)	NA	NA	NA	NA	NA	NA	NA	NA	No	ID=1-2436181-2436193-TCCT,1-2436198-2436207-TCC,1-2436208-2436220-TCCT,1-2436221-2436230-CCT,1-2436258-2436270-CCT,1-2436283-2436292-CCT,1-2436345-2436393-TCCTCCCTTCCTCCC,1-2436434-2436458-TCCTCCCT,1-2436492-2436504-CCT,1-2436517-2436526-CCT,1-2436571-2436593-TCCTCCC;MOTIFS=CCT,TCCT,TCCTCCCT,TCCTCCC,TCC,TCCTCCCTTCCTCCC;STRUC=<VC287>	HPRC,HGSVC,1KG-ONT	Yes	1.621	Yes	NA,NA	NA	NA
chr1:2436447	3347	INS	398	0.9228	0.2928	7	PLCH2(5.9134e-28,1.012)	NA	NA	NA	NA	NA	NA	NA	NA	No	ID=1-2436181-2436193-TCCT,1-2436198-2436207-TCC,1-2436208-2436220-TCCT,1-2436221-2436230-CCT,1-2436258-2436270-CCT,1-2436283-2436292-CCT,1-2436345-2436393-TCCTCCCTTCCTCCC,1-2436434-2436458-TCCTCCCT,1-2436492-2436504-CCT,1-2436517-2436526-CCT,1-2436571-2436593-TCCTCCC;MOTIFS=CCT,TCCT,TCCTCCCT,TCCTCCC,TCC,TCCTCCCTTCCTCCC;STRUC=<VC287>	HPRC,HGSVC,1KG-ONT	Yes	1.621	Yes	NA,NA	NA	NA
chr1:2436458	3348	DEL	83	0.9256	0.2818	38	PLCH2(5.9134e-28,1.012)	NA	NA	NA	NA	NA	NA	NA	NA	No	ID=1-2436181-2436193-TCCT,1-2436198-2436207-TCC,1-2436208-2436220-TCCT,1-2436221-2436230-CCT,1-2436258-2436270-CCT,1-2436283-2436292-CCT,1-2436345-2436393-TCCTCCCTTCCTCCC,1-2436434-2436458-TCCTCCCT,1-2436492-2436504-CCT,1-2436517-2436526-CCT,1-2436571-2436593-TCCTCCC;MOTIFS=CCT,TCCT,TCCTCCCT,TCCTCCC,TCC,TCCTCCCTTCCTCCC;STRUC=<VC287>	HPRC,HGSVC,1KG-ONT	No	0.036	Yes	NA,NA	NA	NA
chr1:2436469	3349	DEL	77	0.8766	0.4974	115	PLCH2(5.9134e-28,1.012)	NA	NA	NA	NA	NA	NA	NA	NA	No	ID=1-2436181-2436193-TCCT,1-2436198-2436207-TCC,1-2436208-2436220-TCCT,1-2436221-2436230-CCT,1-2436258-2436270-CCT,1-2436283-2436292-CCT,1-2436345-2436393-TCCTCCCTTCCTCCC,1-2436434-2436458-TCCTCCCT,1-2436492-2436504-CCT,1-2436517-2436526-CCT,1-2436571-2436593-TCCTCCC;MOTIFS=CCT,TCCT,TCCTCCCT,TCCTCCC,TCC,TCCTCCCTTCCTCCC;STRUC=<VC287>	HPRC,HGSVC,1KG-ONT	No	0.041	Yes	NA,NA	NA	NA
chr1:2436482	3350	DEL	54	0.8052	0.6944	46	PLCH2(5.9134e-28,1.012)	NA	NA	NA	NA	NA	NA	NA	NA	No	ID=1-2436181-2436193-TCCT,1-2436198-2436207-TCC,1-2436208-2436220-TCCT,1-2436221-2436230-CCT,1-2436258-2436270-CCT,1-2436283-2436292-CCT,1-2436345-2436393-TCCTCCCTTCCTCCC,1-2436434-2436458-TCCTCCCT,1-2436492-2436504-CCT,1-2436517-2436526-CCT,1-2436571-2436593-TCCTCCC;MOTIFS=CCT,TCCT,TCCTCCCT,TCCTCCC,TCC,TCCTCCCTTCCTCCC;STRUC=<VC287>	HPRC,HGSVC,1KG-ONT	No	0.122	Yes	NA,NA	NA	NA
chr1:2436484	3351	DEL	98	0.8616	0.5146	89	PLCH2(5.9134e-28,1.012)	NA	NA	NA	NA	NA	NA	NA	NA	No	ID=1-2436181-2436193-TCCT,1-2436198-2436207-TCC,1-2436208-2436220-TCCT,1-2436221-2436230-CCT,1-2436258-2436270-CCT,1-2436283-2436292-CCT,1-2436345-2436393-TCCTCCCTTCCTCCC,1-2436434-2436458-TCCTCCCT,1-2436492-2436504-CCT,1-2436517-2436526-CCT,1-2436571-2436593-TCCTCCC;MOTIFS=CCT,TCCT,TCCTCCCT,TCCTCCC,TCC,TCCTCCCTTCCTCCC;STRUC=<VC287>	HPRC,HGSVC,1KG-ONT	No	0.214	Yes	NA,NA	NA	NA
chr1:2436486	3352	DEL	61	0.8249	0.6317	30	PLCH2(5.9134e-28,1.012)	NA	NA	NA	NA	NA	NA	NA	NA	No	ID=1-2436181-2436193-TCCT,1-2436198-2436207-TCC,1-2436208-2436220-TCCT,1-2436221-2436230-CCT,1-2436258-2436270-CCT,1-2436283-2436292-CCT,1-2436345-2436393-TCCTCCCTTCCTCCC,1-2436434-2436458-TCCTCCCT,1-2436492-2436504-CCT,1-2436517-2436526-CCT,1-2436571-2436593-TCCTCCC;MOTIFS=CCT,TCCT,TCCTCCCT,TCCTCCC,TCC,TCCTCCCTTCCTCCC;STRUC=<VC287>	HPRC,HGSVC,1KG-ONT	No	0.127	Yes	NA,NA	NA	NA
chr1:2436495	3353	INS	178	0.8978	0.3953	18	PLCH2(5.9134e-28,1.012)	NA	NA	NA	NA	NA	NA	NA	NA	No	ID=1-2436181-2436193-TCCT,1-2436198-2436207-TCC,1-2436208-2436220-TCCT,1-2436221-2436230-CCT,1-2436258-2436270-CCT,1-2436283-2436292-CCT,1-2436345-2436393-TCCTCCCTTCCTCCC,1-2436434-2436458-TCCTCCCT,1-2436492-2436504-CCT,1-2436517-2436526-CCT,1-2436571-2436593-TCCTCCC;MOTIFS=CCT,TCCT,TCCTCCCT,TCCTCCC,TCC,TCCTCCCTTCCTCCC;STRUC=<VC287>	HPRC,HGSVC,1KG-ONT	Yes	1.636	Yes	NA,NA	NA	NA
chr1:2436546	3355	INS	297	0.8365	0.6386	4	PLCH2(5.9134e-28,1.012)	NA	NA	NA	NA	NA	NA	NA	NA	No	ID=1-2436181-2436193-TCCT,1-2436198-2436207-TCC,1-2436208-2436220-TCCT,1-2436221-2436230-CCT,1-2436258-2436270-CCT,1-2436283-2436292-CCT,1-2436345-2436393-TCCTCCCTTCCTCCC,1-2436434-2436458-TCCTCCCT,1-2436492-2436504-CCT,1-2436517-2436526-CCT,1-2436571-2436593-TCCTCCC;MOTIFS=CCT,TCCT,TCCTCCCT,TCCTCCC,TCC,TCCTCCCTTCCTCCC;STRUC=<VC287>	HGSVC	Yes	1.664	Yes	NA,NA	NA	NA
chr1:2436546	3356	INS	500	0.8236	0.6958	45	PLCH2(5.9134e-28,1.012)	NA	NA	NA	NA	NA	NA	NA	NA	No	ID=1-2436181-2436193-TCCT,1-2436198-2436207-TCC,1-2436208-2436220-TCCT,1-2436221-2436230-CCT,1-2436258-2436270-CCT,1-2436283-2436292-CCT,1-2436345-2436393-TCCTCCCTTCCTCCC,1-2436434-2436458-TCCTCCCT,1-2436492-2436504-CCT,1-2436517-2436526-CCT,1-2436571-2436593-TCCTCCC;MOTIFS=CCT,TCCT,TCCTCCCT,TCCTCCC,TCC,TCCTCCCTTCCTCCC;STRUC=<VC287>	HPRC,HGSVC,1KG-ONT	Yes	1.664	Yes	NA,NA	NA	NA
chr1:2436546	3354	INS	422	0.879	0.4726	1	PLCH2(5.9134e-28,1.012)	NA	NA	NA	NA	NA	NA	NA	NA	No	ID=1-2436181-2436193-TCCT,1-2436198-2436207-TCC,1-2436208-2436220-TCCT,1-2436221-2436230-CCT,1-2436258-2436270-CCT,1-2436283-2436292-CCT,1-2436345-2436393-TCCTCCCTTCCTCCC,1-2436434-2436458-TCCTCCCT,1-2436492-2436504-CCT,1-2436517-2436526-CCT,1-2436571-2436593-TCCTCCC;MOTIFS=CCT,TCCT,TCCTCCCT,TCCTCCC,TCC,TCCTCCCTTCCTCCC;STRUC=<VC287>	HPRC,HGSVC,1KG-ONT	Yes	1.664	No	NA,NA	NA	NA
chr1:2436551	3358	INS	87	0.8039	0.6602	15	PLCH2(5.9134e-28,1.012)	NA	NA	NA	NA	NA	NA	NA	NA	No	ID=1-2436181-2436193-TCCT,1-2436198-2436207-TCC,1-2436208-2436220-TCCT,1-2436221-2436230-CCT,1-2436258-2436270-CCT,1-2436283-2436292-CCT,1-2436345-2436393-TCCTCCCTTCCTCCC,1-2436434-2436458-TCCTCCCT,1-2436492-2436504-CCT,1-2436517-2436526-CCT,1-2436571-2436593-TCCTCCC;MOTIFS=CCT,TCCT,TCCTCCCT,TCCTCCC,TCC,TCCTCCCTTCCTCCC;STRUC=<VC287>	HPRC,HGSVC	Yes	1.664	No	NA,NA	NA	NA
chr1:2436551	3360	INS	83	0.8283	0.6186	32	PLCH2(5.9134e-28,1.012)	NA	NA	NA	NA	NA	NA	NA	NA	No	ID=1-2436181-2436193-TCCT,1-2436198-2436207-TCC,1-2436208-2436220-TCCT,1-2436221-2436230-CCT,1-2436258-2436270-CCT,1-2436283-2436292-CCT,1-2436345-2436393-TCCTCCCTTCCTCCC,1-2436434-2436458-TCCTCCCT,1-2436492-2436504-CCT,1-2436517-2436526-CCT,1-2436571-2436593-TCCTCCC;MOTIFS=CCT,TCCT,TCCTCCCT,TCCTCCC,TCC,TCCTCCCTTCCTCCC;STRUC=<VC287>	HPRC,HGSVC	Yes	1.664	Yes	NA,NA	NA	NA
chr1:2436551	3359	INS	350	0.7955	0.6893	4	PLCH2(5.9134e-28,1.012)	NA	NA	NA	NA	NA	NA	NA	NA	No	ID=1-2436181-2436193-TCCT,1-2436198-2436207-TCC,1-2436208-2436220-TCCT,1-2436221-2436230-CCT,1-2436258-2436270-CCT,1-2436283-2436292-CCT,1-2436345-2436393-TCCTCCCTTCCTCCC,1-2436434-2436458-TCCTCCCT,1-2436492-2436504-CCT,1-2436517-2436526-CCT,1-2436571-2436593-TCCTCCC;MOTIFS=CCT,TCCT,TCCTCCCT,TCCTCCC,TCC,TCCTCCCTTCCTCCC;STRUC=<VC287>	HPRC,HGSVC	Yes	1.664	No	NA,NA	NA	NA
chr1:2436551	3357	INS	240	0.8246	0.6304	8	PLCH2(5.9134e-28,1.012)	NA	NA	NA	NA	NA	NA	NA	NA	No	ID=1-2436181-2436193-TCCT,1-2436198-2436207-TCC,1-2436208-2436220-TCCT,1-2436221-2436230-CCT,1-2436258-2436270-CCT,1-2436283-2436292-CCT,1-2436345-2436393-TCCTCCCTTCCTCCC,1-2436434-2436458-TCCTCCCT,1-2436492-2436504-CCT,1-2436517-2436526-CCT,1-2436571-2436593-TCCTCCC;MOTIFS=CCT,TCCT,TCCTCCCT,TCCTCCC,TCC,TCCTCCCTTCCTCCC;STRUC=<VC287>	HPRC,HGSVC,1KG-ONT	Yes	1.664	Yes	NA,NA	NA	NA
chr1:2436576	3361	INS	272	0.8676	0.563	17	PLCH2(5.9134e-28,1.012)	NA	NA	NA	NA	NA	NA	NA	NA	No	ID=1-2436181-2436193-TCCT,1-2436198-2436207-TCC,1-2436208-2436220-TCCT,1-2436221-2436230-CCT,1-2436258-2436270-CCT,1-2436283-2436292-CCT,1-2436345-2436393-TCCTCCCTTCCTCCC,1-2436434-2436458-TCCTCCCT,1-2436492-2436504-CCT,1-2436517-2436526-CCT,1-2436571-2436593-TCCTCCC;MOTIFS=CCT,TCCT,TCCTCCCT,TCCTCCC,TCC,TCCTCCCTTCCTCCC;STRUC=<VC287>	HGSVC	Yes	1.664	Yes	NA,NA	NA	NA
chr1:2440390	3365	INS	617	0.8857	0.6497	3	PLCH2(5.9134e-28,1.012)	NA	NA	NA	NA	NA	NA	NA	enhancer	No	ID=1-2440350-2440359-TGG;MOTIFS=TGG;STRUC=(TGG)n	HPRC,HGSVC,1KG-ONT	No	0.032	Yes	NA,NA	NA	NA
chr1:2440390	3372	INS	138	0.8431	0.6334	2	PLCH2(5.9134e-28,1.012)	NA	NA	NA	NA	NA	NA	NA	enhancer	No	ID=1-2440350-2440359-TGG;MOTIFS=TGG;STRUC=(TGG)n	HPRC	No	0.032	No	NA,NA	NA	NA
chr1:2440390	3371	INS	2264	0.8604	0.53	2	PLCH2(5.9134e-28,1.012)	NA	NA	NA	NA	NA	NA	NA	enhancer	No	ID=1-2440350-2440359-TGG;MOTIFS=TGG;STRUC=(TGG)n	HPRC,HGSVC	No	0.032	No	NA,NA	NA	NA
chr1:2440390	3370	INS	1098	0.9021	0.3749	4	PLCH2(5.9134e-28,1.012)	NA	NA	NA	NA	NA	NA	NA	enhancer	No	ID=1-2440350-2440359-TGG;MOTIFS=TGG;STRUC=(TGG)n	HPRC,HGSVC,1KG-ONT	No	0.032	Yes	NA,NA	NA	NA
chr1:2440390	3369	INS	2469	0.8061	0.6891	76	PLCH2(5.9134e-28,1.012)	NA	NA	NA	NA	NA	NA	NA	enhancer	No	ID=1-2440350-2440359-TGG;MOTIFS=TGG;STRUC=(TGG)n	HPRC,HGSVC	No	0.032	Yes	NA,NA	NA	NA
chr1:2440390	3364	INS	409	0.8068	0.6551	27	PLCH2(5.9134e-28,1.012)	NA	NA	NA	NA	NA	NA	NA	enhancer	No	ID=1-2440350-2440359-TGG;MOTIFS=TGG;STRUC=(TGG)n	HPRC,HGSVC,1KG-ONT	No	0.032	Yes	NA,NA	NA	NA
chr1:2440390	3368	INS	1646	0.8855	0.414	139	PLCH2(5.9134e-28,1.012)	NA	NA	NA	NA	NA	NA	NA	enhancer	No	ID=1-2440350-2440359-TGG;MOTIFS=TGG;STRUC=(TGG)n	HPRC,HGSVC,1KG-ONT	No	0.032	Yes	NA,NA	NA	NA
chr1:2440390	3363	INS	342	0.8203	0.6533	9	PLCH2(5.9134e-28,1.012)	NA	NA	NA	NA	NA	NA	NA	enhancer	No	ID=1-2440350-2440359-TGG;MOTIFS=TGG;STRUC=(TGG)n	HPRC,HGSVC,1KG-ONT	No	0.032	Yes	NA,NA	NA	NA
chr1:2440390	3367	INS	1369	0.8847	0.4198	133	PLCH2(5.9134e-28,1.012)	NA	NA	NA	NA	NA	NA	NA	enhancer	No	ID=1-2440350-2440359-TGG;MOTIFS=TGG;STRUC=(TGG)n	HPRC,HGSVC,1KG-ONT	No	0.032	Yes	NA,NA	NA	NA
chr1:2440391	3374	INS	272	0.8407	0.6088	1	PLCH2(5.9134e-28,1.012)	NA	NA	NA	NA	NA	NA	NA	enhancer	No	ID=1-2440350-2440359-TGG;MOTIFS=TGG;STRUC=(TGG)n	HPRC,HGSVC,1KG-ONT	No	0.032	No	NA,NA	NA	NA
chr1:2440443	3376	INS	890	0.9432	0.2232	115	PLCH2(5.9134e-28,1.012)	NA	NA	NA	NA	NA	NA	NA	enhancer	No	ID=1-2440350-2440359-TGG;MOTIFS=TGG;STRUC=(TGG)n	HPRC,HGSVC,1KG-ONT	No	0.032	Yes	NA,NA	NA	NA
chr1:2440443	3378	INS	822	0.8444	0.577	3	PLCH2(5.9134e-28,1.012)	NA	NA	NA	NA	NA	NA	NA	enhancer	No	ID=1-2440350-2440359-TGG;MOTIFS=TGG;STRUC=(TGG)n	HPRC,HGSVC,1KG-ONT	No	0.032	Yes	NA,NA	NA	NA
chr1:2440443	3377	INS	751	0.8675	0.501	272	PLCH2(5.9134e-28,1.012)	NA	NA	NA	NA	NA	NA	NA	enhancer	No	ID=1-2440350-2440359-TGG;MOTIFS=TGG;STRUC=(TGG)n	HPRC,HGSVC,1KG-ONT	No	0.032	Yes	NA,NA	NA	NA
chr1:2440443	3375	INS	1025	0.8663	0.485	30	PLCH2(5.9134e-28,1.012)	NA	NA	NA	NA	NA	NA	NA	enhancer	No	ID=1-2440350-2440359-TGG;MOTIFS=TGG;STRUC=(TGG)n	HPRC,HGSVC,1KG-ONT	No	0.032	Yes	NA,NA	NA	NA
chr1:2440495	3379	INS	1450	0.9227	0.2943	18	PLCH2(5.9134e-28,1.012)	NA	NA	NA	NA	NA	NA	NA	enhancer	No	ID=1-2440350-2440359-TGG;MOTIFS=TGG;STRUC=(TGG)n	HPRC,HGSVC,1KG-ONT	No	0.02	Yes	NA,NA	NA	NA
chr1:2440511	3380	DEL	70	0.8015	0.6882	107	PLCH2(5.9134e-28,1.012)	NA	NA	NA	NA	NA	NA	NA	enhancer	No	ID=1-2440350-2440359-TGG;MOTIFS=TGG;STRUC=(TGG)n	HPRC,HGSVC,1KG-ONT	No	0.05	Yes	NA,NA	NA	NA
chr1:2440512	3381	INS	961	0.8535	0.5699	9	PLCH2(5.9134e-28,1.012)	NA	NA	NA	NA	NA	NA	NA	enhancer	No	ID=1-2440350-2440359-TGG;MOTIFS=TGG;STRUC=(TGG)n	HPRC,HGSVC,1KG-ONT	No	0.02	Yes	NA,NA	NA	NA
chr1:2440512	3382	INS	1232	0.9669	0.1585	4	PLCH2(5.9134e-28,1.012)	NA	NA	NA	NA	NA	NA	NA	enhancer	No	ID=1-2440350-2440359-TGG;MOTIFS=TGG;STRUC=(TGG)n	HPRC,HGSVC,1KG-ONT	No	0.02	No	NA,NA	NA	NA
chr1:2440512	3383	INS	1298	0.8322	0.6147	18	PLCH2(5.9134e-28,1.012)	NA	NA	NA	NA	NA	NA	NA	enhancer	No	ID=1-2440350-2440359-TGG;MOTIFS=TGG;STRUC=(TGG)n	HPRC,HGSVC,1KG-ONT	No	0.02	Yes	NA,NA	NA	NA
chr1:2440512	3384	INS	1372	0.8397	0.6333	281	PLCH2(5.9134e-28,1.012)	NA	NA	NA	NA	NA	NA	NA	enhancer	No	ID=1-2440350-2440359-TGG;MOTIFS=TGG;STRUC=(TGG)n	HPRC,HGSVC,1KG-ONT	No	0.02	Yes	NA,NA	NA	NA
chr1:2440581	3385	INS	682	0.903	0.3667	103	PLCH2(5.9134e-28,1.012)	NA	NA	NA	NA	NA	NA	NA	enhancer	No	ID=1-2440350-2440359-TGG;MOTIFS=TGG;STRUC=(TGG)n	HPRC,HGSVC,1KG-ONT	No	0.0	Yes	NA,NA	NA	NA
chr1:2440633	3386	DEL	68	0.8709	0.4916	149	PLCH2(5.9134e-28,1.012)	NA	NA	NA	NA	NA	NA	NA	enhancer	No	ID=1-2440350-2440359-TGG;MOTIFS=TGG;STRUC=(TGG)n	HPRC,HGSVC,1KG-ONT	No	3.281	Yes	NA,NA	NA	NA
chr1:2440636	3387	INS	3223	0.8374	0.5904	2	PLCH2(5.9134e-28,1.012)	NA	NA	NA	NA	NA	NA	NA	enhancer	No	ID=1-2440350-2440359-TGG;MOTIFS=TGG;STRUC=(TGG)n	HPRC,HGSVC	No	0.0	No	NA,NA	NA	NA
chr1:2440640	3388	INS	2133	0.8005	0.6985	1	PLCH2(5.9134e-28,1.012)	NA	NA	NA	NA	NA	NA	NA	enhancer	No	ID=1-2440350-2440359-TGG;MOTIFS=TGG;STRUC=(TGG)n	HPRC,HGSVC	No	0.0	No	NA,NA	NA	NA
chr1:2440649	3391	INS	1163	0.8732	0.4762	78	PLCH2(5.9134e-28,1.012)	NA	NA	NA	NA	NA	NA	NA	enhancer	No	ID=1-2440350-2440359-TGG;MOTIFS=TGG;STRUC=(TGG)n	HPRC,HGSVC,1KG-ONT	No	0.0	Yes	NA,NA	NA	NA
chr1:2440649	3389	INS	548	0.8149	0.6688	46	PLCH2(5.9134e-28,1.012)	NA	NA	NA	NA	NA	NA	NA	enhancer	No	ID=1-2440350-2440359-TGG;MOTIFS=TGG;STRUC=(TGG)n	HPRC,HGSVC,1KG-ONT	No	0.0	Yes	NA,NA	NA	NA
chr1:2440649	3390	INS	2608	0.9418	0.3405	33	PLCH2(5.9134e-28,1.012)	NA	NA	NA	NA	NA	NA	NA	enhancer	No	ID=1-2440350-2440359-TGG;MOTIFS=TGG;STRUC=(TGG)n	HPRC,HGSVC	No	0.0	Yes	NA,NA	NA	NA
chr1:2440703	3392	INS	477	0.8852	0.4301	2	PLCH2(5.9134e-28,1.012)	NA	NA	NA	NA	NA	NA	NA	enhancer	No	ID=1-2440350-2440359-TGG;MOTIFS=TGG;STRUC=(TGG)n	HPRC,HGSVC,1KG-ONT	No	0.032	No	NA,NA	NA	NA
chr1:2441962	3393	INS	272	0.8199	0.6645	1	PLCH2(5.9134e-28,1.012)	NA	NA	NA	NA	NA	NA	NA	NA	No	NA	NA	No	1.712	No	NA,NA	NA	NA
chr1:2450639	3394	DEL	56	0.8523	0.5656	2	PLCH2(5.9134e-28,1.012)	NA	NA	NA	NA	NA	NA	NA	NA	No	ID=1-2450690-2450709-CCTGCCCCCCCGCTCCCCG,1-2450713-2450732-CCCCCCGCTCCCCGCCTAC,1-2450695-2450749-CCCCCCGCTCCCCGCCTG;MOTIFS=CCTGCCCCCCCGCTCCCCG,CCCCCCGCTCCCCGCCTAC,CCCCCCGCTCCCCGCCTG;STRUC=<VC289>	NA	No	0.132	No	NA,NA	NA	NA
chr1:2450664	3396	INS	130	0.8824	0.4266	3	PLCH2(5.9134e-28,1.012)	NA	NA	NA	NA	NA	NA	NA	NA	No	NA	HPRC,HGSVC,1KG-ONT	No	0.116	No	NA,NA	NA	NA
chr1:2450664	3395	INS	91	0.8828	0.4526	38	PLCH2(5.9134e-28,1.012)	NA	NA	NA	NA	NA	NA	NA	NA	No	NA	HPRC,HGSVC	No	0.116	Yes	NA,NA	NA	NA
chr1:2450676	3402	INS	55	0.8888	0.4119	3	PLCH2(5.9134e-28,1.012)	NA	NA	NA	NA	NA	NA	NA	NA	No	ID=1-2450690-2450709-CCTGCCCCCCCGCTCCCCG,1-2450713-2450732-CCCCCCGCTCCCCGCCTAC,1-2450695-2450749-CCCCCCGCTCCCCGCCTG;MOTIFS=CCTGCCCCCCCGCTCCCCG,CCCCCCGCTCCCCGCCTAC,CCCCCCGCTCCCCGCCTG;STRUC=<VC289>	HPRC,HGSVC,1KG-ONT	No	0.116	No	NA,NA	NA	NA
chr1:2450676	3401	INS	152	0.8567	0.559	6	PLCH2(5.9134e-28,1.012)	NA	NA	NA	NA	NA	NA	NA	NA	No	ID=1-2450690-2450709-CCTGCCCCCCCGCTCCCCG,1-2450713-2450732-CCCCCCGCTCCCCGCCTAC,1-2450695-2450749-CCCCCCGCTCCCCGCCTG;MOTIFS=CCTGCCCCCCCGCTCCCCG,CCCCCCGCTCCCCGCCTAC,CCCCCCGCTCCCCGCCTG;STRUC=<VC289>	HPRC,HGSVC,1KG-ONT	No	0.116	Yes	NA,NA	NA	NA
chr1:2450676	3400	INS	76	0.8947	0.3852	85	PLCH2(5.9134e-28,1.012)	NA	NA	NA	NA	NA	NA	NA	NA	No	ID=1-2450690-2450709-CCTGCCCCCCCGCTCCCCG,1-2450713-2450732-CCCCCCGCTCCCCGCCTAC,1-2450695-2450749-CCCCCCGCTCCCCGCCTG;MOTIFS=CCTGCCCCCCCGCTCCCCG,CCCCCCGCTCCCCGCCTAC,CCCCCCGCTCCCCGCCTG;STRUC=<VC289>	HPRC,HGSVC,1KG-ONT	No	0.116	Yes	NA,NA	NA	NA
chr1:2450676	3399	INS	57	0.8348	0.6059	66	PLCH2(5.9134e-28,1.012)	NA	NA	NA	NA	NA	NA	NA	NA	No	ID=1-2450690-2450709-CCTGCCCCCCCGCTCCCCG,1-2450713-2450732-CCCCCCGCTCCCCGCCTAC,1-2450695-2450749-CCCCCCGCTCCCCGCCTG;MOTIFS=CCTGCCCCCCCGCTCCCCG,CCCCCCGCTCCCCGCCTAC,CCCCCCGCTCCCCGCCTG;STRUC=<VC289>	HPRC,HGSVC,1KG-ONT	No	0.116	Yes	NA,NA	NA	NA
chr1:2450676	3398	INS	226	0.8491	0.573	1	PLCH2(5.9134e-28,1.012)	NA	NA	NA	NA	NA	NA	NA	NA	No	ID=1-2450690-2450709-CCTGCCCCCCCGCTCCCCG,1-2450713-2450732-CCCCCCGCTCCCCGCCTAC,1-2450695-2450749-CCCCCCGCTCCCCGCCTG;MOTIFS=CCTGCCCCCCCGCTCCCCG,CCCCCCGCTCCCCGCCTAC,CCCCCCGCTCCCCGCCTG;STRUC=<VC289>	HPRC,HGSVC,1KG-ONT	No	0.116	No	NA,NA	NA	NA
chr1:2450676	3397	INS	80	0.9494	0.4097	23	PLCH2(5.9134e-28,1.012)	NA	NA	NA	NA	NA	NA	NA	NA	No	ID=1-2450690-2450709-CCTGCCCCCCCGCTCCCCG,1-2450713-2450732-CCCCCCGCTCCCCGCCTAC,1-2450695-2450749-CCCCCCGCTCCCCGCCTG;MOTIFS=CCTGCCCCCCCGCTCCCCG,CCCCCCGCTCCCCGCCTAC,CCCCCCGCTCCCCGCCTG;STRUC=<VC289>	HPRC,HGSVC	No	0.116	Yes	NA,NA	NA	NA
chr1:2450680	3403	INS	82	0.8308	0.6014	7	PLCH2(5.9134e-28,1.012)	NA	NA	NA	NA	NA	NA	NA	NA	No	ID=1-2450690-2450709-CCTGCCCCCCCGCTCCCCG,1-2450713-2450732-CCCCCCGCTCCCCGCCTAC,1-2450695-2450749-CCCCCCGCTCCCCGCCTG;MOTIFS=CCTGCCCCCCCGCTCCCCG,CCCCCCGCTCCCCGCCTAC,CCCCCCGCTCCCCGCCTG;STRUC=<VC289>	HPRC,HGSVC	No	0.116	Yes	NA,NA	NA	NA
chr1:2450683	3404	INS	56	0.8746	0.4562	37	PLCH2(5.9134e-28,1.012)	NA	NA	NA	NA	NA	NA	NA	NA	No	ID=1-2450690-2450709-CCTGCCCCCCCGCTCCCCG,1-2450713-2450732-CCCCCCGCTCCCCGCCTAC,1-2450695-2450749-CCCCCCGCTCCCCGCCTG;MOTIFS=CCTGCCCCCCCGCTCCCCG,CCCCCCGCTCCCCGCCTAC,CCCCCCGCTCCCCGCCTG;STRUC=<VC289>	HPRC,HGSVC,1KG-ONT	No	0.116	Yes	NA,NA	NA	NA
chr1:2450683	3405	INS	78	0.7906	0.699	12	PLCH2(5.9134e-28,1.012)	NA	NA	NA	NA	NA	NA	NA	NA	No	ID=1-2450690-2450709-CCTGCCCCCCCGCTCCCCG,1-2450713-2450732-CCCCCCGCTCCCCGCCTAC,1-2450695-2450749-CCCCCCGCTCCCCGCCTG;MOTIFS=CCTGCCCCCCCGCTCCCCG,CCCCCCGCTCCCCGCCTAC,CCCCCCGCTCCCCGCCTG;STRUC=<VC289>	HPRC,HGSVC	No	0.116	Yes	NA,NA	NA	NA
chr1:2450683	3406	INS	166	0.8154	0.6562	1	PLCH2(5.9134e-28,1.012)	NA	NA	NA	NA	NA	NA	NA	NA	No	ID=1-2450690-2450709-CCTGCCCCCCCGCTCCCCG,1-2450713-2450732-CCCCCCGCTCCCCGCCTAC,1-2450695-2450749-CCCCCCGCTCCCCGCCTG;MOTIFS=CCTGCCCCCCCGCTCCCCG,CCCCCCGCTCCCCGCCTAC,CCCCCCGCTCCCCGCCTG;STRUC=<VC289>	HPRC,HGSVC,1KG-ONT	No	0.116	No	NA,NA	NA	NA
chr1:2450683	3407	INS	114	0.8496	0.6109	12	PLCH2(5.9134e-28,1.012)	NA	NA	NA	NA	NA	NA	NA	NA	No	ID=1-2450690-2450709-CCTGCCCCCCCGCTCCCCG,1-2450713-2450732-CCCCCCGCTCCCCGCCTAC,1-2450695-2450749-CCCCCCGCTCCCCGCCTG;MOTIFS=CCTGCCCCCCCGCTCCCCG,CCCCCCGCTCCCCGCCTAC,CCCCCCGCTCCCCGCCTG;STRUC=<VC289>	HPRC,HGSVC	No	0.116	Yes	NA,NA	NA	NA
chr1:2450683	3408	INS	55	0.8258	0.6154	20	PLCH2(5.9134e-28,1.012)	NA	NA	NA	NA	NA	NA	NA	NA	No	ID=1-2450690-2450709-CCTGCCCCCCCGCTCCCCG,1-2450713-2450732-CCCCCCGCTCCCCGCCTAC,1-2450695-2450749-CCCCCCGCTCCCCGCCTG;MOTIFS=CCTGCCCCCCCGCTCCCCG,CCCCCCGCTCCCCGCCTAC,CCCCCCGCTCCCCGCCTG;STRUC=<VC289>	HPRC,HGSVC,1KG-ONT	No	0.116	Yes	NA,NA	NA	NA
chr1:2450691	3409	INS	72	0.8613	0.524	2	PLCH2(5.9134e-28,1.012)	NA	NA	NA	NA	NA	NA	NA	NA	No	ID=1-2450690-2450709-CCTGCCCCCCCGCTCCCCG,1-2450713-2450732-CCCCCCGCTCCCCGCCTAC,1-2450695-2450749-CCCCCCGCTCCCCGCCTG;MOTIFS=CCTGCCCCCCCGCTCCCCG,CCCCCCGCTCCCCGCCTAC,CCCCCCGCTCCCCGCCTG;STRUC=<VC289>	HPRC,HGSVC,1KG-ONT	No	0.116	No	NA,NA	NA	NA
chr1:2450694	3410	INS	58	0.8877	0.422	18	PLCH2(5.9134e-28,1.012)	NA	NA	NA	NA	NA	NA	NA	NA	No	ID=1-2450690-2450709-CCTGCCCCCCCGCTCCCCG,1-2450713-2450732-CCCCCCGCTCCCCGCCTAC,1-2450695-2450749-CCCCCCGCTCCCCGCCTG;MOTIFS=CCTGCCCCCCCGCTCCCCG,CCCCCCGCTCCCCGCCTAC,CCCCCCGCTCCCCGCCTG;STRUC=<VC289>	HPRC,HGSVC,1KG-ONT	No	0.116	Yes	NA,NA	NA	NA
chr1:2450695	3411	INS	52	0.9489	0.4881	3	PLCH2(5.9134e-28,1.012)	NA	NA	NA	NA	NA	NA	NA	NA	No	ID=1-2450690-2450709-CCTGCCCCCCCGCTCCCCG,1-2450713-2450732-CCCCCCGCTCCCCGCCTAC,1-2450695-2450749-CCCCCCGCTCCCCGCCTG;MOTIFS=CCTGCCCCCCCGCTCCCCG,CCCCCCGCTCCCCGCCTAC,CCCCCCGCTCCCCGCCTG;STRUC=<VC289>	HPRC,HGSVC,1KG-ONT	No	0.116	Yes	NA,NA	NA	NA
chr1:2450713	3412	INS	152	0.8281	0.6127	1	PLCH2(5.9134e-28,1.012)	NA	NA	NA	NA	NA	NA	NA	NA	No	ID=1-2450690-2450709-CCTGCCCCCCCGCTCCCCG,1-2450713-2450732-CCCCCCGCTCCCCGCCTAC,1-2450695-2450749-CCCCCCGCTCCCCGCCTG;MOTIFS=CCTGCCCCCCCGCTCCCCG,CCCCCCGCTCCCCGCCTAC,CCCCCCGCTCCCCGCCTG;STRUC=<VC289>	HPRC,HGSVC,1KG-ONT	No	0.116	No	NA,NA	NA	NA
chr1:2450713	3413	INS	91	0.9145	0.5953	2	PLCH2(5.9134e-28,1.012)	NA	NA	NA	NA	NA	NA	NA	NA	No	ID=1-2450690-2450709-CCTGCCCCCCCGCTCCCCG,1-2450713-2450732-CCCCCCGCTCCCCGCCTAC,1-2450695-2450749-CCCCCCGCTCCCCGCCTG;MOTIFS=CCTGCCCCCCCGCTCCCCG,CCCCCCGCTCCCCGCCTAC,CCCCCCGCTCCCCGCCTG;STRUC=<VC289>	HPRC,HGSVC	No	0.116	Yes	NA,NA	NA	NA
chr1:2450713	3414	INS	75	0.849	0.6681	15	PLCH2(5.9134e-28,1.012)	NA	NA	NA	NA	NA	NA	NA	NA	No	ID=1-2450690-2450709-CCTGCCCCCCCGCTCCCCG,1-2450713-2450732-CCCCCCGCTCCCCGCCTAC,1-2450695-2450749-CCCCCCGCTCCCCGCCTG;MOTIFS=CCTGCCCCCCCGCTCCCCG,CCCCCCGCTCCCCGCCTAC,CCCCCCGCTCCCCGCCTG;STRUC=<VC289>	HPRC,HGSVC,1KG-ONT	No	0.116	Yes	NA,NA	NA	NA
chr1:2450713	3415	INS	56	0.8563	0.5281	15	PLCH2(5.9134e-28,1.012)	NA	NA	NA	NA	NA	NA	NA	NA	No	ID=1-2450690-2450709-CCTGCCCCCCCGCTCCCCG,1-2450713-2450732-CCCCCCGCTCCCCGCCTAC,1-2450695-2450749-CCCCCCGCTCCCCGCCTG;MOTIFS=CCTGCCCCCCCGCTCCCCG,CCCCCCGCTCCCCGCCTAC,CCCCCCGCTCCCCGCCTG;STRUC=<VC289>	HPRC,HGSVC,1KG-ONT	No	0.116	Yes	NA,NA	NA	NA
chr1:2459314	3416	DEL	128	0.873	0.474	87	PLCH2(5.9134e-28,1.012)	NA	NA	NA	NA	NA	NA	NA	NA	No	ID=1-2459299-2459352-GTGGTCCTCCTTCCTG,1-2459385-2459417-CTCCTTCCTGGTGGTT,1-2459465-2459567-CTCCTTCCTGGTGGTC,1-2459667-2459721-GTGGTCTTCCTTTCCG;MOTIFS=CTCCTTCCTGGTGGTC,GTGGTCCTCCTTCCTG,GTGGTCTTCCTTTCCG,CTCCTTCCTGGTGGTT;STRUC=<VC290>	HPRC,HGSVC	No	1.144	Yes	NA,NA	NA	NA
chr1:2459373	3417	DEL	225	0.8034	0.6949	2	PLCH2(5.9134e-28,1.012)	NA	NA	NA	NA	NA	NA	NA	NA	No	ID=1-2459299-2459352-GTGGTCCTCCTTCCTG,1-2459385-2459417-CTCCTTCCTGGTGGTT,1-2459465-2459567-CTCCTTCCTGGTGGTC,1-2459667-2459721-GTGGTCTTCCTTTCCG;MOTIFS=CTCCTTCCTGGTGGTC,GTGGTCCTCCTTCCTG,GTGGTCTTCCTTTCCG,CTCCTTCCTGGTGGTT;STRUC=<VC290>	HPRC,HGSVC,1KG-ONT	No	0.356	Yes	NA,NA	NA	NA
chr1:2459378	3419	DEL	176	0.8395	0.5608	4	PLCH2(5.9134e-28,1.012)	NA	NA	NA	NA	NA	NA	NA	NA	No	ID=1-2459299-2459352-GTGGTCCTCCTTCCTG,1-2459385-2459417-CTCCTTCCTGGTGGTT,1-2459465-2459567-CTCCTTCCTGGTGGTC,1-2459667-2459721-GTGGTCTTCCTTTCCG;MOTIFS=CTCCTTCCTGGTGGTC,GTGGTCCTCCTTCCTG,GTGGTCTTCCTTTCCG,CTCCTTCCTGGTGGTT;STRUC=<VC290>	HPRC,HGSVC,1KG-ONT	No	0.059	No	NA,NA	NA	NA
chr1:2459378	3418	INS	112	0.8276	0.6322	9	PLCH2(5.9134e-28,1.012)	NA	NA	NA	NA	NA	NA	NA	NA	No	ID=1-2459299-2459352-GTGGTCCTCCTTCCTG,1-2459385-2459417-CTCCTTCCTGGTGGTT,1-2459465-2459567-CTCCTTCCTGGTGGTC,1-2459667-2459721-GTGGTCTTCCTTTCCG;MOTIFS=CTCCTTCCTGGTGGTC,GTGGTCCTCCTTCCTG,GTGGTCTTCCTTTCCG,CTCCTTCCTGGTGGTT;STRUC=<VC290>	HPRC,1KG-ONT	No	1.638	Yes	NA,NA	NA	NA
chr1:2459400	3420	INS	64	0.8065	0.6796	184	PLCH2(5.9134e-28,1.012)	NA	NA	NA	NA	NA	NA	NA	NA	No	ID=1-2459299-2459352-GTGGTCCTCCTTCCTG,1-2459385-2459417-CTCCTTCCTGGTGGTT,1-2459465-2459567-CTCCTTCCTGGTGGTC,1-2459667-2459721-GTGGTCTTCCTTTCCG;MOTIFS=CTCCTTCCTGGTGGTC,GTGGTCCTCCTTCCTG,GTGGTCTTCCTTTCCG,CTCCTTCCTGGTGGTT;STRUC=<VC290>	HPRC,HGSVC	No	1.638	Yes	NA,NA	NA	NA
chr1:2459401	3421	DEL	112	0.8307	0.6171	148	PLCH2(5.9134e-28,1.012)	NA	NA	NA	NA	NA	NA	NA	NA	No	ID=1-2459299-2459352-GTGGTCCTCCTTCCTG,1-2459385-2459417-CTCCTTCCTGGTGGTT,1-2459465-2459567-CTCCTTCCTGGTGGTC,1-2459667-2459721-GTGGTCTTCCTTTCCG;MOTIFS=CTCCTTCCTGGTGGTC,GTGGTCCTCCTTCCTG,GTGGTCTTCCTTTCCG,CTCCTTCCTGGTGGTT;STRUC=<VC290>	HPRC,HGSVC	No	0.157	Yes	NA,NA	NA	NA
chr1:2459408	3422	INS	320	0.9452	0.2183	14	PLCH2(5.9134e-28,1.012)	NA	NA	NA	NA	NA	NA	NA	NA	No	ID=1-2459299-2459352-GTGGTCCTCCTTCCTG,1-2459385-2459417-CTCCTTCCTGGTGGTT,1-2459465-2459567-CTCCTTCCTGGTGGTC,1-2459667-2459721-GTGGTCTTCCTTTCCG;MOTIFS=CTCCTTCCTGGTGGTC,GTGGTCCTCCTTCCTG,GTGGTCTTCCTTTCCG,CTCCTTCCTGGTGGTT;STRUC=<VC290>	NA	No	1.638	Yes	NA,NA	NA	NA
chr1:2459425	3423	INS	144	0.8339	0.6281	7	PLCH2(5.9134e-28,1.012)	NA	NA	NA	NA	NA	NA	NA	NA	No	ID=1-2459299-2459352-GTGGTCCTCCTTCCTG,1-2459385-2459417-CTCCTTCCTGGTGGTT,1-2459465-2459567-CTCCTTCCTGGTGGTC,1-2459667-2459721-GTGGTCTTCCTTTCCG;MOTIFS=CTCCTTCCTGGTGGTC,GTGGTCCTCCTTCCTG,GTGGTCTTCCTTTCCG,CTCCTTCCTGGTGGTT;STRUC=<VC290>	HPRC,1KG-ONT	No	1.638	Yes	NA,NA	NA	NA
chr1:2459426	3426	DEL	64	0.8372	0.5843	30	PLCH2(5.9134e-28,1.012)	NA	NA	NA	NA	NA	NA	NA	NA	No	ID=1-2459299-2459352-GTGGTCCTCCTTCCTG,1-2459385-2459417-CTCCTTCCTGGTGGTT,1-2459465-2459567-CTCCTTCCTGGTGGTC,1-2459667-2459721-GTGGTCTTCCTTTCCG;MOTIFS=CTCCTTCCTGGTGGTC,GTGGTCCTCCTTCCTG,GTGGTCTTCCTTTCCG,CTCCTTCCTGGTGGTT;STRUC=<VC290>	HPRC,HGSVC,1KG-ONT	No	0.059	Yes	NA,NA	NA	NA
chr1:2459426	3427	DEL	80	0.8438	0.5876	111	PLCH2(5.9134e-28,1.012)	NA	NA	NA	NA	NA	NA	NA	NA	No	ID=1-2459299-2459352-GTGGTCCTCCTTCCTG,1-2459385-2459417-CTCCTTCCTGGTGGTT,1-2459465-2459567-CTCCTTCCTGGTGGTC,1-2459667-2459721-GTGGTCTTCCTTTCCG;MOTIFS=CTCCTTCCTGGTGGTC,GTGGTCCTCCTTCCTG,GTGGTCTTCCTTTCCG,CTCCTTCCTGGTGGTT;STRUC=<VC290>	HPRC,HGSVC,1KG-ONT	No	0.096	Yes	NA,NA	NA	NA
chr1:2459426	3428	DEL	96	0.9098	0.3459	245	PLCH2(5.9134e-28,1.012)	NA	NA	NA	NA	NA	NA	NA	NA	No	ID=1-2459299-2459352-GTGGTCCTCCTTCCTG,1-2459385-2459417-CTCCTTCCTGGTGGTT,1-2459465-2459567-CTCCTTCCTGGTGGTC,1-2459667-2459721-GTGGTCTTCCTTTCCG;MOTIFS=CTCCTTCCTGGTGGTC,GTGGTCCTCCTTCCTG,GTGGTCTTCCTTTCCG,CTCCTTCCTGGTGGTT;STRUC=<VC290>	HPRC,HGSVC	No	0.17	Yes	NA,NA	NA	NA
chr1:2459426	3424	INS	96	0.8212	0.6368	7	PLCH2(5.9134e-28,1.012)	NA	NA	NA	NA	NA	NA	NA	NA	No	ID=1-2459299-2459352-GTGGTCCTCCTTCCTG,1-2459385-2459417-CTCCTTCCTGGTGGTT,1-2459465-2459567-CTCCTTCCTGGTGGTC,1-2459667-2459721-GTGGTCTTCCTTTCCG;MOTIFS=CTCCTTCCTGGTGGTC,GTGGTCCTCCTTCCTG,GTGGTCTTCCTTTCCG,CTCCTTCCTGGTGGTT;STRUC=<VC290>	HPRC,1KG-ONT	No	1.638	No	NA,NA	NA	NA
chr1:2459426	3425	INS	256	0.9184	0.3491	1	PLCH2(5.9134e-28,1.012)	NA	NA	NA	NA	NA	NA	NA	NA	No	ID=1-2459299-2459352-GTGGTCCTCCTTCCTG,1-2459385-2459417-CTCCTTCCTGGTGGTT,1-2459465-2459567-CTCCTTCCTGGTGGTC,1-2459667-2459721-GTGGTCTTCCTTTCCG;MOTIFS=CTCCTTCCTGGTGGTC,GTGGTCCTCCTTCCTG,GTGGTCTTCCTTTCCG,CTCCTTCCTGGTGGTT;STRUC=<VC290>	1KG-ONT	No	1.638	No	NA,NA	NA	NA
chr1:2459437	3429	DEL	161	0.892	0.3801	37	PLCH2(5.9134e-28,1.012)	NA	NA	NA	NA	NA	NA	NA	NA	No	ID=1-2459299-2459352-GTGGTCCTCCTTCCTG,1-2459385-2459417-CTCCTTCCTGGTGGTT,1-2459465-2459567-CTCCTTCCTGGTGGTC,1-2459667-2459721-GTGGTCTTCCTTTCCG;MOTIFS=CTCCTTCCTGGTGGTC,GTGGTCCTCCTTCCTG,GTGGTCTTCCTTTCCG,CTCCTTCCTGGTGGTT;STRUC=<VC290>	HPRC,HGSVC,1KG-ONT	No	0.725	Yes	NA,NA	NA	NA
chr1:2459440	3430	DEL	208	0.8968	0.4134	4	PLCH2(5.9134e-28,1.012)	NA	NA	NA	NA	NA	NA	NA	NA	No	ID=1-2459299-2459352-GTGGTCCTCCTTCCTG,1-2459385-2459417-CTCCTTCCTGGTGGTT,1-2459465-2459567-CTCCTTCCTGGTGGTC,1-2459667-2459721-GTGGTCTTCCTTTCCG;MOTIFS=CTCCTTCCTGGTGGTC,GTGGTCCTCCTTCCTG,GTGGTCTTCCTTTCCG,CTCCTTCCTGGTGGTT;STRUC=<VC290>	HPRC,HGSVC,1KG-ONT	No	0.925	No	NA,NA	NA	NA
chr1:2459450	3431	DEL	192	0.9893	0.0281	230	PLCH2(5.9134e-28,1.012)	NA	NA	NA	NA	NA	NA	NA	NA	No	ID=1-2459299-2459352-GTGGTCCTCCTTCCTG,1-2459385-2459417-CTCCTTCCTGGTGGTT,1-2459465-2459567-CTCCTTCCTGGTGGTC,1-2459667-2459721-GTGGTCTTCCTTTCCG;MOTIFS=CTCCTTCCTGGTGGTC,GTGGTCCTCCTTCCTG,GTGGTCTTCCTTTCCG,CTCCTTCCTGGTGGTT;STRUC=<VC290>	HPRC,HGSVC,1KG-ONT	No	0.883	Yes	NA,NA	NA	NA
chr1:2459458	3432	DEL	144	0.9048	0.3548	132	PLCH2(5.9134e-28,1.012)	NA	NA	NA	NA	NA	NA	NA	NA	No	ID=1-2459299-2459352-GTGGTCCTCCTTCCTG,1-2459385-2459417-CTCCTTCCTGGTGGTT,1-2459465-2459567-CTCCTTCCTGGTGGTC,1-2459667-2459721-GTGGTCTTCCTTTCCG;MOTIFS=CTCCTTCCTGGTGGTC,GTGGTCCTCCTTCCTG,GTGGTCTTCCTTTCCG,CTCCTTCCTGGTGGTT;STRUC=<VC290>	HPRC,HGSVC	No	0.17	Yes	NA,NA	NA	NA
chr1:2459472	3433	INS	384	0.8542	0.5569	1	PLCH2(5.9134e-28,1.012)	NA	NA	NA	NA	NA	NA	NA	NA	No	ID=1-2459299-2459352-GTGGTCCTCCTTCCTG,1-2459385-2459417-CTCCTTCCTGGTGGTT,1-2459465-2459567-CTCCTTCCTGGTGGTC,1-2459667-2459721-GTGGTCTTCCTTTCCG;MOTIFS=CTCCTTCCTGGTGGTC,GTGGTCCTCCTTCCTG,GTGGTCTTCCTTTCCG,CTCCTTCCTGGTGGTT;STRUC=<VC290>	NA	No	1.638	No	NA,NA	NA	NA
chr1:2459474	3434	INS	80	0.8767	0.4366	3	PLCH2(5.9134e-28,1.012)	NA	NA	NA	NA	NA	NA	NA	NA	No	ID=1-2459299-2459352-GTGGTCCTCCTTCCTG,1-2459385-2459417-CTCCTTCCTGGTGGTT,1-2459465-2459567-CTCCTTCCTGGTGGTC,1-2459667-2459721-GTGGTCTTCCTTTCCG;MOTIFS=CTCCTTCCTGGTGGTC,GTGGTCCTCCTTCCTG,GTGGTCTTCCTTTCCG,CTCCTTCCTGGTGGTT;STRUC=<VC290>	HPRC,HGSVC,1KG-ONT	No	1.638	No	NA,NA	NA	NA
chr1:2459490	3435	INS	240	0.8576	0.5332	4	PLCH2(5.9134e-28,1.012)	NA	NA	NA	NA	NA	NA	NA	NA	No	ID=1-2459299-2459352-GTGGTCCTCCTTCCTG,1-2459385-2459417-CTCCTTCCTGGTGGTT,1-2459465-2459567-CTCCTTCCTGGTGGTC,1-2459667-2459721-GTGGTCTTCCTTTCCG;MOTIFS=CTCCTTCCTGGTGGTC,GTGGTCCTCCTTCCTG,GTGGTCTTCCTTTCCG,CTCCTTCCTGGTGGTT;STRUC=<VC290>	1KG-ONT	No	1.638	No	NA,NA	NA	NA
chr1:2459490	3436	DEL	112	0.8345	0.6084	7	PLCH2(5.9134e-28,1.012)	NA	NA	NA	NA	NA	NA	NA	NA	No	ID=1-2459299-2459352-GTGGTCCTCCTTCCTG,1-2459385-2459417-CTCCTTCCTGGTGGTT,1-2459465-2459567-CTCCTTCCTGGTGGTC,1-2459667-2459721-GTGGTCTTCCTTTCCG;MOTIFS=CTCCTTCCTGGTGGTC,GTGGTCCTCCTTCCTG,GTGGTCTTCCTTTCCG,CTCCTTCCTGGTGGTT;STRUC=<VC290>	HPRC,HGSVC	No	0.7	Yes	NA,NA	NA	NA
chr1:2459514	3437	DEL	128	0.8188	0.6578	35	PLCH2(5.9134e-28,1.012)	NA	NA	NA	NA	NA	NA	NA	NA	No	ID=1-2459299-2459352-GTGGTCCTCCTTCCTG,1-2459385-2459417-CTCCTTCCTGGTGGTT,1-2459465-2459567-CTCCTTCCTGGTGGTC,1-2459667-2459721-GTGGTCTTCCTTTCCG;MOTIFS=CTCCTTCCTGGTGGTC,GTGGTCCTCCTTCCTG,GTGGTCTTCCTTTCCG,CTCCTTCCTGGTGGTT;STRUC=<VC290>	HPRC,HGSVC	No	0.731	Yes	NA,NA	NA	NA
chr1:2459522	3438	DEL	80	0.8519	0.5653	103	PLCH2(5.9134e-28,1.012)	NA	NA	NA	NA	NA	NA	NA	NA	No	ID=1-2459299-2459352-GTGGTCCTCCTTCCTG,1-2459385-2459417-CTCCTTCCTGGTGGTT,1-2459465-2459567-CTCCTTCCTGGTGGTC,1-2459667-2459721-GTGGTCTTCCTTTCCG;MOTIFS=CTCCTTCCTGGTGGTC,GTGGTCCTCCTTCCTG,GTGGTCTTCCTTTCCG,CTCCTTCCTGGTGGTT;STRUC=<VC290>	HPRC,HGSVC,1KG-ONT	No	0.121	Yes	NA,NA	NA	NA
chr1:2459526	3439	DEL	91	0.8799	0.6279	151	PLCH2(5.9134e-28,1.012)	NA	NA	NA	NA	NA	NA	NA	NA	No	ID=1-2459299-2459352-GTGGTCCTCCTTCCTG,1-2459385-2459417-CTCCTTCCTGGTGGTT,1-2459465-2459567-CTCCTTCCTGGTGGTC,1-2459667-2459721-GTGGTCTTCCTTTCCG;MOTIFS=CTCCTTCCTGGTGGTC,GTGGTCCTCCTTCCTG,GTGGTCTTCCTTTCCG,CTCCTTCCTGGTGGTT;STRUC=<VC290>	HPRC,HGSVC,1KG-ONT	No	0.646	Yes	NA,NA	NA	NA
chr1:2459546	3440	DEL	96	0.8849	0.4901	41	PLCH2(5.9134e-28,1.012)	NA	NA	NA	NA	NA	NA	NA	NA	No	ID=1-2459299-2459352-GTGGTCCTCCTTCCTG,1-2459385-2459417-CTCCTTCCTGGTGGTT,1-2459465-2459567-CTCCTTCCTGGTGGTC,1-2459667-2459721-GTGGTCTTCCTTTCCG;MOTIFS=CTCCTTCCTGGTGGTC,GTGGTCCTCCTTCCTG,GTGGTCTTCCTTTCCG,CTCCTTCCTGGTGGTT;STRUC=<VC290>	HPRC,HGSVC	No	0.765	Yes	NA,NA	NA	NA
chr1:2459584	3441	DEL	64	0.815	0.6584	22	PLCH2(5.9134e-28,1.012)	NA	NA	NA	NA	NA	NA	NA	NA	No	ID=1-2459299-2459352-GTGGTCCTCCTTCCTG,1-2459385-2459417-CTCCTTCCTGGTGGTT,1-2459465-2459567-CTCCTTCCTGGTGGTC,1-2459667-2459721-GTGGTCTTCCTTTCCG;MOTIFS=CTCCTTCCTGGTGGTC,GTGGTCCTCCTTCCTG,GTGGTCTTCCTTTCCG,CTCCTTCCTGGTGGTT;STRUC=<VC290>	HPRC,HGSVC,1KG-ONT	No	0.441	Yes	NA,NA	NA	NA
chr1:2459586	3442	INS	65	0.9068	0.3579	174	PLCH2(5.9134e-28,1.012)	NA	NA	NA	NA	NA	NA	NA	NA	No	ID=1-2459299-2459352-GTGGTCCTCCTTCCTG,1-2459385-2459417-CTCCTTCCTGGTGGTT,1-2459465-2459567-CTCCTTCCTGGTGGTC,1-2459667-2459721-GTGGTCTTCCTTTCCG;MOTIFS=CTCCTTCCTGGTGGTC,GTGGTCCTCCTTCCTG,GTGGTCTTCCTTTCCG,CTCCTTCCTGGTGGTT;STRUC=<VC290>	HPRC,HGSVC	No	1.638	Yes	NA,NA	NA	NA
chr1:2459619	3443	DEL	64	0.8202	0.6401	8	PLCH2(5.9134e-28,1.012)	NA	NA	NA	NA	NA	NA	NA	NA	No	ID=1-2459299-2459352-GTGGTCCTCCTTCCTG,1-2459385-2459417-CTCCTTCCTGGTGGTT,1-2459465-2459567-CTCCTTCCTGGTGGTC,1-2459667-2459721-GTGGTCTTCCTTTCCG;MOTIFS=CTCCTTCCTGGTGGTC,GTGGTCCTCCTTCCTG,GTGGTCTTCCTTTCCG,CTCCTTCCTGGTGGTT;STRUC=<VC290>	HPRC,HGSVC,1KG-ONT	No	0.922	Yes	NA,NA	NA	NA
chr1:2462080	3444	DEL	331	0.9583	0.161	4	PLCH2(5.9134e-28,1.012)	NA	NA	NA	NA	NA	NA	NA	NA	No	ID=1-2462176-2462224-ACCCCCTCCACCTGAC;MOTIFS=ACCCCCTCCACCTGAC;STRUC=(ACCCCCTCCACCTGAC)n	NA	No	0.056	Yes	NA,NA	NA	NA
chr1:2462250	3445	INS	62	0.8533	0.5216	386	PLCH2(5.9134e-28,1.012)	NA	NA	NA	NA	NA	NA	NA	NA	No	ID=1-2462176-2462224-ACCCCCTCCACCTGAC;MOTIFS=ACCCCCTCCACCTGAC;STRUC=(ACCCCCTCCACCTGAC)n	HPRC,HGSVC,1KG-ONT	No	0.108	Yes	NA,NA	NA	NA
chr1:2483810	3447	INS	83	0.8579	0.5047	4	PLCH2(5.9134e-28,1.012)	NA	NA	NA	NA	NA	NA	NA	NA	No	ID=1-2483945-2484031-GGCGCTGACTCCCGTGTGGGGG;MOTIFS=GGCGCTGACTCCCGTGTGGGGG;STRUC=(GGCGCTGACTCCCGTGTGGGGG)n	HGSVC	Yes	1.621	No	NA,NA	NA	NA
chr1:2483810	3446	INS	105	0.8335	0.585	21	PLCH2(5.9134e-28,1.012)	NA	NA	NA	NA	NA	NA	NA	NA	No	ID=1-2483945-2484031-GGCGCTGACTCCCGTGTGGGGG;MOTIFS=GGCGCTGACTCCCGTGTGGGGG;STRUC=(GGCGCTGACTCCCGTGTGGGGG)n	HGSVC,1KG-ONT	Yes	1.621	Yes	NA,NA	NA	NA
chr1:2483833	3448	INS	62	0.8746	0.4803	2	PLCH2(5.9134e-28,1.012)	NA	NA	NA	NA	NA	NA	NA	NA	No	ID=1-2483945-2484031-GGCGCTGACTCCCGTGTGGGGG;MOTIFS=GGCGCTGACTCCCGTGTGGGGG;STRUC=(GGCGCTGACTCCCGTGTGGGGG)n	NA	Yes	0.1	No	NA,NA	NA	NA
chr1:2483869	3449	DEL	65	0.8847	0.4434	13	PLCH2(5.9134e-28,1.012)	NA	NA	NA	NA	NA	NA	NA	NA	No	ID=1-2483945-2484031-GGCGCTGACTCCCGTGTGGGGG;MOTIFS=GGCGCTGACTCCCGTGTGGGGG;STRUC=(GGCGCTGACTCCCGTGTGGGGG)n	HPRC,HGSVC,1KG-ONT	No	0.013	Yes	NA,NA	NA	NA
chr1:2483876	3450	INS	66	0.8828	0.433	296	PLCH2(5.9134e-28,1.012)	NA	NA	NA	NA	NA	NA	NA	NA	No	ID=1-2483945-2484031-GGCGCTGACTCCCGTGTGGGGG;MOTIFS=GGCGCTGACTCCCGTGTGGGGG;STRUC=(GGCGCTGACTCCCGTGTGGGGG)n	NA	Yes	0.1	Yes	NA,NA	NA	NA
chr1:2483897	3451	DEL	88	0.8917	0.3967	267	PLCH2(5.9134e-28,1.012)	NA	NA	NA	NA	NA	NA	NA	NA	No	ID=1-2483945-2484031-GGCGCTGACTCCCGTGTGGGGG;MOTIFS=GGCGCTGACTCCCGTGTGGGGG;STRUC=(GGCGCTGACTCCCGTGTGGGGG)n	HPRC,HGSVC,1KG-ONT	No	0.017	Yes	NA,NA	NA	NA
chr1:2483964	3452	INS	86	0.8144	0.6544	4	PLCH2(5.9134e-28,1.012)	NA	NA	NA	NA	NA	NA	NA	NA	No	ID=1-2483945-2484031-GGCGCTGACTCCCGTGTGGGGG;MOTIFS=GGCGCTGACTCCCGTGTGGGGG;STRUC=(GGCGCTGACTCCCGTGTGGGGG)n	HGSVC	Yes	0.1	Yes	NA,NA	NA	NA
chr1:2483986	3453	INS	681	0.8053	0.6816	5	PLCH2(5.9134e-28,1.012)	NA	NA	NA	NA	NA	NA	NA	NA	No	ID=1-2483945-2484031-GGCGCTGACTCCCGTGTGGGGG;MOTIFS=GGCGCTGACTCCCGTGTGGGGG;STRUC=(GGCGCTGACTCCCGTGTGGGGG)n	NA	No	0.1	Yes	NA,NA	NA	NA
chr1:2485510	3454	DEL	84	0.8424	0.5975	4	PLCH2(5.9134e-28,1.012)	NA	NA	NA	NA	NA	NA	NA	NA	No	ID=1-2485546-2485677-GCCTCAGCCTGGGGGTGCTGCTTAGGGACCTCCACTCTACTG;MOTIFS=GCCTCAGCCTGGGGGTGCTGCTTAGGGACCTCCACTCTACTG;STRUC=<TR3020>	NA	No	0.157	Yes	NA,NA	NA	NA
chr1:2485594	3455	INS	84	0.8212	0.647	3	PLCH2(5.9134e-28,1.012)	NA	NA	NA	NA	NA	NA	NA	NA	No	ID=1-2485546-2485677-GCCTCAGCCTGGGGGTGCTGCTTAGGGACCTCCACTCTACTG;MOTIFS=GCCTCAGCCTGGGGGTGCTGCTTAGGGACCTCCACTCTACTG;STRUC=<TR3020>	1KG-ONT	No	0.1	Yes	NA,NA	NA	NA
chr1:2511749	3456	INS	96	0.8244	0.6335	1	PANK4(0.00040408,0.66)	NA	NA	NA	NA	NA	NA	NA	NA	No	NA	NA	No	2.008	No	NA,NA	NA	NA
chr1:2519389	3457	INS	56	0.8244	0.6306	1	PANK4(0.00040408,0.66)	NA	NA	NA	NA	NA	NA	NA	NA	No	NA	NA	No	0.193	No	NA,NA	NA	NA
chr1:2522791	3461	INS	946	0.8929	0.3906	1	PANK4(0.00040408,0.66)	NA	NA	NA	NA	NA	NA	NA	enhancer	No	ID=1-2522717-2522726-TG;MOTIFS=TG;STRUC=(TG)n	NA	No	0.003	No	NA,NA	NA	NA
chr1:2522791	3460	INS	654	0.8381	0.5863	2	PANK4(0.00040408,0.66)	NA	NA	NA	NA	NA	NA	NA	enhancer	No	ID=1-2522717-2522726-TG;MOTIFS=TG;STRUC=(TG)n	HPRC,HGSVC,1KG-ONT	No	0.003	No	NA,NA	NA	NA
chr1:2522791	3462	INS	519	0.8215	0.6561	4	PANK4(0.00040408,0.66)	NA	NA	NA	NA	NA	NA	NA	enhancer	No	ID=1-2522717-2522726-TG;MOTIFS=TG;STRUC=(TG)n	HPRC,HGSVC,1KG-ONT	No	0.003	Yes	NA,NA	NA	NA
chr1:2522791	3463	INS	555	0.9841	0.0539	1052	PANK4(0.00040408,0.66)	NA	NA	NA	NA	NA	NA	NA	enhancer	No	ID=1-2522717-2522726-TG;MOTIFS=TG;STRUC=(TG)n	HPRC,HGSVC,1KG-ONT	No	0.003	Yes	NA,NA	NA	NA
chr1:2522791	3464	INS	752	0.8077	0.6688	1	PANK4(0.00040408,0.66)	NA	NA	NA	NA	NA	NA	NA	enhancer	No	ID=1-2522717-2522726-TG;MOTIFS=TG;STRUC=(TG)n	HPRC,HGSVC,1KG-ONT	No	0.003	No	NA,NA	NA	NA
chr1:2522791	3458	INS	523	0.9061	0.3481	2	PANK4(0.00040408,0.66)	NA	NA	NA	NA	NA	NA	NA	enhancer	No	ID=1-2522717-2522726-TG;MOTIFS=TG;STRUC=(TG)n	HPRC,HGSVC,1KG-ONT	No	0.003	Yes	NA,NA	NA	NA
chr1:2522791	3459	INS	456	0.9152	0.3271	17	PANK4(0.00040408,0.66)	NA	NA	NA	NA	NA	NA	NA	enhancer	No	ID=1-2522717-2522726-TG;MOTIFS=TG;STRUC=(TG)n	HPRC,HGSVC,1KG-ONT	No	0.003	Yes	NA,NA	NA	NA
chr1:2522791	3465	INS	621	0.9716	0.1058	172	PANK4(0.00040408,0.66)	NA	NA	NA	NA	NA	NA	NA	enhancer	No	ID=1-2522717-2522726-TG;MOTIFS=TG;STRUC=(TG)n	HPRC,HGSVC,1KG-ONT	No	0.003	Yes	NA,NA	NA	NA
chr1:2522791	3466	INS	587	0.9272	0.2895	15	PANK4(0.00040408,0.66)	NA	NA	NA	NA	NA	NA	NA	enhancer	No	ID=1-2522717-2522726-TG;MOTIFS=TG;STRUC=(TG)n	HPRC,HGSVC,1KG-ONT	No	0.003	Yes	NA,NA	NA	NA
chr1:2522791	3468	INS	493	0.8889	0.4195	5	PANK4(0.00040408,0.66)	NA	NA	NA	NA	NA	NA	NA	enhancer	No	ID=1-2522717-2522726-TG;MOTIFS=TG;STRUC=(TG)n	HPRC,HGSVC,1KG-ONT	No	0.003	Yes	NA,NA	NA	NA
chr1:2538192	3469	INS	144	0.8247	0.6377	1	NA	NA	NA	NA	NA	NA	NA	NA	NA	No	NA	NA	No	1.638	No	NA,NA	NA	NA
chr1:2538241	3470	DEL	81	0.9053	0.3215	2	NA	NA	NA	NA	NA	NA	NA	NA	NA	No	NA	HGSVC	No	0.116	No	NA,NA	NA	NA
chr1:2592330	3471	INS	52	0.8813	0.6056	2	MMEL1(1.1949000000000001e-29,1.028)	MMEL1(1.1949000000000001e-29,1.028)	NA	NA	NA	NA	NA	NA	NA	No	NA	NA	No	0.108	No	NA,NA	NA	NA
chr1:2592353	3472	DEL	207	0.8455	0.5865	2	MMEL1(1.1949000000000001e-29,1.028)	MMEL1(1.1949000000000001e-29,1.028)	NA	NA	NA	NA	NA	NA	NA	No	ID=1-2592468-2592537-CGCCCCCTCCCCTGCCGCGCTGA;MOTIFS=CGCCCCCTCCCCTGCCGCGCTGA;STRUC=(CGCCCCCTCCCCTGCCGCGCTGA)n	HPRC,HGSVC,1KG-ONT	No	0.092	No	NA,NA	NA	NA
chr1:2592375	3473	DEL	90	0.8675	0.491	7	MMEL1(1.1949000000000001e-29,1.028)	MMEL1(1.1949000000000001e-29,1.028)	NA	NA	NA	NA	NA	NA	NA	No	ID=1-2592468-2592537-CGCCCCCTCCCCTGCCGCGCTGA;MOTIFS=CGCCCCCTCCCCTGCCGCGCTGA;STRUC=(CGCCCCCTCCCCTGCCGCGCTGA)n	HGSVC	No	0.095	Yes	NA,NA	NA	NA
chr1:2592378	3474	DEL	115	0.9018	0.4681	19	MMEL1(1.1949000000000001e-29,1.028)	MMEL1(1.1949000000000001e-29,1.028)	NA	NA	NA	NA	NA	NA	NA	No	ID=1-2592468-2592537-CGCCCCCTCCCCTGCCGCGCTGA;MOTIFS=CGCCCCCTCCCCTGCCGCGCTGA;STRUC=(CGCCCCCTCCCCTGCCGCGCTGA)n	HGSVC,1KG-ONT	No	0.087	No	NA,NA	NA	NA
chr1:2592378	3475	DEL	230	0.8824	0.4262	841	MMEL1(1.1949000000000001e-29,1.028)	MMEL1(1.1949000000000001e-29,1.028)	NA	NA	NA	NA	NA	NA	NA	No	ID=1-2592468-2592537-CGCCCCCTCCCCTGCCGCGCTGA;MOTIFS=CGCCCCCTCCCCTGCCGCGCTGA;STRUC=(CGCCCCCTCCCCTGCCGCGCTGA)n	HPRC,HGSVC,1KG-ONT	No	0.125	Yes	NA,NA	NA	NA
chr1:2592400	3476	DEL	161	0.8088	0.6669	4	MMEL1(1.1949000000000001e-29,1.028)	MMEL1(1.1949000000000001e-29,1.028)	NA	NA	NA	NA	NA	NA	NA	No	ID=1-2592468-2592537-CGCCCCCTCCCCTGCCGCGCTGA;MOTIFS=CGCCCCCTCCCCTGCCGCGCTGA;STRUC=(CGCCCCCTCCCCTGCCGCGCTGA)n	HPRC,HGSVC,1KG-ONT	No	0.092	Yes	NA,NA	NA	NA
chr1:2592470	3477	DEL	115	0.8113	0.6687	46	MMEL1(1.1949000000000001e-29,1.028)	MMEL1(1.1949000000000001e-29,1.028)	NA	NA	NA	NA	NA	NA	NA	No	ID=1-2592468-2592537-CGCCCCCTCCCCTGCCGCGCTGA;MOTIFS=CGCCCCCTCCCCTGCCGCGCTGA;STRUC=(CGCCCCCTCCCCTGCCGCGCTGA)n	HGSVC,1KG-ONT	No	0.097	Yes	NA,NA	NA	NA
chr1:2592606	3478	INS	95	0.8708	0.478	131	MMEL1(1.1949000000000001e-29,1.028)	MMEL1(1.1949000000000001e-29,1.028)	NA	NA	NA	NA	NA	NA	NA	No	ID=1-2592468-2592537-CGCCCCCTCCCCTGCCGCGCTGA;MOTIFS=CGCCCCCTCCCCTGCCGCGCTGA;STRUC=(CGCCCCCTCCCCTGCCGCGCTGA)n	HGSVC	No	0.13	Yes	NA,NA	NA	NA
chr1:2602115	3479	INS	82	0.91	0.3449	9	MMEL1(1.1949000000000001e-29,1.028)	MMEL1(1.1949000000000001e-29,1.028)	NA	NA	NA	NA	NA	NA	NA	No	NA	HPRC,HGSVC	No	0.102	Yes	NA,NA	NA	NA
chr1:2602115	3480	INS	80	0.8825	0.425	831	MMEL1(1.1949000000000001e-29,1.028)	MMEL1(1.1949000000000001e-29,1.028)	NA	NA	NA	NA	NA	NA	NA	No	NA	HPRC,HGSVC	No	0.102	Yes	NA,NA	NA	NA
chr1:2602116	3481	INS	72	0.8254	0.6901	1	MMEL1(1.1949000000000001e-29,1.028)	MMEL1(1.1949000000000001e-29,1.028)	NA	NA	NA	NA	NA	NA	NA	No	NA	HPRC,HGSVC	No	0.102	No	NA,NA	NA	NA
chr1:2606901	3482	INS	54	0.8315	0.604	1	MMEL1(1.1949000000000001e-29,1.028)	MMEL1(1.1949000000000001e-29,1.028)	NA	NA	NA	NA	NA	NA	NA	No	NA	NA	No	1.772	No	NA,NA	NA	NA
chr1:2611423	3483	DEL	53	0.9278	0.4242	1	MMEL1(1.1949000000000001e-29,1.028)	MMEL1(1.1949000000000001e-29,1.028)	NA	NA	NA	NA	NA	NA	enhancer	No	NA	HPRC	No	0.44	No	NA,NA	NA	NA
chr1:2626177	3484	DEL	165	0.8637	0.5085	1	MMEL1(1.1949000000000001e-29,1.028)	MMEL1(1.1949000000000001e-29,1.028)	NA	NA	NA	NA	NA	NA	NA	No	NA	NA	Yes	1.045	No	NA,NA	NA	NA
chr1:2634742	3485	DEL	402	0.9612	0.1678	354	NA	NA	NA	NA	NA	NA	NA	NA	NA	No	ID=1-2634692-2634782-TCCCCCCAGACACCCACACAGACCA;MOTIFS=TCCCCCCAGACACCCACACAGACCA;STRUC=(TCCCCCCAGACACCCACACAGACCA)n	HPRC,HGSVC,1KG-ONT	No	0.063	Yes	NA,NA	NA	NA
chr1:2634898	3486	INS	71	0.8789	0.4358	22	NA	NA	NA	NA	NA	NA	NA	NA	NA	No	ID=1-2634692-2634782-TCCCCCCAGACACCCACACAGACCA;MOTIFS=TCCCCCCAGACACCCACACAGACCA;STRUC=(TCCCCCCAGACACCCACACAGACCA)n	HPRC,HGSVC,1KG-ONT	No	0.108	Yes	NA,NA	NA	NA
chr1:2634984	3487	DEL	74	0.8505	0.5955	17	NA	NA	NA	NA	NA	NA	NA	NA	NA	No	ID=1-2634692-2634782-TCCCCCCAGACACCCACACAGACCA;MOTIFS=TCCCCCCAGACACCCACACAGACCA;STRUC=(TCCCCCCAGACACCCACACAGACCA)n	HPRC,1KG-ONT	No	1.963	Yes	NA,NA	NA	NA
chr1:2635043	3488	INS	67	0.9627	0.164	290	NA	NA	NA	NA	NA	NA	NA	NA	NA	No	ID=1-2634692-2634782-TCCCCCCAGACACCCACACAGACCA;MOTIFS=TCCCCCCAGACACCCACACAGACCA;STRUC=(TCCCCCCAGACACCCACACAGACCA)n	HPRC,HGSVC,1KG-ONT	No	1.978	Yes	NA,NA	NA	NA
chr1:2650048	3489	DEL	82	0.8838	0.4406	1	NA	NA	NA	NA	NA	NA	NA	NA	NA	No	NA	HPRC,HGSVC,1KG-ONT	No	2.377	No	NA,NA	NA	NA
chr1:2650211	3490	DEL	82	0.8652	0.5337	42	NA	NA	NA	NA	NA	NA	NA	NA	NA	No	NA	HPRC,HGSVC,1KG-ONT	No	2.496	Yes	NA,NA	NA	NA
chr1:2688201	4071	INS	120	0.827	0.609	9	NA	NA	NA	NA	NA	NA	NA	NA	enhancer	Yes	NA	HGSVC	No	0.001	No	NA,NA	NA	NA
chr1:2688262	4072	INS	81	0.8098	0.6527	6	NA	NA	NA	NA	NA	NA	NA	NA	enhancer	Yes	NA	HGSVC	No	0.0	No	NA,NA	NA	NA
chr1:2688387	4074	INS	80	0.8228	0.6649	48	NA	NA	NA	NA	NA	NA	NA	NA	enhancer	Yes	NA	HGSVC	Yes	0.0	Yes	NA,NA	NA	NA
chr1:2688505	4075	DEL	84	0.8518	0.559	90	NA	NA	NA	NA	NA	NA	NA	NA	NA	Yes	NA	HGSVC	No	0.109	Yes	NA,NA	NA	NA
chr1:2689074	4081	DEL	81	0.8806	0.445	18	NA	NA	NA	NA	NA	NA	NA	NA	NA	Yes	NA	HGSVC	No	0.649	Yes	NA,NA	NA	NA
chr1:2689251	4082	DEL	79	0.825	0.6423	7	NA	NA	NA	NA	NA	NA	NA	NA	NA	Yes	NA	HGSVC	No	0.143	No	NA,NA	NA	NA
chr1:2689255	4083	DEL	120	0.8675	0.5223	58	NA	NA	NA	NA	NA	NA	NA	NA	NA	Yes	NA	HGSVC	No	0.331	Yes	NA,NA	NA	NA
chr1:2689340	4084	DEL	320	0.8083	0.6704	37	NA	NA	NA	NA	NA	NA	NA	NA	NA	Yes	NA	NA	No	0.027	Yes	NA,NA	NA	NA
chr1:2689894	4085	INS	241	0.8147	0.6512	7	NA	NA	NA	NA	NA	NA	NA	NA	NA	Yes	NA	HGSVC	No	0.0	Yes	NA,NA	NA	NA
chr1:2689995	4087	DEL	124	0.7971	0.6949	67	NA	NA	NA	NA	NA	NA	NA	NA	NA	Yes	NA	HGSVC	No	0.755	Yes	NA,NA	NA	NA
chr1:2690263	4088	INS	80	0.8334	0.5922	1	NA	NA	NA	NA	NA	NA	NA	NA	NA	Yes	NA	HGSVC	No	0.0	No	NA,NA	NA	NA
chr1:2690284	4089	DEL	360	0.8607	0.6151	31	NA	NA	NA	NA	NA	NA	NA	NA	NA	Yes	NA	NA	No	0.202	Yes	NA,NA	NA	NA
chr1:2690300	4090	DEL	320	0.8392	0.5846	51	NA	NA	NA	NA	NA	NA	NA	NA	NA	Yes	NA	NA	No	0.202	Yes	NA,NA	NA	NA
chr1:2690311	4091	DEL	200	0.8358	0.6634	134	NA	NA	NA	NA	NA	NA	NA	NA	NA	Yes	NA	NA	No	0.026	Yes	NA,NA	NA	NA
chr1:2690315	4092	DEL	120	0.8026	0.6926	50	NA	NA	NA	NA	NA	NA	NA	NA	NA	Yes	NA	HGSVC	No	1.064	Yes	NA,NA	NA	NA
chr1:2690440	4094	INS	80	0.9314	0.3041	2	NA	NA	NA	NA	NA	NA	NA	NA	NA	Yes	NA	HGSVC	No	0.033	No	NA,NA	NA	NA
chr1:2690628	4095	INS	81	0.8245	0.6344	9	NA	NA	NA	NA	NA	NA	NA	NA	NA	Yes	NA	HGSVC	No	0.0	Yes	NA,NA	NA	NA
chr1:2690659	4096	INS	202	0.831	0.6732	4	NA	NA	NA	NA	NA	NA	NA	NA	NA	Yes	NA	HGSVC	No	0.0	Yes	NA,NA	NA	NA
chr1:2690708	4097	DEL	80	0.8559	0.529	143	NA	NA	NA	NA	NA	NA	NA	NA	NA	Yes	NA	NA	No	0.128	Yes	NA,NA	NA	NA
chr1:2690772	4098	INS	160	0.8262	0.6512	3	NA	NA	NA	NA	NA	NA	NA	NA	NA	Yes	NA	HGSVC	No	0.0	Yes	NA,NA	NA	NA
chr1:2690788	4099	DEL	80	0.7972	0.686	66	NA	NA	NA	NA	NA	NA	NA	NA	NA	Yes	NA	NA	No	0.855	Yes	NA,NA	NA	NA
chr1:2691382	4100	DEL	562	0.8392	0.6391	1	NA	NA	NA	NA	NA	NA	NA	NA	NA	Yes	ID=1-2694139-2694148-CA,1-2694661-2694670-CA,1-2695064-2695073-CA;MOTIFS=CA;STRUC=<VC309>	HGSVC	No	0.635	No	NA,NA	NA	NA
chr1:2692060	4108	INS	563	0.8185	0.6441	3	NA	NA	NA	NA	NA	NA	NA	NA	NA	Yes	ID=1-2694139-2694148-CA,1-2694661-2694670-CA,1-2695064-2695073-CA;MOTIFS=CA;STRUC=<VC309>	HGSVC	No	0.0	No	NA,NA	NA	NA
chr1:2692340	4109	INS	3172	0.9532	0.2053	13	NA	NA	NA	NA	NA	NA	NA	NA	NA	Yes	ID=1-2694139-2694148-CA,1-2694661-2694670-CA,1-2695064-2695073-CA;MOTIFS=CA;STRUC=<VC309>	HGSVC	No	0.0	Yes	NA,NA	NA	NA
chr1:2693095	4117	DEL	80	0.8977	0.36	1	NA	NA	NA	NA	NA	NA	NA	NA	NA	Yes	ID=1-2694139-2694148-CA,1-2694661-2694670-CA,1-2695064-2695073-CA;MOTIFS=CA;STRUC=<VC309>	NA	No	0.366	No	NA,NA	NA	NA
chr1:2693360	4120	INS	80	0.8569	0.5296	1	NA	NA	NA	NA	NA	NA	NA	NA	NA	Yes	ID=1-2694139-2694148-CA,1-2694661-2694670-CA,1-2695064-2695073-CA;MOTIFS=CA;STRUC=<VC309>	HGSVC	No	0.0	Yes	NA,NA	NA	NA
chr1:2693488	4123	DEL	320	0.81	0.6803	5	NA	NA	NA	NA	NA	NA	NA	NA	NA	Yes	ID=1-2694139-2694148-CA,1-2694661-2694670-CA,1-2695064-2695073-CA;MOTIFS=CA;STRUC=<VC309>	NA	No	0.409	Yes	NA,NA	NA	NA
chr1:2693867	4128	DEL	201	0.8588	0.5474	33	NA	NA	NA	NA	NA	NA	NA	NA	NA	Yes	ID=1-2694139-2694148-CA,1-2694661-2694670-CA,1-2695064-2695073-CA;MOTIFS=CA;STRUC=<VC309>	NA	No	0.243	Yes	NA,NA	NA	NA
chr1:2693955	4129	DEL	120	0.9037	0.3648	1	NA	NA	NA	NA	NA	NA	NA	NA	NA	Yes	ID=1-2694139-2694148-CA,1-2694661-2694670-CA,1-2695064-2695073-CA;MOTIFS=CA;STRUC=<VC309>	NA	No	0.83	No	NA,NA	NA	NA
chr1:2694031	4130	DEL	724	0.8264	0.6357	98	NA	NA	NA	NA	NA	NA	NA	NA	NA	Yes	ID=1-2694139-2694148-CA,1-2694661-2694670-CA,1-2695064-2695073-CA;MOTIFS=CA;STRUC=<VC309>	HGSVC	No	0.099	Yes	NA,NA	NA	NA
chr1:2694945	4136	DEL	723	0.8851	0.4268	59	NA	NA	NA	NA	NA	NA	NA	NA	NA	Yes	ID=1-2694139-2694148-CA,1-2694661-2694670-CA,1-2695064-2695073-CA;MOTIFS=CA;STRUC=<VC309>	HGSVC	No	0.737	Yes	NA,NA	NA	NA
chr1:2695002	4137	DEL	683	0.8621	0.5186	15	NA	NA	NA	NA	NA	NA	NA	NA	NA	Yes	ID=1-2694139-2694148-CA,1-2694661-2694670-CA,1-2695064-2695073-CA;MOTIFS=CA;STRUC=<VC309>	HGSVC	No	0.15	No	NA,NA	NA	NA
chr1:2695126	4138	DEL	443	0.8405	0.6418	30	NA	NA	NA	NA	NA	NA	NA	NA	NA	Yes	ID=1-2694139-2694148-CA,1-2694661-2694670-CA,1-2695064-2695073-CA;MOTIFS=CA;STRUC=<VC309>	NA	No	1.915	Yes	NA,NA	NA	NA
chr1:2695190	4141	DEL	121	0.8288	0.6413	1	NA	NA	NA	NA	NA	NA	NA	NA	NA	Yes	ID=1-2694139-2694148-CA,1-2694661-2694670-CA,1-2695064-2695073-CA;MOTIFS=CA;STRUC=<VC309>	NA	No	0.898	No	NA,NA	NA	NA
chr1:2696255	4143	DEL	81	0.8509	0.6183	19	NA	NA	NA	NA	NA	NA	NA	NA	NA	Yes	NA	HGSVC	No	0.026	No	NA,NA	NA	NA
chr1:2696284	4144	INS	80	0.9364	0.2673	1	NA	NA	NA	NA	NA	NA	NA	NA	NA	Yes	NA	HGSVC	No	0.0	No	NA,NA	NA	NA
chr1:2696739	4148	DEL	161	0.8032	0.6822	30	NA	NA	NA	NA	NA	NA	NA	NA	NA	Yes	NA	NA	No	0.305	No	NA,NA	NA	NA
chr1:2696815	4149	DEL	120	0.8012	0.6923	1	NA	NA	NA	NA	NA	NA	NA	NA	NA	Yes	NA	NA	No	0.48	No	NA,NA	NA	NA
chr1:2697471	4152	DEL	81	0.8261	0.6272	6	NA	NA	NA	NA	NA	NA	NA	NA	enhancer	Yes	NA	NA	No	0.278	No	NA,NA	NA	NA
chr1:2697664	4153	DEL	120	0.8738	0.4544	2	NA	NA	NA	NA	NA	NA	NA	NA	enhancer	Yes	NA	NA	No	0.077	No	NA,NA	NA	NA
chr1:2697773	4154	DEL	160	0.847	0.5988	19	NA	NA	NA	NA	NA	NA	NA	NA	enhancer	Yes	NA	NA	No	0.887	Yes	NA,NA	NA	NA
chr1:2698277	4155	INS	79	0.8633	0.6357	1	NA	NA	NA	NA	NA	NA	NA	NA	NA	Yes	NA	NA	No	0.0	No	NA,NA	NA	NA
chr1:2698407	4156	INS	80	0.8474	0.5666	13	NA	NA	NA	NA	NA	NA	NA	NA	NA	Yes	NA	NA	No	0.0	Yes	NA,NA	NA	NA
chr1:2698891	4157	INS	1526	0.8606	0.5725	34	NA	NA	NA	NA	NA	NA	NA	NA	NA	Yes	NA	NA	No	0.036	Yes	NA,NA	NA	NA
chr1:2698912	4158	DEL	162	0.8234	0.6305	31	NA	NA	NA	NA	NA	NA	NA	NA	NA	Yes	NA	NA	No	1.126	Yes	NA,NA	NA	NA
chr1:2698915	4159	DEL	122	0.822	0.6322	5	NA	NA	NA	NA	NA	NA	NA	NA	NA	Yes	NA	NA	No	0.904	No	NA,NA	NA	NA
chr1:2698916	4160	DEL	82	0.9136	0.3184	33	NA	NA	NA	NA	NA	NA	NA	NA	NA	Yes	NA	HGSVC	No	1.082	Yes	NA,NA	NA	NA
chr1:2698936	4161	INS	1552	0.8401	0.5884	5	NA	NA	NA	NA	NA	NA	NA	NA	NA	Yes	NA	NA	No	0.0	Yes	NA,NA	NA	NA
chr1:2698972	4162	INS	78	0.8364	0.5945	2	NA	NA	NA	NA	NA	NA	NA	NA	NA	Yes	NA	NA	No	0.0	No	NA,NA	NA	NA
chr1:2699121	4163	INS	81	0.8763	0.5212	5	NA	NA	NA	NA	NA	NA	NA	NA	NA	Yes	NA	NA	No	0.0	No	NA,NA	NA	NA
chr1:2699141	4164	INS	3052	0.9316	0.2683	3	NA	NA	NA	NA	NA	NA	NA	NA	NA	Yes	NA	HGSVC	No	0.036	Yes	NA,NA	NA	NA
chr1:2699208	4165	INS	3048	0.8581	0.5509	1	NA	NA	NA	NA	NA	NA	NA	NA	NA	Yes	NA	HGSVC	No	0.0	No	NA,NA	NA	NA
chr1:2699365	4166	INS	79	0.8005	0.699	5	NA	NA	NA	NA	NA	NA	NA	NA	NA	Yes	NA	NA	No	0.0	Yes	NA,NA	NA	NA
chr1:2699679	4167	INS	161	0.847	0.5613	4	NA	NA	NA	NA	NA	NA	NA	NA	NA	Yes	NA	HGSVC	No	0.0	No	NA,NA	NA	NA
chr1:2700051	4169	DEL	79	0.8446	0.6422	5	NA	NA	NA	NA	NA	NA	NA	NA	NA	Yes	NA	NA	No	1.208	Yes	NA,NA	NA	NA
chr1:2700347	4170	INS	161	0.8241	0.6685	3	NA	NA	NA	NA	NA	NA	NA	NA	NA	Yes	NA	HGSVC	No	0.0	Yes	NA,NA	NA	NA
chr1:2700427	4171	INS	121	0.8767	0.4596	2	NA	NA	NA	NA	NA	NA	NA	NA	NA	Yes	NA	HGSVC	No	0.0	Yes	NA,NA	NA	NA
chr1:2700731	4172	INS	159	0.8601	0.4952	5	NA	NA	NA	NA	NA	NA	NA	NA	NA	Yes	NA	HGSVC	No	0.034	Yes	NA,NA	NA	NA
chr1:2700775	4173	DEL	83	0.8955	0.438	4	NA	NA	NA	NA	NA	NA	NA	NA	NA	Yes	NA	NA	No	2.236	No	NA,NA	NA	NA
chr1:2700832	4174	INS	160	0.8023	0.6981	5	NA	NA	NA	NA	NA	NA	NA	NA	NA	Yes	NA	HGSVC	No	0.0	Yes	NA,NA	NA	NA
chr1:2700916	4175	INS	80	0.81	0.6816	6	NA	NA	NA	NA	NA	NA	NA	NA	NA	Yes	NA	HGSVC	No	0.0	No	NA,NA	NA	NA
chr1:2701195	4176	INS	321	0.8139	0.6698	3	NA	NA	NA	NA	NA	NA	NA	NA	NA	Yes	NA	HGSVC	No	0.0	Yes	NA,NA	NA	NA
chr1:2746855	4177	DEL	83	0.8557	0.5449	128	NA	NA	NA	NA	NA	NA	NA	NA	NA	Yes	ID=1-2746784-2746793-CA,1-2746824-2746833-CA;MOTIFS=CA;STRUC=<VC311>	HGSVC	No	0.095	Yes	NA,NA	NA	NA
chr1:2747674	4178	DEL	81	0.8547	0.5377	2	NA	NA	NA	NA	NA	NA	NA	NA	NA	Yes	NA	HGSVC	No	0.091	No	NA,NA	NA	NA
chr1:2748607	4179	DEL	80	0.9077	0.3534	16	NA	NA	NA	NA	NA	NA	NA	NA	NA	Yes	NA	HGSVC,1KG-ONT	No	0.1	No	NA,NA	NA	NA
chr1:2748663	4180	DEL	602	0.8383	0.6061	143	NA	NA	NA	NA	NA	NA	NA	NA	NA	Yes	NA	HGSVC,1KG-ONT	Yes	0.1	Yes	NA,NA	NA	NA
chr1:2749045	4182	DEL	281	0.8653	0.4936	34	NA	NA	NA	NA	NA	NA	NA	NA	NA	Yes	NA	NA	Yes	0.075	Yes	NA,NA	NA	NA
chr1:2749084	4183	INS	322	0.7972	0.688	1	NA	NA	NA	NA	NA	NA	NA	NA	NA	Yes	NA	HGSVC	No	0.0	No	NA,NA	NA	NA
chr1:2749665	4184	DEL	81	0.8071	0.6974	23	NA	NA	NA	NA	NA	NA	NA	NA	NA	Yes	NA	HGSVC	Yes	0.078	Yes	NA,NA	NA	NA
chr1:2750122	4185	DEL	3170	0.8969	0.3811	87	NA	NA	NA	NA	NA	NA	NA	NA	NA	Yes	ID=1-2751401-2751411-CA,1-2751794-2751803-AGC,1-2752643-2752652-CA,1-2753198-2753207-GCA;MOTIFS=AGC,CA,GCA;STRUC=<VC312>	HGSVC,1KG-ONT	No	0.067	Yes	NA,NA	NA	NA
chr1:2751707	4186	INS	520	0.8074	0.6923	2	NA	NA	NA	NA	NA	NA	NA	NA	NA	Yes	ID=1-2751401-2751411-CA,1-2751794-2751803-AGC,1-2752643-2752652-CA,1-2753198-2753207-GCA;MOTIFS=AGC,CA,GCA;STRUC=<VC312>	NA	No	0.0	Yes	NA,NA	NA	NA
chr1:2751783	4187	DEL	201	0.867	0.4786	54	NA	NA	NA	NA	NA	NA	NA	NA	NA	Yes	ID=1-2751401-2751411-CA,1-2751794-2751803-AGC,1-2752643-2752652-CA,1-2753198-2753207-GCA;MOTIFS=AGC,CA,GCA;STRUC=<VC312>	NA	No	0.088	Yes	NA,NA	NA	NA
chr1:2752303	4188	INS	119	0.8308	0.6418	2	NA	NA	NA	NA	NA	NA	NA	NA	NA	Yes	ID=1-2751401-2751411-CA,1-2751794-2751803-AGC,1-2752643-2752652-CA,1-2753198-2753207-GCA;MOTIFS=AGC,CA,GCA;STRUC=<VC312>	NA	No	0.0	Yes	NA,NA	NA	NA
chr1:2752528	4189	DEL	764	0.8819	0.4504	7	NA	NA	NA	NA	NA	NA	NA	NA	NA	Yes	ID=1-2751401-2751411-CA,1-2751794-2751803-AGC,1-2752643-2752652-CA,1-2753198-2753207-GCA;MOTIFS=AGC,CA,GCA;STRUC=<VC312>	NA	Yes	0.068	Yes	NA,NA	NA	NA
chr1:2753254	4190	DEL	81	0.8056	0.676	8	NA	NA	NA	NA	NA	NA	NA	NA	NA	Yes	ID=1-2751401-2751411-CA,1-2751794-2751803-AGC,1-2752643-2752652-CA,1-2753198-2753207-GCA;MOTIFS=AGC,CA,GCA;STRUC=<VC312>	NA	No	0.099	Yes	NA,NA	NA	NA
chr1:2753274	4191	DEL	402	0.904	0.3505	5	NA	NA	NA	NA	NA	NA	NA	NA	NA	Yes	ID=1-2751401-2751411-CA,1-2751794-2751803-AGC,1-2752643-2752652-CA,1-2753198-2753207-GCA;MOTIFS=AGC,CA,GCA;STRUC=<VC312>	NA	Yes	0.071	Yes	NA,NA	NA	NA
chr1:2753403	4192	INS	80	0.8596	0.5143	2	NA	NA	NA	NA	NA	NA	NA	NA	NA	Yes	ID=1-2751401-2751411-CA,1-2751794-2751803-AGC,1-2752643-2752652-CA,1-2753198-2753207-GCA;MOTIFS=AGC,CA,GCA;STRUC=<VC312>	NA	No	0.0	Yes	NA,NA	NA	NA
chr1:2753542	4193	DEL	120	0.8834	0.4266	22	NA	NA	NA	NA	NA	NA	NA	NA	NA	Yes	NA	HGSVC,1KG-ONT	No	0.067	Yes	NA,NA	NA	NA
chr1:2753781	4194	INS	721	0.8495	0.5301	3	NA	NA	NA	NA	NA	NA	NA	NA	NA	Yes	NA	HGSVC	No	0.0	No	NA,NA	NA	NA
chr1:2754034	4195	DEL	1123	0.8353	0.6157	14	NA	NA	NA	NA	NA	NA	NA	NA	NA	Yes	ID=1-2755091-2755100-CA;MOTIFS=CA;STRUC=<TR3220>	NA	Yes	0.062	Yes	NA,NA	NA	NA
chr1:2754221	4197	DEL	120	0.8123	0.681	46	NA	NA	NA	NA	NA	NA	NA	NA	NA	Yes	NA	NA	No	0.079	Yes	NA,NA	NA	NA
chr1:2754329	4198	INS	2609	0.9318	0.2872	17	NA	NA	NA	NA	NA	NA	NA	NA	NA	Yes	NA	HPRC,HGSVC	No	0.0	Yes	NA,NA	NA	NA
chr1:2754647	4199	DEL	321	0.8248	0.6669	50	NA	NA	NA	NA	NA	NA	NA	NA	NA	Yes	NA	NA	Yes	0.08	Yes	NA,NA	NA	NA
chr1:2754824	4200	DEL	201	0.8306	0.6133	18	NA	NA	NA	NA	NA	NA	NA	NA	NA	Yes	NA	NA	No	0.088	Yes	NA,NA	NA	NA
chr1:2755392	4202	INS	2617	0.938	0.4754	2	NA	NA	NA	NA	NA	NA	NA	NA	NA	Yes	NA	NA	No	0.0	Yes	NA,NA	NA	NA
chr1:2755984	4203	INS	605	0.8463	0.5777	3	NA	NA	NA	NA	NA	NA	NA	NA	NA	Yes	NA	HGSVC	No	0.0	No	NA,NA	NA	NA
chr1:2756131	4204	INS	160	0.8349	0.6396	35	NA	NA	NA	NA	NA	NA	NA	NA	NA	Yes	NA	HGSVC	No	0.0	Yes	NA,NA	NA	NA
chr1:2756473	4205	DEL	79	0.9028	0.5482	6	NA	NA	NA	NA	NA	NA	NA	NA	NA	Yes	NA	NA	No	0.086	No	NA,NA	NA	NA
chr1:2756913	4206	DEL	120	0.8341	0.6026	32	NA	NA	NA	NA	NA	NA	NA	NA	NA	Yes	NA	HGSVC,1KG-ONT	No	0.085	Yes	NA,NA	NA	NA
chr1:2757203	4207	DEL	81	0.8122	0.6811	44	NA	NA	NA	NA	NA	NA	NA	NA	NA	Yes	NA	1KG-ONT	No	0.099	Yes	NA,NA	NA	NA
chr1:2757536	4208	INS	77	0.7943	0.6861	9	NA	NA	NA	NA	NA	NA	NA	NA	NA	Yes	NA	NA	No	0.0	No	NA,NA	NA	NA
chr1:2757719	4209	DEL	201	0.9107	0.3198	27	NA	NA	NA	NA	NA	NA	NA	NA	NA	Yes	NA	NA	No	0.09	Yes	NA,NA	NA	NA
chr1:2757924	4210	INS	608	0.8068	0.6994	43	NA	NA	NA	NA	NA	NA	NA	NA	NA	Yes	NA	HGSVC	No	0.0	No	NA,NA	NA	NA
chr1:2758032	4211	INS	121	0.8933	0.4456	19	NA	NA	NA	NA	NA	NA	NA	NA	NA	Yes	NA	HPRC,HGSVC,1KG-ONT	No	0.0	Yes	NA,NA	NA	NA
chr1:2758186	4212	INS	161	0.8344	0.6469	50	NA	NA	NA	NA	NA	NA	NA	NA	NA	Yes	NA	HPRC,HGSVC,1KG-ONT	No	0.0	Yes	NA,NA	NA	NA
chr1:2758282	4213	DEL	121	0.7968	0.6998	3	NA	NA	NA	NA	NA	NA	NA	NA	NA	Yes	NA	HGSVC	No	0.097	No	NA,NA	NA	NA
chr1:2758716	4214	DEL	80	0.8776	0.4647	69	NA	NA	NA	NA	NA	NA	NA	NA	open_chromatin_region	Yes	NA	1KG-ONT	No	0.079	Yes	NA,NA	NA	NA
chr1:2759390	4215	DEL	81	0.8076	0.6967	23	NA	NA	NA	NA	NA	NA	NA	NA	NA	Yes	NA	NA	No	0.084	Yes	NA,NA	NA	NA
chr1:2760526	4218	INS	120	0.9237	0.2984	3	NA	NA	NA	NA	NA	NA	NA	NA	NA	Yes	NA	HGSVC	No	0.0	Yes	NA,NA	NA	NA
chr1:2760586	4219	DEL	679	0.9215	0.4582	52	NA	NA	NA	NA	NA	NA	NA	NA	NA	Yes	NA	NA	No	0.025	No	NA,NA	NA	NA
chr1:2760988	4221	INS	323	0.8281	0.6208	4	NA	NA	NA	NA	NA	NA	NA	NA	NA	Yes	NA	NA	No	0.0	No	NA,NA	NA	NA
chr1:2761524	4223	INS	80	0.8684	0.4913	4	NA	NA	NA	NA	NA	NA	NA	NA	NA	Yes	NA	HGSVC	No	0.0	Yes	NA,NA	NA	NA
chr1:2761919	4224	INS	606	0.8332	0.5917	31	NA	NA	NA	NA	NA	NA	NA	NA	NA	Yes	NA	NA	No	0.0	Yes	NA,NA	NA	NA
chr1:2761925	4225	INS	1494	0.8574	0.5339	91	NA	NA	NA	NA	NA	NA	NA	NA	NA	Yes	NA	HGSVC,1KG-ONT	No	0.0	Yes	NA,NA	NA	NA
chr1:2761929	4227	INS	242	0.8715	0.4869	19	NA	NA	NA	NA	NA	NA	NA	NA	NA	Yes	NA	HGSVC	No	0.0	Yes	NA,NA	NA	NA
chr1:2761929	4226	INS	406	0.8546	0.5174	58	NA	NA	NA	NA	NA	NA	NA	NA	NA	Yes	NA	HGSVC	No	0.0	Yes	NA,NA	NA	NA
chr1:2761932	4228	DEL	2291	0.8235	0.6495	141	NA	NA	NA	NA	NA	NA	NA	NA	open_chromatin_region	Yes	NA	HGSVC	No	0.058	Yes	NA,NA	NA	NA
chr1:2761935	4229	DEL	120	0.8111	0.6897	97	NA	NA	NA	NA	NA	NA	NA	NA	NA	Yes	NA	HPRC,HGSVC,1KG-ONT	Yes	0.057	Yes	NA,NA	NA	NA
chr1:2761942	4230	INS	1654	0.9095	0.333	22	NA	NA	NA	NA	NA	NA	NA	NA	NA	Yes	NA	HGSVC,1KG-ONT	No	0.0	Yes	NA,NA	NA	NA
chr1:2761946	4231	INS	366	0.8589	0.5164	24	NA	NA	NA	NA	NA	NA	NA	NA	NA	Yes	NA	HGSVC	No	0.0	Yes	NA,NA	NA	NA
chr1:2761974	4232	DEL	160	0.8619	0.5621	641	NA	NA	NA	NA	NA	NA	NA	NA	NA	Yes	NA	HPRC,HGSVC,1KG-ONT	Yes	0.048	Yes	NA,NA	NA	NA
chr1:2762008	4233	INS	163	0.8449	0.5563	13	NA	NA	NA	NA	NA	NA	NA	NA	NA	Yes	NA	HGSVC	No	0.0	No	NA,NA	NA	NA
chr1:2762009	4234	INS	205	0.8685	0.6576	17	NA	NA	NA	NA	NA	NA	NA	NA	NA	Yes	NA	HGSVC	No	0.0	No	NA,NA	NA	NA
chr1:2762063	4235	INS	3382	0.8017	0.676	1	NA	NA	NA	NA	NA	NA	NA	NA	NA	Yes	NA	HGSVC	No	0.0	No	NA,NA	NA	NA
chr1:2762064	4236	INS	3506	0.8109	0.6759	14	NA	NA	NA	NA	NA	NA	NA	NA	NA	Yes	NA	HGSVC	No	0.0	Yes	NA,NA	NA	NA
chr1:2762078	4237	INS	5056	0.8135	0.6967	3	NA	NA	NA	NA	NA	NA	NA	NA	NA	Yes	NA	HPRC,HGSVC	No	0.0	Yes	NA,NA	NA	NA
chr1:2762090	4238	INS	120	0.8523	0.63	36	NA	NA	NA	NA	NA	NA	NA	NA	NA	Yes	NA	NA	No	0.0	Yes	NA,NA	NA	NA
chr1:2762160	4239	INS	3585	0.9084	0.3872	8	NA	NA	NA	NA	NA	NA	NA	NA	NA	Yes	NA	HPRC,HGSVC	No	0.0	Yes	NA,NA	NA	NA
chr1:2762422	4240	DEL	240	0.8554	0.526	28	NA	NA	NA	NA	NA	NA	NA	NA	NA	Yes	NA	NA	No	0.035	Yes	NA,NA	NA	NA
chr1:2763324	4241	INS	568	0.8694	0.4672	54	NA	NA	NA	NA	NA	NA	NA	NA	open_chromatin_region	Yes	NA	NA	No	0.106	Yes	NA,NA	NA	NA
chr1:2763392	4242	INS	400	0.7959	0.6957	2	NA	NA	NA	NA	NA	NA	NA	NA	NA	Yes	NA	HGSVC	No	0.106	No	NA,NA	NA	NA
chr1:2763601	4243	DEL	443	0.8194	0.6759	8	NA	NA	NA	NA	NA	NA	NA	NA	NA	Yes	NA	NA	No	0.052	No	NA,NA	NA	NA
chr1:2763696	4244	INS	282	0.9169	0.3038	61	NA	NA	NA	NA	NA	NA	NA	NA	NA	Yes	NA	HGSVC,1KG-ONT	No	0.0	Yes	NA,NA	NA	NA
chr1:2763738	4245	INS	120	0.8666	0.5136	27	NA	NA	NA	NA	NA	NA	NA	NA	NA	Yes	NA	NA	No	0.0	Yes	NA,NA	NA	NA
chr1:2763810	4246	DEL	203	0.8124	0.6843	715	NA	NA	NA	NA	NA	NA	NA	NA	NA	Yes	NA	HPRC,HGSVC,1KG-ONT	No	0.057	Yes	NA,NA	NA	NA
chr1:2763816	4247	DEL	365	0.8227	0.6606	4	NA	NA	NA	NA	NA	NA	NA	NA	NA	Yes	NA	1KG-ONT	No	0.052	Yes	NA,NA	NA	NA
chr1:2763847	4248	INS	682	0.894	0.4062	3	NA	NA	NA	NA	NA	NA	NA	NA	NA	Yes	NA	HPRC,HGSVC	No	0.0	Yes	NA,NA	NA	NA
chr1:2763995	4249	INS	844	0.8155	0.6685	5	NA	NA	NA	NA	NA	NA	NA	NA	NA	Yes	NA	HPRC,HGSVC	No	0.0	No	NA,NA	NA	NA
chr1:2764013	4253	INS	3060	0.813	0.6647	92	NA	NA	NA	NA	NA	NA	NA	NA	NA	Yes	NA	HPRC,HGSVC,1KG-ONT	No	0.0	Yes	NA,NA	NA	NA
chr1:2764013	4252	INS	3340	0.8131	0.6623	51	NA	NA	NA	NA	NA	NA	NA	NA	NA	Yes	NA	HPRC,HGSVC,1KG-ONT	No	0.0	Yes	NA,NA	NA	NA
chr1:2764013	4251	INS	2054	0.8748	0.4455	4	NA	NA	NA	NA	NA	NA	NA	NA	NA	Yes	NA	HGSVC	No	0.0	Yes	NA,NA	NA	NA
chr1:2764020	4254	INS	318	0.8837	0.4255	2	NA	NA	NA	NA	NA	NA	NA	NA	NA	Yes	NA	HGSVC,1KG-ONT	No	0.0	No	NA,NA	NA	NA
chr1:2764026	4255	INS	120	0.8882	0.3972	15	NA	NA	NA	NA	NA	NA	NA	NA	NA	Yes	NA	NA	No	0.0	Yes	NA,NA	NA	NA
chr1:2764043	4256	DEL	202	0.8185	0.6512	21	NA	NA	NA	NA	NA	NA	NA	NA	NA	Yes	NA	HPRC,HGSVC,1KG-ONT	No	0.056	Yes	NA,NA	NA	NA
chr1:2764073	4257	INS	199	0.8276	0.6243	3	NA	NA	NA	NA	NA	NA	NA	NA	NA	Yes	NA	HGSVC	No	0.0	Yes	NA,NA	NA	NA
chr1:2764174	4258	INS	161	0.8257	0.6391	15	NA	NA	NA	NA	NA	NA	NA	NA	NA	Yes	NA	NA	No	0.0	Yes	NA,NA	NA	NA
chr1:2764527	4259	DEL	160	0.8336	0.6571	44	NA	NA	NA	NA	NA	NA	NA	NA	NA	Yes	NA	NA	No	0.074	Yes	NA,NA	NA	NA
chr1:2764593	4260	INS	240	0.8035	0.6762	5	NA	NA	NA	NA	NA	NA	NA	NA	NA	Yes	NA	HGSVC	No	0.0	No	NA,NA	NA	NA
chr1:2764593	4261	INS	280	0.8902	0.4016	15	NA	NA	NA	NA	NA	NA	NA	NA	NA	Yes	NA	HGSVC	No	0.0	Yes	NA,NA	NA	NA
chr1:2764776	4262	DEL	486	0.8236	0.6358	54	NA	NA	NA	NA	NA	NA	NA	NA	open_chromatin_region	Yes	NA	NA	No	0.054	Yes	NA,NA	NA	NA
chr1:2765715	4264	INS	160	0.8337	0.626	632	NA	NA	NA	NA	NA	NA	NA	NA	NA	Yes	ID=1-2765292-2765301-GCA;MOTIFS=GCA;STRUC=(GCA)n	HPRC,HGSVC,1KG-ONT	No	0.0	Yes	NA,NA	NA	NA
chr1:2765715	4263	INS	361	0.8173	0.6374	14	NA	NA	NA	NA	NA	NA	NA	NA	NA	Yes	ID=1-2765292-2765301-GCA;MOTIFS=GCA;STRUC=(GCA)n	HGSVC	No	0.0	Yes	NA,NA	NA	NA
chr1:2765756	4265	INS	120	0.8487	0.5683	105	NA	NA	NA	NA	NA	NA	NA	NA	NA	Yes	ID=1-2765292-2765301-GCA;MOTIFS=GCA;STRUC=(GCA)n	HPRC,HGSVC,1KG-ONT	No	0.0	Yes	NA,NA	NA	NA
chr1:2765822	4266	INS	160	0.8053	0.6909	9	NA	NA	NA	NA	NA	NA	NA	NA	NA	Yes	NA	HPRC,HGSVC,1KG-ONT	No	0.0	No	NA,NA	NA	NA
chr1:2765855	4267	DEL	120	0.8104	0.6659	11	NA	NA	NA	NA	NA	NA	NA	NA	NA	Yes	NA	HPRC,HGSVC	No	0.055	Yes	NA,NA	NA	NA
chr1:2766969	4268	INS	685	0.8003	0.6795	6	NA	NA	NA	NA	NA	NA	NA	NA	open_chromatin_region	Yes	NA	HGSVC	No	0.006	Yes	NA,NA	NA	NA
chr1:2767395	4269	INS	2245	0.8897	0.4019	3	NA	NA	NA	NA	NA	NA	NA	NA	NA	Yes	ID=1-2767883-2767892-CCA;MOTIFS=CCA;STRUC=(CCA)n	HGSVC	No	0.0	No	NA,NA	NA	NA
chr1:2767395	4271	INS	1165	0.8202	0.6411	11	NA	NA	NA	NA	NA	NA	NA	NA	NA	Yes	ID=1-2767883-2767892-CCA;MOTIFS=CCA;STRUC=(CCA)n	HPRC,HGSVC,1KG-ONT	No	0.0	Yes	NA,NA	NA	NA
chr1:2767395	4272	INS	203	0.8208	0.6474	785	NA	NA	NA	NA	NA	NA	NA	NA	NA	Yes	ID=1-2767883-2767892-CCA;MOTIFS=CCA;STRUC=(CCA)n	HPRC,HGSVC,1KG-ONT	No	0.0	Yes	NA,NA	NA	NA
chr1:2767395	4273	INS	3541	0.8367	0.5997	58	NA	NA	NA	NA	NA	NA	NA	NA	NA	Yes	ID=1-2767883-2767892-CCA;MOTIFS=CCA;STRUC=(CCA)n	HPRC,HGSVC	No	0.0	Yes	NA,NA	NA	NA
chr1:2768048	4274	DEL	694	0.8155	0.6692	134	NA	NA	NA	NA	NA	NA	NA	NA	NA	Yes	ID=1-2767883-2767892-CCA;MOTIFS=CCA;STRUC=(CCA)n	HGSVC,1KG-ONT	No	0.763	Yes	NA,NA	NA	NA
chr1:2768199	4275	DEL	294	0.8372	0.62	252	NA	NA	NA	NA	NA	NA	NA	NA	NA	Yes	ID=1-2767883-2767892-CCA;MOTIFS=CCA;STRUC=(CCA)n	HGSVC,1KG-ONT	No	0.043	Yes	NA,NA	NA	NA
chr1:2768224	4276	DEL	130	0.8417	0.6059	348	NA	NA	NA	NA	NA	NA	NA	NA	NA	Yes	ID=1-2767883-2767892-CCA;MOTIFS=CCA;STRUC=(CCA)n	HGSVC,1KG-ONT	No	0.045	Yes	NA,NA	NA	NA
chr1:2768622	4277	INS	119	0.9097	0.3809	9	NA	NA	NA	NA	NA	NA	NA	NA	NA	Yes	ID=1-2767883-2767892-CCA;MOTIFS=CCA;STRUC=(CCA)n	HPRC,1KG-ONT	No	0.106	Yes	NA,NA	NA	NA
chr1:2769165	4278	INS	80	0.8025	0.6797	58	NA	NA	NA	NA	NA	NA	NA	NA	NA	Yes	ID=1-2767883-2767892-CCA;MOTIFS=CCA;STRUC=(CCA)n	HGSVC	No	0.0	Yes	NA,NA	NA	NA
chr1:2769237	4279	DEL	122	0.8115	0.6657	12	NA	NA	NA	NA	NA	NA	NA	NA	NA	Yes	ID=1-2767883-2767892-CCA;MOTIFS=CCA;STRUC=(CCA)n	NA	No	0.135	Yes	NA,NA	NA	NA
chr1:2769582	4280	INS	199	0.8266	0.6374	228	NA	NA	NA	NA	NA	NA	NA	NA	NA	Yes	ID=1-2767883-2767892-CCA;MOTIFS=CCA;STRUC=(CCA)n	HGSVC	No	0.0	Yes	NA,NA	NA	NA
chr1:2769642	4281	INS	81	0.8354	0.5943	132	NA	NA	NA	NA	NA	NA	NA	NA	NA	Yes	ID=1-2767883-2767892-CCA;MOTIFS=CCA;STRUC=(CCA)n	HGSVC	No	0.0	Yes	NA,NA	NA	NA
chr1:2769704	4282	INS	121	0.8358	0.6324	59	NA	NA	NA	NA	NA	NA	NA	NA	NA	Yes	ID=1-2767883-2767892-CCA;MOTIFS=CCA;STRUC=(CCA)n	HGSVC,1KG-ONT	No	0.0	Yes	NA,NA	NA	NA
chr1:2771006	4283	DEL	80	0.8679	0.545	3	NA	NA	NA	NA	NA	NA	NA	NA	NA	Yes	NA	1KG-ONT	No	0.542	Yes	NA,NA	NA	NA
chr1:2771135	4284	DEL	203	0.8124	0.6796	404	NA	NA	NA	NA	NA	NA	NA	NA	NA	Yes	NA	HPRC,HGSVC,1KG-ONT	No	2.556	Yes	NA,NA	NA	NA
chr1:2771159	4285	INS	482	0.863	0.5167	5	NA	NA	NA	NA	NA	NA	NA	NA	NA	Yes	NA	HPRC	No	0.0	Yes	NA,NA	NA	NA
chr1:2771257	4287	INS	80	0.8005	0.6839	43	NA	NA	NA	NA	NA	NA	NA	NA	NA	Yes	NA	HPRC,HGSVC,1KG-ONT	No	0.0	Yes	NA,NA	NA	NA
chr1:2771257	4286	INS	843	0.8424	0.6125	6	NA	NA	NA	NA	NA	NA	NA	NA	NA	Yes	NA	HPRC	No	0.0	Yes	NA,NA	NA	NA
chr1:2771337	4288	INS	240	0.8499	0.5622	18	NA	NA	NA	NA	NA	NA	NA	NA	NA	Yes	NA	HGSVC,1KG-ONT	No	0.0	Yes	NA,NA	NA	NA
chr1:2771558	4289	DEL	159	0.7994	0.6931	65	NA	NA	NA	NA	NA	NA	NA	NA	NA	Yes	NA	HPRC,HGSVC,1KG-ONT	No	0.841	Yes	NA,NA	NA	NA
chr1:2771716	4290	INS	120	0.8157	0.6467	3	NA	NA	NA	NA	NA	NA	NA	NA	NA	Yes	NA	NA	No	0.0	Yes	NA,NA	NA	NA
chr1:2772102	4291	INS	129	0.8139	0.6621	257	NA	NA	NA	NA	NA	NA	NA	NA	NA	Yes	NA	NA	No	0.006	Yes	NA,NA	NA	NA
chr1:2772651	4292	DEL	164	0.8465	0.5709	121	NA	NA	NA	NA	NA	NA	NA	NA	NA	Yes	NA	HGSVC,1KG-ONT	Yes	0.018	Yes	NA,NA	NA	NA
chr1:2772683	4293	DEL	82	0.8821	0.4303	15	NA	NA	NA	NA	NA	NA	NA	NA	NA	Yes	NA	HPRC	No	0.293	Yes	NA,NA	NA	NA
chr1:2773287	4294	DEL	200	0.8518	0.5539	14	NA	NA	NA	NA	NA	NA	NA	NA	NA	Yes	NA	HGSVC,1KG-ONT	No	0.018	Yes	NA,NA	NA	NA
chr1:2773331	4295	DEL	80	0.8789	0.4264	6	NA	NA	NA	NA	NA	NA	NA	NA	NA	Yes	NA	NA	No	0.019	No	NA,NA	NA	NA
chr1:2773371	4296	INS	119	0.8179	0.6613	2	NA	NA	NA	NA	NA	NA	NA	NA	NA	Yes	NA	NA	No	0.0	No	NA,NA	NA	NA
chr1:2774107	4297	INS	2541	0.814	0.6773	17	NA	NA	NA	NA	NA	NA	NA	NA	NA	Yes	NA	HGSVC	No	0.1	Yes	NA,NA	NA	NA
chr1:2776247	4298	DEL	119	0.8646	0.5069	529	NA	NA	NA	NA	NA	NA	NA	NA	NA	Yes	NA	HPRC,HGSVC,1KG-ONT	No	1.389	Yes	NA,NA	NA	NA
chr1:2776935	4299	INS	407	0.8403	0.5976	484	NA	NA	NA	NA	NA	NA	NA	NA	NA	Yes	NA	HPRC,HGSVC,1KG-ONT	No	0.032	Yes	NA,NA	NA	NA
chr1:2781725	4300	INS	334	0.8651	0.5154	2	NA	NA	NA	NA	NA	NA	NA	NA	NA	No	NA	NA	Yes	3.991	Yes	NA,NA	NA	NA
chr1:2798330	4301	INS	94	0.8039	0.6743	1	NA	NA	NA	NA	NA	NA	NA	NA	NA	No	ID=1-2798216-2798241-CCCAGCCT,1-2798360-2798385-CCCAGCCT;MOTIFS=CCCAGCCT;STRUC=<VC318>	NA	No	0.108	No	NA,NA	NA	NA
chr1:2798517	4302	DEL	80	0.8371	0.621	1	NA	NA	NA	NA	NA	NA	NA	NA	NA	No	NA	HGSVC	No	0.068	No	NA,NA	NA	NA
chr1:2798808	4303	DEL	80	0.8215	0.6358	7	NA	NA	NA	NA	NA	NA	NA	NA	NA	No	NA	HGSVC	No	0.095	Yes	NA,NA	NA	NA
chr1:2820250	4304	INS	51	0.8729	0.4952	7	NA	NA	NA	NA	NA	NA	NA	NA	NA	No	ID=1-2820190-2820204-GAGT,1-2820226-2820260-GCTCAGCCCGAATTACC;MOTIFS=GAGT,GCTCAGCCCGAATTACC;STRUC=<VC320>	HGSVC	Yes	1.839	Yes	NA,NA	NA	NA
chr1:2820250	4305	INS	85	0.8432	0.5828	21	NA	NA	NA	NA	NA	NA	NA	NA	NA	No	ID=1-2820190-2820204-GAGT,1-2820226-2820260-GCTCAGCCCGAATTACC;MOTIFS=GAGT,GCTCAGCCCGAATTACC;STRUC=<VC320>	1KG-ONT	Yes	1.839	Yes	NA,NA	NA	NA
chr1:2820258	4306	INS	544	0.8966	0.3668	8	NA	NA	NA	NA	NA	NA	NA	NA	NA	No	ID=1-2820190-2820204-GAGT,1-2820226-2820260-GCTCAGCCCGAATTACC;MOTIFS=GAGT,GCTCAGCCCGAATTACC;STRUC=<VC320>	HPRC,HGSVC,1KG-ONT	No	1.839	Yes	NA,NA	NA	NA
chr1:2820258	4307	INS	476	0.8362	0.6284	83	NA	NA	NA	NA	NA	NA	NA	NA	NA	No	ID=1-2820190-2820204-GAGT,1-2820226-2820260-GCTCAGCCCGAATTACC;MOTIFS=GAGT,GCTCAGCCCGAATTACC;STRUC=<VC320>	HPRC,HGSVC,1KG-ONT	No	1.839	Yes	NA,NA	NA	NA
chr1:2820267	4308	INS	68	0.8572	0.5138	5	NA	NA	NA	NA	NA	NA	NA	NA	NA	No	ID=1-2820190-2820204-GAGT,1-2820226-2820260-GCTCAGCCCGAATTACC;MOTIFS=GAGT,GCTCAGCCCGAATTACC;STRUC=<VC320>	HGSVC,1KG-ONT	Yes	1.888	Yes	NA,NA	NA	NA
chr1:2820309	4310	INS	391	0.9006	0.4061	113	NA	NA	NA	NA	NA	NA	NA	NA	NA	No	ID=1-2820190-2820204-GAGT,1-2820226-2820260-GCTCAGCCCGAATTACC;MOTIFS=GAGT,GCTCAGCCCGAATTACC;STRUC=<VC320>	HPRC,HGSVC,1KG-ONT	No	1.888	Yes	NA,NA	NA	NA
chr1:2820309	4311	INS	357	0.8243	0.635	5	NA	NA	NA	NA	NA	NA	NA	NA	NA	No	ID=1-2820190-2820204-GAGT,1-2820226-2820260-GCTCAGCCCGAATTACC;MOTIFS=GAGT,GCTCAGCCCGAATTACC;STRUC=<VC320>	HPRC,HGSVC,1KG-ONT	No	1.888	Yes	NA,NA	NA	NA
chr1:2820309	4309	INS	442	0.843	0.5647	82	NA	NA	NA	NA	NA	NA	NA	NA	NA	No	ID=1-2820190-2820204-GAGT,1-2820226-2820260-GCTCAGCCCGAATTACC;MOTIFS=GAGT,GCTCAGCCCGAATTACC;STRUC=<VC320>	HPRC,HGSVC,1KG-ONT	No	1.888	Yes	NA,NA	NA	NA
chr1:2820311	4312	DEL	51	0.9123	0.3242	28	NA	NA	NA	NA	NA	NA	NA	NA	NA	No	ID=1-2820190-2820204-GAGT,1-2820226-2820260-GCTCAGCCCGAATTACC;MOTIFS=GAGT,GCTCAGCCCGAATTACC;STRUC=<VC320>	HGSVC	No	3.122	Yes	NA,NA	NA	NA
chr1:2837856	4313	INS	1332	0.81	0.6831	1	NA	NA	NA	NA	NA	NA	NA	NA	NA	No	NA	NA	No	0.226	No	NA,NA	NA	NA
chr1:2849330	4314	INS	876	0.8457	0.5589	13	NA	NA	NA	NA	NA	NA	NA	NA	NA	No	NA	HPRC,HGSVC,1KG-ONT	No	0.0	Yes	NA,NA	NA	NA
chr1:2849359	4315	DEL	63	0.8549	0.5354	62	NA	NA	NA	NA	NA	NA	NA	NA	NA	No	NA	HPRC,HGSVC,1KG-ONT	No	0.706	Yes	NA,NA	NA	NA
chr1:2849439	4316	DEL	95	0.9563	0.2108	1	NA	NA	NA	NA	NA	NA	NA	NA	NA	No	NA	NA	No	0.45	Yes	NA,NA	NA	NA
chr1:2849464	4317	INS	747	0.8122	0.6221	35	NA	NA	NA	NA	NA	NA	NA	NA	NA	No	NA	HPRC,HGSVC,1KG-ONT	No	0.0	Yes	NA,NA	NA	NA
chr1:2849464	4318	INS	788	0.8589	0.5327	188	NA	NA	NA	NA	NA	NA	NA	NA	NA	No	NA	HPRC,HGSVC,1KG-ONT	No	0.0	Yes	NA,NA	NA	NA
chr1:2849464	4319	INS	882	0.9642	0.1695	865	NA	NA	NA	NA	NA	NA	NA	NA	NA	No	NA	HPRC,HGSVC,1KG-ONT	No	0.0	Yes	NA,NA	NA	NA
chr1:2849464	4320	INS	2083	0.9303	0.2673	9	NA	NA	NA	NA	NA	NA	NA	NA	NA	No	NA	HGSVC,1KG-ONT	No	0.0	Yes	NA,NA	NA	NA
chr1:2849464	4321	INS	348	0.8451	0.5707	30	NA	NA	NA	NA	NA	NA	NA	NA	NA	No	NA	HGSVC,1KG-ONT	No	0.0	Yes	NA,NA	NA	NA
chr1:2849465	4322	INS	882	0.8507	0.5748	45	NA	NA	NA	NA	NA	NA	NA	NA	NA	No	NA	HPRC,HGSVC,1KG-ONT	No	0.0	Yes	NA,NA	NA	NA
chr1:2849488	4323	INS	692	0.8788	0.5253	5	NA	NA	NA	NA	NA	NA	NA	NA	NA	No	NA	HPRC,HGSVC,1KG-ONT	No	0.0	Yes	NA,NA	NA	NA
chr1:2851954	4324	DEL	52	0.8451	0.5671	37	NA	NA	NA	NA	NA	NA	NA	NA	NA	No	NA	HPRC,HGSVC,1KG-ONT	No	4.041	Yes	NA,NA	NA	NA
chr1:2852005	4325	INS	52	0.8526	0.5522	3	NA	NA	NA	NA	NA	NA	NA	NA	NA	No	NA	NA	No	0.159	No	NA,NA	NA	NA
chr1:2852057	4326	DEL	52	0.8244	0.6242	1	NA	NA	NA	NA	NA	NA	NA	NA	NA	No	ID=1-2852760-2852919-TCCATGGCGGACACCCACACATCTTATCCACTGGATACACCTCCACATCGTG;MOTIFS=TCCATGGCGGACACCCACACATCTTATCCACTGGATACACCTCCACATCGTG;STRUC=(TCCATGGCGGACACCCACACATCTTATCCACTGGATACACCTCCACATCGTG)n	HPRC,HGSVC,1KG-ONT	No	3.568	No	NA,NA	NA	NA
chr1:2852057	4329	DEL	520	0.9617	0.1492	37	NA	NA	NA	NA	NA	NA	NA	NA	NA	No	ID=1-2852760-2852919-TCCATGGCGGACACCCACACATCTTATCCACTGGATACACCTCCACATCGTG;MOTIFS=TCCATGGCGGACACCCACACATCTTATCCACTGGATACACCTCCACATCGTG;STRUC=(TCCATGGCGGACACCCACACATCTTATCCACTGGATACACCTCCACATCGTG)n	HPRC,HGSVC,1KG-ONT	Yes	3.975	Yes	NA,NA	NA	NA
chr1:2852057	4328	DEL	468	0.8346	0.6195	80	NA	NA	NA	NA	NA	NA	NA	NA	NA	No	ID=1-2852760-2852919-TCCATGGCGGACACCCACACATCTTATCCACTGGATACACCTCCACATCGTG;MOTIFS=TCCATGGCGGACACCCACACATCTTATCCACTGGATACACCTCCACATCGTG;STRUC=(TCCATGGCGGACACCCACACATCTTATCCACTGGATACACCTCCACATCGTG)n	HPRC,HGSVC,1KG-ONT	Yes	3.568	Yes	NA,NA	NA	NA
chr1:2852057	4327	DEL	104	0.8318	0.6153	279	NA	NA	NA	NA	NA	NA	NA	NA	NA	No	ID=1-2852760-2852919-TCCATGGCGGACACCCACACATCTTATCCACTGGATACACCTCCACATCGTG;MOTIFS=TCCATGGCGGACACCCACACATCTTATCCACTGGATACACCTCCACATCGTG;STRUC=(TCCATGGCGGACACCCACACATCTTATCCACTGGATACACCTCCACATCGTG)n	HPRC,HGSVC	No	3.385	Yes	NA,NA	NA	NA
chr1:2852066	4330	INS	208	0.8018	0.6894	73	NA	NA	NA	NA	NA	NA	NA	NA	NA	No	ID=1-2852760-2852919-TCCATGGCGGACACCCACACATCTTATCCACTGGATACACCTCCACATCGTG;MOTIFS=TCCATGGCGGACACCCACACATCTTATCCACTGGATACACCTCCACATCGTG;STRUC=(TCCATGGCGGACACCCACACATCTTATCCACTGGATACACCTCCACATCGTG)n	HPRC,HGSVC,1KG-ONT	No	0.159	Yes	NA,NA	NA	NA
chr1:2852136	4331	DEL	52	0.8313	0.6438	1	NA	NA	NA	NA	NA	NA	NA	NA	NA	No	ID=1-2852760-2852919-TCCATGGCGGACACCCACACATCTTATCCACTGGATACACCTCCACATCGTG;MOTIFS=TCCATGGCGGACACCCACACATCTTATCCACTGGATACACCTCCACATCGTG;STRUC=(TCCATGGCGGACACCCACACATCTTATCCACTGGATACACCTCCACATCGTG)n	HPRC,HGSVC,1KG-ONT	No	3.797	No	NA,NA	NA	NA
chr1:2852144	4332	DEL	156	0.9186	0.4935	6	NA	NA	NA	NA	NA	NA	NA	NA	NA	No	ID=1-2852760-2852919-TCCATGGCGGACACCCACACATCTTATCCACTGGATACACCTCCACATCGTG;MOTIFS=TCCATGGCGGACACCCACACATCTTATCCACTGGATACACCTCCACATCGTG;STRUC=(TCCATGGCGGACACCCACACATCTTATCCACTGGATACACCTCCACATCGTG)n	HGSVC	No	3.7	No	NA,NA	NA	NA
chr1:2852196	4333	DEL	104	0.8868	0.3923	152	NA	NA	NA	NA	NA	NA	NA	NA	NA	No	ID=1-2852760-2852919-TCCATGGCGGACACCCACACATCTTATCCACTGGATACACCTCCACATCGTG;MOTIFS=TCCATGGCGGACACCCACACATCTTATCCACTGGATACACCTCCACATCGTG;STRUC=(TCCATGGCGGACACCCACACATCTTATCCACTGGATACACCTCCACATCGTG)n	HPRC,HGSVC	No	3.797	Yes	NA,NA	NA	NA
chr1:2852228	4334	DEL	208	0.8272	0.6467	419	NA	NA	NA	NA	NA	NA	NA	NA	NA	No	ID=1-2852760-2852919-TCCATGGCGGACACCCACACATCTTATCCACTGGATACACCTCCACATCGTG;MOTIFS=TCCATGGCGGACACCCACACATCTTATCCACTGGATACACCTCCACATCGTG;STRUC=(TCCATGGCGGACACCCACACATCTTATCCACTGGATACACCTCCACATCGTG)n	HPRC,HGSVC,1KG-ONT	No	3.422	Yes	NA,NA	NA	NA
chr1:2852240	4335	DEL	260	0.8187	0.6444	49	NA	NA	NA	NA	NA	NA	NA	NA	NA	No	ID=1-2852760-2852919-TCCATGGCGGACACCCACACATCTTATCCACTGGATACACCTCCACATCGTG;MOTIFS=TCCATGGCGGACACCCACACATCTTATCCACTGGATACACCTCCACATCGTG;STRUC=(TCCATGGCGGACACCCACACATCTTATCCACTGGATACACCTCCACATCGTG)n	HPRC,HGSVC,1KG-ONT	No	3.524	Yes	NA,NA	NA	NA
chr1:2852300	4336	INS	208	0.8883	0.4562	2	NA	NA	NA	NA	NA	NA	NA	NA	NA	No	ID=1-2852760-2852919-TCCATGGCGGACACCCACACATCTTATCCACTGGATACACCTCCACATCGTG;MOTIFS=TCCATGGCGGACACCCACACATCTTATCCACTGGATACACCTCCACATCGTG;STRUC=(TCCATGGCGGACACCCACACATCTTATCCACTGGATACACCTCCACATCGTG)n	HPRC,HGSVC,1KG-ONT	No	0.03	No	NA,NA	NA	NA
chr1:2852384	4337	DEL	52	0.937	0.2698	1	NA	NA	NA	NA	NA	NA	NA	NA	NA	No	ID=1-2852760-2852919-TCCATGGCGGACACCCACACATCTTATCCACTGGATACACCTCCACATCGTG;MOTIFS=TCCATGGCGGACACCCACACATCTTATCCACTGGATACACCTCCACATCGTG;STRUC=(TCCATGGCGGACACCCACACATCTTATCCACTGGATACACCTCCACATCGTG)n	HPRC,HGSVC,1KG-ONT	No	2.253	No	NA,NA	NA	NA
chr1:2852448	4338	INS	104	0.7941	0.6997	23	NA	NA	NA	NA	NA	NA	NA	NA	NA	No	ID=1-2852760-2852919-TCCATGGCGGACACCCACACATCTTATCCACTGGATACACCTCCACATCGTG;MOTIFS=TCCATGGCGGACACCCACACATCTTATCCACTGGATACACCTCCACATCGTG;STRUC=(TCCATGGCGGACACCCACACATCTTATCCACTGGATACACCTCCACATCGTG)n	HPRC,HGSVC,1KG-ONT	No	0.03	Yes	NA,NA	NA	NA
chr1:2852500	4339	DEL	312	0.7902	0.6923	13	NA	NA	NA	NA	NA	NA	NA	NA	NA	No	ID=1-2852760-2852919-TCCATGGCGGACACCCACACATCTTATCCACTGGATACACCTCCACATCGTG;MOTIFS=TCCATGGCGGACACCCACACATCTTATCCACTGGATACACCTCCACATCGTG;STRUC=(TCCATGGCGGACACCCACACATCTTATCCACTGGATACACCTCCACATCGTG)n	HPRC,HGSVC,1KG-ONT	No	3.981	No	NA,NA	NA	NA
chr1:2852638	4340	INS	52	0.8575	0.5033	20	NA	NA	NA	NA	NA	NA	NA	NA	NA	No	ID=1-2852760-2852919-TCCATGGCGGACACCCACACATCTTATCCACTGGATACACCTCCACATCGTG;MOTIFS=TCCATGGCGGACACCCACACATCTTATCCACTGGATACACCTCCACATCGTG;STRUC=(TCCATGGCGGACACCCACACATCTTATCCACTGGATACACCTCCACATCGTG)n	1KG-ONT	No	0.03	Yes	NA,NA	NA	NA
chr1:2852656	4341	DEL	104	0.8868	0.3923	426	NA	NA	NA	NA	NA	NA	NA	NA	NA	No	ID=1-2852760-2852919-TCCATGGCGGACACCCACACATCTTATCCACTGGATACACCTCCACATCGTG;MOTIFS=TCCATGGCGGACACCCACACATCTTATCCACTGGATACACCTCCACATCGTG;STRUC=(TCCATGGCGGACACCCACACATCTTATCCACTGGATACACCTCCACATCGTG)n	HPRC,HGSVC	No	3.638	Yes	NA,NA	NA	NA
chr1:2859286	4343	INS	106	0.7963	0.689	2	NA	NA	NA	NA	NA	NA	NA	NA	NA	No	ID=1-2859193-2859205-AGGG,1-2859222-2859242-AGGA,1-2859265-2859277-GAAG,1-2859282-2859294-AGGA,1-2859286-2859308-AGGAAGG,1-2859300-2859314-AGGA,1-2859362-2859375-AAGG,1-2859374-2859386-AGGA,1-2859391-2859400-GGA,1-2859396-2859409-AGGA,1-2859492-2859501-GAA,1-2859496-2859508-AGGA,1-2859500-2859522-AGGAAGGAGGG,1-2859528-2859540-AGGA,1-2859560-2859572-AGGA,1-2859569-2859582-GGAG;MOTIFS=AGGA,AAGG,AGGAAGGAGGG,AGGAAGG,AGGG,GGAG,GAA,GAAG,GGA;STRUC=<VC324>	HPRC,HGSVC,1KG-ONT	No	2.109	Yes	NA,NA	NA	NA
chr1:2859479	4344	INS	484	0.8571	0.4999	1	NA	NA	NA	NA	NA	NA	NA	NA	NA	No	ID=1-2859193-2859205-AGGG,1-2859222-2859242-AGGA,1-2859265-2859277-GAAG,1-2859282-2859294-AGGA,1-2859286-2859308-AGGAAGG,1-2859300-2859314-AGGA,1-2859362-2859375-AAGG,1-2859374-2859386-AGGA,1-2859391-2859400-GGA,1-2859396-2859409-AGGA,1-2859492-2859501-GAA,1-2859496-2859508-AGGA,1-2859500-2859522-AGGAAGGAGGG,1-2859528-2859540-AGGA,1-2859560-2859572-AGGA,1-2859569-2859582-GGAG;MOTIFS=AGGA,AAGG,AGGAAGGAGGG,AGGAAGG,AGGG,GGAG,GAA,GAAG,GGA;STRUC=<VC324>	HPRC,HGSVC,1KG-ONT	No	0.09	No	NA,NA	NA	NA
chr1:2859495	4345	INS	66	0.8841	0.4236	1	NA	NA	NA	NA	NA	NA	NA	NA	NA	No	ID=1-2859193-2859205-AGGG,1-2859222-2859242-AGGA,1-2859265-2859277-GAAG,1-2859282-2859294-AGGA,1-2859286-2859308-AGGAAGG,1-2859300-2859314-AGGA,1-2859362-2859375-AAGG,1-2859374-2859386-AGGA,1-2859391-2859400-GGA,1-2859396-2859409-AGGA,1-2859492-2859501-GAA,1-2859496-2859508-AGGA,1-2859500-2859522-AGGAAGGAGGG,1-2859528-2859540-AGGA,1-2859560-2859572-AGGA,1-2859569-2859582-GGAG;MOTIFS=AGGA,AAGG,AGGAAGGAGGG,AGGAAGG,AGGG,GGAG,GAA,GAAG,GGA;STRUC=<VC324>	HPRC,HGSVC	No	0.034	No	NA,NA	NA	NA
chr1:2859495	4346	INS	77	0.8148	0.6548	1	NA	NA	NA	NA	NA	NA	NA	NA	NA	No	ID=1-2859193-2859205-AGGG,1-2859222-2859242-AGGA,1-2859265-2859277-GAAG,1-2859282-2859294-AGGA,1-2859286-2859308-AGGAAGG,1-2859300-2859314-AGGA,1-2859362-2859375-AAGG,1-2859374-2859386-AGGA,1-2859391-2859400-GGA,1-2859396-2859409-AGGA,1-2859492-2859501-GAA,1-2859496-2859508-AGGA,1-2859500-2859522-AGGAAGGAGGG,1-2859528-2859540-AGGA,1-2859560-2859572-AGGA,1-2859569-2859582-GGAG;MOTIFS=AGGA,AAGG,AGGAAGGAGGG,AGGAAGG,AGGG,GGAG,GAA,GAAG,GGA;STRUC=<VC324>	HPRC,HGSVC,1KG-ONT	No	0.034	No	NA,NA	NA	NA
chr1:2859495	4347	INS	88	0.8203	0.6895	4	NA	NA	NA	NA	NA	NA	NA	NA	NA	No	ID=1-2859193-2859205-AGGG,1-2859222-2859242-AGGA,1-2859265-2859277-GAAG,1-2859282-2859294-AGGA,1-2859286-2859308-AGGAAGG,1-2859300-2859314-AGGA,1-2859362-2859375-AAGG,1-2859374-2859386-AGGA,1-2859391-2859400-GGA,1-2859396-2859409-AGGA,1-2859492-2859501-GAA,1-2859496-2859508-AGGA,1-2859500-2859522-AGGAAGGAGGG,1-2859528-2859540-AGGA,1-2859560-2859572-AGGA,1-2859569-2859582-GGAG;MOTIFS=AGGA,AAGG,AGGAAGGAGGG,AGGAAGG,AGGG,GGAG,GAA,GAAG,GGA;STRUC=<VC324>	HPRC,HGSVC,1KG-ONT	No	0.034	Yes	NA,NA	NA	NA
chr1:2859511	4349	INS	194	0.8218	0.6589	23	NA	NA	NA	NA	NA	NA	NA	NA	NA	No	ID=1-2859193-2859205-AGGG,1-2859222-2859242-AGGA,1-2859265-2859277-GAAG,1-2859282-2859294-AGGA,1-2859286-2859308-AGGAAGG,1-2859300-2859314-AGGA,1-2859362-2859375-AAGG,1-2859374-2859386-AGGA,1-2859391-2859400-GGA,1-2859396-2859409-AGGA,1-2859492-2859501-GAA,1-2859496-2859508-AGGA,1-2859500-2859522-AGGAAGGAGGG,1-2859528-2859540-AGGA,1-2859560-2859572-AGGA,1-2859569-2859582-GGAG;MOTIFS=AGGA,AAGG,AGGAAGGAGGG,AGGAAGG,AGGG,GGAG,GAA,GAAG,GGA;STRUC=<VC324>	HPRC,1KG-ONT	No	0.034	Yes	NA,NA	NA	NA
chr1:2859511	4350	INS	151	0.8473	0.6044	5	NA	NA	NA	NA	NA	NA	NA	NA	NA	No	ID=1-2859193-2859205-AGGG,1-2859222-2859242-AGGA,1-2859265-2859277-GAAG,1-2859282-2859294-AGGA,1-2859286-2859308-AGGAAGG,1-2859300-2859314-AGGA,1-2859362-2859375-AAGG,1-2859374-2859386-AGGA,1-2859391-2859400-GGA,1-2859396-2859409-AGGA,1-2859492-2859501-GAA,1-2859496-2859508-AGGA,1-2859500-2859522-AGGAAGGAGGG,1-2859528-2859540-AGGA,1-2859560-2859572-AGGA,1-2859569-2859582-GGAG;MOTIFS=AGGA,AAGG,AGGAAGGAGGG,AGGAAGG,AGGG,GGAG,GAA,GAAG,GGA;STRUC=<VC324>	HPRC,HGSVC,1KG-ONT	No	0.034	No	NA,NA	NA	NA
chr1:2859515	4351	INS	98	0.84	0.5831	2	NA	NA	NA	NA	NA	NA	NA	NA	NA	No	ID=1-2859193-2859205-AGGG,1-2859222-2859242-AGGA,1-2859265-2859277-GAAG,1-2859282-2859294-AGGA,1-2859286-2859308-AGGAAGG,1-2859300-2859314-AGGA,1-2859362-2859375-AAGG,1-2859374-2859386-AGGA,1-2859391-2859400-GGA,1-2859396-2859409-AGGA,1-2859492-2859501-GAA,1-2859496-2859508-AGGA,1-2859500-2859522-AGGAAGGAGGG,1-2859528-2859540-AGGA,1-2859560-2859572-AGGA,1-2859569-2859582-GGAG;MOTIFS=AGGA,AAGG,AGGAAGGAGGG,AGGAAGG,AGGG,GGAG,GAA,GAAG,GGA;STRUC=<VC324>	HPRC,HGSVC,1KG-ONT	No	0.034	Yes	NA,NA	NA	NA
chr1:2859515	4352	INS	235	0.9057	0.4041	13	NA	NA	NA	NA	NA	NA	NA	NA	NA	No	ID=1-2859193-2859205-AGGG,1-2859222-2859242-AGGA,1-2859265-2859277-GAAG,1-2859282-2859294-AGGA,1-2859286-2859308-AGGAAGG,1-2859300-2859314-AGGA,1-2859362-2859375-AAGG,1-2859374-2859386-AGGA,1-2859391-2859400-GGA,1-2859396-2859409-AGGA,1-2859492-2859501-GAA,1-2859496-2859508-AGGA,1-2859500-2859522-AGGAAGGAGGG,1-2859528-2859540-AGGA,1-2859560-2859572-AGGA,1-2859569-2859582-GGAG;MOTIFS=AGGA,AAGG,AGGAAGGAGGG,AGGAAGG,AGGG,GGAG,GAA,GAAG,GGA;STRUC=<VC324>	HPRC,HGSVC,1KG-ONT	No	0.034	Yes	NA,NA	NA	NA
chr1:2859515	4353	INS	248	0.8319	0.583	4	NA	NA	NA	NA	NA	NA	NA	NA	NA	No	ID=1-2859193-2859205-AGGG,1-2859222-2859242-AGGA,1-2859265-2859277-GAAG,1-2859282-2859294-AGGA,1-2859286-2859308-AGGAAGG,1-2859300-2859314-AGGA,1-2859362-2859375-AAGG,1-2859374-2859386-AGGA,1-2859391-2859400-GGA,1-2859396-2859409-AGGA,1-2859492-2859501-GAA,1-2859496-2859508-AGGA,1-2859500-2859522-AGGAAGGAGGG,1-2859528-2859540-AGGA,1-2859560-2859572-AGGA,1-2859569-2859582-GGAG;MOTIFS=AGGA,AAGG,AGGAAGGAGGG,AGGAAGG,AGGG,GGAG,GAA,GAAG,GGA;STRUC=<VC324>	HPRC,HGSVC,1KG-ONT	No	0.034	Yes	NA,NA	NA	NA
chr1:2859515	4354	INS	271	0.8948	0.5608	2	NA	NA	NA	NA	NA	NA	NA	NA	NA	No	ID=1-2859193-2859205-AGGG,1-2859222-2859242-AGGA,1-2859265-2859277-GAAG,1-2859282-2859294-AGGA,1-2859286-2859308-AGGAAGG,1-2859300-2859314-AGGA,1-2859362-2859375-AAGG,1-2859374-2859386-AGGA,1-2859391-2859400-GGA,1-2859396-2859409-AGGA,1-2859492-2859501-GAA,1-2859496-2859508-AGGA,1-2859500-2859522-AGGAAGGAGGG,1-2859528-2859540-AGGA,1-2859560-2859572-AGGA,1-2859569-2859582-GGAG;MOTIFS=AGGA,AAGG,AGGAAGGAGGG,AGGAAGG,AGGG,GGAG,GAA,GAAG,GGA;STRUC=<VC324>	HPRC,HGSVC,1KG-ONT	No	0.034	No	NA,NA	NA	NA
chr1:2859527	4355	INS	493	0.8177	0.6766	4	NA	NA	NA	NA	NA	NA	NA	NA	NA	No	ID=1-2859193-2859205-AGGG,1-2859222-2859242-AGGA,1-2859265-2859277-GAAG,1-2859282-2859294-AGGA,1-2859286-2859308-AGGAAGG,1-2859300-2859314-AGGA,1-2859362-2859375-AAGG,1-2859374-2859386-AGGA,1-2859391-2859400-GGA,1-2859396-2859409-AGGA,1-2859492-2859501-GAA,1-2859496-2859508-AGGA,1-2859500-2859522-AGGAAGGAGGG,1-2859528-2859540-AGGA,1-2859560-2859572-AGGA,1-2859569-2859582-GGAG;MOTIFS=AGGA,AAGG,AGGAAGGAGGG,AGGAAGG,AGGG,GGAG,GAA,GAAG,GGA;STRUC=<VC324>	HPRC,HGSVC,1KG-ONT	No	0.034	No	NA,NA	NA	NA
chr1:2859527	4356	INS	563	0.9304	0.2674	1	NA	NA	NA	NA	NA	NA	NA	NA	NA	No	ID=1-2859193-2859205-AGGG,1-2859222-2859242-AGGA,1-2859265-2859277-GAAG,1-2859282-2859294-AGGA,1-2859286-2859308-AGGAAGG,1-2859300-2859314-AGGA,1-2859362-2859375-AAGG,1-2859374-2859386-AGGA,1-2859391-2859400-GGA,1-2859396-2859409-AGGA,1-2859492-2859501-GAA,1-2859496-2859508-AGGA,1-2859500-2859522-AGGAAGGAGGG,1-2859528-2859540-AGGA,1-2859560-2859572-AGGA,1-2859569-2859582-GGAG;MOTIFS=AGGA,AAGG,AGGAAGGAGGG,AGGAAGG,AGGG,GGAG,GAA,GAAG,GGA;STRUC=<VC324>	HPRC,HGSVC,1KG-ONT	No	0.034	No	NA,NA	NA	NA
chr1:2859527	4357	INS	561	0.8477	0.5809	18	NA	NA	NA	NA	NA	NA	NA	NA	NA	No	ID=1-2859193-2859205-AGGG,1-2859222-2859242-AGGA,1-2859265-2859277-GAAG,1-2859282-2859294-AGGA,1-2859286-2859308-AGGAAGG,1-2859300-2859314-AGGA,1-2859362-2859375-AAGG,1-2859374-2859386-AGGA,1-2859391-2859400-GGA,1-2859396-2859409-AGGA,1-2859492-2859501-GAA,1-2859496-2859508-AGGA,1-2859500-2859522-AGGAAGGAGGG,1-2859528-2859540-AGGA,1-2859560-2859572-AGGA,1-2859569-2859582-GGAG;MOTIFS=AGGA,AAGG,AGGAAGGAGGG,AGGAAGG,AGGG,GGAG,GAA,GAAG,GGA;STRUC=<VC324>	HPRC,HGSVC,1KG-ONT	No	0.034	Yes	NA,NA	NA	NA
chr1:2859528	4361	INS	584	0.8001	0.693	2	NA	NA	NA	NA	NA	NA	NA	NA	NA	No	ID=1-2859193-2859205-AGGG,1-2859222-2859242-AGGA,1-2859265-2859277-GAAG,1-2859282-2859294-AGGA,1-2859286-2859308-AGGAAGG,1-2859300-2859314-AGGA,1-2859362-2859375-AAGG,1-2859374-2859386-AGGA,1-2859391-2859400-GGA,1-2859396-2859409-AGGA,1-2859492-2859501-GAA,1-2859496-2859508-AGGA,1-2859500-2859522-AGGAAGGAGGG,1-2859528-2859540-AGGA,1-2859560-2859572-AGGA,1-2859569-2859582-GGAG;MOTIFS=AGGA,AAGG,AGGAAGGAGGG,AGGAAGG,AGGG,GGAG,GAA,GAAG,GGA;STRUC=<VC324>	HPRC,HGSVC,1KG-ONT	No	0.034	No	NA,NA	NA	NA
chr1:2859528	4360	INS	1158	0.8701	0.5007	7	NA	NA	NA	NA	NA	NA	NA	NA	NA	No	ID=1-2859193-2859205-AGGG,1-2859222-2859242-AGGA,1-2859265-2859277-GAAG,1-2859282-2859294-AGGA,1-2859286-2859308-AGGAAGG,1-2859300-2859314-AGGA,1-2859362-2859375-AAGG,1-2859374-2859386-AGGA,1-2859391-2859400-GGA,1-2859396-2859409-AGGA,1-2859492-2859501-GAA,1-2859496-2859508-AGGA,1-2859500-2859522-AGGAAGGAGGG,1-2859528-2859540-AGGA,1-2859560-2859572-AGGA,1-2859569-2859582-GGAG;MOTIFS=AGGA,AAGG,AGGAAGGAGGG,AGGAAGG,AGGG,GGAG,GAA,GAAG,GGA;STRUC=<VC324>	HPRC,HGSVC,1KG-ONT	No	0.034	No	NA,NA	NA	NA
chr1:2859528	4358	INS	1613	0.8483	0.5666	13	NA	NA	NA	NA	NA	NA	NA	NA	NA	No	ID=1-2859193-2859205-AGGG,1-2859222-2859242-AGGA,1-2859265-2859277-GAAG,1-2859282-2859294-AGGA,1-2859286-2859308-AGGAAGG,1-2859300-2859314-AGGA,1-2859362-2859375-AAGG,1-2859374-2859386-AGGA,1-2859391-2859400-GGA,1-2859396-2859409-AGGA,1-2859492-2859501-GAA,1-2859496-2859508-AGGA,1-2859500-2859522-AGGAAGGAGGG,1-2859528-2859540-AGGA,1-2859560-2859572-AGGA,1-2859569-2859582-GGAG;MOTIFS=AGGA,AAGG,AGGAAGGAGGG,AGGAAGG,AGGG,GGAG,GAA,GAAG,GGA;STRUC=<VC324>	HPRC,HGSVC,1KG-ONT	No	0.034	Yes	NA,NA	NA	NA
chr1:2859528	4359	INS	1692	0.8867	0.4178	3	NA	NA	NA	NA	NA	NA	NA	NA	NA	No	ID=1-2859193-2859205-AGGG,1-2859222-2859242-AGGA,1-2859265-2859277-GAAG,1-2859282-2859294-AGGA,1-2859286-2859308-AGGAAGG,1-2859300-2859314-AGGA,1-2859362-2859375-AAGG,1-2859374-2859386-AGGA,1-2859391-2859400-GGA,1-2859396-2859409-AGGA,1-2859492-2859501-GAA,1-2859496-2859508-AGGA,1-2859500-2859522-AGGAAGGAGGG,1-2859528-2859540-AGGA,1-2859560-2859572-AGGA,1-2859569-2859582-GGAG;MOTIFS=AGGA,AAGG,AGGAAGGAGGG,AGGAAGG,AGGG,GGAG,GAA,GAAG,GGA;STRUC=<VC324>	HPRC,HGSVC,1KG-ONT	No	0.034	No	NA,NA	NA	NA
chr1:2859536	4380	INS	1772	0.8034	0.6967	4	NA	NA	NA	NA	NA	NA	NA	NA	NA	No	ID=1-2859193-2859205-AGGG,1-2859222-2859242-AGGA,1-2859265-2859277-GAAG,1-2859282-2859294-AGGA,1-2859286-2859308-AGGAAGG,1-2859300-2859314-AGGA,1-2859362-2859375-AAGG,1-2859374-2859386-AGGA,1-2859391-2859400-GGA,1-2859396-2859409-AGGA,1-2859492-2859501-GAA,1-2859496-2859508-AGGA,1-2859500-2859522-AGGAAGGAGGG,1-2859528-2859540-AGGA,1-2859560-2859572-AGGA,1-2859569-2859582-GGAG;MOTIFS=AGGA,AAGG,AGGAAGGAGGG,AGGAAGG,AGGG,GGAG,GAA,GAAG,GGA;STRUC=<VC324>	HPRC,HGSVC,1KG-ONT	No	0.034	Yes	NA,NA	NA	NA
chr1:2859536	4381	INS	326	0.8125	0.6726	2	NA	NA	NA	NA	NA	NA	NA	NA	NA	No	ID=1-2859193-2859205-AGGG,1-2859222-2859242-AGGA,1-2859265-2859277-GAAG,1-2859282-2859294-AGGA,1-2859286-2859308-AGGAAGG,1-2859300-2859314-AGGA,1-2859362-2859375-AAGG,1-2859374-2859386-AGGA,1-2859391-2859400-GGA,1-2859396-2859409-AGGA,1-2859492-2859501-GAA,1-2859496-2859508-AGGA,1-2859500-2859522-AGGAAGGAGGG,1-2859528-2859540-AGGA,1-2859560-2859572-AGGA,1-2859569-2859582-GGAG;MOTIFS=AGGA,AAGG,AGGAAGGAGGG,AGGAAGG,AGGG,GGAG,GAA,GAAG,GGA;STRUC=<VC324>	HPRC,HGSVC,1KG-ONT	No	0.034	No	NA,NA	NA	NA
chr1:2859536	4384	INS	1346	0.8486	0.5509	3	NA	NA	NA	NA	NA	NA	NA	NA	NA	No	ID=1-2859193-2859205-AGGG,1-2859222-2859242-AGGA,1-2859265-2859277-GAAG,1-2859282-2859294-AGGA,1-2859286-2859308-AGGAAGG,1-2859300-2859314-AGGA,1-2859362-2859375-AAGG,1-2859374-2859386-AGGA,1-2859391-2859400-GGA,1-2859396-2859409-AGGA,1-2859492-2859501-GAA,1-2859496-2859508-AGGA,1-2859500-2859522-AGGAAGGAGGG,1-2859528-2859540-AGGA,1-2859560-2859572-AGGA,1-2859569-2859582-GGAG;MOTIFS=AGGA,AAGG,AGGAAGGAGGG,AGGAAGG,AGGG,GGAG,GAA,GAAG,GGA;STRUC=<VC324>	HPRC,HGSVC,1KG-ONT	No	0.034	Yes	NA,NA	NA	NA
chr1:2859536	4385	INS	541	0.8585	0.586	1	NA	NA	NA	NA	NA	NA	NA	NA	NA	No	ID=1-2859193-2859205-AGGG,1-2859222-2859242-AGGA,1-2859265-2859277-GAAG,1-2859282-2859294-AGGA,1-2859286-2859308-AGGAAGG,1-2859300-2859314-AGGA,1-2859362-2859375-AAGG,1-2859374-2859386-AGGA,1-2859391-2859400-GGA,1-2859396-2859409-AGGA,1-2859492-2859501-GAA,1-2859496-2859508-AGGA,1-2859500-2859522-AGGAAGGAGGG,1-2859528-2859540-AGGA,1-2859560-2859572-AGGA,1-2859569-2859582-GGAG;MOTIFS=AGGA,AAGG,AGGAAGGAGGG,AGGAAGG,AGGG,GGAG,GAA,GAAG,GGA;STRUC=<VC324>	HPRC,HGSVC,1KG-ONT	No	0.034	Yes	NA,NA	NA	NA
chr1:2859536	4386	INS	595	0.8976	0.6454	1	NA	NA	NA	NA	NA	NA	NA	NA	NA	No	ID=1-2859193-2859205-AGGG,1-2859222-2859242-AGGA,1-2859265-2859277-GAAG,1-2859282-2859294-AGGA,1-2859286-2859308-AGGAAGG,1-2859300-2859314-AGGA,1-2859362-2859375-AAGG,1-2859374-2859386-AGGA,1-2859391-2859400-GGA,1-2859396-2859409-AGGA,1-2859492-2859501-GAA,1-2859496-2859508-AGGA,1-2859500-2859522-AGGAAGGAGGG,1-2859528-2859540-AGGA,1-2859560-2859572-AGGA,1-2859569-2859582-GGAG;MOTIFS=AGGA,AAGG,AGGAAGGAGGG,AGGAAGG,AGGG,GGAG,GAA,GAAG,GGA;STRUC=<VC324>	HPRC,HGSVC,1KG-ONT	No	0.034	No	NA,NA	NA	NA
chr1:2859536	4388	INS	724	0.8245	0.6395	2	NA	NA	NA	NA	NA	NA	NA	NA	NA	No	ID=1-2859193-2859205-AGGG,1-2859222-2859242-AGGA,1-2859265-2859277-GAAG,1-2859282-2859294-AGGA,1-2859286-2859308-AGGAAGG,1-2859300-2859314-AGGA,1-2859362-2859375-AAGG,1-2859374-2859386-AGGA,1-2859391-2859400-GGA,1-2859396-2859409-AGGA,1-2859492-2859501-GAA,1-2859496-2859508-AGGA,1-2859500-2859522-AGGAAGGAGGG,1-2859528-2859540-AGGA,1-2859560-2859572-AGGA,1-2859569-2859582-GGAG;MOTIFS=AGGA,AAGG,AGGAAGGAGGG,AGGAAGG,AGGG,GGAG,GAA,GAAG,GGA;STRUC=<VC324>	HPRC,HGSVC,1KG-ONT	No	0.034	Yes	NA,NA	NA	NA
chr1:2859536	4389	INS	655	0.8149	0.6936	4	NA	NA	NA	NA	NA	NA	NA	NA	NA	No	ID=1-2859193-2859205-AGGG,1-2859222-2859242-AGGA,1-2859265-2859277-GAAG,1-2859282-2859294-AGGA,1-2859286-2859308-AGGAAGG,1-2859300-2859314-AGGA,1-2859362-2859375-AAGG,1-2859374-2859386-AGGA,1-2859391-2859400-GGA,1-2859396-2859409-AGGA,1-2859492-2859501-GAA,1-2859496-2859508-AGGA,1-2859500-2859522-AGGAAGGAGGG,1-2859528-2859540-AGGA,1-2859560-2859572-AGGA,1-2859569-2859582-GGAG;MOTIFS=AGGA,AAGG,AGGAAGGAGGG,AGGAAGG,AGGG,GGAG,GAA,GAAG,GGA;STRUC=<VC324>	HPRC,HGSVC,1KG-ONT	No	0.034	No	NA,NA	NA	NA
chr1:2859536	4390	INS	727	0.9695	0.1257	2	NA	NA	NA	NA	NA	NA	NA	NA	NA	No	ID=1-2859193-2859205-AGGG,1-2859222-2859242-AGGA,1-2859265-2859277-GAAG,1-2859282-2859294-AGGA,1-2859286-2859308-AGGAAGG,1-2859300-2859314-AGGA,1-2859362-2859375-AAGG,1-2859374-2859386-AGGA,1-2859391-2859400-GGA,1-2859396-2859409-AGGA,1-2859492-2859501-GAA,1-2859496-2859508-AGGA,1-2859500-2859522-AGGAAGGAGGG,1-2859528-2859540-AGGA,1-2859560-2859572-AGGA,1-2859569-2859582-GGAG;MOTIFS=AGGA,AAGG,AGGAAGGAGGG,AGGAAGG,AGGG,GGAG,GAA,GAAG,GGA;STRUC=<VC324>	HPRC,HGSVC,1KG-ONT	No	0.034	Yes	NA,NA	NA	NA
chr1:2859536	4391	INS	803	0.811	0.6721	4	NA	NA	NA	NA	NA	NA	NA	NA	NA	No	ID=1-2859193-2859205-AGGG,1-2859222-2859242-AGGA,1-2859265-2859277-GAAG,1-2859282-2859294-AGGA,1-2859286-2859308-AGGAAGG,1-2859300-2859314-AGGA,1-2859362-2859375-AAGG,1-2859374-2859386-AGGA,1-2859391-2859400-GGA,1-2859396-2859409-AGGA,1-2859492-2859501-GAA,1-2859496-2859508-AGGA,1-2859500-2859522-AGGAAGGAGGG,1-2859528-2859540-AGGA,1-2859560-2859572-AGGA,1-2859569-2859582-GGAG;MOTIFS=AGGA,AAGG,AGGAAGGAGGG,AGGAAGG,AGGG,GGAG,GAA,GAAG,GGA;STRUC=<VC324>	HPRC,HGSVC,1KG-ONT	No	0.034	No	NA,NA	NA	NA
chr1:2859536	4392	INS	1952	0.8126	0.6869	2	NA	NA	NA	NA	NA	NA	NA	NA	NA	No	ID=1-2859193-2859205-AGGG,1-2859222-2859242-AGGA,1-2859265-2859277-GAAG,1-2859282-2859294-AGGA,1-2859286-2859308-AGGAAGG,1-2859300-2859314-AGGA,1-2859362-2859375-AAGG,1-2859374-2859386-AGGA,1-2859391-2859400-GGA,1-2859396-2859409-AGGA,1-2859492-2859501-GAA,1-2859496-2859508-AGGA,1-2859500-2859522-AGGAAGGAGGG,1-2859528-2859540-AGGA,1-2859560-2859572-AGGA,1-2859569-2859582-GGAG;MOTIFS=AGGA,AAGG,AGGAAGGAGGG,AGGAAGG,AGGG,GGAG,GAA,GAAG,GGA;STRUC=<VC324>	HPRC,HGSVC,1KG-ONT	No	0.034	No	NA,NA	NA	NA
chr1:2859536	4393	INS	375	0.8535	0.6058	3	NA	NA	NA	NA	NA	NA	NA	NA	NA	No	ID=1-2859193-2859205-AGGG,1-2859222-2859242-AGGA,1-2859265-2859277-GAAG,1-2859282-2859294-AGGA,1-2859286-2859308-AGGAAGG,1-2859300-2859314-AGGA,1-2859362-2859375-AAGG,1-2859374-2859386-AGGA,1-2859391-2859400-GGA,1-2859396-2859409-AGGA,1-2859492-2859501-GAA,1-2859496-2859508-AGGA,1-2859500-2859522-AGGAAGGAGGG,1-2859528-2859540-AGGA,1-2859560-2859572-AGGA,1-2859569-2859582-GGAG;MOTIFS=AGGA,AAGG,AGGAAGGAGGG,AGGAAGG,AGGG,GGAG,GAA,GAAG,GGA;STRUC=<VC324>	HPRC,HGSVC,1KG-ONT	No	0.034	No	NA,NA	NA	NA
chr1:2859536	4394	INS	1483	0.8769	0.4375	6	NA	NA	NA	NA	NA	NA	NA	NA	NA	No	ID=1-2859193-2859205-AGGG,1-2859222-2859242-AGGA,1-2859265-2859277-GAAG,1-2859282-2859294-AGGA,1-2859286-2859308-AGGAAGG,1-2859300-2859314-AGGA,1-2859362-2859375-AAGG,1-2859374-2859386-AGGA,1-2859391-2859400-GGA,1-2859396-2859409-AGGA,1-2859492-2859501-GAA,1-2859496-2859508-AGGA,1-2859500-2859522-AGGAAGGAGGG,1-2859528-2859540-AGGA,1-2859560-2859572-AGGA,1-2859569-2859582-GGAG;MOTIFS=AGGA,AAGG,AGGAAGGAGGG,AGGAAGG,AGGG,GGAG,GAA,GAAG,GGA;STRUC=<VC324>	HPRC,HGSVC,1KG-ONT	No	0.034	Yes	NA,NA	NA	NA
chr1:2859536	4395	INS	243	0.8824	0.621	4	NA	NA	NA	NA	NA	NA	NA	NA	NA	No	ID=1-2859193-2859205-AGGG,1-2859222-2859242-AGGA,1-2859265-2859277-GAAG,1-2859282-2859294-AGGA,1-2859286-2859308-AGGAAGG,1-2859300-2859314-AGGA,1-2859362-2859375-AAGG,1-2859374-2859386-AGGA,1-2859391-2859400-GGA,1-2859396-2859409-AGGA,1-2859492-2859501-GAA,1-2859496-2859508-AGGA,1-2859500-2859522-AGGAAGGAGGG,1-2859528-2859540-AGGA,1-2859560-2859572-AGGA,1-2859569-2859582-GGAG;MOTIFS=AGGA,AAGG,AGGAAGGAGGG,AGGAAGG,AGGG,GGAG,GAA,GAAG,GGA;STRUC=<VC324>	HPRC,HGSVC,1KG-ONT	No	0.034	Yes	NA,NA	NA	NA
chr1:2859536	4396	INS	450	0.9023	0.3664	17	NA	NA	NA	NA	NA	NA	NA	NA	NA	No	ID=1-2859193-2859205-AGGG,1-2859222-2859242-AGGA,1-2859265-2859277-GAAG,1-2859282-2859294-AGGA,1-2859286-2859308-AGGAAGG,1-2859300-2859314-AGGA,1-2859362-2859375-AAGG,1-2859374-2859386-AGGA,1-2859391-2859400-GGA,1-2859396-2859409-AGGA,1-2859492-2859501-GAA,1-2859496-2859508-AGGA,1-2859500-2859522-AGGAAGGAGGG,1-2859528-2859540-AGGA,1-2859560-2859572-AGGA,1-2859569-2859582-GGAG;MOTIFS=AGGA,AAGG,AGGAAGGAGGG,AGGAAGG,AGGG,GGAG,GAA,GAAG,GGA;STRUC=<VC324>	HPRC,HGSVC,1KG-ONT	No	0.034	Yes	NA,NA	NA	NA
chr1:2859536	4397	INS	550	0.9318	0.2699	2	NA	NA	NA	NA	NA	NA	NA	NA	NA	No	ID=1-2859193-2859205-AGGG,1-2859222-2859242-AGGA,1-2859265-2859277-GAAG,1-2859282-2859294-AGGA,1-2859286-2859308-AGGAAGG,1-2859300-2859314-AGGA,1-2859362-2859375-AAGG,1-2859374-2859386-AGGA,1-2859391-2859400-GGA,1-2859396-2859409-AGGA,1-2859492-2859501-GAA,1-2859496-2859508-AGGA,1-2859500-2859522-AGGAAGGAGGG,1-2859528-2859540-AGGA,1-2859560-2859572-AGGA,1-2859569-2859582-GGAG;MOTIFS=AGGA,AAGG,AGGAAGGAGGG,AGGAAGG,AGGG,GGAG,GAA,GAAG,GGA;STRUC=<VC324>	HPRC,HGSVC,1KG-ONT	No	0.034	No	NA,NA	NA	NA
chr1:2859536	4416	INS	1702	0.8653	0.519	10	NA	NA	NA	NA	NA	NA	NA	NA	NA	No	ID=1-2859193-2859205-AGGG,1-2859222-2859242-AGGA,1-2859265-2859277-GAAG,1-2859282-2859294-AGGA,1-2859286-2859308-AGGAAGG,1-2859300-2859314-AGGA,1-2859362-2859375-AAGG,1-2859374-2859386-AGGA,1-2859391-2859400-GGA,1-2859396-2859409-AGGA,1-2859492-2859501-GAA,1-2859496-2859508-AGGA,1-2859500-2859522-AGGAAGGAGGG,1-2859528-2859540-AGGA,1-2859560-2859572-AGGA,1-2859569-2859582-GGAG;MOTIFS=AGGA,AAGG,AGGAAGGAGGG,AGGAAGG,AGGG,GGAG,GAA,GAAG,GGA;STRUC=<VC324>	HPRC,HGSVC,1KG-ONT	No	0.034	Yes	NA,NA	NA	NA
chr1:2859536	4398	INS	285	0.8787	0.4334	4	NA	NA	NA	NA	NA	NA	NA	NA	NA	No	ID=1-2859193-2859205-AGGG,1-2859222-2859242-AGGA,1-2859265-2859277-GAAG,1-2859282-2859294-AGGA,1-2859286-2859308-AGGAAGG,1-2859300-2859314-AGGA,1-2859362-2859375-AAGG,1-2859374-2859386-AGGA,1-2859391-2859400-GGA,1-2859396-2859409-AGGA,1-2859492-2859501-GAA,1-2859496-2859508-AGGA,1-2859500-2859522-AGGAAGGAGGG,1-2859528-2859540-AGGA,1-2859560-2859572-AGGA,1-2859569-2859582-GGAG;MOTIFS=AGGA,AAGG,AGGAAGGAGGG,AGGAAGG,AGGG,GGAG,GAA,GAAG,GGA;STRUC=<VC324>	HPRC,HGSVC,1KG-ONT	No	0.034	Yes	NA,NA	NA	NA
chr1:2859536	4370	INS	1596	0.8383	0.5946	5	NA	NA	NA	NA	NA	NA	NA	NA	NA	No	ID=1-2859193-2859205-AGGG,1-2859222-2859242-AGGA,1-2859265-2859277-GAAG,1-2859282-2859294-AGGA,1-2859286-2859308-AGGAAGG,1-2859300-2859314-AGGA,1-2859362-2859375-AAGG,1-2859374-2859386-AGGA,1-2859391-2859400-GGA,1-2859396-2859409-AGGA,1-2859492-2859501-GAA,1-2859496-2859508-AGGA,1-2859500-2859522-AGGAAGGAGGG,1-2859528-2859540-AGGA,1-2859560-2859572-AGGA,1-2859569-2859582-GGAG;MOTIFS=AGGA,AAGG,AGGAAGGAGGG,AGGAAGG,AGGG,GGAG,GAA,GAAG,GGA;STRUC=<VC324>	HPRC,HGSVC,1KG-ONT	No	0.034	Yes	NA,NA	NA	NA
chr1:2859536	4362	INS	604	0.8572	0.4925	1	NA	NA	NA	NA	NA	NA	NA	NA	NA	No	ID=1-2859193-2859205-AGGG,1-2859222-2859242-AGGA,1-2859265-2859277-GAAG,1-2859282-2859294-AGGA,1-2859286-2859308-AGGAAGG,1-2859300-2859314-AGGA,1-2859362-2859375-AAGG,1-2859374-2859386-AGGA,1-2859391-2859400-GGA,1-2859396-2859409-AGGA,1-2859492-2859501-GAA,1-2859496-2859508-AGGA,1-2859500-2859522-AGGAAGGAGGG,1-2859528-2859540-AGGA,1-2859560-2859572-AGGA,1-2859569-2859582-GGAG;MOTIFS=AGGA,AAGG,AGGAAGGAGGG,AGGAAGG,AGGG,GGAG,GAA,GAAG,GGA;STRUC=<VC324>	HPRC,HGSVC,1KG-ONT	No	0.034	No	NA,NA	NA	NA
chr1:2859536	4363	INS	514	0.896	0.3852	6	NA	NA	NA	NA	NA	NA	NA	NA	NA	No	ID=1-2859193-2859205-AGGG,1-2859222-2859242-AGGA,1-2859265-2859277-GAAG,1-2859282-2859294-AGGA,1-2859286-2859308-AGGAAGG,1-2859300-2859314-AGGA,1-2859362-2859375-AAGG,1-2859374-2859386-AGGA,1-2859391-2859400-GGA,1-2859396-2859409-AGGA,1-2859492-2859501-GAA,1-2859496-2859508-AGGA,1-2859500-2859522-AGGAAGGAGGG,1-2859528-2859540-AGGA,1-2859560-2859572-AGGA,1-2859569-2859582-GGAG;MOTIFS=AGGA,AAGG,AGGAAGGAGGG,AGGAAGG,AGGG,GGAG,GAA,GAAG,GGA;STRUC=<VC324>	HPRC,HGSVC,1KG-ONT	No	0.034	Yes	NA,NA	NA	NA
chr1:2859536	4364	INS	117	0.8892	0.4526	41	NA	NA	NA	NA	NA	NA	NA	NA	NA	No	ID=1-2859193-2859205-AGGG,1-2859222-2859242-AGGA,1-2859265-2859277-GAAG,1-2859282-2859294-AGGA,1-2859286-2859308-AGGAAGG,1-2859300-2859314-AGGA,1-2859362-2859375-AAGG,1-2859374-2859386-AGGA,1-2859391-2859400-GGA,1-2859396-2859409-AGGA,1-2859492-2859501-GAA,1-2859496-2859508-AGGA,1-2859500-2859522-AGGAAGGAGGG,1-2859528-2859540-AGGA,1-2859560-2859572-AGGA,1-2859569-2859582-GGAG;MOTIFS=AGGA,AAGG,AGGAAGGAGGG,AGGAAGG,AGGG,GGAG,GAA,GAAG,GGA;STRUC=<VC324>	HPRC,HGSVC,1KG-ONT	No	0.034	Yes	NA,NA	NA	NA
chr1:2859536	4365	INS	553	0.9201	0.2922	5	NA	NA	NA	NA	NA	NA	NA	NA	NA	No	ID=1-2859193-2859205-AGGG,1-2859222-2859242-AGGA,1-2859265-2859277-GAAG,1-2859282-2859294-AGGA,1-2859286-2859308-AGGAAGG,1-2859300-2859314-AGGA,1-2859362-2859375-AAGG,1-2859374-2859386-AGGA,1-2859391-2859400-GGA,1-2859396-2859409-AGGA,1-2859492-2859501-GAA,1-2859496-2859508-AGGA,1-2859500-2859522-AGGAAGGAGGG,1-2859528-2859540-AGGA,1-2859560-2859572-AGGA,1-2859569-2859582-GGAG;MOTIFS=AGGA,AAGG,AGGAAGGAGGG,AGGAAGG,AGGG,GGAG,GAA,GAAG,GGA;STRUC=<VC324>	HPRC,HGSVC,1KG-ONT	No	0.034	No	NA,NA	NA	NA
chr1:2859536	4366	INS	86	0.8096	0.6815	31	NA	NA	NA	NA	NA	NA	NA	NA	NA	No	ID=1-2859193-2859205-AGGG,1-2859222-2859242-AGGA,1-2859265-2859277-GAAG,1-2859282-2859294-AGGA,1-2859286-2859308-AGGAAGG,1-2859300-2859314-AGGA,1-2859362-2859375-AAGG,1-2859374-2859386-AGGA,1-2859391-2859400-GGA,1-2859396-2859409-AGGA,1-2859492-2859501-GAA,1-2859496-2859508-AGGA,1-2859500-2859522-AGGAAGGAGGG,1-2859528-2859540-AGGA,1-2859560-2859572-AGGA,1-2859569-2859582-GGAG;MOTIFS=AGGA,AAGG,AGGAAGGAGGG,AGGAAGG,AGGG,GGAG,GAA,GAAG,GGA;STRUC=<VC324>	HPRC,HGSVC,1KG-ONT	No	0.034	Yes	NA,NA	NA	NA
chr1:2859536	4367	INS	75	0.8074	0.6584	15	NA	NA	NA	NA	NA	NA	NA	NA	NA	No	ID=1-2859193-2859205-AGGG,1-2859222-2859242-AGGA,1-2859265-2859277-GAAG,1-2859282-2859294-AGGA,1-2859286-2859308-AGGAAGG,1-2859300-2859314-AGGA,1-2859362-2859375-AAGG,1-2859374-2859386-AGGA,1-2859391-2859400-GGA,1-2859396-2859409-AGGA,1-2859492-2859501-GAA,1-2859496-2859508-AGGA,1-2859500-2859522-AGGAAGGAGGG,1-2859528-2859540-AGGA,1-2859560-2859572-AGGA,1-2859569-2859582-GGAG;MOTIFS=AGGA,AAGG,AGGAAGGAGGG,AGGAAGG,AGGG,GGAG,GAA,GAAG,GGA;STRUC=<VC324>	HPRC,HGSVC,1KG-ONT	No	0.034	Yes	NA,NA	NA	NA
chr1:2859536	4368	INS	97	0.8211	0.6545	2	NA	NA	NA	NA	NA	NA	NA	NA	NA	No	ID=1-2859193-2859205-AGGG,1-2859222-2859242-AGGA,1-2859265-2859277-GAAG,1-2859282-2859294-AGGA,1-2859286-2859308-AGGAAGG,1-2859300-2859314-AGGA,1-2859362-2859375-AAGG,1-2859374-2859386-AGGA,1-2859391-2859400-GGA,1-2859396-2859409-AGGA,1-2859492-2859501-GAA,1-2859496-2859508-AGGA,1-2859500-2859522-AGGAAGGAGGG,1-2859528-2859540-AGGA,1-2859560-2859572-AGGA,1-2859569-2859582-GGAG;MOTIFS=AGGA,AAGG,AGGAAGGAGGG,AGGAAGG,AGGG,GGAG,GAA,GAAG,GGA;STRUC=<VC324>	HPRC,HGSVC,1KG-ONT	No	0.034	No	NA,NA	NA	NA
chr1:2859536	4369	INS	759	0.8045	0.6849	4	NA	NA	NA	NA	NA	NA	NA	NA	NA	No	ID=1-2859193-2859205-AGGG,1-2859222-2859242-AGGA,1-2859265-2859277-GAAG,1-2859282-2859294-AGGA,1-2859286-2859308-AGGAAGG,1-2859300-2859314-AGGA,1-2859362-2859375-AAGG,1-2859374-2859386-AGGA,1-2859391-2859400-GGA,1-2859396-2859409-AGGA,1-2859492-2859501-GAA,1-2859496-2859508-AGGA,1-2859500-2859522-AGGAAGGAGGG,1-2859528-2859540-AGGA,1-2859560-2859572-AGGA,1-2859569-2859582-GGAG;MOTIFS=AGGA,AAGG,AGGAAGGAGGG,AGGAAGG,AGGG,GGAG,GAA,GAAG,GGA;STRUC=<VC324>	HPRC,HGSVC,1KG-ONT	No	0.034	No	NA,NA	NA	NA
chr1:2859536	4379	INS	597	0.9471	0.2121	1	NA	NA	NA	NA	NA	NA	NA	NA	NA	No	ID=1-2859193-2859205-AGGG,1-2859222-2859242-AGGA,1-2859265-2859277-GAAG,1-2859282-2859294-AGGA,1-2859286-2859308-AGGAAGG,1-2859300-2859314-AGGA,1-2859362-2859375-AAGG,1-2859374-2859386-AGGA,1-2859391-2859400-GGA,1-2859396-2859409-AGGA,1-2859492-2859501-GAA,1-2859496-2859508-AGGA,1-2859500-2859522-AGGAAGGAGGG,1-2859528-2859540-AGGA,1-2859560-2859572-AGGA,1-2859569-2859582-GGAG;MOTIFS=AGGA,AAGG,AGGAAGGAGGG,AGGAAGG,AGGG,GGAG,GAA,GAAG,GGA;STRUC=<VC324>	HPRC,HGSVC,1KG-ONT	No	0.034	No	NA,NA	NA	NA
chr1:2859536	4371	INS	688	0.8989	0.3649	7	NA	NA	NA	NA	NA	NA	NA	NA	NA	No	ID=1-2859193-2859205-AGGG,1-2859222-2859242-AGGA,1-2859265-2859277-GAAG,1-2859282-2859294-AGGA,1-2859286-2859308-AGGAAGG,1-2859300-2859314-AGGA,1-2859362-2859375-AAGG,1-2859374-2859386-AGGA,1-2859391-2859400-GGA,1-2859396-2859409-AGGA,1-2859492-2859501-GAA,1-2859496-2859508-AGGA,1-2859500-2859522-AGGAAGGAGGG,1-2859528-2859540-AGGA,1-2859560-2859572-AGGA,1-2859569-2859582-GGAG;MOTIFS=AGGA,AAGG,AGGAAGGAGGG,AGGAAGG,AGGG,GGAG,GAA,GAAG,GGA;STRUC=<VC324>	HPRC,HGSVC,1KG-ONT	No	0.034	No	NA,NA	NA	NA
chr1:2859536	4372	INS	3419	0.8441	0.6483	4	NA	NA	NA	NA	NA	NA	NA	NA	NA	No	ID=1-2859193-2859205-AGGG,1-2859222-2859242-AGGA,1-2859265-2859277-GAAG,1-2859282-2859294-AGGA,1-2859286-2859308-AGGAAGG,1-2859300-2859314-AGGA,1-2859362-2859375-AAGG,1-2859374-2859386-AGGA,1-2859391-2859400-GGA,1-2859396-2859409-AGGA,1-2859492-2859501-GAA,1-2859496-2859508-AGGA,1-2859500-2859522-AGGAAGGAGGG,1-2859528-2859540-AGGA,1-2859560-2859572-AGGA,1-2859569-2859582-GGAG;MOTIFS=AGGA,AAGG,AGGAAGGAGGG,AGGAAGG,AGGG,GGAG,GAA,GAAG,GGA;STRUC=<VC324>	HPRC,HGSVC,1KG-ONT	No	0.034	No	NA,NA	NA	NA
chr1:2859536	4373	INS	1112	0.8194	0.653	2	NA	NA	NA	NA	NA	NA	NA	NA	NA	No	ID=1-2859193-2859205-AGGG,1-2859222-2859242-AGGA,1-2859265-2859277-GAAG,1-2859282-2859294-AGGA,1-2859286-2859308-AGGAAGG,1-2859300-2859314-AGGA,1-2859362-2859375-AAGG,1-2859374-2859386-AGGA,1-2859391-2859400-GGA,1-2859396-2859409-AGGA,1-2859492-2859501-GAA,1-2859496-2859508-AGGA,1-2859500-2859522-AGGAAGGAGGG,1-2859528-2859540-AGGA,1-2859560-2859572-AGGA,1-2859569-2859582-GGAG;MOTIFS=AGGA,AAGG,AGGAAGGAGGG,AGGAAGG,AGGG,GGAG,GAA,GAAG,GGA;STRUC=<VC324>	HPRC,HGSVC,1KG-ONT	No	0.034	No	NA,NA	NA	NA
chr1:2859536	4374	INS	378	0.8884	0.3927	3	NA	NA	NA	NA	NA	NA	NA	NA	NA	No	ID=1-2859193-2859205-AGGG,1-2859222-2859242-AGGA,1-2859265-2859277-GAAG,1-2859282-2859294-AGGA,1-2859286-2859308-AGGAAGG,1-2859300-2859314-AGGA,1-2859362-2859375-AAGG,1-2859374-2859386-AGGA,1-2859391-2859400-GGA,1-2859396-2859409-AGGA,1-2859492-2859501-GAA,1-2859496-2859508-AGGA,1-2859500-2859522-AGGAAGGAGGG,1-2859528-2859540-AGGA,1-2859560-2859572-AGGA,1-2859569-2859582-GGAG;MOTIFS=AGGA,AAGG,AGGAAGGAGGG,AGGAAGG,AGGG,GGAG,GAA,GAAG,GGA;STRUC=<VC324>	HPRC,HGSVC,1KG-ONT	No	0.034	No	NA,NA	NA	NA
chr1:2859536	4375	INS	642	0.9271	0.2736	2	NA	NA	NA	NA	NA	NA	NA	NA	NA	No	ID=1-2859193-2859205-AGGG,1-2859222-2859242-AGGA,1-2859265-2859277-GAAG,1-2859282-2859294-AGGA,1-2859286-2859308-AGGAAGG,1-2859300-2859314-AGGA,1-2859362-2859375-AAGG,1-2859374-2859386-AGGA,1-2859391-2859400-GGA,1-2859396-2859409-AGGA,1-2859492-2859501-GAA,1-2859496-2859508-AGGA,1-2859500-2859522-AGGAAGGAGGG,1-2859528-2859540-AGGA,1-2859560-2859572-AGGA,1-2859569-2859582-GGAG;MOTIFS=AGGA,AAGG,AGGAAGGAGGG,AGGAAGG,AGGG,GGAG,GAA,GAAG,GGA;STRUC=<VC324>	HPRC,HGSVC,1KG-ONT	No	0.034	Yes	NA,NA	NA	NA
chr1:2859536	4376	INS	1136	0.8	0.6989	2	NA	NA	NA	NA	NA	NA	NA	NA	NA	No	ID=1-2859193-2859205-AGGG,1-2859222-2859242-AGGA,1-2859265-2859277-GAAG,1-2859282-2859294-AGGA,1-2859286-2859308-AGGAAGG,1-2859300-2859314-AGGA,1-2859362-2859375-AAGG,1-2859374-2859386-AGGA,1-2859391-2859400-GGA,1-2859396-2859409-AGGA,1-2859492-2859501-GAA,1-2859496-2859508-AGGA,1-2859500-2859522-AGGAAGGAGGG,1-2859528-2859540-AGGA,1-2859560-2859572-AGGA,1-2859569-2859582-GGAG;MOTIFS=AGGA,AAGG,AGGAAGGAGGG,AGGAAGG,AGGG,GGAG,GAA,GAAG,GGA;STRUC=<VC324>	HPRC,HGSVC,1KG-ONT	No	0.034	Yes	NA,NA	NA	NA
chr1:2859536	4377	INS	1189	0.8286	0.6259	2	NA	NA	NA	NA	NA	NA	NA	NA	NA	No	ID=1-2859193-2859205-AGGG,1-2859222-2859242-AGGA,1-2859265-2859277-GAAG,1-2859282-2859294-AGGA,1-2859286-2859308-AGGAAGG,1-2859300-2859314-AGGA,1-2859362-2859375-AAGG,1-2859374-2859386-AGGA,1-2859391-2859400-GGA,1-2859396-2859409-AGGA,1-2859492-2859501-GAA,1-2859496-2859508-AGGA,1-2859500-2859522-AGGAAGGAGGG,1-2859528-2859540-AGGA,1-2859560-2859572-AGGA,1-2859569-2859582-GGAG;MOTIFS=AGGA,AAGG,AGGAAGGAGGG,AGGAAGG,AGGG,GGAG,GAA,GAAG,GGA;STRUC=<VC324>	HPRC,HGSVC,1KG-ONT	No	0.034	No	NA,NA	NA	NA
chr1:2859536	4423	INS	625	0.8254	0.6125	17	NA	NA	NA	NA	NA	NA	NA	NA	NA	No	ID=1-2859193-2859205-AGGG,1-2859222-2859242-AGGA,1-2859265-2859277-GAAG,1-2859282-2859294-AGGA,1-2859286-2859308-AGGAAGG,1-2859300-2859314-AGGA,1-2859362-2859375-AAGG,1-2859374-2859386-AGGA,1-2859391-2859400-GGA,1-2859396-2859409-AGGA,1-2859492-2859501-GAA,1-2859496-2859508-AGGA,1-2859500-2859522-AGGAAGGAGGG,1-2859528-2859540-AGGA,1-2859560-2859572-AGGA,1-2859569-2859582-GGAG;MOTIFS=AGGA,AAGG,AGGAAGGAGGG,AGGAAGG,AGGG,GGAG,GAA,GAAG,GGA;STRUC=<VC324>	HPRC,HGSVC,1KG-ONT	No	0.034	Yes	NA,NA	NA	NA
chr1:2859536	4435	INS	328	0.9131	0.3083	3	NA	NA	NA	NA	NA	NA	NA	NA	NA	No	ID=1-2859193-2859205-AGGG,1-2859222-2859242-AGGA,1-2859265-2859277-GAAG,1-2859282-2859294-AGGA,1-2859286-2859308-AGGAAGG,1-2859300-2859314-AGGA,1-2859362-2859375-AAGG,1-2859374-2859386-AGGA,1-2859391-2859400-GGA,1-2859396-2859409-AGGA,1-2859492-2859501-GAA,1-2859496-2859508-AGGA,1-2859500-2859522-AGGAAGGAGGG,1-2859528-2859540-AGGA,1-2859560-2859572-AGGA,1-2859569-2859582-GGAG;MOTIFS=AGGA,AAGG,AGGAAGGAGGG,AGGAAGG,AGGG,GGAG,GAA,GAAG,GGA;STRUC=<VC324>	HPRC,HGSVC,1KG-ONT	No	0.034	No	NA,NA	NA	NA
chr1:2859536	4433	INS	635	0.923	0.3304	4	NA	NA	NA	NA	NA	NA	NA	NA	NA	No	ID=1-2859193-2859205-AGGG,1-2859222-2859242-AGGA,1-2859265-2859277-GAAG,1-2859282-2859294-AGGA,1-2859286-2859308-AGGAAGG,1-2859300-2859314-AGGA,1-2859362-2859375-AAGG,1-2859374-2859386-AGGA,1-2859391-2859400-GGA,1-2859396-2859409-AGGA,1-2859492-2859501-GAA,1-2859496-2859508-AGGA,1-2859500-2859522-AGGAAGGAGGG,1-2859528-2859540-AGGA,1-2859560-2859572-AGGA,1-2859569-2859582-GGAG;MOTIFS=AGGA,AAGG,AGGAAGGAGGG,AGGAAGG,AGGG,GGAG,GAA,GAAG,GGA;STRUC=<VC324>	HPRC,HGSVC,1KG-ONT	No	0.034	No	NA,NA	NA	NA
chr1:2859536	4432	INS	548	0.8348	0.6136	9	NA	NA	NA	NA	NA	NA	NA	NA	NA	No	ID=1-2859193-2859205-AGGG,1-2859222-2859242-AGGA,1-2859265-2859277-GAAG,1-2859282-2859294-AGGA,1-2859286-2859308-AGGAAGG,1-2859300-2859314-AGGA,1-2859362-2859375-AAGG,1-2859374-2859386-AGGA,1-2859391-2859400-GGA,1-2859396-2859409-AGGA,1-2859492-2859501-GAA,1-2859496-2859508-AGGA,1-2859500-2859522-AGGAAGGAGGG,1-2859528-2859540-AGGA,1-2859560-2859572-AGGA,1-2859569-2859582-GGAG;MOTIFS=AGGA,AAGG,AGGAAGGAGGG,AGGAAGG,AGGG,GGAG,GAA,GAAG,GGA;STRUC=<VC324>	HPRC,HGSVC,1KG-ONT	No	0.034	Yes	NA,NA	NA	NA
chr1:2859536	4431	INS	303	0.8692	0.4804	6	NA	NA	NA	NA	NA	NA	NA	NA	NA	No	ID=1-2859193-2859205-AGGG,1-2859222-2859242-AGGA,1-2859265-2859277-GAAG,1-2859282-2859294-AGGA,1-2859286-2859308-AGGAAGG,1-2859300-2859314-AGGA,1-2859362-2859375-AAGG,1-2859374-2859386-AGGA,1-2859391-2859400-GGA,1-2859396-2859409-AGGA,1-2859492-2859501-GAA,1-2859496-2859508-AGGA,1-2859500-2859522-AGGAAGGAGGG,1-2859528-2859540-AGGA,1-2859560-2859572-AGGA,1-2859569-2859582-GGAG;MOTIFS=AGGA,AAGG,AGGAAGGAGGG,AGGAAGG,AGGG,GGAG,GAA,GAAG,GGA;STRUC=<VC324>	HPRC,HGSVC,1KG-ONT	No	0.034	Yes	NA,NA	NA	NA
chr1:2859536	4430	INS	2589	0.7934	0.6943	1	NA	NA	NA	NA	NA	NA	NA	NA	NA	No	ID=1-2859193-2859205-AGGG,1-2859222-2859242-AGGA,1-2859265-2859277-GAAG,1-2859282-2859294-AGGA,1-2859286-2859308-AGGAAGG,1-2859300-2859314-AGGA,1-2859362-2859375-AAGG,1-2859374-2859386-AGGA,1-2859391-2859400-GGA,1-2859396-2859409-AGGA,1-2859492-2859501-GAA,1-2859496-2859508-AGGA,1-2859500-2859522-AGGAAGGAGGG,1-2859528-2859540-AGGA,1-2859560-2859572-AGGA,1-2859569-2859582-GGAG;MOTIFS=AGGA,AAGG,AGGAAGGAGGG,AGGAAGG,AGGG,GGAG,GAA,GAAG,GGA;STRUC=<VC324>	HPRC,HGSVC,1KG-ONT	No	0.034	No	NA,NA	NA	NA
chr1:2859536	4429	INS	3402	0.9039	0.4762	1	NA	NA	NA	NA	NA	NA	NA	NA	NA	No	ID=1-2859193-2859205-AGGG,1-2859222-2859242-AGGA,1-2859265-2859277-GAAG,1-2859282-2859294-AGGA,1-2859286-2859308-AGGAAGG,1-2859300-2859314-AGGA,1-2859362-2859375-AAGG,1-2859374-2859386-AGGA,1-2859391-2859400-GGA,1-2859396-2859409-AGGA,1-2859492-2859501-GAA,1-2859496-2859508-AGGA,1-2859500-2859522-AGGAAGGAGGG,1-2859528-2859540-AGGA,1-2859560-2859572-AGGA,1-2859569-2859582-GGAG;MOTIFS=AGGA,AAGG,AGGAAGGAGGG,AGGAAGG,AGGG,GGAG,GAA,GAAG,GGA;STRUC=<VC324>	HPRC,HGSVC,1KG-ONT	No	0.034	Yes	NA,NA	NA	NA
chr1:2859536	4428	INS	2074	0.8776	0.4311	8	NA	NA	NA	NA	NA	NA	NA	NA	NA	No	ID=1-2859193-2859205-AGGG,1-2859222-2859242-AGGA,1-2859265-2859277-GAAG,1-2859282-2859294-AGGA,1-2859286-2859308-AGGAAGG,1-2859300-2859314-AGGA,1-2859362-2859375-AAGG,1-2859374-2859386-AGGA,1-2859391-2859400-GGA,1-2859396-2859409-AGGA,1-2859492-2859501-GAA,1-2859496-2859508-AGGA,1-2859500-2859522-AGGAAGGAGGG,1-2859528-2859540-AGGA,1-2859560-2859572-AGGA,1-2859569-2859582-GGAG;MOTIFS=AGGA,AAGG,AGGAAGGAGGG,AGGAAGG,AGGG,GGAG,GAA,GAAG,GGA;STRUC=<VC324>	HPRC,HGSVC,1KG-ONT	No	0.034	Yes	NA,NA	NA	NA
chr1:2859536	4427	INS	1233	0.8864	0.4155	10	NA	NA	NA	NA	NA	NA	NA	NA	NA	No	ID=1-2859193-2859205-AGGG,1-2859222-2859242-AGGA,1-2859265-2859277-GAAG,1-2859282-2859294-AGGA,1-2859286-2859308-AGGAAGG,1-2859300-2859314-AGGA,1-2859362-2859375-AAGG,1-2859374-2859386-AGGA,1-2859391-2859400-GGA,1-2859396-2859409-AGGA,1-2859492-2859501-GAA,1-2859496-2859508-AGGA,1-2859500-2859522-AGGAAGGAGGG,1-2859528-2859540-AGGA,1-2859560-2859572-AGGA,1-2859569-2859582-GGAG;MOTIFS=AGGA,AAGG,AGGAAGGAGGG,AGGAAGG,AGGG,GGAG,GAA,GAAG,GGA;STRUC=<VC324>	HPRC,HGSVC,1KG-ONT	No	0.034	Yes	NA,NA	NA	NA
chr1:2859536	4426	INS	1643	0.8723	0.4814	4	NA	NA	NA	NA	NA	NA	NA	NA	NA	No	ID=1-2859193-2859205-AGGG,1-2859222-2859242-AGGA,1-2859265-2859277-GAAG,1-2859282-2859294-AGGA,1-2859286-2859308-AGGAAGG,1-2859300-2859314-AGGA,1-2859362-2859375-AAGG,1-2859374-2859386-AGGA,1-2859391-2859400-GGA,1-2859396-2859409-AGGA,1-2859492-2859501-GAA,1-2859496-2859508-AGGA,1-2859500-2859522-AGGAAGGAGGG,1-2859528-2859540-AGGA,1-2859560-2859572-AGGA,1-2859569-2859582-GGAG;MOTIFS=AGGA,AAGG,AGGAAGGAGGG,AGGAAGG,AGGG,GGAG,GAA,GAAG,GGA;STRUC=<VC324>	HPRC,HGSVC,1KG-ONT	No	0.034	Yes	NA,NA	NA	NA
chr1:2859536	4425	INS	509	0.9254	0.4446	4	NA	NA	NA	NA	NA	NA	NA	NA	NA	No	ID=1-2859193-2859205-AGGG,1-2859222-2859242-AGGA,1-2859265-2859277-GAAG,1-2859282-2859294-AGGA,1-2859286-2859308-AGGAAGG,1-2859300-2859314-AGGA,1-2859362-2859375-AAGG,1-2859374-2859386-AGGA,1-2859391-2859400-GGA,1-2859396-2859409-AGGA,1-2859492-2859501-GAA,1-2859496-2859508-AGGA,1-2859500-2859522-AGGAAGGAGGG,1-2859528-2859540-AGGA,1-2859560-2859572-AGGA,1-2859569-2859582-GGAG;MOTIFS=AGGA,AAGG,AGGAAGGAGGG,AGGAAGG,AGGG,GGAG,GAA,GAAG,GGA;STRUC=<VC324>	HPRC,HGSVC,1KG-ONT	No	0.034	No	NA,NA	NA	NA
chr1:2859536	4408	INS	298	0.9491	0.1994	6	NA	NA	NA	NA	NA	NA	NA	NA	NA	No	ID=1-2859193-2859205-AGGG,1-2859222-2859242-AGGA,1-2859265-2859277-GAAG,1-2859282-2859294-AGGA,1-2859286-2859308-AGGAAGG,1-2859300-2859314-AGGA,1-2859362-2859375-AAGG,1-2859374-2859386-AGGA,1-2859391-2859400-GGA,1-2859396-2859409-AGGA,1-2859492-2859501-GAA,1-2859496-2859508-AGGA,1-2859500-2859522-AGGAAGGAGGG,1-2859528-2859540-AGGA,1-2859560-2859572-AGGA,1-2859569-2859582-GGAG;MOTIFS=AGGA,AAGG,AGGAAGGAGGG,AGGAAGG,AGGG,GGAG,GAA,GAAG,GGA;STRUC=<VC324>	HPRC,HGSVC,1KG-ONT	No	0.034	No	NA,NA	NA	NA
chr1:2859536	4424	INS	1087	0.8582	0.5145	5	NA	NA	NA	NA	NA	NA	NA	NA	NA	No	ID=1-2859193-2859205-AGGG,1-2859222-2859242-AGGA,1-2859265-2859277-GAAG,1-2859282-2859294-AGGA,1-2859286-2859308-AGGAAGG,1-2859300-2859314-AGGA,1-2859362-2859375-AAGG,1-2859374-2859386-AGGA,1-2859391-2859400-GGA,1-2859396-2859409-AGGA,1-2859492-2859501-GAA,1-2859496-2859508-AGGA,1-2859500-2859522-AGGAAGGAGGG,1-2859528-2859540-AGGA,1-2859560-2859572-AGGA,1-2859569-2859582-GGAG;MOTIFS=AGGA,AAGG,AGGAAGGAGGG,AGGAAGG,AGGG,GGAG,GAA,GAAG,GGA;STRUC=<VC324>	HPRC,HGSVC,1KG-ONT	No	0.034	Yes	NA,NA	NA	NA
chr1:2859536	4436	INS	1915	0.829	0.6483	2	NA	NA	NA	NA	NA	NA	NA	NA	NA	No	ID=1-2859193-2859205-AGGG,1-2859222-2859242-AGGA,1-2859265-2859277-GAAG,1-2859282-2859294-AGGA,1-2859286-2859308-AGGAAGG,1-2859300-2859314-AGGA,1-2859362-2859375-AAGG,1-2859374-2859386-AGGA,1-2859391-2859400-GGA,1-2859396-2859409-AGGA,1-2859492-2859501-GAA,1-2859496-2859508-AGGA,1-2859500-2859522-AGGAAGGAGGG,1-2859528-2859540-AGGA,1-2859560-2859572-AGGA,1-2859569-2859582-GGAG;MOTIFS=AGGA,AAGG,AGGAAGGAGGG,AGGAAGG,AGGG,GGAG,GAA,GAAG,GGA;STRUC=<VC324>	HPRC,HGSVC,1KG-ONT	No	0.034	No	NA,NA	NA	NA
chr1:2859536	4422	INS	1528	0.8261	0.6439	15	NA	NA	NA	NA	NA	NA	NA	NA	NA	No	ID=1-2859193-2859205-AGGG,1-2859222-2859242-AGGA,1-2859265-2859277-GAAG,1-2859282-2859294-AGGA,1-2859286-2859308-AGGAAGG,1-2859300-2859314-AGGA,1-2859362-2859375-AAGG,1-2859374-2859386-AGGA,1-2859391-2859400-GGA,1-2859396-2859409-AGGA,1-2859492-2859501-GAA,1-2859496-2859508-AGGA,1-2859500-2859522-AGGAAGGAGGG,1-2859528-2859540-AGGA,1-2859560-2859572-AGGA,1-2859569-2859582-GGAG;MOTIFS=AGGA,AAGG,AGGAAGGAGGG,AGGAAGG,AGGG,GGAG,GAA,GAAG,GGA;STRUC=<VC324>	HPRC,HGSVC,1KG-ONT	No	0.034	Yes	NA,NA	NA	NA
chr1:2859536	4421	INS	420	0.8789	0.5146	20	NA	NA	NA	NA	NA	NA	NA	NA	NA	No	ID=1-2859193-2859205-AGGG,1-2859222-2859242-AGGA,1-2859265-2859277-GAAG,1-2859282-2859294-AGGA,1-2859286-2859308-AGGAAGG,1-2859300-2859314-AGGA,1-2859362-2859375-AAGG,1-2859374-2859386-AGGA,1-2859391-2859400-GGA,1-2859396-2859409-AGGA,1-2859492-2859501-GAA,1-2859496-2859508-AGGA,1-2859500-2859522-AGGAAGGAGGG,1-2859528-2859540-AGGA,1-2859560-2859572-AGGA,1-2859569-2859582-GGAG;MOTIFS=AGGA,AAGG,AGGAAGGAGGG,AGGAAGG,AGGG,GGAG,GAA,GAAG,GGA;STRUC=<VC324>	HPRC,HGSVC,1KG-ONT	No	0.034	Yes	NA,NA	NA	NA
chr1:2859536	4402	INS	1300	0.9111	0.3187	18	NA	NA	NA	NA	NA	NA	NA	NA	NA	No	ID=1-2859193-2859205-AGGG,1-2859222-2859242-AGGA,1-2859265-2859277-GAAG,1-2859282-2859294-AGGA,1-2859286-2859308-AGGAAGG,1-2859300-2859314-AGGA,1-2859362-2859375-AAGG,1-2859374-2859386-AGGA,1-2859391-2859400-GGA,1-2859396-2859409-AGGA,1-2859492-2859501-GAA,1-2859496-2859508-AGGA,1-2859500-2859522-AGGAAGGAGGG,1-2859528-2859540-AGGA,1-2859560-2859572-AGGA,1-2859569-2859582-GGAG;MOTIFS=AGGA,AAGG,AGGAAGGAGGG,AGGAAGG,AGGG,GGAG,GAA,GAAG,GGA;STRUC=<VC324>	HPRC,HGSVC,1KG-ONT	No	0.034	Yes	NA,NA	NA	NA
chr1:2859536	4403	INS	391	0.8631	0.5346	3	NA	NA	NA	NA	NA	NA	NA	NA	NA	No	ID=1-2859193-2859205-AGGG,1-2859222-2859242-AGGA,1-2859265-2859277-GAAG,1-2859282-2859294-AGGA,1-2859286-2859308-AGGAAGG,1-2859300-2859314-AGGA,1-2859362-2859375-AAGG,1-2859374-2859386-AGGA,1-2859391-2859400-GGA,1-2859396-2859409-AGGA,1-2859492-2859501-GAA,1-2859496-2859508-AGGA,1-2859500-2859522-AGGAAGGAGGG,1-2859528-2859540-AGGA,1-2859560-2859572-AGGA,1-2859569-2859582-GGAG;MOTIFS=AGGA,AAGG,AGGAAGGAGGG,AGGAAGG,AGGG,GGAG,GAA,GAAG,GGA;STRUC=<VC324>	HPRC,HGSVC,1KG-ONT	No	0.034	Yes	NA,NA	NA	NA
chr1:2859536	4407	INS	243	0.8381	0.5802	1	NA	NA	NA	NA	NA	NA	NA	NA	NA	No	ID=1-2859193-2859205-AGGG,1-2859222-2859242-AGGA,1-2859265-2859277-GAAG,1-2859282-2859294-AGGA,1-2859286-2859308-AGGAAGG,1-2859300-2859314-AGGA,1-2859362-2859375-AAGG,1-2859374-2859386-AGGA,1-2859391-2859400-GGA,1-2859396-2859409-AGGA,1-2859492-2859501-GAA,1-2859496-2859508-AGGA,1-2859500-2859522-AGGAAGGAGGG,1-2859528-2859540-AGGA,1-2859560-2859572-AGGA,1-2859569-2859582-GGAG;MOTIFS=AGGA,AAGG,AGGAAGGAGGG,AGGAAGG,AGGG,GGAG,GAA,GAAG,GGA;STRUC=<VC324>	HPRC,HGSVC,1KG-ONT	No	0.034	No	NA,NA	NA	NA
chr1:2859536	4404	INS	1507	0.8096	0.6921	1	NA	NA	NA	NA	NA	NA	NA	NA	NA	No	ID=1-2859193-2859205-AGGG,1-2859222-2859242-AGGA,1-2859265-2859277-GAAG,1-2859282-2859294-AGGA,1-2859286-2859308-AGGAAGG,1-2859300-2859314-AGGA,1-2859362-2859375-AAGG,1-2859374-2859386-AGGA,1-2859391-2859400-GGA,1-2859396-2859409-AGGA,1-2859492-2859501-GAA,1-2859496-2859508-AGGA,1-2859500-2859522-AGGAAGGAGGG,1-2859528-2859540-AGGA,1-2859560-2859572-AGGA,1-2859569-2859582-GGAG;MOTIFS=AGGA,AAGG,AGGAAGGAGGG,AGGAAGG,AGGG,GGAG,GAA,GAAG,GGA;STRUC=<VC324>	HPRC,HGSVC,1KG-ONT	No	0.034	No	NA,NA	NA	NA
chr1:2859536	4406	INS	150	0.8544	0.5536	3	NA	NA	NA	NA	NA	NA	NA	NA	NA	No	ID=1-2859193-2859205-AGGG,1-2859222-2859242-AGGA,1-2859265-2859277-GAAG,1-2859282-2859294-AGGA,1-2859286-2859308-AGGAAGG,1-2859300-2859314-AGGA,1-2859362-2859375-AAGG,1-2859374-2859386-AGGA,1-2859391-2859400-GGA,1-2859396-2859409-AGGA,1-2859492-2859501-GAA,1-2859496-2859508-AGGA,1-2859500-2859522-AGGAAGGAGGG,1-2859528-2859540-AGGA,1-2859560-2859572-AGGA,1-2859569-2859582-GGAG;MOTIFS=AGGA,AAGG,AGGAAGGAGGG,AGGAAGG,AGGG,GGAG,GAA,GAAG,GGA;STRUC=<VC324>	HPRC,HGSVC,1KG-ONT	No	0.034	No	NA,NA	NA	NA
chr1:2859536	4420	INS	756	0.8892	0.5876	4	NA	NA	NA	NA	NA	NA	NA	NA	NA	No	ID=1-2859193-2859205-AGGG,1-2859222-2859242-AGGA,1-2859265-2859277-GAAG,1-2859282-2859294-AGGA,1-2859286-2859308-AGGAAGG,1-2859300-2859314-AGGA,1-2859362-2859375-AAGG,1-2859374-2859386-AGGA,1-2859391-2859400-GGA,1-2859396-2859409-AGGA,1-2859492-2859501-GAA,1-2859496-2859508-AGGA,1-2859500-2859522-AGGAAGGAGGG,1-2859528-2859540-AGGA,1-2859560-2859572-AGGA,1-2859569-2859582-GGAG;MOTIFS=AGGA,AAGG,AGGAAGGAGGG,AGGAAGG,AGGG,GGAG,GAA,GAAG,GGA;STRUC=<VC324>	HPRC,HGSVC,1KG-ONT	No	0.034	No	NA,NA	NA	NA
chr1:2859536	4419	INS	495	0.8557	0.5473	17	NA	NA	NA	NA	NA	NA	NA	NA	NA	No	ID=1-2859193-2859205-AGGG,1-2859222-2859242-AGGA,1-2859265-2859277-GAAG,1-2859282-2859294-AGGA,1-2859286-2859308-AGGAAGG,1-2859300-2859314-AGGA,1-2859362-2859375-AAGG,1-2859374-2859386-AGGA,1-2859391-2859400-GGA,1-2859396-2859409-AGGA,1-2859492-2859501-GAA,1-2859496-2859508-AGGA,1-2859500-2859522-AGGAAGGAGGG,1-2859528-2859540-AGGA,1-2859560-2859572-AGGA,1-2859569-2859582-GGAG;MOTIFS=AGGA,AAGG,AGGAAGGAGGG,AGGAAGG,AGGG,GGAG,GAA,GAAG,GGA;STRUC=<VC324>	HPRC,HGSVC,1KG-ONT	No	0.034	Yes	NA,NA	NA	NA
chr1:2859536	4418	INS	2878	0.8484	0.585	10	NA	NA	NA	NA	NA	NA	NA	NA	NA	No	ID=1-2859193-2859205-AGGG,1-2859222-2859242-AGGA,1-2859265-2859277-GAAG,1-2859282-2859294-AGGA,1-2859286-2859308-AGGAAGG,1-2859300-2859314-AGGA,1-2859362-2859375-AAGG,1-2859374-2859386-AGGA,1-2859391-2859400-GGA,1-2859396-2859409-AGGA,1-2859492-2859501-GAA,1-2859496-2859508-AGGA,1-2859500-2859522-AGGAAGGAGGG,1-2859528-2859540-AGGA,1-2859560-2859572-AGGA,1-2859569-2859582-GGAG;MOTIFS=AGGA,AAGG,AGGAAGGAGGG,AGGAAGG,AGGG,GGAG,GAA,GAAG,GGA;STRUC=<VC324>	HPRC,HGSVC,1KG-ONT	No	0.034	Yes	NA,NA	NA	NA
chr1:2859536	4405	INS	1477	0.874	0.4857	5	NA	NA	NA	NA	NA	NA	NA	NA	NA	No	ID=1-2859193-2859205-AGGG,1-2859222-2859242-AGGA,1-2859265-2859277-GAAG,1-2859282-2859294-AGGA,1-2859286-2859308-AGGAAGG,1-2859300-2859314-AGGA,1-2859362-2859375-AAGG,1-2859374-2859386-AGGA,1-2859391-2859400-GGA,1-2859396-2859409-AGGA,1-2859492-2859501-GAA,1-2859496-2859508-AGGA,1-2859500-2859522-AGGAAGGAGGG,1-2859528-2859540-AGGA,1-2859560-2859572-AGGA,1-2859569-2859582-GGAG;MOTIFS=AGGA,AAGG,AGGAAGGAGGG,AGGAAGG,AGGG,GGAG,GAA,GAAG,GGA;STRUC=<VC324>	HPRC,HGSVC,1KG-ONT	No	0.034	Yes	NA,NA	NA	NA
chr1:2859536	4437	INS	536	0.9217	0.3205	3	NA	NA	NA	NA	NA	NA	NA	NA	NA	No	ID=1-2859193-2859205-AGGG,1-2859222-2859242-AGGA,1-2859265-2859277-GAAG,1-2859282-2859294-AGGA,1-2859286-2859308-AGGAAGG,1-2859300-2859314-AGGA,1-2859362-2859375-AAGG,1-2859374-2859386-AGGA,1-2859391-2859400-GGA,1-2859396-2859409-AGGA,1-2859492-2859501-GAA,1-2859496-2859508-AGGA,1-2859500-2859522-AGGAAGGAGGG,1-2859528-2859540-AGGA,1-2859560-2859572-AGGA,1-2859569-2859582-GGAG;MOTIFS=AGGA,AAGG,AGGAAGGAGGG,AGGAAGG,AGGG,GGAG,GAA,GAAG,GGA;STRUC=<VC324>	HPRC,HGSVC	No	0.034	No	NA,NA	NA	NA
chr1:2859536	4415	INS	2077	0.8597	0.5193	1	NA	NA	NA	NA	NA	NA	NA	NA	NA	No	ID=1-2859193-2859205-AGGG,1-2859222-2859242-AGGA,1-2859265-2859277-GAAG,1-2859282-2859294-AGGA,1-2859286-2859308-AGGAAGG,1-2859300-2859314-AGGA,1-2859362-2859375-AAGG,1-2859374-2859386-AGGA,1-2859391-2859400-GGA,1-2859396-2859409-AGGA,1-2859492-2859501-GAA,1-2859496-2859508-AGGA,1-2859500-2859522-AGGAAGGAGGG,1-2859528-2859540-AGGA,1-2859560-2859572-AGGA,1-2859569-2859582-GGAG;MOTIFS=AGGA,AAGG,AGGAAGGAGGG,AGGAAGG,AGGG,GGAG,GAA,GAAG,GGA;STRUC=<VC324>	HPRC,HGSVC,1KG-ONT	No	0.034	No	NA,NA	NA	NA
chr1:2859536	4414	INS	1813	0.8279	0.6482	3	NA	NA	NA	NA	NA	NA	NA	NA	NA	No	ID=1-2859193-2859205-AGGG,1-2859222-2859242-AGGA,1-2859265-2859277-GAAG,1-2859282-2859294-AGGA,1-2859286-2859308-AGGAAGG,1-2859300-2859314-AGGA,1-2859362-2859375-AAGG,1-2859374-2859386-AGGA,1-2859391-2859400-GGA,1-2859396-2859409-AGGA,1-2859492-2859501-GAA,1-2859496-2859508-AGGA,1-2859500-2859522-AGGAAGGAGGG,1-2859528-2859540-AGGA,1-2859560-2859572-AGGA,1-2859569-2859582-GGAG;MOTIFS=AGGA,AAGG,AGGAAGGAGGG,AGGAAGG,AGGG,GGAG,GAA,GAAG,GGA;STRUC=<VC324>	HPRC,HGSVC,1KG-ONT	No	0.034	Yes	NA,NA	NA	NA
chr1:2859536	4413	INS	1682	0.8907	0.4024	5	NA	NA	NA	NA	NA	NA	NA	NA	NA	No	ID=1-2859193-2859205-AGGG,1-2859222-2859242-AGGA,1-2859265-2859277-GAAG,1-2859282-2859294-AGGA,1-2859286-2859308-AGGAAGG,1-2859300-2859314-AGGA,1-2859362-2859375-AAGG,1-2859374-2859386-AGGA,1-2859391-2859400-GGA,1-2859396-2859409-AGGA,1-2859492-2859501-GAA,1-2859496-2859508-AGGA,1-2859500-2859522-AGGAAGGAGGG,1-2859528-2859540-AGGA,1-2859560-2859572-AGGA,1-2859569-2859582-GGAG;MOTIFS=AGGA,AAGG,AGGAAGGAGGG,AGGAAGG,AGGG,GGAG,GAA,GAAG,GGA;STRUC=<VC324>	HPRC,HGSVC,1KG-ONT	No	0.034	Yes	NA,NA	NA	NA
chr1:2859536	4412	INS	75	0.8516	0.5346	18	NA	NA	NA	NA	NA	NA	NA	NA	NA	No	ID=1-2859193-2859205-AGGG,1-2859222-2859242-AGGA,1-2859265-2859277-GAAG,1-2859282-2859294-AGGA,1-2859286-2859308-AGGAAGG,1-2859300-2859314-AGGA,1-2859362-2859375-AAGG,1-2859374-2859386-AGGA,1-2859391-2859400-GGA,1-2859396-2859409-AGGA,1-2859492-2859501-GAA,1-2859496-2859508-AGGA,1-2859500-2859522-AGGAAGGAGGG,1-2859528-2859540-AGGA,1-2859560-2859572-AGGA,1-2859569-2859582-GGAG;MOTIFS=AGGA,AAGG,AGGAAGGAGGG,AGGAAGG,AGGG,GGAG,GAA,GAAG,GGA;STRUC=<VC324>	HPRC,HGSVC,1KG-ONT	No	0.034	No	NA,NA	NA	NA
chr1:2859536	4399	INS	307	0.9322	0.2591	105	NA	NA	NA	NA	NA	NA	NA	NA	NA	No	ID=1-2859193-2859205-AGGG,1-2859222-2859242-AGGA,1-2859265-2859277-GAAG,1-2859282-2859294-AGGA,1-2859286-2859308-AGGAAGG,1-2859300-2859314-AGGA,1-2859362-2859375-AAGG,1-2859374-2859386-AGGA,1-2859391-2859400-GGA,1-2859396-2859409-AGGA,1-2859492-2859501-GAA,1-2859496-2859508-AGGA,1-2859500-2859522-AGGAAGGAGGG,1-2859528-2859540-AGGA,1-2859560-2859572-AGGA,1-2859569-2859582-GGAG;MOTIFS=AGGA,AAGG,AGGAAGGAGGG,AGGAAGG,AGGG,GGAG,GAA,GAAG,GGA;STRUC=<VC324>	HPRC,HGSVC,1KG-ONT	No	0.034	Yes	NA,NA	NA	NA
chr1:2859536	4411	INS	704	0.9112	0.3236	1	NA	NA	NA	NA	NA	NA	NA	NA	NA	No	ID=1-2859193-2859205-AGGG,1-2859222-2859242-AGGA,1-2859265-2859277-GAAG,1-2859282-2859294-AGGA,1-2859286-2859308-AGGAAGG,1-2859300-2859314-AGGA,1-2859362-2859375-AAGG,1-2859374-2859386-AGGA,1-2859391-2859400-GGA,1-2859396-2859409-AGGA,1-2859492-2859501-GAA,1-2859496-2859508-AGGA,1-2859500-2859522-AGGAAGGAGGG,1-2859528-2859540-AGGA,1-2859560-2859572-AGGA,1-2859569-2859582-GGAG;MOTIFS=AGGA,AAGG,AGGAAGGAGGG,AGGAAGG,AGGG,GGAG,GAA,GAAG,GGA;STRUC=<VC324>	HPRC,HGSVC,1KG-ONT	No	0.034	No	NA,NA	NA	NA
chr1:2859536	4417	INS	1044	0.8775	0.6404	3	NA	NA	NA	NA	NA	NA	NA	NA	NA	No	ID=1-2859193-2859205-AGGG,1-2859222-2859242-AGGA,1-2859265-2859277-GAAG,1-2859282-2859294-AGGA,1-2859286-2859308-AGGAAGG,1-2859300-2859314-AGGA,1-2859362-2859375-AAGG,1-2859374-2859386-AGGA,1-2859391-2859400-GGA,1-2859396-2859409-AGGA,1-2859492-2859501-GAA,1-2859496-2859508-AGGA,1-2859500-2859522-AGGAAGGAGGG,1-2859528-2859540-AGGA,1-2859560-2859572-AGGA,1-2859569-2859582-GGAG;MOTIFS=AGGA,AAGG,AGGAAGGAGGG,AGGAAGG,AGGG,GGAG,GAA,GAAG,GGA;STRUC=<VC324>	HPRC,HGSVC,1KG-ONT	No	0.034	Yes	NA,NA	NA	NA
chr1:2859536	4410	INS	3790	0.9088	0.3332	8	NA	NA	NA	NA	NA	NA	NA	NA	NA	No	ID=1-2859193-2859205-AGGG,1-2859222-2859242-AGGA,1-2859265-2859277-GAAG,1-2859282-2859294-AGGA,1-2859286-2859308-AGGAAGG,1-2859300-2859314-AGGA,1-2859362-2859375-AAGG,1-2859374-2859386-AGGA,1-2859391-2859400-GGA,1-2859396-2859409-AGGA,1-2859492-2859501-GAA,1-2859496-2859508-AGGA,1-2859500-2859522-AGGAAGGAGGG,1-2859528-2859540-AGGA,1-2859560-2859572-AGGA,1-2859569-2859582-GGAG;MOTIFS=AGGA,AAGG,AGGAAGGAGGG,AGGAAGG,AGGG,GGAG,GAA,GAAG,GGA;STRUC=<VC324>	HPRC,HGSVC,1KG-ONT	No	0.034	No	NA,NA	NA	NA
chr1:2859536	4400	INS	426	0.8287	0.6249	12	NA	NA	NA	NA	NA	NA	NA	NA	NA	No	ID=1-2859193-2859205-AGGG,1-2859222-2859242-AGGA,1-2859265-2859277-GAAG,1-2859282-2859294-AGGA,1-2859286-2859308-AGGAAGG,1-2859300-2859314-AGGA,1-2859362-2859375-AAGG,1-2859374-2859386-AGGA,1-2859391-2859400-GGA,1-2859396-2859409-AGGA,1-2859492-2859501-GAA,1-2859496-2859508-AGGA,1-2859500-2859522-AGGAAGGAGGG,1-2859528-2859540-AGGA,1-2859560-2859572-AGGA,1-2859569-2859582-GGAG;MOTIFS=AGGA,AAGG,AGGAAGGAGGG,AGGAAGG,AGGG,GGAG,GAA,GAAG,GGA;STRUC=<VC324>	HPRC,HGSVC,1KG-ONT	No	0.034	Yes	NA,NA	NA	NA
chr1:2859536	4409	INS	360	0.8017	0.6517	8	NA	NA	NA	NA	NA	NA	NA	NA	NA	No	ID=1-2859193-2859205-AGGG,1-2859222-2859242-AGGA,1-2859265-2859277-GAAG,1-2859282-2859294-AGGA,1-2859286-2859308-AGGAAGG,1-2859300-2859314-AGGA,1-2859362-2859375-AAGG,1-2859374-2859386-AGGA,1-2859391-2859400-GGA,1-2859396-2859409-AGGA,1-2859492-2859501-GAA,1-2859496-2859508-AGGA,1-2859500-2859522-AGGAAGGAGGG,1-2859528-2859540-AGGA,1-2859560-2859572-AGGA,1-2859569-2859582-GGAG;MOTIFS=AGGA,AAGG,AGGAAGGAGGG,AGGAAGG,AGGG,GGAG,GAA,GAAG,GGA;STRUC=<VC324>	HPRC,HGSVC,1KG-ONT	No	0.034	Yes	NA,NA	NA	NA
chr1:2859536	4401	INS	350	0.8366	0.5972	7	NA	NA	NA	NA	NA	NA	NA	NA	NA	No	ID=1-2859193-2859205-AGGG,1-2859222-2859242-AGGA,1-2859265-2859277-GAAG,1-2859282-2859294-AGGA,1-2859286-2859308-AGGAAGG,1-2859300-2859314-AGGA,1-2859362-2859375-AAGG,1-2859374-2859386-AGGA,1-2859391-2859400-GGA,1-2859396-2859409-AGGA,1-2859492-2859501-GAA,1-2859496-2859508-AGGA,1-2859500-2859522-AGGAAGGAGGG,1-2859528-2859540-AGGA,1-2859560-2859572-AGGA,1-2859569-2859582-GGAG;MOTIFS=AGGA,AAGG,AGGAAGGAGGG,AGGAAGG,AGGG,GGAG,GAA,GAAG,GGA;STRUC=<VC324>	HPRC,HGSVC,1KG-ONT	No	0.034	No	NA,NA	NA	NA
chr1:2859537	4439	INS	1710	0.8944	0.3726	1	NA	NA	NA	NA	NA	NA	NA	NA	NA	No	ID=1-2859193-2859205-AGGG,1-2859222-2859242-AGGA,1-2859265-2859277-GAAG,1-2859282-2859294-AGGA,1-2859286-2859308-AGGAAGG,1-2859300-2859314-AGGA,1-2859362-2859375-AAGG,1-2859374-2859386-AGGA,1-2859391-2859400-GGA,1-2859396-2859409-AGGA,1-2859492-2859501-GAA,1-2859496-2859508-AGGA,1-2859500-2859522-AGGAAGGAGGG,1-2859528-2859540-AGGA,1-2859560-2859572-AGGA,1-2859569-2859582-GGAG;MOTIFS=AGGA,AAGG,AGGAAGGAGGG,AGGAAGG,AGGG,GGAG,GAA,GAAG,GGA;STRUC=<VC324>	HPRC,HGSVC,1KG-ONT	No	0.034	Yes	NA,NA	NA	NA
chr1:2859537	4438	INS	182	0.8012	0.6852	2	NA	NA	NA	NA	NA	NA	NA	NA	NA	No	ID=1-2859193-2859205-AGGG,1-2859222-2859242-AGGA,1-2859265-2859277-GAAG,1-2859282-2859294-AGGA,1-2859286-2859308-AGGAAGG,1-2859300-2859314-AGGA,1-2859362-2859375-AAGG,1-2859374-2859386-AGGA,1-2859391-2859400-GGA,1-2859396-2859409-AGGA,1-2859492-2859501-GAA,1-2859496-2859508-AGGA,1-2859500-2859522-AGGAAGGAGGG,1-2859528-2859540-AGGA,1-2859560-2859572-AGGA,1-2859569-2859582-GGAG;MOTIFS=AGGA,AAGG,AGGAAGGAGGG,AGGAAGG,AGGG,GGAG,GAA,GAAG,GGA;STRUC=<VC324>	HPRC,HGSVC,1KG-ONT	No	0.034	No	NA,NA	NA	NA
chr1:2859538	4440	INS	546	0.8413	0.6136	4	NA	NA	NA	NA	NA	NA	NA	NA	NA	No	ID=1-2859193-2859205-AGGG,1-2859222-2859242-AGGA,1-2859265-2859277-GAAG,1-2859282-2859294-AGGA,1-2859286-2859308-AGGAAGG,1-2859300-2859314-AGGA,1-2859362-2859375-AAGG,1-2859374-2859386-AGGA,1-2859391-2859400-GGA,1-2859396-2859409-AGGA,1-2859492-2859501-GAA,1-2859496-2859508-AGGA,1-2859500-2859522-AGGAAGGAGGG,1-2859528-2859540-AGGA,1-2859560-2859572-AGGA,1-2859569-2859582-GGAG;MOTIFS=AGGA,AAGG,AGGAAGGAGGG,AGGAAGG,AGGG,GGAG,GAA,GAAG,GGA;STRUC=<VC324>	HPRC,HGSVC,1KG-ONT	No	0.034	No	NA,NA	NA	NA
chr1:2859538	4441	INS	686	0.8074	0.686	9	NA	NA	NA	NA	NA	NA	NA	NA	NA	No	ID=1-2859193-2859205-AGGG,1-2859222-2859242-AGGA,1-2859265-2859277-GAAG,1-2859282-2859294-AGGA,1-2859286-2859308-AGGAAGG,1-2859300-2859314-AGGA,1-2859362-2859375-AAGG,1-2859374-2859386-AGGA,1-2859391-2859400-GGA,1-2859396-2859409-AGGA,1-2859492-2859501-GAA,1-2859496-2859508-AGGA,1-2859500-2859522-AGGAAGGAGGG,1-2859528-2859540-AGGA,1-2859560-2859572-AGGA,1-2859569-2859582-GGAG;MOTIFS=AGGA,AAGG,AGGAAGGAGGG,AGGAAGG,AGGG,GGAG,GAA,GAAG,GGA;STRUC=<VC324>	HPRC,HGSVC,1KG-ONT	No	0.034	Yes	NA,NA	NA	NA
chr1:2859538	4442	INS	750	0.8397	0.5784	6	NA	NA	NA	NA	NA	NA	NA	NA	NA	No	ID=1-2859193-2859205-AGGG,1-2859222-2859242-AGGA,1-2859265-2859277-GAAG,1-2859282-2859294-AGGA,1-2859286-2859308-AGGAAGG,1-2859300-2859314-AGGA,1-2859362-2859375-AAGG,1-2859374-2859386-AGGA,1-2859391-2859400-GGA,1-2859396-2859409-AGGA,1-2859492-2859501-GAA,1-2859496-2859508-AGGA,1-2859500-2859522-AGGAAGGAGGG,1-2859528-2859540-AGGA,1-2859560-2859572-AGGA,1-2859569-2859582-GGAG;MOTIFS=AGGA,AAGG,AGGAAGGAGGG,AGGAAGG,AGGG,GGAG,GAA,GAAG,GGA;STRUC=<VC324>	HPRC,HGSVC,1KG-ONT	No	0.034	Yes	NA,NA	NA	NA
chr1:2859538	4443	INS	181	0.8565	0.5177	2	NA	NA	NA	NA	NA	NA	NA	NA	NA	No	ID=1-2859193-2859205-AGGG,1-2859222-2859242-AGGA,1-2859265-2859277-GAAG,1-2859282-2859294-AGGA,1-2859286-2859308-AGGAAGG,1-2859300-2859314-AGGA,1-2859362-2859375-AAGG,1-2859374-2859386-AGGA,1-2859391-2859400-GGA,1-2859396-2859409-AGGA,1-2859492-2859501-GAA,1-2859496-2859508-AGGA,1-2859500-2859522-AGGAAGGAGGG,1-2859528-2859540-AGGA,1-2859560-2859572-AGGA,1-2859569-2859582-GGAG;MOTIFS=AGGA,AAGG,AGGAAGGAGGG,AGGAAGG,AGGG,GGAG,GAA,GAAG,GGA;STRUC=<VC324>	HPRC,HGSVC,1KG-ONT	No	0.034	No	NA,NA	NA	NA
chr1:2859538	4444	INS	518	0.9017	0.355	2	NA	NA	NA	NA	NA	NA	NA	NA	NA	No	ID=1-2859193-2859205-AGGG,1-2859222-2859242-AGGA,1-2859265-2859277-GAAG,1-2859282-2859294-AGGA,1-2859286-2859308-AGGAAGG,1-2859300-2859314-AGGA,1-2859362-2859375-AAGG,1-2859374-2859386-AGGA,1-2859391-2859400-GGA,1-2859396-2859409-AGGA,1-2859492-2859501-GAA,1-2859496-2859508-AGGA,1-2859500-2859522-AGGAAGGAGGG,1-2859528-2859540-AGGA,1-2859560-2859572-AGGA,1-2859569-2859582-GGAG;MOTIFS=AGGA,AAGG,AGGAAGGAGGG,AGGAAGG,AGGG,GGAG,GAA,GAAG,GGA;STRUC=<VC324>	HPRC,HGSVC	No	0.034	Yes	NA,NA	NA	NA
chr1:2859538	4445	INS	727	0.8819	0.4926	5	NA	NA	NA	NA	NA	NA	NA	NA	NA	No	ID=1-2859193-2859205-AGGG,1-2859222-2859242-AGGA,1-2859265-2859277-GAAG,1-2859282-2859294-AGGA,1-2859286-2859308-AGGAAGG,1-2859300-2859314-AGGA,1-2859362-2859375-AAGG,1-2859374-2859386-AGGA,1-2859391-2859400-GGA,1-2859396-2859409-AGGA,1-2859492-2859501-GAA,1-2859496-2859508-AGGA,1-2859500-2859522-AGGAAGGAGGG,1-2859528-2859540-AGGA,1-2859560-2859572-AGGA,1-2859569-2859582-GGAG;MOTIFS=AGGA,AAGG,AGGAAGGAGGG,AGGAAGG,AGGG,GGAG,GAA,GAAG,GGA;STRUC=<VC324>	HPRC,HGSVC,1KG-ONT	No	0.034	Yes	NA,NA	NA	NA
chr1:2859542	4446	INS	356	0.81	0.673	9	NA	NA	NA	NA	NA	NA	NA	NA	NA	No	ID=1-2859193-2859205-AGGG,1-2859222-2859242-AGGA,1-2859265-2859277-GAAG,1-2859282-2859294-AGGA,1-2859286-2859308-AGGAAGG,1-2859300-2859314-AGGA,1-2859362-2859375-AAGG,1-2859374-2859386-AGGA,1-2859391-2859400-GGA,1-2859396-2859409-AGGA,1-2859492-2859501-GAA,1-2859496-2859508-AGGA,1-2859500-2859522-AGGAAGGAGGG,1-2859528-2859540-AGGA,1-2859560-2859572-AGGA,1-2859569-2859582-GGAG;MOTIFS=AGGA,AAGG,AGGAAGGAGGG,AGGAAGG,AGGG,GGAG,GAA,GAAG,GGA;STRUC=<VC324>	HPRC,HGSVC,1KG-ONT	No	0.034	No	NA,NA	NA	NA
chr1:2859543	4489	INS	1215	0.881	0.4934	7	NA	NA	NA	NA	NA	NA	NA	NA	NA	No	ID=1-2859193-2859205-AGGG,1-2859222-2859242-AGGA,1-2859265-2859277-GAAG,1-2859282-2859294-AGGA,1-2859286-2859308-AGGAAGG,1-2859300-2859314-AGGA,1-2859362-2859375-AAGG,1-2859374-2859386-AGGA,1-2859391-2859400-GGA,1-2859396-2859409-AGGA,1-2859492-2859501-GAA,1-2859496-2859508-AGGA,1-2859500-2859522-AGGAAGGAGGG,1-2859528-2859540-AGGA,1-2859560-2859572-AGGA,1-2859569-2859582-GGAG;MOTIFS=AGGA,AAGG,AGGAAGGAGGG,AGGAAGG,AGGG,GGAG,GAA,GAAG,GGA;STRUC=<VC324>	HPRC,HGSVC,1KG-ONT	No	0.034	No	NA,NA	NA	NA
chr1:2859543	4470	INS	551	0.864	0.5034	4	NA	NA	NA	NA	NA	NA	NA	NA	NA	No	ID=1-2859193-2859205-AGGG,1-2859222-2859242-AGGA,1-2859265-2859277-GAAG,1-2859282-2859294-AGGA,1-2859286-2859308-AGGAAGG,1-2859300-2859314-AGGA,1-2859362-2859375-AAGG,1-2859374-2859386-AGGA,1-2859391-2859400-GGA,1-2859396-2859409-AGGA,1-2859492-2859501-GAA,1-2859496-2859508-AGGA,1-2859500-2859522-AGGAAGGAGGG,1-2859528-2859540-AGGA,1-2859560-2859572-AGGA,1-2859569-2859582-GGAG;MOTIFS=AGGA,AAGG,AGGAAGGAGGG,AGGAAGG,AGGG,GGAG,GAA,GAAG,GGA;STRUC=<VC324>	HPRC,HGSVC,1KG-ONT	No	0.034	Yes	NA,NA	NA	NA
chr1:2859543	4485	INS	599	0.8337	0.6321	12	NA	NA	NA	NA	NA	NA	NA	NA	NA	No	ID=1-2859193-2859205-AGGG,1-2859222-2859242-AGGA,1-2859265-2859277-GAAG,1-2859282-2859294-AGGA,1-2859286-2859308-AGGAAGG,1-2859300-2859314-AGGA,1-2859362-2859375-AAGG,1-2859374-2859386-AGGA,1-2859391-2859400-GGA,1-2859396-2859409-AGGA,1-2859492-2859501-GAA,1-2859496-2859508-AGGA,1-2859500-2859522-AGGAAGGAGGG,1-2859528-2859540-AGGA,1-2859560-2859572-AGGA,1-2859569-2859582-GGAG;MOTIFS=AGGA,AAGG,AGGAAGGAGGG,AGGAAGG,AGGG,GGAG,GAA,GAAG,GGA;STRUC=<VC324>	HPRC,HGSVC,1KG-ONT	No	0.034	Yes	NA,NA	NA	NA
chr1:2859543	4472	INS	512	0.8209	0.6335	1	NA	NA	NA	NA	NA	NA	NA	NA	NA	No	ID=1-2859193-2859205-AGGG,1-2859222-2859242-AGGA,1-2859265-2859277-GAAG,1-2859282-2859294-AGGA,1-2859286-2859308-AGGAAGG,1-2859300-2859314-AGGA,1-2859362-2859375-AAGG,1-2859374-2859386-AGGA,1-2859391-2859400-GGA,1-2859396-2859409-AGGA,1-2859492-2859501-GAA,1-2859496-2859508-AGGA,1-2859500-2859522-AGGAAGGAGGG,1-2859528-2859540-AGGA,1-2859560-2859572-AGGA,1-2859569-2859582-GGAG;MOTIFS=AGGA,AAGG,AGGAAGGAGGG,AGGAAGG,AGGG,GGAG,GAA,GAAG,GGA;STRUC=<VC324>	HPRC,HGSVC,1KG-ONT	No	0.034	No	NA,NA	NA	NA
chr1:2859543	4471	INS	488	0.8893	0.3875	2	NA	NA	NA	NA	NA	NA	NA	NA	NA	No	ID=1-2859193-2859205-AGGG,1-2859222-2859242-AGGA,1-2859265-2859277-GAAG,1-2859282-2859294-AGGA,1-2859286-2859308-AGGAAGG,1-2859300-2859314-AGGA,1-2859362-2859375-AAGG,1-2859374-2859386-AGGA,1-2859391-2859400-GGA,1-2859396-2859409-AGGA,1-2859492-2859501-GAA,1-2859496-2859508-AGGA,1-2859500-2859522-AGGAAGGAGGG,1-2859528-2859540-AGGA,1-2859560-2859572-AGGA,1-2859569-2859582-GGAG;MOTIFS=AGGA,AAGG,AGGAAGGAGGG,AGGAAGG,AGGG,GGAG,GAA,GAAG,GGA;STRUC=<VC324>	HPRC,HGSVC,1KG-ONT	No	0.034	No	NA,NA	NA	NA
chr1:2859543	4469	INS	614	0.9247	0.2803	2	NA	NA	NA	NA	NA	NA	NA	NA	NA	No	ID=1-2859193-2859205-AGGG,1-2859222-2859242-AGGA,1-2859265-2859277-GAAG,1-2859282-2859294-AGGA,1-2859286-2859308-AGGAAGG,1-2859300-2859314-AGGA,1-2859362-2859375-AAGG,1-2859374-2859386-AGGA,1-2859391-2859400-GGA,1-2859396-2859409-AGGA,1-2859492-2859501-GAA,1-2859496-2859508-AGGA,1-2859500-2859522-AGGAAGGAGGG,1-2859528-2859540-AGGA,1-2859560-2859572-AGGA,1-2859569-2859582-GGAG;MOTIFS=AGGA,AAGG,AGGAAGGAGGG,AGGAAGG,AGGG,GGAG,GAA,GAAG,GGA;STRUC=<VC324>	HPRC,HGSVC,1KG-ONT	No	0.034	Yes	NA,NA	NA	NA
chr1:2859543	4473	INS	259	0.8492	0.61	3	NA	NA	NA	NA	NA	NA	NA	NA	NA	No	ID=1-2859193-2859205-AGGG,1-2859222-2859242-AGGA,1-2859265-2859277-GAAG,1-2859282-2859294-AGGA,1-2859286-2859308-AGGAAGG,1-2859300-2859314-AGGA,1-2859362-2859375-AAGG,1-2859374-2859386-AGGA,1-2859391-2859400-GGA,1-2859396-2859409-AGGA,1-2859492-2859501-GAA,1-2859496-2859508-AGGA,1-2859500-2859522-AGGAAGGAGGG,1-2859528-2859540-AGGA,1-2859560-2859572-AGGA,1-2859569-2859582-GGAG;MOTIFS=AGGA,AAGG,AGGAAGGAGGG,AGGAAGG,AGGG,GGAG,GAA,GAAG,GGA;STRUC=<VC324>	HPRC,HGSVC,1KG-ONT	No	0.034	No	NA,NA	NA	NA
chr1:2859543	4474	INS	650	0.8271	0.6223	2	NA	NA	NA	NA	NA	NA	NA	NA	NA	No	ID=1-2859193-2859205-AGGG,1-2859222-2859242-AGGA,1-2859265-2859277-GAAG,1-2859282-2859294-AGGA,1-2859286-2859308-AGGAAGG,1-2859300-2859314-AGGA,1-2859362-2859375-AAGG,1-2859374-2859386-AGGA,1-2859391-2859400-GGA,1-2859396-2859409-AGGA,1-2859492-2859501-GAA,1-2859496-2859508-AGGA,1-2859500-2859522-AGGAAGGAGGG,1-2859528-2859540-AGGA,1-2859560-2859572-AGGA,1-2859569-2859582-GGAG;MOTIFS=AGGA,AAGG,AGGAAGGAGGG,AGGAAGG,AGGG,GGAG,GAA,GAAG,GGA;STRUC=<VC324>	HPRC,HGSVC,1KG-ONT	No	0.034	No	NA,NA	NA	NA
chr1:2859543	4475	INS	609	0.8085	0.695	4	NA	NA	NA	NA	NA	NA	NA	NA	NA	No	ID=1-2859193-2859205-AGGG,1-2859222-2859242-AGGA,1-2859265-2859277-GAAG,1-2859282-2859294-AGGA,1-2859286-2859308-AGGAAGG,1-2859300-2859314-AGGA,1-2859362-2859375-AAGG,1-2859374-2859386-AGGA,1-2859391-2859400-GGA,1-2859396-2859409-AGGA,1-2859492-2859501-GAA,1-2859496-2859508-AGGA,1-2859500-2859522-AGGAAGGAGGG,1-2859528-2859540-AGGA,1-2859560-2859572-AGGA,1-2859569-2859582-GGAG;MOTIFS=AGGA,AAGG,AGGAAGGAGGG,AGGAAGG,AGGG,GGAG,GAA,GAAG,GGA;STRUC=<VC324>	HPRC,HGSVC,1KG-ONT	No	0.034	Yes	NA,NA	NA	NA
chr1:2859543	4476	INS	318	0.9317	0.2629	4	NA	NA	NA	NA	NA	NA	NA	NA	NA	No	ID=1-2859193-2859205-AGGG,1-2859222-2859242-AGGA,1-2859265-2859277-GAAG,1-2859282-2859294-AGGA,1-2859286-2859308-AGGAAGG,1-2859300-2859314-AGGA,1-2859362-2859375-AAGG,1-2859374-2859386-AGGA,1-2859391-2859400-GGA,1-2859396-2859409-AGGA,1-2859492-2859501-GAA,1-2859496-2859508-AGGA,1-2859500-2859522-AGGAAGGAGGG,1-2859528-2859540-AGGA,1-2859560-2859572-AGGA,1-2859569-2859582-GGAG;MOTIFS=AGGA,AAGG,AGGAAGGAGGG,AGGAAGG,AGGG,GGAG,GAA,GAAG,GGA;STRUC=<VC324>	HPRC,HGSVC,1KG-ONT	No	0.034	No	NA,NA	NA	NA
chr1:2859543	4477	INS	851	0.8552	0.557	14	NA	NA	NA	NA	NA	NA	NA	NA	NA	No	ID=1-2859193-2859205-AGGG,1-2859222-2859242-AGGA,1-2859265-2859277-GAAG,1-2859282-2859294-AGGA,1-2859286-2859308-AGGAAGG,1-2859300-2859314-AGGA,1-2859362-2859375-AAGG,1-2859374-2859386-AGGA,1-2859391-2859400-GGA,1-2859396-2859409-AGGA,1-2859492-2859501-GAA,1-2859496-2859508-AGGA,1-2859500-2859522-AGGAAGGAGGG,1-2859528-2859540-AGGA,1-2859560-2859572-AGGA,1-2859569-2859582-GGAG;MOTIFS=AGGA,AAGG,AGGAAGGAGGG,AGGAAGG,AGGG,GGAG,GAA,GAAG,GGA;STRUC=<VC324>	HPRC,HGSVC,1KG-ONT	No	0.034	Yes	NA,NA	NA	NA
chr1:2859543	4478	INS	2735	0.8308	0.6027	5	NA	NA	NA	NA	NA	NA	NA	NA	NA	No	ID=1-2859193-2859205-AGGG,1-2859222-2859242-AGGA,1-2859265-2859277-GAAG,1-2859282-2859294-AGGA,1-2859286-2859308-AGGAAGG,1-2859300-2859314-AGGA,1-2859362-2859375-AAGG,1-2859374-2859386-AGGA,1-2859391-2859400-GGA,1-2859396-2859409-AGGA,1-2859492-2859501-GAA,1-2859496-2859508-AGGA,1-2859500-2859522-AGGAAGGAGGG,1-2859528-2859540-AGGA,1-2859560-2859572-AGGA,1-2859569-2859582-GGAG;MOTIFS=AGGA,AAGG,AGGAAGGAGGG,AGGAAGG,AGGG,GGAG,GAA,GAAG,GGA;STRUC=<VC324>	HPRC,HGSVC,1KG-ONT	No	0.034	Yes	NA,NA	NA	NA
chr1:2859543	4479	INS	579	0.8604	0.5434	6	NA	NA	NA	NA	NA	NA	NA	NA	NA	No	ID=1-2859193-2859205-AGGG,1-2859222-2859242-AGGA,1-2859265-2859277-GAAG,1-2859282-2859294-AGGA,1-2859286-2859308-AGGAAGG,1-2859300-2859314-AGGA,1-2859362-2859375-AAGG,1-2859374-2859386-AGGA,1-2859391-2859400-GGA,1-2859396-2859409-AGGA,1-2859492-2859501-GAA,1-2859496-2859508-AGGA,1-2859500-2859522-AGGAAGGAGGG,1-2859528-2859540-AGGA,1-2859560-2859572-AGGA,1-2859569-2859582-GGAG;MOTIFS=AGGA,AAGG,AGGAAGGAGGG,AGGAAGG,AGGG,GGAG,GAA,GAAG,GGA;STRUC=<VC324>	HPRC,HGSVC,1KG-ONT	No	0.034	Yes	NA,NA	NA	NA
chr1:2859543	4480	INS	666	0.8642	0.501	8	NA	NA	NA	NA	NA	NA	NA	NA	NA	No	ID=1-2859193-2859205-AGGG,1-2859222-2859242-AGGA,1-2859265-2859277-GAAG,1-2859282-2859294-AGGA,1-2859286-2859308-AGGAAGG,1-2859300-2859314-AGGA,1-2859362-2859375-AAGG,1-2859374-2859386-AGGA,1-2859391-2859400-GGA,1-2859396-2859409-AGGA,1-2859492-2859501-GAA,1-2859496-2859508-AGGA,1-2859500-2859522-AGGAAGGAGGG,1-2859528-2859540-AGGA,1-2859560-2859572-AGGA,1-2859569-2859582-GGAG;MOTIFS=AGGA,AAGG,AGGAAGGAGGG,AGGAAGG,AGGG,GGAG,GAA,GAAG,GGA;STRUC=<VC324>	HPRC,HGSVC,1KG-ONT	No	0.034	Yes	NA,NA	NA	NA
chr1:2859543	4488	INS	1898	0.9402	0.252	2	NA	NA	NA	NA	NA	NA	NA	NA	NA	No	ID=1-2859193-2859205-AGGG,1-2859222-2859242-AGGA,1-2859265-2859277-GAAG,1-2859282-2859294-AGGA,1-2859286-2859308-AGGAAGG,1-2859300-2859314-AGGA,1-2859362-2859375-AAGG,1-2859374-2859386-AGGA,1-2859391-2859400-GGA,1-2859396-2859409-AGGA,1-2859492-2859501-GAA,1-2859496-2859508-AGGA,1-2859500-2859522-AGGAAGGAGGG,1-2859528-2859540-AGGA,1-2859560-2859572-AGGA,1-2859569-2859582-GGAG;MOTIFS=AGGA,AAGG,AGGAAGGAGGG,AGGAAGG,AGGG,GGAG,GAA,GAAG,GGA;STRUC=<VC324>	HPRC,HGSVC,1KG-ONT	No	0.034	Yes	NA,NA	NA	NA
chr1:2859543	4481	INS	1384	0.8442	0.5946	7	NA	NA	NA	NA	NA	NA	NA	NA	NA	No	ID=1-2859193-2859205-AGGG,1-2859222-2859242-AGGA,1-2859265-2859277-GAAG,1-2859282-2859294-AGGA,1-2859286-2859308-AGGAAGG,1-2859300-2859314-AGGA,1-2859362-2859375-AAGG,1-2859374-2859386-AGGA,1-2859391-2859400-GGA,1-2859396-2859409-AGGA,1-2859492-2859501-GAA,1-2859496-2859508-AGGA,1-2859500-2859522-AGGAAGGAGGG,1-2859528-2859540-AGGA,1-2859560-2859572-AGGA,1-2859569-2859582-GGAG;MOTIFS=AGGA,AAGG,AGGAAGGAGGG,AGGAAGG,AGGG,GGAG,GAA,GAAG,GGA;STRUC=<VC324>	HPRC,HGSVC,1KG-ONT	No	0.034	No	NA,NA	NA	NA
chr1:2859543	4487	INS	1046	0.8179	0.6581	8	NA	NA	NA	NA	NA	NA	NA	NA	NA	No	ID=1-2859193-2859205-AGGG,1-2859222-2859242-AGGA,1-2859265-2859277-GAAG,1-2859282-2859294-AGGA,1-2859286-2859308-AGGAAGG,1-2859300-2859314-AGGA,1-2859362-2859375-AAGG,1-2859374-2859386-AGGA,1-2859391-2859400-GGA,1-2859396-2859409-AGGA,1-2859492-2859501-GAA,1-2859496-2859508-AGGA,1-2859500-2859522-AGGAAGGAGGG,1-2859528-2859540-AGGA,1-2859560-2859572-AGGA,1-2859569-2859582-GGAG;MOTIFS=AGGA,AAGG,AGGAAGGAGGG,AGGAAGG,AGGG,GGAG,GAA,GAAG,GGA;STRUC=<VC324>	HPRC,HGSVC,1KG-ONT	No	0.034	Yes	NA,NA	NA	NA
chr1:2859543	4486	INS	635	0.8574	0.5116	6	NA	NA	NA	NA	NA	NA	NA	NA	NA	No	ID=1-2859193-2859205-AGGG,1-2859222-2859242-AGGA,1-2859265-2859277-GAAG,1-2859282-2859294-AGGA,1-2859286-2859308-AGGAAGG,1-2859300-2859314-AGGA,1-2859362-2859375-AAGG,1-2859374-2859386-AGGA,1-2859391-2859400-GGA,1-2859396-2859409-AGGA,1-2859492-2859501-GAA,1-2859496-2859508-AGGA,1-2859500-2859522-AGGAAGGAGGG,1-2859528-2859540-AGGA,1-2859560-2859572-AGGA,1-2859569-2859582-GGAG;MOTIFS=AGGA,AAGG,AGGAAGGAGGG,AGGAAGG,AGGG,GGAG,GAA,GAAG,GGA;STRUC=<VC324>	HPRC,HGSVC,1KG-ONT	No	0.034	Yes	NA,NA	NA	NA
chr1:2859543	4482	INS	299	0.9088	0.3345	3	NA	NA	NA	NA	NA	NA	NA	NA	NA	No	ID=1-2859193-2859205-AGGG,1-2859222-2859242-AGGA,1-2859265-2859277-GAAG,1-2859282-2859294-AGGA,1-2859286-2859308-AGGAAGG,1-2859300-2859314-AGGA,1-2859362-2859375-AAGG,1-2859374-2859386-AGGA,1-2859391-2859400-GGA,1-2859396-2859409-AGGA,1-2859492-2859501-GAA,1-2859496-2859508-AGGA,1-2859500-2859522-AGGAAGGAGGG,1-2859528-2859540-AGGA,1-2859560-2859572-AGGA,1-2859569-2859582-GGAG;MOTIFS=AGGA,AAGG,AGGAAGGAGGG,AGGAAGG,AGGG,GGAG,GAA,GAAG,GGA;STRUC=<VC324>	HPRC,HGSVC,1KG-ONT	No	0.034	No	NA,NA	NA	NA
chr1:2859543	4483	INS	521	0.8599	0.5128	7	NA	NA	NA	NA	NA	NA	NA	NA	NA	No	ID=1-2859193-2859205-AGGG,1-2859222-2859242-AGGA,1-2859265-2859277-GAAG,1-2859282-2859294-AGGA,1-2859286-2859308-AGGAAGG,1-2859300-2859314-AGGA,1-2859362-2859375-AAGG,1-2859374-2859386-AGGA,1-2859391-2859400-GGA,1-2859396-2859409-AGGA,1-2859492-2859501-GAA,1-2859496-2859508-AGGA,1-2859500-2859522-AGGAAGGAGGG,1-2859528-2859540-AGGA,1-2859560-2859572-AGGA,1-2859569-2859582-GGAG;MOTIFS=AGGA,AAGG,AGGAAGGAGGG,AGGAAGG,AGGG,GGAG,GAA,GAAG,GGA;STRUC=<VC324>	HPRC,HGSVC	No	0.034	Yes	NA,NA	NA	NA
chr1:2859543	4484	INS	2311	0.8532	0.525	7	NA	NA	NA	NA	NA	NA	NA	NA	NA	No	ID=1-2859193-2859205-AGGG,1-2859222-2859242-AGGA,1-2859265-2859277-GAAG,1-2859282-2859294-AGGA,1-2859286-2859308-AGGAAGG,1-2859300-2859314-AGGA,1-2859362-2859375-AAGG,1-2859374-2859386-AGGA,1-2859391-2859400-GGA,1-2859396-2859409-AGGA,1-2859492-2859501-GAA,1-2859496-2859508-AGGA,1-2859500-2859522-AGGAAGGAGGG,1-2859528-2859540-AGGA,1-2859560-2859572-AGGA,1-2859569-2859582-GGAG;MOTIFS=AGGA,AAGG,AGGAAGGAGGG,AGGAAGG,AGGG,GGAG,GAA,GAAG,GGA;STRUC=<VC324>	HPRC,HGSVC,1KG-ONT	No	0.034	Yes	NA,NA	NA	NA
chr1:2859543	4457	INS	107	0.8675	0.5083	14	NA	NA	NA	NA	NA	NA	NA	NA	NA	No	ID=1-2859193-2859205-AGGG,1-2859222-2859242-AGGA,1-2859265-2859277-GAAG,1-2859282-2859294-AGGA,1-2859286-2859308-AGGAAGG,1-2859300-2859314-AGGA,1-2859362-2859375-AAGG,1-2859374-2859386-AGGA,1-2859391-2859400-GGA,1-2859396-2859409-AGGA,1-2859492-2859501-GAA,1-2859496-2859508-AGGA,1-2859500-2859522-AGGAAGGAGGG,1-2859528-2859540-AGGA,1-2859560-2859572-AGGA,1-2859569-2859582-GGAG;MOTIFS=AGGA,AAGG,AGGAAGGAGGG,AGGAAGG,AGGG,GGAG,GAA,GAAG,GGA;STRUC=<VC324>	HPRC,HGSVC,1KG-ONT	No	0.034	Yes	NA,NA	NA	NA
chr1:2859543	4447	INS	647	0.9159	0.323	5	NA	NA	NA	NA	NA	NA	NA	NA	NA	No	ID=1-2859193-2859205-AGGG,1-2859222-2859242-AGGA,1-2859265-2859277-GAAG,1-2859282-2859294-AGGA,1-2859286-2859308-AGGAAGG,1-2859300-2859314-AGGA,1-2859362-2859375-AAGG,1-2859374-2859386-AGGA,1-2859391-2859400-GGA,1-2859396-2859409-AGGA,1-2859492-2859501-GAA,1-2859496-2859508-AGGA,1-2859500-2859522-AGGAAGGAGGG,1-2859528-2859540-AGGA,1-2859560-2859572-AGGA,1-2859569-2859582-GGAG;MOTIFS=AGGA,AAGG,AGGAAGGAGGG,AGGAAGG,AGGG,GGAG,GAA,GAAG,GGA;STRUC=<VC324>	HPRC,HGSVC,1KG-ONT	No	0.034	Yes	NA,NA	NA	NA
chr1:2859543	4448	INS	1219	0.9485	0.2324	3	NA	NA	NA	NA	NA	NA	NA	NA	NA	No	ID=1-2859193-2859205-AGGG,1-2859222-2859242-AGGA,1-2859265-2859277-GAAG,1-2859282-2859294-AGGA,1-2859286-2859308-AGGAAGG,1-2859300-2859314-AGGA,1-2859362-2859375-AAGG,1-2859374-2859386-AGGA,1-2859391-2859400-GGA,1-2859396-2859409-AGGA,1-2859492-2859501-GAA,1-2859496-2859508-AGGA,1-2859500-2859522-AGGAAGGAGGG,1-2859528-2859540-AGGA,1-2859560-2859572-AGGA,1-2859569-2859582-GGAG;MOTIFS=AGGA,AAGG,AGGAAGGAGGG,AGGAAGG,AGGG,GGAG,GAA,GAAG,GGA;STRUC=<VC324>	HPRC,HGSVC,1KG-ONT	No	0.034	Yes	NA,NA	NA	NA
chr1:2859543	4449	INS	449	0.7952	0.6883	14	NA	NA	NA	NA	NA	NA	NA	NA	NA	No	ID=1-2859193-2859205-AGGG,1-2859222-2859242-AGGA,1-2859265-2859277-GAAG,1-2859282-2859294-AGGA,1-2859286-2859308-AGGAAGG,1-2859300-2859314-AGGA,1-2859362-2859375-AAGG,1-2859374-2859386-AGGA,1-2859391-2859400-GGA,1-2859396-2859409-AGGA,1-2859492-2859501-GAA,1-2859496-2859508-AGGA,1-2859500-2859522-AGGAAGGAGGG,1-2859528-2859540-AGGA,1-2859560-2859572-AGGA,1-2859569-2859582-GGAG;MOTIFS=AGGA,AAGG,AGGAAGGAGGG,AGGAAGG,AGGG,GGAG,GAA,GAAG,GGA;STRUC=<VC324>	HPRC,HGSVC,1KG-ONT	No	0.034	Yes	NA,NA	NA	NA
chr1:2859543	4450	INS	551	0.8422	0.6502	13	NA	NA	NA	NA	NA	NA	NA	NA	NA	No	ID=1-2859193-2859205-AGGG,1-2859222-2859242-AGGA,1-2859265-2859277-GAAG,1-2859282-2859294-AGGA,1-2859286-2859308-AGGAAGG,1-2859300-2859314-AGGA,1-2859362-2859375-AAGG,1-2859374-2859386-AGGA,1-2859391-2859400-GGA,1-2859396-2859409-AGGA,1-2859492-2859501-GAA,1-2859496-2859508-AGGA,1-2859500-2859522-AGGAAGGAGGG,1-2859528-2859540-AGGA,1-2859560-2859572-AGGA,1-2859569-2859582-GGAG;MOTIFS=AGGA,AAGG,AGGAAGGAGGG,AGGAAGG,AGGG,GGAG,GAA,GAAG,GGA;STRUC=<VC324>	HPRC,HGSVC,1KG-ONT	No	0.034	Yes	NA,NA	NA	NA
chr1:2859543	4451	INS	298	0.8501	0.5639	2	NA	NA	NA	NA	NA	NA	NA	NA	NA	No	ID=1-2859193-2859205-AGGG,1-2859222-2859242-AGGA,1-2859265-2859277-GAAG,1-2859282-2859294-AGGA,1-2859286-2859308-AGGAAGG,1-2859300-2859314-AGGA,1-2859362-2859375-AAGG,1-2859374-2859386-AGGA,1-2859391-2859400-GGA,1-2859396-2859409-AGGA,1-2859492-2859501-GAA,1-2859496-2859508-AGGA,1-2859500-2859522-AGGAAGGAGGG,1-2859528-2859540-AGGA,1-2859560-2859572-AGGA,1-2859569-2859582-GGAG;MOTIFS=AGGA,AAGG,AGGAAGGAGGG,AGGAAGG,AGGG,GGAG,GAA,GAAG,GGA;STRUC=<VC324>	HPRC,HGSVC,1KG-ONT	No	0.034	No	NA,NA	NA	NA
chr1:2859543	4452	INS	215	0.8211	0.619	1	NA	NA	NA	NA	NA	NA	NA	NA	NA	No	ID=1-2859193-2859205-AGGG,1-2859222-2859242-AGGA,1-2859265-2859277-GAAG,1-2859282-2859294-AGGA,1-2859286-2859308-AGGAAGG,1-2859300-2859314-AGGA,1-2859362-2859375-AAGG,1-2859374-2859386-AGGA,1-2859391-2859400-GGA,1-2859396-2859409-AGGA,1-2859492-2859501-GAA,1-2859496-2859508-AGGA,1-2859500-2859522-AGGAAGGAGGG,1-2859528-2859540-AGGA,1-2859560-2859572-AGGA,1-2859569-2859582-GGAG;MOTIFS=AGGA,AAGG,AGGAAGGAGGG,AGGAAGG,AGGG,GGAG,GAA,GAAG,GGA;STRUC=<VC324>	HPRC,HGSVC,1KG-ONT	No	0.034	No	NA,NA	NA	NA
chr1:2859543	4453	INS	2084	0.8774	0.6762	1	NA	NA	NA	NA	NA	NA	NA	NA	NA	No	ID=1-2859193-2859205-AGGG,1-2859222-2859242-AGGA,1-2859265-2859277-GAAG,1-2859282-2859294-AGGA,1-2859286-2859308-AGGAAGG,1-2859300-2859314-AGGA,1-2859362-2859375-AAGG,1-2859374-2859386-AGGA,1-2859391-2859400-GGA,1-2859396-2859409-AGGA,1-2859492-2859501-GAA,1-2859496-2859508-AGGA,1-2859500-2859522-AGGAAGGAGGG,1-2859528-2859540-AGGA,1-2859560-2859572-AGGA,1-2859569-2859582-GGAG;MOTIFS=AGGA,AAGG,AGGAAGGAGGG,AGGAAGG,AGGG,GGAG,GAA,GAAG,GGA;STRUC=<VC324>	HPRC,HGSVC,1KG-ONT	No	0.034	No	NA,NA	NA	NA
chr1:2859543	4454	INS	182	0.9712	0.1952	4	NA	NA	NA	NA	NA	NA	NA	NA	NA	No	ID=1-2859193-2859205-AGGG,1-2859222-2859242-AGGA,1-2859265-2859277-GAAG,1-2859282-2859294-AGGA,1-2859286-2859308-AGGAAGG,1-2859300-2859314-AGGA,1-2859362-2859375-AAGG,1-2859374-2859386-AGGA,1-2859391-2859400-GGA,1-2859396-2859409-AGGA,1-2859492-2859501-GAA,1-2859496-2859508-AGGA,1-2859500-2859522-AGGAAGGAGGG,1-2859528-2859540-AGGA,1-2859560-2859572-AGGA,1-2859569-2859582-GGAG;MOTIFS=AGGA,AAGG,AGGAAGGAGGG,AGGAAGG,AGGG,GGAG,GAA,GAAG,GGA;STRUC=<VC324>	HPRC,HGSVC,1KG-ONT	No	0.034	No	NA,NA	NA	NA
chr1:2859543	4455	INS	415	0.845	0.5997	9	NA	NA	NA	NA	NA	NA	NA	NA	NA	No	ID=1-2859193-2859205-AGGG,1-2859222-2859242-AGGA,1-2859265-2859277-GAAG,1-2859282-2859294-AGGA,1-2859286-2859308-AGGAAGG,1-2859300-2859314-AGGA,1-2859362-2859375-AAGG,1-2859374-2859386-AGGA,1-2859391-2859400-GGA,1-2859396-2859409-AGGA,1-2859492-2859501-GAA,1-2859496-2859508-AGGA,1-2859500-2859522-AGGAAGGAGGG,1-2859528-2859540-AGGA,1-2859560-2859572-AGGA,1-2859569-2859582-GGAG;MOTIFS=AGGA,AAGG,AGGAAGGAGGG,AGGAAGG,AGGG,GGAG,GAA,GAAG,GGA;STRUC=<VC324>	HPRC,HGSVC,1KG-ONT	No	0.034	Yes	NA,NA	NA	NA
chr1:2859543	4456	INS	279	0.8379	0.608	7	NA	NA	NA	NA	NA	NA	NA	NA	NA	No	ID=1-2859193-2859205-AGGG,1-2859222-2859242-AGGA,1-2859265-2859277-GAAG,1-2859282-2859294-AGGA,1-2859286-2859308-AGGAAGG,1-2859300-2859314-AGGA,1-2859362-2859375-AAGG,1-2859374-2859386-AGGA,1-2859391-2859400-GGA,1-2859396-2859409-AGGA,1-2859492-2859501-GAA,1-2859496-2859508-AGGA,1-2859500-2859522-AGGAAGGAGGG,1-2859528-2859540-AGGA,1-2859560-2859572-AGGA,1-2859569-2859582-GGAG;MOTIFS=AGGA,AAGG,AGGAAGGAGGG,AGGAAGG,AGGG,GGAG,GAA,GAAG,GGA;STRUC=<VC324>	HPRC,HGSVC,1KG-ONT	No	0.034	No	NA,NA	NA	NA
chr1:2859543	4468	INS	519	0.8148	0.6595	1	NA	NA	NA	NA	NA	NA	NA	NA	NA	No	ID=1-2859193-2859205-AGGG,1-2859222-2859242-AGGA,1-2859265-2859277-GAAG,1-2859282-2859294-AGGA,1-2859286-2859308-AGGAAGG,1-2859300-2859314-AGGA,1-2859362-2859375-AAGG,1-2859374-2859386-AGGA,1-2859391-2859400-GGA,1-2859396-2859409-AGGA,1-2859492-2859501-GAA,1-2859496-2859508-AGGA,1-2859500-2859522-AGGAAGGAGGG,1-2859528-2859540-AGGA,1-2859560-2859572-AGGA,1-2859569-2859582-GGAG;MOTIFS=AGGA,AAGG,AGGAAGGAGGG,AGGAAGG,AGGG,GGAG,GAA,GAAG,GGA;STRUC=<VC324>	HPRC,HGSVC	No	0.034	No	NA,NA	NA	NA
chr1:2859543	4458	INS	726	0.8986	0.4948	2	NA	NA	NA	NA	NA	NA	NA	NA	NA	No	ID=1-2859193-2859205-AGGG,1-2859222-2859242-AGGA,1-2859265-2859277-GAAG,1-2859282-2859294-AGGA,1-2859286-2859308-AGGAAGG,1-2859300-2859314-AGGA,1-2859362-2859375-AAGG,1-2859374-2859386-AGGA,1-2859391-2859400-GGA,1-2859396-2859409-AGGA,1-2859492-2859501-GAA,1-2859496-2859508-AGGA,1-2859500-2859522-AGGAAGGAGGG,1-2859528-2859540-AGGA,1-2859560-2859572-AGGA,1-2859569-2859582-GGAG;MOTIFS=AGGA,AAGG,AGGAAGGAGGG,AGGAAGG,AGGG,GGAG,GAA,GAAG,GGA;STRUC=<VC324>	HPRC,HGSVC,1KG-ONT	No	0.034	No	NA,NA	NA	NA
chr1:2859543	4459	INS	635	0.9458	0.2155	2	NA	NA	NA	NA	NA	NA	NA	NA	NA	No	ID=1-2859193-2859205-AGGG,1-2859222-2859242-AGGA,1-2859265-2859277-GAAG,1-2859282-2859294-AGGA,1-2859286-2859308-AGGAAGG,1-2859300-2859314-AGGA,1-2859362-2859375-AAGG,1-2859374-2859386-AGGA,1-2859391-2859400-GGA,1-2859396-2859409-AGGA,1-2859492-2859501-GAA,1-2859496-2859508-AGGA,1-2859500-2859522-AGGAAGGAGGG,1-2859528-2859540-AGGA,1-2859560-2859572-AGGA,1-2859569-2859582-GGAG;MOTIFS=AGGA,AAGG,AGGAAGGAGGG,AGGAAGG,AGGG,GGAG,GAA,GAAG,GGA;STRUC=<VC324>	HPRC,HGSVC,1KG-ONT	No	0.034	No	NA,NA	NA	NA
chr1:2859543	4460	INS	875	0.9466	0.2087	2	NA	NA	NA	NA	NA	NA	NA	NA	NA	No	ID=1-2859193-2859205-AGGG,1-2859222-2859242-AGGA,1-2859265-2859277-GAAG,1-2859282-2859294-AGGA,1-2859286-2859308-AGGAAGG,1-2859300-2859314-AGGA,1-2859362-2859375-AAGG,1-2859374-2859386-AGGA,1-2859391-2859400-GGA,1-2859396-2859409-AGGA,1-2859492-2859501-GAA,1-2859496-2859508-AGGA,1-2859500-2859522-AGGAAGGAGGG,1-2859528-2859540-AGGA,1-2859560-2859572-AGGA,1-2859569-2859582-GGAG;MOTIFS=AGGA,AAGG,AGGAAGGAGGG,AGGAAGG,AGGG,GGAG,GAA,GAAG,GGA;STRUC=<VC324>	HPRC,HGSVC,1KG-ONT	No	0.034	Yes	NA,NA	NA	NA
chr1:2859543	4461	INS	577	0.8488	0.5549	26	NA	NA	NA	NA	NA	NA	NA	NA	NA	No	ID=1-2859193-2859205-AGGG,1-2859222-2859242-AGGA,1-2859265-2859277-GAAG,1-2859282-2859294-AGGA,1-2859286-2859308-AGGAAGG,1-2859300-2859314-AGGA,1-2859362-2859375-AAGG,1-2859374-2859386-AGGA,1-2859391-2859400-GGA,1-2859396-2859409-AGGA,1-2859492-2859501-GAA,1-2859496-2859508-AGGA,1-2859500-2859522-AGGAAGGAGGG,1-2859528-2859540-AGGA,1-2859560-2859572-AGGA,1-2859569-2859582-GGAG;MOTIFS=AGGA,AAGG,AGGAAGGAGGG,AGGAAGG,AGGG,GGAG,GAA,GAAG,GGA;STRUC=<VC324>	HPRC,HGSVC,1KG-ONT	No	0.034	Yes	NA,NA	NA	NA
chr1:2859543	4462	INS	711	0.8568	0.5233	6	NA	NA	NA	NA	NA	NA	NA	NA	NA	No	ID=1-2859193-2859205-AGGG,1-2859222-2859242-AGGA,1-2859265-2859277-GAAG,1-2859282-2859294-AGGA,1-2859286-2859308-AGGAAGG,1-2859300-2859314-AGGA,1-2859362-2859375-AAGG,1-2859374-2859386-AGGA,1-2859391-2859400-GGA,1-2859396-2859409-AGGA,1-2859492-2859501-GAA,1-2859496-2859508-AGGA,1-2859500-2859522-AGGAAGGAGGG,1-2859528-2859540-AGGA,1-2859560-2859572-AGGA,1-2859569-2859582-GGAG;MOTIFS=AGGA,AAGG,AGGAAGGAGGG,AGGAAGG,AGGG,GGAG,GAA,GAAG,GGA;STRUC=<VC324>	HPRC,HGSVC,1KG-ONT	No	0.034	Yes	NA,NA	NA	NA
chr1:2859543	4463	INS	844	0.8108	0.6924	5	NA	NA	NA	NA	NA	NA	NA	NA	NA	No	ID=1-2859193-2859205-AGGG,1-2859222-2859242-AGGA,1-2859265-2859277-GAAG,1-2859282-2859294-AGGA,1-2859286-2859308-AGGAAGG,1-2859300-2859314-AGGA,1-2859362-2859375-AAGG,1-2859374-2859386-AGGA,1-2859391-2859400-GGA,1-2859396-2859409-AGGA,1-2859492-2859501-GAA,1-2859496-2859508-AGGA,1-2859500-2859522-AGGAAGGAGGG,1-2859528-2859540-AGGA,1-2859560-2859572-AGGA,1-2859569-2859582-GGAG;MOTIFS=AGGA,AAGG,AGGAAGGAGGG,AGGAAGG,AGGG,GGAG,GAA,GAAG,GGA;STRUC=<VC324>	HPRC,HGSVC,1KG-ONT	No	0.034	Yes	NA,NA	NA	NA
chr1:2859543	4464	INS	778	0.9469	0.2142	3	NA	NA	NA	NA	NA	NA	NA	NA	NA	No	ID=1-2859193-2859205-AGGG,1-2859222-2859242-AGGA,1-2859265-2859277-GAAG,1-2859282-2859294-AGGA,1-2859286-2859308-AGGAAGG,1-2859300-2859314-AGGA,1-2859362-2859375-AAGG,1-2859374-2859386-AGGA,1-2859391-2859400-GGA,1-2859396-2859409-AGGA,1-2859492-2859501-GAA,1-2859496-2859508-AGGA,1-2859500-2859522-AGGAAGGAGGG,1-2859528-2859540-AGGA,1-2859560-2859572-AGGA,1-2859569-2859582-GGAG;MOTIFS=AGGA,AAGG,AGGAAGGAGGG,AGGAAGG,AGGG,GGAG,GAA,GAAG,GGA;STRUC=<VC324>	HPRC,HGSVC,1KG-ONT	No	0.034	No	NA,NA	NA	NA
chr1:2859543	4465	INS	1045	0.8192	0.6445	14	NA	NA	NA	NA	NA	NA	NA	NA	NA	No	ID=1-2859193-2859205-AGGG,1-2859222-2859242-AGGA,1-2859265-2859277-GAAG,1-2859282-2859294-AGGA,1-2859286-2859308-AGGAAGG,1-2859300-2859314-AGGA,1-2859362-2859375-AAGG,1-2859374-2859386-AGGA,1-2859391-2859400-GGA,1-2859396-2859409-AGGA,1-2859492-2859501-GAA,1-2859496-2859508-AGGA,1-2859500-2859522-AGGAAGGAGGG,1-2859528-2859540-AGGA,1-2859560-2859572-AGGA,1-2859569-2859582-GGAG;MOTIFS=AGGA,AAGG,AGGAAGGAGGG,AGGAAGG,AGGG,GGAG,GAA,GAAG,GGA;STRUC=<VC324>	HPRC,HGSVC,1KG-ONT	No	0.034	Yes	NA,NA	NA	NA
chr1:2859543	4466	INS	1260	0.8215	0.6679	12	NA	NA	NA	NA	NA	NA	NA	NA	NA	No	ID=1-2859193-2859205-AGGG,1-2859222-2859242-AGGA,1-2859265-2859277-GAAG,1-2859282-2859294-AGGA,1-2859286-2859308-AGGAAGG,1-2859300-2859314-AGGA,1-2859362-2859375-AAGG,1-2859374-2859386-AGGA,1-2859391-2859400-GGA,1-2859396-2859409-AGGA,1-2859492-2859501-GAA,1-2859496-2859508-AGGA,1-2859500-2859522-AGGAAGGAGGG,1-2859528-2859540-AGGA,1-2859560-2859572-AGGA,1-2859569-2859582-GGAG;MOTIFS=AGGA,AAGG,AGGAAGGAGGG,AGGAAGG,AGGG,GGAG,GAA,GAAG,GGA;STRUC=<VC324>	HPRC,HGSVC,1KG-ONT	No	0.034	Yes	NA,NA	NA	NA
chr1:2859543	4467	INS	687	0.8395	0.6177	6	NA	NA	NA	NA	NA	NA	NA	NA	NA	No	ID=1-2859193-2859205-AGGG,1-2859222-2859242-AGGA,1-2859265-2859277-GAAG,1-2859282-2859294-AGGA,1-2859286-2859308-AGGAAGG,1-2859300-2859314-AGGA,1-2859362-2859375-AAGG,1-2859374-2859386-AGGA,1-2859391-2859400-GGA,1-2859396-2859409-AGGA,1-2859492-2859501-GAA,1-2859496-2859508-AGGA,1-2859500-2859522-AGGAAGGAGGG,1-2859528-2859540-AGGA,1-2859560-2859572-AGGA,1-2859569-2859582-GGAG;MOTIFS=AGGA,AAGG,AGGAAGGAGGG,AGGAAGG,AGGG,GGAG,GAA,GAAG,GGA;STRUC=<VC324>	HPRC,HGSVC,1KG-ONT	No	0.034	No	NA,NA	NA	NA
chr1:2859543	4491	INS	270	0.8671	0.5572	14	NA	NA	NA	NA	NA	NA	NA	NA	NA	No	ID=1-2859193-2859205-AGGG,1-2859222-2859242-AGGA,1-2859265-2859277-GAAG,1-2859282-2859294-AGGA,1-2859286-2859308-AGGAAGG,1-2859300-2859314-AGGA,1-2859362-2859375-AAGG,1-2859374-2859386-AGGA,1-2859391-2859400-GGA,1-2859396-2859409-AGGA,1-2859492-2859501-GAA,1-2859496-2859508-AGGA,1-2859500-2859522-AGGAAGGAGGG,1-2859528-2859540-AGGA,1-2859560-2859572-AGGA,1-2859569-2859582-GGAG;MOTIFS=AGGA,AAGG,AGGAAGGAGGG,AGGAAGG,AGGG,GGAG,GAA,GAAG,GGA;STRUC=<VC324>	HPRC,HGSVC,1KG-ONT	No	0.034	No	NA,NA	NA	NA
chr1:2859543	4490	INS	732	0.8926	0.406	6	NA	NA	NA	NA	NA	NA	NA	NA	NA	No	ID=1-2859193-2859205-AGGG,1-2859222-2859242-AGGA,1-2859265-2859277-GAAG,1-2859282-2859294-AGGA,1-2859286-2859308-AGGAAGG,1-2859300-2859314-AGGA,1-2859362-2859375-AAGG,1-2859374-2859386-AGGA,1-2859391-2859400-GGA,1-2859396-2859409-AGGA,1-2859492-2859501-GAA,1-2859496-2859508-AGGA,1-2859500-2859522-AGGAAGGAGGG,1-2859528-2859540-AGGA,1-2859560-2859572-AGGA,1-2859569-2859582-GGAG;MOTIFS=AGGA,AAGG,AGGAAGGAGGG,AGGAAGG,AGGG,GGAG,GAA,GAAG,GGA;STRUC=<VC324>	HPRC,HGSVC,1KG-ONT	No	0.034	No	NA,NA	NA	NA
chr1:2859543	4500	INS	891	0.832	0.6381	2	NA	NA	NA	NA	NA	NA	NA	NA	NA	No	ID=1-2859193-2859205-AGGG,1-2859222-2859242-AGGA,1-2859265-2859277-GAAG,1-2859282-2859294-AGGA,1-2859286-2859308-AGGAAGG,1-2859300-2859314-AGGA,1-2859362-2859375-AAGG,1-2859374-2859386-AGGA,1-2859391-2859400-GGA,1-2859396-2859409-AGGA,1-2859492-2859501-GAA,1-2859496-2859508-AGGA,1-2859500-2859522-AGGAAGGAGGG,1-2859528-2859540-AGGA,1-2859560-2859572-AGGA,1-2859569-2859582-GGAG;MOTIFS=AGGA,AAGG,AGGAAGGAGGG,AGGAAGG,AGGG,GGAG,GAA,GAAG,GGA;STRUC=<VC324>	HPRC,HGSVC,1KG-ONT	No	0.034	Yes	NA,NA	NA	NA
chr1:2859543	4499	INS	673	0.8643	0.5592	3	NA	NA	NA	NA	NA	NA	NA	NA	NA	No	ID=1-2859193-2859205-AGGG,1-2859222-2859242-AGGA,1-2859265-2859277-GAAG,1-2859282-2859294-AGGA,1-2859286-2859308-AGGAAGG,1-2859300-2859314-AGGA,1-2859362-2859375-AAGG,1-2859374-2859386-AGGA,1-2859391-2859400-GGA,1-2859396-2859409-AGGA,1-2859492-2859501-GAA,1-2859496-2859508-AGGA,1-2859500-2859522-AGGAAGGAGGG,1-2859528-2859540-AGGA,1-2859560-2859572-AGGA,1-2859569-2859582-GGAG;MOTIFS=AGGA,AAGG,AGGAAGGAGGG,AGGAAGG,AGGG,GGAG,GAA,GAAG,GGA;STRUC=<VC324>	HPRC,HGSVC,1KG-ONT	No	0.034	No	NA,NA	NA	NA
chr1:2859543	4498	INS	851	0.8461	0.5601	4	NA	NA	NA	NA	NA	NA	NA	NA	NA	No	ID=1-2859193-2859205-AGGG,1-2859222-2859242-AGGA,1-2859265-2859277-GAAG,1-2859282-2859294-AGGA,1-2859286-2859308-AGGAAGG,1-2859300-2859314-AGGA,1-2859362-2859375-AAGG,1-2859374-2859386-AGGA,1-2859391-2859400-GGA,1-2859396-2859409-AGGA,1-2859492-2859501-GAA,1-2859496-2859508-AGGA,1-2859500-2859522-AGGAAGGAGGG,1-2859528-2859540-AGGA,1-2859560-2859572-AGGA,1-2859569-2859582-GGAG;MOTIFS=AGGA,AAGG,AGGAAGGAGGG,AGGAAGG,AGGG,GGAG,GAA,GAAG,GGA;STRUC=<VC324>	HPRC,HGSVC,1KG-ONT	No	0.034	Yes	NA,NA	NA	NA
chr1:2859543	4497	INS	1939	0.9471	0.2286	3	NA	NA	NA	NA	NA	NA	NA	NA	NA	No	ID=1-2859193-2859205-AGGG,1-2859222-2859242-AGGA,1-2859265-2859277-GAAG,1-2859282-2859294-AGGA,1-2859286-2859308-AGGAAGG,1-2859300-2859314-AGGA,1-2859362-2859375-AAGG,1-2859374-2859386-AGGA,1-2859391-2859400-GGA,1-2859396-2859409-AGGA,1-2859492-2859501-GAA,1-2859496-2859508-AGGA,1-2859500-2859522-AGGAAGGAGGG,1-2859528-2859540-AGGA,1-2859560-2859572-AGGA,1-2859569-2859582-GGAG;MOTIFS=AGGA,AAGG,AGGAAGGAGGG,AGGAAGG,AGGG,GGAG,GAA,GAAG,GGA;STRUC=<VC324>	HPRC,HGSVC,1KG-ONT	No	0.034	Yes	NA,NA	NA	NA
chr1:2859543	4495	INS	1043	0.8541	0.5376	13	NA	NA	NA	NA	NA	NA	NA	NA	NA	No	ID=1-2859193-2859205-AGGG,1-2859222-2859242-AGGA,1-2859265-2859277-GAAG,1-2859282-2859294-AGGA,1-2859286-2859308-AGGAAGG,1-2859300-2859314-AGGA,1-2859362-2859375-AAGG,1-2859374-2859386-AGGA,1-2859391-2859400-GGA,1-2859396-2859409-AGGA,1-2859492-2859501-GAA,1-2859496-2859508-AGGA,1-2859500-2859522-AGGAAGGAGGG,1-2859528-2859540-AGGA,1-2859560-2859572-AGGA,1-2859569-2859582-GGAG;MOTIFS=AGGA,AAGG,AGGAAGGAGGG,AGGAAGG,AGGG,GGAG,GAA,GAAG,GGA;STRUC=<VC324>	HPRC,HGSVC,1KG-ONT	No	0.034	Yes	NA,NA	NA	NA
chr1:2859543	4494	INS	990	0.9426	0.3378	4	NA	NA	NA	NA	NA	NA	NA	NA	NA	No	ID=1-2859193-2859205-AGGG,1-2859222-2859242-AGGA,1-2859265-2859277-GAAG,1-2859282-2859294-AGGA,1-2859286-2859308-AGGAAGG,1-2859300-2859314-AGGA,1-2859362-2859375-AAGG,1-2859374-2859386-AGGA,1-2859391-2859400-GGA,1-2859396-2859409-AGGA,1-2859492-2859501-GAA,1-2859496-2859508-AGGA,1-2859500-2859522-AGGAAGGAGGG,1-2859528-2859540-AGGA,1-2859560-2859572-AGGA,1-2859569-2859582-GGAG;MOTIFS=AGGA,AAGG,AGGAAGGAGGG,AGGAAGG,AGGG,GGAG,GAA,GAAG,GGA;STRUC=<VC324>	HPRC,HGSVC,1KG-ONT	No	0.034	Yes	NA,NA	NA	NA
chr1:2859543	4493	INS	216	0.8663	0.6748	2	NA	NA	NA	NA	NA	NA	NA	NA	NA	No	ID=1-2859193-2859205-AGGG,1-2859222-2859242-AGGA,1-2859265-2859277-GAAG,1-2859282-2859294-AGGA,1-2859286-2859308-AGGAAGG,1-2859300-2859314-AGGA,1-2859362-2859375-AAGG,1-2859374-2859386-AGGA,1-2859391-2859400-GGA,1-2859396-2859409-AGGA,1-2859492-2859501-GAA,1-2859496-2859508-AGGA,1-2859500-2859522-AGGAAGGAGGG,1-2859528-2859540-AGGA,1-2859560-2859572-AGGA,1-2859569-2859582-GGAG;MOTIFS=AGGA,AAGG,AGGAAGGAGGG,AGGAAGG,AGGG,GGAG,GAA,GAAG,GGA;STRUC=<VC324>	HPRC,HGSVC,1KG-ONT	No	0.034	No	NA,NA	NA	NA
chr1:2859543	4492	INS	788	0.8274	0.6351	7	NA	NA	NA	NA	NA	NA	NA	NA	NA	No	ID=1-2859193-2859205-AGGG,1-2859222-2859242-AGGA,1-2859265-2859277-GAAG,1-2859282-2859294-AGGA,1-2859286-2859308-AGGAAGG,1-2859300-2859314-AGGA,1-2859362-2859375-AAGG,1-2859374-2859386-AGGA,1-2859391-2859400-GGA,1-2859396-2859409-AGGA,1-2859492-2859501-GAA,1-2859496-2859508-AGGA,1-2859500-2859522-AGGAAGGAGGG,1-2859528-2859540-AGGA,1-2859560-2859572-AGGA,1-2859569-2859582-GGAG;MOTIFS=AGGA,AAGG,AGGAAGGAGGG,AGGAAGG,AGGG,GGAG,GAA,GAAG,GGA;STRUC=<VC324>	HPRC,HGSVC,1KG-ONT	No	0.034	Yes	NA,NA	NA	NA
chr1:2859543	4496	INS	1801	0.9368	0.3073	5	NA	NA	NA	NA	NA	NA	NA	NA	NA	No	ID=1-2859193-2859205-AGGG,1-2859222-2859242-AGGA,1-2859265-2859277-GAAG,1-2859282-2859294-AGGA,1-2859286-2859308-AGGAAGG,1-2859300-2859314-AGGA,1-2859362-2859375-AAGG,1-2859374-2859386-AGGA,1-2859391-2859400-GGA,1-2859396-2859409-AGGA,1-2859492-2859501-GAA,1-2859496-2859508-AGGA,1-2859500-2859522-AGGAAGGAGGG,1-2859528-2859540-AGGA,1-2859560-2859572-AGGA,1-2859569-2859582-GGAG;MOTIFS=AGGA,AAGG,AGGAAGGAGGG,AGGAAGG,AGGG,GGAG,GAA,GAAG,GGA;STRUC=<VC324>	HPRC,HGSVC,1KG-ONT	No	0.034	Yes	NA,NA	NA	NA
chr1:2859548	4501	INS	405	0.8037	0.6941	15	NA	NA	NA	NA	NA	NA	NA	NA	NA	No	ID=1-2859193-2859205-AGGG,1-2859222-2859242-AGGA,1-2859265-2859277-GAAG,1-2859282-2859294-AGGA,1-2859286-2859308-AGGAAGG,1-2859300-2859314-AGGA,1-2859362-2859375-AAGG,1-2859374-2859386-AGGA,1-2859391-2859400-GGA,1-2859396-2859409-AGGA,1-2859492-2859501-GAA,1-2859496-2859508-AGGA,1-2859500-2859522-AGGAAGGAGGG,1-2859528-2859540-AGGA,1-2859560-2859572-AGGA,1-2859569-2859582-GGAG;MOTIFS=AGGA,AAGG,AGGAAGGAGGG,AGGAAGG,AGGG,GGAG,GAA,GAAG,GGA;STRUC=<VC324>	HPRC,HGSVC,1KG-ONT	No	0.034	Yes	NA,NA	NA	NA
chr1:2859548	4502	INS	447	0.8195	0.6669	2	NA	NA	NA	NA	NA	NA	NA	NA	NA	No	ID=1-2859193-2859205-AGGG,1-2859222-2859242-AGGA,1-2859265-2859277-GAAG,1-2859282-2859294-AGGA,1-2859286-2859308-AGGAAGG,1-2859300-2859314-AGGA,1-2859362-2859375-AAGG,1-2859374-2859386-AGGA,1-2859391-2859400-GGA,1-2859396-2859409-AGGA,1-2859492-2859501-GAA,1-2859496-2859508-AGGA,1-2859500-2859522-AGGAAGGAGGG,1-2859528-2859540-AGGA,1-2859560-2859572-AGGA,1-2859569-2859582-GGAG;MOTIFS=AGGA,AAGG,AGGAAGGAGGG,AGGAAGG,AGGG,GGAG,GAA,GAAG,GGA;STRUC=<VC324>	HPRC,HGSVC,1KG-ONT	No	0.034	Yes	NA,NA	NA	NA
chr1:2859552	4503	INS	626	0.9248	0.3168	3	NA	NA	NA	NA	NA	NA	NA	NA	NA	No	ID=1-2859193-2859205-AGGG,1-2859222-2859242-AGGA,1-2859265-2859277-GAAG,1-2859282-2859294-AGGA,1-2859286-2859308-AGGAAGG,1-2859300-2859314-AGGA,1-2859362-2859375-AAGG,1-2859374-2859386-AGGA,1-2859391-2859400-GGA,1-2859396-2859409-AGGA,1-2859492-2859501-GAA,1-2859496-2859508-AGGA,1-2859500-2859522-AGGAAGGAGGG,1-2859528-2859540-AGGA,1-2859560-2859572-AGGA,1-2859569-2859582-GGAG;MOTIFS=AGGA,AAGG,AGGAAGGAGGG,AGGAAGG,AGGG,GGAG,GAA,GAAG,GGA;STRUC=<VC324>	HPRC,HGSVC,1KG-ONT	No	0.034	Yes	NA,NA	NA	NA
chr1:2859552	4504	INS	632	0.9243	0.5642	4	NA	NA	NA	NA	NA	NA	NA	NA	NA	No	ID=1-2859193-2859205-AGGG,1-2859222-2859242-AGGA,1-2859265-2859277-GAAG,1-2859282-2859294-AGGA,1-2859286-2859308-AGGAAGG,1-2859300-2859314-AGGA,1-2859362-2859375-AAGG,1-2859374-2859386-AGGA,1-2859391-2859400-GGA,1-2859396-2859409-AGGA,1-2859492-2859501-GAA,1-2859496-2859508-AGGA,1-2859500-2859522-AGGAAGGAGGG,1-2859528-2859540-AGGA,1-2859560-2859572-AGGA,1-2859569-2859582-GGAG;MOTIFS=AGGA,AAGG,AGGAAGGAGGG,AGGAAGG,AGGG,GGAG,GAA,GAAG,GGA;STRUC=<VC324>	HPRC,HGSVC,1KG-ONT	No	0.034	Yes	NA,NA	NA	NA
chr1:2859552	4505	INS	569	0.9087	0.3396	3	NA	NA	NA	NA	NA	NA	NA	NA	NA	No	ID=1-2859193-2859205-AGGG,1-2859222-2859242-AGGA,1-2859265-2859277-GAAG,1-2859282-2859294-AGGA,1-2859286-2859308-AGGAAGG,1-2859300-2859314-AGGA,1-2859362-2859375-AAGG,1-2859374-2859386-AGGA,1-2859391-2859400-GGA,1-2859396-2859409-AGGA,1-2859492-2859501-GAA,1-2859496-2859508-AGGA,1-2859500-2859522-AGGAAGGAGGG,1-2859528-2859540-AGGA,1-2859560-2859572-AGGA,1-2859569-2859582-GGAG;MOTIFS=AGGA,AAGG,AGGAAGGAGGG,AGGAAGG,AGGG,GGAG,GAA,GAAG,GGA;STRUC=<VC324>	HPRC,HGSVC,1KG-ONT	No	0.034	No	NA,NA	NA	NA
chr1:2859556	4506	INS	2481	0.8642	0.5169	3	NA	NA	NA	NA	NA	NA	NA	NA	NA	No	ID=1-2859193-2859205-AGGG,1-2859222-2859242-AGGA,1-2859265-2859277-GAAG,1-2859282-2859294-AGGA,1-2859286-2859308-AGGAAGG,1-2859300-2859314-AGGA,1-2859362-2859375-AAGG,1-2859374-2859386-AGGA,1-2859391-2859400-GGA,1-2859396-2859409-AGGA,1-2859492-2859501-GAA,1-2859496-2859508-AGGA,1-2859500-2859522-AGGAAGGAGGG,1-2859528-2859540-AGGA,1-2859560-2859572-AGGA,1-2859569-2859582-GGAG;MOTIFS=AGGA,AAGG,AGGAAGGAGGG,AGGAAGG,AGGG,GGAG,GAA,GAAG,GGA;STRUC=<VC324>	HPRC,HGSVC,1KG-ONT	No	0.034	Yes	NA,NA	NA	NA
chr1:2859556	4507	INS	1882	0.8531	0.5723	1	NA	NA	NA	NA	NA	NA	NA	NA	NA	No	ID=1-2859193-2859205-AGGG,1-2859222-2859242-AGGA,1-2859265-2859277-GAAG,1-2859282-2859294-AGGA,1-2859286-2859308-AGGAAGG,1-2859300-2859314-AGGA,1-2859362-2859375-AAGG,1-2859374-2859386-AGGA,1-2859391-2859400-GGA,1-2859396-2859409-AGGA,1-2859492-2859501-GAA,1-2859496-2859508-AGGA,1-2859500-2859522-AGGAAGGAGGG,1-2859528-2859540-AGGA,1-2859560-2859572-AGGA,1-2859569-2859582-GGAG;MOTIFS=AGGA,AAGG,AGGAAGGAGGG,AGGAAGG,AGGG,GGAG,GAA,GAAG,GGA;STRUC=<VC324>	HPRC,HGSVC,1KG-ONT	No	0.034	No	NA,NA	NA	NA
chr1:2859559	4528	INS	2114	0.9099	0.3467	2	NA	NA	NA	NA	NA	NA	NA	NA	NA	No	ID=1-2859193-2859205-AGGG,1-2859222-2859242-AGGA,1-2859265-2859277-GAAG,1-2859282-2859294-AGGA,1-2859286-2859308-AGGAAGG,1-2859300-2859314-AGGA,1-2859362-2859375-AAGG,1-2859374-2859386-AGGA,1-2859391-2859400-GGA,1-2859396-2859409-AGGA,1-2859492-2859501-GAA,1-2859496-2859508-AGGA,1-2859500-2859522-AGGAAGGAGGG,1-2859528-2859540-AGGA,1-2859560-2859572-AGGA,1-2859569-2859582-GGAG;MOTIFS=AGGA,AAGG,AGGAAGGAGGG,AGGAAGG,AGGG,GGAG,GAA,GAAG,GGA;STRUC=<VC324>	HPRC,HGSVC,1KG-ONT	No	0.034	No	NA,NA	NA	NA
chr1:2859559	4544	INS	286	0.8909	0.3981	8	NA	NA	NA	NA	NA	NA	NA	NA	NA	No	ID=1-2859193-2859205-AGGG,1-2859222-2859242-AGGA,1-2859265-2859277-GAAG,1-2859282-2859294-AGGA,1-2859286-2859308-AGGAAGG,1-2859300-2859314-AGGA,1-2859362-2859375-AAGG,1-2859374-2859386-AGGA,1-2859391-2859400-GGA,1-2859396-2859409-AGGA,1-2859492-2859501-GAA,1-2859496-2859508-AGGA,1-2859500-2859522-AGGAAGGAGGG,1-2859528-2859540-AGGA,1-2859560-2859572-AGGA,1-2859569-2859582-GGAG;MOTIFS=AGGA,AAGG,AGGAAGGAGGG,AGGAAGG,AGGG,GGAG,GAA,GAAG,GGA;STRUC=<VC324>	HPRC,HGSVC,1KG-ONT	No	0.034	Yes	NA,NA	NA	NA
chr1:2859559	4543	INS	2119	0.8401	0.5928	9	NA	NA	NA	NA	NA	NA	NA	NA	NA	No	ID=1-2859193-2859205-AGGG,1-2859222-2859242-AGGA,1-2859265-2859277-GAAG,1-2859282-2859294-AGGA,1-2859286-2859308-AGGAAGG,1-2859300-2859314-AGGA,1-2859362-2859375-AAGG,1-2859374-2859386-AGGA,1-2859391-2859400-GGA,1-2859396-2859409-AGGA,1-2859492-2859501-GAA,1-2859496-2859508-AGGA,1-2859500-2859522-AGGAAGGAGGG,1-2859528-2859540-AGGA,1-2859560-2859572-AGGA,1-2859569-2859582-GGAG;MOTIFS=AGGA,AAGG,AGGAAGGAGGG,AGGAAGG,AGGG,GGAG,GAA,GAAG,GGA;STRUC=<VC324>	HPRC,HGSVC,1KG-ONT	No	0.034	Yes	NA,NA	NA	NA
chr1:2859559	4542	INS	662	0.9688	0.1376	6	NA	NA	NA	NA	NA	NA	NA	NA	NA	No	ID=1-2859193-2859205-AGGG,1-2859222-2859242-AGGA,1-2859265-2859277-GAAG,1-2859282-2859294-AGGA,1-2859286-2859308-AGGAAGG,1-2859300-2859314-AGGA,1-2859362-2859375-AAGG,1-2859374-2859386-AGGA,1-2859391-2859400-GGA,1-2859396-2859409-AGGA,1-2859492-2859501-GAA,1-2859496-2859508-AGGA,1-2859500-2859522-AGGAAGGAGGG,1-2859528-2859540-AGGA,1-2859560-2859572-AGGA,1-2859569-2859582-GGAG;MOTIFS=AGGA,AAGG,AGGAAGGAGGG,AGGAAGG,AGGG,GGAG,GAA,GAAG,GGA;STRUC=<VC324>	HPRC,HGSVC,1KG-ONT	No	0.034	No	NA,NA	NA	NA
chr1:2859559	4545	INS	703	0.8897	0.4169	6	NA	NA	NA	NA	NA	NA	NA	NA	NA	No	ID=1-2859193-2859205-AGGG,1-2859222-2859242-AGGA,1-2859265-2859277-GAAG,1-2859282-2859294-AGGA,1-2859286-2859308-AGGAAGG,1-2859300-2859314-AGGA,1-2859362-2859375-AAGG,1-2859374-2859386-AGGA,1-2859391-2859400-GGA,1-2859396-2859409-AGGA,1-2859492-2859501-GAA,1-2859496-2859508-AGGA,1-2859500-2859522-AGGAAGGAGGG,1-2859528-2859540-AGGA,1-2859560-2859572-AGGA,1-2859569-2859582-GGAG;MOTIFS=AGGA,AAGG,AGGAAGGAGGG,AGGAAGG,AGGG,GGAG,GAA,GAAG,GGA;STRUC=<VC324>	HPRC,HGSVC,1KG-ONT	No	0.034	Yes	NA,NA	NA	NA
chr1:2859559	4540	INS	359	0.9315	0.2775	8	NA	NA	NA	NA	NA	NA	NA	NA	NA	No	ID=1-2859193-2859205-AGGG,1-2859222-2859242-AGGA,1-2859265-2859277-GAAG,1-2859282-2859294-AGGA,1-2859286-2859308-AGGAAGG,1-2859300-2859314-AGGA,1-2859362-2859375-AAGG,1-2859374-2859386-AGGA,1-2859391-2859400-GGA,1-2859396-2859409-AGGA,1-2859492-2859501-GAA,1-2859496-2859508-AGGA,1-2859500-2859522-AGGAAGGAGGG,1-2859528-2859540-AGGA,1-2859560-2859572-AGGA,1-2859569-2859582-GGAG;MOTIFS=AGGA,AAGG,AGGAAGGAGGG,AGGAAGG,AGGG,GGAG,GAA,GAAG,GGA;STRUC=<VC324>	HPRC,HGSVC,1KG-ONT	No	0.034	Yes	NA,NA	NA	NA
chr1:2859559	4539	INS	402	0.8504	0.6869	23	NA	NA	NA	NA	NA	NA	NA	NA	NA	No	ID=1-2859193-2859205-AGGG,1-2859222-2859242-AGGA,1-2859265-2859277-GAAG,1-2859282-2859294-AGGA,1-2859286-2859308-AGGAAGG,1-2859300-2859314-AGGA,1-2859362-2859375-AAGG,1-2859374-2859386-AGGA,1-2859391-2859400-GGA,1-2859396-2859409-AGGA,1-2859492-2859501-GAA,1-2859496-2859508-AGGA,1-2859500-2859522-AGGAAGGAGGG,1-2859528-2859540-AGGA,1-2859560-2859572-AGGA,1-2859569-2859582-GGAG;MOTIFS=AGGA,AAGG,AGGAAGGAGGG,AGGAAGG,AGGG,GGAG,GAA,GAAG,GGA;STRUC=<VC324>	HPRC,HGSVC,1KG-ONT	No	0.034	Yes	NA,NA	NA	NA
chr1:2859559	4538	INS	478	0.8204	0.6377	25	NA	NA	NA	NA	NA	NA	NA	NA	NA	No	ID=1-2859193-2859205-AGGG,1-2859222-2859242-AGGA,1-2859265-2859277-GAAG,1-2859282-2859294-AGGA,1-2859286-2859308-AGGAAGG,1-2859300-2859314-AGGA,1-2859362-2859375-AAGG,1-2859374-2859386-AGGA,1-2859391-2859400-GGA,1-2859396-2859409-AGGA,1-2859492-2859501-GAA,1-2859496-2859508-AGGA,1-2859500-2859522-AGGAAGGAGGG,1-2859528-2859540-AGGA,1-2859560-2859572-AGGA,1-2859569-2859582-GGAG;MOTIFS=AGGA,AAGG,AGGAAGGAGGG,AGGAAGG,AGGG,GGAG,GAA,GAAG,GGA;STRUC=<VC324>	HPRC,HGSVC,1KG-ONT	No	0.034	Yes	NA,NA	NA	NA
chr1:2859559	4537	INS	1894	0.9177	0.3427	3	NA	NA	NA	NA	NA	NA	NA	NA	NA	No	ID=1-2859193-2859205-AGGG,1-2859222-2859242-AGGA,1-2859265-2859277-GAAG,1-2859282-2859294-AGGA,1-2859286-2859308-AGGAAGG,1-2859300-2859314-AGGA,1-2859362-2859375-AAGG,1-2859374-2859386-AGGA,1-2859391-2859400-GGA,1-2859396-2859409-AGGA,1-2859492-2859501-GAA,1-2859496-2859508-AGGA,1-2859500-2859522-AGGAAGGAGGG,1-2859528-2859540-AGGA,1-2859560-2859572-AGGA,1-2859569-2859582-GGAG;MOTIFS=AGGA,AAGG,AGGAAGGAGGG,AGGAAGG,AGGG,GGAG,GAA,GAAG,GGA;STRUC=<VC324>	HPRC,HGSVC,1KG-ONT	No	0.034	Yes	NA,NA	NA	NA
chr1:2859559	4536	INS	934	0.8966	0.3769	6	NA	NA	NA	NA	NA	NA	NA	NA	NA	No	ID=1-2859193-2859205-AGGG,1-2859222-2859242-AGGA,1-2859265-2859277-GAAG,1-2859282-2859294-AGGA,1-2859286-2859308-AGGAAGG,1-2859300-2859314-AGGA,1-2859362-2859375-AAGG,1-2859374-2859386-AGGA,1-2859391-2859400-GGA,1-2859396-2859409-AGGA,1-2859492-2859501-GAA,1-2859496-2859508-AGGA,1-2859500-2859522-AGGAAGGAGGG,1-2859528-2859540-AGGA,1-2859560-2859572-AGGA,1-2859569-2859582-GGAG;MOTIFS=AGGA,AAGG,AGGAAGGAGGG,AGGAAGG,AGGG,GGAG,GAA,GAAG,GGA;STRUC=<VC324>	HPRC,HGSVC,1KG-ONT	No	0.034	Yes	NA,NA	NA	NA
chr1:2859559	4535	INS	318	0.8611	0.5071	4	NA	NA	NA	NA	NA	NA	NA	NA	NA	No	ID=1-2859193-2859205-AGGG,1-2859222-2859242-AGGA,1-2859265-2859277-GAAG,1-2859282-2859294-AGGA,1-2859286-2859308-AGGAAGG,1-2859300-2859314-AGGA,1-2859362-2859375-AAGG,1-2859374-2859386-AGGA,1-2859391-2859400-GGA,1-2859396-2859409-AGGA,1-2859492-2859501-GAA,1-2859496-2859508-AGGA,1-2859500-2859522-AGGAAGGAGGG,1-2859528-2859540-AGGA,1-2859560-2859572-AGGA,1-2859569-2859582-GGAG;MOTIFS=AGGA,AAGG,AGGAAGGAGGG,AGGAAGG,AGGG,GGAG,GAA,GAAG,GGA;STRUC=<VC324>	HPRC,HGSVC,1KG-ONT	No	0.034	No	NA,NA	NA	NA
chr1:2859559	4534	INS	1898	0.8928	0.4245	1	NA	NA	NA	NA	NA	NA	NA	NA	NA	No	ID=1-2859193-2859205-AGGG,1-2859222-2859242-AGGA,1-2859265-2859277-GAAG,1-2859282-2859294-AGGA,1-2859286-2859308-AGGAAGG,1-2859300-2859314-AGGA,1-2859362-2859375-AAGG,1-2859374-2859386-AGGA,1-2859391-2859400-GGA,1-2859396-2859409-AGGA,1-2859492-2859501-GAA,1-2859496-2859508-AGGA,1-2859500-2859522-AGGAAGGAGGG,1-2859528-2859540-AGGA,1-2859560-2859572-AGGA,1-2859569-2859582-GGAG;MOTIFS=AGGA,AAGG,AGGAAGGAGGG,AGGAAGG,AGGG,GGAG,GAA,GAAG,GGA;STRUC=<VC324>	HPRC,HGSVC,1KG-ONT	No	0.034	No	NA,NA	NA	NA
chr1:2859559	4533	INS	230	0.8047	0.6888	7	NA	NA	NA	NA	NA	NA	NA	NA	NA	No	ID=1-2859193-2859205-AGGG,1-2859222-2859242-AGGA,1-2859265-2859277-GAAG,1-2859282-2859294-AGGA,1-2859286-2859308-AGGAAGG,1-2859300-2859314-AGGA,1-2859362-2859375-AAGG,1-2859374-2859386-AGGA,1-2859391-2859400-GGA,1-2859396-2859409-AGGA,1-2859492-2859501-GAA,1-2859496-2859508-AGGA,1-2859500-2859522-AGGAAGGAGGG,1-2859528-2859540-AGGA,1-2859560-2859572-AGGA,1-2859569-2859582-GGAG;MOTIFS=AGGA,AAGG,AGGAAGGAGGG,AGGAAGG,AGGG,GGAG,GAA,GAAG,GGA;STRUC=<VC324>	HPRC,HGSVC,1KG-ONT	No	0.034	Yes	NA,NA	NA	NA
chr1:2859559	4532	INS	944	0.8092	0.6847	5	NA	NA	NA	NA	NA	NA	NA	NA	NA	No	ID=1-2859193-2859205-AGGG,1-2859222-2859242-AGGA,1-2859265-2859277-GAAG,1-2859282-2859294-AGGA,1-2859286-2859308-AGGAAGG,1-2859300-2859314-AGGA,1-2859362-2859375-AAGG,1-2859374-2859386-AGGA,1-2859391-2859400-GGA,1-2859396-2859409-AGGA,1-2859492-2859501-GAA,1-2859496-2859508-AGGA,1-2859500-2859522-AGGAAGGAGGG,1-2859528-2859540-AGGA,1-2859560-2859572-AGGA,1-2859569-2859582-GGAG;MOTIFS=AGGA,AAGG,AGGAAGGAGGG,AGGAAGG,AGGG,GGAG,GAA,GAAG,GGA;STRUC=<VC324>	HPRC,HGSVC,1KG-ONT	No	0.034	No	NA,NA	NA	NA
chr1:2859559	4531	INS	1584	0.9176	0.3397	3	NA	NA	NA	NA	NA	NA	NA	NA	NA	No	ID=1-2859193-2859205-AGGG,1-2859222-2859242-AGGA,1-2859265-2859277-GAAG,1-2859282-2859294-AGGA,1-2859286-2859308-AGGAAGG,1-2859300-2859314-AGGA,1-2859362-2859375-AAGG,1-2859374-2859386-AGGA,1-2859391-2859400-GGA,1-2859396-2859409-AGGA,1-2859492-2859501-GAA,1-2859496-2859508-AGGA,1-2859500-2859522-AGGAAGGAGGG,1-2859528-2859540-AGGA,1-2859560-2859572-AGGA,1-2859569-2859582-GGAG;MOTIFS=AGGA,AAGG,AGGAAGGAGGG,AGGAAGG,AGGG,GGAG,GAA,GAAG,GGA;STRUC=<VC324>	HPRC,HGSVC,1KG-ONT	No	0.034	Yes	NA,NA	NA	NA
chr1:2859559	4530	INS	441	0.8212	0.6499	9	NA	NA	NA	NA	NA	NA	NA	NA	NA	No	ID=1-2859193-2859205-AGGG,1-2859222-2859242-AGGA,1-2859265-2859277-GAAG,1-2859282-2859294-AGGA,1-2859286-2859308-AGGAAGG,1-2859300-2859314-AGGA,1-2859362-2859375-AAGG,1-2859374-2859386-AGGA,1-2859391-2859400-GGA,1-2859396-2859409-AGGA,1-2859492-2859501-GAA,1-2859496-2859508-AGGA,1-2859500-2859522-AGGAAGGAGGG,1-2859528-2859540-AGGA,1-2859560-2859572-AGGA,1-2859569-2859582-GGAG;MOTIFS=AGGA,AAGG,AGGAAGGAGGG,AGGAAGG,AGGG,GGAG,GAA,GAAG,GGA;STRUC=<VC324>	HPRC,HGSVC,1KG-ONT	No	0.034	No	NA,NA	NA	NA
chr1:2859559	4529	INS	359	0.8514	0.5496	1	NA	NA	NA	NA	NA	NA	NA	NA	NA	No	ID=1-2859193-2859205-AGGG,1-2859222-2859242-AGGA,1-2859265-2859277-GAAG,1-2859282-2859294-AGGA,1-2859286-2859308-AGGAAGG,1-2859300-2859314-AGGA,1-2859362-2859375-AAGG,1-2859374-2859386-AGGA,1-2859391-2859400-GGA,1-2859396-2859409-AGGA,1-2859492-2859501-GAA,1-2859496-2859508-AGGA,1-2859500-2859522-AGGAAGGAGGG,1-2859528-2859540-AGGA,1-2859560-2859572-AGGA,1-2859569-2859582-GGAG;MOTIFS=AGGA,AAGG,AGGAAGGAGGG,AGGAAGG,AGGG,GGAG,GAA,GAAG,GGA;STRUC=<VC324>	HPRC,HGSVC,1KG-ONT	No	0.034	No	NA,NA	NA	NA
chr1:2859559	4541	INS	459	0.9817	0.0675	10	NA	NA	NA	NA	NA	NA	NA	NA	NA	No	ID=1-2859193-2859205-AGGG,1-2859222-2859242-AGGA,1-2859265-2859277-GAAG,1-2859282-2859294-AGGA,1-2859286-2859308-AGGAAGG,1-2859300-2859314-AGGA,1-2859362-2859375-AAGG,1-2859374-2859386-AGGA,1-2859391-2859400-GGA,1-2859396-2859409-AGGA,1-2859492-2859501-GAA,1-2859496-2859508-AGGA,1-2859500-2859522-AGGAAGGAGGG,1-2859528-2859540-AGGA,1-2859560-2859572-AGGA,1-2859569-2859582-GGAG;MOTIFS=AGGA,AAGG,AGGAAGGAGGG,AGGAAGG,AGGG,GGAG,GAA,GAAG,GGA;STRUC=<VC324>	HPRC,HGSVC,1KG-ONT	No	0.034	Yes	NA,NA	NA	NA
chr1:2859559	4555	INS	542	0.9131	0.3442	35	NA	NA	NA	NA	NA	NA	NA	NA	NA	No	ID=1-2859193-2859205-AGGG,1-2859222-2859242-AGGA,1-2859265-2859277-GAAG,1-2859282-2859294-AGGA,1-2859286-2859308-AGGAAGG,1-2859300-2859314-AGGA,1-2859362-2859375-AAGG,1-2859374-2859386-AGGA,1-2859391-2859400-GGA,1-2859396-2859409-AGGA,1-2859492-2859501-GAA,1-2859496-2859508-AGGA,1-2859500-2859522-AGGAAGGAGGG,1-2859528-2859540-AGGA,1-2859560-2859572-AGGA,1-2859569-2859582-GGAG;MOTIFS=AGGA,AAGG,AGGAAGGAGGG,AGGAAGG,AGGG,GGAG,GAA,GAAG,GGA;STRUC=<VC324>	HPRC,HGSVC,1KG-ONT	No	0.034	Yes	NA,NA	NA	NA
chr1:2859559	4557	INS	807	0.8561	0.5626	7	NA	NA	NA	NA	NA	NA	NA	NA	NA	No	ID=1-2859193-2859205-AGGG,1-2859222-2859242-AGGA,1-2859265-2859277-GAAG,1-2859282-2859294-AGGA,1-2859286-2859308-AGGAAGG,1-2859300-2859314-AGGA,1-2859362-2859375-AAGG,1-2859374-2859386-AGGA,1-2859391-2859400-GGA,1-2859396-2859409-AGGA,1-2859492-2859501-GAA,1-2859496-2859508-AGGA,1-2859500-2859522-AGGAAGGAGGG,1-2859528-2859540-AGGA,1-2859560-2859572-AGGA,1-2859569-2859582-GGAG;MOTIFS=AGGA,AAGG,AGGAAGGAGGG,AGGAAGG,AGGG,GGAG,GAA,GAAG,GGA;STRUC=<VC324>	HPRC,HGSVC,1KG-ONT	No	0.034	Yes	NA,NA	NA	NA
chr1:2859559	4558	INS	326	0.9539	0.1824	15	NA	NA	NA	NA	NA	NA	NA	NA	NA	No	ID=1-2859193-2859205-AGGG,1-2859222-2859242-AGGA,1-2859265-2859277-GAAG,1-2859282-2859294-AGGA,1-2859286-2859308-AGGAAGG,1-2859300-2859314-AGGA,1-2859362-2859375-AAGG,1-2859374-2859386-AGGA,1-2859391-2859400-GGA,1-2859396-2859409-AGGA,1-2859492-2859501-GAA,1-2859496-2859508-AGGA,1-2859500-2859522-AGGAAGGAGGG,1-2859528-2859540-AGGA,1-2859560-2859572-AGGA,1-2859569-2859582-GGAG;MOTIFS=AGGA,AAGG,AGGAAGGAGGG,AGGAAGG,AGGG,GGAG,GAA,GAAG,GGA;STRUC=<VC324>	HPRC,HGSVC,1KG-ONT	No	0.034	Yes	NA,NA	NA	NA
chr1:2859559	4559	INS	886	0.909	0.3279	12	NA	NA	NA	NA	NA	NA	NA	NA	NA	No	ID=1-2859193-2859205-AGGG,1-2859222-2859242-AGGA,1-2859265-2859277-GAAG,1-2859282-2859294-AGGA,1-2859286-2859308-AGGAAGG,1-2859300-2859314-AGGA,1-2859362-2859375-AAGG,1-2859374-2859386-AGGA,1-2859391-2859400-GGA,1-2859396-2859409-AGGA,1-2859492-2859501-GAA,1-2859496-2859508-AGGA,1-2859500-2859522-AGGAAGGAGGG,1-2859528-2859540-AGGA,1-2859560-2859572-AGGA,1-2859569-2859582-GGAG;MOTIFS=AGGA,AAGG,AGGAAGGAGGG,AGGAAGG,AGGG,GGAG,GAA,GAAG,GGA;STRUC=<VC324>	HPRC,HGSVC,1KG-ONT	No	0.034	Yes	NA,NA	NA	NA
chr1:2859559	4560	INS	478	0.8181	0.6419	5	NA	NA	NA	NA	NA	NA	NA	NA	NA	No	ID=1-2859193-2859205-AGGG,1-2859222-2859242-AGGA,1-2859265-2859277-GAAG,1-2859282-2859294-AGGA,1-2859286-2859308-AGGAAGG,1-2859300-2859314-AGGA,1-2859362-2859375-AAGG,1-2859374-2859386-AGGA,1-2859391-2859400-GGA,1-2859396-2859409-AGGA,1-2859492-2859501-GAA,1-2859496-2859508-AGGA,1-2859500-2859522-AGGAAGGAGGG,1-2859528-2859540-AGGA,1-2859560-2859572-AGGA,1-2859569-2859582-GGAG;MOTIFS=AGGA,AAGG,AGGAAGGAGGG,AGGAAGG,AGGG,GGAG,GAA,GAAG,GGA;STRUC=<VC324>	HPRC,HGSVC,1KG-ONT	No	0.034	No	NA,NA	NA	NA
chr1:2859559	4561	INS	1121	0.9115	0.3244	6	NA	NA	NA	NA	NA	NA	NA	NA	NA	No	ID=1-2859193-2859205-AGGG,1-2859222-2859242-AGGA,1-2859265-2859277-GAAG,1-2859282-2859294-AGGA,1-2859286-2859308-AGGAAGG,1-2859300-2859314-AGGA,1-2859362-2859375-AAGG,1-2859374-2859386-AGGA,1-2859391-2859400-GGA,1-2859396-2859409-AGGA,1-2859492-2859501-GAA,1-2859496-2859508-AGGA,1-2859500-2859522-AGGAAGGAGGG,1-2859528-2859540-AGGA,1-2859560-2859572-AGGA,1-2859569-2859582-GGAG;MOTIFS=AGGA,AAGG,AGGAAGGAGGG,AGGAAGG,AGGG,GGAG,GAA,GAAG,GGA;STRUC=<VC324>	HPRC,HGSVC,1KG-ONT	No	0.034	Yes	NA,NA	NA	NA
chr1:2859559	4562	INS	613	0.8751	0.6529	1	NA	NA	NA	NA	NA	NA	NA	NA	NA	No	ID=1-2859193-2859205-AGGG,1-2859222-2859242-AGGA,1-2859265-2859277-GAAG,1-2859282-2859294-AGGA,1-2859286-2859308-AGGAAGG,1-2859300-2859314-AGGA,1-2859362-2859375-AAGG,1-2859374-2859386-AGGA,1-2859391-2859400-GGA,1-2859396-2859409-AGGA,1-2859492-2859501-GAA,1-2859496-2859508-AGGA,1-2859500-2859522-AGGAAGGAGGG,1-2859528-2859540-AGGA,1-2859560-2859572-AGGA,1-2859569-2859582-GGAG;MOTIFS=AGGA,AAGG,AGGAAGGAGGG,AGGAAGG,AGGG,GGAG,GAA,GAAG,GGA;STRUC=<VC324>	HPRC,HGSVC,1KG-ONT	No	0.034	No	NA,NA	NA	NA
chr1:2859559	4563	INS	683	0.862	0.5049	1	NA	NA	NA	NA	NA	NA	NA	NA	NA	No	ID=1-2859193-2859205-AGGG,1-2859222-2859242-AGGA,1-2859265-2859277-GAAG,1-2859282-2859294-AGGA,1-2859286-2859308-AGGAAGG,1-2859300-2859314-AGGA,1-2859362-2859375-AAGG,1-2859374-2859386-AGGA,1-2859391-2859400-GGA,1-2859396-2859409-AGGA,1-2859492-2859501-GAA,1-2859496-2859508-AGGA,1-2859500-2859522-AGGAAGGAGGG,1-2859528-2859540-AGGA,1-2859560-2859572-AGGA,1-2859569-2859582-GGAG;MOTIFS=AGGA,AAGG,AGGAAGGAGGG,AGGAAGG,AGGG,GGAG,GAA,GAAG,GGA;STRUC=<VC324>	HPRC,HGSVC,1KG-ONT	No	0.034	No	NA,NA	NA	NA
chr1:2859559	4564	INS	473	0.8536	0.5498	12	NA	NA	NA	NA	NA	NA	NA	NA	NA	No	ID=1-2859193-2859205-AGGG,1-2859222-2859242-AGGA,1-2859265-2859277-GAAG,1-2859282-2859294-AGGA,1-2859286-2859308-AGGAAGG,1-2859300-2859314-AGGA,1-2859362-2859375-AAGG,1-2859374-2859386-AGGA,1-2859391-2859400-GGA,1-2859396-2859409-AGGA,1-2859492-2859501-GAA,1-2859496-2859508-AGGA,1-2859500-2859522-AGGAAGGAGGG,1-2859528-2859540-AGGA,1-2859560-2859572-AGGA,1-2859569-2859582-GGAG;MOTIFS=AGGA,AAGG,AGGAAGGAGGG,AGGAAGG,AGGG,GGAG,GAA,GAAG,GGA;STRUC=<VC324>	HPRC,HGSVC,1KG-ONT	No	0.034	Yes	NA,NA	NA	NA
chr1:2859559	4556	INS	746	0.8278	0.6927	5	NA	NA	NA	NA	NA	NA	NA	NA	NA	No	ID=1-2859193-2859205-AGGG,1-2859222-2859242-AGGA,1-2859265-2859277-GAAG,1-2859282-2859294-AGGA,1-2859286-2859308-AGGAAGG,1-2859300-2859314-AGGA,1-2859362-2859375-AAGG,1-2859374-2859386-AGGA,1-2859391-2859400-GGA,1-2859396-2859409-AGGA,1-2859492-2859501-GAA,1-2859496-2859508-AGGA,1-2859500-2859522-AGGAAGGAGGG,1-2859528-2859540-AGGA,1-2859560-2859572-AGGA,1-2859569-2859582-GGAG;MOTIFS=AGGA,AAGG,AGGAAGGAGGG,AGGAAGG,AGGG,GGAG,GAA,GAAG,GGA;STRUC=<VC324>	HPRC,HGSVC,1KG-ONT	No	0.034	No	NA,NA	NA	NA
chr1:2859559	4546	INS	392	0.8206	0.6368	28	NA	NA	NA	NA	NA	NA	NA	NA	NA	No	ID=1-2859193-2859205-AGGG,1-2859222-2859242-AGGA,1-2859265-2859277-GAAG,1-2859282-2859294-AGGA,1-2859286-2859308-AGGAAGG,1-2859300-2859314-AGGA,1-2859362-2859375-AAGG,1-2859374-2859386-AGGA,1-2859391-2859400-GGA,1-2859396-2859409-AGGA,1-2859492-2859501-GAA,1-2859496-2859508-AGGA,1-2859500-2859522-AGGAAGGAGGG,1-2859528-2859540-AGGA,1-2859560-2859572-AGGA,1-2859569-2859582-GGAG;MOTIFS=AGGA,AAGG,AGGAAGGAGGG,AGGAAGG,AGGG,GGAG,GAA,GAAG,GGA;STRUC=<VC324>	HPRC,HGSVC,1KG-ONT	No	0.034	Yes	NA,NA	NA	NA
chr1:2859559	4554	INS	691	0.8969	0.3729	11	NA	NA	NA	NA	NA	NA	NA	NA	NA	No	ID=1-2859193-2859205-AGGG,1-2859222-2859242-AGGA,1-2859265-2859277-GAAG,1-2859282-2859294-AGGA,1-2859286-2859308-AGGAAGG,1-2859300-2859314-AGGA,1-2859362-2859375-AAGG,1-2859374-2859386-AGGA,1-2859391-2859400-GGA,1-2859396-2859409-AGGA,1-2859492-2859501-GAA,1-2859496-2859508-AGGA,1-2859500-2859522-AGGAAGGAGGG,1-2859528-2859540-AGGA,1-2859560-2859572-AGGA,1-2859569-2859582-GGAG;MOTIFS=AGGA,AAGG,AGGAAGGAGGG,AGGAAGG,AGGG,GGAG,GAA,GAAG,GGA;STRUC=<VC324>	HPRC,HGSVC,1KG-ONT	No	0.034	Yes	NA,NA	NA	NA
chr1:2859559	4553	INS	283	0.8624	0.492	21	NA	NA	NA	NA	NA	NA	NA	NA	NA	No	ID=1-2859193-2859205-AGGG,1-2859222-2859242-AGGA,1-2859265-2859277-GAAG,1-2859282-2859294-AGGA,1-2859286-2859308-AGGAAGG,1-2859300-2859314-AGGA,1-2859362-2859375-AAGG,1-2859374-2859386-AGGA,1-2859391-2859400-GGA,1-2859396-2859409-AGGA,1-2859492-2859501-GAA,1-2859496-2859508-AGGA,1-2859500-2859522-AGGAAGGAGGG,1-2859528-2859540-AGGA,1-2859560-2859572-AGGA,1-2859569-2859582-GGAG;MOTIFS=AGGA,AAGG,AGGAAGGAGGG,AGGAAGG,AGGG,GGAG,GAA,GAAG,GGA;STRUC=<VC324>	HPRC,HGSVC,1KG-ONT	No	0.034	Yes	NA,NA	NA	NA
chr1:2859559	4552	INS	510	0.8162	0.6636	17	NA	NA	NA	NA	NA	NA	NA	NA	NA	No	ID=1-2859193-2859205-AGGG,1-2859222-2859242-AGGA,1-2859265-2859277-GAAG,1-2859282-2859294-AGGA,1-2859286-2859308-AGGAAGG,1-2859300-2859314-AGGA,1-2859362-2859375-AAGG,1-2859374-2859386-AGGA,1-2859391-2859400-GGA,1-2859396-2859409-AGGA,1-2859492-2859501-GAA,1-2859496-2859508-AGGA,1-2859500-2859522-AGGAAGGAGGG,1-2859528-2859540-AGGA,1-2859560-2859572-AGGA,1-2859569-2859582-GGAG;MOTIFS=AGGA,AAGG,AGGAAGGAGGG,AGGAAGG,AGGG,GGAG,GAA,GAAG,GGA;STRUC=<VC324>	HPRC,HGSVC,1KG-ONT	No	0.034	Yes	NA,NA	NA	NA
chr1:2859559	4551	INS	741	0.8678	0.4933	5	NA	NA	NA	NA	NA	NA	NA	NA	NA	No	ID=1-2859193-2859205-AGGG,1-2859222-2859242-AGGA,1-2859265-2859277-GAAG,1-2859282-2859294-AGGA,1-2859286-2859308-AGGAAGG,1-2859300-2859314-AGGA,1-2859362-2859375-AAGG,1-2859374-2859386-AGGA,1-2859391-2859400-GGA,1-2859396-2859409-AGGA,1-2859492-2859501-GAA,1-2859496-2859508-AGGA,1-2859500-2859522-AGGAAGGAGGG,1-2859528-2859540-AGGA,1-2859560-2859572-AGGA,1-2859569-2859582-GGAG;MOTIFS=AGGA,AAGG,AGGAAGGAGGG,AGGAAGG,AGGG,GGAG,GAA,GAAG,GGA;STRUC=<VC324>	HPRC,HGSVC,1KG-ONT	No	0.034	No	NA,NA	NA	NA
chr1:2859559	4550	INS	791	0.9388	0.2307	1	NA	NA	NA	NA	NA	NA	NA	NA	NA	No	ID=1-2859193-2859205-AGGG,1-2859222-2859242-AGGA,1-2859265-2859277-GAAG,1-2859282-2859294-AGGA,1-2859286-2859308-AGGAAGG,1-2859300-2859314-AGGA,1-2859362-2859375-AAGG,1-2859374-2859386-AGGA,1-2859391-2859400-GGA,1-2859396-2859409-AGGA,1-2859492-2859501-GAA,1-2859496-2859508-AGGA,1-2859500-2859522-AGGAAGGAGGG,1-2859528-2859540-AGGA,1-2859560-2859572-AGGA,1-2859569-2859582-GGAG;MOTIFS=AGGA,AAGG,AGGAAGGAGGG,AGGAAGG,AGGG,GGAG,GAA,GAAG,GGA;STRUC=<VC324>	HPRC,HGSVC,1KG-ONT	No	0.034	No	NA,NA	NA	NA
chr1:2859559	4549	INS	375	0.8604	0.5051	7	NA	NA	NA	NA	NA	NA	NA	NA	NA	No	ID=1-2859193-2859205-AGGG,1-2859222-2859242-AGGA,1-2859265-2859277-GAAG,1-2859282-2859294-AGGA,1-2859286-2859308-AGGAAGG,1-2859300-2859314-AGGA,1-2859362-2859375-AAGG,1-2859374-2859386-AGGA,1-2859391-2859400-GGA,1-2859396-2859409-AGGA,1-2859492-2859501-GAA,1-2859496-2859508-AGGA,1-2859500-2859522-AGGAAGGAGGG,1-2859528-2859540-AGGA,1-2859560-2859572-AGGA,1-2859569-2859582-GGAG;MOTIFS=AGGA,AAGG,AGGAAGGAGGG,AGGAAGG,AGGG,GGAG,GAA,GAAG,GGA;STRUC=<VC324>	HPRC,HGSVC,1KG-ONT	No	0.034	No	NA,NA	NA	NA
chr1:2859559	4548	INS	381	0.8632	0.5158	12	NA	NA	NA	NA	NA	NA	NA	NA	NA	No	ID=1-2859193-2859205-AGGG,1-2859222-2859242-AGGA,1-2859265-2859277-GAAG,1-2859282-2859294-AGGA,1-2859286-2859308-AGGAAGG,1-2859300-2859314-AGGA,1-2859362-2859375-AAGG,1-2859374-2859386-AGGA,1-2859391-2859400-GGA,1-2859396-2859409-AGGA,1-2859492-2859501-GAA,1-2859496-2859508-AGGA,1-2859500-2859522-AGGAAGGAGGG,1-2859528-2859540-AGGA,1-2859560-2859572-AGGA,1-2859569-2859582-GGAG;MOTIFS=AGGA,AAGG,AGGAAGGAGGG,AGGAAGG,AGGG,GGAG,GAA,GAAG,GGA;STRUC=<VC324>	HPRC,HGSVC,1KG-ONT	No	0.034	Yes	NA,NA	NA	NA
chr1:2859559	4547	INS	690	0.8757	0.4196	12	NA	NA	NA	NA	NA	NA	NA	NA	NA	No	ID=1-2859193-2859205-AGGG,1-2859222-2859242-AGGA,1-2859265-2859277-GAAG,1-2859282-2859294-AGGA,1-2859286-2859308-AGGAAGG,1-2859300-2859314-AGGA,1-2859362-2859375-AAGG,1-2859374-2859386-AGGA,1-2859391-2859400-GGA,1-2859396-2859409-AGGA,1-2859492-2859501-GAA,1-2859496-2859508-AGGA,1-2859500-2859522-AGGAAGGAGGG,1-2859528-2859540-AGGA,1-2859560-2859572-AGGA,1-2859569-2859582-GGAG;MOTIFS=AGGA,AAGG,AGGAAGGAGGG,AGGAAGG,AGGG,GGAG,GAA,GAAG,GGA;STRUC=<VC324>	HPRC,HGSVC,1KG-ONT	No	0.034	Yes	NA,NA	NA	NA
chr1:2859559	4527	INS	1092	0.8649	0.4952	7	NA	NA	NA	NA	NA	NA	NA	NA	NA	No	ID=1-2859193-2859205-AGGG,1-2859222-2859242-AGGA,1-2859265-2859277-GAAG,1-2859282-2859294-AGGA,1-2859286-2859308-AGGAAGG,1-2859300-2859314-AGGA,1-2859362-2859375-AAGG,1-2859374-2859386-AGGA,1-2859391-2859400-GGA,1-2859396-2859409-AGGA,1-2859492-2859501-GAA,1-2859496-2859508-AGGA,1-2859500-2859522-AGGAAGGAGGG,1-2859528-2859540-AGGA,1-2859560-2859572-AGGA,1-2859569-2859582-GGAG;MOTIFS=AGGA,AAGG,AGGAAGGAGGG,AGGAAGG,AGGG,GGAG,GAA,GAAG,GGA;STRUC=<VC324>	HPRC,HGSVC,1KG-ONT	No	0.034	No	NA,NA	NA	NA
chr1:2859559	4524	INS	520	0.8856	0.4377	10	NA	NA	NA	NA	NA	NA	NA	NA	NA	No	ID=1-2859193-2859205-AGGG,1-2859222-2859242-AGGA,1-2859265-2859277-GAAG,1-2859282-2859294-AGGA,1-2859286-2859308-AGGAAGG,1-2859300-2859314-AGGA,1-2859362-2859375-AAGG,1-2859374-2859386-AGGA,1-2859391-2859400-GGA,1-2859396-2859409-AGGA,1-2859492-2859501-GAA,1-2859496-2859508-AGGA,1-2859500-2859522-AGGAAGGAGGG,1-2859528-2859540-AGGA,1-2859560-2859572-AGGA,1-2859569-2859582-GGAG;MOTIFS=AGGA,AAGG,AGGAAGGAGGG,AGGAAGG,AGGG,GGAG,GAA,GAAG,GGA;STRUC=<VC324>	HPRC,HGSVC	No	0.034	No	NA,NA	NA	NA
chr1:2859559	4515	INS	425	0.823	0.6796	18	NA	NA	NA	NA	NA	NA	NA	NA	NA	No	ID=1-2859193-2859205-AGGG,1-2859222-2859242-AGGA,1-2859265-2859277-GAAG,1-2859282-2859294-AGGA,1-2859286-2859308-AGGAAGG,1-2859300-2859314-AGGA,1-2859362-2859375-AAGG,1-2859374-2859386-AGGA,1-2859391-2859400-GGA,1-2859396-2859409-AGGA,1-2859492-2859501-GAA,1-2859496-2859508-AGGA,1-2859500-2859522-AGGAAGGAGGG,1-2859528-2859540-AGGA,1-2859560-2859572-AGGA,1-2859569-2859582-GGAG;MOTIFS=AGGA,AAGG,AGGAAGGAGGG,AGGAAGG,AGGG,GGAG,GAA,GAAG,GGA;STRUC=<VC324>	HPRC,HGSVC,1KG-ONT	No	0.034	Yes	NA,NA	NA	NA
chr1:2859559	4525	INS	3213	0.8112	0.6922	17	NA	NA	NA	NA	NA	NA	NA	NA	NA	No	ID=1-2859193-2859205-AGGG,1-2859222-2859242-AGGA,1-2859265-2859277-GAAG,1-2859282-2859294-AGGA,1-2859286-2859308-AGGAAGG,1-2859300-2859314-AGGA,1-2859362-2859375-AAGG,1-2859374-2859386-AGGA,1-2859391-2859400-GGA,1-2859396-2859409-AGGA,1-2859492-2859501-GAA,1-2859496-2859508-AGGA,1-2859500-2859522-AGGAAGGAGGG,1-2859528-2859540-AGGA,1-2859560-2859572-AGGA,1-2859569-2859582-GGAG;MOTIFS=AGGA,AAGG,AGGAAGGAGGG,AGGAAGG,AGGG,GGAG,GAA,GAAG,GGA;STRUC=<VC324>	HPRC,HGSVC,1KG-ONT	No	0.034	Yes	NA,NA	NA	NA
chr1:2859559	4523	INS	3939	0.8891	0.3787	1	NA	NA	NA	NA	NA	NA	NA	NA	NA	No	ID=1-2859193-2859205-AGGG,1-2859222-2859242-AGGA,1-2859265-2859277-GAAG,1-2859282-2859294-AGGA,1-2859286-2859308-AGGAAGG,1-2859300-2859314-AGGA,1-2859362-2859375-AAGG,1-2859374-2859386-AGGA,1-2859391-2859400-GGA,1-2859396-2859409-AGGA,1-2859492-2859501-GAA,1-2859496-2859508-AGGA,1-2859500-2859522-AGGAAGGAGGG,1-2859528-2859540-AGGA,1-2859560-2859572-AGGA,1-2859569-2859582-GGAG;MOTIFS=AGGA,AAGG,AGGAAGGAGGG,AGGAAGG,AGGG,GGAG,GAA,GAAG,GGA;STRUC=<VC324>	HPRC,HGSVC,1KG-ONT	No	0.034	No	NA,NA	NA	NA
chr1:2859559	4516	INS	447	0.8818	0.4285	16	NA	NA	NA	NA	NA	NA	NA	NA	NA	No	ID=1-2859193-2859205-AGGG,1-2859222-2859242-AGGA,1-2859265-2859277-GAAG,1-2859282-2859294-AGGA,1-2859286-2859308-AGGAAGG,1-2859300-2859314-AGGA,1-2859362-2859375-AAGG,1-2859374-2859386-AGGA,1-2859391-2859400-GGA,1-2859396-2859409-AGGA,1-2859492-2859501-GAA,1-2859496-2859508-AGGA,1-2859500-2859522-AGGAAGGAGGG,1-2859528-2859540-AGGA,1-2859560-2859572-AGGA,1-2859569-2859582-GGAG;MOTIFS=AGGA,AAGG,AGGAAGGAGGG,AGGAAGG,AGGG,GGAG,GAA,GAAG,GGA;STRUC=<VC324>	HPRC,HGSVC,1KG-ONT	No	0.034	Yes	NA,NA	NA	NA
chr1:2859559	4514	INS	134	0.8095	0.6745	3	NA	NA	NA	NA	NA	NA	NA	NA	NA	No	ID=1-2859193-2859205-AGGG,1-2859222-2859242-AGGA,1-2859265-2859277-GAAG,1-2859282-2859294-AGGA,1-2859286-2859308-AGGAAGG,1-2859300-2859314-AGGA,1-2859362-2859375-AAGG,1-2859374-2859386-AGGA,1-2859391-2859400-GGA,1-2859396-2859409-AGGA,1-2859492-2859501-GAA,1-2859496-2859508-AGGA,1-2859500-2859522-AGGAAGGAGGG,1-2859528-2859540-AGGA,1-2859560-2859572-AGGA,1-2859569-2859582-GGAG;MOTIFS=AGGA,AAGG,AGGAAGGAGGG,AGGAAGG,AGGG,GGAG,GAA,GAAG,GGA;STRUC=<VC324>	HPRC,HGSVC,1KG-ONT	No	0.034	No	NA,NA	NA	NA
chr1:2859559	4513	INS	123	0.9341	0.406	2	NA	NA	NA	NA	NA	NA	NA	NA	NA	No	ID=1-2859193-2859205-AGGG,1-2859222-2859242-AGGA,1-2859265-2859277-GAAG,1-2859282-2859294-AGGA,1-2859286-2859308-AGGAAGG,1-2859300-2859314-AGGA,1-2859362-2859375-AAGG,1-2859374-2859386-AGGA,1-2859391-2859400-GGA,1-2859396-2859409-AGGA,1-2859492-2859501-GAA,1-2859496-2859508-AGGA,1-2859500-2859522-AGGAAGGAGGG,1-2859528-2859540-AGGA,1-2859560-2859572-AGGA,1-2859569-2859582-GGAG;MOTIFS=AGGA,AAGG,AGGAAGGAGGG,AGGAAGG,AGGG,GGAG,GAA,GAAG,GGA;STRUC=<VC324>	HPRC,HGSVC,1KG-ONT	No	0.034	Yes	NA,NA	NA	NA
chr1:2859559	4512	INS	2195	0.8212	0.691	1	NA	NA	NA	NA	NA	NA	NA	NA	NA	No	ID=1-2859193-2859205-AGGG,1-2859222-2859242-AGGA,1-2859265-2859277-GAAG,1-2859282-2859294-AGGA,1-2859286-2859308-AGGAAGG,1-2859300-2859314-AGGA,1-2859362-2859375-AAGG,1-2859374-2859386-AGGA,1-2859391-2859400-GGA,1-2859396-2859409-AGGA,1-2859492-2859501-GAA,1-2859496-2859508-AGGA,1-2859500-2859522-AGGAAGGAGGG,1-2859528-2859540-AGGA,1-2859560-2859572-AGGA,1-2859569-2859582-GGAG;MOTIFS=AGGA,AAGG,AGGAAGGAGGG,AGGAAGG,AGGG,GGAG,GAA,GAAG,GGA;STRUC=<VC324>	HPRC,HGSVC,1KG-ONT	No	0.034	No	NA,NA	NA	NA
chr1:2859559	4511	INS	563	0.9118	0.4366	2	NA	NA	NA	NA	NA	NA	NA	NA	NA	No	ID=1-2859193-2859205-AGGG,1-2859222-2859242-AGGA,1-2859265-2859277-GAAG,1-2859282-2859294-AGGA,1-2859286-2859308-AGGAAGG,1-2859300-2859314-AGGA,1-2859362-2859375-AAGG,1-2859374-2859386-AGGA,1-2859391-2859400-GGA,1-2859396-2859409-AGGA,1-2859492-2859501-GAA,1-2859496-2859508-AGGA,1-2859500-2859522-AGGAAGGAGGG,1-2859528-2859540-AGGA,1-2859560-2859572-AGGA,1-2859569-2859582-GGAG;MOTIFS=AGGA,AAGG,AGGAAGGAGGG,AGGAAGG,AGGG,GGAG,GAA,GAAG,GGA;STRUC=<VC324>	HPRC,HGSVC,1KG-ONT	No	0.034	Yes	NA,NA	NA	NA
chr1:2859559	4510	INS	334	0.9167	0.3141	6	NA	NA	NA	NA	NA	NA	NA	NA	NA	No	ID=1-2859193-2859205-AGGG,1-2859222-2859242-AGGA,1-2859265-2859277-GAAG,1-2859282-2859294-AGGA,1-2859286-2859308-AGGAAGG,1-2859300-2859314-AGGA,1-2859362-2859375-AAGG,1-2859374-2859386-AGGA,1-2859391-2859400-GGA,1-2859396-2859409-AGGA,1-2859492-2859501-GAA,1-2859496-2859508-AGGA,1-2859500-2859522-AGGAAGGAGGG,1-2859528-2859540-AGGA,1-2859560-2859572-AGGA,1-2859569-2859582-GGAG;MOTIFS=AGGA,AAGG,AGGAAGGAGGG,AGGAAGG,AGGG,GGAG,GAA,GAAG,GGA;STRUC=<VC324>	HPRC,HGSVC,1KG-ONT	No	0.034	No	NA,NA	NA	NA
chr1:2859559	4509	INS	3845	0.8137	0.6851	1	NA	NA	NA	NA	NA	NA	NA	NA	NA	No	ID=1-2859193-2859205-AGGG,1-2859222-2859242-AGGA,1-2859265-2859277-GAAG,1-2859282-2859294-AGGA,1-2859286-2859308-AGGAAGG,1-2859300-2859314-AGGA,1-2859362-2859375-AAGG,1-2859374-2859386-AGGA,1-2859391-2859400-GGA,1-2859396-2859409-AGGA,1-2859492-2859501-GAA,1-2859496-2859508-AGGA,1-2859500-2859522-AGGAAGGAGGG,1-2859528-2859540-AGGA,1-2859560-2859572-AGGA,1-2859569-2859582-GGAG;MOTIFS=AGGA,AAGG,AGGAAGGAGGG,AGGAAGG,AGGG,GGAG,GAA,GAAG,GGA;STRUC=<VC324>	HPRC,HGSVC,1KG-ONT	No	0.034	No	NA,NA	NA	NA
chr1:2859559	4522	INS	748	0.851	0.5689	4	NA	NA	NA	NA	NA	NA	NA	NA	NA	No	ID=1-2859193-2859205-AGGG,1-2859222-2859242-AGGA,1-2859265-2859277-GAAG,1-2859282-2859294-AGGA,1-2859286-2859308-AGGAAGG,1-2859300-2859314-AGGA,1-2859362-2859375-AAGG,1-2859374-2859386-AGGA,1-2859391-2859400-GGA,1-2859396-2859409-AGGA,1-2859492-2859501-GAA,1-2859496-2859508-AGGA,1-2859500-2859522-AGGAAGGAGGG,1-2859528-2859540-AGGA,1-2859560-2859572-AGGA,1-2859569-2859582-GGAG;MOTIFS=AGGA,AAGG,AGGAAGGAGGG,AGGAAGG,AGGG,GGAG,GAA,GAAG,GGA;STRUC=<VC324>	HPRC,HGSVC,1KG-ONT	No	0.034	Yes	NA,NA	NA	NA
chr1:2859559	4526	INS	70	0.8247	0.6277	13	NA	NA	NA	NA	NA	NA	NA	NA	NA	No	ID=1-2859193-2859205-AGGG,1-2859222-2859242-AGGA,1-2859265-2859277-GAAG,1-2859282-2859294-AGGA,1-2859286-2859308-AGGAAGG,1-2859300-2859314-AGGA,1-2859362-2859375-AAGG,1-2859374-2859386-AGGA,1-2859391-2859400-GGA,1-2859396-2859409-AGGA,1-2859492-2859501-GAA,1-2859496-2859508-AGGA,1-2859500-2859522-AGGAAGGAGGG,1-2859528-2859540-AGGA,1-2859560-2859572-AGGA,1-2859569-2859582-GGAG;MOTIFS=AGGA,AAGG,AGGAAGGAGGG,AGGAAGG,AGGG,GGAG,GAA,GAAG,GGA;STRUC=<VC324>	HPRC,HGSVC	No	0.034	No	NA,NA	NA	NA
chr1:2859559	4520	INS	975	0.8316	0.6166	3	NA	NA	NA	NA	NA	NA	NA	NA	NA	No	ID=1-2859193-2859205-AGGG,1-2859222-2859242-AGGA,1-2859265-2859277-GAAG,1-2859282-2859294-AGGA,1-2859286-2859308-AGGAAGG,1-2859300-2859314-AGGA,1-2859362-2859375-AAGG,1-2859374-2859386-AGGA,1-2859391-2859400-GGA,1-2859396-2859409-AGGA,1-2859492-2859501-GAA,1-2859496-2859508-AGGA,1-2859500-2859522-AGGAAGGAGGG,1-2859528-2859540-AGGA,1-2859560-2859572-AGGA,1-2859569-2859582-GGAG;MOTIFS=AGGA,AAGG,AGGAAGGAGGG,AGGAAGG,AGGG,GGAG,GAA,GAAG,GGA;STRUC=<VC324>	HPRC,HGSVC,1KG-ONT	No	0.034	No	NA,NA	NA	NA
chr1:2859559	4519	INS	580	0.7856	0.6977	3	NA	NA	NA	NA	NA	NA	NA	NA	NA	No	ID=1-2859193-2859205-AGGG,1-2859222-2859242-AGGA,1-2859265-2859277-GAAG,1-2859282-2859294-AGGA,1-2859286-2859308-AGGAAGG,1-2859300-2859314-AGGA,1-2859362-2859375-AAGG,1-2859374-2859386-AGGA,1-2859391-2859400-GGA,1-2859396-2859409-AGGA,1-2859492-2859501-GAA,1-2859496-2859508-AGGA,1-2859500-2859522-AGGAAGGAGGG,1-2859528-2859540-AGGA,1-2859560-2859572-AGGA,1-2859569-2859582-GGAG;MOTIFS=AGGA,AAGG,AGGAAGGAGGG,AGGAAGG,AGGG,GGAG,GAA,GAAG,GGA;STRUC=<VC324>	HPRC,HGSVC,1KG-ONT	No	0.034	No	NA,NA	NA	NA
chr1:2859559	4521	INS	801	0.8747	0.4522	6	NA	NA	NA	NA	NA	NA	NA	NA	NA	No	ID=1-2859193-2859205-AGGG,1-2859222-2859242-AGGA,1-2859265-2859277-GAAG,1-2859282-2859294-AGGA,1-2859286-2859308-AGGAAGG,1-2859300-2859314-AGGA,1-2859362-2859375-AAGG,1-2859374-2859386-AGGA,1-2859391-2859400-GGA,1-2859396-2859409-AGGA,1-2859492-2859501-GAA,1-2859496-2859508-AGGA,1-2859500-2859522-AGGAAGGAGGG,1-2859528-2859540-AGGA,1-2859560-2859572-AGGA,1-2859569-2859582-GGAG;MOTIFS=AGGA,AAGG,AGGAAGGAGGG,AGGAAGG,AGGG,GGAG,GAA,GAAG,GGA;STRUC=<VC324>	HPRC,HGSVC,1KG-ONT	No	0.034	No	NA,NA	NA	NA
chr1:2859559	4517	INS	372	0.8333	0.6265	5	NA	NA	NA	NA	NA	NA	NA	NA	NA	No	ID=1-2859193-2859205-AGGG,1-2859222-2859242-AGGA,1-2859265-2859277-GAAG,1-2859282-2859294-AGGA,1-2859286-2859308-AGGAAGG,1-2859300-2859314-AGGA,1-2859362-2859375-AAGG,1-2859374-2859386-AGGA,1-2859391-2859400-GGA,1-2859396-2859409-AGGA,1-2859492-2859501-GAA,1-2859496-2859508-AGGA,1-2859500-2859522-AGGAAGGAGGG,1-2859528-2859540-AGGA,1-2859560-2859572-AGGA,1-2859569-2859582-GGAG;MOTIFS=AGGA,AAGG,AGGAAGGAGGG,AGGAAGG,AGGG,GGAG,GAA,GAAG,GGA;STRUC=<VC324>	HPRC,HGSVC,1KG-ONT	No	0.034	No	NA,NA	NA	NA
chr1:2859559	4518	INS	572	0.9477	0.211	11	NA	NA	NA	NA	NA	NA	NA	NA	NA	No	ID=1-2859193-2859205-AGGG,1-2859222-2859242-AGGA,1-2859265-2859277-GAAG,1-2859282-2859294-AGGA,1-2859286-2859308-AGGAAGG,1-2859300-2859314-AGGA,1-2859362-2859375-AAGG,1-2859374-2859386-AGGA,1-2859391-2859400-GGA,1-2859396-2859409-AGGA,1-2859492-2859501-GAA,1-2859496-2859508-AGGA,1-2859500-2859522-AGGAAGGAGGG,1-2859528-2859540-AGGA,1-2859560-2859572-AGGA,1-2859569-2859582-GGAG;MOTIFS=AGGA,AAGG,AGGAAGGAGGG,AGGAAGG,AGGG,GGAG,GAA,GAAG,GGA;STRUC=<VC324>	HPRC,HGSVC,1KG-ONT	No	0.034	Yes	NA,NA	NA	NA
chr1:2859559	4508	INS	905	0.8629	0.5678	5	NA	NA	NA	NA	NA	NA	NA	NA	NA	No	ID=1-2859193-2859205-AGGG,1-2859222-2859242-AGGA,1-2859265-2859277-GAAG,1-2859282-2859294-AGGA,1-2859286-2859308-AGGAAGG,1-2859300-2859314-AGGA,1-2859362-2859375-AAGG,1-2859374-2859386-AGGA,1-2859391-2859400-GGA,1-2859396-2859409-AGGA,1-2859492-2859501-GAA,1-2859496-2859508-AGGA,1-2859500-2859522-AGGAAGGAGGG,1-2859528-2859540-AGGA,1-2859560-2859572-AGGA,1-2859569-2859582-GGAG;MOTIFS=AGGA,AAGG,AGGAAGGAGGG,AGGAAGG,AGGG,GGAG,GAA,GAAG,GGA;STRUC=<VC324>	HPRC,HGSVC,1KG-ONT	No	0.034	No	NA,NA	NA	NA
chr1:2859563	4565	INS	346	0.8439	0.6017	3	NA	NA	NA	NA	NA	NA	NA	NA	NA	No	ID=1-2859193-2859205-AGGG,1-2859222-2859242-AGGA,1-2859265-2859277-GAAG,1-2859282-2859294-AGGA,1-2859286-2859308-AGGAAGG,1-2859300-2859314-AGGA,1-2859362-2859375-AAGG,1-2859374-2859386-AGGA,1-2859391-2859400-GGA,1-2859396-2859409-AGGA,1-2859492-2859501-GAA,1-2859496-2859508-AGGA,1-2859500-2859522-AGGAAGGAGGG,1-2859528-2859540-AGGA,1-2859560-2859572-AGGA,1-2859569-2859582-GGAG;MOTIFS=AGGA,AAGG,AGGAAGGAGGG,AGGAAGG,AGGG,GGAG,GAA,GAAG,GGA;STRUC=<VC324>	HPRC,HGSVC,1KG-ONT	No	0.034	Yes	NA,NA	NA	NA
chr1:2859563	4566	INS	3443	0.8854	0.4152	2	NA	NA	NA	NA	NA	NA	NA	NA	NA	No	ID=1-2859193-2859205-AGGG,1-2859222-2859242-AGGA,1-2859265-2859277-GAAG,1-2859282-2859294-AGGA,1-2859286-2859308-AGGAAGG,1-2859300-2859314-AGGA,1-2859362-2859375-AAGG,1-2859374-2859386-AGGA,1-2859391-2859400-GGA,1-2859396-2859409-AGGA,1-2859492-2859501-GAA,1-2859496-2859508-AGGA,1-2859500-2859522-AGGAAGGAGGG,1-2859528-2859540-AGGA,1-2859560-2859572-AGGA,1-2859569-2859582-GGAG;MOTIFS=AGGA,AAGG,AGGAAGGAGGG,AGGAAGG,AGGG,GGAG,GAA,GAAG,GGA;STRUC=<VC324>	HPRC,HGSVC,1KG-ONT	No	0.034	No	NA,NA	NA	NA
chr1:2859563	4567	INS	718	0.8926	0.4634	5	NA	NA	NA	NA	NA	NA	NA	NA	NA	No	ID=1-2859193-2859205-AGGG,1-2859222-2859242-AGGA,1-2859265-2859277-GAAG,1-2859282-2859294-AGGA,1-2859286-2859308-AGGAAGG,1-2859300-2859314-AGGA,1-2859362-2859375-AAGG,1-2859374-2859386-AGGA,1-2859391-2859400-GGA,1-2859396-2859409-AGGA,1-2859492-2859501-GAA,1-2859496-2859508-AGGA,1-2859500-2859522-AGGAAGGAGGG,1-2859528-2859540-AGGA,1-2859560-2859572-AGGA,1-2859569-2859582-GGAG;MOTIFS=AGGA,AAGG,AGGAAGGAGGG,AGGAAGG,AGGG,GGAG,GAA,GAAG,GGA;STRUC=<VC324>	HPRC,HGSVC,1KG-ONT	No	0.034	Yes	NA,NA	NA	NA
chr1:2859563	4568	INS	3908	0.8852	0.5056	1	NA	NA	NA	NA	NA	NA	NA	NA	NA	No	ID=1-2859193-2859205-AGGG,1-2859222-2859242-AGGA,1-2859265-2859277-GAAG,1-2859282-2859294-AGGA,1-2859286-2859308-AGGAAGG,1-2859300-2859314-AGGA,1-2859362-2859375-AAGG,1-2859374-2859386-AGGA,1-2859391-2859400-GGA,1-2859396-2859409-AGGA,1-2859492-2859501-GAA,1-2859496-2859508-AGGA,1-2859500-2859522-AGGAAGGAGGG,1-2859528-2859540-AGGA,1-2859560-2859572-AGGA,1-2859569-2859582-GGAG;MOTIFS=AGGA,AAGG,AGGAAGGAGGG,AGGAAGG,AGGG,GGAG,GAA,GAAG,GGA;STRUC=<VC324>	HPRC,HGSVC,1KG-ONT	No	0.034	No	NA,NA	NA	NA
chr1:2859564	4594	INS	2570	0.9226	0.3224	3	NA	NA	NA	NA	NA	NA	NA	NA	NA	No	ID=1-2859193-2859205-AGGG,1-2859222-2859242-AGGA,1-2859265-2859277-GAAG,1-2859282-2859294-AGGA,1-2859286-2859308-AGGAAGG,1-2859300-2859314-AGGA,1-2859362-2859375-AAGG,1-2859374-2859386-AGGA,1-2859391-2859400-GGA,1-2859396-2859409-AGGA,1-2859492-2859501-GAA,1-2859496-2859508-AGGA,1-2859500-2859522-AGGAAGGAGGG,1-2859528-2859540-AGGA,1-2859560-2859572-AGGA,1-2859569-2859582-GGAG;MOTIFS=AGGA,AAGG,AGGAAGGAGGG,AGGAAGG,AGGG,GGAG,GAA,GAAG,GGA;STRUC=<VC324>	HPRC,HGSVC,1KG-ONT	No	0.034	No	NA,NA	NA	NA
chr1:2859564	4597	INS	255	0.8391	0.5977	1	NA	NA	NA	NA	NA	NA	NA	NA	NA	No	ID=1-2859193-2859205-AGGG,1-2859222-2859242-AGGA,1-2859265-2859277-GAAG,1-2859282-2859294-AGGA,1-2859286-2859308-AGGAAGG,1-2859300-2859314-AGGA,1-2859362-2859375-AAGG,1-2859374-2859386-AGGA,1-2859391-2859400-GGA,1-2859396-2859409-AGGA,1-2859492-2859501-GAA,1-2859496-2859508-AGGA,1-2859500-2859522-AGGAAGGAGGG,1-2859528-2859540-AGGA,1-2859560-2859572-AGGA,1-2859569-2859582-GGAG;MOTIFS=AGGA,AAGG,AGGAAGGAGGG,AGGAAGG,AGGG,GGAG,GAA,GAAG,GGA;STRUC=<VC324>	HPRC,HGSVC,1KG-ONT	No	0.034	No	NA,NA	NA	NA
chr1:2859564	4575	INS	157	0.8714	0.4919	9	NA	NA	NA	NA	NA	NA	NA	NA	NA	No	ID=1-2859193-2859205-AGGG,1-2859222-2859242-AGGA,1-2859265-2859277-GAAG,1-2859282-2859294-AGGA,1-2859286-2859308-AGGAAGG,1-2859300-2859314-AGGA,1-2859362-2859375-AAGG,1-2859374-2859386-AGGA,1-2859391-2859400-GGA,1-2859396-2859409-AGGA,1-2859492-2859501-GAA,1-2859496-2859508-AGGA,1-2859500-2859522-AGGAAGGAGGG,1-2859528-2859540-AGGA,1-2859560-2859572-AGGA,1-2859569-2859582-GGAG;MOTIFS=AGGA,AAGG,AGGAAGGAGGG,AGGAAGG,AGGG,GGAG,GAA,GAAG,GGA;STRUC=<VC324>	HPRC,HGSVC,1KG-ONT	No	0.034	Yes	NA,NA	NA	NA
chr1:2859564	4596	INS	373	0.8142	0.6927	11	NA	NA	NA	NA	NA	NA	NA	NA	NA	No	ID=1-2859193-2859205-AGGG,1-2859222-2859242-AGGA,1-2859265-2859277-GAAG,1-2859282-2859294-AGGA,1-2859286-2859308-AGGAAGG,1-2859300-2859314-AGGA,1-2859362-2859375-AAGG,1-2859374-2859386-AGGA,1-2859391-2859400-GGA,1-2859396-2859409-AGGA,1-2859492-2859501-GAA,1-2859496-2859508-AGGA,1-2859500-2859522-AGGAAGGAGGG,1-2859528-2859540-AGGA,1-2859560-2859572-AGGA,1-2859569-2859582-GGAG;MOTIFS=AGGA,AAGG,AGGAAGGAGGG,AGGAAGG,AGGG,GGAG,GAA,GAAG,GGA;STRUC=<VC324>	HPRC,HGSVC,1KG-ONT	No	0.034	Yes	NA,NA	NA	NA
chr1:2859564	4571	INS	1714	0.8391	0.5936	1	NA	NA	NA	NA	NA	NA	NA	NA	NA	No	ID=1-2859193-2859205-AGGG,1-2859222-2859242-AGGA,1-2859265-2859277-GAAG,1-2859282-2859294-AGGA,1-2859286-2859308-AGGAAGG,1-2859300-2859314-AGGA,1-2859362-2859375-AAGG,1-2859374-2859386-AGGA,1-2859391-2859400-GGA,1-2859396-2859409-AGGA,1-2859492-2859501-GAA,1-2859496-2859508-AGGA,1-2859500-2859522-AGGAAGGAGGG,1-2859528-2859540-AGGA,1-2859560-2859572-AGGA,1-2859569-2859582-GGAG;MOTIFS=AGGA,AAGG,AGGAAGGAGGG,AGGAAGG,AGGG,GGAG,GAA,GAAG,GGA;STRUC=<VC324>	HPRC,HGSVC,1KG-ONT	No	0.034	No	NA,NA	NA	NA
chr1:2859564	4595	INS	1431	0.847	0.6005	14	NA	NA	NA	NA	NA	NA	NA	NA	NA	No	ID=1-2859193-2859205-AGGG,1-2859222-2859242-AGGA,1-2859265-2859277-GAAG,1-2859282-2859294-AGGA,1-2859286-2859308-AGGAAGG,1-2859300-2859314-AGGA,1-2859362-2859375-AAGG,1-2859374-2859386-AGGA,1-2859391-2859400-GGA,1-2859396-2859409-AGGA,1-2859492-2859501-GAA,1-2859496-2859508-AGGA,1-2859500-2859522-AGGAAGGAGGG,1-2859528-2859540-AGGA,1-2859560-2859572-AGGA,1-2859569-2859582-GGAG;MOTIFS=AGGA,AAGG,AGGAAGGAGGG,AGGAAGG,AGGG,GGAG,GAA,GAAG,GGA;STRUC=<VC324>	HPRC,HGSVC,1KG-ONT	No	0.034	Yes	NA,NA	NA	NA
chr1:2859564	4574	INS	200	0.8375	0.5893	1	NA	NA	NA	NA	NA	NA	NA	NA	NA	No	ID=1-2859193-2859205-AGGG,1-2859222-2859242-AGGA,1-2859265-2859277-GAAG,1-2859282-2859294-AGGA,1-2859286-2859308-AGGAAGG,1-2859300-2859314-AGGA,1-2859362-2859375-AAGG,1-2859374-2859386-AGGA,1-2859391-2859400-GGA,1-2859396-2859409-AGGA,1-2859492-2859501-GAA,1-2859496-2859508-AGGA,1-2859500-2859522-AGGAAGGAGGG,1-2859528-2859540-AGGA,1-2859560-2859572-AGGA,1-2859569-2859582-GGAG;MOTIFS=AGGA,AAGG,AGGAAGGAGGG,AGGAAGG,AGGG,GGAG,GAA,GAAG,GGA;STRUC=<VC324>	HPRC,HGSVC,1KG-ONT	No	0.034	No	NA,NA	NA	NA
chr1:2859564	4572	INS	412	0.855	0.5476	8	NA	NA	NA	NA	NA	NA	NA	NA	NA	No	ID=1-2859193-2859205-AGGG,1-2859222-2859242-AGGA,1-2859265-2859277-GAAG,1-2859282-2859294-AGGA,1-2859286-2859308-AGGAAGG,1-2859300-2859314-AGGA,1-2859362-2859375-AAGG,1-2859374-2859386-AGGA,1-2859391-2859400-GGA,1-2859396-2859409-AGGA,1-2859492-2859501-GAA,1-2859496-2859508-AGGA,1-2859500-2859522-AGGAAGGAGGG,1-2859528-2859540-AGGA,1-2859560-2859572-AGGA,1-2859569-2859582-GGAG;MOTIFS=AGGA,AAGG,AGGAAGGAGGG,AGGAAGG,AGGG,GGAG,GAA,GAAG,GGA;STRUC=<VC324>	HPRC,HGSVC,1KG-ONT	No	0.034	Yes	NA,NA	NA	NA
chr1:2859564	4573	INS	1969	0.8659	0.4885	7	NA	NA	NA	NA	NA	NA	NA	NA	NA	No	ID=1-2859193-2859205-AGGG,1-2859222-2859242-AGGA,1-2859265-2859277-GAAG,1-2859282-2859294-AGGA,1-2859286-2859308-AGGAAGG,1-2859300-2859314-AGGA,1-2859362-2859375-AAGG,1-2859374-2859386-AGGA,1-2859391-2859400-GGA,1-2859396-2859409-AGGA,1-2859492-2859501-GAA,1-2859496-2859508-AGGA,1-2859500-2859522-AGGAAGGAGGG,1-2859528-2859540-AGGA,1-2859560-2859572-AGGA,1-2859569-2859582-GGAG;MOTIFS=AGGA,AAGG,AGGAAGGAGGG,AGGAAGG,AGGG,GGAG,GAA,GAAG,GGA;STRUC=<VC324>	HPRC,HGSVC,1KG-ONT	No	0.034	No	NA,NA	NA	NA
chr1:2859564	4593	INS	752	0.8676	0.4867	3	NA	NA	NA	NA	NA	NA	NA	NA	NA	No	ID=1-2859193-2859205-AGGG,1-2859222-2859242-AGGA,1-2859265-2859277-GAAG,1-2859282-2859294-AGGA,1-2859286-2859308-AGGAAGG,1-2859300-2859314-AGGA,1-2859362-2859375-AAGG,1-2859374-2859386-AGGA,1-2859391-2859400-GGA,1-2859396-2859409-AGGA,1-2859492-2859501-GAA,1-2859496-2859508-AGGA,1-2859500-2859522-AGGAAGGAGGG,1-2859528-2859540-AGGA,1-2859560-2859572-AGGA,1-2859569-2859582-GGAG;MOTIFS=AGGA,AAGG,AGGAAGGAGGG,AGGAAGG,AGGG,GGAG,GAA,GAAG,GGA;STRUC=<VC324>	HPRC,HGSVC,1KG-ONT	No	0.034	Yes	NA,NA	NA	NA
chr1:2859564	4592	INS	1310	0.8162	0.6557	6	NA	NA	NA	NA	NA	NA	NA	NA	NA	No	ID=1-2859193-2859205-AGGG,1-2859222-2859242-AGGA,1-2859265-2859277-GAAG,1-2859282-2859294-AGGA,1-2859286-2859308-AGGAAGG,1-2859300-2859314-AGGA,1-2859362-2859375-AAGG,1-2859374-2859386-AGGA,1-2859391-2859400-GGA,1-2859396-2859409-AGGA,1-2859492-2859501-GAA,1-2859496-2859508-AGGA,1-2859500-2859522-AGGAAGGAGGG,1-2859528-2859540-AGGA,1-2859560-2859572-AGGA,1-2859569-2859582-GGAG;MOTIFS=AGGA,AAGG,AGGAAGGAGGG,AGGAAGG,AGGG,GGAG,GAA,GAAG,GGA;STRUC=<VC324>	HPRC,HGSVC,1KG-ONT	No	0.034	Yes	NA,NA	NA	NA
chr1:2859564	4591	INS	124	0.8115	0.6666	2	NA	NA	NA	NA	NA	NA	NA	NA	NA	No	ID=1-2859193-2859205-AGGG,1-2859222-2859242-AGGA,1-2859265-2859277-GAAG,1-2859282-2859294-AGGA,1-2859286-2859308-AGGAAGG,1-2859300-2859314-AGGA,1-2859362-2859375-AAGG,1-2859374-2859386-AGGA,1-2859391-2859400-GGA,1-2859396-2859409-AGGA,1-2859492-2859501-GAA,1-2859496-2859508-AGGA,1-2859500-2859522-AGGAAGGAGGG,1-2859528-2859540-AGGA,1-2859560-2859572-AGGA,1-2859569-2859582-GGAG;MOTIFS=AGGA,AAGG,AGGAAGGAGGG,AGGAAGG,AGGG,GGAG,GAA,GAAG,GGA;STRUC=<VC324>	HPRC,HGSVC,1KG-ONT	No	0.034	No	NA,NA	NA	NA
chr1:2859564	4589	INS	669	0.875	0.5063	2	NA	NA	NA	NA	NA	NA	NA	NA	NA	No	ID=1-2859193-2859205-AGGG,1-2859222-2859242-AGGA,1-2859265-2859277-GAAG,1-2859282-2859294-AGGA,1-2859286-2859308-AGGAAGG,1-2859300-2859314-AGGA,1-2859362-2859375-AAGG,1-2859374-2859386-AGGA,1-2859391-2859400-GGA,1-2859396-2859409-AGGA,1-2859492-2859501-GAA,1-2859496-2859508-AGGA,1-2859500-2859522-AGGAAGGAGGG,1-2859528-2859540-AGGA,1-2859560-2859572-AGGA,1-2859569-2859582-GGAG;MOTIFS=AGGA,AAGG,AGGAAGGAGGG,AGGAAGG,AGGG,GGAG,GAA,GAAG,GGA;STRUC=<VC324>	HPRC,HGSVC,1KG-ONT	No	0.034	No	NA,NA	NA	NA
chr1:2859564	4587	INS	168	0.8178	0.6639	3	NA	NA	NA	NA	NA	NA	NA	NA	NA	No	ID=1-2859193-2859205-AGGG,1-2859222-2859242-AGGA,1-2859265-2859277-GAAG,1-2859282-2859294-AGGA,1-2859286-2859308-AGGAAGG,1-2859300-2859314-AGGA,1-2859362-2859375-AAGG,1-2859374-2859386-AGGA,1-2859391-2859400-GGA,1-2859396-2859409-AGGA,1-2859492-2859501-GAA,1-2859496-2859508-AGGA,1-2859500-2859522-AGGAAGGAGGG,1-2859528-2859540-AGGA,1-2859560-2859572-AGGA,1-2859569-2859582-GGAG;MOTIFS=AGGA,AAGG,AGGAAGGAGGG,AGGAAGG,AGGG,GGAG,GAA,GAAG,GGA;STRUC=<VC324>	HPRC,HGSVC,1KG-ONT	No	0.034	Yes	NA,NA	NA	NA
chr1:2859564	4586	INS	156	0.8078	0.6702	1	NA	NA	NA	NA	NA	NA	NA	NA	NA	No	ID=1-2859193-2859205-AGGG,1-2859222-2859242-AGGA,1-2859265-2859277-GAAG,1-2859282-2859294-AGGA,1-2859286-2859308-AGGAAGG,1-2859300-2859314-AGGA,1-2859362-2859375-AAGG,1-2859374-2859386-AGGA,1-2859391-2859400-GGA,1-2859396-2859409-AGGA,1-2859492-2859501-GAA,1-2859496-2859508-AGGA,1-2859500-2859522-AGGAAGGAGGG,1-2859528-2859540-AGGA,1-2859560-2859572-AGGA,1-2859569-2859582-GGAG;MOTIFS=AGGA,AAGG,AGGAAGGAGGG,AGGAAGG,AGGG,GGAG,GAA,GAAG,GGA;STRUC=<VC324>	HPRC,HGSVC,1KG-ONT	No	0.034	No	NA,NA	NA	NA
chr1:2859564	4585	INS	433	0.8661	0.476	5	NA	NA	NA	NA	NA	NA	NA	NA	NA	No	ID=1-2859193-2859205-AGGG,1-2859222-2859242-AGGA,1-2859265-2859277-GAAG,1-2859282-2859294-AGGA,1-2859286-2859308-AGGAAGG,1-2859300-2859314-AGGA,1-2859362-2859375-AAGG,1-2859374-2859386-AGGA,1-2859391-2859400-GGA,1-2859396-2859409-AGGA,1-2859492-2859501-GAA,1-2859496-2859508-AGGA,1-2859500-2859522-AGGAAGGAGGG,1-2859528-2859540-AGGA,1-2859560-2859572-AGGA,1-2859569-2859582-GGAG;MOTIFS=AGGA,AAGG,AGGAAGGAGGG,AGGAAGG,AGGG,GGAG,GAA,GAAG,GGA;STRUC=<VC324>	HPRC,HGSVC,1KG-ONT	No	0.034	Yes	NA,NA	NA	NA
chr1:2859564	4584	INS	367	0.8328	0.6326	9	NA	NA	NA	NA	NA	NA	NA	NA	NA	No	ID=1-2859193-2859205-AGGG,1-2859222-2859242-AGGA,1-2859265-2859277-GAAG,1-2859282-2859294-AGGA,1-2859286-2859308-AGGAAGG,1-2859300-2859314-AGGA,1-2859362-2859375-AAGG,1-2859374-2859386-AGGA,1-2859391-2859400-GGA,1-2859396-2859409-AGGA,1-2859492-2859501-GAA,1-2859496-2859508-AGGA,1-2859500-2859522-AGGAAGGAGGG,1-2859528-2859540-AGGA,1-2859560-2859572-AGGA,1-2859569-2859582-GGAG;MOTIFS=AGGA,AAGG,AGGAAGGAGGG,AGGAAGG,AGGG,GGAG,GAA,GAAG,GGA;STRUC=<VC324>	HPRC,HGSVC,1KG-ONT	No	0.034	Yes	NA,NA	NA	NA
chr1:2859564	4583	INS	795	0.8578	0.5284	3	NA	NA	NA	NA	NA	NA	NA	NA	NA	No	ID=1-2859193-2859205-AGGG,1-2859222-2859242-AGGA,1-2859265-2859277-GAAG,1-2859282-2859294-AGGA,1-2859286-2859308-AGGAAGG,1-2859300-2859314-AGGA,1-2859362-2859375-AAGG,1-2859374-2859386-AGGA,1-2859391-2859400-GGA,1-2859396-2859409-AGGA,1-2859492-2859501-GAA,1-2859496-2859508-AGGA,1-2859500-2859522-AGGAAGGAGGG,1-2859528-2859540-AGGA,1-2859560-2859572-AGGA,1-2859569-2859582-GGAG;MOTIFS=AGGA,AAGG,AGGAAGGAGGG,AGGAAGG,AGGG,GGAG,GAA,GAAG,GGA;STRUC=<VC324>	HPRC,HGSVC,1KG-ONT	No	0.034	No	NA,NA	NA	NA
chr1:2859564	4582	INS	265	0.8045	0.6748	6	NA	NA	NA	NA	NA	NA	NA	NA	NA	No	ID=1-2859193-2859205-AGGG,1-2859222-2859242-AGGA,1-2859265-2859277-GAAG,1-2859282-2859294-AGGA,1-2859286-2859308-AGGAAGG,1-2859300-2859314-AGGA,1-2859362-2859375-AAGG,1-2859374-2859386-AGGA,1-2859391-2859400-GGA,1-2859396-2859409-AGGA,1-2859492-2859501-GAA,1-2859496-2859508-AGGA,1-2859500-2859522-AGGAAGGAGGG,1-2859528-2859540-AGGA,1-2859560-2859572-AGGA,1-2859569-2859582-GGAG;MOTIFS=AGGA,AAGG,AGGAAGGAGGG,AGGAAGG,AGGG,GGAG,GAA,GAAG,GGA;STRUC=<VC324>	HPRC,HGSVC,1KG-ONT	No	0.034	No	NA,NA	NA	NA
chr1:2859564	4581	INS	774	0.8922	0.3702	7	NA	NA	NA	NA	NA	NA	NA	NA	NA	No	ID=1-2859193-2859205-AGGG,1-2859222-2859242-AGGA,1-2859265-2859277-GAAG,1-2859282-2859294-AGGA,1-2859286-2859308-AGGAAGG,1-2859300-2859314-AGGA,1-2859362-2859375-AAGG,1-2859374-2859386-AGGA,1-2859391-2859400-GGA,1-2859396-2859409-AGGA,1-2859492-2859501-GAA,1-2859496-2859508-AGGA,1-2859500-2859522-AGGAAGGAGGG,1-2859528-2859540-AGGA,1-2859560-2859572-AGGA,1-2859569-2859582-GGAG;MOTIFS=AGGA,AAGG,AGGAAGGAGGG,AGGAAGG,AGGG,GGAG,GAA,GAAG,GGA;STRUC=<VC324>	HPRC,HGSVC,1KG-ONT	No	0.034	Yes	NA,NA	NA	NA
chr1:2859564	4580	INS	857	0.8711	0.5569	3	NA	NA	NA	NA	NA	NA	NA	NA	NA	No	ID=1-2859193-2859205-AGGG,1-2859222-2859242-AGGA,1-2859265-2859277-GAAG,1-2859282-2859294-AGGA,1-2859286-2859308-AGGAAGG,1-2859300-2859314-AGGA,1-2859362-2859375-AAGG,1-2859374-2859386-AGGA,1-2859391-2859400-GGA,1-2859396-2859409-AGGA,1-2859492-2859501-GAA,1-2859496-2859508-AGGA,1-2859500-2859522-AGGAAGGAGGG,1-2859528-2859540-AGGA,1-2859560-2859572-AGGA,1-2859569-2859582-GGAG;MOTIFS=AGGA,AAGG,AGGAAGGAGGG,AGGAAGG,AGGG,GGAG,GAA,GAAG,GGA;STRUC=<VC324>	HPRC,HGSVC,1KG-ONT	No	0.034	Yes	NA,NA	NA	NA
chr1:2859564	4579	INS	545	0.8892	0.4268	5	NA	NA	NA	NA	NA	NA	NA	NA	NA	No	ID=1-2859193-2859205-AGGG,1-2859222-2859242-AGGA,1-2859265-2859277-GAAG,1-2859282-2859294-AGGA,1-2859286-2859308-AGGAAGG,1-2859300-2859314-AGGA,1-2859362-2859375-AAGG,1-2859374-2859386-AGGA,1-2859391-2859400-GGA,1-2859396-2859409-AGGA,1-2859492-2859501-GAA,1-2859496-2859508-AGGA,1-2859500-2859522-AGGAAGGAGGG,1-2859528-2859540-AGGA,1-2859560-2859572-AGGA,1-2859569-2859582-GGAG;MOTIFS=AGGA,AAGG,AGGAAGGAGGG,AGGAAGG,AGGG,GGAG,GAA,GAAG,GGA;STRUC=<VC324>	HPRC,HGSVC,1KG-ONT	No	0.034	No	NA,NA	NA	NA
chr1:2859564	4578	INS	329	0.9515	0.2042	3	NA	NA	NA	NA	NA	NA	NA	NA	NA	No	ID=1-2859193-2859205-AGGG,1-2859222-2859242-AGGA,1-2859265-2859277-GAAG,1-2859282-2859294-AGGA,1-2859286-2859308-AGGAAGG,1-2859300-2859314-AGGA,1-2859362-2859375-AAGG,1-2859374-2859386-AGGA,1-2859391-2859400-GGA,1-2859396-2859409-AGGA,1-2859492-2859501-GAA,1-2859496-2859508-AGGA,1-2859500-2859522-AGGAAGGAGGG,1-2859528-2859540-AGGA,1-2859560-2859572-AGGA,1-2859569-2859582-GGAG;MOTIFS=AGGA,AAGG,AGGAAGGAGGG,AGGAAGG,AGGG,GGAG,GAA,GAAG,GGA;STRUC=<VC324>	HPRC,HGSVC,1KG-ONT	No	0.034	No	NA,NA	NA	NA
chr1:2859564	4577	INS	924	0.868	0.4842	12	NA	NA	NA	NA	NA	NA	NA	NA	NA	No	ID=1-2859193-2859205-AGGG,1-2859222-2859242-AGGA,1-2859265-2859277-GAAG,1-2859282-2859294-AGGA,1-2859286-2859308-AGGAAGG,1-2859300-2859314-AGGA,1-2859362-2859375-AAGG,1-2859374-2859386-AGGA,1-2859391-2859400-GGA,1-2859396-2859409-AGGA,1-2859492-2859501-GAA,1-2859496-2859508-AGGA,1-2859500-2859522-AGGAAGGAGGG,1-2859528-2859540-AGGA,1-2859560-2859572-AGGA,1-2859569-2859582-GGAG;MOTIFS=AGGA,AAGG,AGGAAGGAGGG,AGGAAGG,AGGG,GGAG,GAA,GAAG,GGA;STRUC=<VC324>	HPRC,HGSVC,1KG-ONT	No	0.034	Yes	NA,NA	NA	NA
chr1:2859564	4576	INS	209	0.8596	0.556	5	NA	NA	NA	NA	NA	NA	NA	NA	NA	No	ID=1-2859193-2859205-AGGG,1-2859222-2859242-AGGA,1-2859265-2859277-GAAG,1-2859282-2859294-AGGA,1-2859286-2859308-AGGAAGG,1-2859300-2859314-AGGA,1-2859362-2859375-AAGG,1-2859374-2859386-AGGA,1-2859391-2859400-GGA,1-2859396-2859409-AGGA,1-2859492-2859501-GAA,1-2859496-2859508-AGGA,1-2859500-2859522-AGGAAGGAGGG,1-2859528-2859540-AGGA,1-2859560-2859572-AGGA,1-2859569-2859582-GGAG;MOTIFS=AGGA,AAGG,AGGAAGGAGGG,AGGAAGG,AGGG,GGAG,GAA,GAAG,GGA;STRUC=<VC324>	HPRC,HGSVC,1KG-ONT	No	0.034	Yes	NA,NA	NA	NA
chr1:2859564	4570	INS	1845	0.8897	0.4157	9	NA	NA	NA	NA	NA	NA	NA	NA	NA	No	ID=1-2859193-2859205-AGGG,1-2859222-2859242-AGGA,1-2859265-2859277-GAAG,1-2859282-2859294-AGGA,1-2859286-2859308-AGGAAGG,1-2859300-2859314-AGGA,1-2859362-2859375-AAGG,1-2859374-2859386-AGGA,1-2859391-2859400-GGA,1-2859396-2859409-AGGA,1-2859492-2859501-GAA,1-2859496-2859508-AGGA,1-2859500-2859522-AGGAAGGAGGG,1-2859528-2859540-AGGA,1-2859560-2859572-AGGA,1-2859569-2859582-GGAG;MOTIFS=AGGA,AAGG,AGGAAGGAGGG,AGGAAGG,AGGG,GGAG,GAA,GAAG,GGA;STRUC=<VC324>	HPRC,HGSVC,1KG-ONT	No	0.034	Yes	NA,NA	NA	NA
chr1:2859568	4600	INS	973	0.8109	0.6548	8	NA	NA	NA	NA	NA	NA	NA	NA	NA	No	ID=1-2859193-2859205-AGGG,1-2859222-2859242-AGGA,1-2859265-2859277-GAAG,1-2859282-2859294-AGGA,1-2859286-2859308-AGGAAGG,1-2859300-2859314-AGGA,1-2859362-2859375-AAGG,1-2859374-2859386-AGGA,1-2859391-2859400-GGA,1-2859396-2859409-AGGA,1-2859492-2859501-GAA,1-2859496-2859508-AGGA,1-2859500-2859522-AGGAAGGAGGG,1-2859528-2859540-AGGA,1-2859560-2859572-AGGA,1-2859569-2859582-GGAG;MOTIFS=AGGA,AAGG,AGGAAGGAGGG,AGGAAGG,AGGG,GGAG,GAA,GAAG,GGA;STRUC=<VC324>	HPRC,HGSVC,1KG-ONT	No	0.09	Yes	NA,NA	NA	NA
chr1:2859571	4601	INS	2235	0.8084	0.6815	2	NA	NA	NA	NA	NA	NA	NA	NA	NA	No	ID=1-2859193-2859205-AGGG,1-2859222-2859242-AGGA,1-2859265-2859277-GAAG,1-2859282-2859294-AGGA,1-2859286-2859308-AGGAAGG,1-2859300-2859314-AGGA,1-2859362-2859375-AAGG,1-2859374-2859386-AGGA,1-2859391-2859400-GGA,1-2859396-2859409-AGGA,1-2859492-2859501-GAA,1-2859496-2859508-AGGA,1-2859500-2859522-AGGAAGGAGGG,1-2859528-2859540-AGGA,1-2859560-2859572-AGGA,1-2859569-2859582-GGAG;MOTIFS=AGGA,AAGG,AGGAAGGAGGG,AGGAAGG,AGGG,GGAG,GAA,GAAG,GGA;STRUC=<VC324>	HPRC,HGSVC,1KG-ONT	No	0.09	Yes	NA,NA	NA	NA
chr1:2859576	4602	INS	605	0.8198	0.6413	1	NA	NA	NA	NA	NA	NA	NA	NA	NA	No	ID=1-2859193-2859205-AGGG,1-2859222-2859242-AGGA,1-2859265-2859277-GAAG,1-2859282-2859294-AGGA,1-2859286-2859308-AGGAAGG,1-2859300-2859314-AGGA,1-2859362-2859375-AAGG,1-2859374-2859386-AGGA,1-2859391-2859400-GGA,1-2859396-2859409-AGGA,1-2859492-2859501-GAA,1-2859496-2859508-AGGA,1-2859500-2859522-AGGAAGGAGGG,1-2859528-2859540-AGGA,1-2859560-2859572-AGGA,1-2859569-2859582-GGAG;MOTIFS=AGGA,AAGG,AGGAAGGAGGG,AGGAAGG,AGGG,GGAG,GAA,GAAG,GGA;STRUC=<VC324>	HPRC,HGSVC,1KG-ONT	No	0.09	No	NA,NA	NA	NA
chr1:2859577	4603	INS	1784	0.8479	0.5583	2	NA	NA	NA	NA	NA	NA	NA	NA	NA	No	ID=1-2859193-2859205-AGGG,1-2859222-2859242-AGGA,1-2859265-2859277-GAAG,1-2859282-2859294-AGGA,1-2859286-2859308-AGGAAGG,1-2859300-2859314-AGGA,1-2859362-2859375-AAGG,1-2859374-2859386-AGGA,1-2859391-2859400-GGA,1-2859396-2859409-AGGA,1-2859492-2859501-GAA,1-2859496-2859508-AGGA,1-2859500-2859522-AGGAAGGAGGG,1-2859528-2859540-AGGA,1-2859560-2859572-AGGA,1-2859569-2859582-GGAG;MOTIFS=AGGA,AAGG,AGGAAGGAGGG,AGGAAGG,AGGG,GGAG,GAA,GAAG,GGA;STRUC=<VC324>	HPRC,HGSVC,1KG-ONT	No	0.09	Yes	NA,NA	NA	NA
chr1:2859577	4604	INS	1010	0.8743	0.4298	1	NA	NA	NA	NA	NA	NA	NA	NA	NA	No	ID=1-2859193-2859205-AGGG,1-2859222-2859242-AGGA,1-2859265-2859277-GAAG,1-2859282-2859294-AGGA,1-2859286-2859308-AGGAAGG,1-2859300-2859314-AGGA,1-2859362-2859375-AAGG,1-2859374-2859386-AGGA,1-2859391-2859400-GGA,1-2859396-2859409-AGGA,1-2859492-2859501-GAA,1-2859496-2859508-AGGA,1-2859500-2859522-AGGAAGGAGGG,1-2859528-2859540-AGGA,1-2859560-2859572-AGGA,1-2859569-2859582-GGAG;MOTIFS=AGGA,AAGG,AGGAAGGAGGG,AGGAAGG,AGGG,GGAG,GAA,GAAG,GGA;STRUC=<VC324>	HPRC,HGSVC,1KG-ONT	No	0.09	No	NA,NA	NA	NA
chr1:2859583	4606	INS	485	0.8565	0.5411	3	NA	NA	NA	NA	NA	NA	NA	NA	NA	No	ID=1-2859193-2859205-AGGG,1-2859222-2859242-AGGA,1-2859265-2859277-GAAG,1-2859282-2859294-AGGA,1-2859286-2859308-AGGAAGG,1-2859300-2859314-AGGA,1-2859362-2859375-AAGG,1-2859374-2859386-AGGA,1-2859391-2859400-GGA,1-2859396-2859409-AGGA,1-2859492-2859501-GAA,1-2859496-2859508-AGGA,1-2859500-2859522-AGGAAGGAGGG,1-2859528-2859540-AGGA,1-2859560-2859572-AGGA,1-2859569-2859582-GGAG;MOTIFS=AGGA,AAGG,AGGAAGGAGGG,AGGAAGG,AGGG,GGAG,GAA,GAAG,GGA;STRUC=<VC324>	HPRC,HGSVC,1KG-ONT	No	0.09	Yes	NA,NA	NA	NA
chr1:2859624	4607	INS	2494	0.8895	0.4123	1	NA	NA	NA	NA	NA	NA	NA	NA	NA	No	ID=1-2859193-2859205-AGGG,1-2859222-2859242-AGGA,1-2859265-2859277-GAAG,1-2859282-2859294-AGGA,1-2859286-2859308-AGGAAGG,1-2859300-2859314-AGGA,1-2859362-2859375-AAGG,1-2859374-2859386-AGGA,1-2859391-2859400-GGA,1-2859396-2859409-AGGA,1-2859492-2859501-GAA,1-2859496-2859508-AGGA,1-2859500-2859522-AGGAAGGAGGG,1-2859528-2859540-AGGA,1-2859560-2859572-AGGA,1-2859569-2859582-GGAG;MOTIFS=AGGA,AAGG,AGGAAGGAGGG,AGGAAGG,AGGG,GGAG,GAA,GAAG,GGA;STRUC=<VC324>	HPRC,HGSVC,1KG-ONT	No	0.09	No	NA,NA	NA	NA
chr1:2859661	4608	INS	1460	0.8318	0.682	1	NA	NA	NA	NA	NA	NA	NA	NA	NA	No	NA	NA	No	0.09	No	NA,NA	NA	NA
chr1:2863183	4610	INS	50	0.8225	0.6557	915	NA	NA	NA	NA	NA	NA	NA	NA	NA	No	NA	HPRC	Yes	1.772	Yes	NA,NA	NA	NA
chr1:2863183	4609	INS	96	0.8321	0.6284	42	NA	NA	NA	NA	NA	NA	NA	NA	NA	No	NA	HPRC,HGSVC,1KG-ONT	No	1.772	Yes	NA,NA	NA	NA
chr1:2863188	4613	INS	160	0.8521	0.5289	9	NA	NA	NA	NA	NA	NA	NA	NA	NA	No	NA	HPRC,HGSVC	No	1.772	Yes	NA,NA	NA	NA
chr1:2863188	4612	INS	80	0.8317	0.6261	4	NA	NA	NA	NA	NA	NA	NA	NA	NA	No	NA	HPRC,HGSVC,1KG-ONT	Yes	1.772	Yes	NA,NA	NA	NA
chr1:2863188	4611	INS	64	0.9355	0.2561	1	NA	NA	NA	NA	NA	NA	NA	NA	NA	No	NA	HPRC	Yes	1.772	No	NA,NA	NA	NA
chr1:2863214	4614	INS	50	0.8217	0.6624	170	NA	NA	NA	NA	NA	NA	NA	NA	NA	No	NA	HPRC	Yes	1.772	Yes	NA,NA	NA	NA
chr1:2863238	4615	INS	180	0.8325	0.6531	3	NA	NA	NA	NA	NA	NA	NA	NA	NA	No	NA	HPRC,HGSVC	No	1.772	Yes	NA,NA	NA	NA
chr1:2863249	4616	INS	50	0.8351	0.6308	109	NA	NA	NA	NA	NA	NA	NA	NA	NA	No	NA	HPRC	Yes	1.772	Yes	NA,NA	NA	NA
chr1:2863249	4617	INS	145	0.8328	0.6087	2	NA	NA	NA	NA	NA	NA	NA	NA	NA	No	NA	HPRC,HGSVC	No	1.772	No	NA,NA	NA	NA
chr1:2877543	4618	INS	51	0.9209	0.3123	32	NA	NA	NA	NA	NA	NA	NA	NA	NA	No	NA	NA	No	1.772	No	NA,NA	NA	NA
chr1:2877555	4619	INS	50	0.8059	0.6833	815	NA	NA	NA	NA	NA	NA	NA	NA	NA	No	NA	NA	No	1.772	Yes	NA,NA	NA	NA
chr1:2886768	4620	INS	88	0.831	0.6357	7	NA	NA	NA	NA	NA	NA	NA	NA	NA	No	NA	HGSVC,1KG-ONT	No	1.772	Yes	NA,NA	NA	NA
chr1:2889896	4621	DEL	50	0.8557	0.5312	29	NA	NA	NA	NA	NA	NA	NA	NA	NA	No	ID=1-2889896-2889926-GGGAGGTGGG;MOTIFS=GGGAGGTGGG;STRUC=<TR3347>,ID=1-2889936-2889974-GGGAGGTGGG;MOTIFS=GGGAGGTGGG;STRUC=(GGGAGGTGGG)n	1KG-ONT	Yes	0.435	Yes	NA,NA	NA	NA
chr1:2894567	4622	INS	188	0.8295	0.6568	1	NA	NA	NA	NA	NA	NA	NA	NA	NA	No	NA	NA	No	2.109	No	NA,NA	NA	NA
chr1:2896190	4623	DEL	452	0.8582	0.5197	6	NA	NA	NA	NA	NA	NA	NA	NA	NA	No	ID=1-2896199-2896210-TGC;MOTIFS=TGC;STRUC=<TR3351>,ID=1-2896469-2896478-CA;MOTIFS=CA;STRUC=<TR3352>,ID=1-2896481-2896491-CA;MOTIFS=CA;STRUC=<TR3353>	1KG-ONT	Yes	0.318	Yes	NA,NA	NA	NA
chr1:2896983	4624	DEL	70	0.9301	0.3662	3	NA	NA	NA	NA	NA	NA	NA	NA	NA	No	ID=1-2897044-2897054-CA;MOTIFS=CA;STRUC=<TR3356>	HPRC,HGSVC,1KG-ONT	Yes	0.39	Yes	NA,NA	NA	NA
chr1:2902408	4625	INS	315	0.9596	0.171	1	NA	NA	NA	NA	NA	NA	NA	NA	NA	No	NA	NA	No	0.116	No	NA,NA	NA	NA
chr1:2902447	4626	INS	143	0.8362	0.6287	1	NA	NA	NA	NA	NA	NA	NA	NA	NA	No	NA	NA	No	0.116	No	NA,NA	NA	NA
chr1:2902465	4627	INS	85	0.8481	0.5747	8	NA	NA	NA	NA	NA	NA	NA	NA	NA	No	NA	HGSVC	No	0.116	Yes	NA,NA	NA	NA
chr1:2902734	4628	INS	56	0.861	0.5083	36	NA	NA	NA	NA	NA	NA	NA	NA	NA	No	NA	HGSVC,1KG-ONT	No	0.116	Yes	NA,NA	NA	NA
chr1:2902734	4629	DEL	56	0.885	0.4123	58	NA	NA	NA	NA	NA	NA	NA	NA	NA	No	ID=1-2902734-2902909-TGGGTGCAGTGTGGAGTGGGCCCTCTCCTGGGTGCGGTGTGGAGTGGGCCCTCTCC;MOTIFS=TGGGTGCAGTGTGGAGTGGGCCCTCTCCTGGGTGCGGTGTGGAGTGGGCCCTCTCC;STRUC=<TR3365>	HPRC,HGSVC,1KG-ONT	No	0.098	Yes	NA,NA	NA	NA
chr1:2902848	4630	DEL	59	0.9159	0.4943	1	NA	NA	NA	NA	NA	NA	NA	NA	NA	No	ID=1-2902734-2902909-TGGGTGCAGTGTGGAGTGGGCCCTCTCCTGGGTGCGGTGTGGAGTGGGCCCTCTCC;MOTIFS=TGGGTGCAGTGTGGAGTGGGCCCTCTCCTGGGTGCGGTGTGGAGTGGGCCCTCTCC;STRUC=<TR3365>	HPRC,HGSVC,1KG-ONT	No	0.133	No	NA,NA	NA	NA
chr1:2907843	4631	INS	54	0.9877	0.0955	4	NA	NA	NA	NA	NA	NA	NA	NA	NA	No	NA	HPRC,1KG-ONT	No	0.116	Yes	NA,NA	NA	NA
chr1:2921269	4632	DEL	68	0.8542	0.5287	184	NA	NA	NA	NA	NA	NA	NA	NA	NA	No	NA	HPRC,HGSVC	Yes	0.225	Yes	NA,NA	NA	NA
chr1:2921547	4633	INS	84	0.8654	0.5496	248	NA	NA	NA	NA	NA	NA	NA	NA	NA	No	ID=1-2921533-2921694-TCTGTCCATCCAGCTCTGCAGGAGGGCGGCTGCCTGTGTCCA,1-2921654-2921802-GTCCATCTGTCCATCCAGCTCTGCAGGAGGGCGGCTGCCTCC;MOTIFS=GTCCATCTGTCCATCCAGCTCTGCAGGAGGGCGGCTGCCTCC,TCTGTCCATCCAGCTCTGCAGGAGGGCGGCTGCCTGTGTCCA;STRUC=<VC329>	HPRC,HGSVC,1KG-ONT	No	0.008	Yes	NA,NA	NA	NA
chr1:2921570	4634	INS	84	0.8117	0.6637	267	NA	NA	NA	NA	NA	NA	NA	NA	NA	No	ID=1-2921533-2921694-TCTGTCCATCCAGCTCTGCAGGAGGGCGGCTGCCTGTGTCCA,1-2921654-2921802-GTCCATCTGTCCATCCAGCTCTGCAGGAGGGCGGCTGCCTCC;MOTIFS=GTCCATCTGTCCATCCAGCTCTGCAGGAGGGCGGCTGCCTCC,TCTGTCCATCCAGCTCTGCAGGAGGGCGGCTGCCTGTGTCCA;STRUC=<VC329>	HPRC,HGSVC,1KG-ONT	No	0.008	Yes	NA,NA	NA	NA
chr1:2921738	4635	DEL	210	0.9587	0.1483	5	NA	NA	NA	NA	NA	NA	NA	NA	NA	No	ID=1-2921533-2921694-TCTGTCCATCCAGCTCTGCAGGAGGGCGGCTGCCTGTGTCCA,1-2921654-2921802-GTCCATCTGTCCATCCAGCTCTGCAGGAGGGCGGCTGCCTCC;MOTIFS=GTCCATCTGTCCATCCAGCTCTGCAGGAGGGCGGCTGCCTCC,TCTGTCCATCCAGCTCTGCAGGAGGGCGGCTGCCTGTGTCCA;STRUC=<VC329>	NA	No	0.032	Yes	NA,NA	NA	NA
chr1:2921780	4636	DEL	126	0.8598	0.5126	17	NA	NA	NA	NA	NA	NA	NA	NA	NA	No	ID=1-2921533-2921694-TCTGTCCATCCAGCTCTGCAGGAGGGCGGCTGCCTGTGTCCA,1-2921654-2921802-GTCCATCTGTCCATCCAGCTCTGCAGGAGGGCGGCTGCCTCC;MOTIFS=GTCCATCTGTCCATCCAGCTCTGCAGGAGGGCGGCTGCCTCC,TCTGTCCATCCAGCTCTGCAGGAGGGCGGCTGCCTGTGTCCA;STRUC=<VC329>	HPRC,HGSVC	No	0.019	Yes	NA,NA	NA	NA
chr1:2921864	4637	DEL	84	0.9108	0.3218	337	NA	NA	NA	NA	NA	NA	NA	NA	NA	No	NA	HPRC,HGSVC,1KG-ONT	No	0.019	Yes	NA,NA	NA	NA
chr1:2923129	4638	DEL	67	0.8773	0.4525	2	NA	NA	NA	NA	NA	NA	NA	NA	NA	No	NA	NA	No	0.518	No	NA,NA	NA	NA
chr1:2926787	4639	INS	175	0.8615	0.4948	1	NA	NA	NA	NA	NA	NA	NA	NA	NA	No	ID=1-2926681-2926702-GCTGG,1-2926756-2926773-GCTGG,1-2926781-2926791-GCTGG,1-2926774-2926823-GGGCTGTGCTGGGCT;MOTIFS=GGGCTGTGCTGGGCT,GCTGG;STRUC=<VC330>	1KG-ONT	Yes	0.093	No	NA,NA	NA	NA
chr1:2926795	4640	INS	115	0.881	0.4086	26	NA	NA	NA	NA	NA	NA	NA	NA	NA	No	ID=1-2926681-2926702-GCTGG,1-2926756-2926773-GCTGG,1-2926781-2926791-GCTGG,1-2926774-2926823-GGGCTGTGCTGGGCT;MOTIFS=GGGCTGTGCTGGGCT,GCTGG;STRUC=<VC330>	HPRC,HGSVC,1KG-ONT	Yes	0.093	Yes	NA,NA	NA	NA
chr1:2927117	4641	INS	80	0.8601	0.5148	2	NA	NA	NA	NA	NA	NA	NA	NA	NA	No	NA	HPRC	No	1.824	Yes	NA,NA	NA	NA
chr1:2944824	4642	DEL	58	0.8526	0.5567	1	NA	NA	NA	NA	NA	NA	NA	NA	NA	No	NA	HGSVC,1KG-ONT	No	0.153	No	NA,NA	NA	NA
chr1:2944964	4643	INS	108	0.9404	0.4968	1	NA	NA	NA	NA	NA	NA	NA	NA	NA	No	ID=1-2944944-2944955-TG;MOTIFS=TG;STRUC=(TG)n	HPRC	No	0.097	No	NA,NA	NA	NA
chr1:2949517	4644	DEL	238	0.8117	0.6727	31	NA	NA	NA	NA	NA	NA	NA	NA	NA	No	ID=1-2949816-2949914-GGGTACGGCAGGGGTGGTGCTGGCAGCTCTGTGGCGGTGCCGGGCTGCT,1-2949906-2950064-GGGCTGCTGGGTACGGCAGGGGTGGTGCTGGCAGCTCTGTGGCGGTGCT,1-2950049-2950076-TGCTGGGC;MOTIFS=GGGCTGCTGGGTACGGCAGGGGTGGTGCTGGCAGCTCTGTGGCGGTGCT,GGGTACGGCAGGGGTGGTGCTGGCAGCTCTGTGGCGGTGCCGGGCTGCT,TGCTGGGC;STRUC=<VC334>	HPRC,HGSVC	No	0.199	Yes	NA,NA	NA	NA
chr1:2949524	4646	DEL	294	0.9457	0.2178	3	NA	NA	NA	NA	NA	NA	NA	NA	NA	No	ID=1-2949816-2949914-GGGTACGGCAGGGGTGGTGCTGGCAGCTCTGTGGCGGTGCCGGGCTGCT,1-2949906-2950064-GGGCTGCTGGGTACGGCAGGGGTGGTGCTGGCAGCTCTGTGGCGGTGCT,1-2950049-2950076-TGCTGGGC;MOTIFS=GGGCTGCTGGGTACGGCAGGGGTGGTGCTGGCAGCTCTGTGGCGGTGCT,GGGTACGGCAGGGGTGGTGCTGGCAGCTCTGTGGCGGTGCCGGGCTGCT,TGCTGGGC;STRUC=<VC334>	HGSVC	No	0.199	No	NA,NA	NA	NA
chr1:2949524	4645	DEL	196	0.8322	0.6221	296	NA	NA	NA	NA	NA	NA	NA	NA	NA	No	ID=1-2949816-2949914-GGGTACGGCAGGGGTGGTGCTGGCAGCTCTGTGGCGGTGCCGGGCTGCT,1-2949906-2950064-GGGCTGCTGGGTACGGCAGGGGTGGTGCTGGCAGCTCTGTGGCGGTGCT,1-2950049-2950076-TGCTGGGC;MOTIFS=GGGCTGCTGGGTACGGCAGGGGTGGTGCTGGCAGCTCTGTGGCGGTGCT,GGGTACGGCAGGGGTGGTGCTGGCAGCTCTGTGGCGGTGCCGGGCTGCT,TGCTGGGC;STRUC=<VC334>	HPRC,HGSVC,1KG-ONT	No	0.199	Yes	NA,NA	NA	NA
chr1:2949573	4647	DEL	147	0.9127	0.316	750	NA	NA	NA	NA	NA	NA	NA	NA	NA	No	ID=1-2949816-2949914-GGGTACGGCAGGGGTGGTGCTGGCAGCTCTGTGGCGGTGCCGGGCTGCT,1-2949906-2950064-GGGCTGCTGGGTACGGCAGGGGTGGTGCTGGCAGCTCTGTGGCGGTGCT,1-2950049-2950076-TGCTGGGC;MOTIFS=GGGCTGCTGGGTACGGCAGGGGTGGTGCTGGCAGCTCTGTGGCGGTGCT,GGGTACGGCAGGGGTGGTGCTGGCAGCTCTGTGGCGGTGCCGGGCTGCT,TGCTGGGC;STRUC=<VC334>	HPRC,HGSVC,1KG-ONT	No	0.044	Yes	NA,NA	NA	NA
chr1:2949675	4648	INS	51	0.8801	0.4397	42	NA	NA	NA	NA	NA	NA	NA	NA	NA	No	ID=1-2949816-2949914-GGGTACGGCAGGGGTGGTGCTGGCAGCTCTGTGGCGGTGCCGGGCTGCT,1-2949906-2950064-GGGCTGCTGGGTACGGCAGGGGTGGTGCTGGCAGCTCTGTGGCGGTGCT,1-2950049-2950076-TGCTGGGC;MOTIFS=GGGCTGCTGGGTACGGCAGGGGTGGTGCTGGCAGCTCTGTGGCGGTGCT,GGGTACGGCAGGGGTGGTGCTGGCAGCTCTGTGGCGGTGCCGGGCTGCT,TGCTGGGC;STRUC=<VC334>	NA	No	0.106	Yes	NA,NA	NA	NA
chr1:2949718	4649	DEL	98	0.8723	0.4798	41	NA	NA	NA	NA	NA	NA	NA	NA	NA	No	ID=1-2949816-2949914-GGGTACGGCAGGGGTGGTGCTGGCAGCTCTGTGGCGGTGCCGGGCTGCT,1-2949906-2950064-GGGCTGCTGGGTACGGCAGGGGTGGTGCTGGCAGCTCTGTGGCGGTGCT,1-2950049-2950076-TGCTGGGC;MOTIFS=GGGCTGCTGGGTACGGCAGGGGTGGTGCTGGCAGCTCTGTGGCGGTGCT,GGGTACGGCAGGGGTGGTGCTGGCAGCTCTGTGGCGGTGCCGGGCTGCT,TGCTGGGC;STRUC=<VC334>	HGSVC,1KG-ONT	No	0.052	Yes	NA,NA	NA	NA
chr1:2949722	4650	INS	690	0.8771	0.4423	1	NA	NA	NA	NA	NA	NA	NA	NA	NA	No	ID=1-2949816-2949914-GGGTACGGCAGGGGTGGTGCTGGCAGCTCTGTGGCGGTGCCGGGCTGCT,1-2949906-2950064-GGGCTGCTGGGTACGGCAGGGGTGGTGCTGGCAGCTCTGTGGCGGTGCT,1-2950049-2950076-TGCTGGGC;MOTIFS=GGGCTGCTGGGTACGGCAGGGGTGGTGCTGGCAGCTCTGTGGCGGTGCT,GGGTACGGCAGGGGTGGTGCTGGCAGCTCTGTGGCGGTGCCGGGCTGCT,TGCTGGGC;STRUC=<VC334>	NA	No	0.106	No	NA,NA	NA	NA
chr1:2949767	4651	INS	50	0.8667	0.5255	193	NA	NA	NA	NA	NA	NA	NA	NA	NA	No	ID=1-2949816-2949914-GGGTACGGCAGGGGTGGTGCTGGCAGCTCTGTGGCGGTGCCGGGCTGCT,1-2949906-2950064-GGGCTGCTGGGTACGGCAGGGGTGGTGCTGGCAGCTCTGTGGCGGTGCT,1-2950049-2950076-TGCTGGGC;MOTIFS=GGGCTGCTGGGTACGGCAGGGGTGGTGCTGGCAGCTCTGTGGCGGTGCT,GGGTACGGCAGGGGTGGTGCTGGCAGCTCTGTGGCGGTGCCGGGCTGCT,TGCTGGGC;STRUC=<VC334>	NA	No	0.106	Yes	NA,NA	NA	NA
chr1:2949808	4652	DEL	147	0.9626	0.1607	63	NA	NA	NA	NA	NA	NA	NA	NA	NA	No	ID=1-2949816-2949914-GGGTACGGCAGGGGTGGTGCTGGCAGCTCTGTGGCGGTGCCGGGCTGCT,1-2949906-2950064-GGGCTGCTGGGTACGGCAGGGGTGGTGCTGGCAGCTCTGTGGCGGTGCT,1-2950049-2950076-TGCTGGGC;MOTIFS=GGGCTGCTGGGTACGGCAGGGGTGGTGCTGGCAGCTCTGTGGCGGTGCT,GGGTACGGCAGGGGTGGTGCTGGCAGCTCTGTGGCGGTGCCGGGCTGCT,TGCTGGGC;STRUC=<VC334>	HPRC,HGSVC,1KG-ONT	No	0.051	Yes	NA,NA	NA	NA
chr1:2949826	4653	INS	50	0.8989	0.4136	21	NA	NA	NA	NA	NA	NA	NA	NA	NA	No	ID=1-2949816-2949914-GGGTACGGCAGGGGTGGTGCTGGCAGCTCTGTGGCGGTGCCGGGCTGCT,1-2949906-2950064-GGGCTGCTGGGTACGGCAGGGGTGGTGCTGGCAGCTCTGTGGCGGTGCT,1-2950049-2950076-TGCTGGGC;MOTIFS=GGGCTGCTGGGTACGGCAGGGGTGGTGCTGGCAGCTCTGTGGCGGTGCT,GGGTACGGCAGGGGTGGTGCTGGCAGCTCTGTGGCGGTGCCGGGCTGCT,TGCTGGGC;STRUC=<VC334>	NA	No	0.106	Yes	NA,NA	NA	NA
chr1:2960003	4656	DEL	89	0.8603	0.5176	62	NA	NA	NA	NA	NA	NA	NA	NA	NA	No	ID=1-2960085-2960204-GGACCTGCCCCGCGACTGGAGTGAAGCCTG;MOTIFS=GGACCTGCCCCGCGACTGGAGTGAAGCCTG;STRUC=(GGACCTGCCCCGCGACTGGAGTGAAGCCTG)n	HPRC,HGSVC,1KG-ONT	Yes	0.672	Yes	NA,NA	NA	NA
chr1:2960007	4657	DEL	120	0.8183	0.6722	643	NA	NA	NA	NA	NA	NA	NA	NA	NA	No	ID=1-2960085-2960204-GGACCTGCCCCGCGACTGGAGTGAAGCCTG;MOTIFS=GGACCTGCCCCGCGACTGGAGTGAAGCCTG;STRUC=(GGACCTGCCCCGCGACTGGAGTGAAGCCTG)n	HPRC,HGSVC,1KG-ONT	Yes	0.565	Yes	NA,NA	NA	NA
chr1:2960055	4658	INS	60	0.9721	0.1074	314	NA	NA	NA	NA	NA	NA	NA	NA	NA	No	ID=1-2960085-2960204-GGACCTGCCCCGCGACTGGAGTGAAGCCTG;MOTIFS=GGACCTGCCCCGCGACTGGAGTGAAGCCTG;STRUC=(GGACCTGCCCCGCGACTGGAGTGAAGCCTG)n	HPRC,HGSVC,1KG-ONT	No	2.224	Yes	NA,NA	NA	NA
chr1:2960056	4659	DEL	150	0.8805	0.4314	17	NA	NA	NA	NA	NA	NA	NA	NA	NA	No	ID=1-2960085-2960204-GGACCTGCCCCGCGACTGGAGTGAAGCCTG;MOTIFS=GGACCTGCCCCGCGACTGGAGTGAAGCCTG;STRUC=(GGACCTGCCCCGCGACTGGAGTGAAGCCTG)n	HPRC,HGSVC,1KG-ONT	Yes	0.451	Yes	NA,NA	NA	NA
chr1:2960182	4660	INS	61	0.8178	0.6575	72	NA	NA	NA	NA	NA	NA	NA	NA	NA	No	ID=1-2960085-2960204-GGACCTGCCCCGCGACTGGAGTGAAGCCTG;MOTIFS=GGACCTGCCCCGCGACTGGAGTGAAGCCTG;STRUC=(GGACCTGCCCCGCGACTGGAGTGAAGCCTG)n	HPRC,HGSVC,1KG-ONT	No	2.066	Yes	NA,NA	NA	NA
chr1:2965079	4661	INS	78	0.8635	0.5882	6	NA	NA	NA	NA	NA	NA	NA	NA	NA	No	NA	NA	Yes	2.224	Yes	NA,NA	NA	NA
chr1:2965197	4662	DEL	58	0.8604	0.5311	3	NA	NA	NA	NA	NA	NA	NA	NA	NA	No	ID=1-2965197-2965211-CATC;MOTIFS=CATC;STRUC=<TR3447>,ID=1-2965215-2965228-CCAT;MOTIFS=CCAT;STRUC=<TR3448>,ID=1-2965248-2965269-ATCC;MOTIFS=ATCC;STRUC=<TR3449>	1KG-ONT	Yes	1.509	No	NA,NA	NA	NA
chr1:2974562	4663	INS	132	0.812	0.6591	603	NA	NA	NA	NA	NA	NA	NA	NA	NA	No	NA	HPRC,HGSVC,1KG-ONT	No	1.654	Yes	NA,NA	NA	NA
chr1:2974587	4664	DEL	177	0.8334	0.5784	34	NA	NA	NA	NA	NA	NA	NA	NA	NA	No	ID=1-2974562-2974671-GCGTCACACTCACCTGGGGGAC,1-2974628-2974672-GCGTCACACTCACCTGGGGGAA,1-2974650-2974694-GCGTCACACTCACCTGGGGGAA;MOTIFS=GCGTCACACTCACCTGGGGGAA,GCGTCACACTCACCTGGGGGAC;STRUC=<VC338>	HPRC,HGSVC,1KG-ONT	No	0.135	Yes	NA,NA	NA	NA
chr1:2974628	4673	INS	66	0.9479	0.1925	153	NA	NA	NA	NA	NA	NA	NA	NA	NA	No	ID=1-2974562-2974671-GCGTCACACTCACCTGGGGGAC,1-2974628-2974672-GCGTCACACTCACCTGGGGGAA,1-2974650-2974694-GCGTCACACTCACCTGGGGGAA;MOTIFS=GCGTCACACTCACCTGGGGGAA,GCGTCACACTCACCTGGGGGAC;STRUC=<VC338>	HPRC,HGSVC	No	0.008	Yes	NA,NA	NA	NA
chr1:2974628	4668	INS	419	0.8635	0.517	23	NA	NA	NA	NA	NA	NA	NA	NA	NA	No	ID=1-2974562-2974671-GCGTCACACTCACCTGGGGGAC,1-2974628-2974672-GCGTCACACTCACCTGGGGGAA,1-2974650-2974694-GCGTCACACTCACCTGGGGGAA;MOTIFS=GCGTCACACTCACCTGGGGGAA,GCGTCACACTCACCTGGGGGAC;STRUC=<VC338>	HPRC,HGSVC,1KG-ONT	No	0.008	Yes	NA,NA	NA	NA
chr1:2974628	4667	INS	1193	0.8639	0.4931	3	NA	NA	NA	NA	NA	NA	NA	NA	NA	No	ID=1-2974562-2974671-GCGTCACACTCACCTGGGGGAC,1-2974628-2974672-GCGTCACACTCACCTGGGGGAA,1-2974650-2974694-GCGTCACACTCACCTGGGGGAA;MOTIFS=GCGTCACACTCACCTGGGGGAA,GCGTCACACTCACCTGGGGGAC;STRUC=<VC338>	NA	No	0.008	No	NA,NA	NA	NA
chr1:2974628	4666	INS	242	0.8871	0.4336	12	NA	NA	NA	NA	NA	NA	NA	NA	NA	No	ID=1-2974562-2974671-GCGTCACACTCACCTGGGGGAC,1-2974628-2974672-GCGTCACACTCACCTGGGGGAA,1-2974650-2974694-GCGTCACACTCACCTGGGGGAA;MOTIFS=GCGTCACACTCACCTGGGGGAA,GCGTCACACTCACCTGGGGGAC;STRUC=<VC338>	HPRC,HGSVC	No	0.008	Yes	NA,NA	NA	NA
chr1:2974628	4665	INS	220	0.8427	0.5738	4	NA	NA	NA	NA	NA	NA	NA	NA	NA	No	ID=1-2974562-2974671-GCGTCACACTCACCTGGGGGAC,1-2974628-2974672-GCGTCACACTCACCTGGGGGAA,1-2974650-2974694-GCGTCACACTCACCTGGGGGAA;MOTIFS=GCGTCACACTCACCTGGGGGAA,GCGTCACACTCACCTGGGGGAC;STRUC=<VC338>	HPRC,HGSVC	No	0.008	No	NA,NA	NA	NA
chr1:2974628	4669	INS	463	0.841	0.5718	10	NA	NA	NA	NA	NA	NA	NA	NA	NA	No	ID=1-2974562-2974671-GCGTCACACTCACCTGGGGGAC,1-2974628-2974672-GCGTCACACTCACCTGGGGGAA,1-2974650-2974694-GCGTCACACTCACCTGGGGGAA;MOTIFS=GCGTCACACTCACCTGGGGGAA,GCGTCACACTCACCTGGGGGAC;STRUC=<VC338>	HPRC,HGSVC,1KG-ONT	No	0.008	No	NA,NA	NA	NA
chr1:2974628	4670	INS	617	0.8334	0.603	11	NA	NA	NA	NA	NA	NA	NA	NA	NA	No	ID=1-2974562-2974671-GCGTCACACTCACCTGGGGGAC,1-2974628-2974672-GCGTCACACTCACCTGGGGGAA,1-2974650-2974694-GCGTCACACTCACCTGGGGGAA;MOTIFS=GCGTCACACTCACCTGGGGGAA,GCGTCACACTCACCTGGGGGAC;STRUC=<VC338>	HPRC	No	0.008	Yes	NA,NA	NA	NA
chr1:2974628	4671	INS	375	0.8932	0.4089	7	NA	NA	NA	NA	NA	NA	NA	NA	NA	No	ID=1-2974562-2974671-GCGTCACACTCACCTGGGGGAC,1-2974628-2974672-GCGTCACACTCACCTGGGGGAA,1-2974650-2974694-GCGTCACACTCACCTGGGGGAA;MOTIFS=GCGTCACACTCACCTGGGGGAA,GCGTCACACTCACCTGGGGGAC;STRUC=<VC338>	HPRC,HGSVC,1KG-ONT	No	0.008	No	NA,NA	NA	NA
chr1:2974628	4672	INS	198	0.8499	0.5401	8	NA	NA	NA	NA	NA	NA	NA	NA	NA	No	ID=1-2974562-2974671-GCGTCACACTCACCTGGGGGAC,1-2974628-2974672-GCGTCACACTCACCTGGGGGAA,1-2974650-2974694-GCGTCACACTCACCTGGGGGAA;MOTIFS=GCGTCACACTCACCTGGGGGAA,GCGTCACACTCACCTGGGGGAC;STRUC=<VC338>	HPRC,HGSVC	No	0.008	Yes	NA,NA	NA	NA
chr1:2974631	4674	DEL	88	0.813	0.6774	701	NA	NA	NA	NA	NA	NA	NA	NA	NA	No	ID=1-2974562-2974671-GCGTCACACTCACCTGGGGGAC,1-2974628-2974672-GCGTCACACTCACCTGGGGGAA,1-2974650-2974694-GCGTCACACTCACCTGGGGGAA;MOTIFS=GCGTCACACTCACCTGGGGGAA,GCGTCACACTCACCTGGGGGAC;STRUC=<VC338>	HPRC,HGSVC,1KG-ONT	No	0.025	Yes	NA,NA	NA	NA
chr1:2974653	4675	DEL	66	0.876	0.4831	398	NA	NA	NA	NA	NA	NA	NA	NA	NA	No	ID=1-2974562-2974671-GCGTCACACTCACCTGGGGGAC,1-2974628-2974672-GCGTCACACTCACCTGGGGGAA,1-2974650-2974694-GCGTCACACTCACCTGGGGGAA;MOTIFS=GCGTCACACTCACCTGGGGGAA,GCGTCACACTCACCTGGGGGAC;STRUC=<VC338>	HPRC,HGSVC,1KG-ONT	No	0.023	Yes	NA,NA	NA	NA
chr1:2974661	4676	INS	155	0.8683	0.502	92	NA	NA	NA	NA	NA	NA	NA	NA	NA	No	ID=1-2974562-2974671-GCGTCACACTCACCTGGGGGAC,1-2974628-2974672-GCGTCACACTCACCTGGGGGAA,1-2974650-2974694-GCGTCACACTCACCTGGGGGAA;MOTIFS=GCGTCACACTCACCTGGGGGAA,GCGTCACACTCACCTGGGGGAC;STRUC=<VC338>	HPRC,HGSVC,1KG-ONT	No	0.09	Yes	NA,NA	NA	NA
chr1:2974661	4677	INS	111	0.935	0.2994	27	NA	NA	NA	NA	NA	NA	NA	NA	NA	No	ID=1-2974562-2974671-GCGTCACACTCACCTGGGGGAC,1-2974628-2974672-GCGTCACACTCACCTGGGGGAA,1-2974650-2974694-GCGTCACACTCACCTGGGGGAA;MOTIFS=GCGTCACACTCACCTGGGGGAA,GCGTCACACTCACCTGGGGGAC;STRUC=<VC338>	HPRC,HGSVC,1KG-ONT	No	0.09	Yes	NA,NA	NA	NA
chr1:2974672	4678	INS	88	0.8564	0.5378	33	NA	NA	NA	NA	NA	NA	NA	NA	NA	No	ID=1-2974562-2974671-GCGTCACACTCACCTGGGGGAC,1-2974628-2974672-GCGTCACACTCACCTGGGGGAA,1-2974650-2974694-GCGTCACACTCACCTGGGGGAA;MOTIFS=GCGTCACACTCACCTGGGGGAA,GCGTCACACTCACCTGGGGGAC;STRUC=<VC338>	HPRC,HGSVC,1KG-ONT	No	0.093	Yes	NA,NA	NA	NA
chr1:2974694	4683	INS	396	0.8224	0.6446	3	NA	NA	NA	NA	NA	NA	NA	NA	NA	No	ID=1-2974562-2974671-GCGTCACACTCACCTGGGGGAC,1-2974628-2974672-GCGTCACACTCACCTGGGGGAA,1-2974650-2974694-GCGTCACACTCACCTGGGGGAA;MOTIFS=GCGTCACACTCACCTGGGGGAA,GCGTCACACTCACCTGGGGGAC;STRUC=<VC338>	HPRC,HGSVC,1KG-ONT	No	0.093	Yes	NA,NA	NA	NA
chr1:2974694	4682	INS	286	0.8595	0.5519	11	NA	NA	NA	NA	NA	NA	NA	NA	NA	No	ID=1-2974562-2974671-GCGTCACACTCACCTGGGGGAC,1-2974628-2974672-GCGTCACACTCACCTGGGGGAA,1-2974650-2974694-GCGTCACACTCACCTGGGGGAA;MOTIFS=GCGTCACACTCACCTGGGGGAA,GCGTCACACTCACCTGGGGGAC;STRUC=<VC338>	HPRC,HGSVC	No	0.093	Yes	NA,NA	NA	NA
chr1:2974694	4681	INS	308	0.9392	0.2212	35	NA	NA	NA	NA	NA	NA	NA	NA	NA	No	ID=1-2974562-2974671-GCGTCACACTCACCTGGGGGAC,1-2974628-2974672-GCGTCACACTCACCTGGGGGAA,1-2974650-2974694-GCGTCACACTCACCTGGGGGAA;MOTIFS=GCGTCACACTCACCTGGGGGAA,GCGTCACACTCACCTGGGGGAC;STRUC=<VC338>	HPRC,HGSVC,1KG-ONT	No	0.093	Yes	NA,NA	NA	NA
chr1:2974694	4679	INS	177	0.8226	0.6547	11	NA	NA	NA	NA	NA	NA	NA	NA	NA	No	ID=1-2974562-2974671-GCGTCACACTCACCTGGGGGAC,1-2974628-2974672-GCGTCACACTCACCTGGGGGAA,1-2974650-2974694-GCGTCACACTCACCTGGGGGAA;MOTIFS=GCGTCACACTCACCTGGGGGAA,GCGTCACACTCACCTGGGGGAC;STRUC=<VC338>	HPRC,HGSVC	No	0.093	Yes	NA,NA	NA	NA
chr1:2974694	4680	INS	506	0.8292	0.621	7	NA	NA	NA	NA	NA	NA	NA	NA	NA	No	ID=1-2974562-2974671-GCGTCACACTCACCTGGGGGAC,1-2974628-2974672-GCGTCACACTCACCTGGGGGAA,1-2974650-2974694-GCGTCACACTCACCTGGGGGAA;MOTIFS=GCGTCACACTCACCTGGGGGAA,GCGTCACACTCACCTGGGGGAC;STRUC=<VC338>	HPRC,HGSVC,1KG-ONT	No	0.093	Yes	NA,NA	NA	NA
chr1:2974709	4684	INS	355	0.871	0.5117	4	NA	NA	NA	NA	NA	NA	NA	NA	NA	No	ID=1-2974562-2974671-GCGTCACACTCACCTGGGGGAC,1-2974628-2974672-GCGTCACACTCACCTGGGGGAA,1-2974650-2974694-GCGTCACACTCACCTGGGGGAA;MOTIFS=GCGTCACACTCACCTGGGGGAA,GCGTCACACTCACCTGGGGGAC;STRUC=<VC338>	HPRC,HGSVC,1KG-ONT	No	0.093	Yes	NA,NA	NA	NA
chr1:2974713	4685	INS	134	0.8078	0.6988	2	NA	NA	NA	NA	NA	NA	NA	NA	NA	No	ID=1-2974562-2974671-GCGTCACACTCACCTGGGGGAC,1-2974628-2974672-GCGTCACACTCACCTGGGGGAA,1-2974650-2974694-GCGTCACACTCACCTGGGGGAA;MOTIFS=GCGTCACACTCACCTGGGGGAA,GCGTCACACTCACCTGGGGGAC;STRUC=<VC338>	HPRC,HGSVC,1KG-ONT	No	0.093	No	NA,NA	NA	NA
chr1:2976522	4686	DEL	63	0.8116	0.6742	4	NA	NA	NA	NA	NA	NA	NA	NA	NA	No	NA	NA	No	0.434	No	NA,NA	NA	NA
chr1:2976585	4687	DEL	264	0.8219	0.6519	97	NA	NA	NA	NA	NA	NA	NA	NA	NA	No	NA	HPRC,HGSVC	No	0.043	Yes	NA,NA	NA	NA
chr1:2976841	4688	DEL	264	0.805	0.6828	17	NA	NA	NA	NA	NA	NA	NA	NA	NA	No	NA	HPRC,HGSVC	No	0.026	Yes	NA,NA	NA	NA
chr1:2976848	4689	INS	364	0.8859	0.6748	11	NA	NA	NA	NA	NA	NA	NA	NA	NA	No	NA	HPRC,HGSVC,1KG-ONT	Yes	0.008	Yes	NA,NA	NA	NA
chr1:2976879	4690	INS	78	0.8461	0.6194	15	NA	NA	NA	NA	NA	NA	NA	NA	NA	No	NA	NA	No	0.005	Yes	NA,NA	NA	NA
chr1:2976886	4691	DEL	245	0.8146	0.6789	467	NA	NA	NA	NA	NA	NA	NA	NA	NA	No	NA	HPRC,HGSVC	No	0.078	Yes	NA,NA	NA	NA
chr1:2976940	4695	DEL	426	0.8313	0.6743	112	NA	NA	NA	NA	NA	NA	NA	NA	NA	No	NA	HPRC,HGSVC,1KG-ONT	No	0.017	Yes	NA,NA	NA	NA
chr1:2976940	4694	DEL	385	0.8486	0.5851	29	NA	NA	NA	NA	NA	NA	NA	NA	NA	No	NA	HPRC,HGSVC,1KG-ONT	No	0.07	No	NA,NA	NA	NA
chr1:2976940	4693	DEL	285	0.8869	0.4525	5	NA	NA	NA	NA	NA	NA	NA	NA	NA	No	NA	HPRC,HGSVC	No	0.04	No	NA,NA	NA	NA
chr1:2977039	4696	DEL	125	0.8938	0.3766	5	NA	NA	NA	NA	NA	NA	NA	NA	NA	No	NA	HGSVC,1KG-ONT	No	0.078	No	NA,NA	NA	NA
chr1:2977078	4697	DEL	67	0.801	0.6878	75	NA	NA	NA	NA	NA	NA	NA	NA	NA	No	NA	HGSVC	No	0.118	Yes	NA,NA	NA	NA
chr1:2977176	4698	DEL	201	0.8263	0.6375	13	NA	NA	NA	NA	NA	NA	NA	NA	NA	No	NA	HPRC,HGSVC	No	0.014	No	NA,NA	NA	NA
chr1:2977184	4700	DEL	241	0.8261	0.6254	15	NA	NA	NA	NA	NA	NA	NA	NA	NA	No	NA	HPRC,HGSVC	No	0.013	No	NA,NA	NA	NA
chr1:2977184	4699	DEL	122	0.8225	0.6509	3	NA	NA	NA	NA	NA	NA	NA	NA	NA	No	NA	HGSVC,1KG-ONT	No	0.063	Yes	NA,NA	NA	NA
chr1:2977203	4701	DEL	102	0.8456	0.5751	5	NA	NA	NA	NA	NA	NA	NA	NA	NA	No	NA	HGSVC,1KG-ONT	No	0.084	Yes	NA,NA	NA	NA
chr1:2977226	4702	DEL	80	0.8072	0.673	2	NA	NA	NA	NA	NA	NA	NA	NA	NA	No	NA	HGSVC	No	0.169	No	NA,NA	NA	NA
chr1:2977309	4703	DEL	179	0.8653	0.4802	3	NA	NA	NA	NA	NA	NA	NA	NA	NA	No	NA	NA	No	0.113	No	NA,NA	NA	NA
chr1:2977365	4704	DEL	120	0.817	0.6565	212	NA	NA	NA	NA	NA	NA	NA	NA	NA	No	NA	HGSVC,1KG-ONT	No	0.156	Yes	NA,NA	NA	NA
chr1:2977397	4705	INS	122	0.8121	0.665	17	NA	NA	NA	NA	NA	NA	NA	NA	NA	No	NA	HPRC,HGSVC,1KG-ONT	No	0.0	Yes	NA,NA	NA	NA
chr1:2977410	4706	DEL	78	0.8172	0.6492	2	NA	NA	NA	NA	NA	NA	NA	NA	NA	No	NA	HGSVC	No	0.147	Yes	NA,NA	NA	NA
chr1:2977456	4707	DEL	60	0.8312	0.6552	75	NA	NA	NA	NA	NA	NA	NA	NA	NA	No	NA	HGSVC	No	0.09	Yes	NA,NA	NA	NA
chr1:2977484	4708	DEL	221	0.8827	0.4222	38	NA	NA	NA	NA	NA	NA	NA	NA	NA	No	NA	HGSVC	No	0.619	Yes	NA,NA	NA	NA
chr1:2977487	4709	INS	443	0.8781	0.4198	83	NA	NA	NA	NA	NA	NA	NA	NA	NA	No	NA	HGSVC,1KG-ONT	Yes	0.03	Yes	NA,NA	NA	NA
chr1:2977487	4710	INS	606	0.8078	0.6774	2	NA	NA	NA	NA	NA	NA	NA	NA	NA	No	NA	HGSVC,1KG-ONT	Yes	0.03	No	NA,NA	NA	NA
chr1:2977508	4713	INS	63	0.8116	0.6742	26	NA	NA	NA	NA	NA	NA	NA	NA	NA	No	NA	NA	No	0.03	Yes	NA,NA	NA	NA
chr1:2977508	4711	INS	141	0.8624	0.4931	23	NA	NA	NA	NA	NA	NA	NA	NA	NA	No	NA	HPRC,HGSVC,1KG-ONT	No	0.03	Yes	NA,NA	NA	NA
chr1:2977508	4712	INS	158	0.8501	0.5558	12	NA	NA	NA	NA	NA	NA	NA	NA	NA	No	NA	HPRC,HGSVC,1KG-ONT	No	0.03	Yes	NA,NA	NA	NA
chr1:2977516	4715	INS	139	0.8683	0.5135	658	NA	NA	NA	NA	NA	NA	NA	NA	NA	No	NA	HPRC,HGSVC,1KG-ONT	No	0.03	Yes	NA,NA	NA	NA
chr1:2977516	4714	INS	258	0.9056	0.3447	9	NA	NA	NA	NA	NA	NA	NA	NA	NA	No	NA	HPRC	Yes	0.03	Yes	NA,NA	NA	NA
chr1:2977520	4716	DEL	74	0.812	0.6526	1	NA	NA	NA	NA	NA	NA	NA	NA	NA	No	NA	HGSVC	No	0.099	No	NA,NA	NA	NA
chr1:2977757	4718	DEL	140	0.8034	0.6732	6	NA	NA	NA	NA	NA	NA	NA	NA	NA	No	NA	HGSVC,1KG-ONT	No	0.034	No	NA,NA	NA	NA
chr1:2980993	4720	INS	60	0.9131	0.4142	10	NA	NA	NA	NA	NA	NA	NA	NA	NA	No	NA	HGSVC,1KG-ONT	No	1.772	Yes	NA,NA	NA	NA
chr1:2980993	4719	INS	106	0.856	0.5457	6	NA	NA	NA	NA	NA	NA	NA	NA	NA	No	NA	HGSVC,1KG-ONT	No	1.772	Yes	NA,NA	NA	NA
chr1:2980993	4721	INS	75	0.8541	0.5682	13	NA	NA	NA	NA	NA	NA	NA	NA	NA	No	NA	HGSVC,1KG-ONT	No	1.772	Yes	NA,NA	NA	NA
chr1:2981000	4723	INS	90	0.8811	0.4459	13	NA	NA	NA	NA	NA	NA	NA	NA	NA	No	ID=1-2980993-2981059-AACAGGAGGTCTGGT;MOTIFS=AACAGGAGGTCTGGT;STRUC=<TR3469>,ID=1-2981045-2981075-GGTCTGGTAACAGGG;MOTIFS=GGTCTGGTAACAGGG;STRUC=(GGTCTGGTAACAGGG)n	HGSVC,1KG-ONT	No	1.772	Yes	NA,NA	NA	NA
chr1:2981000	4722	INS	120	0.8169	0.658	9	NA	NA	NA	NA	NA	NA	NA	NA	NA	No	ID=1-2980993-2981059-AACAGGAGGTCTGGT;MOTIFS=AACAGGAGGTCTGGT;STRUC=<TR3469>,ID=1-2981045-2981075-GGTCTGGTAACAGGG;MOTIFS=GGTCTGGTAACAGGG;STRUC=(GGTCTGGTAACAGGG)n	HGSVC	No	1.772	Yes	NA,NA	NA	NA
chr1:2986009	4724	INS	169	0.9128	0.3041	4	NA	NA	NA	NA	NA	NA	NA	NA	NA	No	ID=1-2985923-2985940-CCAT,1-2985928-2985962-CATCCATCCAT,1-2985939-2985951-CATC,1-2985950-2985964-CATC,1-2985964-2985976-CCAT,1-2985990-2986016-CCAT,1-2986009-2986023-TCCATCC,1-2986094-2986109-ATCC,1-2986128-2986141-CTTC;MOTIFS=CATCCATCCAT,CCAT,ATCC,CATC,CTTC,TCCATCC;STRUC=<VC340>	HGSVC	Yes	1.888	Yes	NA,NA	NA	NA
chr1:2994972	4726	DEL	314	0.9787	0.0804	796	NA	NA	NA	NA	NA	NA	NA	NA	NA	No	ID=1-2995264-2995288-A;MOTIFS=A;STRUC=(A)n	HPRC,HGSVC,1KG-ONT	Yes	3.984	Yes	NA,NA	NA	NA
chr1:2997705	4727	INS	789	0.8551	0.5363	16	NA	NA	NA	NA	NA	NA	NA	NA	NA	No	NA	HPRC,HGSVC,1KG-ONT	Yes	5.089	Yes	NA,NA	NA	NA
chr1:2997705	4729	INS	624	0.8111	0.6745	14	NA	NA	NA	NA	NA	NA	NA	NA	NA	No	NA	HPRC,HGSVC,1KG-ONT	Yes	5.089	Yes	NA,NA	NA	NA
chr1:2997705	4728	INS	733	0.8698	0.5223	29	NA	NA	NA	NA	NA	NA	NA	NA	NA	No	NA	HPRC,HGSVC,1KG-ONT	Yes	5.089	Yes	NA,NA	NA	NA
chr1:2997724	4740	INS	547	0.9204	0.2988	9	NA	NA	NA	NA	NA	NA	NA	NA	NA	No	ID=1-2997705-2997731-CAGTGTATACACTACAGTGTATACTA;MOTIFS=CAGTGTATACACTACAGTGTATACTA;STRUC=(CAGTGTATACACTACAGTGTATACTA)n	HPRC,HGSVC,1KG-ONT	Yes	0.234	Yes	NA,NA	NA	NA
chr1:2997724	4741	INS	676	0.8742	0.4443	25	NA	NA	NA	NA	NA	NA	NA	NA	NA	No	ID=1-2997705-2997731-CAGTGTATACACTACAGTGTATACTA;MOTIFS=CAGTGTATACACTACAGTGTATACTA;STRUC=(CAGTGTATACACTACAGTGTATACTA)n	HPRC,HGSVC,1KG-ONT	Yes	0.234	Yes	NA,NA	NA	NA
chr1:2997724	4738	INS	494	0.8187	0.6584	19	NA	NA	NA	NA	NA	NA	NA	NA	NA	No	ID=1-2997705-2997731-CAGTGTATACACTACAGTGTATACTA;MOTIFS=CAGTGTATACACTACAGTGTATACTA;STRUC=(CAGTGTATACACTACAGTGTATACTA)n	HPRC,HGSVC,1KG-ONT	Yes	0.234	Yes	NA,NA	NA	NA
chr1:2997724	4742	INS	832	0.8488	0.5829	6	NA	NA	NA	NA	NA	NA	NA	NA	NA	No	ID=1-2997705-2997731-CAGTGTATACACTACAGTGTATACTA;MOTIFS=CAGTGTATACACTACAGTGTATACTA;STRUC=(CAGTGTATACACTACAGTGTATACTA)n	HPRC,HGSVC,1KG-ONT	Yes	0.234	Yes	NA,NA	NA	NA
chr1:2997724	4730	INS	52	0.8599	0.503	14	NA	NA	NA	NA	NA	NA	NA	NA	NA	No	ID=1-2997705-2997731-CAGTGTATACACTACAGTGTATACTA;MOTIFS=CAGTGTATACACTACAGTGTATACTA;STRUC=(CAGTGTATACACTACAGTGTATACTA)n	HPRC	Yes	0.234	Yes	NA,NA	NA	NA
chr1:2997724	4731	INS	287	0.8523	0.5963	7	NA	NA	NA	NA	NA	NA	NA	NA	NA	No	ID=1-2997705-2997731-CAGTGTATACACTACAGTGTATACTA;MOTIFS=CAGTGTATACACTACAGTGTATACTA;STRUC=(CAGTGTATACACTACAGTGTATACTA)n	HPRC,HGSVC,1KG-ONT	Yes	0.234	Yes	NA,NA	NA	NA
chr1:2997724	4739	INS	586	0.8523	0.5674	12	NA	NA	NA	NA	NA	NA	NA	NA	NA	No	ID=1-2997705-2997731-CAGTGTATACACTACAGTGTATACTA;MOTIFS=CAGTGTATACACTACAGTGTATACTA;STRUC=(CAGTGTATACACTACAGTGTATACTA)n	HPRC,HGSVC,1KG-ONT	Yes	0.234	No	NA,NA	NA	NA
chr1:2997724	4732	INS	313	0.9604	0.1621	21	NA	NA	NA	NA	NA	NA	NA	NA	NA	No	ID=1-2997705-2997731-CAGTGTATACACTACAGTGTATACTA;MOTIFS=CAGTGTATACACTACAGTGTATACTA;STRUC=(CAGTGTATACACTACAGTGTATACTA)n	HPRC,HGSVC,1KG-ONT	Yes	0.234	Yes	NA,NA	NA	NA
chr1:2997724	4733	INS	339	0.9345	0.2813	20	NA	NA	NA	NA	NA	NA	NA	NA	NA	No	ID=1-2997705-2997731-CAGTGTATACACTACAGTGTATACTA;MOTIFS=CAGTGTATACACTACAGTGTATACTA;STRUC=(CAGTGTATACACTACAGTGTATACTA)n	HPRC,HGSVC,1KG-ONT	Yes	0.234	Yes	NA,NA	NA	NA
chr1:2997724	4734	INS	390	0.8417	0.5846	1	NA	NA	NA	NA	NA	NA	NA	NA	NA	No	ID=1-2997705-2997731-CAGTGTATACACTACAGTGTATACTA;MOTIFS=CAGTGTATACACTACAGTGTATACTA;STRUC=(CAGTGTATACACTACAGTGTATACTA)n	HPRC,HGSVC,1KG-ONT	Yes	0.234	No	NA,NA	NA	NA
chr1:2997724	4735	INS	365	0.822	0.6545	12	NA	NA	NA	NA	NA	NA	NA	NA	NA	No	ID=1-2997705-2997731-CAGTGTATACACTACAGTGTATACTA;MOTIFS=CAGTGTATACACTACAGTGTATACTA;STRUC=(CAGTGTATACACTACAGTGTATACTA)n	HPRC,HGSVC,1KG-ONT	Yes	0.234	Yes	NA,NA	NA	NA
chr1:2997724	4736	INS	442	0.8797	0.4297	10	NA	NA	NA	NA	NA	NA	NA	NA	NA	No	ID=1-2997705-2997731-CAGTGTATACACTACAGTGTATACTA;MOTIFS=CAGTGTATACACTACAGTGTATACTA;STRUC=(CAGTGTATACACTACAGTGTATACTA)n	HPRC,1KG-ONT	Yes	0.234	Yes	NA,NA	NA	NA
chr1:2997724	4737	INS	468	0.8709	0.4877	2	NA	NA	NA	NA	NA	NA	NA	NA	NA	No	ID=1-2997705-2997731-CAGTGTATACACTACAGTGTATACTA;MOTIFS=CAGTGTATACACTACAGTGTATACTA;STRUC=(CAGTGTATACACTACAGTGTATACTA)n	HPRC,HGSVC,1KG-ONT	Yes	0.234	Yes	NA,NA	NA	NA
chr1:2997741	4746	INS	272	0.8528	0.5596	12	NA	NA	NA	NA	NA	NA	NA	NA	NA	No	ID=1-2997705-2997731-CAGTGTATACACTACAGTGTATACTA;MOTIFS=CAGTGTATACACTACAGTGTATACTA;STRUC=(CAGTGTATACACTACAGTGTATACTA)n,ID=1-2997724-2997776-TATACTACAGTGTATACACTACAGTC;MOTIFS=TATACTACAGTGTATACACTACAGTC;STRUC=<TR3504>	HPRC,HGSVC,1KG-ONT	Yes	0.234	Yes	NA,NA	NA	NA
chr1:2997741	4745	INS	246	0.8069	0.6881	10	NA	NA	NA	NA	NA	NA	NA	NA	NA	No	ID=1-2997705-2997731-CAGTGTATACACTACAGTGTATACTA;MOTIFS=CAGTGTATACACTACAGTGTATACTA;STRUC=(CAGTGTATACACTACAGTGTATACTA)n,ID=1-2997724-2997776-TATACTACAGTGTATACACTACAGTC;MOTIFS=TATACTACAGTGTATACACTACAGTC;STRUC=<TR3504>	HPRC,HGSVC,1KG-ONT	Yes	0.234	Yes	NA,NA	NA	NA
chr1:2997741	4744	INS	220	0.8898	0.413	44	NA	NA	NA	NA	NA	NA	NA	NA	NA	No	ID=1-2997705-2997731-CAGTGTATACACTACAGTGTATACTA;MOTIFS=CAGTGTATACACTACAGTGTATACTA;STRUC=(CAGTGTATACACTACAGTGTATACTA)n,ID=1-2997724-2997776-TATACTACAGTGTATACACTACAGTC;MOTIFS=TATACTACAGTGTATACACTACAGTC;STRUC=<TR3504>	HPRC,HGSVC	Yes	0.234	Yes	NA,NA	NA	NA
chr1:2997741	4743	INS	194	0.8198	0.6611	1	NA	NA	NA	NA	NA	NA	NA	NA	NA	No	ID=1-2997705-2997731-CAGTGTATACACTACAGTGTATACTA;MOTIFS=CAGTGTATACACTACAGTGTATACTA;STRUC=(CAGTGTATACACTACAGTGTATACTA)n,ID=1-2997724-2997776-TATACTACAGTGTATACACTACAGTC;MOTIFS=TATACTACAGTGTATACACTACAGTC;STRUC=<TR3504>	HGSVC	Yes	0.234	No	NA,NA	NA	NA
chr1:3002032	4747	DEL	80	0.8822	0.4831	261	NA	NA	NA	NA	NA	NA	NA	NA	NA	No	ID=1-3002112-3002144-GCCCACACTCTCGGGC;MOTIFS=GCCCACACTCTCGGGC;STRUC=(GCCCACACTCTCGGGC)n	HPRC,HGSVC,1KG-ONT	No	0.234	Yes	NA,NA	NA	NA
chr1:3002467	4748	DEL	335	0.9615	0.1588	55	NA	NA	NA	NA	NA	NA	NA	NA	NA	No	NA	HPRC,HGSVC,1KG-ONT	Yes	2.048	Yes	NA,NA	NA	NA
chr1:3016479	4750	INS	97	0.8312	0.5991	3	NA	NA	NA	NA	NA	NA	NA	NA	NA	No	ID=1-3016349-3016366-GGAG,1-3016622-3016635-GAGG;MOTIFS=GGAG,GAGG;STRUC=<VC346>	NA	No	1.712	Yes	NA,NA	NA	NA
chr1:3016484	4751	INS	423	0.8629	0.5306	4	NA	NA	NA	NA	NA	NA	NA	NA	NA	No	ID=1-3016349-3016366-GGAG,1-3016622-3016635-GAGG;MOTIFS=GGAG,GAGG;STRUC=<VC346>	HPRC,HGSVC,1KG-ONT	No	1.712	Yes	NA,NA	NA	NA
chr1:3016487	4752	INS	522	0.805	0.6767	10	NA	NA	NA	NA	NA	NA	NA	NA	NA	No	ID=1-3016349-3016366-GGAG,1-3016622-3016635-GAGG;MOTIFS=GGAG,GAGG;STRUC=<VC346>	HPRC,HGSVC,1KG-ONT	No	1.712	Yes	NA,NA	NA	NA
chr1:3016487	4755	INS	193	0.8367	0.6966	4	NA	NA	NA	NA	NA	NA	NA	NA	NA	No	ID=1-3016349-3016366-GGAG,1-3016622-3016635-GAGG;MOTIFS=GGAG,GAGG;STRUC=<VC346>	HPRC,HGSVC	No	1.712	No	NA,NA	NA	NA
chr1:3016487	4756	INS	262	0.8076	0.6658	3	NA	NA	NA	NA	NA	NA	NA	NA	NA	No	ID=1-3016349-3016366-GGAG,1-3016622-3016635-GAGG;MOTIFS=GGAG,GAGG;STRUC=<VC346>	HPRC,HGSVC,1KG-ONT	No	1.712	Yes	NA,NA	NA	NA
chr1:3016487	4753	INS	450	0.8354	0.5985	5	NA	NA	NA	NA	NA	NA	NA	NA	NA	No	ID=1-3016349-3016366-GGAG,1-3016622-3016635-GAGG;MOTIFS=GGAG,GAGG;STRUC=<VC346>	HPRC,HGSVC,1KG-ONT	No	1.712	Yes	NA,NA	NA	NA
chr1:3016647	4757	INS	649	0.8789	0.44	82	NA	NA	NA	NA	NA	NA	NA	NA	NA	No	ID=1-3016349-3016366-GGAG,1-3016622-3016635-GAGG;MOTIFS=GGAG,GAGG;STRUC=<VC346>	HPRC,HGSVC,1KG-ONT	Yes	0.108	Yes	NA,NA	NA	NA
chr1:3016681	4758	INS	580	0.9549	0.1836	115	NA	NA	NA	NA	NA	NA	NA	NA	NA	No	ID=1-3016349-3016366-GGAG,1-3016622-3016635-GAGG;MOTIFS=GGAG,GAGG;STRUC=<VC346>	HPRC,HGSVC,1KG-ONT	Yes	1.638	Yes	NA,NA	NA	NA
chr1:3016682	4759	INS	446	0.8316	0.6131	1	NA	NA	NA	NA	NA	NA	NA	NA	NA	No	ID=1-3016349-3016366-GGAG,1-3016622-3016635-GAGG;MOTIFS=GGAG,GAGG;STRUC=<VC346>	HPRC,HGSVC,1KG-ONT	Yes	1.638	No	NA,NA	NA	NA
chr1:3016683	4763	INS	234	0.8195	0.6388	49	NA	NA	NA	NA	NA	NA	NA	NA	NA	No	ID=1-3016349-3016366-GGAG,1-3016622-3016635-GAGG;MOTIFS=GGAG,GAGG;STRUC=<VC346>	HPRC,HGSVC,1KG-ONT	Yes	1.638	Yes	NA,NA	NA	NA
chr1:3016683	4767	INS	253	0.8638	0.5199	163	NA	NA	NA	NA	NA	NA	NA	NA	NA	No	ID=1-3016349-3016366-GGAG,1-3016622-3016635-GAGG;MOTIFS=GGAG,GAGG;STRUC=<VC346>	HPRC,HGSVC,1KG-ONT	Yes	1.638	Yes	NA,NA	NA	NA
chr1:3016683	4765	INS	207	0.8682	0.4726	11	NA	NA	NA	NA	NA	NA	NA	NA	NA	No	ID=1-3016349-3016366-GGAG,1-3016622-3016635-GAGG;MOTIFS=GGAG,GAGG;STRUC=<VC346>	HPRC,HGSVC,1KG-ONT	Yes	1.638	Yes	NA,NA	NA	NA
chr1:3016683	4760	INS	343	0.83	0.6488	9	NA	NA	NA	NA	NA	NA	NA	NA	NA	No	ID=1-3016349-3016366-GGAG,1-3016622-3016635-GAGG;MOTIFS=GGAG,GAGG;STRUC=<VC346>	HPRC,HGSVC,1KG-ONT	Yes	1.638	Yes	NA,NA	NA	NA
chr1:3016683	4762	INS	479	0.8744	0.4771	1	NA	NA	NA	NA	NA	NA	NA	NA	NA	No	ID=1-3016349-3016366-GGAG,1-3016622-3016635-GAGG;MOTIFS=GGAG,GAGG;STRUC=<VC346>	HPRC,HGSVC,1KG-ONT	Yes	1.638	No	NA,NA	NA	NA
chr1:3016683	4761	INS	180	0.8264	0.6413	9	NA	NA	NA	NA	NA	NA	NA	NA	NA	No	ID=1-3016349-3016366-GGAG,1-3016622-3016635-GAGG;MOTIFS=GGAG,GAGG;STRUC=<VC346>	HPRC,HGSVC	Yes	1.638	Yes	NA,NA	NA	NA
chr1:3016683	4766	INS	437	0.951	0.258	73	NA	NA	NA	NA	NA	NA	NA	NA	NA	No	ID=1-3016349-3016366-GGAG,1-3016622-3016635-GAGG;MOTIFS=GGAG,GAGG;STRUC=<VC346>	HPRC,HGSVC,1KG-ONT	Yes	1.638	Yes	NA,NA	NA	NA
chr1:3016685	4770	INS	512	0.8378	0.5964	8	NA	NA	NA	NA	NA	NA	NA	NA	NA	No	ID=1-3016349-3016366-GGAG,1-3016622-3016635-GAGG;MOTIFS=GGAG,GAGG;STRUC=<VC346>	HPRC,HGSVC,1KG-ONT	Yes	1.638	No	NA,NA	NA	NA
chr1:3016686	4775	INS	948	0.8032	0.7	15	NA	NA	NA	NA	NA	NA	NA	NA	NA	No	ID=1-3016349-3016366-GGAG,1-3016622-3016635-GAGG;MOTIFS=GGAG,GAGG;STRUC=<VC346>	HPRC	Yes	1.638	Yes	NA,NA	NA	NA
chr1:3016686	4776	INS	616	0.7994	0.6865	31	NA	NA	NA	NA	NA	NA	NA	NA	NA	No	ID=1-3016349-3016366-GGAG,1-3016622-3016635-GAGG;MOTIFS=GGAG,GAGG;STRUC=<VC346>	HPRC,HGSVC,1KG-ONT	Yes	1.638	Yes	NA,NA	NA	NA
chr1:3016686	4777	INS	709	0.8207	0.6565	36	NA	NA	NA	NA	NA	NA	NA	NA	NA	No	ID=1-3016349-3016366-GGAG,1-3016622-3016635-GAGG;MOTIFS=GGAG,GAGG;STRUC=<VC346>	HPRC,HGSVC,1KG-ONT	Yes	1.638	Yes	NA,NA	NA	NA
chr1:3016686	4778	INS	606	0.8115	0.6794	54	NA	NA	NA	NA	NA	NA	NA	NA	NA	No	ID=1-3016349-3016366-GGAG,1-3016622-3016635-GAGG;MOTIFS=GGAG,GAGG;STRUC=<VC346>	HPRC,HGSVC,1KG-ONT	Yes	1.638	Yes	NA,NA	NA	NA
chr1:3016686	4771	INS	582	0.9325	0.2569	534	NA	NA	NA	NA	NA	NA	NA	NA	NA	No	ID=1-3016349-3016366-GGAG,1-3016622-3016635-GAGG;MOTIFS=GGAG,GAGG;STRUC=<VC346>	HPRC,HGSVC,1KG-ONT	Yes	1.638	Yes	NA,NA	NA	NA
chr1:3016686	4772	INS	540	0.9466	0.2218	172	NA	NA	NA	NA	NA	NA	NA	NA	NA	No	ID=1-3016349-3016366-GGAG,1-3016622-3016635-GAGG;MOTIFS=GGAG,GAGG;STRUC=<VC346>	HPRC,HGSVC,1KG-ONT	Yes	1.638	Yes	NA,NA	NA	NA
chr1:3016686	4773	INS	464	0.8046	0.6952	5	NA	NA	NA	NA	NA	NA	NA	NA	NA	No	ID=1-3016349-3016366-GGAG,1-3016622-3016635-GAGG;MOTIFS=GGAG,GAGG;STRUC=<VC346>	HPRC,HGSVC,1KG-ONT	Yes	1.638	No	NA,NA	NA	NA
chr1:3016686	4774	INS	498	0.8709	0.466	83	NA	NA	NA	NA	NA	NA	NA	NA	NA	No	ID=1-3016349-3016366-GGAG,1-3016622-3016635-GAGG;MOTIFS=GGAG,GAGG;STRUC=<VC346>	HPRC,HGSVC,1KG-ONT	Yes	1.638	Yes	NA,NA	NA	NA
chr1:3016687	4779	INS	821	0.8428	0.6023	55	NA	NA	NA	NA	NA	NA	NA	NA	NA	No	ID=1-3016349-3016366-GGAG,1-3016622-3016635-GAGG;MOTIFS=GGAG,GAGG;STRUC=<VC346>	HPRC,HGSVC,1KG-ONT	Yes	1.638	Yes	NA,NA	NA	NA
chr1:3016687	4780	INS	773	0.8503	0.5707	51	NA	NA	NA	NA	NA	NA	NA	NA	NA	No	ID=1-3016349-3016366-GGAG,1-3016622-3016635-GAGG;MOTIFS=GGAG,GAGG;STRUC=<VC346>	HPRC,HGSVC,1KG-ONT	Yes	1.638	Yes	NA,NA	NA	NA
chr1:3022854	4781	INS	95	0.8431	0.6443	1	ACTRT2(0.28829,1.307)	NA	NA	NA	NA	NA	NA	NA	NA	No	NA	NA	No	1.712	No	NA,NA	NA	NA
chr1:3026016	4782	INS	393	0.8901	0.3821	1	NA	NA	NA	NA	NA	NA	NA	NA	NA	No	ID=1-3025908-3025919-TGA,1-3025941-3025950-ATG,1-3025957-3025968-TGG,1-3025981-3025992-TGA,1-3026020-3026040-TGATGG,1-3026090-3026103-GAT,1-3026113-3026124-TGG,1-3026122-3026133-TGA,1-3026137-3026146-TGA,1-3026152-3026163-TGG,1-3026161-3026170-TGA,1-3026171-3026181-GAT,1-3026194-3026205-TGA,1-3026213-3026234-GTGATG,1-3026235-3026244-TGA;MOTIFS=ATG,TGA,GAT,TGG,TGATGG,GTGATG;STRUC=<VC347>	HPRC,HGSVC,1KG-ONT	Yes	0.132	No	NA,NA	NA	NA
chr1:3026038	4783	INS	391	0.9546	0.1823	10	NA	NA	NA	NA	NA	NA	NA	NA	NA	No	ID=1-3025908-3025919-TGA,1-3025941-3025950-ATG,1-3025957-3025968-TGG,1-3025981-3025992-TGA,1-3026020-3026040-TGATGG,1-3026090-3026103-GAT,1-3026113-3026124-TGG,1-3026122-3026133-TGA,1-3026137-3026146-TGA,1-3026152-3026163-TGG,1-3026161-3026170-TGA,1-3026171-3026181-GAT,1-3026194-3026205-TGA,1-3026213-3026234-GTGATG,1-3026235-3026244-TGA;MOTIFS=ATG,TGA,GAT,TGG,TGATGG,GTGATG;STRUC=<VC347>	HPRC,HGSVC,1KG-ONT	Yes	0.092	No	NA,NA	NA	NA
chr1:3026038	4784	INS	415	0.9809	0.0684	1064	NA	NA	NA	NA	NA	NA	NA	NA	NA	No	ID=1-3025908-3025919-TGA,1-3025941-3025950-ATG,1-3025957-3025968-TGG,1-3025981-3025992-TGA,1-3026020-3026040-TGATGG,1-3026090-3026103-GAT,1-3026113-3026124-TGG,1-3026122-3026133-TGA,1-3026137-3026146-TGA,1-3026152-3026163-TGG,1-3026161-3026170-TGA,1-3026171-3026181-GAT,1-3026194-3026205-TGA,1-3026213-3026234-GTGATG,1-3026235-3026244-TGA;MOTIFS=ATG,TGA,GAT,TGG,TGATGG,GTGATG;STRUC=<VC347>	HPRC,HGSVC,1KG-ONT	Yes	0.092	Yes	NA,NA	NA	NA
chr1:3029091	4785	DEL	128	0.8849	0.4041	1	NA	NA	NA	NA	NA	NA	NA	NA	NA	No	ID=1-3029154-3029282-CGGCACACAAAGCCAGGACCCTTCCCGGCGGAGCCCCTGTCACCTGGGAGGGGACCCCAGGGGA;MOTIFS=CGGCACACAAAGCCAGGACCCTTCCCGGCGGAGCCCCTGTCACCTGGGAGGGGACCCCAGGGGA;STRUC=<TR3553>	NA	No	0.022	No	NA,NA	NA	NA
chr1:3029154	4787	DEL	64	0.8765	0.4315	142	NA	NA	NA	NA	NA	NA	NA	NA	NA	No	ID=1-3029154-3029282-CGGCACACAAAGCCAGGACCCTTCCCGGCGGAGCCCCTGTCACCTGGGAGGGGACCCCAGGGGA;MOTIFS=CGGCACACAAAGCCAGGACCCTTCCCGGCGGAGCCCCTGTCACCTGGGAGGGGACCCCAGGGGA;STRUC=<TR3553>	HPRC,HGSVC,1KG-ONT	No	0.055	Yes	NA,NA	NA	NA
chr1:3029154	4786	INS	64	0.8724	0.4709	68	NA	NA	NA	NA	NA	NA	NA	NA	NA	No	NA	HPRC,HGSVC,1KG-ONT	No	0.102	Yes	NA,NA	NA	NA
chr1:3029156	4788	DEL	192	0.8482	0.595	2	NA	NA	NA	NA	NA	NA	NA	NA	NA	No	ID=1-3029154-3029282-CGGCACACAAAGCCAGGACCCTTCCCGGCGGAGCCCCTGTCACCTGGGAGGGGACCCCAGGGGA;MOTIFS=CGGCACACAAAGCCAGGACCCTTCCCGGCGGAGCCCCTGTCACCTGGGAGGGGACCCCAGGGGA;STRUC=<TR3553>,ID=1-3029220-3029348-GCACACAAAGCCAGGACCCTTCCCGGCGGAGCCCCTGTCACCTGGGAGGGGACCCCAGGGGACA;MOTIFS=GCACACAAAGCCAGGACCCTTCCCGGCGGAGCCCCTGTCACCTGGGAGGGGACCCCAGGGGACA;STRUC=<TR3554>	NA	No	0.023	Yes	NA,NA	NA	NA
chr1:3029221	4789	INS	69	0.8575	0.5291	1	NA	NA	NA	NA	NA	NA	NA	NA	NA	No	ID=1-3029154-3029282-CGGCACACAAAGCCAGGACCCTTCCCGGCGGAGCCCCTGTCACCTGGGAGGGGACCCCAGGGGA;MOTIFS=CGGCACACAAAGCCAGGACCCTTCCCGGCGGAGCCCCTGTCACCTGGGAGGGGACCCCAGGGGA;STRUC=<TR3553>,ID=1-3029220-3029348-GCACACAAAGCCAGGACCCTTCCCGGCGGAGCCCCTGTCACCTGGGAGGGGACCCCAGGGGACA;MOTIFS=GCACACAAAGCCAGGACCCTTCCCGGCGGAGCCCCTGTCACCTGGGAGGGGACCCCAGGGGACA;STRUC=<TR3554>	HPRC,HGSVC,1KG-ONT	No	1.638	No	NA,NA	NA	NA
chr1:3029252	4791	DEL	63	0.8408	0.5891	38	NA	NA	NA	NA	NA	NA	NA	NA	NA	No	ID=1-3029154-3029282-CGGCACACAAAGCCAGGACCCTTCCCGGCGGAGCCCCTGTCACCTGGGAGGGGACCCCAGGGGA;MOTIFS=CGGCACACAAAGCCAGGACCCTTCCCGGCGGAGCCCCTGTCACCTGGGAGGGGACCCCAGGGGA;STRUC=<TR3553>,ID=1-3029220-3029348-GCACACAAAGCCAGGACCCTTCCCGGCGGAGCCCCTGTCACCTGGGAGGGGACCCCAGGGGACA;MOTIFS=GCACACAAAGCCAGGACCCTTCCCGGCGGAGCCCCTGTCACCTGGGAGGGGACCCCAGGGGACA;STRUC=<TR3554>	HPRC,HGSVC,1KG-ONT	No	0.141	Yes	NA,NA	NA	NA
chr1:3029303	4792	INS	65	0.8811	0.4317	17	NA	NA	NA	NA	NA	NA	NA	NA	NA	No	ID=1-3029220-3029348-GCACACAAAGCCAGGACCCTTCCCGGCGGAGCCCCTGTCACCTGGGAGGGGACCCCAGGGGACA;MOTIFS=GCACACAAAGCCAGGACCCTTCCCGGCGGAGCCCCTGTCACCTGGGAGGGGACCCCAGGGGACA;STRUC=<TR3554>	HPRC,HGSVC,1KG-ONT	No	0.108	Yes	NA,NA	NA	NA
chr1:3037784	4793	INS	71	0.863	0.5241	260	NA	NA	NA	NA	NA	NA	NA	NA	NA	No	NA	HPRC,HGSVC,1KG-ONT	Yes	1.772	Yes	NA,NA	NA	NA
chr1:3042652	4794	INS	57	0.8755	0.4616	69	NA	NA	NA	NA	NA	NA	NA	NA	NA	No	ID=1-3042614-3042652-GGCACGCACCACCGCACCC,1-3042664-3042702-GCACCTGGCATGCACCACC,1-3042695-3042704-CAC;MOTIFS=GGCACGCACCACCGCACCC,GCACCTGGCATGCACCACC,CAC;STRUC=<VC351>	HPRC,HGSVC,1KG-ONT	No	2.224	Yes	NA,NA	NA	NA
chr1:3095323	4795	INS	336	0.9322	0.2571	92	PRDM16(1.0,0.304)	PRDM16(1.0,0.304)	NA	NA	NA	NA	NA	NA	NA	No	NA	HPRC,HGSVC,1KG-ONT	Yes	1.71	Yes	NA,NA	NA	NA
chr1:3095323	4796	INS	319	0.9586	0.1886	6	PRDM16(1.0,0.304)	PRDM16(1.0,0.304)	NA	NA	NA	NA	NA	NA	NA	No	NA	HPRC,HGSVC,1KG-ONT	Yes	1.71	No	NA,NA	NA	NA
chr1:3104581	4797	INS	82	0.8872	0.4053	400	PRDM16(1.0,0.304)	PRDM16(1.0,0.304)	NA	NA	NA	NA	NA	NA	NA	No	NA	HPRC,HGSVC,1KG-ONT	No	1.772	Yes	NA,NA	NA	NA
chr1:3109953	4798	INS	78	0.8913	0.4207	1	PRDM16(1.0,0.304)	PRDM16(1.0,0.304)	NA	NA	NA	NA	NA	NA	NA	No	NA	HPRC,1KG-ONT	No	1.71	No	NA,NA	NA	NA
chr1:3110140	4800	INS	197	0.8469	0.5785	3	PRDM16(1.0,0.304)	PRDM16(1.0,0.304)	NA	NA	NA	NA	NA	NA	NA	No	NA	NA	No	0.106	Yes	NA,NA	NA	NA
chr1:3110213	4801	DEL	237	0.8229	0.6244	6	PRDM16(1.0,0.304)	PRDM16(1.0,0.304)	NA	NA	NA	NA	NA	NA	NA	No	NA	NA	No	0.351	Yes	NA,NA	NA	NA
chr1:3110376	4802	DEL	79	0.9099	0.3248	573	PRDM16(1.0,0.304)	PRDM16(1.0,0.304)	NA	NA	NA	NA	NA	NA	NA	No	NA	HPRC,HGSVC,1KG-ONT	No	0.064	Yes	NA,NA	NA	NA
chr1:3114388	4803	DEL	94	0.852	0.5648	2	PRDM16(1.0,0.304)	PRDM16(1.0,0.304)	NA	NA	NA	NA	NA	NA	NA	No	ID=1-3114153-3114164-CA,1-3114155-3114192-CACACACACG,1-3114165-3114174-CA,1-3114171-3114179-CACG,1-3114175-3114184-CA,1-3114181-3114193-CACG,1-3114197-3114199-CG,1-3114218-3114226-AC,1-3114305-3114314-CA,1-3114355-3114367-GCAC,1-3114400-3114409-CA,1-3114449-3114458-CA,1-3114480-3114495-CACG,1-3114506-3114516-CA,1-3114525-3114541-GCACACAT,1-3114543-3114553-AC;MOTIFS=GCAC,CACG,CACACACACG,CG,GCACACAT,AC,CA;STRUC=<VC355>	NA	No	0.43	Yes	NA,NA	NA	NA
chr1:3114400	4804	DEL	55	0.8989	0.3669	263	PRDM16(1.0,0.304)	PRDM16(1.0,0.304)	NA	NA	NA	NA	NA	NA	NA	No	ID=1-3114153-3114164-CA,1-3114155-3114192-CACACACACG,1-3114165-3114174-CA,1-3114171-3114179-CACG,1-3114175-3114184-CA,1-3114181-3114193-CACG,1-3114197-3114199-CG,1-3114218-3114226-AC,1-3114305-3114314-CA,1-3114355-3114367-GCAC,1-3114400-3114409-CA,1-3114449-3114458-CA,1-3114480-3114495-CACG,1-3114506-3114516-CA,1-3114525-3114541-GCACACAT,1-3114543-3114553-AC;MOTIFS=GCAC,CACG,CACACACACG,CG,GCACACAT,AC,CA;STRUC=<VC355>	HPRC,HGSVC,1KG-ONT	No	0.377	Yes	NA,NA	NA	NA
chr1:3114504	4805	DEL	70	0.86	0.5265	1	PRDM16(1.0,0.304)	PRDM16(1.0,0.304)	NA	NA	NA	NA	NA	NA	NA	No	ID=1-3114153-3114164-CA,1-3114155-3114192-CACACACACG,1-3114165-3114174-CA,1-3114171-3114179-CACG,1-3114175-3114184-CA,1-3114181-3114193-CACG,1-3114197-3114199-CG,1-3114218-3114226-AC,1-3114305-3114314-CA,1-3114355-3114367-GCAC,1-3114400-3114409-CA,1-3114449-3114458-CA,1-3114480-3114495-CACG,1-3114506-3114516-CA,1-3114525-3114541-GCACACAT,1-3114543-3114553-AC;MOTIFS=GCAC,CACG,CACACACACG,CG,GCACACAT,AC,CA;STRUC=<VC355>	HPRC,HGSVC,1KG-ONT	No	0.534	No	NA,NA	NA	NA
chr1:3141655	4806	DEL	2433	0.8202	0.6366	2	PRDM16(1.0,0.304)	PRDM16(1.0,0.304)	NA	NA	NA	NA	NA	NA	NA	No	ID=1-3142318-3142327-AGC;MOTIFS=AGC;STRUC=<TR3711>,ID=1-3143464-3143473-TTA;MOTIFS=TTA;STRUC=<TR3712>,ID=1-3143474-3143486-TAT;MOTIFS=TAT;STRUC=<TR3713>,ID=1-3143624-3143633-CAC;MOTIFS=CAC;STRUC=(CAC)n,ID=1-3143871-3143882-GGA;MOTIFS=GGA;STRUC=<TR3714>	NA	Yes	4.507	No	NA,NA	NA	NA
chr1:3146432	4807	DEL	423	0.8879	0.4418	5	PRDM16(1.0,0.304)	PRDM16(1.0,0.304)	NA	NA	NA	NA	NA	NA	NA	No	ID=1-3146435-3146444-GT;MOTIFS=GT;STRUC=<TR3716>,ID=1-3146506-3146515-GT;MOTIFS=GT;STRUC=<TR3717>,ID=1-3146526-3146535-GT;MOTIFS=GT;STRUC=<TR3718>,ID=1-3146616-3146625-GT;MOTIFS=GT;STRUC=<TR3719>,ID=1-3146642-3146653-GT;MOTIFS=GT;STRUC=<TR3720>,ID=1-3146674-3146683-GT;MOTIFS=GT;STRUC=<TR3721>,ID=1-3146766-3146775-GT;MOTIFS=GT;STRUC=<TR3722>,ID=1-3146824-3146835-GT;MOTIFS=GT;STRUC=<TR3723>	HGSVC,1KG-ONT	No	0.878	Yes	NA,NA	NA	NA
chr1:3146509	4808	DEL	206	0.8774	0.4826	15	PRDM16(1.0,0.304)	PRDM16(1.0,0.304)	NA	NA	NA	NA	NA	NA	NA	No	ID=1-3146506-3146515-GT;MOTIFS=GT;STRUC=<TR3717>,ID=1-3146526-3146535-GT;MOTIFS=GT;STRUC=<TR3718>,ID=1-3146616-3146625-GT;MOTIFS=GT;STRUC=<TR3719>,ID=1-3146642-3146653-GT;MOTIFS=GT;STRUC=<TR3720>,ID=1-3146674-3146683-GT;MOTIFS=GT;STRUC=<TR3721>	HGSVC,1KG-ONT	No	0.556	Yes	NA,NA	NA	NA
chr1:3146590	4809	DEL	150	0.8451	0.5784	1	PRDM16(1.0,0.304)	PRDM16(1.0,0.304)	NA	NA	NA	NA	NA	NA	NA	No	ID=1-3146616-3146625-GT;MOTIFS=GT;STRUC=<TR3719>,ID=1-3146642-3146653-GT;MOTIFS=GT;STRUC=<TR3720>,ID=1-3146674-3146683-GT;MOTIFS=GT;STRUC=<TR3721>	HPRC,HGSVC,1KG-ONT	No	0.495	No	NA,NA	NA	NA
chr1:3146644	4810	DEL	395	0.8417	0.5891	5	PRDM16(1.0,0.304)	PRDM16(1.0,0.304)	NA	NA	NA	NA	NA	NA	NA	No	ID=1-3146642-3146653-GT;MOTIFS=GT;STRUC=<TR3720>,ID=1-3146674-3146683-GT;MOTIFS=GT;STRUC=<TR3721>,ID=1-3146766-3146775-GT;MOTIFS=GT;STRUC=<TR3722>,ID=1-3146824-3146835-GT;MOTIFS=GT;STRUC=<TR3723>,ID=1-3146858-3146867-GT,1-3146886-3146895-GT,1-3146919-3146928-GT,1-3146979-3146988-GT,1-3147039-3147048-GT;MOTIFS=GT;STRUC=<VC359>,ID=1-3146913-3146920-G;MOTIFS=G;STRUC=<TR3724>	HGSVC,1KG-ONT	No	0.456	Yes	NA,NA	NA	NA
chr1:3146915	4811	DEL	121	0.8564	0.5462	5	PRDM16(1.0,0.304)	PRDM16(1.0,0.304)	NA	NA	NA	NA	NA	NA	NA	No	ID=1-3146858-3146867-GT,1-3146886-3146895-GT,1-3146919-3146928-GT,1-3146979-3146988-GT,1-3147039-3147048-GT;MOTIFS=GT;STRUC=<VC359>,ID=1-3146913-3146920-G;MOTIFS=G;STRUC=<TR3724>	HPRC,HGSVC,1KG-ONT	No	0.558	Yes	NA,NA	NA	NA
chr1:3150869	4812	INS	227	0.8165	0.6393	1	PRDM16(1.0,0.304)	PRDM16(1.0,0.304)	NA	NA	NA	NA	NA	NA	NA	No	NA	NA	No	0.096	No	NA,NA	NA	NA
chr1:3150871	4813	INS	341	0.9226	0.2762	58	PRDM16(1.0,0.304)	PRDM16(1.0,0.304)	NA	NA	NA	NA	NA	NA	NA	No	ID=1-3150869-3150963-CGGGGGGGCTGGTCCTAGAGCTATGGAAA;MOTIFS=CGGGGGGGCTGGTCCTAGAGCTATGGAAA;STRUC=(CGGGGGGGCTGGTCCTAGAGCTATGGAAA)n	HPRC,HGSVC,1KG-ONT	No	0.035	Yes	NA,NA	NA	NA
chr1:3150899	4814	INS	323	0.9007	0.3569	1	PRDM16(1.0,0.304)	PRDM16(1.0,0.304)	NA	NA	NA	NA	NA	NA	NA	No	ID=1-3150869-3150963-CGGGGGGGCTGGTCCTAGAGCTATGGAAA;MOTIFS=CGGGGGGGCTGGTCCTAGAGCTATGGAAA;STRUC=(CGGGGGGGCTGGTCCTAGAGCTATGGAAA)n	HPRC,HGSVC,1KG-ONT	No	0.106	No	NA,NA	NA	NA
chr1:3150957	4815	DEL	56	0.8509	0.5638	12	PRDM16(1.0,0.304)	PRDM16(1.0,0.304)	NA	NA	NA	NA	NA	NA	NA	No	ID=1-3150869-3150963-CGGGGGGGCTGGTCCTAGAGCTATGGAAA;MOTIFS=CGGGGGGGCTGGTCCTAGAGCTATGGAAA;STRUC=(CGGGGGGGCTGGTCCTAGAGCTATGGAAA)n	HPRC,HGSVC,1KG-ONT	No	0.07	Yes	NA,NA	NA	NA
chr1:3153225	4816	INS	121	0.7895	0.6995	1	PRDM16(1.0,0.304)	PRDM16(1.0,0.304)	NA	NA	NA	NA	NA	NA	NA	No	NA	NA	No	1.71	No	NA,NA	NA	NA
chr1:3162852	4817	INS	184	0.8477	0.5949	2	PRDM16(1.0,0.304)	PRDM16(1.0,0.304)	NA	NA	NA	NA	NA	NA	NA	No	NA	HPRC,HGSVC,1KG-ONT	No	1.772	Yes	NA,NA	NA	NA
chr1:3162852	4818	INS	749	0.8653	0.4783	23	PRDM16(1.0,0.304)	PRDM16(1.0,0.304)	NA	NA	NA	NA	NA	NA	NA	No	NA	HPRC,HGSVC,1KG-ONT	No	1.772	Yes	NA,NA	NA	NA
chr1:3162861	4822	INS	616	0.8302	0.6311	5	PRDM16(1.0,0.304)	PRDM16(1.0,0.304)	NA	NA	NA	NA	NA	NA	NA	No	ID=1-3162985-3163320-CGCAGAAGCCCCTGGCATGGTCTAGAGGGCTTTGGGAGAGGGGATGTG;MOTIFS=CGCAGAAGCCCCTGGCATGGTCTAGAGGGCTTTGGGAGAGGGGATGTG;STRUC=(CGCAGAAGCCCCTGGCATGGTCTAGAGGGCTTTGGGAGAGGGGATGTG)n	HPRC,HGSVC,1KG-ONT	No	1.772	No	NA,NA	NA	NA
chr1:3162861	4826	INS	1612	0.8497	0.5673	168	PRDM16(1.0,0.304)	PRDM16(1.0,0.304)	NA	NA	NA	NA	NA	NA	NA	No	ID=1-3162985-3163320-CGCAGAAGCCCCTGGCATGGTCTAGAGGGCTTTGGGAGAGGGGATGTG;MOTIFS=CGCAGAAGCCCCTGGCATGGTCTAGAGGGCTTTGGGAGAGGGGATGTG;STRUC=(CGCAGAAGCCCCTGGCATGGTCTAGAGGGCTTTGGGAGAGGGGATGTG)n	HPRC,HGSVC,1KG-ONT	No	1.772	Yes	NA,NA	NA	NA
chr1:3162861	4819	INS	1179	0.8742	0.4611	2	PRDM16(1.0,0.304)	PRDM16(1.0,0.304)	NA	NA	NA	NA	NA	NA	NA	No	ID=1-3162985-3163320-CGCAGAAGCCCCTGGCATGGTCTAGAGGGCTTTGGGAGAGGGGATGTG;MOTIFS=CGCAGAAGCCCCTGGCATGGTCTAGAGGGCTTTGGGAGAGGGGATGTG;STRUC=(CGCAGAAGCCCCTGGCATGGTCTAGAGGGCTTTGGGAGAGGGGATGTG)n	HPRC,HGSVC,1KG-ONT	No	1.772	No	NA,NA	NA	NA
chr1:3162861	4820	INS	280	0.8135	0.6986	11	PRDM16(1.0,0.304)	PRDM16(1.0,0.304)	NA	NA	NA	NA	NA	NA	NA	No	ID=1-3162985-3163320-CGCAGAAGCCCCTGGCATGGTCTAGAGGGCTTTGGGAGAGGGGATGTG;MOTIFS=CGCAGAAGCCCCTGGCATGGTCTAGAGGGCTTTGGGAGAGGGGATGTG;STRUC=(CGCAGAAGCCCCTGGCATGGTCTAGAGGGCTTTGGGAGAGGGGATGTG)n	HPRC,HGSVC	No	1.772	Yes	NA,NA	NA	NA
chr1:3162861	4825	INS	1848	0.9294	0.2797	37	PRDM16(1.0,0.304)	PRDM16(1.0,0.304)	NA	NA	NA	NA	NA	NA	NA	No	ID=1-3162985-3163320-CGCAGAAGCCCCTGGCATGGTCTAGAGGGCTTTGGGAGAGGGGATGTG;MOTIFS=CGCAGAAGCCCCTGGCATGGTCTAGAGGGCTTTGGGAGAGGGGATGTG;STRUC=(CGCAGAAGCCCCTGGCATGGTCTAGAGGGCTTTGGGAGAGGGGATGTG)n	HPRC,HGSVC,1KG-ONT	No	1.772	Yes	NA,NA	NA	NA
chr1:3162861	4821	INS	568	0.827	0.6575	382	PRDM16(1.0,0.304)	PRDM16(1.0,0.304)	NA	NA	NA	NA	NA	NA	NA	No	ID=1-3162985-3163320-CGCAGAAGCCCCTGGCATGGTCTAGAGGGCTTTGGGAGAGGGGATGTG;MOTIFS=CGCAGAAGCCCCTGGCATGGTCTAGAGGGCTTTGGGAGAGGGGATGTG;STRUC=(CGCAGAAGCCCCTGGCATGGTCTAGAGGGCTTTGGGAGAGGGGATGTG)n	HPRC,HGSVC,1KG-ONT	No	1.772	Yes	NA,NA	NA	NA
chr1:3162861	4823	INS	231	0.868	0.5109	6	PRDM16(1.0,0.304)	PRDM16(1.0,0.304)	NA	NA	NA	NA	NA	NA	NA	No	ID=1-3162985-3163320-CGCAGAAGCCCCTGGCATGGTCTAGAGGGCTTTGGGAGAGGGGATGTG;MOTIFS=CGCAGAAGCCCCTGGCATGGTCTAGAGGGCTTTGGGAGAGGGGATGTG;STRUC=(CGCAGAAGCCCCTGGCATGGTCTAGAGGGCTTTGGGAGAGGGGATGTG)n	HPRC,HGSVC	No	1.772	Yes	NA,NA	NA	NA
chr1:3162889	4827	INS	720	0.8248	0.657	11	PRDM16(1.0,0.304)	PRDM16(1.0,0.304)	NA	NA	NA	NA	NA	NA	NA	No	ID=1-3162985-3163320-CGCAGAAGCCCCTGGCATGGTCTAGAGGGCTTTGGGAGAGGGGATGTG;MOTIFS=CGCAGAAGCCCCTGGCATGGTCTAGAGGGCTTTGGGAGAGGGGATGTG;STRUC=(CGCAGAAGCCCCTGGCATGGTCTAGAGGGCTTTGGGAGAGGGGATGTG)n	HPRC,HGSVC,1KG-ONT	No	1.654	Yes	NA,NA	NA	NA
chr1:3162889	4828	INS	800	0.9239	0.2918	163	PRDM16(1.0,0.304)	PRDM16(1.0,0.304)	NA	NA	NA	NA	NA	NA	NA	No	ID=1-3162985-3163320-CGCAGAAGCCCCTGGCATGGTCTAGAGGGCTTTGGGAGAGGGGATGTG;MOTIFS=CGCAGAAGCCCCTGGCATGGTCTAGAGGGCTTTGGGAGAGGGGATGTG;STRUC=(CGCAGAAGCCCCTGGCATGGTCTAGAGGGCTTTGGGAGAGGGGATGTG)n	HPRC,HGSVC,1KG-ONT	No	1.654	Yes	NA,NA	NA	NA
chr1:3162889	4829	INS	1372	0.8976	0.3576	5	PRDM16(1.0,0.304)	PRDM16(1.0,0.304)	NA	NA	NA	NA	NA	NA	NA	No	ID=1-3162985-3163320-CGCAGAAGCCCCTGGCATGGTCTAGAGGGCTTTGGGAGAGGGGATGTG;MOTIFS=CGCAGAAGCCCCTGGCATGGTCTAGAGGGCTTTGGGAGAGGGGATGTG;STRUC=(CGCAGAAGCCCCTGGCATGGTCTAGAGGGCTTTGGGAGAGGGGATGTG)n	HPRC,HGSVC,1KG-ONT	No	1.654	No	NA,NA	NA	NA
chr1:3162889	4830	INS	1711	0.9401	0.2297	127	PRDM16(1.0,0.304)	PRDM16(1.0,0.304)	NA	NA	NA	NA	NA	NA	NA	No	ID=1-3162985-3163320-CGCAGAAGCCCCTGGCATGGTCTAGAGGGCTTTGGGAGAGGGGATGTG;MOTIFS=CGCAGAAGCCCCTGGCATGGTCTAGAGGGCTTTGGGAGAGGGGATGTG;STRUC=(CGCAGAAGCCCCTGGCATGGTCTAGAGGGCTTTGGGAGAGGGGATGTG)n	HPRC,HGSVC,1KG-ONT	No	1.654	Yes	NA,NA	NA	NA
chr1:3162905	4831	DEL	100	0.8203	0.6497	89	PRDM16(1.0,0.304)	PRDM16(1.0,0.304)	NA	NA	NA	NA	NA	NA	NA	No	ID=1-3162985-3163320-CGCAGAAGCCCCTGGCATGGTCTAGAGGGCTTTGGGAGAGGGGATGTG;MOTIFS=CGCAGAAGCCCCTGGCATGGTCTAGAGGGCTTTGGGAGAGGGGATGTG;STRUC=(CGCAGAAGCCCCTGGCATGGTCTAGAGGGCTTTGGGAGAGGGGATGTG)n	HPRC,HGSVC,1KG-ONT	No	0.585	Yes	NA,NA	NA	NA
chr1:3162937	4832	INS	328	0.9422	0.2061	17	PRDM16(1.0,0.304)	PRDM16(1.0,0.304)	NA	NA	NA	NA	NA	NA	NA	No	ID=1-3162985-3163320-CGCAGAAGCCCCTGGCATGGTCTAGAGGGCTTTGGGAGAGGGGATGTG;MOTIFS=CGCAGAAGCCCCTGGCATGGTCTAGAGGGCTTTGGGAGAGGGGATGTG;STRUC=(CGCAGAAGCCCCTGGCATGGTCTAGAGGGCTTTGGGAGAGGGGATGTG)n	HPRC,HGSVC	No	1.654	Yes	NA,NA	NA	NA
chr1:3162937	4833	INS	420	0.8971	0.3663	308	PRDM16(1.0,0.304)	PRDM16(1.0,0.304)	NA	NA	NA	NA	NA	NA	NA	No	ID=1-3162985-3163320-CGCAGAAGCCCCTGGCATGGTCTAGAGGGCTTTGGGAGAGGGGATGTG;MOTIFS=CGCAGAAGCCCCTGGCATGGTCTAGAGGGCTTTGGGAGAGGGGATGTG;STRUC=(CGCAGAAGCCCCTGGCATGGTCTAGAGGGCTTTGGGAGAGGGGATGTG)n	HPRC,HGSVC,1KG-ONT	No	1.654	Yes	NA,NA	NA	NA
chr1:3162957	4834	INS	88	0.8567	0.5416	2	PRDM16(1.0,0.304)	PRDM16(1.0,0.304)	NA	NA	NA	NA	NA	NA	NA	No	ID=1-3162985-3163320-CGCAGAAGCCCCTGGCATGGTCTAGAGGGCTTTGGGAGAGGGGATGTG;MOTIFS=CGCAGAAGCCCCTGGCATGGTCTAGAGGGCTTTGGGAGAGGGGATGTG;STRUC=(CGCAGAAGCCCCTGGCATGGTCTAGAGGGCTTTGGGAGAGGGGATGTG)n	HPRC,HGSVC	No	1.654	Yes	NA,NA	NA	NA
chr1:3162990	4835	DEL	128	0.8502	0.5422	7	PRDM16(1.0,0.304)	PRDM16(1.0,0.304)	NA	NA	NA	NA	NA	NA	NA	No	ID=1-3162985-3163320-CGCAGAAGCCCCTGGCATGGTCTAGAGGGCTTTGGGAGAGGGGATGTG;MOTIFS=CGCAGAAGCCCCTGGCATGGTCTAGAGGGCTTTGGGAGAGGGGATGTG;STRUC=(CGCAGAAGCCCCTGGCATGGTCTAGAGGGCTTTGGGAGAGGGGATGTG)n	HPRC,HGSVC,1KG-ONT	No	0.103	Yes	NA,NA	NA	NA
chr1:3163033	4836	INS	517	0.878	0.4402	3	PRDM16(1.0,0.304)	PRDM16(1.0,0.304)	NA	NA	NA	NA	NA	NA	NA	No	ID=1-3162985-3163320-CGCAGAAGCCCCTGGCATGGTCTAGAGGGCTTTGGGAGAGGGGATGTG;MOTIFS=CGCAGAAGCCCCTGGCATGGTCTAGAGGGCTTTGGGAGAGGGGATGTG;STRUC=(CGCAGAAGCCCCTGGCATGGTCTAGAGGGCTTTGGGAGAGGGGATGTG)n	HPRC,HGSVC,1KG-ONT	No	0.008	Yes	NA,NA	NA	NA
chr1:3163033	4837	INS	656	0.8499	0.5499	9	PRDM16(1.0,0.304)	PRDM16(1.0,0.304)	NA	NA	NA	NA	NA	NA	NA	No	ID=1-3162985-3163320-CGCAGAAGCCCCTGGCATGGTCTAGAGGGCTTTGGGAGAGGGGATGTG;MOTIFS=CGCAGAAGCCCCTGGCATGGTCTAGAGGGCTTTGGGAGAGGGGATGTG;STRUC=(CGCAGAAGCCCCTGGCATGGTCTAGAGGGCTTTGGGAGAGGGGATGTG)n	HPRC,HGSVC,1KG-ONT	No	0.008	Yes	NA,NA	NA	NA
chr1:3163225	4840	INS	380	0.8217	0.6536	56	PRDM16(1.0,0.304)	PRDM16(1.0,0.304)	NA	NA	NA	NA	NA	NA	NA	No	ID=1-3162985-3163320-CGCAGAAGCCCCTGGCATGGTCTAGAGGGCTTTGGGAGAGGGGATGTG;MOTIFS=CGCAGAAGCCCCTGGCATGGTCTAGAGGGCTTTGGGAGAGGGGATGTG;STRUC=(CGCAGAAGCCCCTGGCATGGTCTAGAGGGCTTTGGGAGAGGGGATGTG)n	HPRC,HGSVC	No	0.116	Yes	NA,NA	NA	NA
chr1:3163225	4839	INS	284	0.8589	0.5893	4	PRDM16(1.0,0.304)	PRDM16(1.0,0.304)	NA	NA	NA	NA	NA	NA	NA	No	ID=1-3162985-3163320-CGCAGAAGCCCCTGGCATGGTCTAGAGGGCTTTGGGAGAGGGGATGTG;MOTIFS=CGCAGAAGCCCCTGGCATGGTCTAGAGGGCTTTGGGAGAGGGGATGTG;STRUC=(CGCAGAAGCCCCTGGCATGGTCTAGAGGGCTTTGGGAGAGGGGATGTG)n	HPRC,HGSVC	No	0.116	Yes	NA,NA	NA	NA
chr1:3163226	4841	INS	334	0.8665	0.6844	1	PRDM16(1.0,0.304)	PRDM16(1.0,0.304)	NA	NA	NA	NA	NA	NA	NA	No	ID=1-3162985-3163320-CGCAGAAGCCCCTGGCATGGTCTAGAGGGCTTTGGGAGAGGGGATGTG;MOTIFS=CGCAGAAGCCCCTGGCATGGTCTAGAGGGCTTTGGGAGAGGGGATGTG;STRUC=(CGCAGAAGCCCCTGGCATGGTCTAGAGGGCTTTGGGAGAGGGGATGTG)n	HPRC,HGSVC	No	0.116	No	NA,NA	NA	NA
chr1:3163293	4843	INS	992	0.8095	0.6706	3	PRDM16(1.0,0.304)	PRDM16(1.0,0.304)	NA	NA	NA	NA	NA	NA	NA	No	ID=1-3162985-3163320-CGCAGAAGCCCCTGGCATGGTCTAGAGGGCTTTGGGAGAGGGGATGTG;MOTIFS=CGCAGAAGCCCCTGGCATGGTCTAGAGGGCTTTGGGAGAGGGGATGTG;STRUC=(CGCAGAAGCCCCTGGCATGGTCTAGAGGGCTTTGGGAGAGGGGATGTG)n	HPRC,HGSVC	No	1.654	Yes	NA,NA	NA	NA
chr1:3163321	4846	INS	144	0.8095	0.6781	6	PRDM16(1.0,0.304)	PRDM16(1.0,0.304)	NA	NA	NA	NA	NA	NA	NA	No	ID=1-3162985-3163320-CGCAGAAGCCCCTGGCATGGTCTAGAGGGCTTTGGGAGAGGGGATGTG;MOTIFS=CGCAGAAGCCCCTGGCATGGTCTAGAGGGCTTTGGGAGAGGGGATGTG;STRUC=(CGCAGAAGCCCCTGGCATGGTCTAGAGGGCTTTGGGAGAGGGGATGTG)n	HPRC,HGSVC,1KG-ONT	No	1.654	No	NA,NA	NA	NA
chr1:3165264	4847	DEL	72	0.8788	0.4724	5	PRDM16(1.0,0.304)	PRDM16(1.0,0.304)	NA	NA	NA	NA	NA	NA	open_chromatin_region	No	ID=1-3165122-3165134-GCAG,1-3165394-3165504-GGGCTCAGGGACAGTGACTCACCT,1-3165490-3165514-GGGCTCAGGGACAGGGACTCACCT,1-3165591-3165672-CAGGGACAGGGACTCACCTGGGCT,1-3165697-3165745-GACTCACCTGGGCTCAGGGACAGT,1-3165945-3165953-T;MOTIFS=GACTCACCTGGGCTCAGGGACAGT,GGGCTCAGGGACAGTGACTCACCT,GGGCTCAGGGACAGGGACTCACCT,GCAG,CAGGGACAGGGACTCACCTGGGCT,T;STRUC=<VC364>	HPRC,HGSVC,1KG-ONT	Yes	0.617	No	NA,NA	NA	NA
chr1:3165288	4848	DEL	216	0.8704	0.4601	6	PRDM16(1.0,0.304)	PRDM16(1.0,0.304)	NA	NA	NA	NA	NA	NA	open_chromatin_region	No	ID=1-3165122-3165134-GCAG,1-3165394-3165504-GGGCTCAGGGACAGTGACTCACCT,1-3165490-3165514-GGGCTCAGGGACAGGGACTCACCT,1-3165591-3165672-CAGGGACAGGGACTCACCTGGGCT,1-3165697-3165745-GACTCACCTGGGCTCAGGGACAGT,1-3165945-3165953-T;MOTIFS=GACTCACCTGGGCTCAGGGACAGT,GGGCTCAGGGACAGTGACTCACCT,GGGCTCAGGGACAGGGACTCACCT,GCAG,CAGGGACAGGGACTCACCTGGGCT,T;STRUC=<VC364>	HPRC,HGSVC,1KG-ONT	No	0.061	No	NA,NA	NA	NA
chr1:3165395	4849	INS	530	0.8841	0.6759	5	PRDM16(1.0,0.304)	PRDM16(1.0,0.304)	NA	NA	NA	NA	NA	NA	open_chromatin_region	No	ID=1-3165122-3165134-GCAG,1-3165394-3165504-GGGCTCAGGGACAGTGACTCACCT,1-3165490-3165514-GGGCTCAGGGACAGGGACTCACCT,1-3165591-3165672-CAGGGACAGGGACTCACCTGGGCT,1-3165697-3165745-GACTCACCTGGGCTCAGGGACAGT,1-3165945-3165953-T;MOTIFS=GACTCACCTGGGCTCAGGGACAGT,GGGCTCAGGGACAGTGACTCACCT,GGGCTCAGGGACAGGGACTCACCT,GCAG,CAGGGACAGGGACTCACCTGGGCT,T;STRUC=<VC364>	HPRC,1KG-ONT	No	0.102	Yes	NA,NA	NA	NA
chr1:3165409	4850	DEL	96	0.8969	0.4469	257	PRDM16(1.0,0.304)	PRDM16(1.0,0.304)	NA	NA	NA	NA	NA	NA	open_chromatin_region	No	ID=1-3165122-3165134-GCAG,1-3165394-3165504-GGGCTCAGGGACAGTGACTCACCT,1-3165490-3165514-GGGCTCAGGGACAGGGACTCACCT,1-3165591-3165672-CAGGGACAGGGACTCACCTGGGCT,1-3165697-3165745-GACTCACCTGGGCTCAGGGACAGT,1-3165945-3165953-T;MOTIFS=GACTCACCTGGGCTCAGGGACAGT,GGGCTCAGGGACAGTGACTCACCT,GGGCTCAGGGACAGGGACTCACCT,GCAG,CAGGGACAGGGACTCACCTGGGCT,T;STRUC=<VC364>	HPRC,HGSVC,1KG-ONT	No	0.124	Yes	NA,NA	NA	NA
chr1:3165433	4852	DEL	168	0.8274	0.6235	5	PRDM16(1.0,0.304)	PRDM16(1.0,0.304)	NA	NA	NA	NA	NA	NA	open_chromatin_region	No	ID=1-3165122-3165134-GCAG,1-3165394-3165504-GGGCTCAGGGACAGTGACTCACCT,1-3165490-3165514-GGGCTCAGGGACAGGGACTCACCT,1-3165591-3165672-CAGGGACAGGGACTCACCTGGGCT,1-3165697-3165745-GACTCACCTGGGCTCAGGGACAGT,1-3165945-3165953-T;MOTIFS=GACTCACCTGGGCTCAGGGACAGT,GGGCTCAGGGACAGTGACTCACCT,GGGCTCAGGGACAGGGACTCACCT,GCAG,CAGGGACAGGGACTCACCTGGGCT,T;STRUC=<VC364>	HPRC,HGSVC,1KG-ONT	No	0.099	No	NA,NA	NA	NA
chr1:3165433	4851	INS	168	0.8072	0.6965	20	PRDM16(1.0,0.304)	PRDM16(1.0,0.304)	NA	NA	NA	NA	NA	NA	open_chromatin_region	No	ID=1-3165122-3165134-GCAG,1-3165394-3165504-GGGCTCAGGGACAGTGACTCACCT,1-3165490-3165514-GGGCTCAGGGACAGGGACTCACCT,1-3165591-3165672-CAGGGACAGGGACTCACCTGGGCT,1-3165697-3165745-GACTCACCTGGGCTCAGGGACAGT,1-3165945-3165953-T;MOTIFS=GACTCACCTGGGCTCAGGGACAGT,GGGCTCAGGGACAGTGACTCACCT,GGGCTCAGGGACAGGGACTCACCT,GCAG,CAGGGACAGGGACTCACCTGGGCT,T;STRUC=<VC364>	HGSVC,1KG-ONT	No	1.71	Yes	NA,NA	NA	NA
chr1:3165442	4853	DEL	120	0.8598	0.5273	46	PRDM16(1.0,0.304)	PRDM16(1.0,0.304)	NA	NA	NA	NA	NA	NA	open_chromatin_region	No	ID=1-3165122-3165134-GCAG,1-3165394-3165504-GGGCTCAGGGACAGTGACTCACCT,1-3165490-3165514-GGGCTCAGGGACAGGGACTCACCT,1-3165591-3165672-CAGGGACAGGGACTCACCTGGGCT,1-3165697-3165745-GACTCACCTGGGCTCAGGGACAGT,1-3165945-3165953-T;MOTIFS=GACTCACCTGGGCTCAGGGACAGT,GGGCTCAGGGACAGTGACTCACCT,GGGCTCAGGGACAGGGACTCACCT,GCAG,CAGGGACAGGGACTCACCTGGGCT,T;STRUC=<VC364>	HPRC,HGSVC,1KG-ONT	No	0.092	Yes	NA,NA	NA	NA
chr1:3165450	4854	DEL	311	0.9427	0.2587	2	PRDM16(1.0,0.304)	PRDM16(1.0,0.304)	NA	NA	NA	NA	NA	NA	open_chromatin_region	No	ID=1-3165122-3165134-GCAG,1-3165394-3165504-GGGCTCAGGGACAGTGACTCACCT,1-3165490-3165514-GGGCTCAGGGACAGGGACTCACCT,1-3165591-3165672-CAGGGACAGGGACTCACCTGGGCT,1-3165697-3165745-GACTCACCTGGGCTCAGGGACAGT,1-3165945-3165953-T;MOTIFS=GACTCACCTGGGCTCAGGGACAGT,GGGCTCAGGGACAGTGACTCACCT,GGGCTCAGGGACAGGGACTCACCT,GCAG,CAGGGACAGGGACTCACCTGGGCT,T;STRUC=<VC364>	HGSVC,1KG-ONT	No	0.085	No	NA,NA	NA	NA
chr1:3165481	4855	DEL	408	0.9205	0.2905	4	PRDM16(1.0,0.304)	PRDM16(1.0,0.304)	NA	NA	NA	NA	NA	NA	open_chromatin_region	No	ID=1-3165122-3165134-GCAG,1-3165394-3165504-GGGCTCAGGGACAGTGACTCACCT,1-3165490-3165514-GGGCTCAGGGACAGGGACTCACCT,1-3165591-3165672-CAGGGACAGGGACTCACCTGGGCT,1-3165697-3165745-GACTCACCTGGGCTCAGGGACAGT,1-3165945-3165953-T;MOTIFS=GACTCACCTGGGCTCAGGGACAGT,GGGCTCAGGGACAGTGACTCACCT,GGGCTCAGGGACAGGGACTCACCT,GCAG,CAGGGACAGGGACTCACCTGGGCT,T;STRUC=<VC364>	HGSVC,1KG-ONT	No	2.801	No	NA,NA	NA	NA
chr1:3165490	4856	DEL	73	0.8678	0.5044	33	PRDM16(1.0,0.304)	PRDM16(1.0,0.304)	NA	NA	NA	NA	NA	NA	open_chromatin_region	No	ID=1-3165122-3165134-GCAG,1-3165394-3165504-GGGCTCAGGGACAGTGACTCACCT,1-3165490-3165514-GGGCTCAGGGACAGGGACTCACCT,1-3165591-3165672-CAGGGACAGGGACTCACCTGGGCT,1-3165697-3165745-GACTCACCTGGGCTCAGGGACAGT,1-3165945-3165953-T;MOTIFS=GACTCACCTGGGCTCAGGGACAGT,GGGCTCAGGGACAGTGACTCACCT,GGGCTCAGGGACAGGGACTCACCT,GCAG,CAGGGACAGGGACTCACCTGGGCT,T;STRUC=<VC364>	HPRC,HGSVC,1KG-ONT	No	0.049	Yes	NA,NA	NA	NA
chr1:3165514	4857	DEL	264	0.9206	0.3169	6	PRDM16(1.0,0.304)	PRDM16(1.0,0.304)	NA	NA	NA	NA	NA	NA	open_chromatin_region	No	ID=1-3165122-3165134-GCAG,1-3165394-3165504-GGGCTCAGGGACAGTGACTCACCT,1-3165490-3165514-GGGCTCAGGGACAGGGACTCACCT,1-3165591-3165672-CAGGGACAGGGACTCACCTGGGCT,1-3165697-3165745-GACTCACCTGGGCTCAGGGACAGT,1-3165945-3165953-T;MOTIFS=GACTCACCTGGGCTCAGGGACAGT,GGGCTCAGGGACAGTGACTCACCT,GGGCTCAGGGACAGGGACTCACCT,GCAG,CAGGGACAGGGACTCACCTGGGCT,T;STRUC=<VC364>	HPRC,HGSVC,1KG-ONT	No	0.042	No	NA,NA	NA	NA
chr1:3165524	4858	DEL	288	0.9473	0.2384	264	PRDM16(1.0,0.304)	PRDM16(1.0,0.304)	NA	NA	NA	NA	NA	NA	open_chromatin_region	No	ID=1-3165122-3165134-GCAG,1-3165394-3165504-GGGCTCAGGGACAGTGACTCACCT,1-3165490-3165514-GGGCTCAGGGACAGGGACTCACCT,1-3165591-3165672-CAGGGACAGGGACTCACCTGGGCT,1-3165697-3165745-GACTCACCTGGGCTCAGGGACAGT,1-3165945-3165953-T;MOTIFS=GACTCACCTGGGCTCAGGGACAGT,GGGCTCAGGGACAGTGACTCACCT,GGGCTCAGGGACAGGGACTCACCT,GCAG,CAGGGACAGGGACTCACCTGGGCT,T;STRUC=<VC364>	HPRC,HGSVC,1KG-ONT	No	0.037	Yes	NA,NA	NA	NA
chr1:3165528	4859	INS	96	0.8375	0.6039	4	PRDM16(1.0,0.304)	PRDM16(1.0,0.304)	NA	NA	NA	NA	NA	NA	open_chromatin_region	No	ID=1-3165122-3165134-GCAG,1-3165394-3165504-GGGCTCAGGGACAGTGACTCACCT,1-3165490-3165514-GGGCTCAGGGACAGGGACTCACCT,1-3165591-3165672-CAGGGACAGGGACTCACCTGGGCT,1-3165697-3165745-GACTCACCTGGGCTCAGGGACAGT,1-3165945-3165953-T;MOTIFS=GACTCACCTGGGCTCAGGGACAGT,GGGCTCAGGGACAGTGACTCACCT,GGGCTCAGGGACAGGGACTCACCT,GCAG,CAGGGACAGGGACTCACCTGGGCT,T;STRUC=<VC364>	HPRC	No	0.106	No	NA,NA	NA	NA
chr1:3165548	4860	INS	192	0.8556	0.542	15	PRDM16(1.0,0.304)	PRDM16(1.0,0.304)	NA	NA	NA	NA	NA	NA	open_chromatin_region	No	ID=1-3165122-3165134-GCAG,1-3165394-3165504-GGGCTCAGGGACAGTGACTCACCT,1-3165490-3165514-GGGCTCAGGGACAGGGACTCACCT,1-3165591-3165672-CAGGGACAGGGACTCACCTGGGCT,1-3165697-3165745-GACTCACCTGGGCTCAGGGACAGT,1-3165945-3165953-T;MOTIFS=GACTCACCTGGGCTCAGGGACAGT,GGGCTCAGGGACAGTGACTCACCT,GGGCTCAGGGACAGGGACTCACCT,GCAG,CAGGGACAGGGACTCACCTGGGCT,T;STRUC=<VC364>	HGSVC,1KG-ONT	No	1.978	Yes	NA,NA	NA	NA
chr1:3165548	4861	DEL	336	0.9113	0.3232	41	PRDM16(1.0,0.304)	PRDM16(1.0,0.304)	NA	NA	NA	NA	NA	NA	open_chromatin_region	No	ID=1-3165122-3165134-GCAG,1-3165394-3165504-GGGCTCAGGGACAGTGACTCACCT,1-3165490-3165514-GGGCTCAGGGACAGGGACTCACCT,1-3165591-3165672-CAGGGACAGGGACTCACCTGGGCT,1-3165697-3165745-GACTCACCTGGGCTCAGGGACAGT,1-3165945-3165953-T;MOTIFS=GACTCACCTGGGCTCAGGGACAGT,GGGCTCAGGGACAGTGACTCACCT,GGGCTCAGGGACAGGGACTCACCT,GCAG,CAGGGACAGGGACTCACCTGGGCT,T;STRUC=<VC364>	HGSVC,1KG-ONT	No	0.857	Yes	NA,NA	NA	NA
chr1:3165615	4862	INS	76	0.8286	0.6552	8	PRDM16(1.0,0.304)	PRDM16(1.0,0.304)	NA	NA	NA	NA	NA	NA	open_chromatin_region	No	ID=1-3165122-3165134-GCAG,1-3165394-3165504-GGGCTCAGGGACAGTGACTCACCT,1-3165490-3165514-GGGCTCAGGGACAGGGACTCACCT,1-3165591-3165672-CAGGGACAGGGACTCACCTGGGCT,1-3165697-3165745-GACTCACCTGGGCTCAGGGACAGT,1-3165945-3165953-T;MOTIFS=GACTCACCTGGGCTCAGGGACAGT,GGGCTCAGGGACAGTGACTCACCT,GGGCTCAGGGACAGGGACTCACCT,GCAG,CAGGGACAGGGACTCACCTGGGCT,T;STRUC=<VC364>	HPRC	No	0.106	Yes	NA,NA	NA	NA
chr1:3165618	4863	DEL	287	0.8327	0.6137	86	PRDM16(1.0,0.304)	PRDM16(1.0,0.304)	NA	NA	NA	NA	NA	NA	open_chromatin_region	No	ID=1-3165122-3165134-GCAG,1-3165394-3165504-GGGCTCAGGGACAGTGACTCACCT,1-3165490-3165514-GGGCTCAGGGACAGGGACTCACCT,1-3165591-3165672-CAGGGACAGGGACTCACCTGGGCT,1-3165697-3165745-GACTCACCTGGGCTCAGGGACAGT,1-3165945-3165953-T;MOTIFS=GACTCACCTGGGCTCAGGGACAGT,GGGCTCAGGGACAGTGACTCACCT,GGGCTCAGGGACAGGGACTCACCT,GCAG,CAGGGACAGGGACTCACCTGGGCT,T;STRUC=<VC364>	HPRC,HGSVC,1KG-ONT	No	0.176	Yes	NA,NA	NA	NA
chr1:3165634	4864	DEL	144	0.8526	0.5482	10	PRDM16(1.0,0.304)	PRDM16(1.0,0.304)	NA	NA	NA	NA	NA	NA	open_chromatin_region	No	ID=1-3165122-3165134-GCAG,1-3165394-3165504-GGGCTCAGGGACAGTGACTCACCT,1-3165490-3165514-GGGCTCAGGGACAGGGACTCACCT,1-3165591-3165672-CAGGGACAGGGACTCACCTGGGCT,1-3165697-3165745-GACTCACCTGGGCTCAGGGACAGT,1-3165945-3165953-T;MOTIFS=GACTCACCTGGGCTCAGGGACAGT,GGGCTCAGGGACAGTGACTCACCT,GGGCTCAGGGACAGGGACTCACCT,GCAG,CAGGGACAGGGACTCACCTGGGCT,T;STRUC=<VC364>	HPRC,HGSVC	No	0.044	Yes	NA,NA	NA	NA
chr1:3165644	4865	DEL	240	0.9099	0.4944	51	PRDM16(1.0,0.304)	PRDM16(1.0,0.304)	NA	NA	NA	NA	NA	NA	open_chromatin_region	No	ID=1-3165122-3165134-GCAG,1-3165394-3165504-GGGCTCAGGGACAGTGACTCACCT,1-3165490-3165514-GGGCTCAGGGACAGGGACTCACCT,1-3165591-3165672-CAGGGACAGGGACTCACCTGGGCT,1-3165697-3165745-GACTCACCTGGGCTCAGGGACAGT,1-3165945-3165953-T;MOTIFS=GACTCACCTGGGCTCAGGGACAGT,GGGCTCAGGGACAGTGACTCACCT,GGGCTCAGGGACAGGGACTCACCT,GCAG,CAGGGACAGGGACTCACCTGGGCT,T;STRUC=<VC364>	HPRC,HGSVC,1KG-ONT	No	0.09	Yes	NA,NA	NA	NA
chr1:3165658	4866	DEL	192	0.8449	0.587	32	PRDM16(1.0,0.304)	PRDM16(1.0,0.304)	NA	NA	NA	NA	NA	NA	open_chromatin_region	No	ID=1-3165122-3165134-GCAG,1-3165394-3165504-GGGCTCAGGGACAGTGACTCACCT,1-3165490-3165514-GGGCTCAGGGACAGGGACTCACCT,1-3165591-3165672-CAGGGACAGGGACTCACCTGGGCT,1-3165697-3165745-GACTCACCTGGGCTCAGGGACAGT,1-3165945-3165953-T;MOTIFS=GACTCACCTGGGCTCAGGGACAGT,GGGCTCAGGGACAGTGACTCACCT,GGGCTCAGGGACAGGGACTCACCT,GCAG,CAGGGACAGGGACTCACCTGGGCT,T;STRUC=<VC364>	HPRC,HGSVC,1KG-ONT	No	0.038	Yes	NA,NA	NA	NA
chr1:3165668	4867	DEL	216	0.8824	0.4253	279	PRDM16(1.0,0.304)	PRDM16(1.0,0.304)	NA	NA	NA	NA	NA	NA	open_chromatin_region	No	ID=1-3165122-3165134-GCAG,1-3165394-3165504-GGGCTCAGGGACAGTGACTCACCT,1-3165490-3165514-GGGCTCAGGGACAGGGACTCACCT,1-3165591-3165672-CAGGGACAGGGACTCACCTGGGCT,1-3165697-3165745-GACTCACCTGGGCTCAGGGACAGT,1-3165945-3165953-T;MOTIFS=GACTCACCTGGGCTCAGGGACAGT,GGGCTCAGGGACAGTGACTCACCT,GGGCTCAGGGACAGGGACTCACCT,GCAG,CAGGGACAGGGACTCACCTGGGCT,T;STRUC=<VC364>	HPRC,HGSVC,1KG-ONT	No	0.068	Yes	NA,NA	NA	NA
chr1:3165730	4868	DEL	120	0.8423	0.5812	11	PRDM16(1.0,0.304)	PRDM16(1.0,0.304)	NA	NA	NA	NA	NA	NA	open_chromatin_region	No	ID=1-3165122-3165134-GCAG,1-3165394-3165504-GGGCTCAGGGACAGTGACTCACCT,1-3165490-3165514-GGGCTCAGGGACAGGGACTCACCT,1-3165591-3165672-CAGGGACAGGGACTCACCTGGGCT,1-3165697-3165745-GACTCACCTGGGCTCAGGGACAGT,1-3165945-3165953-T;MOTIFS=GACTCACCTGGGCTCAGGGACAGT,GGGCTCAGGGACAGTGACTCACCT,GGGCTCAGGGACAGGGACTCACCT,GCAG,CAGGGACAGGGACTCACCTGGGCT,T;STRUC=<VC364>	HPRC,HGSVC,1KG-ONT	No	0.137	No	NA,NA	NA	NA
chr1:3165740	4869	DEL	72	0.8284	0.6405	169	PRDM16(1.0,0.304)	PRDM16(1.0,0.304)	NA	NA	NA	NA	NA	NA	open_chromatin_region	No	ID=1-3165122-3165134-GCAG,1-3165394-3165504-GGGCTCAGGGACAGTGACTCACCT,1-3165490-3165514-GGGCTCAGGGACAGGGACTCACCT,1-3165591-3165672-CAGGGACAGGGACTCACCTGGGCT,1-3165697-3165745-GACTCACCTGGGCTCAGGGACAGT,1-3165945-3165953-T;MOTIFS=GACTCACCTGGGCTCAGGGACAGT,GGGCTCAGGGACAGTGACTCACCT,GGGCTCAGGGACAGGGACTCACCT,GCAG,CAGGGACAGGGACTCACCTGGGCT,T;STRUC=<VC364>	HPRC,HGSVC,1KG-ONT	No	0.036	Yes	NA,NA	NA	NA
chr1:3165754	4870	INS	73	0.8399	0.5923	2	PRDM16(1.0,0.304)	PRDM16(1.0,0.304)	NA	NA	NA	NA	NA	NA	open_chromatin_region	No	ID=1-3165122-3165134-GCAG,1-3165394-3165504-GGGCTCAGGGACAGTGACTCACCT,1-3165490-3165514-GGGCTCAGGGACAGGGACTCACCT,1-3165591-3165672-CAGGGACAGGGACTCACCTGGGCT,1-3165697-3165745-GACTCACCTGGGCTCAGGGACAGT,1-3165945-3165953-T;MOTIFS=GACTCACCTGGGCTCAGGGACAGT,GGGCTCAGGGACAGTGACTCACCT,GGGCTCAGGGACAGGGACTCACCT,GCAG,CAGGGACAGGGACTCACCTGGGCT,T;STRUC=<VC364>	HPRC	No	0.106	No	NA,NA	NA	NA
chr1:3165754	4871	DEL	96	0.8688	0.4814	35	PRDM16(1.0,0.304)	PRDM16(1.0,0.304)	NA	NA	NA	NA	NA	NA	open_chromatin_region	No	ID=1-3165122-3165134-GCAG,1-3165394-3165504-GGGCTCAGGGACAGTGACTCACCT,1-3165490-3165514-GGGCTCAGGGACAGGGACTCACCT,1-3165591-3165672-CAGGGACAGGGACTCACCTGGGCT,1-3165697-3165745-GACTCACCTGGGCTCAGGGACAGT,1-3165945-3165953-T;MOTIFS=GACTCACCTGGGCTCAGGGACAGT,GGGCTCAGGGACAGTGACTCACCT,GGGCTCAGGGACAGGGACTCACCT,GCAG,CAGGGACAGGGACTCACCTGGGCT,T;STRUC=<VC364>	HPRC,HGSVC,1KG-ONT	No	0.173	Yes	NA,NA	NA	NA
chr1:3165791	4872	INS	264	0.8555	0.516	1	PRDM16(1.0,0.304)	PRDM16(1.0,0.304)	NA	NA	NA	NA	NA	NA	NA	No	ID=1-3165122-3165134-GCAG,1-3165394-3165504-GGGCTCAGGGACAGTGACTCACCT,1-3165490-3165514-GGGCTCAGGGACAGGGACTCACCT,1-3165591-3165672-CAGGGACAGGGACTCACCTGGGCT,1-3165697-3165745-GACTCACCTGGGCTCAGGGACAGT,1-3165945-3165953-T;MOTIFS=GACTCACCTGGGCTCAGGGACAGT,GGGCTCAGGGACAGTGACTCACCT,GGGCTCAGGGACAGGGACTCACCT,GCAG,CAGGGACAGGGACTCACCTGGGCT,T;STRUC=<VC364>	HGSVC	No	0.106	No	NA,NA	NA	NA
chr1:3165791	4873	INS	220	0.9001	0.3524	6	PRDM16(1.0,0.304)	PRDM16(1.0,0.304)	NA	NA	NA	NA	NA	NA	NA	No	ID=1-3165122-3165134-GCAG,1-3165394-3165504-GGGCTCAGGGACAGTGACTCACCT,1-3165490-3165514-GGGCTCAGGGACAGGGACTCACCT,1-3165591-3165672-CAGGGACAGGGACTCACCTGGGCT,1-3165697-3165745-GACTCACCTGGGCTCAGGGACAGT,1-3165945-3165953-T;MOTIFS=GACTCACCTGGGCTCAGGGACAGT,GGGCTCAGGGACAGTGACTCACCT,GGGCTCAGGGACAGGGACTCACCT,GCAG,CAGGGACAGGGACTCACCTGGGCT,T;STRUC=<VC364>	HGSVC,1KG-ONT	No	0.106	No	NA,NA	NA	NA
chr1:3165936	4874	INS	99	0.8156	0.6392	8	PRDM16(1.0,0.304)	PRDM16(1.0,0.304)	NA	NA	NA	NA	NA	NA	NA	No	ID=1-3165122-3165134-GCAG,1-3165394-3165504-GGGCTCAGGGACAGTGACTCACCT,1-3165490-3165514-GGGCTCAGGGACAGGGACTCACCT,1-3165591-3165672-CAGGGACAGGGACTCACCTGGGCT,1-3165697-3165745-GACTCACCTGGGCTCAGGGACAGT,1-3165945-3165953-T;MOTIFS=GACTCACCTGGGCTCAGGGACAGT,GGGCTCAGGGACAGTGACTCACCT,GGGCTCAGGGACAGGGACTCACCT,GCAG,CAGGGACAGGGACTCACCTGGGCT,T;STRUC=<VC364>	HPRC	No	0.106	Yes	NA,NA	NA	NA
chr1:3165939	4875	INS	241	0.8698	0.4904	1	PRDM16(1.0,0.304)	PRDM16(1.0,0.304)	NA	NA	NA	NA	NA	NA	NA	No	ID=1-3165122-3165134-GCAG,1-3165394-3165504-GGGCTCAGGGACAGTGACTCACCT,1-3165490-3165514-GGGCTCAGGGACAGGGACTCACCT,1-3165591-3165672-CAGGGACAGGGACTCACCTGGGCT,1-3165697-3165745-GACTCACCTGGGCTCAGGGACAGT,1-3165945-3165953-T;MOTIFS=GACTCACCTGGGCTCAGGGACAGT,GGGCTCAGGGACAGTGACTCACCT,GGGCTCAGGGACAGGGACTCACCT,GCAG,CAGGGACAGGGACTCACCTGGGCT,T;STRUC=<VC364>	HGSVC	No	0.106	No	NA,NA	NA	NA
chr1:3165939	4876	INS	73	0.9218	0.3076	25	PRDM16(1.0,0.304)	PRDM16(1.0,0.304)	NA	NA	NA	NA	NA	NA	NA	No	ID=1-3165122-3165134-GCAG,1-3165394-3165504-GGGCTCAGGGACAGTGACTCACCT,1-3165490-3165514-GGGCTCAGGGACAGGGACTCACCT,1-3165591-3165672-CAGGGACAGGGACTCACCTGGGCT,1-3165697-3165745-GACTCACCTGGGCTCAGGGACAGT,1-3165945-3165953-T;MOTIFS=GACTCACCTGGGCTCAGGGACAGT,GGGCTCAGGGACAGTGACTCACCT,GGGCTCAGGGACAGGGACTCACCT,GCAG,CAGGGACAGGGACTCACCTGGGCT,T;STRUC=<VC364>	HPRC	No	0.106	Yes	NA,NA	NA	NA
chr1:3165940	4877	INS	145	0.9254	0.5424	5	PRDM16(1.0,0.304)	PRDM16(1.0,0.304)	NA	NA	NA	NA	NA	NA	NA	No	ID=1-3165122-3165134-GCAG,1-3165394-3165504-GGGCTCAGGGACAGTGACTCACCT,1-3165490-3165514-GGGCTCAGGGACAGGGACTCACCT,1-3165591-3165672-CAGGGACAGGGACTCACCTGGGCT,1-3165697-3165745-GACTCACCTGGGCTCAGGGACAGT,1-3165945-3165953-T;MOTIFS=GACTCACCTGGGCTCAGGGACAGT,GGGCTCAGGGACAGTGACTCACCT,GGGCTCAGGGACAGGGACTCACCT,GCAG,CAGGGACAGGGACTCACCTGGGCT,T;STRUC=<VC364>	HGSVC,1KG-ONT	No	0.106	Yes	NA,NA	NA	NA
chr1:3167556	4878	INS	70	0.82	0.6805	2	PRDM16(1.0,0.304)	PRDM16(1.0,0.304)	NA	NA	NA	NA	NA	NA	NA	No	NA	HPRC,1KG-ONT	No	0.116	No	NA,NA	NA	NA
chr1:3167561	4880	DEL	120	0.8895	0.4546	4	PRDM16(1.0,0.304)	PRDM16(1.0,0.304)	NA	NA	NA	NA	NA	NA	NA	No	NA	NA	Yes	0.04	Yes	NA,NA	NA	NA
chr1:3167561	4879	INS	836	0.8099	0.6596	4	PRDM16(1.0,0.304)	PRDM16(1.0,0.304)	NA	NA	NA	NA	NA	NA	NA	No	NA	NA	No	0.116	Yes	NA,NA	NA	NA
chr1:3167605	4881	DEL	60	0.8997	0.3643	58	PRDM16(1.0,0.304)	PRDM16(1.0,0.304)	NA	NA	NA	NA	NA	NA	NA	No	NA	HPRC,HGSVC,1KG-ONT	No	0.04	Yes	NA,NA	NA	NA
chr1:3167606	4882	INS	60	0.8283	0.6344	10	PRDM16(1.0,0.304)	PRDM16(1.0,0.304)	NA	NA	NA	NA	NA	NA	NA	No	NA	HPRC,HGSVC,1KG-ONT	No	0.106	Yes	NA,NA	NA	NA
chr1:3167606	4883	DEL	356	0.8886	0.4212	1	PRDM16(1.0,0.304)	PRDM16(1.0,0.304)	NA	NA	NA	NA	NA	NA	NA	No	NA	NA	Yes	0.023	No	NA,NA	NA	NA
chr1:3167627	4884	DEL	238	0.8731	0.4786	40	PRDM16(1.0,0.304)	PRDM16(1.0,0.304)	NA	NA	NA	NA	NA	NA	NA	No	NA	HGSVC,1KG-ONT	Yes	0.035	Yes	NA,NA	NA	NA
chr1:3167681	4886	INS	592	0.8381	0.6669	1	PRDM16(1.0,0.304)	PRDM16(1.0,0.304)	NA	NA	NA	NA	NA	NA	NA	No	NA	NA	No	1.654	No	NA,NA	NA	NA
chr1:3167681	4885	INS	119	0.8136	0.672	59	PRDM16(1.0,0.304)	PRDM16(1.0,0.304)	NA	NA	NA	NA	NA	NA	NA	No	NA	HPRC,HGSVC,1KG-ONT	No	1.654	Yes	NA,NA	NA	NA
chr1:3167735	4887	INS	417	0.8842	0.4249	272	PRDM16(1.0,0.304)	PRDM16(1.0,0.304)	NA	NA	NA	NA	NA	NA	NA	No	NA	NA	No	0.106	Yes	NA,NA	NA	NA
chr1:3167747	4888	DEL	176	0.9343	0.2575	2	PRDM16(1.0,0.304)	PRDM16(1.0,0.304)	NA	NA	NA	NA	NA	NA	NA	No	NA	HGSVC,1KG-ONT	Yes	0.038	Yes	NA,NA	NA	NA
chr1:3167765	4890	DEL	60	0.8683	0.5003	38	PRDM16(1.0,0.304)	PRDM16(1.0,0.304)	NA	NA	NA	NA	NA	NA	NA	No	NA	HPRC,HGSVC,1KG-ONT	No	0.043	Yes	NA,NA	NA	NA
chr1:3167765	4889	INS	296	0.8657	0.5156	283	PRDM16(1.0,0.304)	PRDM16(1.0,0.304)	NA	NA	NA	NA	NA	NA	NA	No	NA	HPRC,HGSVC,1KG-ONT	No	0.106	Yes	NA,NA	NA	NA
chr1:3167803	4891	INS	236	0.8029	0.6859	12	PRDM16(1.0,0.304)	PRDM16(1.0,0.304)	NA	NA	NA	NA	NA	NA	NA	No	NA	HPRC,HGSVC,1KG-ONT	No	0.106	Yes	NA,NA	NA	NA
chr1:3167923	4892	INS	180	0.8304	0.6213	36	PRDM16(1.0,0.304)	PRDM16(1.0,0.304)	NA	NA	NA	NA	NA	NA	NA	No	NA	HPRC,HGSVC,1KG-ONT	No	0.106	Yes	NA,NA	NA	NA
chr1:3167924	4893	INS	234	0.8049	0.6877	25	PRDM16(1.0,0.304)	PRDM16(1.0,0.304)	NA	NA	NA	NA	NA	NA	NA	No	NA	HPRC,HGSVC,1KG-ONT	No	1.978	Yes	NA,NA	NA	NA
chr1:3167983	4894	INS	58	0.8411	0.6041	3	PRDM16(1.0,0.304)	PRDM16(1.0,0.304)	NA	NA	NA	NA	NA	NA	NA	No	NA	HPRC,HGSVC,1KG-ONT	No	1.978	Yes	NA,NA	NA	NA
chr1:3168101	4895	INS	353	0.877	0.4937	45	PRDM16(1.0,0.304)	PRDM16(1.0,0.304)	NA	NA	NA	NA	NA	NA	NA	No	NA	NA	No	0.106	Yes	NA,NA	NA	NA
chr1:3168119	4896	DEL	58	0.9232	0.2924	45	PRDM16(1.0,0.304)	PRDM16(1.0,0.304)	NA	NA	NA	NA	NA	NA	NA	No	NA	HPRC,HGSVC,1KG-ONT	No	0.055	Yes	NA,NA	NA	NA
chr1:3168177	4898	INS	172	0.8162	0.6611	13	PRDM16(1.0,0.304)	PRDM16(1.0,0.304)	NA	NA	NA	NA	NA	NA	NA	No	NA	HPRC,HGSVC,1KG-ONT	No	0.146	Yes	NA,NA	NA	NA
chr1:3168184	4899	INS	293	0.8833	0.5002	39	PRDM16(1.0,0.304)	PRDM16(1.0,0.304)	NA	NA	NA	NA	NA	NA	NA	No	NA	HPRC,HGSVC,1KG-ONT	No	0.106	Yes	NA,NA	NA	NA
chr1:3168235	4900	INS	120	0.8461	0.6937	9	PRDM16(1.0,0.304)	PRDM16(1.0,0.304)	NA	NA	NA	NA	NA	NA	NA	No	NA	HPRC,HGSVC	No	0.106	No	NA,NA	NA	NA
chr1:3168303	4901	INS	57	0.8171	0.658	23	PRDM16(1.0,0.304)	PRDM16(1.0,0.304)	NA	NA	NA	NA	NA	NA	NA	No	NA	HPRC,HGSVC	No	0.106	Yes	NA,NA	NA	NA
chr1:3168303	4902	INS	70	0.806	0.6874	3	PRDM16(1.0,0.304)	PRDM16(1.0,0.304)	NA	NA	NA	NA	NA	NA	NA	No	NA	HPRC,HGSVC	No	0.106	No	NA,NA	NA	NA
chr1:3176047	4903	INS	208	0.8289	0.6206	1	PRDM16(1.0,0.304)	PRDM16(1.0,0.304)	NA	NA	NA	NA	NA	NA	NA	No	ID=1-3175946-3175961-CCAT,1-3175970-3175982-CCAT,1-3175983-3176011-CAGC,1-3176047-3176061-CATC,1-3176062-3176085-CCAT,1-3176152-3176179-ATCC,1-3176180-3176194-ATCC,1-3176264-3176290-TCCA;MOTIFS=CCAT,ATCC,CATC,CAGC,TCCA;STRUC=<VC366>	HPRC,HGSVC,1KG-ONT	No	0.091	No	NA,NA	NA	NA
chr1:3176062	4904	INS	215	0.972	0.139	319	PRDM16(1.0,0.304)	PRDM16(1.0,0.304)	NA	NA	NA	NA	NA	NA	NA	No	ID=1-3175946-3175961-CCAT,1-3175970-3175982-CCAT,1-3175983-3176011-CAGC,1-3176047-3176061-CATC,1-3176062-3176085-CCAT,1-3176152-3176179-ATCC,1-3176180-3176194-ATCC,1-3176264-3176290-TCCA;MOTIFS=CCAT,ATCC,CATC,CAGC,TCCA;STRUC=<VC366>	HPRC,HGSVC,1KG-ONT	No	0.006	Yes	NA,NA	NA	NA
chr1:3176062	4905	INS	234	0.8429	0.5575	14	PRDM16(1.0,0.304)	PRDM16(1.0,0.304)	NA	NA	NA	NA	NA	NA	NA	No	ID=1-3175946-3175961-CCAT,1-3175970-3175982-CCAT,1-3175983-3176011-CAGC,1-3176047-3176061-CATC,1-3176062-3176085-CCAT,1-3176152-3176179-ATCC,1-3176180-3176194-ATCC,1-3176264-3176290-TCCA;MOTIFS=CCAT,ATCC,CATC,CAGC,TCCA;STRUC=<VC366>	HPRC,HGSVC,1KG-ONT	No	0.006	Yes	NA,NA	NA	NA
chr1:3176152	4909	INS	227	0.9487	0.1829	648	PRDM16(1.0,0.304)	PRDM16(1.0,0.304)	NA	NA	NA	NA	NA	NA	NA	No	ID=1-3175946-3175961-CCAT,1-3175970-3175982-CCAT,1-3175983-3176011-CAGC,1-3176047-3176061-CATC,1-3176062-3176085-CCAT,1-3176152-3176179-ATCC,1-3176180-3176194-ATCC,1-3176264-3176290-TCCA;MOTIFS=CCAT,ATCC,CATC,CAGC,TCCA;STRUC=<VC366>	HPRC,HGSVC,1KG-ONT	Yes	0.006	Yes	NA,NA	NA	NA
chr1:3176152	4906	INS	239	0.9159	0.305	463	PRDM16(1.0,0.304)	PRDM16(1.0,0.304)	NA	NA	NA	NA	NA	NA	NA	No	ID=1-3175946-3175961-CCAT,1-3175970-3175982-CCAT,1-3175983-3176011-CAGC,1-3176047-3176061-CATC,1-3176062-3176085-CCAT,1-3176152-3176179-ATCC,1-3176180-3176194-ATCC,1-3176264-3176290-TCCA;MOTIFS=CCAT,ATCC,CATC,CAGC,TCCA;STRUC=<VC366>	HPRC,HGSVC,1KG-ONT	Yes	0.006	Yes	NA,NA	NA	NA
chr1:3176152	4907	INS	311	0.9269	0.2581	1	PRDM16(1.0,0.304)	PRDM16(1.0,0.304)	NA	NA	NA	NA	NA	NA	NA	No	ID=1-3175946-3175961-CCAT,1-3175970-3175982-CCAT,1-3175983-3176011-CAGC,1-3176047-3176061-CATC,1-3176062-3176085-CCAT,1-3176152-3176179-ATCC,1-3176180-3176194-ATCC,1-3176264-3176290-TCCA;MOTIFS=CCAT,ATCC,CATC,CAGC,TCCA;STRUC=<VC366>	HPRC,1KG-ONT	Yes	0.006	No	NA,NA	NA	NA
chr1:3176152	4908	INS	219	0.9486	0.2046	185	PRDM16(1.0,0.304)	PRDM16(1.0,0.304)	NA	NA	NA	NA	NA	NA	NA	No	ID=1-3175946-3175961-CCAT,1-3175970-3175982-CCAT,1-3175983-3176011-CAGC,1-3176047-3176061-CATC,1-3176062-3176085-CCAT,1-3176152-3176179-ATCC,1-3176180-3176194-ATCC,1-3176264-3176290-TCCA;MOTIFS=CCAT,ATCC,CATC,CAGC,TCCA;STRUC=<VC366>	HPRC,HGSVC,1KG-ONT	Yes	0.006	Yes	NA,NA	NA	NA
chr1:3181088	4913	INS	796	0.8588	0.5301	3	PRDM16(1.0,0.304)	PRDM16(1.0,0.304)	NA	NA	NA	NA	NA	NA	NA	No	ID=1-3181084-3181136-CGGCCTTACACACGCAGTCTTACACG,1-3181220-3181256-GTCTTACACACG,1-3181336-3181372-GTCTTACACACG,1-3181680-3181716-GTCTTACACACG,1-3181718-3181742-GTCTTACACACG,1-3181941-3181950-AC;MOTIFS=AC,CGGCCTTACACACGCAGTCTTACACG,GTCTTACACACG;STRUC=<VC368>	HPRC,HGSVC,1KG-ONT	Yes	0.153	Yes	NA,NA	NA	NA
chr1:3181232	4914	INS	80	0.8365	0.6026	13	PRDM16(1.0,0.304)	PRDM16(1.0,0.304)	NA	NA	NA	NA	NA	NA	NA	No	ID=1-3181084-3181136-CGGCCTTACACACGCAGTCTTACACG,1-3181220-3181256-GTCTTACACACG,1-3181336-3181372-GTCTTACACACG,1-3181680-3181716-GTCTTACACACG,1-3181718-3181742-GTCTTACACACG,1-3181941-3181950-AC;MOTIFS=AC,CGGCCTTACACACGCAGTCTTACACG,GTCTTACACACG;STRUC=<VC368>	HPRC,HGSVC,1KG-ONT	No	0.046	Yes	NA,NA	NA	NA
chr1:3181305	4915	INS	50	0.9423	0.2458	4	PRDM16(1.0,0.304)	PRDM16(1.0,0.304)	NA	NA	NA	NA	NA	NA	NA	No	ID=1-3181084-3181136-CGGCCTTACACACGCAGTCTTACACG,1-3181220-3181256-GTCTTACACACG,1-3181336-3181372-GTCTTACACACG,1-3181680-3181716-GTCTTACACACG,1-3181718-3181742-GTCTTACACACG,1-3181941-3181950-AC;MOTIFS=AC,CGGCCTTACACACGCAGTCTTACACG,GTCTTACACACG;STRUC=<VC368>	HPRC,HGSVC,1KG-ONT	Yes	0.153	Yes	NA,NA	NA	NA
chr1:3181305	4916	INS	76	0.9148	0.3822	3	PRDM16(1.0,0.304)	PRDM16(1.0,0.304)	NA	NA	NA	NA	NA	NA	NA	No	ID=1-3181084-3181136-CGGCCTTACACACGCAGTCTTACACG,1-3181220-3181256-GTCTTACACACG,1-3181336-3181372-GTCTTACACACG,1-3181680-3181716-GTCTTACACACG,1-3181718-3181742-GTCTTACACACG,1-3181941-3181950-AC;MOTIFS=AC,CGGCCTTACACACGCAGTCTTACACG,GTCTTACACACG;STRUC=<VC368>	HPRC,HGSVC,1KG-ONT	Yes	0.153	Yes	NA,NA	NA	NA
chr1:3181306	4917	INS	118	0.8726	0.4853	56	PRDM16(1.0,0.304)	PRDM16(1.0,0.304)	NA	NA	NA	NA	NA	NA	NA	No	ID=1-3181084-3181136-CGGCCTTACACACGCAGTCTTACACG,1-3181220-3181256-GTCTTACACACG,1-3181336-3181372-GTCTTACACACG,1-3181680-3181716-GTCTTACACACG,1-3181718-3181742-GTCTTACACACG,1-3181941-3181950-AC;MOTIFS=AC,CGGCCTTACACACGCAGTCTTACACG,GTCTTACACACG;STRUC=<VC368>	HPRC,HGSVC,1KG-ONT	Yes	0.153	Yes	NA,NA	NA	NA
chr1:3181308	4919	INS	932	0.9108	0.3657	269	PRDM16(1.0,0.304)	PRDM16(1.0,0.304)	NA	NA	NA	NA	NA	NA	NA	No	ID=1-3181084-3181136-CGGCCTTACACACGCAGTCTTACACG,1-3181220-3181256-GTCTTACACACG,1-3181336-3181372-GTCTTACACACG,1-3181680-3181716-GTCTTACACACG,1-3181718-3181742-GTCTTACACACG,1-3181941-3181950-AC;MOTIFS=AC,CGGCCTTACACACGCAGTCTTACACG,GTCTTACACACG;STRUC=<VC368>	HPRC,HGSVC,1KG-ONT	Yes	0.153	Yes	NA,NA	NA	NA
chr1:3181315	4921	INS	124	0.8157	0.6471	20	PRDM16(1.0,0.304)	PRDM16(1.0,0.304)	NA	NA	NA	NA	NA	NA	NA	No	ID=1-3181084-3181136-CGGCCTTACACACGCAGTCTTACACG,1-3181220-3181256-GTCTTACACACG,1-3181336-3181372-GTCTTACACACG,1-3181680-3181716-GTCTTACACACG,1-3181718-3181742-GTCTTACACACG,1-3181941-3181950-AC;MOTIFS=AC,CGGCCTTACACACGCAGTCTTACACG,GTCTTACACACG;STRUC=<VC368>	HPRC,HGSVC,1KG-ONT	Yes	0.153	Yes	NA,NA	NA	NA
chr1:3181315	4920	INS	138	0.9287	0.2824	16	PRDM16(1.0,0.304)	PRDM16(1.0,0.304)	NA	NA	NA	NA	NA	NA	NA	No	ID=1-3181084-3181136-CGGCCTTACACACGCAGTCTTACACG,1-3181220-3181256-GTCTTACACACG,1-3181336-3181372-GTCTTACACACG,1-3181680-3181716-GTCTTACACACG,1-3181718-3181742-GTCTTACACACG,1-3181941-3181950-AC;MOTIFS=AC,CGGCCTTACACACGCAGTCTTACACG,GTCTTACACACG;STRUC=<VC368>	HPRC,HGSVC	Yes	0.153	Yes	NA,NA	NA	NA
chr1:3181334	4922	INS	120	0.8953	0.4303	3	PRDM16(1.0,0.304)	PRDM16(1.0,0.304)	NA	NA	NA	NA	NA	NA	NA	No	ID=1-3181084-3181136-CGGCCTTACACACGCAGTCTTACACG,1-3181220-3181256-GTCTTACACACG,1-3181336-3181372-GTCTTACACACG,1-3181680-3181716-GTCTTACACACG,1-3181718-3181742-GTCTTACACACG,1-3181941-3181950-AC;MOTIFS=AC,CGGCCTTACACACGCAGTCTTACACG,GTCTTACACACG;STRUC=<VC368>	HPRC,HGSVC,1KG-ONT	Yes	0.153	Yes	NA,NA	NA	NA
chr1:3181349	4923	INS	124	0.8232	0.6369	2	PRDM16(1.0,0.304)	PRDM16(1.0,0.304)	NA	NA	NA	NA	NA	NA	NA	No	ID=1-3181084-3181136-CGGCCTTACACACGCAGTCTTACACG,1-3181220-3181256-GTCTTACACACG,1-3181336-3181372-GTCTTACACACG,1-3181680-3181716-GTCTTACACACG,1-3181718-3181742-GTCTTACACACG,1-3181941-3181950-AC;MOTIFS=AC,CGGCCTTACACACGCAGTCTTACACG,GTCTTACACACG;STRUC=<VC368>	HPRC,HGSVC,1KG-ONT	Yes	0.139	Yes	NA,NA	NA	NA
chr1:3181355	4924	INS	84	0.9094	0.3277	22	PRDM16(1.0,0.304)	PRDM16(1.0,0.304)	NA	NA	NA	NA	NA	NA	NA	No	ID=1-3181084-3181136-CGGCCTTACACACGCAGTCTTACACG,1-3181220-3181256-GTCTTACACACG,1-3181336-3181372-GTCTTACACACG,1-3181680-3181716-GTCTTACACACG,1-3181718-3181742-GTCTTACACACG,1-3181941-3181950-AC;MOTIFS=AC,CGGCCTTACACACGCAGTCTTACACG,GTCTTACACACG;STRUC=<VC368>	HPRC,HGSVC,1KG-ONT	Yes	0.123	Yes	NA,NA	NA	NA
chr1:3181356	4925	INS	71	0.8313	0.6103	25	PRDM16(1.0,0.304)	PRDM16(1.0,0.304)	NA	NA	NA	NA	NA	NA	NA	No	ID=1-3181084-3181136-CGGCCTTACACACGCAGTCTTACACG,1-3181220-3181256-GTCTTACACACG,1-3181336-3181372-GTCTTACACACG,1-3181680-3181716-GTCTTACACACG,1-3181718-3181742-GTCTTACACACG,1-3181941-3181950-AC;MOTIFS=AC,CGGCCTTACACACGCAGTCTTACACG,GTCTTACACACG;STRUC=<VC368>	HPRC,HGSVC,1KG-ONT	Yes	0.116	Yes	NA,NA	NA	NA
chr1:3181359	4926	INS	102	0.8584	0.5634	23	PRDM16(1.0,0.304)	PRDM16(1.0,0.304)	NA	NA	NA	NA	NA	NA	NA	No	ID=1-3181084-3181136-CGGCCTTACACACGCAGTCTTACACG,1-3181220-3181256-GTCTTACACACG,1-3181336-3181372-GTCTTACACACG,1-3181680-3181716-GTCTTACACACG,1-3181718-3181742-GTCTTACACACG,1-3181941-3181950-AC;MOTIFS=AC,CGGCCTTACACACGCAGTCTTACACG,GTCTTACACACG;STRUC=<VC368>	HPRC,HGSVC,1KG-ONT	Yes	0.116	Yes	NA,NA	NA	NA
chr1:3181371	4927	DEL	128	0.9141	0.5855	11	PRDM16(1.0,0.304)	PRDM16(1.0,0.304)	NA	NA	NA	NA	NA	NA	NA	No	ID=1-3181084-3181136-CGGCCTTACACACGCAGTCTTACACG,1-3181220-3181256-GTCTTACACACG,1-3181336-3181372-GTCTTACACACG,1-3181680-3181716-GTCTTACACACG,1-3181718-3181742-GTCTTACACACG,1-3181941-3181950-AC;MOTIFS=AC,CGGCCTTACACACGCAGTCTTACACG,GTCTTACACACG;STRUC=<VC368>	HPRC,HGSVC,1KG-ONT	No	2.428	Yes	NA,NA	NA	NA
chr1:3181376	4928	INS	82	0.8964	0.3597	5	PRDM16(1.0,0.304)	PRDM16(1.0,0.304)	NA	NA	NA	NA	NA	NA	NA	No	ID=1-3181084-3181136-CGGCCTTACACACGCAGTCTTACACG,1-3181220-3181256-GTCTTACACACG,1-3181336-3181372-GTCTTACACACG,1-3181680-3181716-GTCTTACACACG,1-3181718-3181742-GTCTTACACACG,1-3181941-3181950-AC;MOTIFS=AC,CGGCCTTACACACGCAGTCTTACACG,GTCTTACACACG;STRUC=<VC368>	HPRC,HGSVC,1KG-ONT	Yes	4.553	No	NA,NA	NA	NA
chr1:3181409	4929	INS	54	0.8324	0.6086	2	PRDM16(1.0,0.304)	PRDM16(1.0,0.304)	NA	NA	NA	NA	NA	NA	NA	No	ID=1-3181084-3181136-CGGCCTTACACACGCAGTCTTACACG,1-3181220-3181256-GTCTTACACACG,1-3181336-3181372-GTCTTACACACG,1-3181680-3181716-GTCTTACACACG,1-3181718-3181742-GTCTTACACACG,1-3181941-3181950-AC;MOTIFS=AC,CGGCCTTACACACGCAGTCTTACACG,GTCTTACACACG;STRUC=<VC368>	HPRC,HGSVC,1KG-ONT	Yes	3.986	No	NA,NA	NA	NA
chr1:3181410	4930	INS	93	0.8147	0.6464	13	PRDM16(1.0,0.304)	PRDM16(1.0,0.304)	NA	NA	NA	NA	NA	NA	NA	No	ID=1-3181084-3181136-CGGCCTTACACACGCAGTCTTACACG,1-3181220-3181256-GTCTTACACACG,1-3181336-3181372-GTCTTACACACG,1-3181680-3181716-GTCTTACACACG,1-3181718-3181742-GTCTTACACACG,1-3181941-3181950-AC;MOTIFS=AC,CGGCCTTACACACGCAGTCTTACACG,GTCTTACACACG;STRUC=<VC368>	HPRC,HGSVC,1KG-ONT	Yes	0.145	Yes	NA,NA	NA	NA
chr1:3181412	4931	INS	872	0.8024	0.6927	9	PRDM16(1.0,0.304)	PRDM16(1.0,0.304)	NA	NA	NA	NA	NA	NA	NA	No	ID=1-3181084-3181136-CGGCCTTACACACGCAGTCTTACACG,1-3181220-3181256-GTCTTACACACG,1-3181336-3181372-GTCTTACACACG,1-3181680-3181716-GTCTTACACACG,1-3181718-3181742-GTCTTACACACG,1-3181941-3181950-AC;MOTIFS=AC,CGGCCTTACACACGCAGTCTTACACG,GTCTTACACACG;STRUC=<VC368>	HPRC,HGSVC,1KG-ONT	Yes	0.132	No	NA,NA	NA	NA
chr1:3181434	4932	DEL	62	0.847	0.5748	25	PRDM16(1.0,0.304)	PRDM16(1.0,0.304)	NA	NA	NA	NA	NA	NA	NA	No	ID=1-3181084-3181136-CGGCCTTACACACGCAGTCTTACACG,1-3181220-3181256-GTCTTACACACG,1-3181336-3181372-GTCTTACACACG,1-3181680-3181716-GTCTTACACACG,1-3181718-3181742-GTCTTACACACG,1-3181941-3181950-AC;MOTIFS=AC,CGGCCTTACACACGCAGTCTTACACG,GTCTTACACACG;STRUC=<VC368>	HPRC,HGSVC	No	1.465	No	NA,NA	NA	NA
chr1:3181448	4934	INS	176	0.8158	0.6646	40	PRDM16(1.0,0.304)	PRDM16(1.0,0.304)	NA	NA	NA	NA	NA	NA	NA	No	ID=1-3181084-3181136-CGGCCTTACACACGCAGTCTTACACG,1-3181220-3181256-GTCTTACACACG,1-3181336-3181372-GTCTTACACACG,1-3181680-3181716-GTCTTACACACG,1-3181718-3181742-GTCTTACACACG,1-3181941-3181950-AC;MOTIFS=AC,CGGCCTTACACACGCAGTCTTACACG,GTCTTACACACG;STRUC=<VC368>	HPRC,HGSVC	Yes	0.119	Yes	NA,NA	NA	NA
chr1:3181448	4933	INS	58	0.8254	0.6335	4	PRDM16(1.0,0.304)	PRDM16(1.0,0.304)	NA	NA	NA	NA	NA	NA	NA	No	ID=1-3181084-3181136-CGGCCTTACACACGCAGTCTTACACG,1-3181220-3181256-GTCTTACACACG,1-3181336-3181372-GTCTTACACACG,1-3181680-3181716-GTCTTACACACG,1-3181718-3181742-GTCTTACACACG,1-3181941-3181950-AC;MOTIFS=AC,CGGCCTTACACACGCAGTCTTACACG,GTCTTACACACG;STRUC=<VC368>	HPRC,HGSVC,1KG-ONT	Yes	0.119	No	NA,NA	NA	NA
chr1:3181449	4938	INS	124	0.8944	0.4052	15	PRDM16(1.0,0.304)	PRDM16(1.0,0.304)	NA	NA	NA	NA	NA	NA	NA	No	ID=1-3181084-3181136-CGGCCTTACACACGCAGTCTTACACG,1-3181220-3181256-GTCTTACACACG,1-3181336-3181372-GTCTTACACACG,1-3181680-3181716-GTCTTACACACG,1-3181718-3181742-GTCTTACACACG,1-3181941-3181950-AC;MOTIFS=AC,CGGCCTTACACACGCAGTCTTACACG,GTCTTACACACG;STRUC=<VC368>	HPRC,HGSVC,1KG-ONT	Yes	0.119	Yes	NA,NA	NA	NA
chr1:3181449	4937	INS	136	0.8149	0.6599	52	PRDM16(1.0,0.304)	PRDM16(1.0,0.304)	NA	NA	NA	NA	NA	NA	NA	No	ID=1-3181084-3181136-CGGCCTTACACACGCAGTCTTACACG,1-3181220-3181256-GTCTTACACACG,1-3181336-3181372-GTCTTACACACG,1-3181680-3181716-GTCTTACACACG,1-3181718-3181742-GTCTTACACACG,1-3181941-3181950-AC;MOTIFS=AC,CGGCCTTACACACGCAGTCTTACACG,GTCTTACACACG;STRUC=<VC368>	HPRC,HGSVC	Yes	0.119	Yes	NA,NA	NA	NA
chr1:3181449	4936	INS	986	0.8728	0.4532	16	PRDM16(1.0,0.304)	PRDM16(1.0,0.304)	NA	NA	NA	NA	NA	NA	NA	No	ID=1-3181084-3181136-CGGCCTTACACACGCAGTCTTACACG,1-3181220-3181256-GTCTTACACACG,1-3181336-3181372-GTCTTACACACG,1-3181680-3181716-GTCTTACACACG,1-3181718-3181742-GTCTTACACACG,1-3181941-3181950-AC;MOTIFS=AC,CGGCCTTACACACGCAGTCTTACACG,GTCTTACACACG;STRUC=<VC368>	HPRC,1KG-ONT	Yes	0.119	Yes	NA,NA	NA	NA
chr1:3181449	4935	INS	150	0.8193	0.6329	157	PRDM16(1.0,0.304)	PRDM16(1.0,0.304)	NA	NA	NA	NA	NA	NA	NA	No	ID=1-3181084-3181136-CGGCCTTACACACGCAGTCTTACACG,1-3181220-3181256-GTCTTACACACG,1-3181336-3181372-GTCTTACACACG,1-3181680-3181716-GTCTTACACACG,1-3181718-3181742-GTCTTACACACG,1-3181941-3181950-AC;MOTIFS=AC,CGGCCTTACACACGCAGTCTTACACG,GTCTTACACACG;STRUC=<VC368>	HPRC,HGSVC	Yes	0.119	Yes	NA,NA	NA	NA
chr1:3181514	4940	INS	54	0.8136	0.686	5	PRDM16(1.0,0.304)	PRDM16(1.0,0.304)	NA	NA	NA	NA	NA	NA	NA	No	ID=1-3181084-3181136-CGGCCTTACACACGCAGTCTTACACG,1-3181220-3181256-GTCTTACACACG,1-3181336-3181372-GTCTTACACACG,1-3181680-3181716-GTCTTACACACG,1-3181718-3181742-GTCTTACACACG,1-3181941-3181950-AC;MOTIFS=AC,CGGCCTTACACACGCAGTCTTACACG,GTCTTACACACG;STRUC=<VC368>	HPRC,HGSVC,1KG-ONT	Yes	3.904	Yes	NA,NA	NA	NA
chr1:3181549	4941	INS	112	0.8173	0.6798	83	PRDM16(1.0,0.304)	PRDM16(1.0,0.304)	NA	NA	NA	NA	NA	NA	NA	No	ID=1-3181084-3181136-CGGCCTTACACACGCAGTCTTACACG,1-3181220-3181256-GTCTTACACACG,1-3181336-3181372-GTCTTACACACG,1-3181680-3181716-GTCTTACACACG,1-3181718-3181742-GTCTTACACACG,1-3181941-3181950-AC;MOTIFS=AC,CGGCCTTACACACGCAGTCTTACACG,GTCTTACACACG;STRUC=<VC368>	HPRC,HGSVC,1KG-ONT	Yes	4.194	Yes	NA,NA	NA	NA
chr1:3181552	4942	INS	160	0.8054	0.6998	245	PRDM16(1.0,0.304)	PRDM16(1.0,0.304)	NA	NA	NA	NA	NA	NA	NA	No	ID=1-3181084-3181136-CGGCCTTACACACGCAGTCTTACACG,1-3181220-3181256-GTCTTACACACG,1-3181336-3181372-GTCTTACACACG,1-3181680-3181716-GTCTTACACACG,1-3181718-3181742-GTCTTACACACG,1-3181941-3181950-AC;MOTIFS=AC,CGGCCTTACACACGCAGTCTTACACG,GTCTTACACACG;STRUC=<VC368>	HPRC,HGSVC	Yes	4.194	Yes	NA,NA	NA	NA
chr1:3181553	4943	INS	62	0.917	0.5524	2	PRDM16(1.0,0.304)	PRDM16(1.0,0.304)	NA	NA	NA	NA	NA	NA	NA	No	ID=1-3181084-3181136-CGGCCTTACACACGCAGTCTTACACG,1-3181220-3181256-GTCTTACACACG,1-3181336-3181372-GTCTTACACACG,1-3181680-3181716-GTCTTACACACG,1-3181718-3181742-GTCTTACACACG,1-3181941-3181950-AC;MOTIFS=AC,CGGCCTTACACACGCAGTCTTACACG,GTCTTACACACG;STRUC=<VC368>	HPRC,HGSVC,1KG-ONT	Yes	4.194	No	NA,NA	NA	NA
chr1:3181565	4944	INS	134	0.8192	0.6658	31	PRDM16(1.0,0.304)	PRDM16(1.0,0.304)	NA	NA	NA	NA	NA	NA	NA	No	ID=1-3181084-3181136-CGGCCTTACACACGCAGTCTTACACG,1-3181220-3181256-GTCTTACACACG,1-3181336-3181372-GTCTTACACACG,1-3181680-3181716-GTCTTACACACG,1-3181718-3181742-GTCTTACACACG,1-3181941-3181950-AC;MOTIFS=AC,CGGCCTTACACACGCAGTCTTACACG,GTCTTACACACG;STRUC=<VC368>	HPRC,HGSVC	Yes	4.633	Yes	NA,NA	NA	NA
chr1:3181565	4945	INS	56	0.8314	0.6158	30	PRDM16(1.0,0.304)	PRDM16(1.0,0.304)	NA	NA	NA	NA	NA	NA	NA	No	ID=1-3181084-3181136-CGGCCTTACACACGCAGTCTTACACG,1-3181220-3181256-GTCTTACACACG,1-3181336-3181372-GTCTTACACACG,1-3181680-3181716-GTCTTACACACG,1-3181718-3181742-GTCTTACACACG,1-3181941-3181950-AC;MOTIFS=AC,CGGCCTTACACACGCAGTCTTACACG,GTCTTACACACG;STRUC=<VC368>	HPRC,HGSVC,1KG-ONT	Yes	4.633	Yes	NA,NA	NA	NA
chr1:3181565	4946	INS	84	0.8611	0.5175	49	PRDM16(1.0,0.304)	PRDM16(1.0,0.304)	NA	NA	NA	NA	NA	NA	NA	No	ID=1-3181084-3181136-CGGCCTTACACACGCAGTCTTACACG,1-3181220-3181256-GTCTTACACACG,1-3181336-3181372-GTCTTACACACG,1-3181680-3181716-GTCTTACACACG,1-3181718-3181742-GTCTTACACACG,1-3181941-3181950-AC;MOTIFS=AC,CGGCCTTACACACGCAGTCTTACACG,GTCTTACACACG;STRUC=<VC368>	HPRC,HGSVC,1KG-ONT	Yes	4.633	Yes	NA,NA	NA	NA
chr1:3181566	4948	INS	97	0.8275	0.6449	49	PRDM16(1.0,0.304)	PRDM16(1.0,0.304)	NA	NA	NA	NA	NA	NA	NA	No	ID=1-3181084-3181136-CGGCCTTACACACGCAGTCTTACACG,1-3181220-3181256-GTCTTACACACG,1-3181336-3181372-GTCTTACACACG,1-3181680-3181716-GTCTTACACACG,1-3181718-3181742-GTCTTACACACG,1-3181941-3181950-AC;MOTIFS=AC,CGGCCTTACACACGCAGTCTTACACG,GTCTTACACACG;STRUC=<VC368>	HPRC,HGSVC,1KG-ONT	Yes	4.633	Yes	NA,NA	NA	NA
chr1:3181577	4949	INS	54	0.9373	0.2407	23	PRDM16(1.0,0.304)	PRDM16(1.0,0.304)	NA	NA	NA	NA	NA	NA	NA	No	ID=1-3181084-3181136-CGGCCTTACACACGCAGTCTTACACG,1-3181220-3181256-GTCTTACACACG,1-3181336-3181372-GTCTTACACACG,1-3181680-3181716-GTCTTACACACG,1-3181718-3181742-GTCTTACACACG,1-3181941-3181950-AC;MOTIFS=AC,CGGCCTTACACACGCAGTCTTACACG,GTCTTACACACG;STRUC=<VC368>	HPRC,HGSVC,1KG-ONT	Yes	3.989	Yes	NA,NA	NA	NA
chr1:3181617	4950	INS	124	0.899	0.5032	11	PRDM16(1.0,0.304)	PRDM16(1.0,0.304)	NA	NA	NA	NA	NA	NA	NA	No	ID=1-3181084-3181136-CGGCCTTACACACGCAGTCTTACACG,1-3181220-3181256-GTCTTACACACG,1-3181336-3181372-GTCTTACACACG,1-3181680-3181716-GTCTTACACACG,1-3181718-3181742-GTCTTACACACG,1-3181941-3181950-AC;MOTIFS=AC,CGGCCTTACACACGCAGTCTTACACG,GTCTTACACACG;STRUC=<VC368>	HPRC,HGSVC,1KG-ONT	Yes	0.122	Yes	NA,NA	NA	NA
chr1:3181618	4951	INS	61	0.8703	0.6472	7	PRDM16(1.0,0.304)	PRDM16(1.0,0.304)	NA	NA	NA	NA	NA	NA	NA	No	ID=1-3181084-3181136-CGGCCTTACACACGCAGTCTTACACG,1-3181220-3181256-GTCTTACACACG,1-3181336-3181372-GTCTTACACACG,1-3181680-3181716-GTCTTACACACG,1-3181718-3181742-GTCTTACACACG,1-3181941-3181950-AC;MOTIFS=AC,CGGCCTTACACACGCAGTCTTACACG,GTCTTACACACG;STRUC=<VC368>	HPRC,HGSVC,1KG-ONT	No	0.122	Yes	NA,NA	NA	NA
chr1:3181711	4952	INS	90	0.8698	0.4959	59	PRDM16(1.0,0.304)	PRDM16(1.0,0.304)	NA	NA	NA	NA	NA	NA	NA	No	ID=1-3181084-3181136-CGGCCTTACACACGCAGTCTTACACG,1-3181220-3181256-GTCTTACACACG,1-3181336-3181372-GTCTTACACACG,1-3181680-3181716-GTCTTACACACG,1-3181718-3181742-GTCTTACACACG,1-3181941-3181950-AC;MOTIFS=AC,CGGCCTTACACACGCAGTCTTACACG,GTCTTACACACG;STRUC=<VC368>	HPRC,HGSVC,1KG-ONT	No	0.122	Yes	NA,NA	NA	NA
chr1:3181716	4953	INS	164	0.8169	0.6737	2	PRDM16(1.0,0.304)	PRDM16(1.0,0.304)	NA	NA	NA	NA	NA	NA	NA	No	ID=1-3181084-3181136-CGGCCTTACACACGCAGTCTTACACG,1-3181220-3181256-GTCTTACACACG,1-3181336-3181372-GTCTTACACACG,1-3181680-3181716-GTCTTACACACG,1-3181718-3181742-GTCTTACACACG,1-3181941-3181950-AC;MOTIFS=AC,CGGCCTTACACACGCAGTCTTACACG,GTCTTACACACG;STRUC=<VC368>	HPRC,HGSVC	No	0.122	No	NA,NA	NA	NA
chr1:3181756	4955	INS	74	0.8281	0.692	10	PRDM16(1.0,0.304)	PRDM16(1.0,0.304)	NA	NA	NA	NA	NA	NA	NA	No	ID=1-3181084-3181136-CGGCCTTACACACGCAGTCTTACACG,1-3181220-3181256-GTCTTACACACG,1-3181336-3181372-GTCTTACACACG,1-3181680-3181716-GTCTTACACACG,1-3181718-3181742-GTCTTACACACG,1-3181941-3181950-AC;MOTIFS=AC,CGGCCTTACACACGCAGTCTTACACG,GTCTTACACACG;STRUC=<VC368>	HPRC,HGSVC,1KG-ONT	No	0.043	No	NA,NA	NA	NA
chr1:3181756	4954	INS	830	0.8428	0.5922	3	PRDM16(1.0,0.304)	PRDM16(1.0,0.304)	NA	NA	NA	NA	NA	NA	NA	No	ID=1-3181084-3181136-CGGCCTTACACACGCAGTCTTACACG,1-3181220-3181256-GTCTTACACACG,1-3181336-3181372-GTCTTACACACG,1-3181680-3181716-GTCTTACACACG,1-3181718-3181742-GTCTTACACACG,1-3181941-3181950-AC;MOTIFS=AC,CGGCCTTACACACGCAGTCTTACACG,GTCTTACACACG;STRUC=<VC368>	HPRC,HGSVC	No	0.043	No	NA,NA	NA	NA
chr1:3193025	4956	DEL	62	0.9587	0.2187	1	PRDM16(1.0,0.304)	PRDM16(1.0,0.304)	NA	NA	NA	NA	NA	NA	NA	No	NA	NA	Yes	0.387	Yes	NA,NA	NA	NA
chr1:3194578	4957	INS	105	0.8018	0.6882	18	PRDM16(1.0,0.304)	PRDM16(1.0,0.304)	NA	NA	NA	NA	NA	NA	NA	No	ID=1-3194569-3194640-GTCTCCCCACCACACGCCACC,1-3194694-3194736-CGTCTCCCCGCCACACGCCAC;MOTIFS=CGTCTCCCCGCCACACGCCAC,GTCTCCCCACCACACGCCACC;STRUC=<VC370>	1KG-ONT	Yes	1.71	Yes	NA,NA	NA	NA
chr1:3194631	4959	DEL	63	0.8404	0.626	3	PRDM16(1.0,0.304)	PRDM16(1.0,0.304)	NA	NA	NA	NA	NA	NA	NA	No	ID=1-3194569-3194640-GTCTCCCCACCACACGCCACC,1-3194694-3194736-CGTCTCCCCGCCACACGCCAC;MOTIFS=CGTCTCCCCGCCACACGCCAC,GTCTCCCCACCACACGCCACC;STRUC=<VC370>	HPRC	No	0.237	No	NA,NA	NA	NA
chr1:3194631	4958	INS	63	0.8678	0.4681	7	PRDM16(1.0,0.304)	PRDM16(1.0,0.304)	NA	NA	NA	NA	NA	NA	NA	No	ID=1-3194569-3194640-GTCTCCCCACCACACGCCACC,1-3194694-3194736-CGTCTCCCCGCCACACGCCAC;MOTIFS=CGTCTCCCCGCCACACGCCAC,GTCTCCCCACCACACGCCACC;STRUC=<VC370>	NA	Yes	1.71	Yes	NA,NA	NA	NA
chr1:3194660	4961	INS	231	0.9252	0.295	5	PRDM16(1.0,0.304)	PRDM16(1.0,0.304)	NA	NA	NA	NA	NA	NA	NA	No	ID=1-3194569-3194640-GTCTCCCCACCACACGCCACC,1-3194694-3194736-CGTCTCCCCGCCACACGCCAC;MOTIFS=CGTCTCCCCGCCACACGCCAC,GTCTCCCCACCACACGCCACC;STRUC=<VC370>	NA	Yes	1.71	No	NA,NA	NA	NA
chr1:3194660	4960	INS	252	0.8516	0.5567	1	PRDM16(1.0,0.304)	PRDM16(1.0,0.304)	NA	NA	NA	NA	NA	NA	NA	No	ID=1-3194569-3194640-GTCTCCCCACCACACGCCACC,1-3194694-3194736-CGTCTCCCCGCCACACGCCAC;MOTIFS=CGTCTCCCCGCCACACGCCAC,GTCTCCCCACCACACGCCACC;STRUC=<VC370>	NA	Yes	1.71	No	NA,NA	NA	NA
chr1:3194673	4962	INS	84	0.8694	0.5247	2	PRDM16(1.0,0.304)	PRDM16(1.0,0.304)	NA	NA	NA	NA	NA	NA	NA	No	ID=1-3194569-3194640-GTCTCCCCACCACACGCCACC,1-3194694-3194736-CGTCTCCCCGCCACACGCCAC;MOTIFS=CGTCTCCCCGCCACACGCCAC,GTCTCCCCACCACACGCCACC;STRUC=<VC370>	NA	Yes	1.71	No	NA,NA	NA	NA
chr1:3194673	4963	INS	168	0.8282	0.6434	12	PRDM16(1.0,0.304)	PRDM16(1.0,0.304)	NA	NA	NA	NA	NA	NA	NA	No	ID=1-3194569-3194640-GTCTCCCCACCACACGCCACC,1-3194694-3194736-CGTCTCCCCGCCACACGCCAC;MOTIFS=CGTCTCCCCGCCACACGCCAC,GTCTCCCCACCACACGCCACC;STRUC=<VC370>	1KG-ONT	Yes	1.71	Yes	NA,NA	NA	NA
chr1:3194678	4964	INS	126	0.7987	0.6843	5	PRDM16(1.0,0.304)	PRDM16(1.0,0.304)	NA	NA	NA	NA	NA	NA	NA	No	ID=1-3194569-3194640-GTCTCCCCACCACACGCCACC,1-3194694-3194736-CGTCTCCCCGCCACACGCCAC;MOTIFS=CGTCTCCCCGCCACACGCCAC,GTCTCCCCACCACACGCCACC;STRUC=<VC370>	1KG-ONT	No	1.71	No	NA,NA	NA	NA
chr1:3212589	4965	INS	664	0.8768	0.6422	11	PRDM16(1.0,0.304)	PRDM16(1.0,0.304)	NA	NA	NA	NA	NA	NA	NA	No	NA	HPRC,HGSVC,1KG-ONT	No	1.65	Yes	NA,NA	NA	NA
chr1:3212589	4979	INS	700	0.8379	0.595	37	PRDM16(1.0,0.304)	PRDM16(1.0,0.304)	NA	NA	NA	NA	NA	NA	NA	No	NA	HPRC,HGSVC,1KG-ONT	No	1.65	Yes	NA,NA	NA	NA
chr1:3212589	4978	INS	630	0.8701	0.4573	11	PRDM16(1.0,0.304)	PRDM16(1.0,0.304)	NA	NA	NA	NA	NA	NA	NA	No	NA	HPRC,HGSVC,1KG-ONT	No	1.65	Yes	NA,NA	NA	NA
chr1:3212589	4977	INS	420	0.892	0.4054	34	PRDM16(1.0,0.304)	PRDM16(1.0,0.304)	NA	NA	NA	NA	NA	NA	NA	No	NA	HPRC,HGSVC,1KG-ONT	No	1.65	Yes	NA,NA	NA	NA
chr1:3212589	4976	INS	350	0.9506	0.2248	59	PRDM16(1.0,0.304)	PRDM16(1.0,0.304)	NA	NA	NA	NA	NA	NA	NA	No	NA	HPRC,HGSVC,1KG-ONT	No	1.65	Yes	NA,NA	NA	NA
chr1:3212589	4975	INS	280	0.8369	0.5957	57	PRDM16(1.0,0.304)	PRDM16(1.0,0.304)	NA	NA	NA	NA	NA	NA	NA	No	NA	HPRC,HGSVC	No	1.65	Yes	NA,NA	NA	NA
chr1:3212589	4974	INS	245	0.8341	0.6271	64	PRDM16(1.0,0.304)	PRDM16(1.0,0.304)	NA	NA	NA	NA	NA	NA	NA	No	NA	HPRC,HGSVC	No	1.65	Yes	NA,NA	NA	NA
chr1:3212589	4973	INS	385	0.9057	0.3293	125	PRDM16(1.0,0.304)	PRDM16(1.0,0.304)	NA	NA	NA	NA	NA	NA	NA	No	NA	HPRC,HGSVC,1KG-ONT	No	1.65	Yes	NA,NA	NA	NA
chr1:3212589	4972	INS	140	0.8756	0.5238	102	PRDM16(1.0,0.304)	PRDM16(1.0,0.304)	NA	NA	NA	NA	NA	NA	NA	No	NA	HPRC,HGSVC,1KG-ONT	No	1.65	Yes	NA,NA	NA	NA
chr1:3212589	4971	INS	562	0.8692	0.4753	12	PRDM16(1.0,0.304)	PRDM16(1.0,0.304)	NA	NA	NA	NA	NA	NA	NA	No	NA	HPRC,HGSVC,1KG-ONT	No	1.65	No	NA,NA	NA	NA
chr1:3212589	4970	INS	315	0.9355	0.2521	107	PRDM16(1.0,0.304)	PRDM16(1.0,0.304)	NA	NA	NA	NA	NA	NA	NA	No	NA	HPRC,HGSVC	No	1.65	Yes	NA,NA	NA	NA
chr1:3212589	4969	INS	455	0.8901	0.3995	41	PRDM16(1.0,0.304)	PRDM16(1.0,0.304)	NA	NA	NA	NA	NA	NA	NA	No	NA	HPRC,HGSVC,1KG-ONT	No	1.65	Yes	NA,NA	NA	NA
chr1:3212589	4968	INS	210	0.8382	0.5935	215	PRDM16(1.0,0.304)	PRDM16(1.0,0.304)	NA	NA	NA	NA	NA	NA	NA	No	NA	HPRC,HGSVC	No	1.65	Yes	NA,NA	NA	NA
chr1:3212589	4967	INS	105	0.8745	0.4726	172	PRDM16(1.0,0.304)	PRDM16(1.0,0.304)	NA	NA	NA	NA	NA	NA	NA	No	NA	HPRC,HGSVC,1KG-ONT	No	1.65	Yes	NA,NA	NA	NA
chr1:3212589	4966	INS	175	0.8159	0.6438	158	PRDM16(1.0,0.304)	PRDM16(1.0,0.304)	NA	NA	NA	NA	NA	NA	NA	No	NA	HPRC,HGSVC	No	1.65	Yes	NA,NA	NA	NA
chr1:3212602	4980	INS	875	0.8532	0.5649	6	PRDM16(1.0,0.304)	PRDM16(1.0,0.304)	NA	NA	NA	NA	NA	NA	NA	No	NA	HPRC,HGSVC,1KG-ONT	No	1.71	Yes	NA,NA	NA	NA
chr1:3212602	4981	INS	70	0.8272	0.6259	93	PRDM16(1.0,0.304)	PRDM16(1.0,0.304)	NA	NA	NA	NA	NA	NA	NA	No	NA	HPRC,HGSVC	No	1.71	Yes	NA,NA	NA	NA
chr1:3212606	4982	INS	247	0.826	0.6674	29	PRDM16(1.0,0.304)	PRDM16(1.0,0.304)	NA	NA	NA	NA	NA	NA	NA	No	NA	HPRC,HGSVC	No	1.71	Yes	NA,NA	NA	NA
chr1:3212653	4985	INS	595	0.8268	0.6374	19	PRDM16(1.0,0.304)	PRDM16(1.0,0.304)	NA	NA	NA	NA	NA	NA	NA	No	NA	HPRC,HGSVC,1KG-ONT	No	1.71	Yes	NA,NA	NA	NA
chr1:3212653	4984	INS	525	0.8315	0.6124	30	PRDM16(1.0,0.304)	PRDM16(1.0,0.304)	NA	NA	NA	NA	NA	NA	NA	No	NA	HPRC,HGSVC,1KG-ONT	No	1.71	Yes	NA,NA	NA	NA
chr1:3212653	4983	INS	490	0.8603	0.4766	42	PRDM16(1.0,0.304)	PRDM16(1.0,0.304)	NA	NA	NA	NA	NA	NA	NA	No	NA	HPRC,HGSVC,1KG-ONT	No	1.71	Yes	NA,NA	NA	NA
chr1:3214152	4986	INS	82	0.8509	0.553	1	PRDM16(1.0,0.304)	PRDM16(1.0,0.304)	NA	NA	NA	NA	NA	NA	NA	No	NA	NA	Yes	1.772	No	NA,NA	NA	NA
chr1:3215365	4987	INS	63	0.9683	0.1252	22	PRDM16(1.0,0.304)	PRDM16(1.0,0.304)	NA	NA	NA	NA	NA	NA	NA	No	NA	HPRC,HGSVC	Yes	1.772	Yes	NA,NA	NA	NA
chr1:3215365	4988	INS	127	0.9272	0.2809	6	PRDM16(1.0,0.304)	PRDM16(1.0,0.304)	NA	NA	NA	NA	NA	NA	NA	No	NA	HPRC,HGSVC,1KG-ONT	Yes	1.772	No	NA,NA	NA	NA
chr1:3215369	4989	INS	61	0.9502	0.1889	614	PRDM16(1.0,0.304)	PRDM16(1.0,0.304)	NA	NA	NA	NA	NA	NA	NA	No	NA	HPRC,HGSVC	No	1.772	Yes	NA,NA	NA	NA
chr1:3215369	4998	INS	122	0.8605	0.5359	56	PRDM16(1.0,0.304)	PRDM16(1.0,0.304)	NA	NA	NA	NA	NA	NA	NA	No	NA	HPRC,HGSVC,1KG-ONT	Yes	1.772	Yes	NA,NA	NA	NA
chr1:3215369	4999	INS	65	0.8819	0.4631	9	PRDM16(1.0,0.304)	PRDM16(1.0,0.304)	NA	NA	NA	NA	NA	NA	NA	No	NA	HPRC,HGSVC	Yes	1.772	Yes	NA,NA	NA	NA
chr1:3215369	4997	INS	368	0.8645	0.4842	6	PRDM16(1.0,0.304)	PRDM16(1.0,0.304)	NA	NA	NA	NA	NA	NA	NA	No	NA	HPRC,HGSVC,1KG-ONT	No	1.772	Yes	NA,NA	NA	NA
chr1:3215369	4996	INS	307	0.9312	0.2637	89	PRDM16(1.0,0.304)	PRDM16(1.0,0.304)	NA	NA	NA	NA	NA	NA	NA	No	NA	HPRC,HGSVC,1KG-ONT	No	1.772	Yes	NA,NA	NA	NA
chr1:3215369	4995	INS	735	0.8789	0.4427	1	PRDM16(1.0,0.304)	PRDM16(1.0,0.304)	NA	NA	NA	NA	NA	NA	NA	No	NA	NA	No	1.772	No	NA,NA	NA	NA
chr1:3215369	4994	INS	428	0.8044	0.6791	9	PRDM16(1.0,0.304)	PRDM16(1.0,0.304)	NA	NA	NA	NA	NA	NA	NA	No	NA	HPRC,HGSVC,1KG-ONT	No	1.772	Yes	NA,NA	NA	NA
chr1:3215369	4993	INS	976	0.9599	0.1991	1	PRDM16(1.0,0.304)	PRDM16(1.0,0.304)	NA	NA	NA	NA	NA	NA	NA	No	NA	NA	No	1.772	No	NA,NA	NA	NA
chr1:3215369	4992	INS	244	0.8625	0.5366	237	PRDM16(1.0,0.304)	PRDM16(1.0,0.304)	NA	NA	NA	NA	NA	NA	NA	No	NA	HPRC,HGSVC,1KG-ONT	Yes	1.772	Yes	NA,NA	NA	NA
chr1:3215369	4991	INS	122	0.9657	0.1543	145	PRDM16(1.0,0.304)	PRDM16(1.0,0.304)	NA	NA	NA	NA	NA	NA	NA	No	NA	HPRC,HGSVC,1KG-ONT	Yes	1.772	Yes	NA,NA	NA	NA
chr1:3215369	4990	INS	183	0.9396	0.2364	111	PRDM16(1.0,0.304)	PRDM16(1.0,0.304)	NA	NA	NA	NA	NA	NA	NA	No	NA	HPRC,HGSVC	Yes	1.772	Yes	NA,NA	NA	NA
chr1:3215383	5000	DEL	62	0.8383	0.592	2	PRDM16(1.0,0.304)	PRDM16(1.0,0.304)	NA	NA	NA	NA	NA	NA	NA	No	NA	NA	No	0.639	Yes	NA,NA	NA	NA
chr1:3215425	5001	INS	60	0.8851	0.4115	82	PRDM16(1.0,0.304)	PRDM16(1.0,0.304)	NA	NA	NA	NA	NA	NA	NA	No	NA	HPRC,HGSVC	No	1.772	Yes	NA,NA	NA	NA
chr1:3231385	5002	INS	117	0.8318	0.6367	6	PRDM16(1.0,0.304)	PRDM16(1.0,0.304)	NA	NA	NA	NA	NA	NA	NA	No	NA	HPRC	No	1.71	Yes	NA,NA	NA	NA
chr1:3231406	5003	INS	78	0.869	0.4772	69	PRDM16(1.0,0.304)	PRDM16(1.0,0.304)	NA	NA	NA	NA	NA	NA	NA	No	NA	HPRC,HGSVC,1KG-ONT	No	1.71	Yes	NA,NA	NA	NA
chr1:3240056	5004	INS	50	0.8073	0.6845	9	PRDM16(1.0,0.304)	PRDM16(1.0,0.304)	NA	NA	NA	NA	NA	NA	NA	No	ID=1-3239942-3239956-GA,1-3239968-3239986-AAGA,1-3239979-3239994-AAAGA,1-3239991-3240001-AG,1-3240013-3240025-GA,1-3240038-3240056-AGAGG,1-3240056-3240106-AGAGG,1-3240102-3240111-GAG,1-3240108-3240125-GAGAA;MOTIFS=AGAGG,AAAGA,AG,GAGAA,GA,GAG,AAGA;STRUC=<VC374>,ID=1-3240025-3240061-AGAGGAGAGGAGAAGAGG;MOTIFS=AGAGGAGAGGAGAAGAGG;STRUC=<TR3826>	NA	Yes	1.71	No	NA,NA	NA	NA
chr1:3252629	5005	INS	69	0.8071	0.679	1	PRDM16(1.0,0.304)	PRDM16(1.0,0.304)	NA	NA	NA	NA	NA	NA	NA	No	NA	NA	No	1.772	No	NA,NA	NA	NA
chr1:3259169	5006	INS	1268	0.831	0.6013	1	PRDM16(1.0,0.304)	PRDM16(1.0,0.304)	NA	NA	NA	NA	NA	NA	NA	No	NA	NA	No	1.772	No	NA,NA	NA	NA
chr1:3260742	5010	INS	764	0.9549	0.1984	69	PRDM16(1.0,0.304)	PRDM16(1.0,0.304)	NA	NA	NA	NA	NA	NA	NA	No	ID=1-3260704-3260713-TGG,1-3260739-3260748-TGA,1-3260752-3260761-GAT,1-3260776-3260789-GAT,1-3260799-3260809-TGA,1-3260814-3260823-TGA,1-3260824-3260838-GAT;MOTIFS=TGA,TGG,GAT;STRUC=<VC376>	HPRC,HGSVC,1KG-ONT	No	2.29	Yes	NA,NA	NA	NA
chr1:3260742	5007	INS	857	0.8862	0.4505	40	PRDM16(1.0,0.304)	PRDM16(1.0,0.304)	NA	NA	NA	NA	NA	NA	NA	No	ID=1-3260704-3260713-TGG,1-3260739-3260748-TGA,1-3260752-3260761-GAT,1-3260776-3260789-GAT,1-3260799-3260809-TGA,1-3260814-3260823-TGA,1-3260824-3260838-GAT;MOTIFS=TGA,TGG,GAT;STRUC=<VC376>	HPRC,HGSVC,1KG-ONT	No	2.29	Yes	NA,NA	NA	NA
chr1:3260742	5008	INS	806	0.8458	0.5769	56	PRDM16(1.0,0.304)	PRDM16(1.0,0.304)	NA	NA	NA	NA	NA	NA	NA	No	ID=1-3260704-3260713-TGG,1-3260739-3260748-TGA,1-3260752-3260761-GAT,1-3260776-3260789-GAT,1-3260799-3260809-TGA,1-3260814-3260823-TGA,1-3260824-3260838-GAT;MOTIFS=TGA,TGG,GAT;STRUC=<VC376>	HPRC,HGSVC,1KG-ONT	No	2.29	Yes	NA,NA	NA	NA
chr1:3260742	5011	INS	938	0.9078	0.6173	14	PRDM16(1.0,0.304)	PRDM16(1.0,0.304)	NA	NA	NA	NA	NA	NA	NA	No	ID=1-3260704-3260713-TGG,1-3260739-3260748-TGA,1-3260752-3260761-GAT,1-3260776-3260789-GAT,1-3260799-3260809-TGA,1-3260814-3260823-TGA,1-3260824-3260838-GAT;MOTIFS=TGA,TGG,GAT;STRUC=<VC376>	HPRC,HGSVC,1KG-ONT	No	2.29	Yes	NA,NA	NA	NA
chr1:3260742	5009	INS	869	0.9462	0.2092	1018	PRDM16(1.0,0.304)	PRDM16(1.0,0.304)	NA	NA	NA	NA	NA	NA	NA	No	ID=1-3260704-3260713-TGG,1-3260739-3260748-TGA,1-3260752-3260761-GAT,1-3260776-3260789-GAT,1-3260799-3260809-TGA,1-3260814-3260823-TGA,1-3260824-3260838-GAT;MOTIFS=TGA,TGG,GAT;STRUC=<VC376>	HPRC,HGSVC,1KG-ONT	No	2.29	Yes	NA,NA	NA	NA
chr1:3264385	5013	DEL	52	0.8609	0.522	85	PRDM16(1.0,0.304)	PRDM16(1.0,0.304)	NA	NA	NA	NA	NA	NA	NA	No	NA	HPRC,HGSVC,1KG-ONT	Yes	0.393	Yes	NA,NA	NA	NA
chr1:3269711	5016	INS	258	0.793	0.6998	1	PRDM16(1.0,0.304)	PRDM16(1.0,0.304)	NA	NA	NA	NA	NA	NA	NA	No	ID=1-3269453-3269462-GGA,1-3269500-3269510-AGG,1-3269516-3269525-GGA,1-3269577-3269586-GGA,1-3269592-3269601-GGA,1-3269640-3269649-GGA,1-3269655-3269664-GGA,1-3269717-3269726-GGA,1-3269760-3269769-GGA,1-3269820-3269829-GGA,1-3269843-3269909-GAAAGTCCCAGAGGAG,1-3269915-3269925-AGG,1-3269931-3269940-GGA,1-3269945-3269955-AGG;MOTIFS=GGA,GAAAGTCCCAGAGGAG,AGG;STRUC=<VC378>	NA	No	1.772	No	NA,NA	NA	NA
chr1:3269711	5015	INS	75	0.8953	0.427	418	PRDM16(1.0,0.304)	PRDM16(1.0,0.304)	NA	NA	NA	NA	NA	NA	NA	No	ID=1-3269453-3269462-GGA,1-3269500-3269510-AGG,1-3269516-3269525-GGA,1-3269577-3269586-GGA,1-3269592-3269601-GGA,1-3269640-3269649-GGA,1-3269655-3269664-GGA,1-3269717-3269726-GGA,1-3269760-3269769-GGA,1-3269820-3269829-GGA,1-3269843-3269909-GAAAGTCCCAGAGGAG,1-3269915-3269925-AGG,1-3269931-3269940-GGA,1-3269945-3269955-AGG;MOTIFS=GGA,GAAAGTCCCAGAGGAG,AGG;STRUC=<VC378>	HPRC,HGSVC,1KG-ONT	Yes	1.772	Yes	NA,NA	NA	NA
chr1:3269711	5014	INS	80	0.812	0.6751	3	PRDM16(1.0,0.304)	PRDM16(1.0,0.304)	NA	NA	NA	NA	NA	NA	NA	No	ID=1-3269453-3269462-GGA,1-3269500-3269510-AGG,1-3269516-3269525-GGA,1-3269577-3269586-GGA,1-3269592-3269601-GGA,1-3269640-3269649-GGA,1-3269655-3269664-GGA,1-3269717-3269726-GGA,1-3269760-3269769-GGA,1-3269820-3269829-GGA,1-3269843-3269909-GAAAGTCCCAGAGGAG,1-3269915-3269925-AGG,1-3269931-3269940-GGA,1-3269945-3269955-AGG;MOTIFS=GGA,GAAAGTCCCAGAGGAG,AGG;STRUC=<VC378>	HPRC,HGSVC,1KG-ONT	Yes	1.772	No	NA,NA	NA	NA
chr1:3269729	5018	INS	79	0.8281	0.6022	10	PRDM16(1.0,0.304)	PRDM16(1.0,0.304)	NA	NA	NA	NA	NA	NA	NA	No	ID=1-3269453-3269462-GGA,1-3269500-3269510-AGG,1-3269516-3269525-GGA,1-3269577-3269586-GGA,1-3269592-3269601-GGA,1-3269640-3269649-GGA,1-3269655-3269664-GGA,1-3269717-3269726-GGA,1-3269760-3269769-GGA,1-3269820-3269829-GGA,1-3269843-3269909-GAAAGTCCCAGAGGAG,1-3269915-3269925-AGG,1-3269931-3269940-GGA,1-3269945-3269955-AGG;MOTIFS=GGA,GAAAGTCCCAGAGGAG,AGG;STRUC=<VC378>	HPRC,HGSVC,1KG-ONT	Yes	4.283	Yes	NA,NA	NA	NA
chr1:3276684	5020	INS	50	0.8663	0.4823	156	PRDM16(1.0,0.304)	PRDM16(1.0,0.304)	NA	NA	NA	NA	NA	NA	NA	No	ID=1-3276670-3276720-GGTGCCGTGAACAGAGCCAGCGAGG;MOTIFS=GGTGCCGTGAACAGAGCCAGCGAGG;STRUC=(GGTGCCGTGAACAGAGCCAGCGAGG)n	HPRC,HGSVC,1KG-ONT	Yes	1.71	Yes	NA,NA	NA	NA
chr1:3276684	5019	INS	53	0.8215	0.6779	7	PRDM16(1.0,0.304)	PRDM16(1.0,0.304)	NA	NA	NA	NA	NA	NA	NA	No	ID=1-3276670-3276720-GGTGCCGTGAACAGAGCCAGCGAGG;MOTIFS=GGTGCCGTGAACAGAGCCAGCGAGG;STRUC=(GGTGCCGTGAACAGAGCCAGCGAGG)n	HPRC,HGSVC,1KG-ONT	Yes	1.71	Yes	NA,NA	NA	NA
chr1:3286838	5021	INS	78	0.846	0.5962	1	PRDM16(1.0,0.304)	PRDM16(1.0,0.304)	NA	NA	NA	NA	NA	NA	NA	No	NA	HPRC,HGSVC,1KG-ONT	No	1.772	No	NA,NA	NA	NA
chr1:3287226	5022	INS	94	0.7961	0.6947	95	PRDM16(1.0,0.304)	PRDM16(1.0,0.304)	NA	NA	NA	NA	NA	NA	NA	No	NA	HPRC,HGSVC,1KG-ONT	No	1.772	Yes	NA,NA	NA	NA
chr1:3287227	5023	INS	143	0.8504	0.5357	13	PRDM16(1.0,0.304)	PRDM16(1.0,0.304)	NA	NA	NA	NA	NA	NA	NA	No	ID=1-3287267-3287461-CGCCCCGCCACGCGGGCATCCAGGATTGCATTTACCGGGGCTGGAGC;MOTIFS=CGCCCCGCCACGCGGGCATCCAGGATTGCATTTACCGGGGCTGGAGC;STRUC=(CGCCCCGCCACGCGGGCATCCAGGATTGCATTTACCGGGGCTGGAGC)n	HPRC,HGSVC	No	1.772	Yes	NA,NA	NA	NA
chr1:3287267	5024	DEL	94	0.9	0.3427	104	PRDM16(1.0,0.304)	PRDM16(1.0,0.304)	NA	NA	NA	NA	NA	NA	NA	No	ID=1-3287267-3287461-CGCCCCGCCACGCGGGCATCCAGGATTGCATTTACCGGGGCTGGAGC;MOTIFS=CGCCCCGCCACGCGGGCATCCAGGATTGCATTTACCGGGGCTGGAGC;STRUC=(CGCCCCGCCACGCGGGCATCCAGGATTGCATTTACCGGGGCTGGAGC)n	HPRC,HGSVC,1KG-ONT	No	0.179	Yes	NA,NA	NA	NA
chr1:3287273	5025	INS	237	0.8248	0.6272	20	PRDM16(1.0,0.304)	PRDM16(1.0,0.304)	NA	NA	NA	NA	NA	NA	NA	No	ID=1-3287267-3287461-CGCCCCGCCACGCGGGCATCCAGGATTGCATTTACCGGGGCTGGAGC;MOTIFS=CGCCCCGCCACGCGGGCATCCAGGATTGCATTTACCGGGGCTGGAGC;STRUC=(CGCCCCGCCACGCGGGCATCCAGGATTGCATTTACCGGGGCTGGAGC)n	HPRC,1KG-ONT	No	1.772	Yes	NA,NA	NA	NA
chr1:3287273	5026	INS	284	0.883	0.4218	29	PRDM16(1.0,0.304)	PRDM16(1.0,0.304)	NA	NA	NA	NA	NA	NA	NA	No	ID=1-3287267-3287461-CGCCCCGCCACGCGGGCATCCAGGATTGCATTTACCGGGGCTGGAGC;MOTIFS=CGCCCCGCCACGCGGGCATCCAGGATTGCATTTACCGGGGCTGGAGC;STRUC=(CGCCCCGCCACGCGGGCATCCAGGATTGCATTTACCGGGGCTGGAGC)n	HPRC,HGSVC,1KG-ONT	No	1.772	Yes	NA,NA	NA	NA
chr1:3287314	5027	INS	329	0.9083	0.3289	10	PRDM16(1.0,0.304)	PRDM16(1.0,0.304)	NA	NA	NA	NA	NA	NA	NA	No	ID=1-3287267-3287461-CGCCCCGCCACGCGGGCATCCAGGATTGCATTTACCGGGGCTGGAGC;MOTIFS=CGCCCCGCCACGCGGGCATCCAGGATTGCATTTACCGGGGCTGGAGC;STRUC=(CGCCCCGCCACGCGGGCATCCAGGATTGCATTTACCGGGGCTGGAGC)n	HPRC,HGSVC,1KG-ONT	No	1.772	No	NA,NA	NA	NA
chr1:3287335	5028	DEL	286	0.8749	0.461	10	PRDM16(1.0,0.304)	PRDM16(1.0,0.304)	NA	NA	NA	NA	NA	NA	NA	No	ID=1-3287267-3287461-CGCCCCGCCACGCGGGCATCCAGGATTGCATTTACCGGGGCTGGAGC;MOTIFS=CGCCCCGCCACGCGGGCATCCAGGATTGCATTTACCGGGGCTGGAGC;STRUC=(CGCCCCGCCACGCGGGCATCCAGGATTGCATTTACCGGGGCTGGAGC)n	HPRC,HGSVC,1KG-ONT	Yes	0.175	No	NA,NA	NA	NA
chr1:3287377	5029	DEL	335	0.8787	0.4273	18	PRDM16(1.0,0.304)	PRDM16(1.0,0.304)	NA	NA	NA	NA	NA	NA	NA	No	ID=1-3287267-3287461-CGCCCCGCCACGCGGGCATCCAGGATTGCATTTACCGGGGCTGGAGC;MOTIFS=CGCCCCGCCACGCGGGCATCCAGGATTGCATTTACCGGGGCTGGAGC;STRUC=(CGCCCCGCCACGCGGGCATCCAGGATTGCATTTACCGGGGCTGGAGC)n	HPRC,HGSVC,1KG-ONT	Yes	0.144	Yes	NA,NA	NA	NA
chr1:3287382	5030	DEL	383	0.8795	0.4465	3	PRDM16(1.0,0.304)	PRDM16(1.0,0.304)	NA	NA	NA	NA	NA	NA	NA	No	ID=1-3287267-3287461-CGCCCCGCCACGCGGGCATCCAGGATTGCATTTACCGGGGCTGGAGC;MOTIFS=CGCCCCGCCACGCGGGCATCCAGGATTGCATTTACCGGGGCTGGAGC;STRUC=(CGCCCCGCCACGCGGGCATCCAGGATTGCATTTACCGGGGCTGGAGC)n	HGSVC,1KG-ONT	Yes	0.139	No	NA,NA	NA	NA
chr1:3287458	5031	INS	140	0.8517	0.5811	160	PRDM16(1.0,0.304)	PRDM16(1.0,0.304)	NA	NA	NA	NA	NA	NA	NA	No	ID=1-3287267-3287461-CGCCCCGCCACGCGGGCATCCAGGATTGCATTTACCGGGGCTGGAGC;MOTIFS=CGCCCCGCCACGCGGGCATCCAGGATTGCATTTACCGGGGCTGGAGC;STRUC=(CGCCCCGCCACGCGGGCATCCAGGATTGCATTTACCGGGGCTGGAGC)n	HPRC,HGSVC	No	0.116	Yes	NA,NA	NA	NA
chr1:3287472	5032	DEL	240	0.8336	0.6394	145	PRDM16(1.0,0.304)	PRDM16(1.0,0.304)	NA	NA	NA	NA	NA	NA	NA	No	ID=1-3287267-3287461-CGCCCCGCCACGCGGGCATCCAGGATTGCATTTACCGGGGCTGGAGC;MOTIFS=CGCCCCGCCACGCGGGCATCCAGGATTGCATTTACCGGGGCTGGAGC;STRUC=(CGCCCCGCCACGCGGGCATCCAGGATTGCATTTACCGGGGCTGGAGC)n	HPRC,HGSVC,1KG-ONT	Yes	0.17	Yes	NA,NA	NA	NA
chr1:3287477	5033	DEL	144	0.8183	0.6499	400	PRDM16(1.0,0.304)	PRDM16(1.0,0.304)	NA	NA	NA	NA	NA	NA	NA	No	ID=1-3287267-3287461-CGCCCCGCCACGCGGGCATCCAGGATTGCATTTACCGGGGCTGGAGC;MOTIFS=CGCCCCGCCACGCGGGCATCCAGGATTGCATTTACCGGGGCTGGAGC;STRUC=(CGCCCCGCCACGCGGGCATCCAGGATTGCATTTACCGGGGCTGGAGC)n	HPRC,HGSVC	Yes	0.165	Yes	NA,NA	NA	NA
chr1:3287519	5034	DEL	193	0.8197	0.6645	113	PRDM16(1.0,0.304)	PRDM16(1.0,0.304)	NA	NA	NA	NA	NA	NA	NA	No	ID=1-3287267-3287461-CGCCCCGCCACGCGGGCATCCAGGATTGCATTTACCGGGGCTGGAGC;MOTIFS=CGCCCCGCCACGCGGGCATCCAGGATTGCATTTACCGGGGCTGGAGC;STRUC=(CGCCCCGCCACGCGGGCATCCAGGATTGCATTTACCGGGGCTGGAGC)n	HPRC,HGSVC	Yes	0.174	Yes	NA,NA	NA	NA
chr1:3287549	5035	DEL	146	0.864	0.5199	188	PRDM16(1.0,0.304)	PRDM16(1.0,0.304)	NA	NA	NA	NA	NA	NA	NA	No	ID=1-3287267-3287461-CGCCCCGCCACGCGGGCATCCAGGATTGCATTTACCGGGGCTGGAGC;MOTIFS=CGCCCCGCCACGCGGGCATCCAGGATTGCATTTACCGGGGCTGGAGC;STRUC=(CGCCCCGCCACGCGGGCATCCAGGATTGCATTTACCGGGGCTGGAGC)n	HPRC,HGSVC	Yes	0.17	Yes	NA,NA	NA	NA
chr1:3287553	5036	INS	187	0.8563	0.5383	35	PRDM16(1.0,0.304)	PRDM16(1.0,0.304)	NA	NA	NA	NA	NA	NA	NA	No	ID=1-3287267-3287461-CGCCCCGCCACGCGGGCATCCAGGATTGCATTTACCGGGGCTGGAGC;MOTIFS=CGCCCCGCCACGCGGGCATCCAGGATTGCATTTACCGGGGCTGGAGC;STRUC=(CGCCCCGCCACGCGGGCATCCAGGATTGCATTTACCGGGGCTGGAGC)n	HPRC,HGSVC	No	0.116	Yes	NA,NA	NA	NA
chr1:3287554	5037	INS	755	0.8436	0.6165	5	PRDM16(1.0,0.304)	PRDM16(1.0,0.304)	NA	NA	NA	NA	NA	NA	NA	No	ID=1-3287267-3287461-CGCCCCGCCACGCGGGCATCCAGGATTGCATTTACCGGGGCTGGAGC;MOTIFS=CGCCCCGCCACGCGGGCATCCAGGATTGCATTTACCGGGGCTGGAGC;STRUC=(CGCCCCGCCACGCGGGCATCCAGGATTGCATTTACCGGGGCTGGAGC)n	1KG-ONT	No	0.116	No	NA,NA	NA	NA
chr1:3287554	5038	INS	381	0.8623	0.5099	28	PRDM16(1.0,0.304)	PRDM16(1.0,0.304)	NA	NA	NA	NA	NA	NA	NA	No	ID=1-3287267-3287461-CGCCCCGCCACGCGGGCATCCAGGATTGCATTTACCGGGGCTGGAGC;MOTIFS=CGCCCCGCCACGCGGGCATCCAGGATTGCATTTACCGGGGCTGGAGC;STRUC=(CGCCCCGCCACGCGGGCATCCAGGATTGCATTTACCGGGGCTGGAGC)n	HPRC,HGSVC,1KG-ONT	No	0.116	Yes	NA,NA	NA	NA
chr1:3287558	5039	INS	525	0.8498	0.5855	4	PRDM16(1.0,0.304)	PRDM16(1.0,0.304)	NA	NA	NA	NA	NA	NA	NA	No	ID=1-3287267-3287461-CGCCCCGCCACGCGGGCATCCAGGATTGCATTTACCGGGGCTGGAGC;MOTIFS=CGCCCCGCCACGCGGGCATCCAGGATTGCATTTACCGGGGCTGGAGC;STRUC=(CGCCCCGCCACGCGGGCATCCAGGATTGCATTTACCGGGGCTGGAGC)n	HPRC,HGSVC	No	0.116	Yes	NA,NA	NA	NA
chr1:3287565	5040	DEL	97	0.8721	0.5243	166	PRDM16(1.0,0.304)	PRDM16(1.0,0.304)	NA	NA	NA	NA	NA	NA	NA	No	ID=1-3287267-3287461-CGCCCCGCCACGCGGGCATCCAGGATTGCATTTACCGGGGCTGGAGC;MOTIFS=CGCCCCGCCACGCGGGCATCCAGGATTGCATTTACCGGGGCTGGAGC;STRUC=(CGCCCCGCCACGCGGGCATCCAGGATTGCATTTACCGGGGCTGGAGC)n	HPRC,HGSVC,1KG-ONT	No	0.148	Yes	NA,NA	NA	NA
chr1:3287605	5041	DEL	50	0.8404	0.6129	206	PRDM16(1.0,0.304)	PRDM16(1.0,0.304)	NA	NA	NA	NA	NA	NA	NA	No	ID=1-3287267-3287461-CGCCCCGCCACGCGGGCATCCAGGATTGCATTTACCGGGGCTGGAGC;MOTIFS=CGCCCCGCCACGCGGGCATCCAGGATTGCATTTACCGGGGCTGGAGC;STRUC=(CGCCCCGCCACGCGGGCATCCAGGATTGCATTTACCGGGGCTGGAGC)n	HPRC	No	0.152	Yes	NA,NA	NA	NA
chr1:3287644	5042	INS	97	0.8254	0.6415	29	PRDM16(1.0,0.304)	PRDM16(1.0,0.304)	NA	NA	NA	NA	NA	NA	NA	No	ID=1-3287267-3287461-CGCCCCGCCACGCGGGCATCCAGGATTGCATTTACCGGGGCTGGAGC;MOTIFS=CGCCCCGCCACGCGGGCATCCAGGATTGCATTTACCGGGGCTGGAGC;STRUC=(CGCCCCGCCACGCGGGCATCCAGGATTGCATTTACCGGGGCTGGAGC)n	HPRC,HGSVC,1KG-ONT	No	0.116	Yes	NA,NA	NA	NA
chr1:3287650	5044	INS	711	0.8263	0.6437	3	PRDM16(1.0,0.304)	PRDM16(1.0,0.304)	NA	NA	NA	NA	NA	NA	NA	No	ID=1-3287267-3287461-CGCCCCGCCACGCGGGCATCCAGGATTGCATTTACCGGGGCTGGAGC;MOTIFS=CGCCCCGCCACGCGGGCATCCAGGATTGCATTTACCGGGGCTGGAGC;STRUC=(CGCCCCGCCACGCGGGCATCCAGGATTGCATTTACCGGGGCTGGAGC)n	1KG-ONT	No	0.116	No	NA,NA	NA	NA
chr1:3287650	5043	INS	802	0.8058	0.665	4	PRDM16(1.0,0.304)	PRDM16(1.0,0.304)	NA	NA	NA	NA	NA	NA	NA	No	ID=1-3287267-3287461-CGCCCCGCCACGCGGGCATCCAGGATTGCATTTACCGGGGCTGGAGC;MOTIFS=CGCCCCGCCACGCGGGCATCCAGGATTGCATTTACCGGGGCTGGAGC;STRUC=(CGCCCCGCCACGCGGGCATCCAGGATTGCATTTACCGGGGCTGGAGC)n	1KG-ONT	No	0.116	No	NA,NA	NA	NA
chr1:3287740	5045	DEL	97	0.9099	0.3286	5	PRDM16(1.0,0.304)	PRDM16(1.0,0.304)	NA	NA	NA	NA	NA	NA	NA	No	NA	HPRC,HGSVC,1KG-ONT	No	0.19	Yes	NA,NA	NA	NA
chr1:3287795	5046	INS	235	0.8811	0.4315	10	PRDM16(1.0,0.304)	PRDM16(1.0,0.304)	NA	NA	NA	NA	NA	NA	NA	No	NA	HPRC,1KG-ONT	No	1.772	Yes	NA,NA	NA	NA
chr1:3287805	5047	INS	94	0.8641	0.5693	8	PRDM16(1.0,0.304)	PRDM16(1.0,0.304)	NA	NA	NA	NA	NA	NA	NA	No	NA	HPRC,HGSVC,1KG-ONT	No	1.772	Yes	NA,NA	NA	NA
chr1:3297894	5048	INS	71	0.8573	0.5398	352	PRDM16(1.0,0.304)	PRDM16(1.0,0.304)	NA	NA	NA	NA	NA	NA	NA	No	NA	HPRC,HGSVC,1KG-ONT	Yes	1.888	Yes	NA,NA	NA	NA
chr1:3297934	5049	INS	75	0.8113	0.6564	5	PRDM16(1.0,0.304)	PRDM16(1.0,0.304)	NA	NA	NA	NA	NA	NA	NA	No	NA	HPRC,HGSVC,1KG-ONT	Yes	1.888	No	NA,NA	NA	NA
chr1:3299144	5050	DEL	671	0.8974	0.377	44	PRDM16(1.0,0.304)	PRDM16(1.0,0.304)	NA	NA	NA	NA	NA	NA	NA	No	NA	HPRC,HGSVC,1KG-ONT	Yes	0.18	Yes	NA,NA	NA	NA
chr1:3299320	5051	DEL	61	0.8194	0.6359	3	PRDM16(1.0,0.304)	PRDM16(1.0,0.304)	NA	NA	NA	NA	NA	NA	NA	No	NA	HPRC,HGSVC,1KG-ONT	No	0.168	No	NA,NA	NA	NA
chr1:3299350	5052	DEL	244	0.8259	0.6398	37	PRDM16(1.0,0.304)	PRDM16(1.0,0.304)	NA	NA	NA	NA	NA	NA	NA	No	NA	1KG-ONT	No	0.235	No	NA,NA	NA	NA
chr1:3299371	5053	DEL	915	0.8244	0.6454	1	PRDM16(1.0,0.304)	PRDM16(1.0,0.304)	NA	NA	NA	NA	NA	NA	NA	No	NA	HPRC,HGSVC,1KG-ONT	Yes	0.18	No	NA,NA	NA	NA
chr1:3299477	5054	INS	244	0.8484	0.5871	2	PRDM16(1.0,0.304)	PRDM16(1.0,0.304)	NA	NA	NA	NA	NA	NA	NA	No	NA	HGSVC	No	0.216	No	NA,NA	NA	NA
chr1:3299510	5055	INS	427	0.8037	0.6771	61	PRDM16(1.0,0.304)	PRDM16(1.0,0.304)	NA	NA	NA	NA	NA	NA	NA	No	NA	NA	No	0.216	Yes	NA,NA	NA	NA
chr1:3299533	5056	DEL	61	0.8754	0.4847	244	PRDM16(1.0,0.304)	PRDM16(1.0,0.304)	NA	NA	NA	NA	NA	NA	NA	No	NA	HPRC,HGSVC,1KG-ONT	No	0.182	Yes	NA,NA	NA	NA
chr1:3299544	5057	DEL	732	0.8571	0.5788	558	PRDM16(1.0,0.304)	PRDM16(1.0,0.304)	NA	NA	NA	NA	NA	NA	NA	No	NA	HPRC,HGSVC,1KG-ONT	Yes	0.164	Yes	NA,NA	NA	NA
chr1:3299665	5058	INS	122	0.8596	0.5279	71	PRDM16(1.0,0.304)	PRDM16(1.0,0.304)	NA	NA	NA	NA	NA	NA	NA	No	NA	HPRC,HGSVC,1KG-ONT	No	0.216	Yes	NA,NA	NA	NA
chr1:3299787	5060	DEL	61	0.8194	0.6359	34	PRDM16(1.0,0.304)	PRDM16(1.0,0.304)	NA	NA	NA	NA	NA	NA	NA	No	NA	HPRC,HGSVC,1KG-ONT	No	0.169	Yes	NA,NA	NA	NA
chr1:3299815	5061	DEL	183	0.8448	0.5612	1	PRDM16(1.0,0.304)	PRDM16(1.0,0.304)	NA	NA	NA	NA	NA	NA	NA	No	NA	HGSVC,1KG-ONT	No	0.349	No	NA,NA	NA	NA
chr1:3299970	5062	INS	183	0.7985	0.699	1	PRDM16(1.0,0.304)	PRDM16(1.0,0.304)	NA	NA	NA	NA	NA	NA	NA	No	NA	HGSVC	No	0.216	Yes	NA,NA	NA	NA
chr1:3299998	5063	DEL	61	0.8568	0.5392	3	PRDM16(1.0,0.304)	PRDM16(1.0,0.304)	NA	NA	NA	NA	NA	NA	NA	No	NA	HPRC,HGSVC,1KG-ONT	No	0.258	Yes	NA,NA	NA	NA
chr1:3300154	5064	DEL	122	0.7951	0.6869	77	PRDM16(1.0,0.304)	PRDM16(1.0,0.304)	NA	NA	NA	NA	NA	NA	NA	No	NA	HGSVC,1KG-ONT	No	0.195	Yes	NA,NA	NA	NA
chr1:3300347	5066	DEL	61	0.8437	0.5748	210	PRDM16(1.0,0.304)	PRDM16(1.0,0.304)	NA	NA	NA	NA	NA	NA	NA	No	NA	HPRC,HGSVC,1KG-ONT	No	0.176	Yes	NA,NA	NA	NA
chr1:3303778	5067	DEL	172	0.8218	0.6583	626	PRDM16(1.0,0.304)	PRDM16(1.0,0.304)	NA	NA	NA	NA	NA	NA	NA	No	NA	HPRC,HGSVC,1KG-ONT	No	0.134	Yes	NA,NA	NA	NA
chr1:3303930	5068	DEL	264	0.8545	0.5825	7	PRDM16(1.0,0.304)	PRDM16(1.0,0.304)	NA	NA	NA	NA	NA	NA	NA	No	NA	HPRC	No	0.141	Yes	NA,NA	NA	NA
chr1:3316611	5069	DEL	56	0.8906	0.4078	69	PRDM16(1.0,0.304)	PRDM16(1.0,0.304)	NA	NA	NA	NA	NA	NA	enhancer	No	ID=1-3316649-3316697-ACAGTGACACAGGGTAGACAGGAA;MOTIFS=ACAGTGACACAGGGTAGACAGGAA;STRUC=<TR3935>	HGSVC,1KG-ONT	No	4.819	Yes	NA,NA	NA	NA
chr1:3316667	5070	INS	72	0.8501	0.5571	72	PRDM16(1.0,0.304)	PRDM16(1.0,0.304)	NA	NA	NA	NA	NA	NA	enhancer	No	ID=1-3316649-3316697-ACAGTGACACAGGGTAGACAGGAA;MOTIFS=ACAGTGACACAGGGTAGACAGGAA;STRUC=<TR3935>	HPRC,HGSVC,1KG-ONT	Yes	0.093	Yes	NA,NA	NA	NA
chr1:3325921	5071	DEL	79	0.8166	0.6714	158	PRDM16(1.0,0.304)	PRDM16(1.0,0.304)	NA	NA	NA	NA	NA	NA	NA	No	NA	HPRC,HGSVC,1KG-ONT	No	0.1	Yes	NA,NA	NA	NA
chr1:3325958	5072	DEL	119	0.9002	0.3683	5	PRDM16(1.0,0.304)	PRDM16(1.0,0.304)	NA	NA	NA	NA	NA	NA	NA	No	NA	HPRC,HGSVC,1KG-ONT	No	0.122	Yes	NA,NA	NA	NA
chr1:3325961	5073	INS	98	0.8391	0.5854	1	PRDM16(1.0,0.304)	PRDM16(1.0,0.304)	NA	NA	NA	NA	NA	NA	NA	No	NA	HGSVC	No	1.654	Yes	NA,NA	NA	NA
chr1:3325996	5074	DEL	60	0.9271	0.252	48	PRDM16(1.0,0.304)	PRDM16(1.0,0.304)	NA	NA	NA	NA	NA	NA	NA	No	NA	HPRC,HGSVC,1KG-ONT	No	0.183	Yes	NA,NA	NA	NA
chr1:3326002	5075	DEL	149	0.8506	0.5432	28	PRDM16(1.0,0.304)	PRDM16(1.0,0.304)	NA	NA	NA	NA	NA	NA	NA	No	NA	HPRC,HGSVC,1KG-ONT	No	0.095	Yes	NA,NA	NA	NA
chr1:3326030	5076	DEL	59	0.8475	0.5786	828	PRDM16(1.0,0.304)	PRDM16(1.0,0.304)	NA	NA	NA	NA	NA	NA	NA	No	NA	HPRC,HGSVC,1KG-ONT	No	0.168	Yes	NA,NA	NA	NA
chr1:3326032	5077	DEL	89	0.7983	0.6837	29	PRDM16(1.0,0.304)	PRDM16(1.0,0.304)	NA	NA	NA	NA	NA	NA	NA	No	NA	HGSVC	No	0.112	Yes	NA,NA	NA	NA
chr1:3326050	5078	INS	61	0.8004	0.685	1	PRDM16(1.0,0.304)	PRDM16(1.0,0.304)	NA	NA	NA	NA	NA	NA	NA	No	NA	1KG-ONT	No	0.116	No	NA,NA	NA	NA
chr1:3326091	5080	DEL	60	0.9009	0.3481	27	PRDM16(1.0,0.304)	PRDM16(1.0,0.304)	NA	NA	NA	NA	NA	NA	NA	No	NA	HPRC,HGSVC,1KG-ONT	No	0.118	Yes	NA,NA	NA	NA
chr1:3326091	5079	INS	90	0.8726	0.4505	1	PRDM16(1.0,0.304)	PRDM16(1.0,0.304)	NA	NA	NA	NA	NA	NA	NA	No	NA	HGSVC	No	0.116	No	NA,NA	NA	NA
chr1:3330657	5081	DEL	186	0.9031	0.3913	1	PRDM16(1.0,0.304)	PRDM16(1.0,0.304)	NA	NA	NA	NA	NA	NA	enhancer	No	NA	NA	No	2.228	No	NA,NA	NA	NA
chr1:3339750	5082	INS	95	0.844	0.5959	1	PRDM16(1.0,0.304)	PRDM16(1.0,0.304)	NA	NA	NA	NA	NA	NA	NA	No	NA	NA	No	1.772	No	NA,NA	NA	NA
chr1:3345759	5083	DEL	66	0.91	0.3246	597	PRDM16(1.0,0.304)	PRDM16(1.0,0.304)	NA	NA	NA	NA	NA	NA	NA	No	NA	HPRC,HGSVC,1KG-ONT	No	0.204	Yes	NA,NA	NA	NA
chr1:3351515	5084	INS	602	0.9292	0.2838	94	PRDM16(1.0,0.304)	PRDM16(1.0,0.304)	NA	NA	NA	NA	NA	NA	NA	No	NA	HPRC,HGSVC,1KG-ONT	No	1.772	Yes	NA,NA	NA	NA
chr1:3351524	5088	INS	676	0.9261	0.2684	154	PRDM16(1.0,0.304)	PRDM16(1.0,0.304)	NA	NA	NA	NA	NA	NA	NA	No	ID=1-3351603-3351612-CT,1-3351633-3351642-CT,1-3351644-3351656-TC;MOTIFS=TC,CT;STRUC=<VC394>	HPRC,HGSVC,1KG-ONT	No	1.772	Yes	NA,NA	NA	NA
chr1:3351524	5087	INS	586	0.8226	0.6375	129	PRDM16(1.0,0.304)	PRDM16(1.0,0.304)	NA	NA	NA	NA	NA	NA	NA	No	ID=1-3351603-3351612-CT,1-3351633-3351642-CT,1-3351644-3351656-TC;MOTIFS=TC,CT;STRUC=<VC394>	HPRC,HGSVC,1KG-ONT	No	1.772	Yes	NA,NA	NA	NA
chr1:3351524	5086	INS	641	0.9651	0.1567	632	PRDM16(1.0,0.304)	PRDM16(1.0,0.304)	NA	NA	NA	NA	NA	NA	NA	No	ID=1-3351603-3351612-CT,1-3351633-3351642-CT,1-3351644-3351656-TC;MOTIFS=TC,CT;STRUC=<VC394>	HPRC,HGSVC,1KG-ONT	No	1.772	Yes	NA,NA	NA	NA
chr1:3351524	5085	INS	587	0.9124	0.3485	1	PRDM16(1.0,0.304)	PRDM16(1.0,0.304)	NA	NA	NA	NA	NA	NA	NA	No	ID=1-3351603-3351612-CT,1-3351633-3351642-CT,1-3351644-3351656-TC;MOTIFS=TC,CT;STRUC=<VC394>	HPRC,HGSVC,1KG-ONT	No	1.772	No	NA,NA	NA	NA
chr1:3351524	5089	INS	590	0.8969	0.3777	4	PRDM16(1.0,0.304)	PRDM16(1.0,0.304)	NA	NA	NA	NA	NA	NA	NA	No	ID=1-3351603-3351612-CT,1-3351633-3351642-CT,1-3351644-3351656-TC;MOTIFS=TC,CT;STRUC=<VC394>	HPRC,HGSVC,1KG-ONT	No	1.772	Yes	NA,NA	NA	NA
chr1:3351529	5090	INS	524	0.8303	0.6179	153	PRDM16(1.0,0.304)	PRDM16(1.0,0.304)	NA	NA	NA	NA	NA	NA	NA	No	ID=1-3351603-3351612-CT,1-3351633-3351642-CT,1-3351644-3351656-TC;MOTIFS=TC,CT;STRUC=<VC394>	HPRC,HGSVC,1KG-ONT	No	1.772	Yes	NA,NA	NA	NA
chr1:3351532	5091	INS	552	0.946	0.2179	203	PRDM16(1.0,0.304)	PRDM16(1.0,0.304)	NA	NA	NA	NA	NA	NA	NA	No	ID=1-3351603-3351612-CT,1-3351633-3351642-CT,1-3351644-3351656-TC;MOTIFS=TC,CT;STRUC=<VC394>	HPRC,HGSVC,1KG-ONT	No	1.772	Yes	NA,NA	NA	NA
chr1:3351532	5093	INS	391	0.8912	0.3745	1	PRDM16(1.0,0.304)	PRDM16(1.0,0.304)	NA	NA	NA	NA	NA	NA	NA	No	ID=1-3351603-3351612-CT,1-3351633-3351642-CT,1-3351644-3351656-TC;MOTIFS=TC,CT;STRUC=<VC394>	HPRC,HGSVC	No	1.772	No	NA,NA	NA	NA
chr1:3351532	5092	INS	571	0.8628	0.513	167	PRDM16(1.0,0.304)	PRDM16(1.0,0.304)	NA	NA	NA	NA	NA	NA	NA	No	ID=1-3351603-3351612-CT,1-3351633-3351642-CT,1-3351644-3351656-TC;MOTIFS=TC,CT;STRUC=<VC394>	HPRC,HGSVC,1KG-ONT	No	1.772	Yes	NA,NA	NA	NA
chr1:3351645	5094	INS	662	0.846	0.5902	1	PRDM16(1.0,0.304)	PRDM16(1.0,0.304)	NA	NA	NA	NA	NA	NA	NA	No	ID=1-3351603-3351612-CT,1-3351633-3351642-CT,1-3351644-3351656-TC;MOTIFS=TC,CT;STRUC=<VC394>	HPRC,HGSVC,1KG-ONT	No	1.772	No	NA,NA	NA	NA
chr1:3357544	5095	INS	102	0.8533	0.5508	1	PRDM16(1.0,0.304)	PRDM16(1.0,0.304)	NA	NA	NA	NA	NA	NA	NA	No	NA	HPRC,HGSVC,1KG-ONT	No	1.772	No	NA,NA	NA	NA
chr1:3357565	5096	INS	100	0.8629	0.5124	277	PRDM16(1.0,0.304)	PRDM16(1.0,0.304)	NA	NA	NA	NA	NA	NA	NA	No	NA	HPRC,HGSVC,1KG-ONT	No	1.772	Yes	NA,NA	NA	NA
chr1:3361782	5097	DEL	66	0.9627	0.1557	1	PRDM16(1.0,0.304)	PRDM16(1.0,0.304)	NA	NA	NA	NA	NA	NA	NA	No	NA	NA	No	1.277	Yes	NA,NA	NA	NA
chr1:3361801	5098	INS	202	0.8244	0.6667	1	PRDM16(1.0,0.304)	PRDM16(1.0,0.304)	NA	NA	NA	NA	NA	NA	NA	No	NA	1KG-ONT	No	0.795	No	NA,NA	NA	NA
chr1:3379135	5099	INS	309	0.8246	0.6443	3	PRDM16(1.0,0.304)	PRDM16(1.0,0.304)	NA	NA	NA	NA	NA	NA	NA	No	NA	HPRC,HGSVC,1KG-ONT	No	0.116	Yes	NA,NA	NA	NA
chr1:3379138	5100	DEL	392	0.9207	0.3183	2	PRDM16(1.0,0.304)	PRDM16(1.0,0.304)	NA	NA	NA	NA	NA	NA	NA	No	ID=1-3379356-3379440-CACACCCCTCCCAG,1-3379440-3379468-CACACCCCTCCCAA,1-3379538-3379636-CACACCCCTCCCAA,1-3379580-3379635-CACACCCCTCCCAG,1-3379804-3379832-CACACCCCTCCCAA,1-3379846-3379930-CACACCCCTCCCAG,1-3379930-3379977-CACACCCCTCCCAA;MOTIFS=CACACCCCTCCCAA,CACACCCCTCCCAG;STRUC=<VC397>	NA	No	0.054	Yes	NA,NA	NA	NA
chr1:3379272	5101	INS	112	0.8838	0.6204	5	PRDM16(1.0,0.304)	PRDM16(1.0,0.304)	NA	NA	NA	NA	NA	NA	NA	No	NA	HPRC	No	0.116	Yes	NA,NA	NA	NA
chr1:3379314	5102	DEL	84	0.8011	0.6974	16	PRDM16(1.0,0.304)	PRDM16(1.0,0.304)	NA	NA	NA	NA	NA	NA	NA	No	ID=1-3379356-3379440-CACACCCCTCCCAG,1-3379440-3379468-CACACCCCTCCCAA,1-3379538-3379636-CACACCCCTCCCAA,1-3379580-3379635-CACACCCCTCCCAG,1-3379804-3379832-CACACCCCTCCCAA,1-3379846-3379930-CACACCCCTCCCAG,1-3379930-3379977-CACACCCCTCCCAA;MOTIFS=CACACCCCTCCCAA,CACACCCCTCCCAG;STRUC=<VC397>	HPRC,HGSVC,1KG-ONT	No	0.147	Yes	NA,NA	NA	NA
chr1:3379328	5103	DEL	98	0.8704	0.5107	9	PRDM16(1.0,0.304)	PRDM16(1.0,0.304)	NA	NA	NA	NA	NA	NA	NA	No	ID=1-3379356-3379440-CACACCCCTCCCAG,1-3379440-3379468-CACACCCCTCCCAA,1-3379538-3379636-CACACCCCTCCCAA,1-3379580-3379635-CACACCCCTCCCAG,1-3379804-3379832-CACACCCCTCCCAA,1-3379846-3379930-CACACCCCTCCCAG,1-3379930-3379977-CACACCCCTCCCAA;MOTIFS=CACACCCCTCCCAA,CACACCCCTCCCAG;STRUC=<VC397>	HPRC,HGSVC,1KG-ONT	No	0.902	Yes	NA,NA	NA	NA
chr1:3379384	5104	DEL	56	0.8436	0.5642	5	PRDM16(1.0,0.304)	PRDM16(1.0,0.304)	NA	NA	NA	NA	NA	NA	NA	No	ID=1-3379356-3379440-CACACCCCTCCCAG,1-3379440-3379468-CACACCCCTCCCAA,1-3379538-3379636-CACACCCCTCCCAA,1-3379580-3379635-CACACCCCTCCCAG,1-3379804-3379832-CACACCCCTCCCAA,1-3379846-3379930-CACACCCCTCCCAG,1-3379930-3379977-CACACCCCTCCCAA;MOTIFS=CACACCCCTCCCAA,CACACCCCTCCCAG;STRUC=<VC397>	HPRC,HGSVC,1KG-ONT	No	0.102	No	NA,NA	NA	NA
chr1:3379412	5105	INS	448	0.8776	0.4409	3	PRDM16(1.0,0.304)	PRDM16(1.0,0.304)	NA	NA	NA	NA	NA	NA	NA	No	ID=1-3379356-3379440-CACACCCCTCCCAG,1-3379440-3379468-CACACCCCTCCCAA,1-3379538-3379636-CACACCCCTCCCAA,1-3379580-3379635-CACACCCCTCCCAG,1-3379804-3379832-CACACCCCTCCCAA,1-3379846-3379930-CACACCCCTCCCAG,1-3379930-3379977-CACACCCCTCCCAA;MOTIFS=CACACCCCTCCCAA,CACACCCCTCCCAG;STRUC=<VC397>	HGSVC,1KG-ONT	No	0.116	No	NA,NA	NA	NA
chr1:3379417	5106	DEL	70	0.8937	0.3925	27	PRDM16(1.0,0.304)	PRDM16(1.0,0.304)	NA	NA	NA	NA	NA	NA	NA	No	ID=1-3379356-3379440-CACACCCCTCCCAG,1-3379440-3379468-CACACCCCTCCCAA,1-3379538-3379636-CACACCCCTCCCAA,1-3379580-3379635-CACACCCCTCCCAG,1-3379804-3379832-CACACCCCTCCCAA,1-3379846-3379930-CACACCCCTCCCAG,1-3379930-3379977-CACACCCCTCCCAA;MOTIFS=CACACCCCTCCCAA,CACACCCCTCCCAG;STRUC=<VC397>	HPRC,HGSVC,1KG-ONT	No	0.095	Yes	NA,NA	NA	NA
chr1:3379426	5107	INS	56	0.8724	0.476	28	PRDM16(1.0,0.304)	PRDM16(1.0,0.304)	NA	NA	NA	NA	NA	NA	NA	No	ID=1-3379356-3379440-CACACCCCTCCCAG,1-3379440-3379468-CACACCCCTCCCAA,1-3379538-3379636-CACACCCCTCCCAA,1-3379580-3379635-CACACCCCTCCCAG,1-3379804-3379832-CACACCCCTCCCAA,1-3379846-3379930-CACACCCCTCCCAG,1-3379930-3379977-CACACCCCTCCCAA;MOTIFS=CACACCCCTCCCAA,CACACCCCTCCCAG;STRUC=<VC397>	HGSVC	No	0.116	Yes	NA,NA	NA	NA
chr1:3379454	5108	INS	224	0.8624	0.5102	17	PRDM16(1.0,0.304)	PRDM16(1.0,0.304)	NA	NA	NA	NA	NA	NA	NA	No	ID=1-3379356-3379440-CACACCCCTCCCAG,1-3379440-3379468-CACACCCCTCCCAA,1-3379538-3379636-CACACCCCTCCCAA,1-3379580-3379635-CACACCCCTCCCAG,1-3379804-3379832-CACACCCCTCCCAA,1-3379846-3379930-CACACCCCTCCCAG,1-3379930-3379977-CACACCCCTCCCAA;MOTIFS=CACACCCCTCCCAA,CACACCCCTCCCAG;STRUC=<VC397>	HPRC,HGSVC,1KG-ONT	No	0.154	Yes	NA,NA	NA	NA
chr1:3379454	5109	DEL	56	0.9504	0.1881	280	PRDM16(1.0,0.304)	PRDM16(1.0,0.304)	NA	NA	NA	NA	NA	NA	NA	No	ID=1-3379356-3379440-CACACCCCTCCCAG,1-3379440-3379468-CACACCCCTCCCAA,1-3379538-3379636-CACACCCCTCCCAA,1-3379580-3379635-CACACCCCTCCCAG,1-3379804-3379832-CACACCCCTCCCAA,1-3379846-3379930-CACACCCCTCCCAG,1-3379930-3379977-CACACCCCTCCCAA;MOTIFS=CACACCCCTCCCAA,CACACCCCTCCCAG;STRUC=<VC397>	HPRC,HGSVC,1KG-ONT	No	0.097	Yes	NA,NA	NA	NA
chr1:3379458	5110	INS	56	0.8855	0.3968	4	PRDM16(1.0,0.304)	PRDM16(1.0,0.304)	NA	NA	NA	NA	NA	NA	NA	No	ID=1-3379356-3379440-CACACCCCTCCCAG,1-3379440-3379468-CACACCCCTCCCAA,1-3379538-3379636-CACACCCCTCCCAA,1-3379580-3379635-CACACCCCTCCCAG,1-3379804-3379832-CACACCCCTCCCAA,1-3379846-3379930-CACACCCCTCCCAG,1-3379930-3379977-CACACCCCTCCCAA;MOTIFS=CACACCCCTCCCAA,CACACCCCTCCCAG;STRUC=<VC397>	HGSVC	No	2.008	No	NA,NA	NA	NA
chr1:3379468	5111	DEL	126	0.8561	0.6142	3	PRDM16(1.0,0.304)	PRDM16(1.0,0.304)	NA	NA	NA	NA	NA	NA	NA	No	ID=1-3379356-3379440-CACACCCCTCCCAG,1-3379440-3379468-CACACCCCTCCCAA,1-3379538-3379636-CACACCCCTCCCAA,1-3379580-3379635-CACACCCCTCCCAG,1-3379804-3379832-CACACCCCTCCCAA,1-3379846-3379930-CACACCCCTCCCAG,1-3379930-3379977-CACACCCCTCCCAA;MOTIFS=CACACCCCTCCCAA,CACACCCCTCCCAG;STRUC=<VC397>	HGSVC,1KG-ONT	No	0.091	Yes	NA,NA	NA	NA
chr1:3379530	5112	INS	280	0.8038	0.6804	3	PRDM16(1.0,0.304)	PRDM16(1.0,0.304)	NA	NA	NA	NA	NA	NA	NA	No	ID=1-3379356-3379440-CACACCCCTCCCAG,1-3379440-3379468-CACACCCCTCCCAA,1-3379538-3379636-CACACCCCTCCCAA,1-3379580-3379635-CACACCCCTCCCAG,1-3379804-3379832-CACACCCCTCCCAA,1-3379846-3379930-CACACCCCTCCCAG,1-3379930-3379977-CACACCCCTCCCAA;MOTIFS=CACACCCCTCCCAA,CACACCCCTCCCAG;STRUC=<VC397>	HPRC,HGSVC,1KG-ONT	No	0.116	No	NA,NA	NA	NA
chr1:3379538	5113	INS	476	0.8403	0.6026	54	PRDM16(1.0,0.304)	PRDM16(1.0,0.304)	NA	NA	NA	NA	NA	NA	NA	No	ID=1-3379356-3379440-CACACCCCTCCCAG,1-3379440-3379468-CACACCCCTCCCAA,1-3379538-3379636-CACACCCCTCCCAA,1-3379580-3379635-CACACCCCTCCCAG,1-3379804-3379832-CACACCCCTCCCAA,1-3379846-3379930-CACACCCCTCCCAG,1-3379930-3379977-CACACCCCTCCCAA;MOTIFS=CACACCCCTCCCAA,CACACCCCTCCCAG;STRUC=<VC397>	HGSVC,1KG-ONT	No	0.116	Yes	NA,NA	NA	NA
chr1:3379720	5114	INS	420	0.8135	0.6623	34	PRDM16(1.0,0.304)	PRDM16(1.0,0.304)	NA	NA	NA	NA	NA	NA	NA	No	ID=1-3379356-3379440-CACACCCCTCCCAG,1-3379440-3379468-CACACCCCTCCCAA,1-3379538-3379636-CACACCCCTCCCAA,1-3379580-3379635-CACACCCCTCCCAG,1-3379804-3379832-CACACCCCTCCCAA,1-3379846-3379930-CACACCCCTCCCAG,1-3379930-3379977-CACACCCCTCCCAA;MOTIFS=CACACCCCTCCCAA,CACACCCCTCCCAG;STRUC=<VC397>	HPRC,HGSVC,1KG-ONT	No	0.116	Yes	NA,NA	NA	NA
chr1:3379796	5115	INS	84	0.8101	0.6797	8	PRDM16(1.0,0.304)	PRDM16(1.0,0.304)	NA	NA	NA	NA	NA	NA	NA	No	ID=1-3379356-3379440-CACACCCCTCCCAG,1-3379440-3379468-CACACCCCTCCCAA,1-3379538-3379636-CACACCCCTCCCAA,1-3379580-3379635-CACACCCCTCCCAG,1-3379804-3379832-CACACCCCTCCCAA,1-3379846-3379930-CACACCCCTCCCAG,1-3379930-3379977-CACACCCCTCCCAA;MOTIFS=CACACCCCTCCCAA,CACACCCCTCCCAG;STRUC=<VC397>	NA	No	0.116	No	NA,NA	NA	NA
chr1:3379865	5116	INS	182	0.8271	0.639	11	PRDM16(1.0,0.304)	PRDM16(1.0,0.304)	NA	NA	NA	NA	NA	NA	NA	No	ID=1-3379356-3379440-CACACCCCTCCCAG,1-3379440-3379468-CACACCCCTCCCAA,1-3379538-3379636-CACACCCCTCCCAA,1-3379580-3379635-CACACCCCTCCCAG,1-3379804-3379832-CACACCCCTCCCAA,1-3379846-3379930-CACACCCCTCCCAG,1-3379930-3379977-CACACCCCTCCCAA;MOTIFS=CACACCCCTCCCAA,CACACCCCTCCCAG;STRUC=<VC397>	HPRC,HGSVC,1KG-ONT	No	0.116	Yes	NA,NA	NA	NA
chr1:3379874	5117	INS	154	0.7996	0.6948	8	PRDM16(1.0,0.304)	PRDM16(1.0,0.304)	NA	NA	NA	NA	NA	NA	NA	No	ID=1-3379356-3379440-CACACCCCTCCCAG,1-3379440-3379468-CACACCCCTCCCAA,1-3379538-3379636-CACACCCCTCCCAA,1-3379580-3379635-CACACCCCTCCCAG,1-3379804-3379832-CACACCCCTCCCAA,1-3379846-3379930-CACACCCCTCCCAG,1-3379930-3379977-CACACCCCTCCCAA;MOTIFS=CACACCCCTCCCAA,CACACCCCTCCCAG;STRUC=<VC397>	HPRC,HGSVC	No	0.116	Yes	NA,NA	NA	NA
chr1:3379910	5118	INS	98	0.8101	0.6797	4	PRDM16(1.0,0.304)	PRDM16(1.0,0.304)	NA	NA	NA	NA	NA	NA	NA	No	ID=1-3379356-3379440-CACACCCCTCCCAG,1-3379440-3379468-CACACCCCTCCCAA,1-3379538-3379636-CACACCCCTCCCAA,1-3379580-3379635-CACACCCCTCCCAG,1-3379804-3379832-CACACCCCTCCCAA,1-3379846-3379930-CACACCCCTCCCAG,1-3379930-3379977-CACACCCCTCCCAA;MOTIFS=CACACCCCTCCCAA,CACACCCCTCCCAG;STRUC=<VC397>	HPRC	No	0.116	Yes	NA,NA	NA	NA
chr1:3379912	5119	INS	194	0.8147	0.6501	3	PRDM16(1.0,0.304)	PRDM16(1.0,0.304)	NA	NA	NA	NA	NA	NA	NA	No	ID=1-3379356-3379440-CACACCCCTCCCAG,1-3379440-3379468-CACACCCCTCCCAA,1-3379538-3379636-CACACCCCTCCCAA,1-3379580-3379635-CACACCCCTCCCAG,1-3379804-3379832-CACACCCCTCCCAA,1-3379846-3379930-CACACCCCTCCCAG,1-3379930-3379977-CACACCCCTCCCAA;MOTIFS=CACACCCCTCCCAA,CACACCCCTCCCAG;STRUC=<VC397>	HPRC,HGSVC,1KG-ONT	No	2.008	Yes	NA,NA	NA	NA
chr1:3379948	5120	INS	171	0.8083	0.6932	8	PRDM16(1.0,0.304)	PRDM16(1.0,0.304)	NA	NA	NA	NA	NA	NA	NA	No	ID=1-3379356-3379440-CACACCCCTCCCAG,1-3379440-3379468-CACACCCCTCCCAA,1-3379538-3379636-CACACCCCTCCCAA,1-3379580-3379635-CACACCCCTCCCAG,1-3379804-3379832-CACACCCCTCCCAA,1-3379846-3379930-CACACCCCTCCCAG,1-3379930-3379977-CACACCCCTCCCAA;MOTIFS=CACACCCCTCCCAA,CACACCCCTCCCAG;STRUC=<VC397>	HPRC,HGSVC,1KG-ONT	No	2.008	Yes	NA,NA	NA	NA
chr1:3408663	5121	INS	82	0.8789	0.4431	187	PRDM16(1.0,0.304)	PRDM16(1.0,0.304)	NA	NA	NA	NA	NA	NA	NA	No	NA	HPRC,HGSVC,1KG-ONT	No	0.032	Yes	NA,NA	NA	NA
chr1:3408663	5122	INS	168	0.871	0.5088	7	PRDM16(1.0,0.304)	PRDM16(1.0,0.304)	NA	NA	NA	NA	NA	NA	NA	No	NA	HGSVC	No	0.032	Yes	NA,NA	NA	NA
chr1:3408669	5123	INS	78	0.8082	0.6615	27	PRDM16(1.0,0.304)	PRDM16(1.0,0.304)	NA	NA	NA	NA	NA	NA	NA	No	NA	HPRC,HGSVC,1KG-ONT	No	0.032	Yes	NA,NA	NA	NA
chr1:3422143	5124	DEL	65	0.8084	0.6825	1	PRDM16(1.0,0.304)	PRDM16(1.0,0.304)	NA	NA	NA	NA	NA	NA	NA	No	ID=1-3422121-3422149-CAGA;MOTIFS=CAGA;STRUC=<TR4092>,ID=1-3422175-3422189-AGAT;MOTIFS=AGAT;STRUC=<TR4093>,ID=1-3422194-3422206-CAGA;MOTIFS=CAGA;STRUC=<TR4094>	1KG-ONT	Yes	0.144	No	NA,NA	NA	NA
chr1:3425328	5125	INS	133	0.8919	0.3802	1	PRDM16(1.0,0.304)	PRDM16(1.0,0.304)	NA	NA	NA	NA	NA	NA	NA	No	NA	NA	No	0.006	No	NA,NA	NA	NA
chr1:3428146	5127	DEL	96	0.9136	0.3081	3	PRDM16(1.0,0.304)	PRDM16(1.0,0.304)	NA	NA	NA	NA	NA	NA	NA	No	ID=1-3428146-3428242-ACCCCGAGCTAGGGTGCAGCCCGGCCGCACTGCAGGAGACCCACCAGG;MOTIFS=ACCCCGAGCTAGGGTGCAGCCCGGCCGCACTGCAGGAGACCCACCAGG;STRUC=(ACCCCGAGCTAGGGTGCAGCCCGGCCGCACTGCAGGAGACCCACCAGG)n	NA	No	0.014	Yes	NA,NA	NA	NA
chr1:3428146	5126	INS	192	0.8368	0.6117	2	PRDM16(1.0,0.304)	PRDM16(1.0,0.304)	NA	NA	NA	NA	NA	NA	NA	No	ID=1-3428146-3428242-ACCCCGAGCTAGGGTGCAGCCCGGCCGCACTGCAGGAGACCCACCAGG;MOTIFS=ACCCCGAGCTAGGGTGCAGCCCGGCCGCACTGCAGGAGACCCACCAGG;STRUC=(ACCCCGAGCTAGGGTGCAGCCCGGCCGCACTGCAGGAGACCCACCAGG)n	HPRC,HGSVC,1KG-ONT	No	0.106	Yes	NA,NA	NA	NA
chr1:3428175	5128	INS	288	0.903	0.3495	75	PRDM16(1.0,0.304)	PRDM16(1.0,0.304)	NA	NA	NA	NA	NA	NA	NA	No	ID=1-3428146-3428242-ACCCCGAGCTAGGGTGCAGCCCGGCCGCACTGCAGGAGACCCACCAGG;MOTIFS=ACCCCGAGCTAGGGTGCAGCCCGGCCGCACTGCAGGAGACCCACCAGG;STRUC=(ACCCCGAGCTAGGGTGCAGCCCGGCCGCACTGCAGGAGACCCACCAGG)n	HPRC,1KG-ONT	No	0.106	Yes	NA,NA	NA	NA
chr1:3428271	5131	INS	144	0.8614	0.5204	143	PRDM16(1.0,0.304)	PRDM16(1.0,0.304)	NA	NA	NA	NA	NA	NA	NA	No	ID=1-3428146-3428242-ACCCCGAGCTAGGGTGCAGCCCGGCCGCACTGCAGGAGACCCACCAGG;MOTIFS=ACCCCGAGCTAGGGTGCAGCCCGGCCGCACTGCAGGAGACCCACCAGG;STRUC=(ACCCCGAGCTAGGGTGCAGCCCGGCCGCACTGCAGGAGACCCACCAGG)n	HPRC,HGSVC,1KG-ONT	No	0.106	Yes	NA,NA	NA	NA
chr1:3428271	5129	INS	96	0.839	0.5804	13	PRDM16(1.0,0.304)	PRDM16(1.0,0.304)	NA	NA	NA	NA	NA	NA	NA	No	ID=1-3428146-3428242-ACCCCGAGCTAGGGTGCAGCCCGGCCGCACTGCAGGAGACCCACCAGG;MOTIFS=ACCCCGAGCTAGGGTGCAGCCCGGCCGCACTGCAGGAGACCCACCAGG;STRUC=(ACCCCGAGCTAGGGTGCAGCCCGGCCGCACTGCAGGAGACCCACCAGG)n	HGSVC	No	0.106	Yes	NA,NA	NA	NA
chr1:3428271	5130	INS	145	0.9516	0.1969	87	PRDM16(1.0,0.304)	PRDM16(1.0,0.304)	NA	NA	NA	NA	NA	NA	NA	No	ID=1-3428146-3428242-ACCCCGAGCTAGGGTGCAGCCCGGCCGCACTGCAGGAGACCCACCAGG;MOTIFS=ACCCCGAGCTAGGGTGCAGCCCGGCCGCACTGCAGGAGACCCACCAGG;STRUC=(ACCCCGAGCTAGGGTGCAGCCCGGCCGCACTGCAGGAGACCCACCAGG)n	HPRC,HGSVC,1KG-ONT	No	0.106	Yes	NA,NA	NA	NA
chr1:3428313	5132	INS	624	0.8549	0.5281	2	PRDM16(1.0,0.304)	PRDM16(1.0,0.304)	NA	NA	NA	NA	NA	NA	NA	No	ID=1-3428146-3428242-ACCCCGAGCTAGGGTGCAGCCCGGCCGCACTGCAGGAGACCCACCAGG;MOTIFS=ACCCCGAGCTAGGGTGCAGCCCGGCCGCACTGCAGGAGACCCACCAGG;STRUC=(ACCCCGAGCTAGGGTGCAGCCCGGCCGCACTGCAGGAGACCCACCAGG)n	NA	No	1.638	Yes	NA,NA	NA	NA
chr1:3433431	5133	DEL	73	0.8793	0.474	2	PRDM16(1.0,0.304)	PRDM16(1.0,0.304)	NA	NA	NA	NA	NA	NA	NA	No	ID=1-3433482-3433647-CTGCCTGTCTGGGATGGCCCGCCCTGCCCACGCGCTCAC;MOTIFS=CTGCCTGTCTGGGATGGCCCGCCCTGCCCACGCGCTCAC;STRUC=<TR4105>,ID=1-3433648-3433659-TG;MOTIFS=TG;STRUC=(TG)n	HPRC,HGSVC,1KG-ONT	No	0.11	No	NA,NA	NA	NA
chr1:3433482	5134	INS	78	0.8638	0.5353	16	PRDM16(1.0,0.304)	PRDM16(1.0,0.304)	NA	NA	NA	NA	NA	NA	NA	No	NA	HPRC,HGSVC,1KG-ONT	No	1.71	Yes	NA,NA	NA	NA
chr1:3433482	5135	INS	117	0.8198	0.6994	50	PRDM16(1.0,0.304)	PRDM16(1.0,0.304)	NA	NA	NA	NA	NA	NA	NA	No	NA	NA	No	1.71	Yes	NA,NA	NA	NA
chr1:3433482	5136	DEL	78	0.9418	0.2359	394	PRDM16(1.0,0.304)	PRDM16(1.0,0.304)	NA	NA	NA	NA	NA	NA	NA	No	ID=1-3433482-3433647-CTGCCTGTCTGGGATGGCCCGCCCTGCCCACGCGCTCAC;MOTIFS=CTGCCTGTCTGGGATGGCCCGCCCTGCCCACGCGCTCAC;STRUC=<TR4105>,ID=1-3433648-3433659-TG;MOTIFS=TG;STRUC=(TG)n	HPRC,HGSVC,1KG-ONT	No	0.107	Yes	NA,NA	NA	NA
chr1:3433482	5137	DEL	117	0.9347	0.2759	15	PRDM16(1.0,0.304)	PRDM16(1.0,0.304)	NA	NA	NA	NA	NA	NA	NA	No	ID=1-3433482-3433647-CTGCCTGTCTGGGATGGCCCGCCCTGCCCACGCGCTCAC;MOTIFS=CTGCCTGTCTGGGATGGCCCGCCCTGCCCACGCGCTCAC;STRUC=<TR4105>,ID=1-3433648-3433659-TG;MOTIFS=TG;STRUC=(TG)n	HPRC,HGSVC	No	0.198	Yes	NA,NA	NA	NA
chr1:3433500	5138	DEL	77	0.8814	0.4413	98	PRDM16(1.0,0.304)	PRDM16(1.0,0.304)	NA	NA	NA	NA	NA	NA	NA	No	ID=1-3433482-3433647-CTGCCTGTCTGGGATGGCCCGCCCTGCCCACGCGCTCAC;MOTIFS=CTGCCTGTCTGGGATGGCCCGCCCTGCCCACGCGCTCAC;STRUC=<TR4105>,ID=1-3433648-3433659-TG;MOTIFS=TG;STRUC=(TG)n	HPRC,HGSVC,1KG-ONT	No	0.107	Yes	NA,NA	NA	NA
chr1:3433508	5139	DEL	57	0.8718	0.4974	1	PRDM16(1.0,0.304)	PRDM16(1.0,0.304)	NA	NA	NA	NA	NA	NA	NA	No	ID=1-3433482-3433647-CTGCCTGTCTGGGATGGCCCGCCCTGCCCACGCGCTCAC;MOTIFS=CTGCCTGTCTGGGATGGCCCGCCCTGCCCACGCGCTCAC;STRUC=<TR4105>,ID=1-3433648-3433659-TG;MOTIFS=TG;STRUC=(TG)n	HPRC,HGSVC,1KG-ONT	No	0.113	No	NA,NA	NA	NA
chr1:3443225	5145	INS	629	0.8556	0.5189	1	NA	NA	NA	NA	NA	NA	NA	NA	NA	No	NA	NA	No	1.888	No	NA,NA	NA	NA
chr1:3443225	5140	INS	74	0.9182	0.3369	143	NA	NA	NA	NA	NA	NA	NA	NA	NA	No	NA	HPRC,HGSVC,1KG-ONT	No	1.888	Yes	NA,NA	NA	NA
chr1:3443225	5141	INS	148	0.8517	0.5663	6	NA	NA	NA	NA	NA	NA	NA	NA	NA	No	NA	HPRC	No	1.888	Yes	NA,NA	NA	NA
chr1:3443225	5146	DEL	74	0.9529	0.2053	10	NA	NA	NA	NA	NA	NA	NA	NA	NA	No	ID=1-3443225-3443348-CCGTCCTGCAACTCTGGGCTCTGCCTCTTCATCCCTC;MOTIFS=CCGTCCTGCAACTCTGGGCTCTGCCTCTTCATCCCTC;STRUC=<TR4120>	NA	Yes	0.12	Yes	NA,NA	NA	NA
chr1:3443225	5144	INS	370	0.9402	0.2265	1	NA	NA	NA	NA	NA	NA	NA	NA	NA	No	NA	HPRC,HGSVC,1KG-ONT	No	1.888	No	NA,NA	NA	NA
chr1:3443225	5143	INS	333	0.8273	0.6274	30	NA	NA	NA	NA	NA	NA	NA	NA	NA	No	NA	HPRC,HGSVC,1KG-ONT	No	1.888	Yes	NA,NA	NA	NA
chr1:3443225	5142	INS	295	0.8695	0.5248	4	NA	NA	NA	NA	NA	NA	NA	NA	NA	No	NA	HPRC,HGSVC,1KG-ONT	No	1.888	Yes	NA,NA	NA	NA
chr1:3443262	5147	INS	259	0.8386	0.5829	3	NA	NA	NA	NA	NA	NA	NA	NA	NA	No	ID=1-3443225-3443348-CCGTCCTGCAACTCTGGGCTCTGCCTCTTCATCCCTC;MOTIFS=CCGTCCTGCAACTCTGGGCTCTGCCTCTTCATCCCTC;STRUC=<TR4120>	HPRC,HGSVC,1KG-ONT	No	1.888	Yes	NA,NA	NA	NA
chr1:3450454	5151	INS	175	0.8883	0.4098	273	NA	NA	NA	NA	NA	NA	NA	NA	NA	No	NA	HPRC,HGSVC,1KG-ONT	Yes	2.128	Yes	NA,NA	NA	NA
chr1:3450454	5148	INS	70	0.8626	0.5594	109	NA	NA	NA	NA	NA	NA	NA	NA	NA	No	NA	HPRC,HGSVC	Yes	2.128	Yes	NA,NA	NA	NA
chr1:3450454	5152	INS	245	0.8611	0.5658	65	NA	NA	NA	NA	NA	NA	NA	NA	NA	No	NA	HPRC,HGSVC,1KG-ONT	No	2.128	Yes	NA,NA	NA	NA
chr1:3450454	5149	INS	105	0.8176	0.6618	8	NA	NA	NA	NA	NA	NA	NA	NA	NA	No	NA	HPRC	Yes	2.128	Yes	NA,NA	NA	NA
chr1:3450454	5150	INS	140	0.8826	0.4396	372	NA	NA	NA	NA	NA	NA	NA	NA	NA	No	NA	HPRC,HGSVC,1KG-ONT	Yes	2.128	Yes	NA,NA	NA	NA
chr1:3450484	5153	INS	160	0.8996	0.4	23	NA	NA	NA	NA	NA	NA	NA	NA	NA	No	ID=1-3450454-3450585-GTAATTTTGCATTGGGTGCTGGAGGTCGTAAATGT;MOTIFS=GTAATTTTGCATTGGGTGCTGGAGGTCGTAAATGT;STRUC=(GTAATTTTGCATTGGGTGCTGGAGGTCGTAAATGT)n	HPRC,HGSVC,1KG-ONT	Yes	2.128	No	NA,NA	NA	NA
chr1:3470863	5154	DEL	52	0.8989	0.3918	76	ARHGEF16(1.271e-16,1.018)	NA	NA	NA	NA	NA	NA	NA	NA	No	ID=1-3470887-3470896-GT;MOTIFS=GT;STRUC=<TR4169>	HGSVC,1KG-ONT	No	0.906	Yes	NA,NA	NA	NA
chr1:3474905	5155	INS	60	0.8997	0.3846	25	ARHGEF16(1.271e-16,1.018)	NA	NA	NA	NA	NA	NA	NA	NA	No	NA	HPRC,HGSVC,1KG-ONT	No	0.1	Yes	NA,NA	NA	NA
chr1:3474912	5156	INS	59	0.8952	0.4055	5	ARHGEF16(1.271e-16,1.018)	NA	NA	NA	NA	NA	NA	NA	NA	No	ID=1-3474905-3475101-CAGATTATCCATCCCAAGCCTTTCACAGCGCTGACAGGGAAACTGAGGCCCAGAGGTTCC,1-3475042-3475102-GCCTTTCACAGCGCTGACAGGGAAACTGAGGCCCAGAGGTTCCCAGATTATCCATCCCAG,1-3475052-3475411-GCGCTGACAGGGAAACTGAGGCCCAGAGGTTCCCAGATTATCCATCCCAGGCCTTTCACG,1-3475352-3475761-GCGCTGACAGGGAAACTGAGGCCCAGAGGTTCCCAGATTATCCATCCCAGGCCTTTCACA;MOTIFS=GCCTTTCACAGCGCTGACAGGGAAACTGAGGCCCAGAGGTTCCCAGATTATCCATCCCAG,GCGCTGACAGGGAAACTGAGGCCCAGAGGTTCCCAGATTATCCATCCCAGGCCTTTCACG,CAGATTATCCATCCCAAGCCTTTCACAGCGCTGACAGGGAAACTGAGGCCCAGAGGTTCC,GCGCTGACAGGGAAACTGAGGCCCAGAGGTTCCCAGATTATCCATCCCAGGCCTTTCACA;STRUC=<VC413>	HPRC,HGSVC,1KG-ONT	No	0.1	No	NA,NA	NA	NA
chr1:3474992	5157	DEL	240	0.9112	0.2957	31	ARHGEF16(1.271e-16,1.018)	NA	NA	NA	NA	NA	NA	NA	NA	No	ID=1-3474905-3475101-CAGATTATCCATCCCAAGCCTTTCACAGCGCTGACAGGGAAACTGAGGCCCAGAGGTTCC,1-3475042-3475102-GCCTTTCACAGCGCTGACAGGGAAACTGAGGCCCAGAGGTTCCCAGATTATCCATCCCAG,1-3475052-3475411-GCGCTGACAGGGAAACTGAGGCCCAGAGGTTCCCAGATTATCCATCCCAGGCCTTTCACG,1-3475352-3475761-GCGCTGACAGGGAAACTGAGGCCCAGAGGTTCCCAGATTATCCATCCCAGGCCTTTCACA;MOTIFS=GCCTTTCACAGCGCTGACAGGGAAACTGAGGCCCAGAGGTTCCCAGATTATCCATCCCAG,GCGCTGACAGGGAAACTGAGGCCCAGAGGTTCCCAGATTATCCATCCCAGGCCTTTCACG,CAGATTATCCATCCCAAGCCTTTCACAGCGCTGACAGGGAAACTGAGGCCCAGAGGTTCC,GCGCTGACAGGGAAACTGAGGCCCAGAGGTTCCCAGATTATCCATCCCAGGCCTTTCACA;STRUC=<VC413>	HPRC,HGSVC,1KG-ONT	No	0.038	Yes	NA,NA	NA	NA
chr1:3475042	5158	INS	180	0.8724	0.5033	110	ARHGEF16(1.271e-16,1.018)	NA	NA	NA	NA	NA	NA	NA	NA	No	ID=1-3474905-3475101-CAGATTATCCATCCCAAGCCTTTCACAGCGCTGACAGGGAAACTGAGGCCCAGAGGTTCC,1-3475042-3475102-GCCTTTCACAGCGCTGACAGGGAAACTGAGGCCCAGAGGTTCCCAGATTATCCATCCCAG,1-3475052-3475411-GCGCTGACAGGGAAACTGAGGCCCAGAGGTTCCCAGATTATCCATCCCAGGCCTTTCACG,1-3475352-3475761-GCGCTGACAGGGAAACTGAGGCCCAGAGGTTCCCAGATTATCCATCCCAGGCCTTTCACA;MOTIFS=GCCTTTCACAGCGCTGACAGGGAAACTGAGGCCCAGAGGTTCCCAGATTATCCATCCCAG,GCGCTGACAGGGAAACTGAGGCCCAGAGGTTCCCAGATTATCCATCCCAGGCCTTTCACG,CAGATTATCCATCCCAAGCCTTTCACAGCGCTGACAGGGAAACTGAGGCCCAGAGGTTCC,GCGCTGACAGGGAAACTGAGGCCCAGAGGTTCCCAGATTATCCATCCCAGGCCTTTCACA;STRUC=<VC413>	HPRC,HGSVC	No	0.1	Yes	NA,NA	NA	NA
chr1:3475042	5159	INS	600	0.8607	0.4945	5	ARHGEF16(1.271e-16,1.018)	NA	NA	NA	NA	NA	NA	NA	NA	No	ID=1-3474905-3475101-CAGATTATCCATCCCAAGCCTTTCACAGCGCTGACAGGGAAACTGAGGCCCAGAGGTTCC,1-3475042-3475102-GCCTTTCACAGCGCTGACAGGGAAACTGAGGCCCAGAGGTTCCCAGATTATCCATCCCAG,1-3475052-3475411-GCGCTGACAGGGAAACTGAGGCCCAGAGGTTCCCAGATTATCCATCCCAGGCCTTTCACG,1-3475352-3475761-GCGCTGACAGGGAAACTGAGGCCCAGAGGTTCCCAGATTATCCATCCCAGGCCTTTCACA;MOTIFS=GCCTTTCACAGCGCTGACAGGGAAACTGAGGCCCAGAGGTTCCCAGATTATCCATCCCAG,GCGCTGACAGGGAAACTGAGGCCCAGAGGTTCCCAGATTATCCATCCCAGGCCTTTCACG,CAGATTATCCATCCCAAGCCTTTCACAGCGCTGACAGGGAAACTGAGGCCCAGAGGTTCC,GCGCTGACAGGGAAACTGAGGCCCAGAGGTTCCCAGATTATCCATCCCAGGCCTTTCACA;STRUC=<VC413>	HGSVC	No	0.1	Yes	NA,NA	NA	NA
chr1:3475042	5160	INS	120	0.8764	0.4346	18	ARHGEF16(1.271e-16,1.018)	NA	NA	NA	NA	NA	NA	NA	NA	No	ID=1-3474905-3475101-CAGATTATCCATCCCAAGCCTTTCACAGCGCTGACAGGGAAACTGAGGCCCAGAGGTTCC,1-3475042-3475102-GCCTTTCACAGCGCTGACAGGGAAACTGAGGCCCAGAGGTTCCCAGATTATCCATCCCAG,1-3475052-3475411-GCGCTGACAGGGAAACTGAGGCCCAGAGGTTCCCAGATTATCCATCCCAGGCCTTTCACG,1-3475352-3475761-GCGCTGACAGGGAAACTGAGGCCCAGAGGTTCCCAGATTATCCATCCCAGGCCTTTCACA;MOTIFS=GCCTTTCACAGCGCTGACAGGGAAACTGAGGCCCAGAGGTTCCCAGATTATCCATCCCAG,GCGCTGACAGGGAAACTGAGGCCCAGAGGTTCCCAGATTATCCATCCCAGGCCTTTCACG,CAGATTATCCATCCCAAGCCTTTCACAGCGCTGACAGGGAAACTGAGGCCCAGAGGTTCC,GCGCTGACAGGGAAACTGAGGCCCAGAGGTTCCCAGATTATCCATCCCAGGCCTTTCACA;STRUC=<VC413>	HPRC,HGSVC,1KG-ONT	No	0.1	Yes	NA,NA	NA	NA
chr1:3475042	5161	INS	60	0.8486	0.5648	66	ARHGEF16(1.271e-16,1.018)	NA	NA	NA	NA	NA	NA	NA	NA	No	ID=1-3474905-3475101-CAGATTATCCATCCCAAGCCTTTCACAGCGCTGACAGGGAAACTGAGGCCCAGAGGTTCC,1-3475042-3475102-GCCTTTCACAGCGCTGACAGGGAAACTGAGGCCCAGAGGTTCCCAGATTATCCATCCCAG,1-3475052-3475411-GCGCTGACAGGGAAACTGAGGCCCAGAGGTTCCCAGATTATCCATCCCAGGCCTTTCACG,1-3475352-3475761-GCGCTGACAGGGAAACTGAGGCCCAGAGGTTCCCAGATTATCCATCCCAGGCCTTTCACA;MOTIFS=GCCTTTCACAGCGCTGACAGGGAAACTGAGGCCCAGAGGTTCCCAGATTATCCATCCCAG,GCGCTGACAGGGAAACTGAGGCCCAGAGGTTCCCAGATTATCCATCCCAGGCCTTTCACG,CAGATTATCCATCCCAAGCCTTTCACAGCGCTGACAGGGAAACTGAGGCCCAGAGGTTCC,GCGCTGACAGGGAAACTGAGGCCCAGAGGTTCCCAGATTATCCATCCCAGGCCTTTCACA;STRUC=<VC413>	HPRC,HGSVC,1KG-ONT	No	0.1	Yes	NA,NA	NA	NA
chr1:3475052	5162	DEL	60	0.8225	0.6561	328	ARHGEF16(1.271e-16,1.018)	NA	NA	NA	NA	NA	NA	NA	NA	No	ID=1-3474905-3475101-CAGATTATCCATCCCAAGCCTTTCACAGCGCTGACAGGGAAACTGAGGCCCAGAGGTTCC,1-3475042-3475102-GCCTTTCACAGCGCTGACAGGGAAACTGAGGCCCAGAGGTTCCCAGATTATCCATCCCAG,1-3475052-3475411-GCGCTGACAGGGAAACTGAGGCCCAGAGGTTCCCAGATTATCCATCCCAGGCCTTTCACG,1-3475352-3475761-GCGCTGACAGGGAAACTGAGGCCCAGAGGTTCCCAGATTATCCATCCCAGGCCTTTCACA;MOTIFS=GCCTTTCACAGCGCTGACAGGGAAACTGAGGCCCAGAGGTTCCCAGATTATCCATCCCAG,GCGCTGACAGGGAAACTGAGGCCCAGAGGTTCCCAGATTATCCATCCCAGGCCTTTCACG,CAGATTATCCATCCCAAGCCTTTCACAGCGCTGACAGGGAAACTGAGGCCCAGAGGTTCC,GCGCTGACAGGGAAACTGAGGCCCAGAGGTTCCCAGATTATCCATCCCAGGCCTTTCACA;STRUC=<VC413>	HPRC,HGSVC	No	0.04	Yes	NA,NA	NA	NA
chr1:3475052	5163	DEL	120	0.9444	0.2186	143	ARHGEF16(1.271e-16,1.018)	NA	NA	NA	NA	NA	NA	NA	NA	No	ID=1-3474905-3475101-CAGATTATCCATCCCAAGCCTTTCACAGCGCTGACAGGGAAACTGAGGCCCAGAGGTTCC,1-3475042-3475102-GCCTTTCACAGCGCTGACAGGGAAACTGAGGCCCAGAGGTTCCCAGATTATCCATCCCAG,1-3475052-3475411-GCGCTGACAGGGAAACTGAGGCCCAGAGGTTCCCAGATTATCCATCCCAGGCCTTTCACG,1-3475352-3475761-GCGCTGACAGGGAAACTGAGGCCCAGAGGTTCCCAGATTATCCATCCCAGGCCTTTCACA;MOTIFS=GCCTTTCACAGCGCTGACAGGGAAACTGAGGCCCAGAGGTTCCCAGATTATCCATCCCAG,GCGCTGACAGGGAAACTGAGGCCCAGAGGTTCCCAGATTATCCATCCCAGGCCTTTCACG,CAGATTATCCATCCCAAGCCTTTCACAGCGCTGACAGGGAAACTGAGGCCCAGAGGTTCC,GCGCTGACAGGGAAACTGAGGCCCAGAGGTTCCCAGATTATCCATCCCAGGCCTTTCACA;STRUC=<VC413>	HPRC,HGSVC,1KG-ONT	No	0.04	Yes	NA,NA	NA	NA
chr1:3475052	5164	DEL	180	0.8717	0.4861	8	ARHGEF16(1.271e-16,1.018)	NA	NA	NA	NA	NA	NA	NA	NA	No	ID=1-3474905-3475101-CAGATTATCCATCCCAAGCCTTTCACAGCGCTGACAGGGAAACTGAGGCCCAGAGGTTCC,1-3475042-3475102-GCCTTTCACAGCGCTGACAGGGAAACTGAGGCCCAGAGGTTCCCAGATTATCCATCCCAG,1-3475052-3475411-GCGCTGACAGGGAAACTGAGGCCCAGAGGTTCCCAGATTATCCATCCCAGGCCTTTCACG,1-3475352-3475761-GCGCTGACAGGGAAACTGAGGCCCAGAGGTTCCCAGATTATCCATCCCAGGCCTTTCACA;MOTIFS=GCCTTTCACAGCGCTGACAGGGAAACTGAGGCCCAGAGGTTCCCAGATTATCCATCCCAG,GCGCTGACAGGGAAACTGAGGCCCAGAGGTTCCCAGATTATCCATCCCAGGCCTTTCACG,CAGATTATCCATCCCAAGCCTTTCACAGCGCTGACAGGGAAACTGAGGCCCAGAGGTTCC,GCGCTGACAGGGAAACTGAGGCCCAGAGGTTCCCAGATTATCCATCCCAGGCCTTTCACA;STRUC=<VC413>	HPRC,HGSVC,1KG-ONT	No	0.04	No	NA,NA	NA	NA
chr1:3475175	5165	INS	61	0.8642	0.5062	7	ARHGEF16(1.271e-16,1.018)	NA	NA	NA	NA	NA	NA	NA	NA	No	ID=1-3474905-3475101-CAGATTATCCATCCCAAGCCTTTCACAGCGCTGACAGGGAAACTGAGGCCCAGAGGTTCC,1-3475042-3475102-GCCTTTCACAGCGCTGACAGGGAAACTGAGGCCCAGAGGTTCCCAGATTATCCATCCCAG,1-3475052-3475411-GCGCTGACAGGGAAACTGAGGCCCAGAGGTTCCCAGATTATCCATCCCAGGCCTTTCACG,1-3475352-3475761-GCGCTGACAGGGAAACTGAGGCCCAGAGGTTCCCAGATTATCCATCCCAGGCCTTTCACA;MOTIFS=GCCTTTCACAGCGCTGACAGGGAAACTGAGGCCCAGAGGTTCCCAGATTATCCATCCCAG,GCGCTGACAGGGAAACTGAGGCCCAGAGGTTCCCAGATTATCCATCCCAGGCCTTTCACG,CAGATTATCCATCCCAAGCCTTTCACAGCGCTGACAGGGAAACTGAGGCCCAGAGGTTCC,GCGCTGACAGGGAAACTGAGGCCCAGAGGTTCCCAGATTATCCATCCCAGGCCTTTCACA;STRUC=<VC413>	HPRC,HGSVC,1KG-ONT	No	0.1	Yes	NA,NA	NA	NA
chr1:3475193	5166	DEL	61	0.835	0.6057	27	ARHGEF16(1.271e-16,1.018)	NA	NA	NA	NA	NA	NA	NA	NA	No	ID=1-3474905-3475101-CAGATTATCCATCCCAAGCCTTTCACAGCGCTGACAGGGAAACTGAGGCCCAGAGGTTCC,1-3475042-3475102-GCCTTTCACAGCGCTGACAGGGAAACTGAGGCCCAGAGGTTCCCAGATTATCCATCCCAG,1-3475052-3475411-GCGCTGACAGGGAAACTGAGGCCCAGAGGTTCCCAGATTATCCATCCCAGGCCTTTCACG,1-3475352-3475761-GCGCTGACAGGGAAACTGAGGCCCAGAGGTTCCCAGATTATCCATCCCAGGCCTTTCACA;MOTIFS=GCCTTTCACAGCGCTGACAGGGAAACTGAGGCCCAGAGGTTCCCAGATTATCCATCCCAG,GCGCTGACAGGGAAACTGAGGCCCAGAGGTTCCCAGATTATCCATCCCAGGCCTTTCACG,CAGATTATCCATCCCAAGCCTTTCACAGCGCTGACAGGGAAACTGAGGCCCAGAGGTTCC,GCGCTGACAGGGAAACTGAGGCCCAGAGGTTCCCAGATTATCCATCCCAGGCCTTTCACA;STRUC=<VC413>	HPRC,HGSVC,1KG-ONT	No	0.039	Yes	NA,NA	NA	NA
chr1:3475232	5168	INS	60	0.9739	0.114	118	ARHGEF16(1.271e-16,1.018)	NA	NA	NA	NA	NA	NA	NA	NA	No	ID=1-3474905-3475101-CAGATTATCCATCCCAAGCCTTTCACAGCGCTGACAGGGAAACTGAGGCCCAGAGGTTCC,1-3475042-3475102-GCCTTTCACAGCGCTGACAGGGAAACTGAGGCCCAGAGGTTCCCAGATTATCCATCCCAG,1-3475052-3475411-GCGCTGACAGGGAAACTGAGGCCCAGAGGTTCCCAGATTATCCATCCCAGGCCTTTCACG,1-3475352-3475761-GCGCTGACAGGGAAACTGAGGCCCAGAGGTTCCCAGATTATCCATCCCAGGCCTTTCACA;MOTIFS=GCCTTTCACAGCGCTGACAGGGAAACTGAGGCCCAGAGGTTCCCAGATTATCCATCCCAG,GCGCTGACAGGGAAACTGAGGCCCAGAGGTTCCCAGATTATCCATCCCAGGCCTTTCACG,CAGATTATCCATCCCAAGCCTTTCACAGCGCTGACAGGGAAACTGAGGCCCAGAGGTTCC,GCGCTGACAGGGAAACTGAGGCCCAGAGGTTCCCAGATTATCCATCCCAGGCCTTTCACA;STRUC=<VC413>	HPRC,HGSVC,1KG-ONT	No	0.1	Yes	NA,NA	NA	NA
chr1:3475281	5169	DEL	61	0.8046	0.6847	10	ARHGEF16(1.271e-16,1.018)	NA	NA	NA	NA	NA	NA	NA	NA	No	ID=1-3474905-3475101-CAGATTATCCATCCCAAGCCTTTCACAGCGCTGACAGGGAAACTGAGGCCCAGAGGTTCC,1-3475042-3475102-GCCTTTCACAGCGCTGACAGGGAAACTGAGGCCCAGAGGTTCCCAGATTATCCATCCCAG,1-3475052-3475411-GCGCTGACAGGGAAACTGAGGCCCAGAGGTTCCCAGATTATCCATCCCAGGCCTTTCACG,1-3475352-3475761-GCGCTGACAGGGAAACTGAGGCCCAGAGGTTCCCAGATTATCCATCCCAGGCCTTTCACA;MOTIFS=GCCTTTCACAGCGCTGACAGGGAAACTGAGGCCCAGAGGTTCCCAGATTATCCATCCCAG,GCGCTGACAGGGAAACTGAGGCCCAGAGGTTCCCAGATTATCCATCCCAGGCCTTTCACG,CAGATTATCCATCCCAAGCCTTTCACAGCGCTGACAGGGAAACTGAGGCCCAGAGGTTCC,GCGCTGACAGGGAAACTGAGGCCCAGAGGTTCCCAGATTATCCATCCCAGGCCTTTCACA;STRUC=<VC413>	HPRC,HGSVC,1KG-ONT	No	0.042	Yes	NA,NA	NA	NA
chr1:3475381	5170	INS	61	0.8108	0.6551	50	ARHGEF16(1.271e-16,1.018)	NA	NA	NA	NA	NA	NA	NA	NA	No	ID=1-3474905-3475101-CAGATTATCCATCCCAAGCCTTTCACAGCGCTGACAGGGAAACTGAGGCCCAGAGGTTCC,1-3475042-3475102-GCCTTTCACAGCGCTGACAGGGAAACTGAGGCCCAGAGGTTCCCAGATTATCCATCCCAG,1-3475052-3475411-GCGCTGACAGGGAAACTGAGGCCCAGAGGTTCCCAGATTATCCATCCCAGGCCTTTCACG,1-3475352-3475761-GCGCTGACAGGGAAACTGAGGCCCAGAGGTTCCCAGATTATCCATCCCAGGCCTTTCACA;MOTIFS=GCCTTTCACAGCGCTGACAGGGAAACTGAGGCCCAGAGGTTCCCAGATTATCCATCCCAG,GCGCTGACAGGGAAACTGAGGCCCAGAGGTTCCCAGATTATCCATCCCAGGCCTTTCACG,CAGATTATCCATCCCAAGCCTTTCACAGCGCTGACAGGGAAACTGAGGCCCAGAGGTTCC,GCGCTGACAGGGAAACTGAGGCCCAGAGGTTCCCAGATTATCCATCCCAGGCCTTTCACA;STRUC=<VC413>	HPRC,HGSVC,1KG-ONT	No	0.1	Yes	NA,NA	NA	NA
chr1:3475481	5171	INS	61	0.8205	0.6699	10	ARHGEF16(1.271e-16,1.018)	NA	NA	NA	NA	NA	NA	NA	NA	No	ID=1-3474905-3475101-CAGATTATCCATCCCAAGCCTTTCACAGCGCTGACAGGGAAACTGAGGCCCAGAGGTTCC,1-3475042-3475102-GCCTTTCACAGCGCTGACAGGGAAACTGAGGCCCAGAGGTTCCCAGATTATCCATCCCAG,1-3475052-3475411-GCGCTGACAGGGAAACTGAGGCCCAGAGGTTCCCAGATTATCCATCCCAGGCCTTTCACG,1-3475352-3475761-GCGCTGACAGGGAAACTGAGGCCCAGAGGTTCCCAGATTATCCATCCCAGGCCTTTCACA;MOTIFS=GCCTTTCACAGCGCTGACAGGGAAACTGAGGCCCAGAGGTTCCCAGATTATCCATCCCAG,GCGCTGACAGGGAAACTGAGGCCCAGAGGTTCCCAGATTATCCATCCCAGGCCTTTCACG,CAGATTATCCATCCCAAGCCTTTCACAGCGCTGACAGGGAAACTGAGGCCCAGAGGTTCC,GCGCTGACAGGGAAACTGAGGCCCAGAGGTTCCCAGATTATCCATCCCAGGCCTTTCACA;STRUC=<VC413>	HPRC,HGSVC,1KG-ONT	No	0.1	Yes	NA,NA	NA	NA
chr1:3475563	5172	DEL	61	0.862	0.5307	18	ARHGEF16(1.271e-16,1.018)	NA	NA	NA	NA	NA	NA	NA	NA	No	ID=1-3474905-3475101-CAGATTATCCATCCCAAGCCTTTCACAGCGCTGACAGGGAAACTGAGGCCCAGAGGTTCC,1-3475042-3475102-GCCTTTCACAGCGCTGACAGGGAAACTGAGGCCCAGAGGTTCCCAGATTATCCATCCCAG,1-3475052-3475411-GCGCTGACAGGGAAACTGAGGCCCAGAGGTTCCCAGATTATCCATCCCAGGCCTTTCACG,1-3475352-3475761-GCGCTGACAGGGAAACTGAGGCCCAGAGGTTCCCAGATTATCCATCCCAGGCCTTTCACA;MOTIFS=GCCTTTCACAGCGCTGACAGGGAAACTGAGGCCCAGAGGTTCCCAGATTATCCATCCCAG,GCGCTGACAGGGAAACTGAGGCCCAGAGGTTCCCAGATTATCCATCCCAGGCCTTTCACG,CAGATTATCCATCCCAAGCCTTTCACAGCGCTGACAGGGAAACTGAGGCCCAGAGGTTCC,GCGCTGACAGGGAAACTGAGGCCCAGAGGTTCCCAGATTATCCATCCCAGGCCTTTCACA;STRUC=<VC413>	HPRC,HGSVC,1KG-ONT	No	0.038	Yes	NA,NA	NA	NA
chr1:3475578	5173	INS	62	0.8745	0.4837	5	ARHGEF16(1.271e-16,1.018)	NA	NA	NA	NA	NA	NA	NA	NA	No	ID=1-3474905-3475101-CAGATTATCCATCCCAAGCCTTTCACAGCGCTGACAGGGAAACTGAGGCCCAGAGGTTCC,1-3475042-3475102-GCCTTTCACAGCGCTGACAGGGAAACTGAGGCCCAGAGGTTCCCAGATTATCCATCCCAG,1-3475052-3475411-GCGCTGACAGGGAAACTGAGGCCCAGAGGTTCCCAGATTATCCATCCCAGGCCTTTCACG,1-3475352-3475761-GCGCTGACAGGGAAACTGAGGCCCAGAGGTTCCCAGATTATCCATCCCAGGCCTTTCACA;MOTIFS=GCCTTTCACAGCGCTGACAGGGAAACTGAGGCCCAGAGGTTCCCAGATTATCCATCCCAG,GCGCTGACAGGGAAACTGAGGCCCAGAGGTTCCCAGATTATCCATCCCAGGCCTTTCACG,CAGATTATCCATCCCAAGCCTTTCACAGCGCTGACAGGGAAACTGAGGCCCAGAGGTTCC,GCGCTGACAGGGAAACTGAGGCCCAGAGGTTCCCAGATTATCCATCCCAGGCCTTTCACA;STRUC=<VC413>	HPRC,HGSVC,1KG-ONT	No	0.1	Yes	NA,NA	NA	NA
chr1:3475705	5174	INS	61	0.8437	0.5854	1	ARHGEF16(1.271e-16,1.018)	NA	NA	NA	NA	NA	NA	NA	NA	No	ID=1-3474905-3475101-CAGATTATCCATCCCAAGCCTTTCACAGCGCTGACAGGGAAACTGAGGCCCAGAGGTTCC,1-3475042-3475102-GCCTTTCACAGCGCTGACAGGGAAACTGAGGCCCAGAGGTTCCCAGATTATCCATCCCAG,1-3475052-3475411-GCGCTGACAGGGAAACTGAGGCCCAGAGGTTCCCAGATTATCCATCCCAGGCCTTTCACG,1-3475352-3475761-GCGCTGACAGGGAAACTGAGGCCCAGAGGTTCCCAGATTATCCATCCCAGGCCTTTCACA;MOTIFS=GCCTTTCACAGCGCTGACAGGGAAACTGAGGCCCAGAGGTTCCCAGATTATCCATCCCAG,GCGCTGACAGGGAAACTGAGGCCCAGAGGTTCCCAGATTATCCATCCCAGGCCTTTCACG,CAGATTATCCATCCCAAGCCTTTCACAGCGCTGACAGGGAAACTGAGGCCCAGAGGTTCC,GCGCTGACAGGGAAACTGAGGCCCAGAGGTTCCCAGATTATCCATCCCAGGCCTTTCACA;STRUC=<VC413>	HPRC,HGSVC,1KG-ONT	No	0.1	No	NA,NA	NA	NA
chr1:3477286	5175	INS	1966	0.8273	0.6776	43	ARHGEF16(1.271e-16,1.018)	NA	NA	NA	NA	NA	NA	NA	NA	No	NA	HPRC,HGSVC,1KG-ONT	No	0.094	Yes	NA,NA	NA	NA
chr1:3477298	5178	INS	1890	0.8256	0.6085	129	ARHGEF16(1.271e-16,1.018)	NA	NA	NA	NA	NA	NA	NA	NA	No	NA	HPRC,HGSVC,1KG-ONT	No	0.094	Yes	NA,NA	NA	NA
chr1:3477298	5177	INS	832	0.8863	0.4222	18	ARHGEF16(1.271e-16,1.018)	NA	NA	NA	NA	NA	NA	NA	NA	No	NA	HPRC,HGSVC,1KG-ONT	No	0.094	Yes	NA,NA	NA	NA
chr1:3477298	5176	INS	2492	0.94	0.2334	19	ARHGEF16(1.271e-16,1.018)	NA	NA	NA	NA	NA	NA	NA	NA	No	NA	HPRC,HGSVC,1KG-ONT	No	0.094	Yes	NA,NA	NA	NA
chr1:3477301	5179	INS	2844	0.895	0.418	46	ARHGEF16(1.271e-16,1.018)	NA	NA	NA	NA	NA	NA	NA	NA	No	NA	HPRC,HGSVC,1KG-ONT	No	0.094	Yes	NA,NA	NA	NA
chr1:3477302	5180	INS	2469	0.7987	0.6915	9	ARHGEF16(1.271e-16,1.018)	NA	NA	NA	NA	NA	NA	NA	NA	No	NA	HPRC,HGSVC,1KG-ONT	No	0.094	No	NA,NA	NA	NA
chr1:3477303	5205	INS	1381	0.8026	0.6983	6	ARHGEF16(1.271e-16,1.018)	NA	NA	NA	NA	NA	NA	NA	NA	No	NA	HPRC,HGSVC,1KG-ONT	No	0.094	Yes	NA,NA	NA	NA
chr1:3477303	5213	INS	3624	0.8413	0.5924	36	ARHGEF16(1.271e-16,1.018)	NA	NA	NA	NA	NA	NA	NA	NA	No	NA	HPRC,HGSVC,1KG-ONT	No	0.094	Yes	NA,NA	NA	NA
chr1:3477303	5212	INS	2170	0.8892	0.4113	4	ARHGEF16(1.271e-16,1.018)	NA	NA	NA	NA	NA	NA	NA	NA	No	NA	HPRC,HGSVC,1KG-ONT	No	0.094	No	NA,NA	NA	NA
chr1:3477303	5211	INS	620	0.8322	0.6446	4	ARHGEF16(1.271e-16,1.018)	NA	NA	NA	NA	NA	NA	NA	NA	No	NA	HPRC,HGSVC,1KG-ONT	No	0.094	Yes	NA,NA	NA	NA
chr1:3477303	5210	INS	548	0.9696	0.3162	10	ARHGEF16(1.271e-16,1.018)	NA	NA	NA	NA	NA	NA	NA	NA	No	NA	HPRC,HGSVC,1KG-ONT	No	0.094	Yes	NA,NA	NA	NA
chr1:3477303	5209	INS	920	0.8425	0.5926	5	ARHGEF16(1.271e-16,1.018)	NA	NA	NA	NA	NA	NA	NA	NA	No	NA	HPRC,HGSVC,1KG-ONT	No	0.094	Yes	NA,NA	NA	NA
chr1:3477303	5208	INS	1182	0.8492	0.5792	11	ARHGEF16(1.271e-16,1.018)	NA	NA	NA	NA	NA	NA	NA	NA	No	NA	HPRC,HGSVC,1KG-ONT	No	0.094	Yes	NA,NA	NA	NA
chr1:3477303	5207	INS	736	0.8976	0.3813	195	ARHGEF16(1.271e-16,1.018)	NA	NA	NA	NA	NA	NA	NA	NA	No	NA	HPRC,HGSVC,1KG-ONT	No	0.094	Yes	NA,NA	NA	NA
chr1:3477303	5206	INS	690	0.9632	0.1122	42	ARHGEF16(1.271e-16,1.018)	NA	NA	NA	NA	NA	NA	NA	NA	No	NA	HPRC,HGSVC,1KG-ONT	No	0.094	Yes	NA,NA	NA	NA
chr1:3477303	5198	INS	1327	0.9525	0.197	106	ARHGEF16(1.271e-16,1.018)	NA	NA	NA	NA	NA	NA	NA	NA	No	NA	HPRC,HGSVC,1KG-ONT	No	0.094	Yes	NA,NA	NA	NA
chr1:3477303	5199	INS	2350	0.8214	0.6664	37	ARHGEF16(1.271e-16,1.018)	NA	NA	NA	NA	NA	NA	NA	NA	No	NA	HPRC,HGSVC,1KG-ONT	No	0.094	Yes	NA,NA	NA	NA
chr1:3477303	5200	INS	1110	0.8496	0.5813	9	ARHGEF16(1.271e-16,1.018)	NA	NA	NA	NA	NA	NA	NA	NA	No	NA	HPRC,HGSVC,1KG-ONT	No	0.094	Yes	NA,NA	NA	NA
chr1:3477303	5201	INS	1247	0.8624	0.6069	12	ARHGEF16(1.271e-16,1.018)	NA	NA	NA	NA	NA	NA	NA	NA	No	NA	HPRC,HGSVC,1KG-ONT	No	0.094	Yes	NA,NA	NA	NA
chr1:3477303	5202	INS	2025	0.8786	0.4357	44	ARHGEF16(1.271e-16,1.018)	NA	NA	NA	NA	NA	NA	NA	NA	No	NA	HPRC,HGSVC,1KG-ONT	No	0.094	Yes	NA,NA	NA	NA
chr1:3477303	5203	INS	188	0.8481	0.5325	1	ARHGEF16(1.271e-16,1.018)	NA	NA	NA	NA	NA	NA	NA	NA	No	NA	NA	No	0.094	No	NA,NA	NA	NA
chr1:3477303	5204	INS	877	0.9012	0.5641	3	ARHGEF16(1.271e-16,1.018)	NA	NA	NA	NA	NA	NA	NA	NA	No	NA	HPRC,HGSVC,1KG-ONT	No	0.094	No	NA,NA	NA	NA
chr1:3477303	5184	INS	1436	0.8471	0.5863	33	ARHGEF16(1.271e-16,1.018)	NA	NA	NA	NA	NA	NA	NA	NA	No	NA	HPRC,HGSVC,1KG-ONT	No	0.094	Yes	NA,NA	NA	NA
chr1:3477303	5188	INS	3578	0.8436	0.585	9	ARHGEF16(1.271e-16,1.018)	NA	NA	NA	NA	NA	NA	NA	NA	No	NA	HPRC,HGSVC,1KG-ONT	No	0.094	Yes	NA,NA	NA	NA
chr1:3477303	5195	INS	1021	0.8096	0.6871	9	ARHGEF16(1.271e-16,1.018)	NA	NA	NA	NA	NA	NA	NA	NA	No	NA	HPRC,HGSVC,1KG-ONT	No	0.094	Yes	NA,NA	NA	NA
chr1:3477303	5194	INS	3785	0.8494	0.5747	10	ARHGEF16(1.271e-16,1.018)	NA	NA	NA	NA	NA	NA	NA	NA	No	NA	HPRC,HGSVC,1KG-ONT	No	0.094	Yes	NA,NA	NA	NA
chr1:3477303	5193	INS	1610	0.8788	0.4506	13	ARHGEF16(1.271e-16,1.018)	NA	NA	NA	NA	NA	NA	NA	NA	No	NA	HPRC,HGSVC,1KG-ONT	No	0.094	Yes	NA,NA	NA	NA
chr1:3477303	5196	INS	2911	0.9459	0.2299	40	ARHGEF16(1.271e-16,1.018)	NA	NA	NA	NA	NA	NA	NA	NA	No	NA	HPRC,HGSVC,1KG-ONT	No	0.094	Yes	NA,NA	NA	NA
chr1:3477303	5192	INS	4641	0.8872	0.4293	4	ARHGEF16(1.271e-16,1.018)	NA	NA	NA	NA	NA	NA	NA	NA	No	NA	HPRC,HGSVC	No	0.094	Yes	NA,NA	NA	NA
chr1:3477303	5187	INS	5725	0.9521	0.1799	2	ARHGEF16(1.271e-16,1.018)	NA	NA	NA	NA	NA	NA	NA	NA	No	NA	HGSVC	No	0.094	No	NA,NA	NA	NA
chr1:3477303	5186	INS	2707	0.9175	0.3143	38	ARHGEF16(1.271e-16,1.018)	NA	NA	NA	NA	NA	NA	NA	NA	No	NA	HPRC,HGSVC,1KG-ONT	No	0.094	Yes	NA,NA	NA	NA
chr1:3477303	5191	INS	3043	0.8694	0.4615	39	ARHGEF16(1.271e-16,1.018)	NA	NA	NA	NA	NA	NA	NA	NA	No	NA	HPRC,HGSVC,1KG-ONT	No	0.094	Yes	NA,NA	NA	NA
chr1:3477303	5190	INS	2573	0.8403	0.5642	43	ARHGEF16(1.271e-16,1.018)	NA	NA	NA	NA	NA	NA	NA	NA	No	NA	HPRC,HGSVC,1KG-ONT	No	0.094	Yes	NA,NA	NA	NA
chr1:3477303	5214	INS	2185	0.94	0.4413	8	ARHGEF16(1.271e-16,1.018)	NA	NA	NA	NA	NA	NA	NA	NA	No	NA	HPRC,HGSVC,1KG-ONT	No	0.094	Yes	NA,NA	NA	NA
chr1:3477303	5227	INS	1957	0.9779	0.129	10	ARHGEF16(1.271e-16,1.018)	NA	NA	NA	NA	NA	NA	NA	NA	No	NA	HPRC,HGSVC,1KG-ONT	No	0.094	Yes	NA,NA	NA	NA
chr1:3477303	5185	INS	2073	0.9201	0.6729	10	ARHGEF16(1.271e-16,1.018)	NA	NA	NA	NA	NA	NA	NA	NA	No	NA	HPRC,HGSVC,1KG-ONT	No	0.094	Yes	NA,NA	NA	NA
chr1:3477303	5225	INS	3324	0.8553	0.5329	18	ARHGEF16(1.271e-16,1.018)	NA	NA	NA	NA	NA	NA	NA	NA	No	NA	HPRC,HGSVC,1KG-ONT	No	0.094	Yes	NA,NA	NA	NA
chr1:3477303	5224	INS	3469	0.947	0.2021	33	ARHGEF16(1.271e-16,1.018)	NA	NA	NA	NA	NA	NA	NA	NA	No	NA	HPRC,HGSVC,1KG-ONT	No	0.094	Yes	NA,NA	NA	NA
chr1:3477303	5189	INS	1740	0.9016	0.3706	40	ARHGEF16(1.271e-16,1.018)	NA	NA	NA	NA	NA	NA	NA	NA	No	NA	HPRC,HGSVC,1KG-ONT	No	0.094	Yes	NA,NA	NA	NA
chr1:3477303	5223	INS	2429	0.8841	0.4142	41	ARHGEF16(1.271e-16,1.018)	NA	NA	NA	NA	NA	NA	NA	NA	No	NA	HPRC,HGSVC,1KG-ONT	No	0.094	Yes	NA,NA	NA	NA
chr1:3477303	5222	INS	2643	0.8714	0.4891	1	ARHGEF16(1.271e-16,1.018)	NA	NA	NA	NA	NA	NA	NA	NA	No	NA	HPRC,HGSVC,1KG-ONT	No	0.094	No	NA,NA	NA	NA
chr1:3477303	5220	INS	2071	0.8544	0.5357	2	ARHGEF16(1.271e-16,1.018)	NA	NA	NA	NA	NA	NA	NA	NA	No	NA	HPRC,HGSVC,1KG-ONT	No	0.094	No	NA,NA	NA	NA
chr1:3477303	5219	INS	4083	0.823	0.6867	7	ARHGEF16(1.271e-16,1.018)	NA	NA	NA	NA	NA	NA	NA	NA	No	NA	HPRC,HGSVC	No	0.094	Yes	NA,NA	NA	NA
chr1:3477303	5218	INS	1338	0.8636	0.5452	2	ARHGEF16(1.271e-16,1.018)	NA	NA	NA	NA	NA	NA	NA	NA	No	NA	HPRC,HGSVC,1KG-ONT	No	0.094	No	NA,NA	NA	NA
chr1:3477303	5217	INS	3720	0.8267	0.6206	2	ARHGEF16(1.271e-16,1.018)	NA	NA	NA	NA	NA	NA	NA	NA	No	NA	HPRC,HGSVC,1KG-ONT	No	0.094	Yes	NA,NA	NA	NA
chr1:3477303	5183	INS	2829	0.8941	0.3823	2	ARHGEF16(1.271e-16,1.018)	NA	NA	NA	NA	NA	NA	NA	NA	No	NA	HPRC,HGSVC,1KG-ONT	No	0.094	No	NA,NA	NA	NA
chr1:3477303	5182	INS	2180	0.9007	0.4114	16	ARHGEF16(1.271e-16,1.018)	NA	NA	NA	NA	NA	NA	NA	NA	No	NA	HPRC,HGSVC,1KG-ONT	No	0.094	Yes	NA,NA	NA	NA
chr1:3477303	5216	INS	1868	0.9174	0.322	19	ARHGEF16(1.271e-16,1.018)	NA	NA	NA	NA	NA	NA	NA	NA	No	NA	HPRC,HGSVC,1KG-ONT	No	0.094	Yes	NA,NA	NA	NA
chr1:3477303	5181	INS	2101	0.9028	0.348	76	ARHGEF16(1.271e-16,1.018)	NA	NA	NA	NA	NA	NA	NA	NA	No	NA	HPRC,HGSVC,1KG-ONT	No	0.094	Yes	NA,NA	NA	NA
chr1:3477303	5215	INS	5213	0.8189	0.6404	1	ARHGEF16(1.271e-16,1.018)	NA	NA	NA	NA	NA	NA	NA	NA	No	NA	HPRC,HGSVC	No	0.094	Yes	NA,NA	NA	NA
chr1:3477303	5197	INS	3200	0.7958	0.6975	31	ARHGEF16(1.271e-16,1.018)	NA	NA	NA	NA	NA	NA	NA	NA	No	NA	HPRC,HGSVC,1KG-ONT	No	0.094	Yes	NA,NA	NA	NA
chr1:3477306	5228	INS	2523	0.8741	0.4442	5	ARHGEF16(1.271e-16,1.018)	NA	NA	NA	NA	NA	NA	NA	NA	No	NA	HPRC,HGSVC,1KG-ONT	No	0.094	Yes	NA,NA	NA	NA
chr1:3477307	5229	INS	520	0.8557	0.5787	7	ARHGEF16(1.271e-16,1.018)	NA	NA	NA	NA	NA	NA	NA	NA	No	NA	HPRC,HGSVC,1KG-ONT	No	0.094	Yes	NA,NA	NA	NA
chr1:3477307	5231	INS	2251	0.8277	0.6099	55	ARHGEF16(1.271e-16,1.018)	NA	NA	NA	NA	NA	NA	NA	NA	No	NA	HPRC,HGSVC,1KG-ONT	No	0.094	Yes	NA,NA	NA	NA
chr1:3477307	5230	INS	474	0.9097	0.3928	2	ARHGEF16(1.271e-16,1.018)	NA	NA	NA	NA	NA	NA	NA	NA	No	NA	HPRC,HGSVC	No	0.094	Yes	NA,NA	NA	NA
chr1:3477311	5232	INS	810	0.8493	0.5435	4	ARHGEF16(1.271e-16,1.018)	NA	NA	NA	NA	NA	NA	NA	NA	No	NA	HPRC,HGSVC,1KG-ONT	No	0.094	No	NA,NA	NA	NA
chr1:3477317	5234	INS	2653	0.9191	0.4918	1	ARHGEF16(1.271e-16,1.018)	NA	NA	NA	NA	NA	NA	NA	NA	No	NA	HPRC,HGSVC,1KG-ONT	No	0.094	Yes	NA,NA	NA	NA
chr1:3477317	5233	INS	2225	0.9196	0.2942	6	ARHGEF16(1.271e-16,1.018)	NA	NA	NA	NA	NA	NA	NA	NA	No	NA	HPRC,HGSVC,1KG-ONT	No	0.094	Yes	NA,NA	NA	NA
chr1:3477319	5235	INS	717	0.9421	0.242	2	ARHGEF16(1.271e-16,1.018)	NA	NA	NA	NA	NA	NA	NA	NA	No	NA	HPRC,HGSVC,1KG-ONT	No	0.094	No	NA,NA	NA	NA
chr1:3477321	5239	INS	2663	0.8986	0.3649	11	ARHGEF16(1.271e-16,1.018)	NA	NA	NA	NA	NA	NA	NA	NA	No	NA	HPRC,HGSVC,1KG-ONT	No	0.094	Yes	NA,NA	NA	NA
chr1:3477321	5238	INS	771	0.8389	0.5918	32	ARHGEF16(1.271e-16,1.018)	NA	NA	NA	NA	NA	NA	NA	NA	No	NA	HPRC,HGSVC,1KG-ONT	No	0.094	Yes	NA,NA	NA	NA
chr1:3477321	5237	INS	2178	0.8364	0.5904	58	ARHGEF16(1.271e-16,1.018)	NA	NA	NA	NA	NA	NA	NA	NA	No	NA	HPRC,HGSVC,1KG-ONT	No	0.094	Yes	NA,NA	NA	NA
chr1:3477321	5236	INS	1385	0.8789	0.454	7	ARHGEF16(1.271e-16,1.018)	NA	NA	NA	NA	NA	NA	NA	NA	No	NA	HPRC,HGSVC,1KG-ONT	No	0.094	Yes	NA,NA	NA	NA
chr1:3477329	5240	INS	2126	0.8515	0.5685	6	ARHGEF16(1.271e-16,1.018)	NA	NA	NA	NA	NA	NA	NA	NA	No	NA	HPRC,HGSVC,1KG-ONT	No	0.094	Yes	NA,NA	NA	NA
chr1:3477330	5241	INS	1250	0.8267	0.6608	2	ARHGEF16(1.271e-16,1.018)	NA	NA	NA	NA	NA	NA	NA	NA	No	NA	HPRC,HGSVC,1KG-ONT	No	0.094	No	NA,NA	NA	NA
chr1:3484498	5242	INS	64	0.8684	0.6412	4	NA	NA	NA	NA	NA	NA	NA	NA	NA	No	NA	HPRC,HGSVC	Yes	1.852	Yes	NA,NA	NA	NA
chr1:3493135	5246	DEL	147	0.849	0.5665	2	MEGF6(7.997800000000001e-68,1.224)	NA	NA	NA	NA	NA	NA	NA	enhancer	No	NA	HGSVC	No	2.39	Yes	NA,NA	NA	NA
chr1:3493135	5245	DEL	63	0.9341	0.2531	40	MEGF6(7.997800000000001e-68,1.224)	NA	NA	NA	NA	NA	NA	NA	enhancer	No	NA	HPRC,HGSVC,1KG-ONT	No	1.628	Yes	NA,NA	NA	NA
chr1:3493135	5244	INS	336	0.7929	0.6901	4	MEGF6(7.997800000000001e-68,1.224)	NA	NA	NA	NA	NA	NA	NA	enhancer	No	NA	NA	No	1.71	Yes	NA,NA	NA	NA
chr1:3493135	5243	INS	147	0.8022	0.6782	3	MEGF6(7.997800000000001e-68,1.224)	NA	NA	NA	NA	NA	NA	NA	enhancer	No	NA	NA	No	1.71	No	NA,NA	NA	NA
chr1:3493192	5247	DEL	84	0.8628	0.513	109	MEGF6(7.997800000000001e-68,1.224)	NA	NA	NA	NA	NA	NA	NA	NA	No	NA	HPRC,HGSVC,1KG-ONT	No	2.59	Yes	NA,NA	NA	NA
chr1:3493276	5248	DEL	63	0.9625	0.2742	4	MEGF6(7.997800000000001e-68,1.224)	NA	NA	NA	NA	NA	NA	NA	NA	No	NA	HPRC,HGSVC,1KG-ONT	No	0.966	Yes	NA,NA	NA	NA
chr1:3493291	5249	INS	83	0.8482	0.5724	2	MEGF6(7.997800000000001e-68,1.224)	NA	NA	NA	NA	NA	NA	NA	NA	No	NA	1KG-ONT	No	0.106	No	NA,NA	NA	NA
chr1:3493338	5250	INS	231	0.8336	0.5716	1	MEGF6(7.997800000000001e-68,1.224)	NA	NA	NA	NA	NA	NA	NA	NA	No	NA	NA	No	1.638	No	NA,NA	NA	NA
chr1:3497033	5251	DEL	506	0.828	0.63	4	MEGF6(7.997800000000001e-68,1.224)	NA	NA	NA	MEGF6(7.997800000000001e-68,1.224)	NA	NA	NA	NA	No	NA	NA	Yes	9.419	No	NA,NA	NA	NA
chr1:3502000	5253	INS	1677	0.8539	0.565	17	MEGF6(7.997800000000001e-68,1.224)	NA	NA	NA	NA	NA	NA	NA	enhancer	No	NA	HPRC,HGSVC,1KG-ONT	No	0.032	No	NA,NA	NA	NA
chr1:3502013	5255	INS	4771	0.8016	0.685	4	MEGF6(7.997800000000001e-68,1.224)	NA	NA	NA	NA	NA	NA	NA	enhancer	No	NA	HPRC,HGSVC,1KG-ONT	No	0.001	Yes	NA,NA	NA	NA
chr1:3502013	5254	INS	423	0.8408	0.5885	4	MEGF6(7.997800000000001e-68,1.224)	NA	NA	NA	NA	NA	NA	NA	enhancer	No	NA	HPRC,HGSVC,1KG-ONT	No	0.001	Yes	NA,NA	NA	NA
chr1:3502014	5257	INS	3153	0.8365	0.5836	89	MEGF6(7.997800000000001e-68,1.224)	NA	NA	NA	NA	NA	NA	NA	enhancer	No	NA	HPRC,HGSVC,1KG-ONT	No	0.001	Yes	NA,NA	NA	NA
chr1:3502014	5256	INS	1475	0.8318	0.6113	18	MEGF6(7.997800000000001e-68,1.224)	NA	NA	NA	NA	NA	NA	NA	enhancer	No	NA	HPRC,HGSVC,1KG-ONT	No	0.001	Yes	NA,NA	NA	NA
chr1:3502015	5258	INS	1198	0.8363	0.6007	36	MEGF6(7.997800000000001e-68,1.224)	NA	NA	NA	NA	NA	NA	NA	enhancer	No	NA	HPRC,HGSVC,1KG-ONT	No	0.001	Yes	NA,NA	NA	NA
chr1:3502015	5259	INS	746	0.9436	0.3323	7	MEGF6(7.997800000000001e-68,1.224)	NA	NA	NA	NA	NA	NA	NA	enhancer	No	NA	HPRC,HGSVC,1KG-ONT	No	0.001	Yes	NA,NA	NA	NA
chr1:3502017	5274	INS	610	0.8888	0.4651	6	MEGF6(7.997800000000001e-68,1.224)	NA	NA	NA	NA	NA	NA	NA	enhancer	No	NA	HPRC,HGSVC,1KG-ONT	No	0.001	No	NA,NA	NA	NA
chr1:3502017	5277	INS	683	0.9357	0.2668	8	MEGF6(7.997800000000001e-68,1.224)	NA	NA	NA	NA	NA	NA	NA	enhancer	No	NA	HPRC,HGSVC	No	0.001	Yes	NA,NA	NA	NA
chr1:3502017	5296	INS	455	0.8598	0.5605	46	MEGF6(7.997800000000001e-68,1.224)	NA	NA	NA	NA	NA	NA	NA	enhancer	No	NA	HPRC,HGSVC,1KG-ONT	No	0.001	Yes	NA,NA	NA	NA
chr1:3502017	5297	INS	539	0.8067	0.6838	11	MEGF6(7.997800000000001e-68,1.224)	NA	NA	NA	NA	NA	NA	NA	enhancer	No	NA	HPRC,HGSVC,1KG-ONT	No	0.001	Yes	NA,NA	NA	NA
chr1:3502017	5273	INS	1265	0.9241	0.29	26	MEGF6(7.997800000000001e-68,1.224)	NA	NA	NA	NA	NA	NA	NA	enhancer	No	NA	HPRC,HGSVC,1KG-ONT	No	0.001	Yes	NA,NA	NA	NA
chr1:3502017	5293	INS	924	0.8405	0.5948	12	MEGF6(7.997800000000001e-68,1.224)	NA	NA	NA	NA	NA	NA	NA	enhancer	No	NA	HPRC,HGSVC,1KG-ONT	No	0.001	Yes	NA,NA	NA	NA
chr1:3502017	5292	INS	851	0.8362	0.6314	8	MEGF6(7.997800000000001e-68,1.224)	NA	NA	NA	NA	NA	NA	NA	enhancer	No	NA	HPRC,HGSVC,1KG-ONT	No	0.001	Yes	NA,NA	NA	NA
chr1:3502017	5298	INS	303	0.9019	0.3592	3	MEGF6(7.997800000000001e-68,1.224)	NA	NA	NA	NA	NA	NA	NA	enhancer	No	NA	HPRC,HGSVC,1KG-ONT	No	0.001	No	NA,NA	NA	NA
chr1:3502017	5272	INS	3838	0.9519	0.225	34	MEGF6(7.997800000000001e-68,1.224)	NA	NA	NA	NA	NA	NA	NA	enhancer	No	NA	HPRC,HGSVC,1KG-ONT	No	0.001	Yes	NA,NA	NA	NA
chr1:3502017	5291	INS	498	0.8014	0.6952	15	MEGF6(7.997800000000001e-68,1.224)	NA	NA	NA	NA	NA	NA	NA	enhancer	No	NA	HPRC,HGSVC,1KG-ONT	No	0.001	Yes	NA,NA	NA	NA
chr1:3502017	5299	INS	1863	0.8531	0.54	60	MEGF6(7.997800000000001e-68,1.224)	NA	NA	NA	NA	NA	NA	NA	enhancer	No	NA	HPRC,HGSVC	No	0.001	Yes	NA,NA	NA	NA
chr1:3502017	5290	INS	657	0.8687	0.4854	5	MEGF6(7.997800000000001e-68,1.224)	NA	NA	NA	NA	NA	NA	NA	enhancer	No	NA	HPRC,HGSVC	No	0.001	Yes	NA,NA	NA	NA
chr1:3502017	5300	INS	4677	0.876	0.4509	23	MEGF6(7.997800000000001e-68,1.224)	NA	NA	NA	NA	NA	NA	NA	enhancer	No	NA	HPRC,HGSVC,1KG-ONT	No	0.001	Yes	NA,NA	NA	NA
chr1:3502017	5286	INS	2122	0.8937	0.387	87	MEGF6(7.997800000000001e-68,1.224)	NA	NA	NA	NA	NA	NA	NA	enhancer	No	NA	HPRC,HGSVC	No	0.001	Yes	NA,NA	NA	NA
chr1:3502017	5275	INS	1411	0.835	0.6092	34	MEGF6(7.997800000000001e-68,1.224)	NA	NA	NA	NA	NA	NA	NA	enhancer	No	NA	HPRC,HGSVC,1KG-ONT	No	0.001	Yes	NA,NA	NA	NA
chr1:3502017	5295	INS	380	0.973	0.1175	17	MEGF6(7.997800000000001e-68,1.224)	NA	NA	NA	NA	NA	NA	NA	enhancer	No	NA	HPRC,HGSVC,1KG-ONT	No	0.001	Yes	NA,NA	NA	NA
chr1:3502017	5294	INS	723	0.9833	0.1624	6	MEGF6(7.997800000000001e-68,1.224)	NA	NA	NA	NA	NA	NA	NA	enhancer	No	NA	HPRC,HGSVC,1KG-ONT	No	0.001	Yes	NA,NA	NA	NA
chr1:3502017	5276	INS	2872	0.9034	0.4157	69	MEGF6(7.997800000000001e-68,1.224)	NA	NA	NA	NA	NA	NA	NA	enhancer	No	NA	HPRC,HGSVC,1KG-ONT	No	0.001	Yes	NA,NA	NA	NA
chr1:3502017	5285	INS	4018	0.826	0.6436	24	MEGF6(7.997800000000001e-68,1.224)	NA	NA	NA	NA	NA	NA	NA	enhancer	No	NA	HPRC,HGSVC,1KG-ONT	No	0.001	Yes	NA,NA	NA	NA
chr1:3502017	5278	INS	1004	0.8734	0.4529	17	MEGF6(7.997800000000001e-68,1.224)	NA	NA	NA	NA	NA	NA	NA	enhancer	No	NA	HPRC,HGSVC,1KG-ONT	No	0.001	Yes	NA,NA	NA	NA
chr1:3502017	5279	INS	1871	0.8993	0.3536	28	MEGF6(7.997800000000001e-68,1.224)	NA	NA	NA	NA	NA	NA	NA	enhancer	No	NA	HPRC,HGSVC	No	0.001	Yes	NA,NA	NA	NA
chr1:3502017	5280	INS	5586	0.9538	0.1952	11	MEGF6(7.997800000000001e-68,1.224)	NA	NA	NA	NA	NA	NA	NA	enhancer	No	NA	HPRC,HGSVC	No	0.001	Yes	NA,NA	NA	NA
chr1:3502017	5281	INS	6567	0.8393	0.6128	8	MEGF6(7.997800000000001e-68,1.224)	NA	NA	NA	NA	NA	NA	NA	enhancer	No	NA	HPRC,HGSVC	No	0.001	Yes	NA,NA	NA	NA
chr1:3502017	5271	INS	2447	0.9159	0.3228	63	MEGF6(7.997800000000001e-68,1.224)	NA	NA	NA	NA	NA	NA	NA	enhancer	No	NA	HPRC,HGSVC,1KG-ONT	No	0.001	Yes	NA,NA	NA	NA
chr1:3502017	5282	INS	5209	0.9114	0.3282	15	MEGF6(7.997800000000001e-68,1.224)	NA	NA	NA	NA	NA	NA	NA	enhancer	No	NA	HPRC,HGSVC,1KG-ONT	No	0.001	Yes	NA,NA	NA	NA
chr1:3502017	5283	INS	1070	0.855	0.5124	24	MEGF6(7.997800000000001e-68,1.224)	NA	NA	NA	NA	NA	NA	NA	enhancer	No	NA	HPRC,HGSVC,1KG-ONT	No	0.001	Yes	NA,NA	NA	NA
chr1:3502017	5284	INS	2635	0.8264	0.6179	60	MEGF6(7.997800000000001e-68,1.224)	NA	NA	NA	NA	NA	NA	NA	enhancer	No	NA	HPRC,HGSVC,1KG-ONT	No	0.001	Yes	NA,NA	NA	NA
chr1:3502017	5270	INS	1552	0.9379	0.243	42	MEGF6(7.997800000000001e-68,1.224)	NA	NA	NA	NA	NA	NA	NA	enhancer	No	NA	HPRC,HGSVC,1KG-ONT	No	0.001	Yes	NA,NA	NA	NA
chr1:3502017	5287	INS	2442	0.9224	0.3027	41	MEGF6(7.997800000000001e-68,1.224)	NA	NA	NA	NA	NA	NA	NA	enhancer	No	NA	HPRC,HGSVC,1KG-ONT	No	0.001	Yes	NA,NA	NA	NA
chr1:3502017	5288	INS	2212	0.8095	0.6931	64	MEGF6(7.997800000000001e-68,1.224)	NA	NA	NA	NA	NA	NA	NA	enhancer	No	NA	HPRC,HGSVC,1KG-ONT	No	0.001	Yes	NA,NA	NA	NA
chr1:3502017	5313	INS	3469	0.8279	0.6243	71	MEGF6(7.997800000000001e-68,1.224)	NA	NA	NA	NA	NA	NA	NA	enhancer	No	NA	HPRC,HGSVC,1KG-ONT	No	0.001	Yes	NA,NA	NA	NA
chr1:3502017	5260	INS	943	0.9229	0.2953	11	MEGF6(7.997800000000001e-68,1.224)	NA	NA	NA	NA	NA	NA	NA	enhancer	No	NA	HPRC,HGSVC,1KG-ONT	No	0.001	Yes	NA,NA	NA	NA
chr1:3502017	5261	INS	648	0.8015	0.6813	4	MEGF6(7.997800000000001e-68,1.224)	NA	NA	NA	NA	NA	NA	NA	enhancer	No	NA	HPRC,HGSVC	No	0.001	No	NA,NA	NA	NA
chr1:3502017	5289	INS	7015	0.9627	0.1523	3	MEGF6(7.997800000000001e-68,1.224)	NA	NA	NA	NA	NA	NA	NA	enhancer	No	NA	HPRC,HGSVC	No	0.001	No	NA,NA	NA	NA
chr1:3502017	5312	INS	3643	0.8342	0.5979	43	MEGF6(7.997800000000001e-68,1.224)	NA	NA	NA	NA	NA	NA	NA	enhancer	No	NA	HPRC,HGSVC,1KG-ONT	No	0.001	Yes	NA,NA	NA	NA
chr1:3502017	5262	INS	4534	0.9134	0.3413	11	MEGF6(7.997800000000001e-68,1.224)	NA	NA	NA	NA	NA	NA	NA	enhancer	No	NA	HPRC,HGSVC,1KG-ONT	No	0.001	No	NA,NA	NA	NA
chr1:3502017	5263	INS	4263	0.8989	0.3752	34	MEGF6(7.997800000000001e-68,1.224)	NA	NA	NA	NA	NA	NA	NA	enhancer	No	NA	HPRC,HGSVC,1KG-ONT	No	0.001	Yes	NA,NA	NA	NA
chr1:3502017	5264	INS	4945	0.8578	0.5362	26	MEGF6(7.997800000000001e-68,1.224)	NA	NA	NA	NA	NA	NA	NA	enhancer	No	NA	HPRC,HGSVC,1KG-ONT	No	0.001	Yes	NA,NA	NA	NA
chr1:3502017	5265	INS	1152	0.8647	0.4817	36	MEGF6(7.997800000000001e-68,1.224)	NA	NA	NA	NA	NA	NA	NA	enhancer	No	NA	HPRC,HGSVC,1KG-ONT	No	0.001	Yes	NA,NA	NA	NA
chr1:3502017	5266	INS	873	0.8816	0.43	10	MEGF6(7.997800000000001e-68,1.224)	NA	NA	NA	NA	NA	NA	NA	enhancer	No	NA	HPRC,HGSVC,1KG-ONT	No	0.001	Yes	NA,NA	NA	NA
chr1:3502017	5267	INS	148	0.8401	0.5914	3	MEGF6(7.997800000000001e-68,1.224)	NA	NA	NA	NA	NA	NA	NA	enhancer	No	NA	HGSVC	No	0.001	No	NA,NA	NA	NA
chr1:3502017	5310	INS	2726	0.9395	0.5012	33	MEGF6(7.997800000000001e-68,1.224)	NA	NA	NA	NA	NA	NA	NA	enhancer	No	NA	HPRC,HGSVC,1KG-ONT	No	0.001	Yes	NA,NA	NA	NA
chr1:3502017	5309	INS	483	0.8373	0.5925	3	MEGF6(7.997800000000001e-68,1.224)	NA	NA	NA	NA	NA	NA	NA	enhancer	No	NA	HPRC,HGSVC,1KG-ONT	No	0.001	Yes	NA,NA	NA	NA
chr1:3502017	5308	INS	2313	0.8783	0.4232	56	MEGF6(7.997800000000001e-68,1.224)	NA	NA	NA	NA	NA	NA	NA	enhancer	No	NA	HPRC,HGSVC,1KG-ONT	No	0.001	Yes	NA,NA	NA	NA
chr1:3502017	5307	INS	2995	0.9653	0.1808	75	MEGF6(7.997800000000001e-68,1.224)	NA	NA	NA	NA	NA	NA	NA	enhancer	No	NA	HPRC,HGSVC,1KG-ONT	No	0.001	Yes	NA,NA	NA	NA
chr1:3502017	5306	INS	833	0.8666	0.5074	15	MEGF6(7.997800000000001e-68,1.224)	NA	NA	NA	NA	NA	NA	NA	enhancer	No	NA	HPRC,HGSVC,1KG-ONT	No	0.001	Yes	NA,NA	NA	NA
chr1:3502017	5305	INS	576	0.8527	0.547	8	MEGF6(7.997800000000001e-68,1.224)	NA	NA	NA	NA	NA	NA	NA	enhancer	No	NA	HPRC,HGSVC,1KG-ONT	No	0.001	Yes	NA,NA	NA	NA
chr1:3502017	5304	INS	1638	0.8237	0.6546	51	MEGF6(7.997800000000001e-68,1.224)	NA	NA	NA	NA	NA	NA	NA	enhancer	No	NA	HPRC,HGSVC,1KG-ONT	No	0.001	Yes	NA,NA	NA	NA
chr1:3502017	5311	INS	2003	0.9034	0.3574	48	MEGF6(7.997800000000001e-68,1.224)	NA	NA	NA	NA	NA	NA	NA	enhancer	No	NA	HPRC,HGSVC	No	0.001	Yes	NA,NA	NA	NA
chr1:3502017	5303	INS	886	0.8266	0.6207	6	MEGF6(7.997800000000001e-68,1.224)	NA	NA	NA	NA	NA	NA	NA	enhancer	No	NA	HPRC,HGSVC,1KG-ONT	No	0.001	Yes	NA,NA	NA	NA
chr1:3502017	5302	INS	1753	0.9327	0.2578	58	MEGF6(7.997800000000001e-68,1.224)	NA	NA	NA	NA	NA	NA	NA	enhancer	No	NA	HPRC,HGSVC,1KG-ONT	No	0.001	Yes	NA,NA	NA	NA
chr1:3502017	5269	INS	788	0.9006	0.351	8	MEGF6(7.997800000000001e-68,1.224)	NA	NA	NA	NA	NA	NA	NA	enhancer	No	NA	HPRC,HGSVC,1KG-ONT	No	0.001	Yes	NA,NA	NA	NA
chr1:3502017	5268	INS	1332	0.8569	0.5543	41	MEGF6(7.997800000000001e-68,1.224)	NA	NA	NA	NA	NA	NA	NA	enhancer	No	NA	HPRC,HGSVC,1KG-ONT	No	0.001	Yes	NA,NA	NA	NA
chr1:3502017	5301	INS	1972	0.8627	0.5195	51	MEGF6(7.997800000000001e-68,1.224)	NA	NA	NA	NA	NA	NA	NA	enhancer	No	NA	HPRC,HGSVC	No	0.001	Yes	NA,NA	NA	NA
chr1:3502044	5315	INS	405	0.7968	0.6894	2	MEGF6(7.997800000000001e-68,1.224)	NA	NA	NA	NA	NA	NA	NA	enhancer	No	NA	HPRC,HGSVC,1KG-ONT	No	0.032	No	NA,NA	NA	NA
chr1:3502044	5314	INS	336	0.9275	0.3224	3	MEGF6(7.997800000000001e-68,1.224)	NA	NA	NA	NA	NA	NA	NA	enhancer	No	NA	HPRC,HGSVC,1KG-ONT	No	0.032	No	NA,NA	NA	NA
chr1:3502045	5316	INS	6190	0.851	0.5824	8	MEGF6(7.997800000000001e-68,1.224)	NA	NA	NA	NA	NA	NA	NA	enhancer	No	NA	HPRC,HGSVC	No	0.032	Yes	NA,NA	NA	NA
chr1:3502049	5318	INS	263	0.8383	0.5915	3	MEGF6(7.997800000000001e-68,1.224)	NA	NA	NA	NA	NA	NA	NA	enhancer	No	NA	HGSVC,1KG-ONT	No	0.032	No	NA,NA	NA	NA
chr1:3502049	5317	INS	1000	0.8464	0.553	13	MEGF6(7.997800000000001e-68,1.224)	NA	NA	NA	NA	NA	NA	NA	enhancer	No	NA	HPRC,HGSVC,1KG-ONT	No	0.032	Yes	NA,NA	NA	NA
chr1:3502057	5319	INS	1073	0.8281	0.6379	7	MEGF6(7.997800000000001e-68,1.224)	NA	NA	NA	NA	NA	NA	NA	enhancer	No	NA	HPRC,HGSVC,1KG-ONT	No	0.032	Yes	NA,NA	NA	NA
chr1:3502057	5320	INS	1412	0.913	0.3189	7	MEGF6(7.997800000000001e-68,1.224)	NA	NA	NA	NA	NA	NA	NA	enhancer	No	NA	HPRC,HGSVC,1KG-ONT	No	0.032	Yes	NA,NA	NA	NA
chr1:3502240	5321	INS	596	0.8001	0.6946	1	MEGF6(7.997800000000001e-68,1.224)	NA	NA	NA	NA	NA	NA	NA	enhancer	No	NA	HPRC,HGSVC,1KG-ONT	No	1.71	No	NA,NA	NA	NA
chr1:3510342	5322	INS	72	0.8826	0.4249	30	MEGF6(7.997800000000001e-68,1.224)	NA	NA	NA	NA	NA	NA	NA	enhancer	No	NA	HPRC,HGSVC,1KG-ONT	No	0.102	Yes	NA,NA	NA	NA
chr1:3510342	5323	DEL	72	0.9068	0.3642	1	MEGF6(7.997800000000001e-68,1.224)	NA	NA	NA	NA	NA	NA	NA	enhancer	No	NA	NA	No	0.014	No	NA,NA	NA	NA
chr1:3510449	5324	DEL	108	0.8272	0.6217	5	MEGF6(7.997800000000001e-68,1.224)	NA	NA	NA	NA	NA	NA	NA	enhancer	No	NA	NA	No	0.025	Yes	NA,NA	NA	NA
chr1:3544177	5329	INS	144	0.903	0.3462	140	MEGF6(7.997800000000001e-68,1.224)	NA	NA	NA	NA	NA	NA	NA	enhancer	No	ID=1-3544137-3544148-CCA,1-3544177-3544213-GCATCAGGCTAACCCTCTCCCCCCAGCGTCGCAGCG;MOTIFS=GCATCAGGCTAACCCTCTCCCCCCAGCGTCGCAGCG,CCA;STRUC=<VC415>	HPRC,HGSVC	No	1.712	Yes	NA,NA	NA	NA
chr1:3544177	5328	INS	180	0.863	0.4929	5	MEGF6(7.997800000000001e-68,1.224)	NA	NA	NA	NA	NA	NA	NA	enhancer	No	ID=1-3544137-3544148-CCA,1-3544177-3544213-GCATCAGGCTAACCCTCTCCCCCCAGCGTCGCAGCG;MOTIFS=GCATCAGGCTAACCCTCTCCCCCCAGCGTCGCAGCG,CCA;STRUC=<VC415>	HPRC,HGSVC	No	1.712	No	NA,NA	NA	NA
chr1:3544177	5327	INS	108	0.809	0.6753	27	MEGF6(7.997800000000001e-68,1.224)	NA	NA	NA	NA	NA	NA	NA	enhancer	No	ID=1-3544137-3544148-CCA,1-3544177-3544213-GCATCAGGCTAACCCTCTCCCCCCAGCGTCGCAGCG;MOTIFS=GCATCAGGCTAACCCTCTCCCCCCAGCGTCGCAGCG,CCA;STRUC=<VC415>	HPRC,HGSVC	No	1.712	Yes	NA,NA	NA	NA
chr1:3544177	5326	INS	72	0.9864	0.0441	154	MEGF6(7.997800000000001e-68,1.224)	NA	NA	NA	NA	NA	NA	NA	enhancer	No	ID=1-3544137-3544148-CCA,1-3544177-3544213-GCATCAGGCTAACCCTCTCCCCCCAGCGTCGCAGCG;MOTIFS=GCATCAGGCTAACCCTCTCCCCCCAGCGTCGCAGCG,CCA;STRUC=<VC415>	HPRC,HGSVC,1KG-ONT	No	1.712	Yes	NA,NA	NA	NA
chr1:3544177	5325	INS	152	0.8598	0.5193	3	MEGF6(7.997800000000001e-68,1.224)	NA	NA	NA	NA	NA	NA	NA	enhancer	No	ID=1-3544137-3544148-CCA,1-3544177-3544213-GCATCAGGCTAACCCTCTCCCCCCAGCGTCGCAGCG;MOTIFS=GCATCAGGCTAACCCTCTCCCCCCAGCGTCGCAGCG,CCA;STRUC=<VC415>	HPRC,HGSVC	No	1.712	No	NA,NA	NA	NA
chr1:3546564	5330	DEL	186	0.8372	0.5937	2	MEGF6(7.997800000000001e-68,1.224)	NA	NA	NA	NA	NA	NA	NA	NA	No	NA	1KG-ONT	No	0.006	Yes	NA,NA	NA	NA
chr1:3546664	5331	INS	186	0.8101	0.6903	1	MEGF6(7.997800000000001e-68,1.224)	NA	NA	NA	NA	NA	NA	NA	NA	No	NA	HGSVC,1KG-ONT	Yes	4.288	No	NA,NA	NA	NA
chr1:3546664	5332	INS	186	0.8235	0.6261	21	MEGF6(7.997800000000001e-68,1.224)	NA	NA	NA	NA	NA	NA	NA	NA	No	NA	HGSVC,1KG-ONT	Yes	4.288	Yes	NA,NA	NA	NA
chr1:3546816	5333	INS	83	0.8612	0.499	2	MEGF6(7.997800000000001e-68,1.224)	NA	NA	NA	NA	NA	NA	NA	NA	No	NA	HPRC,HGSVC,1KG-ONT	Yes	1.621	Yes	NA,NA	NA	NA
chr1:3546864	5334	INS	70	0.8403	0.5993	63	MEGF6(7.997800000000001e-68,1.224)	NA	NA	NA	NA	NA	NA	NA	NA	No	NA	HPRC,HGSVC,1KG-ONT	Yes	0.152	Yes	NA,NA	NA	NA
chr1:3546864	5335	DEL	70	0.7986	0.6996	4	MEGF6(7.997800000000001e-68,1.224)	NA	NA	NA	NA	NA	NA	NA	NA	No	ID=1-3546864-3546934-GGGTGGCAGTGGGCTGGGAAGGGGGCTGCCAGGCG;MOTIFS=GGGTGGCAGTGGGCTGGGAAGGGGGCTGCCAGGCG;STRUC=<TR4242>	HPRC,HGSVC	Yes	0.014	No	NA,NA	NA	NA
chr1:3546894	5336	INS	107	0.8776	0.4454	2	MEGF6(7.997800000000001e-68,1.224)	NA	NA	NA	NA	NA	NA	NA	NA	No	ID=1-3546864-3546934-GGGTGGCAGTGGGCTGGGAAGGGGGCTGCCAGGCG;MOTIFS=GGGTGGCAGTGGGCTGGGAAGGGGGCTGCCAGGCG;STRUC=<TR4242>	NA	Yes	1.89	No	NA,NA	NA	NA
chr1:3546894	5337	INS	68	0.8462	0.5629	1	MEGF6(7.997800000000001e-68,1.224)	NA	NA	NA	NA	NA	NA	NA	NA	No	ID=1-3546864-3546934-GGGTGGCAGTGGGCTGGGAAGGGGGCTGCCAGGCG;MOTIFS=GGGTGGCAGTGGGCTGGGAAGGGGGCTGCCAGGCG;STRUC=<TR4242>	HPRC,HGSVC,1KG-ONT	Yes	1.89	No	NA,NA	NA	NA
chr1:3565287	5338	DEL	65	0.8898	0.4031	43	MEGF6(7.997800000000001e-68,1.224)	NA	NA	NA	NA	NA	NA	NA	enhancer	No	NA	HPRC,HGSVC,1KG-ONT	Yes	1.603	Yes	NA,NA	NA	NA
chr1:3568346	5339	INS	96	0.8374	0.5896	1	MEGF6(7.997800000000001e-68,1.224)	NA	NA	NA	NA	NA	NA	NA	NA	No	NA	NA	No	1.71	No	NA,NA	NA	NA
chr1:3571709	5340	DEL	57	0.9216	0.2807	443	MEGF6(7.997800000000001e-68,1.224)	NA	NA	NA	NA	NA	NA	NA	NA	No	NA	HPRC,HGSVC,1KG-ONT	No	0.154	Yes	NA,NA	NA	NA
chr1:3571807	5341	INS	96	0.9072	0.3459	26	MEGF6(7.997800000000001e-68,1.224)	NA	NA	NA	NA	NA	NA	NA	NA	No	NA	HPRC,HGSVC,1KG-ONT	No	1.71	Yes	NA,NA	NA	NA
chr1:3572212	5344	DEL	135	0.803	0.6795	38	MEGF6(7.997800000000001e-68,1.224)	NA	NA	NA	NA	NA	NA	NA	NA	No	ID=1-3572154-3572192-GGTGTGCTGGGTCCTCCTG,1-3572437-3572497-TCCTGGGTGTGCTGGGTCCT;MOTIFS=GGTGTGCTGGGTCCTCCTG,TCCTGGGTGTGCTGGGTCCT;STRUC=<VC417>,ID=1-3572309-3572454-GGTGTGCTGGGTCCTCCTGGGTGTGCTGGGTTCTCTCA;MOTIFS=GGTGTGCTGGGTCCTCCTGGGTGTGCTGGGTTCTCTCA;STRUC=<TR4267>	HGSVC	Yes	0.312	Yes	NA,NA	NA	NA
chr1:3572289	5345	DEL	58	0.8747	0.5411	7	MEGF6(7.997800000000001e-68,1.224)	NA	NA	NA	NA	NA	NA	NA	NA	No	ID=1-3572154-3572192-GGTGTGCTGGGTCCTCCTG,1-3572437-3572497-TCCTGGGTGTGCTGGGTCCT;MOTIFS=GGTGTGCTGGGTCCTCCTG,TCCTGGGTGTGCTGGGTCCT;STRUC=<VC417>,ID=1-3572309-3572454-GGTGTGCTGGGTCCTCCTGGGTGTGCTGGGTTCTCTCA;MOTIFS=GGTGTGCTGGGTCCTCCTGGGTGTGCTGGGTTCTCTCA;STRUC=<TR4267>	HPRC,HGSVC,1KG-ONT	No	0.013	Yes	NA,NA	NA	NA
chr1:3572399	5346	DEL	58	0.8456	0.5403	2	MEGF6(7.997800000000001e-68,1.224)	NA	NA	NA	NA	NA	NA	NA	NA	No	ID=1-3572154-3572192-GGTGTGCTGGGTCCTCCTG,1-3572437-3572497-TCCTGGGTGTGCTGGGTCCT;MOTIFS=GGTGTGCTGGGTCCTCCTG,TCCTGGGTGTGCTGGGTCCT;STRUC=<VC417>,ID=1-3572309-3572454-GGTGTGCTGGGTCCTCCTGGGTGTGCTGGGTTCTCTCA;MOTIFS=GGTGTGCTGGGTCCTCCTGGGTGTGCTGGGTTCTCTCA;STRUC=<TR4267>	HPRC,HGSVC,1KG-ONT	No	0.481	No	NA,NA	NA	NA
chr1:3572457	5347	INS	1004	0.8641	0.5438	4	MEGF6(7.997800000000001e-68,1.224)	NA	NA	NA	NA	NA	NA	NA	NA	No	ID=1-3572154-3572192-GGTGTGCTGGGTCCTCCTG,1-3572437-3572497-TCCTGGGTGTGCTGGGTCCT;MOTIFS=GGTGTGCTGGGTCCTCCTG,TCCTGGGTGTGCTGGGTCCT;STRUC=<VC417>	NA	Yes	0.106	Yes	NA,NA	NA	NA
chr1:3576834	5348	INS	129	0.8746	0.5367	1	MEGF6(7.997800000000001e-68,1.224)	NA	NA	NA	NA	NA	NA	NA	NA	No	NA	NA	No	0.093	No	NA,NA	NA	NA
chr1:3576914	5349	DEL	71	0.8771	0.4659	65	MEGF6(7.997800000000001e-68,1.224)	NA	NA	NA	NA	NA	NA	NA	NA	No	NA	HPRC,HGSVC,1KG-ONT	No	0.021	Yes	NA,NA	NA	NA
chr1:3576985	5350	INS	58	0.9477	0.3108	1	MEGF6(7.997800000000001e-68,1.224)	NA	NA	NA	NA	NA	NA	NA	NA	No	NA	HPRC	No	1.684	No	NA,NA	NA	NA
chr1:3577015	5351	INS	72	0.8645	0.5287	1	MEGF6(7.997800000000001e-68,1.224)	NA	NA	NA	NA	NA	NA	NA	NA	No	ID=1-3576985-3577043-GCCCTGCACACTCCACCCCTGCACACCTG;MOTIFS=GCCCTGCACACTCCACCCCTGCACACCTG;STRUC=<TR4272>	HPRC	No	0.032	No	NA,NA	NA	NA
chr1:3578745	5352	INS	91	0.8474	0.5793	445	MEGF6(7.997800000000001e-68,1.224)	NA	NA	NA	NA	NA	NA	NA	NA	No	NA	HPRC,HGSVC,1KG-ONT	Yes	0.102	Yes	NA,NA	NA	NA
chr1:3578745	5353	INS	93	0.8926	0.3898	51	MEGF6(7.997800000000001e-68,1.224)	NA	NA	NA	NA	NA	NA	NA	NA	No	NA	HPRC,HGSVC,1KG-ONT	Yes	0.102	Yes	NA,NA	NA	NA
chr1:3578805	5355	INS	384	0.8629	0.5127	26	MEGF6(7.997800000000001e-68,1.224)	NA	NA	NA	NA	NA	NA	NA	NA	No	NA	HPRC,HGSVC,1KG-ONT	Yes	0.102	Yes	NA,NA	NA	NA
chr1:3578805	5356	INS	201	0.8253	0.6339	18	MEGF6(7.997800000000001e-68,1.224)	NA	NA	NA	NA	NA	NA	NA	NA	No	NA	HPRC,HGSVC,1KG-ONT	Yes	0.102	Yes	NA,NA	NA	NA
chr1:3578805	5357	INS	292	0.8766	0.4311	18	MEGF6(7.997800000000001e-68,1.224)	NA	NA	NA	NA	NA	NA	NA	NA	No	NA	HPRC,HGSVC,1KG-ONT	Yes	0.102	Yes	NA,NA	NA	NA
chr1:3578805	5354	INS	658	0.8197	0.6663	1	MEGF6(7.997800000000001e-68,1.224)	NA	NA	NA	NA	NA	NA	NA	NA	No	NA	NA	Yes	0.102	No	NA,NA	NA	NA
chr1:3578822	5358	INS	97	0.9587	0.1892	23	MEGF6(7.997800000000001e-68,1.224)	NA	NA	NA	NA	NA	NA	NA	NA	No	NA	HPRC,HGSVC,1KG-ONT	Yes	0.102	Yes	NA,NA	NA	NA
chr1:3578851	5360	INS	91	0.9771	0.1051	231	MEGF6(7.997800000000001e-68,1.224)	NA	NA	NA	NA	NA	NA	NA	NA	No	NA	HPRC,HGSVC,1KG-ONT	Yes	0.102	Yes	NA,NA	NA	NA
chr1:3578875	5362	INS	112	0.8294	0.6366	5	MEGF6(7.997800000000001e-68,1.224)	NA	NA	NA	NA	NA	NA	NA	NA	No	NA	HPRC,HGSVC,1KG-ONT	Yes	0.102	Yes	NA,NA	NA	NA
chr1:3578887	5363	INS	96	0.8063	0.6672	30	MEGF6(7.997800000000001e-68,1.224)	NA	NA	NA	NA	NA	NA	NA	NA	No	NA	HPRC,HGSVC,1KG-ONT	Yes	0.102	Yes	NA,NA	NA	NA
chr1:3578905	5364	INS	91	0.9167	0.3048	328	MEGF6(7.997800000000001e-68,1.224)	NA	NA	NA	NA	NA	NA	NA	NA	No	NA	HPRC,HGSVC,1KG-ONT	Yes	0.102	Yes	NA,NA	NA	NA
chr1:3578905	5365	INS	182	0.8669	0.4903	70	MEGF6(7.997800000000001e-68,1.224)	NA	NA	NA	NA	NA	NA	NA	NA	No	NA	HPRC,HGSVC,1KG-ONT	Yes	0.102	Yes	NA,NA	NA	NA
chr1:3578905	5366	INS	273	0.8771	0.4527	26	MEGF6(7.997800000000001e-68,1.224)	NA	NA	NA	NA	NA	NA	NA	NA	No	NA	HPRC,HGSVC,1KG-ONT	Yes	0.102	Yes	NA,NA	NA	NA
chr1:3578915	5367	INS	96	0.8071	0.6689	13	MEGF6(7.997800000000001e-68,1.224)	NA	NA	NA	NA	NA	NA	NA	NA	No	NA	HPRC,HGSVC,1KG-ONT	Yes	0.102	Yes	NA,NA	NA	NA
chr1:3583261	5368	INS	608	0.8092	0.6835	5	MEGF6(7.997800000000001e-68,1.224)	NA	NA	NA	NA	NA	NA	NA	NA	No	NA	HPRC	No	0.0	Yes	NA,NA	NA	NA
chr1:3583270	5372	DEL	90	0.8049	0.6834	9	MEGF6(7.997800000000001e-68,1.224)	NA	NA	NA	NA	NA	NA	NA	NA	No	ID=1-3583324-3583360-CAGCCACCAGACAACGCG,1-3583358-3583376-CGCAGCCACCAGACAACC,1-3583412-3583448-CACAGCCACCAGACAACG,1-3583412-3583466-CGCAGCCACCAGACAACG,1-3583430-3583681-CACAGCCACCAGACAACGCGCAGCCACCAGACAACGCGCAGCCACCAGACAACC,1-3583486-3583522-CAGCCACCAGACAACGCG,1-3583540-3583576-CAGCCACCAGACAACGCG,1-3583594-3583630-CAGCCACCAGACAACGCG,1-3583778-3583849-CGCAGCCACCAGACAACG,1-3583850-3583920-CGCAGCCACCAGACAACG,1-3583885-3583921-GCGCAGCCACCAGACAAT;MOTIFS=GCGCAGCCACCAGACAAT,CACAGCCACCAGACAACG,CAGCCACCAGACAACGCG,CGCAGCCACCAGACAACG,CGCAGCCACCAGACAACC,CACAGCCACCAGACAACGCGCAGCCACCAGACAACGCGCAGCCACCAGACAACC;STRUC=<VC420>	HPRC,HGSVC	No	0.358	No	NA,NA	NA	NA
chr1:3583270	5371	INS	252	0.8461	0.648	1	MEGF6(7.997800000000001e-68,1.224)	NA	NA	NA	NA	NA	NA	NA	NA	No	ID=1-3583324-3583360-CAGCCACCAGACAACGCG,1-3583358-3583376-CGCAGCCACCAGACAACC,1-3583412-3583448-CACAGCCACCAGACAACG,1-3583412-3583466-CGCAGCCACCAGACAACG,1-3583430-3583681-CACAGCCACCAGACAACGCGCAGCCACCAGACAACGCGCAGCCACCAGACAACC,1-3583486-3583522-CAGCCACCAGACAACGCG,1-3583540-3583576-CAGCCACCAGACAACGCG,1-3583594-3583630-CAGCCACCAGACAACGCG,1-3583778-3583849-CGCAGCCACCAGACAACG,1-3583850-3583920-CGCAGCCACCAGACAACG,1-3583885-3583921-GCGCAGCCACCAGACAAT;MOTIFS=GCGCAGCCACCAGACAAT,CACAGCCACCAGACAACG,CAGCCACCAGACAACGCG,CGCAGCCACCAGACAACG,CGCAGCCACCAGACAACC,CACAGCCACCAGACAACGCGCAGCCACCAGACAACGCGCAGCCACCAGACAACC;STRUC=<VC420>	HPRC,HGSVC,1KG-ONT	No	0.0	Yes	NA,NA	NA	NA
chr1:3583270	5369	INS	324	0.8345	0.6063	10	MEGF6(7.997800000000001e-68,1.224)	NA	NA	NA	NA	NA	NA	NA	NA	No	ID=1-3583324-3583360-CAGCCACCAGACAACGCG,1-3583358-3583376-CGCAGCCACCAGACAACC,1-3583412-3583448-CACAGCCACCAGACAACG,1-3583412-3583466-CGCAGCCACCAGACAACG,1-3583430-3583681-CACAGCCACCAGACAACGCGCAGCCACCAGACAACGCGCAGCCACCAGACAACC,1-3583486-3583522-CAGCCACCAGACAACGCG,1-3583540-3583576-CAGCCACCAGACAACGCG,1-3583594-3583630-CAGCCACCAGACAACGCG,1-3583778-3583849-CGCAGCCACCAGACAACG,1-3583850-3583920-CGCAGCCACCAGACAACG,1-3583885-3583921-GCGCAGCCACCAGACAAT;MOTIFS=GCGCAGCCACCAGACAAT,CACAGCCACCAGACAACG,CAGCCACCAGACAACGCG,CGCAGCCACCAGACAACG,CGCAGCCACCAGACAACC,CACAGCCACCAGACAACGCGCAGCCACCAGACAACGCGCAGCCACCAGACAACC;STRUC=<VC420>	HPRC,HGSVC,1KG-ONT	No	0.0	Yes	NA,NA	NA	NA
chr1:3583270	5370	INS	342	0.8526	0.5582	6	MEGF6(7.997800000000001e-68,1.224)	NA	NA	NA	NA	NA	NA	NA	NA	No	ID=1-3583324-3583360-CAGCCACCAGACAACGCG,1-3583358-3583376-CGCAGCCACCAGACAACC,1-3583412-3583448-CACAGCCACCAGACAACG,1-3583412-3583466-CGCAGCCACCAGACAACG,1-3583430-3583681-CACAGCCACCAGACAACGCGCAGCCACCAGACAACGCGCAGCCACCAGACAACC,1-3583486-3583522-CAGCCACCAGACAACGCG,1-3583540-3583576-CAGCCACCAGACAACGCG,1-3583594-3583630-CAGCCACCAGACAACGCG,1-3583778-3583849-CGCAGCCACCAGACAACG,1-3583850-3583920-CGCAGCCACCAGACAACG,1-3583885-3583921-GCGCAGCCACCAGACAAT;MOTIFS=GCGCAGCCACCAGACAAT,CACAGCCACCAGACAACG,CAGCCACCAGACAACGCG,CGCAGCCACCAGACAACG,CGCAGCCACCAGACAACC,CACAGCCACCAGACAACGCGCAGCCACCAGACAACGCGCAGCCACCAGACAACC;STRUC=<VC420>	HPRC,HGSVC,1KG-ONT	No	0.0	Yes	NA,NA	NA	NA
chr1:3583286	5373	DEL	144	0.845	0.568	2	MEGF6(7.997800000000001e-68,1.224)	NA	NA	NA	NA	NA	NA	NA	NA	No	ID=1-3583324-3583360-CAGCCACCAGACAACGCG,1-3583358-3583376-CGCAGCCACCAGACAACC,1-3583412-3583448-CACAGCCACCAGACAACG,1-3583412-3583466-CGCAGCCACCAGACAACG,1-3583430-3583681-CACAGCCACCAGACAACGCGCAGCCACCAGACAACGCGCAGCCACCAGACAACC,1-3583486-3583522-CAGCCACCAGACAACGCG,1-3583540-3583576-CAGCCACCAGACAACGCG,1-3583594-3583630-CAGCCACCAGACAACGCG,1-3583778-3583849-CGCAGCCACCAGACAACG,1-3583850-3583920-CGCAGCCACCAGACAACG,1-3583885-3583921-GCGCAGCCACCAGACAAT;MOTIFS=GCGCAGCCACCAGACAAT,CACAGCCACCAGACAACG,CAGCCACCAGACAACGCG,CGCAGCCACCAGACAACG,CGCAGCCACCAGACAACC,CACAGCCACCAGACAACGCGCAGCCACCAGACAACGCGCAGCCACCAGACAACC;STRUC=<VC420>	HPRC,HGSVC,1KG-ONT	No	0.089	No	NA,NA	NA	NA
chr1:3583304	5377	DEL	108	0.8988	0.3694	3	MEGF6(7.997800000000001e-68,1.224)	NA	NA	NA	NA	NA	NA	NA	NA	No	ID=1-3583324-3583360-CAGCCACCAGACAACGCG,1-3583358-3583376-CGCAGCCACCAGACAACC,1-3583412-3583448-CACAGCCACCAGACAACG,1-3583412-3583466-CGCAGCCACCAGACAACG,1-3583430-3583681-CACAGCCACCAGACAACGCGCAGCCACCAGACAACGCGCAGCCACCAGACAACC,1-3583486-3583522-CAGCCACCAGACAACGCG,1-3583540-3583576-CAGCCACCAGACAACGCG,1-3583594-3583630-CAGCCACCAGACAACGCG,1-3583778-3583849-CGCAGCCACCAGACAACG,1-3583850-3583920-CGCAGCCACCAGACAACG,1-3583885-3583921-GCGCAGCCACCAGACAAT;MOTIFS=GCGCAGCCACCAGACAAT,CACAGCCACCAGACAACG,CAGCCACCAGACAACGCG,CGCAGCCACCAGACAACG,CGCAGCCACCAGACAACC,CACAGCCACCAGACAACGCGCAGCCACCAGACAACGCGCAGCCACCAGACAACC;STRUC=<VC420>	HPRC,HGSVC,1KG-ONT	No	0.049	No	NA,NA	NA	NA
chr1:3583304	5376	INS	234	0.8375	0.5953	1	MEGF6(7.997800000000001e-68,1.224)	NA	NA	NA	NA	NA	NA	NA	NA	No	ID=1-3583324-3583360-CAGCCACCAGACAACGCG,1-3583358-3583376-CGCAGCCACCAGACAACC,1-3583412-3583448-CACAGCCACCAGACAACG,1-3583412-3583466-CGCAGCCACCAGACAACG,1-3583430-3583681-CACAGCCACCAGACAACGCGCAGCCACCAGACAACGCGCAGCCACCAGACAACC,1-3583486-3583522-CAGCCACCAGACAACGCG,1-3583540-3583576-CAGCCACCAGACAACGCG,1-3583594-3583630-CAGCCACCAGACAACGCG,1-3583778-3583849-CGCAGCCACCAGACAACG,1-3583850-3583920-CGCAGCCACCAGACAACG,1-3583885-3583921-GCGCAGCCACCAGACAAT;MOTIFS=GCGCAGCCACCAGACAAT,CACAGCCACCAGACAACG,CAGCCACCAGACAACGCG,CGCAGCCACCAGACAACG,CGCAGCCACCAGACAACC,CACAGCCACCAGACAACGCGCAGCCACCAGACAACGCGCAGCCACCAGACAACC;STRUC=<VC420>	HPRC,HGSVC,1KG-ONT	No	0.0	No	NA,NA	NA	NA
chr1:3583306	5378	DEL	126	0.831	0.6156	5	MEGF6(7.997800000000001e-68,1.224)	NA	NA	NA	NA	NA	NA	NA	NA	No	ID=1-3583324-3583360-CAGCCACCAGACAACGCG,1-3583358-3583376-CGCAGCCACCAGACAACC,1-3583412-3583448-CACAGCCACCAGACAACG,1-3583412-3583466-CGCAGCCACCAGACAACG,1-3583430-3583681-CACAGCCACCAGACAACGCGCAGCCACCAGACAACGCGCAGCCACCAGACAACC,1-3583486-3583522-CAGCCACCAGACAACGCG,1-3583540-3583576-CAGCCACCAGACAACGCG,1-3583594-3583630-CAGCCACCAGACAACGCG,1-3583778-3583849-CGCAGCCACCAGACAACG,1-3583850-3583920-CGCAGCCACCAGACAACG,1-3583885-3583921-GCGCAGCCACCAGACAAT;MOTIFS=GCGCAGCCACCAGACAAT,CACAGCCACCAGACAACG,CAGCCACCAGACAACGCG,CGCAGCCACCAGACAACG,CGCAGCCACCAGACAACC,CACAGCCACCAGACAACGCGCAGCCACCAGACAACGCGCAGCCACCAGACAACC;STRUC=<VC420>	HPRC,HGSVC,1KG-ONT	No	0.253	No	NA,NA	NA	NA
chr1:3583306	5379	DEL	180	0.8113	0.6863	360	MEGF6(7.997800000000001e-68,1.224)	NA	NA	NA	NA	NA	NA	NA	NA	No	ID=1-3583324-3583360-CAGCCACCAGACAACGCG,1-3583358-3583376-CGCAGCCACCAGACAACC,1-3583412-3583448-CACAGCCACCAGACAACG,1-3583412-3583466-CGCAGCCACCAGACAACG,1-3583430-3583681-CACAGCCACCAGACAACGCGCAGCCACCAGACAACGCGCAGCCACCAGACAACC,1-3583486-3583522-CAGCCACCAGACAACGCG,1-3583540-3583576-CAGCCACCAGACAACGCG,1-3583594-3583630-CAGCCACCAGACAACGCG,1-3583778-3583849-CGCAGCCACCAGACAACG,1-3583850-3583920-CGCAGCCACCAGACAACG,1-3583885-3583921-GCGCAGCCACCAGACAAT;MOTIFS=GCGCAGCCACCAGACAAT,CACAGCCACCAGACAACG,CAGCCACCAGACAACGCG,CGCAGCCACCAGACAACG,CGCAGCCACCAGACAACC,CACAGCCACCAGACAACGCGCAGCCACCAGACAACGCGCAGCCACCAGACAACC;STRUC=<VC420>	HPRC,HGSVC,1KG-ONT	No	0.282	Yes	NA,NA	NA	NA
chr1:3583308	5380	INS	684	0.8068	0.6838	14	MEGF6(7.997800000000001e-68,1.224)	NA	NA	NA	NA	NA	NA	NA	NA	No	ID=1-3583324-3583360-CAGCCACCAGACAACGCG,1-3583358-3583376-CGCAGCCACCAGACAACC,1-3583412-3583448-CACAGCCACCAGACAACG,1-3583412-3583466-CGCAGCCACCAGACAACG,1-3583430-3583681-CACAGCCACCAGACAACGCGCAGCCACCAGACAACGCGCAGCCACCAGACAACC,1-3583486-3583522-CAGCCACCAGACAACGCG,1-3583540-3583576-CAGCCACCAGACAACGCG,1-3583594-3583630-CAGCCACCAGACAACGCG,1-3583778-3583849-CGCAGCCACCAGACAACG,1-3583850-3583920-CGCAGCCACCAGACAACG,1-3583885-3583921-GCGCAGCCACCAGACAAT;MOTIFS=GCGCAGCCACCAGACAAT,CACAGCCACCAGACAACG,CAGCCACCAGACAACGCG,CGCAGCCACCAGACAACG,CGCAGCCACCAGACAACC,CACAGCCACCAGACAACGCGCAGCCACCAGACAACGCGCAGCCACCAGACAACC;STRUC=<VC420>	HPRC,HGSVC	No	0.0	Yes	NA,NA	NA	NA
chr1:3583321	5381	INS	431	0.8124	0.6713	21	MEGF6(7.997800000000001e-68,1.224)	NA	NA	NA	NA	NA	NA	NA	NA	No	ID=1-3583324-3583360-CAGCCACCAGACAACGCG,1-3583358-3583376-CGCAGCCACCAGACAACC,1-3583412-3583448-CACAGCCACCAGACAACG,1-3583412-3583466-CGCAGCCACCAGACAACG,1-3583430-3583681-CACAGCCACCAGACAACGCGCAGCCACCAGACAACGCGCAGCCACCAGACAACC,1-3583486-3583522-CAGCCACCAGACAACGCG,1-3583540-3583576-CAGCCACCAGACAACGCG,1-3583594-3583630-CAGCCACCAGACAACGCG,1-3583778-3583849-CGCAGCCACCAGACAACG,1-3583850-3583920-CGCAGCCACCAGACAACG,1-3583885-3583921-GCGCAGCCACCAGACAAT;MOTIFS=GCGCAGCCACCAGACAAT,CACAGCCACCAGACAACG,CAGCCACCAGACAACGCG,CGCAGCCACCAGACAACG,CGCAGCCACCAGACAACC,CACAGCCACCAGACAACGCGCAGCCACCAGACAACGCGCAGCCACCAGACAACC;STRUC=<VC420>	HPRC,HGSVC,1KG-ONT	No	0.0	Yes	NA,NA	NA	NA
chr1:3583324	5382	INS	846	0.8136	0.6793	77	MEGF6(7.997800000000001e-68,1.224)	NA	NA	NA	NA	NA	NA	NA	NA	No	ID=1-3583324-3583360-CAGCCACCAGACAACGCG,1-3583358-3583376-CGCAGCCACCAGACAACC,1-3583412-3583448-CACAGCCACCAGACAACG,1-3583412-3583466-CGCAGCCACCAGACAACG,1-3583430-3583681-CACAGCCACCAGACAACGCGCAGCCACCAGACAACGCGCAGCCACCAGACAACC,1-3583486-3583522-CAGCCACCAGACAACGCG,1-3583540-3583576-CAGCCACCAGACAACGCG,1-3583594-3583630-CAGCCACCAGACAACGCG,1-3583778-3583849-CGCAGCCACCAGACAACG,1-3583850-3583920-CGCAGCCACCAGACAACG,1-3583885-3583921-GCGCAGCCACCAGACAAT;MOTIFS=GCGCAGCCACCAGACAAT,CACAGCCACCAGACAACG,CAGCCACCAGACAACGCG,CGCAGCCACCAGACAACG,CGCAGCCACCAGACAACC,CACAGCCACCAGACAACGCGCAGCCACCAGACAACGCGCAGCCACCAGACAACC;STRUC=<VC420>	HPRC,HGSVC	No	0.0	Yes	NA,NA	NA	NA
chr1:3583342	5383	INS	90	0.7916	0.6983	1	MEGF6(7.997800000000001e-68,1.224)	NA	NA	NA	NA	NA	NA	NA	NA	No	ID=1-3583324-3583360-CAGCCACCAGACAACGCG,1-3583358-3583376-CGCAGCCACCAGACAACC,1-3583412-3583448-CACAGCCACCAGACAACG,1-3583412-3583466-CGCAGCCACCAGACAACG,1-3583430-3583681-CACAGCCACCAGACAACGCGCAGCCACCAGACAACGCGCAGCCACCAGACAACC,1-3583486-3583522-CAGCCACCAGACAACGCG,1-3583540-3583576-CAGCCACCAGACAACGCG,1-3583594-3583630-CAGCCACCAGACAACGCG,1-3583778-3583849-CGCAGCCACCAGACAACG,1-3583850-3583920-CGCAGCCACCAGACAACG,1-3583885-3583921-GCGCAGCCACCAGACAAT;MOTIFS=GCGCAGCCACCAGACAAT,CACAGCCACCAGACAACG,CAGCCACCAGACAACGCG,CGCAGCCACCAGACAACG,CGCAGCCACCAGACAACC,CACAGCCACCAGACAACGCGCAGCCACCAGACAACGCGCAGCCACCAGACAACC;STRUC=<VC420>	HPRC,HGSVC,1KG-ONT	No	0.0	Yes	NA,NA	NA	NA
chr1:3583342	5384	INS	126	0.931	0.2811	4	MEGF6(7.997800000000001e-68,1.224)	NA	NA	NA	NA	NA	NA	NA	NA	No	ID=1-3583324-3583360-CAGCCACCAGACAACGCG,1-3583358-3583376-CGCAGCCACCAGACAACC,1-3583412-3583448-CACAGCCACCAGACAACG,1-3583412-3583466-CGCAGCCACCAGACAACG,1-3583430-3583681-CACAGCCACCAGACAACGCGCAGCCACCAGACAACGCGCAGCCACCAGACAACC,1-3583486-3583522-CAGCCACCAGACAACGCG,1-3583540-3583576-CAGCCACCAGACAACGCG,1-3583594-3583630-CAGCCACCAGACAACGCG,1-3583778-3583849-CGCAGCCACCAGACAACG,1-3583850-3583920-CGCAGCCACCAGACAACG,1-3583885-3583921-GCGCAGCCACCAGACAAT;MOTIFS=GCGCAGCCACCAGACAAT,CACAGCCACCAGACAACG,CAGCCACCAGACAACGCG,CGCAGCCACCAGACAACG,CGCAGCCACCAGACAACC,CACAGCCACCAGACAACGCGCAGCCACCAGACAACGCGCAGCCACCAGACAACC;STRUC=<VC420>	HPRC,HGSVC	No	0.0	Yes	NA,NA	NA	NA
chr1:3583342	5385	INS	288	0.8873	0.3934	2	MEGF6(7.997800000000001e-68,1.224)	NA	NA	NA	NA	NA	NA	NA	NA	No	ID=1-3583324-3583360-CAGCCACCAGACAACGCG,1-3583358-3583376-CGCAGCCACCAGACAACC,1-3583412-3583448-CACAGCCACCAGACAACG,1-3583412-3583466-CGCAGCCACCAGACAACG,1-3583430-3583681-CACAGCCACCAGACAACGCGCAGCCACCAGACAACGCGCAGCCACCAGACAACC,1-3583486-3583522-CAGCCACCAGACAACGCG,1-3583540-3583576-CAGCCACCAGACAACGCG,1-3583594-3583630-CAGCCACCAGACAACGCG,1-3583778-3583849-CGCAGCCACCAGACAACG,1-3583850-3583920-CGCAGCCACCAGACAACG,1-3583885-3583921-GCGCAGCCACCAGACAAT;MOTIFS=GCGCAGCCACCAGACAAT,CACAGCCACCAGACAACG,CAGCCACCAGACAACGCG,CGCAGCCACCAGACAACG,CGCAGCCACCAGACAACC,CACAGCCACCAGACAACGCGCAGCCACCAGACAACGCGCAGCCACCAGACAACC;STRUC=<VC420>	HPRC,HGSVC,1KG-ONT	No	0.0	No	NA,NA	NA	NA
chr1:3583347	5386	INS	269	0.814	0.6486	1	MEGF6(7.997800000000001e-68,1.224)	NA	NA	NA	NA	NA	NA	NA	NA	No	ID=1-3583324-3583360-CAGCCACCAGACAACGCG,1-3583358-3583376-CGCAGCCACCAGACAACC,1-3583412-3583448-CACAGCCACCAGACAACG,1-3583412-3583466-CGCAGCCACCAGACAACG,1-3583430-3583681-CACAGCCACCAGACAACGCGCAGCCACCAGACAACGCGCAGCCACCAGACAACC,1-3583486-3583522-CAGCCACCAGACAACGCG,1-3583540-3583576-CAGCCACCAGACAACGCG,1-3583594-3583630-CAGCCACCAGACAACGCG,1-3583778-3583849-CGCAGCCACCAGACAACG,1-3583850-3583920-CGCAGCCACCAGACAACG,1-3583885-3583921-GCGCAGCCACCAGACAAT;MOTIFS=GCGCAGCCACCAGACAAT,CACAGCCACCAGACAACG,CAGCCACCAGACAACGCG,CGCAGCCACCAGACAACG,CGCAGCCACCAGACAACC,CACAGCCACCAGACAACGCGCAGCCACCAGACAACGCGCAGCCACCAGACAACC;STRUC=<VC420>	HPRC,HGSVC,1KG-ONT	No	0.0	No	NA,NA	NA	NA
chr1:3583374	5388	DEL	56	0.8003	0.6867	1	MEGF6(7.997800000000001e-68,1.224)	NA	NA	NA	NA	NA	NA	NA	NA	No	ID=1-3583324-3583360-CAGCCACCAGACAACGCG,1-3583358-3583376-CGCAGCCACCAGACAACC,1-3583412-3583448-CACAGCCACCAGACAACG,1-3583412-3583466-CGCAGCCACCAGACAACG,1-3583430-3583681-CACAGCCACCAGACAACGCGCAGCCACCAGACAACGCGCAGCCACCAGACAACC,1-3583486-3583522-CAGCCACCAGACAACGCG,1-3583540-3583576-CAGCCACCAGACAACGCG,1-3583594-3583630-CAGCCACCAGACAACGCG,1-3583778-3583849-CGCAGCCACCAGACAACG,1-3583850-3583920-CGCAGCCACCAGACAACG,1-3583885-3583921-GCGCAGCCACCAGACAAT;MOTIFS=GCGCAGCCACCAGACAAT,CACAGCCACCAGACAACG,CAGCCACCAGACAACGCG,CGCAGCCACCAGACAACG,CGCAGCCACCAGACAACC,CACAGCCACCAGACAACGCGCAGCCACCAGACAACGCGCAGCCACCAGACAACC;STRUC=<VC420>	HPRC,HGSVC,1KG-ONT	No	0.055	No	NA,NA	NA	NA
chr1:3583431	5390	DEL	162	0.8914	0.3595	157	MEGF6(7.997800000000001e-68,1.224)	NA	NA	NA	NA	NA	NA	NA	NA	No	ID=1-3583324-3583360-CAGCCACCAGACAACGCG,1-3583358-3583376-CGCAGCCACCAGACAACC,1-3583412-3583448-CACAGCCACCAGACAACG,1-3583412-3583466-CGCAGCCACCAGACAACG,1-3583430-3583681-CACAGCCACCAGACAACGCGCAGCCACCAGACAACGCGCAGCCACCAGACAACC,1-3583486-3583522-CAGCCACCAGACAACGCG,1-3583540-3583576-CAGCCACCAGACAACGCG,1-3583594-3583630-CAGCCACCAGACAACGCG,1-3583778-3583849-CGCAGCCACCAGACAACG,1-3583850-3583920-CGCAGCCACCAGACAACG,1-3583885-3583921-GCGCAGCCACCAGACAAT;MOTIFS=GCGCAGCCACCAGACAAT,CACAGCCACCAGACAACG,CAGCCACCAGACAACGCG,CGCAGCCACCAGACAACG,CGCAGCCACCAGACAACC,CACAGCCACCAGACAACGCGCAGCCACCAGACAACGCGCAGCCACCAGACAACC;STRUC=<VC420>	HPRC,HGSVC,1KG-ONT	No	0.019	Yes	NA,NA	NA	NA
chr1:3583446	5391	INS	487	0.8734	0.4788	18	MEGF6(7.997800000000001e-68,1.224)	NA	NA	NA	NA	NA	NA	NA	NA	No	ID=1-3583324-3583360-CAGCCACCAGACAACGCG,1-3583358-3583376-CGCAGCCACCAGACAACC,1-3583412-3583448-CACAGCCACCAGACAACG,1-3583412-3583466-CGCAGCCACCAGACAACG,1-3583430-3583681-CACAGCCACCAGACAACGCGCAGCCACCAGACAACGCGCAGCCACCAGACAACC,1-3583486-3583522-CAGCCACCAGACAACGCG,1-3583540-3583576-CAGCCACCAGACAACGCG,1-3583594-3583630-CAGCCACCAGACAACGCG,1-3583778-3583849-CGCAGCCACCAGACAACG,1-3583850-3583920-CGCAGCCACCAGACAACG,1-3583885-3583921-GCGCAGCCACCAGACAAT;MOTIFS=GCGCAGCCACCAGACAAT,CACAGCCACCAGACAACG,CAGCCACCAGACAACGCG,CGCAGCCACCAGACAACG,CGCAGCCACCAGACAACC,CACAGCCACCAGACAACGCGCAGCCACCAGACAACGCGCAGCCACCAGACAACC;STRUC=<VC420>	HPRC,HGSVC,1KG-ONT	No	0.0	Yes	NA,NA	NA	NA
chr1:3583450	5392	INS	648	0.9138	0.4346	19	MEGF6(7.997800000000001e-68,1.224)	NA	NA	NA	NA	NA	NA	NA	NA	No	ID=1-3583324-3583360-CAGCCACCAGACAACGCG,1-3583358-3583376-CGCAGCCACCAGACAACC,1-3583412-3583448-CACAGCCACCAGACAACG,1-3583412-3583466-CGCAGCCACCAGACAACG,1-3583430-3583681-CACAGCCACCAGACAACGCGCAGCCACCAGACAACGCGCAGCCACCAGACAACC,1-3583486-3583522-CAGCCACCAGACAACGCG,1-3583540-3583576-CAGCCACCAGACAACGCG,1-3583594-3583630-CAGCCACCAGACAACGCG,1-3583778-3583849-CGCAGCCACCAGACAACG,1-3583850-3583920-CGCAGCCACCAGACAACG,1-3583885-3583921-GCGCAGCCACCAGACAAT;MOTIFS=GCGCAGCCACCAGACAAT,CACAGCCACCAGACAACG,CAGCCACCAGACAACGCG,CGCAGCCACCAGACAACG,CGCAGCCACCAGACAACC,CACAGCCACCAGACAACGCGCAGCCACCAGACAACGCGCAGCCACCAGACAACC;STRUC=<VC420>	HPRC,HGSVC	No	0.0	Yes	NA,NA	NA	NA
chr1:3583451	5393	INS	989	0.8151	0.6795	18	MEGF6(7.997800000000001e-68,1.224)	NA	NA	NA	NA	NA	NA	NA	NA	No	ID=1-3583324-3583360-CAGCCACCAGACAACGCG,1-3583358-3583376-CGCAGCCACCAGACAACC,1-3583412-3583448-CACAGCCACCAGACAACG,1-3583412-3583466-CGCAGCCACCAGACAACG,1-3583430-3583681-CACAGCCACCAGACAACGCGCAGCCACCAGACAACGCGCAGCCACCAGACAACC,1-3583486-3583522-CAGCCACCAGACAACGCG,1-3583540-3583576-CAGCCACCAGACAACGCG,1-3583594-3583630-CAGCCACCAGACAACGCG,1-3583778-3583849-CGCAGCCACCAGACAACG,1-3583850-3583920-CGCAGCCACCAGACAACG,1-3583885-3583921-GCGCAGCCACCAGACAAT;MOTIFS=GCGCAGCCACCAGACAAT,CACAGCCACCAGACAACG,CAGCCACCAGACAACGCG,CGCAGCCACCAGACAACG,CGCAGCCACCAGACAACC,CACAGCCACCAGACAACGCGCAGCCACCAGACAACGCGCAGCCACCAGACAACC;STRUC=<VC420>	HPRC,HGSVC,1KG-ONT	No	0.0	Yes	NA,NA	NA	NA
chr1:3583465	5394	INS	378	0.8103	0.6786	13	MEGF6(7.997800000000001e-68,1.224)	NA	NA	NA	NA	NA	NA	NA	NA	No	ID=1-3583324-3583360-CAGCCACCAGACAACGCG,1-3583358-3583376-CGCAGCCACCAGACAACC,1-3583412-3583448-CACAGCCACCAGACAACG,1-3583412-3583466-CGCAGCCACCAGACAACG,1-3583430-3583681-CACAGCCACCAGACAACGCGCAGCCACCAGACAACGCGCAGCCACCAGACAACC,1-3583486-3583522-CAGCCACCAGACAACGCG,1-3583540-3583576-CAGCCACCAGACAACGCG,1-3583594-3583630-CAGCCACCAGACAACGCG,1-3583778-3583849-CGCAGCCACCAGACAACG,1-3583850-3583920-CGCAGCCACCAGACAACG,1-3583885-3583921-GCGCAGCCACCAGACAAT;MOTIFS=GCGCAGCCACCAGACAAT,CACAGCCACCAGACAACG,CAGCCACCAGACAACGCG,CGCAGCCACCAGACAACG,CGCAGCCACCAGACAACC,CACAGCCACCAGACAACGCGCAGCCACCAGACAACGCGCAGCCACCAGACAACC;STRUC=<VC420>	HPRC,HGSVC,1KG-ONT	No	0.0	No	NA,NA	NA	NA
chr1:3583466	5395	INS	216	0.9616	0.3413	9	MEGF6(7.997800000000001e-68,1.224)	NA	NA	NA	NA	NA	NA	NA	NA	No	ID=1-3583324-3583360-CAGCCACCAGACAACGCG,1-3583358-3583376-CGCAGCCACCAGACAACC,1-3583412-3583448-CACAGCCACCAGACAACG,1-3583412-3583466-CGCAGCCACCAGACAACG,1-3583430-3583681-CACAGCCACCAGACAACGCGCAGCCACCAGACAACGCGCAGCCACCAGACAACC,1-3583486-3583522-CAGCCACCAGACAACGCG,1-3583540-3583576-CAGCCACCAGACAACGCG,1-3583594-3583630-CAGCCACCAGACAACGCG,1-3583778-3583849-CGCAGCCACCAGACAACG,1-3583850-3583920-CGCAGCCACCAGACAACG,1-3583885-3583921-GCGCAGCCACCAGACAAT;MOTIFS=GCGCAGCCACCAGACAAT,CACAGCCACCAGACAACG,CAGCCACCAGACAACGCG,CGCAGCCACCAGACAACG,CGCAGCCACCAGACAACC,CACAGCCACCAGACAACGCGCAGCCACCAGACAACGCGCAGCCACCAGACAACC;STRUC=<VC420>	HPRC,HGSVC,1KG-ONT	No	0.0	No	NA,NA	NA	NA
chr1:3583486	5397	INS	72	0.8007	0.6907	1	MEGF6(7.997800000000001e-68,1.224)	NA	NA	NA	NA	NA	NA	NA	NA	No	ID=1-3583324-3583360-CAGCCACCAGACAACGCG,1-3583358-3583376-CGCAGCCACCAGACAACC,1-3583412-3583448-CACAGCCACCAGACAACG,1-3583412-3583466-CGCAGCCACCAGACAACG,1-3583430-3583681-CACAGCCACCAGACAACGCGCAGCCACCAGACAACGCGCAGCCACCAGACAACC,1-3583486-3583522-CAGCCACCAGACAACGCG,1-3583540-3583576-CAGCCACCAGACAACGCG,1-3583594-3583630-CAGCCACCAGACAACGCG,1-3583778-3583849-CGCAGCCACCAGACAACG,1-3583850-3583920-CGCAGCCACCAGACAACG,1-3583885-3583921-GCGCAGCCACCAGACAAT;MOTIFS=GCGCAGCCACCAGACAAT,CACAGCCACCAGACAACG,CAGCCACCAGACAACGCG,CGCAGCCACCAGACAACG,CGCAGCCACCAGACAACC,CACAGCCACCAGACAACGCGCAGCCACCAGACAACGCGCAGCCACCAGACAACC;STRUC=<VC420>	HPRC,HGSVC,1KG-ONT	No	0.0	Yes	NA,NA	NA	NA
chr1:3583504	5398	INS	576	0.8043	0.696	10	MEGF6(7.997800000000001e-68,1.224)	NA	NA	NA	NA	NA	NA	NA	NA	No	ID=1-3583324-3583360-CAGCCACCAGACAACGCG,1-3583358-3583376-CGCAGCCACCAGACAACC,1-3583412-3583448-CACAGCCACCAGACAACG,1-3583412-3583466-CGCAGCCACCAGACAACG,1-3583430-3583681-CACAGCCACCAGACAACGCGCAGCCACCAGACAACGCGCAGCCACCAGACAACC,1-3583486-3583522-CAGCCACCAGACAACGCG,1-3583540-3583576-CAGCCACCAGACAACGCG,1-3583594-3583630-CAGCCACCAGACAACGCG,1-3583778-3583849-CGCAGCCACCAGACAACG,1-3583850-3583920-CGCAGCCACCAGACAACG,1-3583885-3583921-GCGCAGCCACCAGACAAT;MOTIFS=GCGCAGCCACCAGACAAT,CACAGCCACCAGACAACG,CAGCCACCAGACAACGCG,CGCAGCCACCAGACAACG,CGCAGCCACCAGACAACC,CACAGCCACCAGACAACGCGCAGCCACCAGACAACGCGCAGCCACCAGACAACC;STRUC=<VC420>	HPRC,HGSVC,1KG-ONT	No	0.0	Yes	NA,NA	NA	NA
chr1:3583555	5399	DEL	204	0.9479	0.4161	72	MEGF6(7.997800000000001e-68,1.224)	NA	NA	NA	NA	NA	NA	NA	NA	No	ID=1-3583324-3583360-CAGCCACCAGACAACGCG,1-3583358-3583376-CGCAGCCACCAGACAACC,1-3583412-3583448-CACAGCCACCAGACAACG,1-3583412-3583466-CGCAGCCACCAGACAACG,1-3583430-3583681-CACAGCCACCAGACAACGCGCAGCCACCAGACAACGCGCAGCCACCAGACAACC,1-3583486-3583522-CAGCCACCAGACAACGCG,1-3583540-3583576-CAGCCACCAGACAACGCG,1-3583594-3583630-CAGCCACCAGACAACGCG,1-3583778-3583849-CGCAGCCACCAGACAACG,1-3583850-3583920-CGCAGCCACCAGACAACG,1-3583885-3583921-GCGCAGCCACCAGACAAT;MOTIFS=GCGCAGCCACCAGACAAT,CACAGCCACCAGACAACG,CAGCCACCAGACAACGCG,CGCAGCCACCAGACAACG,CGCAGCCACCAGACAACC,CACAGCCACCAGACAACGCGCAGCCACCAGACAACGCGCAGCCACCAGACAACC;STRUC=<VC420>	HPRC,HGSVC	No	0.027	Yes	NA,NA	NA	NA
chr1:3583576	5400	INS	54	0.8364	0.6023	1	MEGF6(7.997800000000001e-68,1.224)	NA	NA	NA	NA	NA	NA	NA	NA	No	ID=1-3583324-3583360-CAGCCACCAGACAACGCG,1-3583358-3583376-CGCAGCCACCAGACAACC,1-3583412-3583448-CACAGCCACCAGACAACG,1-3583412-3583466-CGCAGCCACCAGACAACG,1-3583430-3583681-CACAGCCACCAGACAACGCGCAGCCACCAGACAACGCGCAGCCACCAGACAACC,1-3583486-3583522-CAGCCACCAGACAACGCG,1-3583540-3583576-CAGCCACCAGACAACGCG,1-3583594-3583630-CAGCCACCAGACAACGCG,1-3583778-3583849-CGCAGCCACCAGACAACG,1-3583850-3583920-CGCAGCCACCAGACAACG,1-3583885-3583921-GCGCAGCCACCAGACAAT;MOTIFS=GCGCAGCCACCAGACAAT,CACAGCCACCAGACAACG,CAGCCACCAGACAACGCG,CGCAGCCACCAGACAACG,CGCAGCCACCAGACAACC,CACAGCCACCAGACAACGCGCAGCCACCAGACAACGCGCAGCCACCAGACAACC;STRUC=<VC420>	HPRC,HGSVC,1KG-ONT	No	0.0	Yes	NA,NA	NA	NA
chr1:3583594	5401	INS	738	0.9072	0.6252	51	MEGF6(7.997800000000001e-68,1.224)	NA	NA	NA	NA	NA	NA	NA	NA	No	ID=1-3583324-3583360-CAGCCACCAGACAACGCG,1-3583358-3583376-CGCAGCCACCAGACAACC,1-3583412-3583448-CACAGCCACCAGACAACG,1-3583412-3583466-CGCAGCCACCAGACAACG,1-3583430-3583681-CACAGCCACCAGACAACGCGCAGCCACCAGACAACGCGCAGCCACCAGACAACC,1-3583486-3583522-CAGCCACCAGACAACGCG,1-3583540-3583576-CAGCCACCAGACAACGCG,1-3583594-3583630-CAGCCACCAGACAACGCG,1-3583778-3583849-CGCAGCCACCAGACAACG,1-3583850-3583920-CGCAGCCACCAGACAACG,1-3583885-3583921-GCGCAGCCACCAGACAAT;MOTIFS=GCGCAGCCACCAGACAAT,CACAGCCACCAGACAACG,CAGCCACCAGACAACGCG,CGCAGCCACCAGACAACG,CGCAGCCACCAGACAACC,CACAGCCACCAGACAACGCGCAGCCACCAGACAACGCGCAGCCACCAGACAACC;STRUC=<VC420>	HPRC,HGSVC	No	0.0	Yes	NA,NA	NA	NA
chr1:3583614	5402	DEL	149	0.8019	0.699	19	MEGF6(7.997800000000001e-68,1.224)	NA	NA	NA	NA	NA	NA	NA	NA	No	ID=1-3583324-3583360-CAGCCACCAGACAACGCG,1-3583358-3583376-CGCAGCCACCAGACAACC,1-3583412-3583448-CACAGCCACCAGACAACG,1-3583412-3583466-CGCAGCCACCAGACAACG,1-3583430-3583681-CACAGCCACCAGACAACGCGCAGCCACCAGACAACGCGCAGCCACCAGACAACC,1-3583486-3583522-CAGCCACCAGACAACGCG,1-3583540-3583576-CAGCCACCAGACAACGCG,1-3583594-3583630-CAGCCACCAGACAACGCG,1-3583778-3583849-CGCAGCCACCAGACAACG,1-3583850-3583920-CGCAGCCACCAGACAACG,1-3583885-3583921-GCGCAGCCACCAGACAAT;MOTIFS=GCGCAGCCACCAGACAAT,CACAGCCACCAGACAACG,CAGCCACCAGACAACGCG,CGCAGCCACCAGACAACG,CGCAGCCACCAGACAACC,CACAGCCACCAGACAACGCGCAGCCACCAGACAACGCGCAGCCACCAGACAACC;STRUC=<VC420>	HPRC,HGSVC,1KG-ONT	No	0.07	No	NA,NA	NA	NA
chr1:3583615	5403	INS	148	0.8412	0.5805	4	MEGF6(7.997800000000001e-68,1.224)	NA	NA	NA	NA	NA	NA	NA	NA	No	ID=1-3583324-3583360-CAGCCACCAGACAACGCG,1-3583358-3583376-CGCAGCCACCAGACAACC,1-3583412-3583448-CACAGCCACCAGACAACG,1-3583412-3583466-CGCAGCCACCAGACAACG,1-3583430-3583681-CACAGCCACCAGACAACGCGCAGCCACCAGACAACGCGCAGCCACCAGACAACC,1-3583486-3583522-CAGCCACCAGACAACGCG,1-3583540-3583576-CAGCCACCAGACAACGCG,1-3583594-3583630-CAGCCACCAGACAACGCG,1-3583778-3583849-CGCAGCCACCAGACAACG,1-3583850-3583920-CGCAGCCACCAGACAACG,1-3583885-3583921-GCGCAGCCACCAGACAAT;MOTIFS=GCGCAGCCACCAGACAAT,CACAGCCACCAGACAACG,CAGCCACCAGACAACGCG,CGCAGCCACCAGACAACG,CGCAGCCACCAGACAACC,CACAGCCACCAGACAACGCGCAGCCACCAGACAACGCGCAGCCACCAGACAACC;STRUC=<VC420>	HPRC,HGSVC	No	0.0	Yes	NA,NA	NA	NA
chr1:3583645	5404	INS	1206	0.8146	0.6921	183	MEGF6(7.997800000000001e-68,1.224)	NA	NA	NA	NA	NA	NA	NA	NA	No	ID=1-3583324-3583360-CAGCCACCAGACAACGCG,1-3583358-3583376-CGCAGCCACCAGACAACC,1-3583412-3583448-CACAGCCACCAGACAACG,1-3583412-3583466-CGCAGCCACCAGACAACG,1-3583430-3583681-CACAGCCACCAGACAACGCGCAGCCACCAGACAACGCGCAGCCACCAGACAACC,1-3583486-3583522-CAGCCACCAGACAACGCG,1-3583540-3583576-CAGCCACCAGACAACGCG,1-3583594-3583630-CAGCCACCAGACAACGCG,1-3583778-3583849-CGCAGCCACCAGACAACG,1-3583850-3583920-CGCAGCCACCAGACAACG,1-3583885-3583921-GCGCAGCCACCAGACAAT;MOTIFS=GCGCAGCCACCAGACAAT,CACAGCCACCAGACAACG,CAGCCACCAGACAACGCG,CGCAGCCACCAGACAACG,CGCAGCCACCAGACAACC,CACAGCCACCAGACAACGCGCAGCCACCAGACAACGCGCAGCCACCAGACAACC;STRUC=<VC420>	HPRC,HGSVC,1KG-ONT	No	0.0	Yes	NA,NA	NA	NA
chr1:3583647	5406	DEL	114	0.8137	0.6449	14	MEGF6(7.997800000000001e-68,1.224)	NA	NA	NA	NA	NA	NA	NA	NA	No	ID=1-3583324-3583360-CAGCCACCAGACAACGCG,1-3583358-3583376-CGCAGCCACCAGACAACC,1-3583412-3583448-CACAGCCACCAGACAACG,1-3583412-3583466-CGCAGCCACCAGACAACG,1-3583430-3583681-CACAGCCACCAGACAACGCGCAGCCACCAGACAACGCGCAGCCACCAGACAACC,1-3583486-3583522-CAGCCACCAGACAACGCG,1-3583540-3583576-CAGCCACCAGACAACGCG,1-3583594-3583630-CAGCCACCAGACAACGCG,1-3583778-3583849-CGCAGCCACCAGACAACG,1-3583850-3583920-CGCAGCCACCAGACAACG,1-3583885-3583921-GCGCAGCCACCAGACAAT;MOTIFS=GCGCAGCCACCAGACAAT,CACAGCCACCAGACAACG,CAGCCACCAGACAACGCG,CGCAGCCACCAGACAACG,CGCAGCCACCAGACAACC,CACAGCCACCAGACAACGCGCAGCCACCAGACAACGCGCAGCCACCAGACAACC;STRUC=<VC420>	HPRC,HGSVC,1KG-ONT	No	0.075	Yes	NA,NA	NA	NA
chr1:3583648	5407	INS	936	0.8328	0.6124	76	MEGF6(7.997800000000001e-68,1.224)	NA	NA	NA	NA	NA	NA	NA	NA	No	ID=1-3583324-3583360-CAGCCACCAGACAACGCG,1-3583358-3583376-CGCAGCCACCAGACAACC,1-3583412-3583448-CACAGCCACCAGACAACG,1-3583412-3583466-CGCAGCCACCAGACAACG,1-3583430-3583681-CACAGCCACCAGACAACGCGCAGCCACCAGACAACGCGCAGCCACCAGACAACC,1-3583486-3583522-CAGCCACCAGACAACGCG,1-3583540-3583576-CAGCCACCAGACAACGCG,1-3583594-3583630-CAGCCACCAGACAACGCG,1-3583778-3583849-CGCAGCCACCAGACAACG,1-3583850-3583920-CGCAGCCACCAGACAACG,1-3583885-3583921-GCGCAGCCACCAGACAAT;MOTIFS=GCGCAGCCACCAGACAAT,CACAGCCACCAGACAACG,CAGCCACCAGACAACGCG,CGCAGCCACCAGACAACG,CGCAGCCACCAGACAACC,CACAGCCACCAGACAACGCGCAGCCACCAGACAACGCGCAGCCACCAGACAACC;STRUC=<VC420>	HPRC,HGSVC,1KG-ONT	No	0.0	Yes	NA,NA	NA	NA
chr1:3583648	5408	DEL	132	0.8282	0.6662	3	MEGF6(7.997800000000001e-68,1.224)	NA	NA	NA	NA	NA	NA	NA	NA	No	ID=1-3583324-3583360-CAGCCACCAGACAACGCG,1-3583358-3583376-CGCAGCCACCAGACAACC,1-3583412-3583448-CACAGCCACCAGACAACG,1-3583412-3583466-CGCAGCCACCAGACAACG,1-3583430-3583681-CACAGCCACCAGACAACGCGCAGCCACCAGACAACGCGCAGCCACCAGACAACC,1-3583486-3583522-CAGCCACCAGACAACGCG,1-3583540-3583576-CAGCCACCAGACAACGCG,1-3583594-3583630-CAGCCACCAGACAACGCG,1-3583778-3583849-CGCAGCCACCAGACAACG,1-3583850-3583920-CGCAGCCACCAGACAACG,1-3583885-3583921-GCGCAGCCACCAGACAAT;MOTIFS=GCGCAGCCACCAGACAAT,CACAGCCACCAGACAACG,CAGCCACCAGACAACGCG,CGCAGCCACCAGACAACG,CGCAGCCACCAGACAACC,CACAGCCACCAGACAACGCGCAGCCACCAGACAACGCGCAGCCACCAGACAACC;STRUC=<VC420>	HPRC,HGSVC,1KG-ONT	No	0.067	Yes	NA,NA	NA	NA
chr1:3583663	5409	DEL	96	0.8517	0.5834	96	MEGF6(7.997800000000001e-68,1.224)	NA	NA	NA	NA	NA	NA	NA	NA	No	ID=1-3583324-3583360-CAGCCACCAGACAACGCG,1-3583358-3583376-CGCAGCCACCAGACAACC,1-3583412-3583448-CACAGCCACCAGACAACG,1-3583412-3583466-CGCAGCCACCAGACAACG,1-3583430-3583681-CACAGCCACCAGACAACGCGCAGCCACCAGACAACGCGCAGCCACCAGACAACC,1-3583486-3583522-CAGCCACCAGACAACGCG,1-3583540-3583576-CAGCCACCAGACAACGCG,1-3583594-3583630-CAGCCACCAGACAACGCG,1-3583778-3583849-CGCAGCCACCAGACAACG,1-3583850-3583920-CGCAGCCACCAGACAACG,1-3583885-3583921-GCGCAGCCACCAGACAAT;MOTIFS=GCGCAGCCACCAGACAAT,CACAGCCACCAGACAACG,CAGCCACCAGACAACGCG,CGCAGCCACCAGACAACG,CGCAGCCACCAGACAACC,CACAGCCACCAGACAACGCGCAGCCACCAGACAACGCGCAGCCACCAGACAACC;STRUC=<VC420>	HPRC,HGSVC,1KG-ONT	No	0.013	Yes	NA,NA	NA	NA
chr1:3583666	5410	INS	306	0.8512	0.5455	8	MEGF6(7.997800000000001e-68,1.224)	NA	NA	NA	NA	NA	NA	NA	NA	No	ID=1-3583324-3583360-CAGCCACCAGACAACGCG,1-3583358-3583376-CGCAGCCACCAGACAACC,1-3583412-3583448-CACAGCCACCAGACAACG,1-3583412-3583466-CGCAGCCACCAGACAACG,1-3583430-3583681-CACAGCCACCAGACAACGCGCAGCCACCAGACAACGCGCAGCCACCAGACAACC,1-3583486-3583522-CAGCCACCAGACAACGCG,1-3583540-3583576-CAGCCACCAGACAACGCG,1-3583594-3583630-CAGCCACCAGACAACGCG,1-3583778-3583849-CGCAGCCACCAGACAACG,1-3583850-3583920-CGCAGCCACCAGACAACG,1-3583885-3583921-GCGCAGCCACCAGACAAT;MOTIFS=GCGCAGCCACCAGACAAT,CACAGCCACCAGACAACG,CAGCCACCAGACAACGCG,CGCAGCCACCAGACAACG,CGCAGCCACCAGACAACC,CACAGCCACCAGACAACGCGCAGCCACCAGACAACGCGCAGCCACCAGACAACC;STRUC=<VC420>	HPRC,HGSVC,1KG-ONT	No	0.0	No	NA,NA	NA	NA
chr1:3583688	5411	DEL	72	0.8803	0.4385	1	MEGF6(7.997800000000001e-68,1.224)	NA	NA	NA	NA	NA	NA	NA	NA	No	ID=1-3583324-3583360-CAGCCACCAGACAACGCG,1-3583358-3583376-CGCAGCCACCAGACAACC,1-3583412-3583448-CACAGCCACCAGACAACG,1-3583412-3583466-CGCAGCCACCAGACAACG,1-3583430-3583681-CACAGCCACCAGACAACGCGCAGCCACCAGACAACGCGCAGCCACCAGACAACC,1-3583486-3583522-CAGCCACCAGACAACGCG,1-3583540-3583576-CAGCCACCAGACAACGCG,1-3583594-3583630-CAGCCACCAGACAACGCG,1-3583778-3583849-CGCAGCCACCAGACAACG,1-3583850-3583920-CGCAGCCACCAGACAACG,1-3583885-3583921-GCGCAGCCACCAGACAAT;MOTIFS=GCGCAGCCACCAGACAAT,CACAGCCACCAGACAACG,CAGCCACCAGACAACGCG,CGCAGCCACCAGACAACG,CGCAGCCACCAGACAACC,CACAGCCACCAGACAACGCGCAGCCACCAGACAACGCGCAGCCACCAGACAACC;STRUC=<VC420>	HPRC,HGSVC,1KG-ONT	No	0.03	No	NA,NA	NA	NA
chr1:3583718	5412	DEL	60	0.812	0.6417	1	MEGF6(7.997800000000001e-68,1.224)	NA	NA	NA	NA	NA	NA	NA	NA	No	ID=1-3583324-3583360-CAGCCACCAGACAACGCG,1-3583358-3583376-CGCAGCCACCAGACAACC,1-3583412-3583448-CACAGCCACCAGACAACG,1-3583412-3583466-CGCAGCCACCAGACAACG,1-3583430-3583681-CACAGCCACCAGACAACGCGCAGCCACCAGACAACGCGCAGCCACCAGACAACC,1-3583486-3583522-CAGCCACCAGACAACGCG,1-3583540-3583576-CAGCCACCAGACAACGCG,1-3583594-3583630-CAGCCACCAGACAACGCG,1-3583778-3583849-CGCAGCCACCAGACAACG,1-3583850-3583920-CGCAGCCACCAGACAACG,1-3583885-3583921-GCGCAGCCACCAGACAAT;MOTIFS=GCGCAGCCACCAGACAAT,CACAGCCACCAGACAACG,CAGCCACCAGACAACGCG,CGCAGCCACCAGACAACG,CGCAGCCACCAGACAACC,CACAGCCACCAGACAACGCGCAGCCACCAGACAACGCGCAGCCACCAGACAACC;STRUC=<VC420>	HPRC,HGSVC,1KG-ONT	No	0.007	No	NA,NA	NA	NA
chr1:3583754	5413	DEL	78	0.7982	0.6931	8	MEGF6(7.997800000000001e-68,1.224)	NA	NA	NA	NA	NA	NA	NA	NA	No	ID=1-3583324-3583360-CAGCCACCAGACAACGCG,1-3583358-3583376-CGCAGCCACCAGACAACC,1-3583412-3583448-CACAGCCACCAGACAACG,1-3583412-3583466-CGCAGCCACCAGACAACG,1-3583430-3583681-CACAGCCACCAGACAACGCGCAGCCACCAGACAACGCGCAGCCACCAGACAACC,1-3583486-3583522-CAGCCACCAGACAACGCG,1-3583540-3583576-CAGCCACCAGACAACGCG,1-3583594-3583630-CAGCCACCAGACAACGCG,1-3583778-3583849-CGCAGCCACCAGACAACG,1-3583850-3583920-CGCAGCCACCAGACAACG,1-3583885-3583921-GCGCAGCCACCAGACAAT;MOTIFS=GCGCAGCCACCAGACAAT,CACAGCCACCAGACAACG,CAGCCACCAGACAACGCG,CGCAGCCACCAGACAACG,CGCAGCCACCAGACAACC,CACAGCCACCAGACAACGCGCAGCCACCAGACAACGCGCAGCCACCAGACAACC;STRUC=<VC420>	HPRC,HGSVC	No	0.035	No	NA,NA	NA	NA
chr1:3583759	5414	INS	408	0.834	0.6378	56	MEGF6(7.997800000000001e-68,1.224)	NA	NA	NA	NA	NA	NA	NA	NA	No	ID=1-3583324-3583360-CAGCCACCAGACAACGCG,1-3583358-3583376-CGCAGCCACCAGACAACC,1-3583412-3583448-CACAGCCACCAGACAACG,1-3583412-3583466-CGCAGCCACCAGACAACG,1-3583430-3583681-CACAGCCACCAGACAACGCGCAGCCACCAGACAACGCGCAGCCACCAGACAACC,1-3583486-3583522-CAGCCACCAGACAACGCG,1-3583540-3583576-CAGCCACCAGACAACGCG,1-3583594-3583630-CAGCCACCAGACAACGCG,1-3583778-3583849-CGCAGCCACCAGACAACG,1-3583850-3583920-CGCAGCCACCAGACAACG,1-3583885-3583921-GCGCAGCCACCAGACAAT;MOTIFS=GCGCAGCCACCAGACAAT,CACAGCCACCAGACAACG,CAGCCACCAGACAACGCG,CGCAGCCACCAGACAACG,CGCAGCCACCAGACAACC,CACAGCCACCAGACAACGCGCAGCCACCAGACAACGCGCAGCCACCAGACAACC;STRUC=<VC420>	HPRC,HGSVC,1KG-ONT	No	0.03	Yes	NA,NA	NA	NA
chr1:3583762	5425	INS	607	0.9358	0.413	6	MEGF6(7.997800000000001e-68,1.224)	NA	NA	NA	NA	NA	NA	NA	NA	No	ID=1-3583324-3583360-CAGCCACCAGACAACGCG,1-3583358-3583376-CGCAGCCACCAGACAACC,1-3583412-3583448-CACAGCCACCAGACAACG,1-3583412-3583466-CGCAGCCACCAGACAACG,1-3583430-3583681-CACAGCCACCAGACAACGCGCAGCCACCAGACAACGCGCAGCCACCAGACAACC,1-3583486-3583522-CAGCCACCAGACAACGCG,1-3583540-3583576-CAGCCACCAGACAACGCG,1-3583594-3583630-CAGCCACCAGACAACGCG,1-3583778-3583849-CGCAGCCACCAGACAACG,1-3583850-3583920-CGCAGCCACCAGACAACG,1-3583885-3583921-GCGCAGCCACCAGACAAT;MOTIFS=GCGCAGCCACCAGACAAT,CACAGCCACCAGACAACG,CAGCCACCAGACAACGCG,CGCAGCCACCAGACAACG,CGCAGCCACCAGACAACC,CACAGCCACCAGACAACGCGCAGCCACCAGACAACGCGCAGCCACCAGACAACC;STRUC=<VC420>	HPRC,HGSVC	No	0.03	No	NA,NA	NA	NA
chr1:3583762	5417	INS	462	0.8211	0.6502	3	MEGF6(7.997800000000001e-68,1.224)	NA	NA	NA	NA	NA	NA	NA	NA	No	ID=1-3583324-3583360-CAGCCACCAGACAACGCG,1-3583358-3583376-CGCAGCCACCAGACAACC,1-3583412-3583448-CACAGCCACCAGACAACG,1-3583412-3583466-CGCAGCCACCAGACAACG,1-3583430-3583681-CACAGCCACCAGACAACGCGCAGCCACCAGACAACGCGCAGCCACCAGACAACC,1-3583486-3583522-CAGCCACCAGACAACGCG,1-3583540-3583576-CAGCCACCAGACAACGCG,1-3583594-3583630-CAGCCACCAGACAACGCG,1-3583778-3583849-CGCAGCCACCAGACAACG,1-3583850-3583920-CGCAGCCACCAGACAACG,1-3583885-3583921-GCGCAGCCACCAGACAAT;MOTIFS=GCGCAGCCACCAGACAAT,CACAGCCACCAGACAACG,CAGCCACCAGACAACGCG,CGCAGCCACCAGACAACG,CGCAGCCACCAGACAACC,CACAGCCACCAGACAACGCGCAGCCACCAGACAACGCGCAGCCACCAGACAACC;STRUC=<VC420>	HPRC,HGSVC,1KG-ONT	No	0.03	No	NA,NA	NA	NA
chr1:3583762	5435	INS	84	0.8579	0.5249	2	MEGF6(7.997800000000001e-68,1.224)	NA	NA	NA	NA	NA	NA	NA	NA	No	ID=1-3583324-3583360-CAGCCACCAGACAACGCG,1-3583358-3583376-CGCAGCCACCAGACAACC,1-3583412-3583448-CACAGCCACCAGACAACG,1-3583412-3583466-CGCAGCCACCAGACAACG,1-3583430-3583681-CACAGCCACCAGACAACGCGCAGCCACCAGACAACGCGCAGCCACCAGACAACC,1-3583486-3583522-CAGCCACCAGACAACGCG,1-3583540-3583576-CAGCCACCAGACAACGCG,1-3583594-3583630-CAGCCACCAGACAACGCG,1-3583778-3583849-CGCAGCCACCAGACAACG,1-3583850-3583920-CGCAGCCACCAGACAACG,1-3583885-3583921-GCGCAGCCACCAGACAAT;MOTIFS=GCGCAGCCACCAGACAAT,CACAGCCACCAGACAACG,CAGCCACCAGACAACGCG,CGCAGCCACCAGACAACG,CGCAGCCACCAGACAACC,CACAGCCACCAGACAACGCGCAGCCACCAGACAACGCGCAGCCACCAGACAACC;STRUC=<VC420>	HPRC,HGSVC,1KG-ONT	No	0.03	No	NA,NA	NA	NA
chr1:3583762	5434	INS	156	0.8299	0.6289	56	MEGF6(7.997800000000001e-68,1.224)	NA	NA	NA	NA	NA	NA	NA	NA	No	ID=1-3583324-3583360-CAGCCACCAGACAACGCG,1-3583358-3583376-CGCAGCCACCAGACAACC,1-3583412-3583448-CACAGCCACCAGACAACG,1-3583412-3583466-CGCAGCCACCAGACAACG,1-3583430-3583681-CACAGCCACCAGACAACGCGCAGCCACCAGACAACGCGCAGCCACCAGACAACC,1-3583486-3583522-CAGCCACCAGACAACGCG,1-3583540-3583576-CAGCCACCAGACAACGCG,1-3583594-3583630-CAGCCACCAGACAACGCG,1-3583778-3583849-CGCAGCCACCAGACAACG,1-3583850-3583920-CGCAGCCACCAGACAACG,1-3583885-3583921-GCGCAGCCACCAGACAAT;MOTIFS=GCGCAGCCACCAGACAAT,CACAGCCACCAGACAACG,CAGCCACCAGACAACGCG,CGCAGCCACCAGACAACG,CGCAGCCACCAGACAACC,CACAGCCACCAGACAACGCGCAGCCACCAGACAACGCGCAGCCACCAGACAACC;STRUC=<VC420>	HPRC,HGSVC	No	0.03	Yes	NA,NA	NA	NA
chr1:3583762	5433	INS	1416	0.8688	0.5269	145	MEGF6(7.997800000000001e-68,1.224)	NA	NA	NA	NA	NA	NA	NA	NA	No	ID=1-3583324-3583360-CAGCCACCAGACAACGCG,1-3583358-3583376-CGCAGCCACCAGACAACC,1-3583412-3583448-CACAGCCACCAGACAACG,1-3583412-3583466-CGCAGCCACCAGACAACG,1-3583430-3583681-CACAGCCACCAGACAACGCGCAGCCACCAGACAACGCGCAGCCACCAGACAACC,1-3583486-3583522-CAGCCACCAGACAACGCG,1-3583540-3583576-CAGCCACCAGACAACGCG,1-3583594-3583630-CAGCCACCAGACAACGCG,1-3583778-3583849-CGCAGCCACCAGACAACG,1-3583850-3583920-CGCAGCCACCAGACAACG,1-3583885-3583921-GCGCAGCCACCAGACAAT;MOTIFS=GCGCAGCCACCAGACAAT,CACAGCCACCAGACAACG,CAGCCACCAGACAACGCG,CGCAGCCACCAGACAACG,CGCAGCCACCAGACAACC,CACAGCCACCAGACAACGCGCAGCCACCAGACAACGCGCAGCCACCAGACAACC;STRUC=<VC420>	HPRC,HGSVC,1KG-ONT	No	0.03	Yes	NA,NA	NA	NA
chr1:3583762	5432	INS	66	0.9496	0.3333	5	MEGF6(7.997800000000001e-68,1.224)	NA	NA	NA	NA	NA	NA	NA	NA	No	ID=1-3583324-3583360-CAGCCACCAGACAACGCG,1-3583358-3583376-CGCAGCCACCAGACAACC,1-3583412-3583448-CACAGCCACCAGACAACG,1-3583412-3583466-CGCAGCCACCAGACAACG,1-3583430-3583681-CACAGCCACCAGACAACGCGCAGCCACCAGACAACGCGCAGCCACCAGACAACC,1-3583486-3583522-CAGCCACCAGACAACGCG,1-3583540-3583576-CAGCCACCAGACAACGCG,1-3583594-3583630-CAGCCACCAGACAACGCG,1-3583778-3583849-CGCAGCCACCAGACAACG,1-3583850-3583920-CGCAGCCACCAGACAACG,1-3583885-3583921-GCGCAGCCACCAGACAAT;MOTIFS=GCGCAGCCACCAGACAAT,CACAGCCACCAGACAACG,CAGCCACCAGACAACGCG,CGCAGCCACCAGACAACG,CGCAGCCACCAGACAACC,CACAGCCACCAGACAACGCGCAGCCACCAGACAACGCGCAGCCACCAGACAACC;STRUC=<VC420>	HPRC,HGSVC,1KG-ONT	No	0.03	No	NA,NA	NA	NA
chr1:3583762	5431	INS	786	0.8463	0.5505	29	MEGF6(7.997800000000001e-68,1.224)	NA	NA	NA	NA	NA	NA	NA	NA	No	ID=1-3583324-3583360-CAGCCACCAGACAACGCG,1-3583358-3583376-CGCAGCCACCAGACAACC,1-3583412-3583448-CACAGCCACCAGACAACG,1-3583412-3583466-CGCAGCCACCAGACAACG,1-3583430-3583681-CACAGCCACCAGACAACGCGCAGCCACCAGACAACGCGCAGCCACCAGACAACC,1-3583486-3583522-CAGCCACCAGACAACGCG,1-3583540-3583576-CAGCCACCAGACAACGCG,1-3583594-3583630-CAGCCACCAGACAACGCG,1-3583778-3583849-CGCAGCCACCAGACAACG,1-3583850-3583920-CGCAGCCACCAGACAACG,1-3583885-3583921-GCGCAGCCACCAGACAAT;MOTIFS=GCGCAGCCACCAGACAAT,CACAGCCACCAGACAACG,CAGCCACCAGACAACGCG,CGCAGCCACCAGACAACG,CGCAGCCACCAGACAACC,CACAGCCACCAGACAACGCGCAGCCACCAGACAACGCGCAGCCACCAGACAACC;STRUC=<VC420>	HPRC,HGSVC	No	0.03	Yes	NA,NA	NA	NA
chr1:3583762	5430	INS	1110	0.849	0.5693	20	MEGF6(7.997800000000001e-68,1.224)	NA	NA	NA	NA	NA	NA	NA	NA	No	ID=1-3583324-3583360-CAGCCACCAGACAACGCG,1-3583358-3583376-CGCAGCCACCAGACAACC,1-3583412-3583448-CACAGCCACCAGACAACG,1-3583412-3583466-CGCAGCCACCAGACAACG,1-3583430-3583681-CACAGCCACCAGACAACGCGCAGCCACCAGACAACGCGCAGCCACCAGACAACC,1-3583486-3583522-CAGCCACCAGACAACGCG,1-3583540-3583576-CAGCCACCAGACAACGCG,1-3583594-3583630-CAGCCACCAGACAACGCG,1-3583778-3583849-CGCAGCCACCAGACAACG,1-3583850-3583920-CGCAGCCACCAGACAACG,1-3583885-3583921-GCGCAGCCACCAGACAAT;MOTIFS=GCGCAGCCACCAGACAAT,CACAGCCACCAGACAACG,CAGCCACCAGACAACGCG,CGCAGCCACCAGACAACG,CGCAGCCACCAGACAACC,CACAGCCACCAGACAACGCGCAGCCACCAGACAACGCGCAGCCACCAGACAACC;STRUC=<VC420>	HPRC,HGSVC,1KG-ONT	No	0.03	Yes	NA,NA	NA	NA
chr1:3583762	5429	INS	1337	0.856	0.684	88	MEGF6(7.997800000000001e-68,1.224)	NA	NA	NA	NA	NA	NA	NA	NA	No	ID=1-3583324-3583360-CAGCCACCAGACAACGCG,1-3583358-3583376-CGCAGCCACCAGACAACC,1-3583412-3583448-CACAGCCACCAGACAACG,1-3583412-3583466-CGCAGCCACCAGACAACG,1-3583430-3583681-CACAGCCACCAGACAACGCGCAGCCACCAGACAACGCGCAGCCACCAGACAACC,1-3583486-3583522-CAGCCACCAGACAACGCG,1-3583540-3583576-CAGCCACCAGACAACGCG,1-3583594-3583630-CAGCCACCAGACAACGCG,1-3583778-3583849-CGCAGCCACCAGACAACG,1-3583850-3583920-CGCAGCCACCAGACAACG,1-3583885-3583921-GCGCAGCCACCAGACAAT;MOTIFS=GCGCAGCCACCAGACAAT,CACAGCCACCAGACAACG,CAGCCACCAGACAACGCG,CGCAGCCACCAGACAACG,CGCAGCCACCAGACAACC,CACAGCCACCAGACAACGCGCAGCCACCAGACAACGCGCAGCCACCAGACAACC;STRUC=<VC420>	HPRC,HGSVC,1KG-ONT	No	0.03	Yes	NA,NA	NA	NA
chr1:3583762	5428	INS	2658	0.8124	0.6795	5	MEGF6(7.997800000000001e-68,1.224)	NA	NA	NA	NA	NA	NA	NA	NA	No	ID=1-3583324-3583360-CAGCCACCAGACAACGCG,1-3583358-3583376-CGCAGCCACCAGACAACC,1-3583412-3583448-CACAGCCACCAGACAACG,1-3583412-3583466-CGCAGCCACCAGACAACG,1-3583430-3583681-CACAGCCACCAGACAACGCGCAGCCACCAGACAACGCGCAGCCACCAGACAACC,1-3583486-3583522-CAGCCACCAGACAACGCG,1-3583540-3583576-CAGCCACCAGACAACGCG,1-3583594-3583630-CAGCCACCAGACAACGCG,1-3583778-3583849-CGCAGCCACCAGACAACG,1-3583850-3583920-CGCAGCCACCAGACAACG,1-3583885-3583921-GCGCAGCCACCAGACAAT;MOTIFS=GCGCAGCCACCAGACAAT,CACAGCCACCAGACAACG,CAGCCACCAGACAACGCG,CGCAGCCACCAGACAACG,CGCAGCCACCAGACAACC,CACAGCCACCAGACAACGCGCAGCCACCAGACAACGCGCAGCCACCAGACAACC;STRUC=<VC420>	HPRC,HGSVC,1KG-ONT	No	0.03	Yes	NA,NA	NA	NA
chr1:3583762	5427	INS	516	0.854	0.5446	24	MEGF6(7.997800000000001e-68,1.224)	NA	NA	NA	NA	NA	NA	NA	NA	No	ID=1-3583324-3583360-CAGCCACCAGACAACGCG,1-3583358-3583376-CGCAGCCACCAGACAACC,1-3583412-3583448-CACAGCCACCAGACAACG,1-3583412-3583466-CGCAGCCACCAGACAACG,1-3583430-3583681-CACAGCCACCAGACAACGCGCAGCCACCAGACAACGCGCAGCCACCAGACAACC,1-3583486-3583522-CAGCCACCAGACAACGCG,1-3583540-3583576-CAGCCACCAGACAACGCG,1-3583594-3583630-CAGCCACCAGACAACGCG,1-3583778-3583849-CGCAGCCACCAGACAACG,1-3583850-3583920-CGCAGCCACCAGACAACG,1-3583885-3583921-GCGCAGCCACCAGACAAT;MOTIFS=GCGCAGCCACCAGACAAT,CACAGCCACCAGACAACG,CAGCCACCAGACAACGCG,CGCAGCCACCAGACAACG,CGCAGCCACCAGACAACC,CACAGCCACCAGACAACGCGCAGCCACCAGACAACGCGCAGCCACCAGACAACC;STRUC=<VC420>	HPRC,HGSVC,1KG-ONT	No	0.03	Yes	NA,NA	NA	NA
chr1:3583762	5426	INS	138	0.829	0.6304	6	MEGF6(7.997800000000001e-68,1.224)	NA	NA	NA	NA	NA	NA	NA	NA	No	ID=1-3583324-3583360-CAGCCACCAGACAACGCG,1-3583358-3583376-CGCAGCCACCAGACAACC,1-3583412-3583448-CACAGCCACCAGACAACG,1-3583412-3583466-CGCAGCCACCAGACAACG,1-3583430-3583681-CACAGCCACCAGACAACGCGCAGCCACCAGACAACGCGCAGCCACCAGACAACC,1-3583486-3583522-CAGCCACCAGACAACGCG,1-3583540-3583576-CAGCCACCAGACAACGCG,1-3583594-3583630-CAGCCACCAGACAACGCG,1-3583778-3583849-CGCAGCCACCAGACAACG,1-3583850-3583920-CGCAGCCACCAGACAACG,1-3583885-3583921-GCGCAGCCACCAGACAAT;MOTIFS=GCGCAGCCACCAGACAAT,CACAGCCACCAGACAACG,CAGCCACCAGACAACGCG,CGCAGCCACCAGACAACG,CGCAGCCACCAGACAACC,CACAGCCACCAGACAACGCGCAGCCACCAGACAACGCGCAGCCACCAGACAACC;STRUC=<VC420>	HPRC,HGSVC	No	0.03	Yes	NA,NA	NA	NA
chr1:3583762	5416	INS	120	0.8311	0.6185	10	MEGF6(7.997800000000001e-68,1.224)	NA	NA	NA	NA	NA	NA	NA	NA	No	ID=1-3583324-3583360-CAGCCACCAGACAACGCG,1-3583358-3583376-CGCAGCCACCAGACAACC,1-3583412-3583448-CACAGCCACCAGACAACG,1-3583412-3583466-CGCAGCCACCAGACAACG,1-3583430-3583681-CACAGCCACCAGACAACGCGCAGCCACCAGACAACGCGCAGCCACCAGACAACC,1-3583486-3583522-CAGCCACCAGACAACGCG,1-3583540-3583576-CAGCCACCAGACAACGCG,1-3583594-3583630-CAGCCACCAGACAACGCG,1-3583778-3583849-CGCAGCCACCAGACAACG,1-3583850-3583920-CGCAGCCACCAGACAACG,1-3583885-3583921-GCGCAGCCACCAGACAAT;MOTIFS=GCGCAGCCACCAGACAAT,CACAGCCACCAGACAACG,CAGCCACCAGACAACGCG,CGCAGCCACCAGACAACG,CGCAGCCACCAGACAACC,CACAGCCACCAGACAACGCGCAGCCACCAGACAACGCGCAGCCACCAGACAACC;STRUC=<VC420>	HPRC,HGSVC	No	0.03	Yes	NA,NA	NA	NA
chr1:3583762	5418	INS	174	0.8954	0.3591	17	MEGF6(7.997800000000001e-68,1.224)	NA	NA	NA	NA	NA	NA	NA	NA	No	ID=1-3583324-3583360-CAGCCACCAGACAACGCG,1-3583358-3583376-CGCAGCCACCAGACAACC,1-3583412-3583448-CACAGCCACCAGACAACG,1-3583412-3583466-CGCAGCCACCAGACAACG,1-3583430-3583681-CACAGCCACCAGACAACGCGCAGCCACCAGACAACGCGCAGCCACCAGACAACC,1-3583486-3583522-CAGCCACCAGACAACGCG,1-3583540-3583576-CAGCCACCAGACAACGCG,1-3583594-3583630-CAGCCACCAGACAACGCG,1-3583778-3583849-CGCAGCCACCAGACAACG,1-3583850-3583920-CGCAGCCACCAGACAACG,1-3583885-3583921-GCGCAGCCACCAGACAAT;MOTIFS=GCGCAGCCACCAGACAAT,CACAGCCACCAGACAACG,CAGCCACCAGACAACGCG,CGCAGCCACCAGACAACG,CGCAGCCACCAGACAACC,CACAGCCACCAGACAACGCGCAGCCACCAGACAACGCGCAGCCACCAGACAACC;STRUC=<VC420>	HPRC,HGSVC	No	0.03	Yes	NA,NA	NA	NA
chr1:3583762	5419	INS	1668	0.842	0.5737	57	MEGF6(7.997800000000001e-68,1.224)	NA	NA	NA	NA	NA	NA	NA	NA	No	ID=1-3583324-3583360-CAGCCACCAGACAACGCG,1-3583358-3583376-CGCAGCCACCAGACAACC,1-3583412-3583448-CACAGCCACCAGACAACG,1-3583412-3583466-CGCAGCCACCAGACAACG,1-3583430-3583681-CACAGCCACCAGACAACGCGCAGCCACCAGACAACGCGCAGCCACCAGACAACC,1-3583486-3583522-CAGCCACCAGACAACGCG,1-3583540-3583576-CAGCCACCAGACAACGCG,1-3583594-3583630-CAGCCACCAGACAACGCG,1-3583778-3583849-CGCAGCCACCAGACAACG,1-3583850-3583920-CGCAGCCACCAGACAACG,1-3583885-3583921-GCGCAGCCACCAGACAAT;MOTIFS=GCGCAGCCACCAGACAAT,CACAGCCACCAGACAACG,CAGCCACCAGACAACGCG,CGCAGCCACCAGACAACG,CGCAGCCACCAGACAACC,CACAGCCACCAGACAACGCGCAGCCACCAGACAACGCGCAGCCACCAGACAACC;STRUC=<VC420>	HPRC,HGSVC,1KG-ONT	No	0.03	Yes	NA,NA	NA	NA
chr1:3583762	5420	INS	1560	0.9089	0.3673	30	MEGF6(7.997800000000001e-68,1.224)	NA	NA	NA	NA	NA	NA	NA	NA	No	ID=1-3583324-3583360-CAGCCACCAGACAACGCG,1-3583358-3583376-CGCAGCCACCAGACAACC,1-3583412-3583448-CACAGCCACCAGACAACG,1-3583412-3583466-CGCAGCCACCAGACAACG,1-3583430-3583681-CACAGCCACCAGACAACGCGCAGCCACCAGACAACGCGCAGCCACCAGACAACC,1-3583486-3583522-CAGCCACCAGACAACGCG,1-3583540-3583576-CAGCCACCAGACAACGCG,1-3583594-3583630-CAGCCACCAGACAACGCG,1-3583778-3583849-CGCAGCCACCAGACAACG,1-3583850-3583920-CGCAGCCACCAGACAACG,1-3583885-3583921-GCGCAGCCACCAGACAAT;MOTIFS=GCGCAGCCACCAGACAAT,CACAGCCACCAGACAACG,CAGCCACCAGACAACGCG,CGCAGCCACCAGACAACG,CGCAGCCACCAGACAACC,CACAGCCACCAGACAACGCGCAGCCACCAGACAACGCGCAGCCACCAGACAACC;STRUC=<VC420>	HPRC,HGSVC,1KG-ONT	No	0.03	Yes	NA,NA	NA	NA
chr1:3583762	5421	INS	1143	0.9234	0.3079	6	MEGF6(7.997800000000001e-68,1.224)	NA	NA	NA	NA	NA	NA	NA	NA	No	ID=1-3583324-3583360-CAGCCACCAGACAACGCG,1-3583358-3583376-CGCAGCCACCAGACAACC,1-3583412-3583448-CACAGCCACCAGACAACG,1-3583412-3583466-CGCAGCCACCAGACAACG,1-3583430-3583681-CACAGCCACCAGACAACGCGCAGCCACCAGACAACGCGCAGCCACCAGACAACC,1-3583486-3583522-CAGCCACCAGACAACGCG,1-3583540-3583576-CAGCCACCAGACAACGCG,1-3583594-3583630-CAGCCACCAGACAACGCG,1-3583778-3583849-CGCAGCCACCAGACAACG,1-3583850-3583920-CGCAGCCACCAGACAACG,1-3583885-3583921-GCGCAGCCACCAGACAAT;MOTIFS=GCGCAGCCACCAGACAAT,CACAGCCACCAGACAACG,CAGCCACCAGACAACGCG,CGCAGCCACCAGACAACG,CGCAGCCACCAGACAACC,CACAGCCACCAGACAACGCGCAGCCACCAGACAACGCGCAGCCACCAGACAACC;STRUC=<VC420>	HPRC,HGSVC,1KG-ONT	No	0.03	Yes	NA,NA	NA	NA
chr1:3583762	5422	INS	1992	0.8266	0.6134	12	MEGF6(7.997800000000001e-68,1.224)	NA	NA	NA	NA	NA	NA	NA	NA	No	ID=1-3583324-3583360-CAGCCACCAGACAACGCG,1-3583358-3583376-CGCAGCCACCAGACAACC,1-3583412-3583448-CACAGCCACCAGACAACG,1-3583412-3583466-CGCAGCCACCAGACAACG,1-3583430-3583681-CACAGCCACCAGACAACGCGCAGCCACCAGACAACGCGCAGCCACCAGACAACC,1-3583486-3583522-CAGCCACCAGACAACGCG,1-3583540-3583576-CAGCCACCAGACAACGCG,1-3583594-3583630-CAGCCACCAGACAACGCG,1-3583778-3583849-CGCAGCCACCAGACAACG,1-3583850-3583920-CGCAGCCACCAGACAACG,1-3583885-3583921-GCGCAGCCACCAGACAAT;MOTIFS=GCGCAGCCACCAGACAAT,CACAGCCACCAGACAACG,CAGCCACCAGACAACGCG,CGCAGCCACCAGACAACG,CGCAGCCACCAGACAACC,CACAGCCACCAGACAACGCGCAGCCACCAGACAACGCGCAGCCACCAGACAACC;STRUC=<VC420>	HPRC,HGSVC,1KG-ONT	No	0.03	Yes	NA,NA	NA	NA
chr1:3583762	5423	INS	2299	0.8685	0.6634	32	MEGF6(7.997800000000001e-68,1.224)	NA	NA	NA	NA	NA	NA	NA	NA	No	ID=1-3583324-3583360-CAGCCACCAGACAACGCG,1-3583358-3583376-CGCAGCCACCAGACAACC,1-3583412-3583448-CACAGCCACCAGACAACG,1-3583412-3583466-CGCAGCCACCAGACAACG,1-3583430-3583681-CACAGCCACCAGACAACGCGCAGCCACCAGACAACGCGCAGCCACCAGACAACC,1-3583486-3583522-CAGCCACCAGACAACGCG,1-3583540-3583576-CAGCCACCAGACAACGCG,1-3583594-3583630-CAGCCACCAGACAACGCG,1-3583778-3583849-CGCAGCCACCAGACAACG,1-3583850-3583920-CGCAGCCACCAGACAACG,1-3583885-3583921-GCGCAGCCACCAGACAAT;MOTIFS=GCGCAGCCACCAGACAAT,CACAGCCACCAGACAACG,CAGCCACCAGACAACGCG,CGCAGCCACCAGACAACG,CGCAGCCACCAGACAACC,CACAGCCACCAGACAACGCGCAGCCACCAGACAACGCGCAGCCACCAGACAACC;STRUC=<VC420>	HPRC,HGSVC,1KG-ONT	No	0.03	Yes	NA,NA	NA	NA
chr1:3583762	5424	INS	192	0.837	0.5955	11	MEGF6(7.997800000000001e-68,1.224)	NA	NA	NA	NA	NA	NA	NA	NA	No	ID=1-3583324-3583360-CAGCCACCAGACAACGCG,1-3583358-3583376-CGCAGCCACCAGACAACC,1-3583412-3583448-CACAGCCACCAGACAACG,1-3583412-3583466-CGCAGCCACCAGACAACG,1-3583430-3583681-CACAGCCACCAGACAACGCGCAGCCACCAGACAACGCGCAGCCACCAGACAACC,1-3583486-3583522-CAGCCACCAGACAACGCG,1-3583540-3583576-CAGCCACCAGACAACGCG,1-3583594-3583630-CAGCCACCAGACAACGCG,1-3583778-3583849-CGCAGCCACCAGACAACG,1-3583850-3583920-CGCAGCCACCAGACAACG,1-3583885-3583921-GCGCAGCCACCAGACAAT;MOTIFS=GCGCAGCCACCAGACAAT,CACAGCCACCAGACAACG,CAGCCACCAGACAACGCG,CGCAGCCACCAGACAACG,CGCAGCCACCAGACAACC,CACAGCCACCAGACAACGCGCAGCCACCAGACAACGCGCAGCCACCAGACAACC;STRUC=<VC420>	HPRC,HGSVC,1KG-ONT	No	0.03	Yes	NA,NA	NA	NA
chr1:3583773	5436	DEL	60	0.8397	0.621	1	MEGF6(7.997800000000001e-68,1.224)	NA	NA	NA	NA	NA	NA	NA	NA	No	ID=1-3583324-3583360-CAGCCACCAGACAACGCG,1-3583358-3583376-CGCAGCCACCAGACAACC,1-3583412-3583448-CACAGCCACCAGACAACG,1-3583412-3583466-CGCAGCCACCAGACAACG,1-3583430-3583681-CACAGCCACCAGACAACGCGCAGCCACCAGACAACGCGCAGCCACCAGACAACC,1-3583486-3583522-CAGCCACCAGACAACGCG,1-3583540-3583576-CAGCCACCAGACAACGCG,1-3583594-3583630-CAGCCACCAGACAACGCG,1-3583778-3583849-CGCAGCCACCAGACAACG,1-3583850-3583920-CGCAGCCACCAGACAACG,1-3583885-3583921-GCGCAGCCACCAGACAAT;MOTIFS=GCGCAGCCACCAGACAAT,CACAGCCACCAGACAACG,CAGCCACCAGACAACGCG,CGCAGCCACCAGACAACG,CGCAGCCACCAGACAACC,CACAGCCACCAGACAACGCGCAGCCACCAGACAACGCGCAGCCACCAGACAACC;STRUC=<VC420>	HPRC,HGSVC,1KG-ONT	No	0.131	No	NA,NA	NA	NA
chr1:3583885	5438	INS	90	0.8203	0.6772	2	MEGF6(7.997800000000001e-68,1.224)	NA	NA	NA	NA	NA	NA	NA	NA	No	ID=1-3583324-3583360-CAGCCACCAGACAACGCG,1-3583358-3583376-CGCAGCCACCAGACAACC,1-3583412-3583448-CACAGCCACCAGACAACG,1-3583412-3583466-CGCAGCCACCAGACAACG,1-3583430-3583681-CACAGCCACCAGACAACGCGCAGCCACCAGACAACGCGCAGCCACCAGACAACC,1-3583486-3583522-CAGCCACCAGACAACGCG,1-3583540-3583576-CAGCCACCAGACAACGCG,1-3583594-3583630-CAGCCACCAGACAACGCG,1-3583778-3583849-CGCAGCCACCAGACAACG,1-3583850-3583920-CGCAGCCACCAGACAACG,1-3583885-3583921-GCGCAGCCACCAGACAAT;MOTIFS=GCGCAGCCACCAGACAAT,CACAGCCACCAGACAACG,CAGCCACCAGACAACGCG,CGCAGCCACCAGACAACG,CGCAGCCACCAGACAACC,CACAGCCACCAGACAACGCGCAGCCACCAGACAACGCGCAGCCACCAGACAACC;STRUC=<VC420>	HPRC,HGSVC,1KG-ONT	No	0.038	No	NA,NA	NA	NA
chr1:3585036	5439	DEL	218	0.8182	0.6415	11	MEGF6(7.997800000000001e-68,1.224)	NA	NA	NA	NA	NA	NA	NA	NA	No	NA	HGSVC,1KG-ONT	No	3.418	Yes	NA,NA	NA	NA
chr1:3585300	5440	INS	82	0.8378	0.622	4	MEGF6(7.997800000000001e-68,1.224)	NA	NA	NA	NA	NA	NA	NA	NA	No	NA	NA	No	0.038	Yes	NA,NA	NA	NA
chr1:3585542	5441	DEL	103	0.8248	0.6448	2	MEGF6(7.997800000000001e-68,1.224)	NA	NA	NA	NA	NA	NA	NA	NA	No	NA	NA	No	2.381	No	NA,NA	NA	NA
chr1:3585948	5443	DEL	81	0.8973	0.3718	12	MEGF6(7.997800000000001e-68,1.224)	NA	NA	NA	NA	NA	NA	NA	NA	No	NA	NA	No	3.291	Yes	NA,NA	NA	NA
chr1:3585948	5442	DEL	54	0.9267	0.2764	69	MEGF6(7.997800000000001e-68,1.224)	NA	NA	NA	NA	NA	NA	NA	NA	No	NA	HPRC,HGSVC,1KG-ONT	No	3.244	Yes	NA,NA	NA	NA
chr1:3586147	5444	DEL	52	0.7942	0.6976	36	MEGF6(7.997800000000001e-68,1.224)	NA	NA	NA	NA	NA	NA	NA	NA	No	ID=1-3586143-3586155-TG;MOTIFS=TG;STRUC=<TR4281>	HPRC,HGSVC,1KG-ONT	No	3.659	Yes	NA,NA	NA	NA
chr1:3587857	5446	INS	337	0.8313	0.6033	216	MEGF6(7.997800000000001e-68,1.224)	NA	NA	NA	NA	NA	NA	NA	enhancer	No	ID=1-3587926-3587972-CAGGAGGGGG,1-3588066-3588086-CAGGAGTGGC,1-3588106-3588146-CAGGAGGGGG,1-3588226-3588246-CAGGAGGGGG,1-3588296-3588316-CAGGAGGGGG,1-3588536-3588556-CAGGAGGGGG;MOTIFS=CAGGAGTGGC,CAGGAGGGGG;STRUC=<VC421>	HPRC,HGSVC,1KG-ONT	Yes	1.772	Yes	NA,NA	NA	NA
chr1:3587857	5445	INS	357	0.953	0.2196	166	MEGF6(7.997800000000001e-68,1.224)	NA	NA	NA	NA	NA	NA	NA	enhancer	No	ID=1-3587926-3587972-CAGGAGGGGG,1-3588066-3588086-CAGGAGTGGC,1-3588106-3588146-CAGGAGGGGG,1-3588226-3588246-CAGGAGGGGG,1-3588296-3588316-CAGGAGGGGG,1-3588536-3588556-CAGGAGGGGG;MOTIFS=CAGGAGTGGC,CAGGAGGGGG;STRUC=<VC421>	HPRC,HGSVC,1KG-ONT	Yes	1.772	Yes	NA,NA	NA	NA
chr1:3587857	5447	INS	817	0.817	0.6421	116	MEGF6(7.997800000000001e-68,1.224)	NA	NA	NA	NA	NA	NA	NA	enhancer	No	ID=1-3587926-3587972-CAGGAGGGGG,1-3588066-3588086-CAGGAGTGGC,1-3588106-3588146-CAGGAGGGGG,1-3588226-3588246-CAGGAGGGGG,1-3588296-3588316-CAGGAGGGGG,1-3588536-3588556-CAGGAGGGGG;MOTIFS=CAGGAGTGGC,CAGGAGGGGG;STRUC=<VC421>	NA	Yes	1.772	Yes	NA,NA	NA	NA
chr1:3587862	5448	INS	388	0.8114	0.6629	8	MEGF6(7.997800000000001e-68,1.224)	NA	NA	NA	NA	NA	NA	NA	enhancer	No	ID=1-3587926-3587972-CAGGAGGGGG,1-3588066-3588086-CAGGAGTGGC,1-3588106-3588146-CAGGAGGGGG,1-3588226-3588246-CAGGAGGGGG,1-3588296-3588316-CAGGAGGGGG,1-3588536-3588556-CAGGAGGGGG;MOTIFS=CAGGAGTGGC,CAGGAGGGGG;STRUC=<VC421>	HPRC,HGSVC,1KG-ONT	Yes	1.772	Yes	NA,NA	NA	NA
chr1:3587876	5450	INS	317	0.9106	0.3368	629	MEGF6(7.997800000000001e-68,1.224)	NA	NA	NA	NA	NA	NA	NA	enhancer	No	ID=1-3587926-3587972-CAGGAGGGGG,1-3588066-3588086-CAGGAGTGGC,1-3588106-3588146-CAGGAGGGGG,1-3588226-3588246-CAGGAGGGGG,1-3588296-3588316-CAGGAGGGGG,1-3588536-3588556-CAGGAGGGGG;MOTIFS=CAGGAGTGGC,CAGGAGGGGG;STRUC=<VC421>	HPRC,HGSVC,1KG-ONT	Yes	1.772	Yes	NA,NA	NA	NA
chr1:3587876	5451	INS	110	0.8339	0.6056	3	MEGF6(7.997800000000001e-68,1.224)	NA	NA	NA	NA	NA	NA	NA	enhancer	No	ID=1-3587926-3587972-CAGGAGGGGG,1-3588066-3588086-CAGGAGTGGC,1-3588106-3588146-CAGGAGGGGG,1-3588226-3588246-CAGGAGGGGG,1-3588296-3588316-CAGGAGGGGG,1-3588536-3588556-CAGGAGGGGG;MOTIFS=CAGGAGTGGC,CAGGAGGGGG;STRUC=<VC421>	HPRC,HGSVC,1KG-ONT	Yes	1.772	No	NA,NA	NA	NA
chr1:3587876	5449	INS	307	0.9155	0.5233	49	MEGF6(7.997800000000001e-68,1.224)	NA	NA	NA	NA	NA	NA	NA	enhancer	No	ID=1-3587926-3587972-CAGGAGGGGG,1-3588066-3588086-CAGGAGTGGC,1-3588106-3588146-CAGGAGGGGG,1-3588226-3588246-CAGGAGGGGG,1-3588296-3588316-CAGGAGGGGG,1-3588536-3588556-CAGGAGGGGG;MOTIFS=CAGGAGTGGC,CAGGAGGGGG;STRUC=<VC421>	HPRC,HGSVC,1KG-ONT	Yes	1.772	Yes	NA,NA	NA	NA
chr1:3587877	5452	INS	387	0.7969	0.6993	17	MEGF6(7.997800000000001e-68,1.224)	NA	NA	NA	NA	NA	NA	NA	enhancer	No	ID=1-3587926-3587972-CAGGAGGGGG,1-3588066-3588086-CAGGAGTGGC,1-3588106-3588146-CAGGAGGGGG,1-3588226-3588246-CAGGAGGGGG,1-3588296-3588316-CAGGAGGGGG,1-3588536-3588556-CAGGAGGGGG;MOTIFS=CAGGAGTGGC,CAGGAGGGGG;STRUC=<VC421>	HPRC,HGSVC,1KG-ONT	Yes	1.772	No	NA,NA	NA	NA
chr1:3587882	5453	INS	337	0.8178	0.6663	30	MEGF6(7.997800000000001e-68,1.224)	NA	NA	NA	NA	NA	NA	NA	CTCF_binding_site,enhancer	No	ID=1-3587926-3587972-CAGGAGGGGG,1-3588066-3588086-CAGGAGTGGC,1-3588106-3588146-CAGGAGGGGG,1-3588226-3588246-CAGGAGGGGG,1-3588296-3588316-CAGGAGGGGG,1-3588536-3588556-CAGGAGGGGG;MOTIFS=CAGGAGTGGC,CAGGAGGGGG;STRUC=<VC421>	HPRC,HGSVC,1KG-ONT	Yes	1.654	No	NA,NA	NA	NA
chr1:3587882	5454	INS	565	0.8112	0.6643	45	MEGF6(7.997800000000001e-68,1.224)	NA	NA	NA	NA	NA	NA	NA	CTCF_binding_site,enhancer	No	ID=1-3587926-3587972-CAGGAGGGGG,1-3588066-3588086-CAGGAGTGGC,1-3588106-3588146-CAGGAGGGGG,1-3588226-3588246-CAGGAGGGGG,1-3588296-3588316-CAGGAGGGGG,1-3588536-3588556-CAGGAGGGGG;MOTIFS=CAGGAGTGGC,CAGGAGGGGG;STRUC=<VC421>	HGSVC	Yes	1.654	Yes	NA,NA	NA	NA
chr1:3587882	5455	INS	217	0.846	0.5665	4	MEGF6(7.997800000000001e-68,1.224)	NA	NA	NA	NA	NA	NA	NA	CTCF_binding_site,enhancer	No	ID=1-3587926-3587972-CAGGAGGGGG,1-3588066-3588086-CAGGAGTGGC,1-3588106-3588146-CAGGAGGGGG,1-3588226-3588246-CAGGAGGGGG,1-3588296-3588316-CAGGAGGGGG,1-3588536-3588556-CAGGAGGGGG;MOTIFS=CAGGAGTGGC,CAGGAGGGGG;STRUC=<VC421>	HPRC,HGSVC	Yes	1.654	No	NA,NA	NA	NA
chr1:3587883	5456	INS	633	0.8044	0.6732	29	MEGF6(7.997800000000001e-68,1.224)	NA	NA	NA	NA	NA	NA	NA	CTCF_binding_site,enhancer	No	ID=1-3587926-3587972-CAGGAGGGGG,1-3588066-3588086-CAGGAGTGGC,1-3588106-3588146-CAGGAGGGGG,1-3588226-3588246-CAGGAGGGGG,1-3588296-3588316-CAGGAGGGGG,1-3588536-3588556-CAGGAGGGGG;MOTIFS=CAGGAGTGGC,CAGGAGGGGG;STRUC=<VC421>	NA	Yes	1.654	Yes	NA,NA	NA	NA
chr1:3587884	5457	INS	147	0.8477	0.5877	12	MEGF6(7.997800000000001e-68,1.224)	NA	NA	NA	NA	NA	NA	NA	CTCF_binding_site,enhancer	No	ID=1-3587926-3587972-CAGGAGGGGG,1-3588066-3588086-CAGGAGTGGC,1-3588106-3588146-CAGGAGGGGG,1-3588226-3588246-CAGGAGGGGG,1-3588296-3588316-CAGGAGGGGG,1-3588536-3588556-CAGGAGGGGG;MOTIFS=CAGGAGTGGC,CAGGAGGGGG;STRUC=<VC421>	HPRC,HGSVC,1KG-ONT	Yes	1.654	Yes	NA,NA	NA	NA
chr1:3587884	5459	INS	197	0.8237	0.6414	5	MEGF6(7.997800000000001e-68,1.224)	NA	NA	NA	NA	NA	NA	NA	CTCF_binding_site,enhancer	No	ID=1-3587926-3587972-CAGGAGGGGG,1-3588066-3588086-CAGGAGTGGC,1-3588106-3588146-CAGGAGGGGG,1-3588226-3588246-CAGGAGGGGG,1-3588296-3588316-CAGGAGGGGG,1-3588536-3588556-CAGGAGGGGG;MOTIFS=CAGGAGTGGC,CAGGAGGGGG;STRUC=<VC421>	HPRC,HGSVC	Yes	1.654	No	NA,NA	NA	NA
chr1:3587884	5458	INS	247	0.9283	0.2748	4	MEGF6(7.997800000000001e-68,1.224)	NA	NA	NA	NA	NA	NA	NA	CTCF_binding_site,enhancer	No	ID=1-3587926-3587972-CAGGAGGGGG,1-3588066-3588086-CAGGAGTGGC,1-3588106-3588146-CAGGAGGGGG,1-3588226-3588246-CAGGAGGGGG,1-3588296-3588316-CAGGAGGGGG,1-3588536-3588556-CAGGAGGGGG;MOTIFS=CAGGAGTGGC,CAGGAGGGGG;STRUC=<VC421>	HPRC,HGSVC,1KG-ONT	Yes	1.654	Yes	NA,NA	NA	NA
chr1:3587890	5460	INS	444	0.8462	0.5879	47	MEGF6(7.997800000000001e-68,1.224)	NA	NA	NA	NA	NA	NA	NA	CTCF_binding_site,enhancer	No	ID=1-3587926-3587972-CAGGAGGGGG,1-3588066-3588086-CAGGAGTGGC,1-3588106-3588146-CAGGAGGGGG,1-3588226-3588246-CAGGAGGGGG,1-3588296-3588316-CAGGAGGGGG,1-3588536-3588556-CAGGAGGGGG;MOTIFS=CAGGAGTGGC,CAGGAGGGGG;STRUC=<VC421>	HPRC,HGSVC,1KG-ONT	Yes	1.654	Yes	NA,NA	NA	NA
chr1:3587890	5461	INS	247	0.8445	0.5959	4	MEGF6(7.997800000000001e-68,1.224)	NA	NA	NA	NA	NA	NA	NA	CTCF_binding_site,enhancer	No	ID=1-3587926-3587972-CAGGAGGGGG,1-3588066-3588086-CAGGAGTGGC,1-3588106-3588146-CAGGAGGGGG,1-3588226-3588246-CAGGAGGGGG,1-3588296-3588316-CAGGAGGGGG,1-3588536-3588556-CAGGAGGGGG;MOTIFS=CAGGAGTGGC,CAGGAGGGGG;STRUC=<VC421>	HPRC,HGSVC,1KG-ONT	Yes	1.654	Yes	NA,NA	NA	NA
chr1:3587943	5462	INS	210	0.9059	0.6158	3	MEGF6(7.997800000000001e-68,1.224)	NA	NA	NA	NA	NA	NA	NA	CTCF_binding_site,enhancer	No	ID=1-3587926-3587972-CAGGAGGGGG,1-3588066-3588086-CAGGAGTGGC,1-3588106-3588146-CAGGAGGGGG,1-3588226-3588246-CAGGAGGGGG,1-3588296-3588316-CAGGAGGGGG,1-3588536-3588556-CAGGAGGGGG;MOTIFS=CAGGAGTGGC,CAGGAGGGGG;STRUC=<VC421>	HGSVC	Yes	1.654	Yes	NA,NA	NA	NA
chr1:3587959	5463	INS	147	0.7952	0.695	1	MEGF6(7.997800000000001e-68,1.224)	NA	NA	NA	NA	NA	NA	NA	enhancer	No	ID=1-3587926-3587972-CAGGAGGGGG,1-3588066-3588086-CAGGAGTGGC,1-3588106-3588146-CAGGAGGGGG,1-3588226-3588246-CAGGAGGGGG,1-3588296-3588316-CAGGAGGGGG,1-3588536-3588556-CAGGAGGGGG;MOTIFS=CAGGAGTGGC,CAGGAGGGGG;STRUC=<VC421>	HPRC,HGSVC,1KG-ONT	Yes	1.626	Yes	NA,NA	NA	NA
chr1:3587992	5464	DEL	299	0.8266	0.6265	1	MEGF6(7.997800000000001e-68,1.224)	NA	NA	NA	NA	NA	NA	NA	CTCF_binding_site,enhancer	No	ID=1-3587926-3587972-CAGGAGGGGG,1-3588066-3588086-CAGGAGTGGC,1-3588106-3588146-CAGGAGGGGG,1-3588226-3588246-CAGGAGGGGG,1-3588296-3588316-CAGGAGGGGG,1-3588536-3588556-CAGGAGGGGG;MOTIFS=CAGGAGTGGC,CAGGAGGGGG;STRUC=<VC421>	NA	No	0.004	No	NA,NA	NA	NA
chr1:3588106	5465	INS	300	0.8397	0.5978	5	MEGF6(7.997800000000001e-68,1.224)	NA	NA	NA	NA	NA	NA	NA	CTCF_binding_site,enhancer	No	ID=1-3587926-3587972-CAGGAGGGGG,1-3588066-3588086-CAGGAGTGGC,1-3588106-3588146-CAGGAGGGGG,1-3588226-3588246-CAGGAGGGGG,1-3588296-3588316-CAGGAGGGGG,1-3588536-3588556-CAGGAGGGGG;MOTIFS=CAGGAGTGGC,CAGGAGGGGG;STRUC=<VC421>	HPRC,HGSVC,1KG-ONT	No	0.106	Yes	NA,NA	NA	NA
chr1:3588123	5466	INS	322	0.8023	0.6826	6	MEGF6(7.997800000000001e-68,1.224)	NA	NA	NA	NA	NA	NA	NA	CTCF_binding_site,enhancer	No	ID=1-3587926-3587972-CAGGAGGGGG,1-3588066-3588086-CAGGAGTGGC,1-3588106-3588146-CAGGAGGGGG,1-3588226-3588246-CAGGAGGGGG,1-3588296-3588316-CAGGAGGGGG,1-3588536-3588556-CAGGAGGGGG;MOTIFS=CAGGAGTGGC,CAGGAGGGGG;STRUC=<VC421>	HPRC,HGSVC,1KG-ONT	No	0.106	Yes	NA,NA	NA	NA
chr1:3588137	5467	DEL	50	0.814	0.656	33	MEGF6(7.997800000000001e-68,1.224)	NA	NA	NA	NA	NA	NA	NA	CTCF_binding_site	No	ID=1-3587926-3587972-CAGGAGGGGG,1-3588066-3588086-CAGGAGTGGC,1-3588106-3588146-CAGGAGGGGG,1-3588226-3588246-CAGGAGGGGG,1-3588296-3588316-CAGGAGGGGG,1-3588536-3588556-CAGGAGGGGG;MOTIFS=CAGGAGTGGC,CAGGAGGGGG;STRUC=<VC421>	NA	No	0.005	Yes	NA,NA	NA	NA
chr1:3588153	5468	INS	60	0.8549	0.5963	24	MEGF6(7.997800000000001e-68,1.224)	NA	NA	NA	NA	NA	NA	NA	CTCF_binding_site	No	ID=1-3587926-3587972-CAGGAGGGGG,1-3588066-3588086-CAGGAGTGGC,1-3588106-3588146-CAGGAGGGGG,1-3588226-3588246-CAGGAGGGGG,1-3588296-3588316-CAGGAGGGGG,1-3588536-3588556-CAGGAGGGGG;MOTIFS=CAGGAGTGGC,CAGGAGGGGG;STRUC=<VC421>	HPRC,HGSVC	No	0.106	Yes	NA,NA	NA	NA
chr1:3588193	5470	INS	320	0.8292	0.6313	40	MEGF6(7.997800000000001e-68,1.224)	NA	NA	NA	NA	NA	NA	NA	CTCF_binding_site	No	ID=1-3587926-3587972-CAGGAGGGGG,1-3588066-3588086-CAGGAGTGGC,1-3588106-3588146-CAGGAGGGGG,1-3588226-3588246-CAGGAGGGGG,1-3588296-3588316-CAGGAGGGGG,1-3588536-3588556-CAGGAGGGGG;MOTIFS=CAGGAGTGGC,CAGGAGGGGG;STRUC=<VC421>	HPRC,HGSVC,1KG-ONT	No	0.106	Yes	NA,NA	NA	NA
chr1:3588196	5472	INS	70	0.8256	0.6427	4	MEGF6(7.997800000000001e-68,1.224)	NA	NA	NA	NA	NA	NA	NA	CTCF_binding_site	No	ID=1-3587926-3587972-CAGGAGGGGG,1-3588066-3588086-CAGGAGTGGC,1-3588106-3588146-CAGGAGGGGG,1-3588226-3588246-CAGGAGGGGG,1-3588296-3588316-CAGGAGGGGG,1-3588536-3588556-CAGGAGGGGG;MOTIFS=CAGGAGTGGC,CAGGAGGGGG;STRUC=<VC421>	HPRC,HGSVC	No	0.106	Yes	NA,NA	NA	NA
chr1:3588206	5473	INS	110	0.8461	0.5849	6	MEGF6(7.997800000000001e-68,1.224)	NA	NA	NA	NA	NA	NA	NA	CTCF_binding_site	No	ID=1-3587926-3587972-CAGGAGGGGG,1-3588066-3588086-CAGGAGTGGC,1-3588106-3588146-CAGGAGGGGG,1-3588226-3588246-CAGGAGGGGG,1-3588296-3588316-CAGGAGGGGG,1-3588536-3588556-CAGGAGGGGG;MOTIFS=CAGGAGTGGC,CAGGAGGGGG;STRUC=<VC421>	HPRC,HGSVC,1KG-ONT	No	0.106	No	NA,NA	NA	NA
chr1:3588206	5474	INS	118	0.8549	0.5653	16	MEGF6(7.997800000000001e-68,1.224)	NA	NA	NA	NA	NA	NA	NA	CTCF_binding_site	No	ID=1-3587926-3587972-CAGGAGGGGG,1-3588066-3588086-CAGGAGTGGC,1-3588106-3588146-CAGGAGGGGG,1-3588226-3588246-CAGGAGGGGG,1-3588296-3588316-CAGGAGGGGG,1-3588536-3588556-CAGGAGGGGG;MOTIFS=CAGGAGTGGC,CAGGAGGGGG;STRUC=<VC421>	HPRC,HGSVC,1KG-ONT	No	0.106	Yes	NA,NA	NA	NA
chr1:3588221	5475	INS	102	0.7979	0.6903	5	MEGF6(7.997800000000001e-68,1.224)	NA	NA	NA	NA	NA	NA	NA	CTCF_binding_site	No	ID=1-3587926-3587972-CAGGAGGGGG,1-3588066-3588086-CAGGAGTGGC,1-3588106-3588146-CAGGAGGGGG,1-3588226-3588246-CAGGAGGGGG,1-3588296-3588316-CAGGAGGGGG,1-3588536-3588556-CAGGAGGGGG;MOTIFS=CAGGAGTGGC,CAGGAGGGGG;STRUC=<VC421>	HPRC,HGSVC,1KG-ONT	No	0.106	Yes	NA,NA	NA	NA
chr1:3588236	5476	DEL	90	0.9094	0.3287	24	MEGF6(7.997800000000001e-68,1.224)	NA	NA	NA	NA	NA	NA	NA	CTCF_binding_site	No	ID=1-3587926-3587972-CAGGAGGGGG,1-3588066-3588086-CAGGAGTGGC,1-3588106-3588146-CAGGAGGGGG,1-3588226-3588246-CAGGAGGGGG,1-3588296-3588316-CAGGAGGGGG,1-3588536-3588556-CAGGAGGGGG;MOTIFS=CAGGAGTGGC,CAGGAGGGGG;STRUC=<VC421>	HPRC,HGSVC	No	0.005	Yes	NA,NA	NA	NA
chr1:3590825	5477	INS	314	0.8561	0.5334	10	MEGF6(7.997800000000001e-68,1.224)	NA	NA	NA	NA	NA	NA	NA	NA	No	NA	HPRC,HGSVC,1KG-ONT	No	1.888	Yes	NA,NA	NA	NA
chr1:3591611	5478	DEL	198	0.8463	0.5669	32	MEGF6(7.997800000000001e-68,1.224)	NA	NA	NA	NA	NA	NA	NA	CTCF_binding_site,enhancer	No	NA	HPRC	No	0.061	Yes	NA,NA	NA	NA
chr1:3591614	5479	DEL	132	0.8696	0.4837	43	MEGF6(7.997800000000001e-68,1.224)	NA	NA	NA	NA	NA	NA	NA	CTCF_binding_site,enhancer	No	NA	HPRC,HGSVC,1KG-ONT	No	0.141	Yes	NA,NA	NA	NA
chr1:3591746	5480	DEL	66	0.8893	0.4068	743	MEGF6(7.997800000000001e-68,1.224)	NA	NA	NA	NA	NA	NA	NA	CTCF_binding_site	No	NA	HPRC,HGSVC,1KG-ONT	No	0.016	Yes	NA,NA	NA	NA
chr1:3591756	5482	DEL	66	0.8758	0.4529	145	MEGF6(7.997800000000001e-68,1.224)	NA	NA	NA	NA	NA	NA	NA	CTCF_binding_site	No	NA	HPRC,HGSVC,1KG-ONT	No	0.013	Yes	NA,NA	NA	NA
chr1:3591756	5481	INS	66	0.9309	0.2422	2	MEGF6(7.997800000000001e-68,1.224)	NA	NA	NA	NA	NA	NA	NA	NA	No	NA	NA	No	1.654	Yes	NA,NA	NA	NA
chr1:3596429	5483	INS	220	0.8123	0.6743	26	MEGF6(7.997800000000001e-68,1.224)	NA	NA	NA	NA	NA	NA	NA	NA	No	NA	HPRC,HGSVC,1KG-ONT	No	1.621	Yes	NA,NA	NA	NA
chr1:3596464	5487	INS	440	0.8633	0.5207	3	MEGF6(7.997800000000001e-68,1.224)	NA	NA	NA	NA	NA	NA	NA	NA	No	NA	HPRC,HGSVC,1KG-ONT	No	0.1	Yes	NA,NA	NA	NA
chr1:3596464	5485	INS	176	0.8126	0.672	139	MEGF6(7.997800000000001e-68,1.224)	NA	NA	NA	NA	NA	NA	NA	NA	No	NA	HPRC,HGSVC,1KG-ONT	No	0.1	Yes	NA,NA	NA	NA
chr1:3596464	5486	INS	264	0.8046	0.6887	83	MEGF6(7.997800000000001e-68,1.224)	NA	NA	NA	NA	NA	NA	NA	NA	No	NA	HPRC,HGSVC,1KG-ONT	No	0.1	Yes	NA,NA	NA	NA
chr1:3596464	5484	INS	132	0.9198	0.3044	56	MEGF6(7.997800000000001e-68,1.224)	NA	NA	NA	NA	NA	NA	NA	NA	No	NA	HPRC,HGSVC,1KG-ONT	No	0.1	Yes	NA,NA	NA	NA
chr1:3596470	5488	INS	311	0.8339	0.6247	2	MEGF6(7.997800000000001e-68,1.224)	NA	NA	NA	NA	NA	NA	NA	NA	No	ID=1-3596464-3596615-TCTCCACCCCAGGGCACCCCGCGCCATCCCCTGCCCAGCCCCCG;MOTIFS=TCTCCACCCCAGGGCACCCCGCGCCATCCCCTGCCCAGCCCCCG;STRUC=(TCTCCACCCCAGGGCACCCCGCGCCATCCCCTGCCCAGCCCCCG)n	HPRC,HGSVC,1KG-ONT	No	0.1	Yes	NA,NA	NA	NA
chr1:3596484	5489	INS	661	0.951	0.2043	8	MEGF6(7.997800000000001e-68,1.224)	NA	NA	NA	NA	NA	NA	NA	NA	No	ID=1-3596464-3596615-TCTCCACCCCAGGGCACCCCGCGCCATCCCCTGCCCAGCCCCCG;MOTIFS=TCTCCACCCCAGGGCACCCCGCGCCATCCCCTGCCCAGCCCCCG;STRUC=(TCTCCACCCCAGGGCACCCCGCGCCATCCCCTGCCCAGCCCCCG)n	HPRC,HGSVC,1KG-ONT	No	0.1	Yes	NA,NA	NA	NA
chr1:3596546	5490	INS	398	0.8408	0.5925	5	MEGF6(7.997800000000001e-68,1.224)	NA	NA	NA	NA	NA	NA	NA	NA	No	ID=1-3596464-3596615-TCTCCACCCCAGGGCACCCCGCGCCATCCCCTGCCCAGCCCCCG;MOTIFS=TCTCCACCCCAGGGCACCCCGCGCCATCCCCTGCCCAGCCCCCG;STRUC=(TCTCCACCCCAGGGCACCCCGCGCCATCCCCTGCCCAGCCCCCG)n	HPRC,HGSVC	No	0.1	No	NA,NA	NA	NA
chr1:3596551	5491	INS	132	0.9546	0.1816	213	MEGF6(7.997800000000001e-68,1.224)	NA	NA	NA	NA	NA	NA	NA	NA	No	ID=1-3596464-3596615-TCTCCACCCCAGGGCACCCCGCGCCATCCCCTGCCCAGCCCCCG;MOTIFS=TCTCCACCCCAGGGCACCCCGCGCCATCCCCTGCCCAGCCCCCG;STRUC=(TCTCCACCCCAGGGCACCCCGCGCCATCCCCTGCCCAGCCCCCG)n	HPRC,HGSVC,1KG-ONT	No	0.1	Yes	NA,NA	NA	NA
chr1:3596551	5492	INS	352	0.865	0.5186	1	MEGF6(7.997800000000001e-68,1.224)	NA	NA	NA	NA	NA	NA	NA	NA	No	ID=1-3596464-3596615-TCTCCACCCCAGGGCACCCCGCGCCATCCCCTGCCCAGCCCCCG;MOTIFS=TCTCCACCCCAGGGCACCCCGCGCCATCCCCTGCCCAGCCCCCG;STRUC=(TCTCCACCCCAGGGCACCCCGCGCCATCCCCTGCCCAGCCCCCG)n	HPRC,HGSVC,1KG-ONT	No	0.1	No	NA,NA	NA	NA
chr1:3596572	5493	INS	88	0.8195	0.6807	9	MEGF6(7.997800000000001e-68,1.224)	NA	NA	NA	NA	NA	NA	NA	NA	No	ID=1-3596464-3596615-TCTCCACCCCAGGGCACCCCGCGCCATCCCCTGCCCAGCCCCCG;MOTIFS=TCTCCACCCCAGGGCACCCCGCGCCATCCCCTGCCCAGCCCCCG;STRUC=(TCTCCACCCCAGGGCACCCCGCGCCATCCCCTGCCCAGCCCCCG)n	HGSVC	No	0.1	Yes	NA,NA	NA	NA
chr1:3596595	5494	DEL	88	0.8014	0.6527	70	MEGF6(7.997800000000001e-68,1.224)	NA	NA	NA	NA	NA	NA	NA	NA	No	ID=1-3596464-3596615-TCTCCACCCCAGGGCACCCCGCGCCATCCCCTGCCCAGCCCCCG;MOTIFS=TCTCCACCCCAGGGCACCCCGCGCCATCCCCTGCCCAGCCCCCG;STRUC=(TCTCCACCCCAGGGCACCCCGCGCCATCCCCTGCCCAGCCCCCG)n	HGSVC	No	0.007	Yes	NA,NA	NA	NA
chr1:3596615	5495	INS	530	0.8731	0.4756	1	MEGF6(7.997800000000001e-68,1.224)	NA	NA	NA	NA	NA	NA	NA	NA	No	ID=1-3596464-3596615-TCTCCACCCCAGGGCACCCCGCGCCATCCCCTGCCCAGCCCCCG;MOTIFS=TCTCCACCCCAGGGCACCCCGCGCCATCCCCTGCCCAGCCCCCG;STRUC=(TCTCCACCCCAGGGCACCCCGCGCCATCCCCTGCCCAGCCCCCG)n	HPRC,HGSVC,1KG-ONT	No	0.1	No	NA,NA	NA	NA
chr1:3596616	5496	INS	484	0.9494	0.2139	13	MEGF6(7.997800000000001e-68,1.224)	NA	NA	NA	NA	NA	NA	NA	NA	No	ID=1-3596464-3596615-TCTCCACCCCAGGGCACCCCGCGCCATCCCCTGCCCAGCCCCCG;MOTIFS=TCTCCACCCCAGGGCACCCCGCGCCATCCCCTGCCCAGCCCCCG;STRUC=(TCTCCACCCCAGGGCACCCCGCGCCATCCCCTGCCCAGCCCCCG)n	HPRC,HGSVC,1KG-ONT	No	0.1	Yes	NA,NA	NA	NA
chr1:3612271	5497	INS	135	0.8484	0.5266	27	NA	NA	NA	NA	NA	NA	NA	NA	NA	No	ID=1-3612261-3612270-AGG;MOTIFS=AGG;STRUC=(AGG)n	HPRC,HGSVC,1KG-ONT	Yes	1.712	Yes	NA,NA	NA	NA
chr1:3636245	5498	INS	77	0.8261	0.644	1	WRAP73(4.6614e-16,1.104)	NA	NA	NA	NA	NA	NA	NA	NA	No	NA	NA	No	2.008	No	NA,NA	NA	NA
chr1:3639689	5499	INS	60	0.814	0.6479	98	WRAP73(4.6614e-16,1.104)	NA	NA	NA	NA	NA	NA	NA	NA	No	NA	HPRC,HGSVC,1KG-ONT	Yes	2.095	Yes	NA,NA	NA	NA
chr1:3639692	5501	DEL	60	0.9035	0.3408	106	WRAP73(4.6614e-16,1.104)	NA	NA	NA	NA	NA	NA	NA	NA	No	ID=1-3639692-3639752-GGGGTGGGGTGCTGACTGCCAGCTCCGTGTGTGGGGACACAGGGCTGCGCAGCTCCATGT;MOTIFS=GGGGTGGGGTGCTGACTGCCAGCTCCGTGTGTGGGGACACAGGGCTGCGCAGCTCCATGT;STRUC=<TR4336>	HPRC,HGSVC,1KG-ONT	Yes	0.014	Yes	NA,NA	NA	NA
chr1:3639692	5500	INS	120	0.9169	0.586	2	WRAP73(4.6614e-16,1.104)	NA	NA	NA	NA	NA	NA	NA	NA	No	NA	HPRC	Yes	2.095	Yes	NA,NA	NA	NA
chr1:3639835	5502	INS	61	0.8988	0.3673	1	WRAP73(4.6614e-16,1.104)	NA	NA	NA	NA	NA	NA	NA	NA	No	NA	HPRC,HGSVC,1KG-ONT	No	2.095	No	NA,NA	NA	NA
chr1:3640475	5503	DEL	148	0.8747	0.4559	177	WRAP73(4.6614e-16,1.104)	NA	NA	NA	NA	NA	NA	NA	NA	No	NA	HPRC,HGSVC,1KG-ONT	No	0.026	Yes	NA,NA	NA	NA
chr1:3640489	5504	DEL	111	0.8548	0.5814	19	WRAP73(4.6614e-16,1.104)	NA	NA	NA	NA	NA	NA	NA	NA	No	NA	HPRC,HGSVC,1KG-ONT	No	0.026	Yes	NA,NA	NA	NA
chr1:3640548	5505	DEL	74	0.9574	0.2024	9	WRAP73(4.6614e-16,1.104)	NA	NA	NA	NA	NA	NA	NA	NA	No	NA	HPRC,HGSVC	No	0.026	Yes	NA,NA	NA	NA
chr1:3643567	5506	INS	52	0.8575	0.5813	15	WRAP73(4.6614e-16,1.104)	NA	NA	NA	NA	NA	NA	NA	NA	No	NA	HPRC	No	2.055	Yes	NA,NA	NA	NA
chr1:3643577	5508	INS	153	0.8277	0.617	44	WRAP73(4.6614e-16,1.104)	NA	NA	NA	NA	NA	NA	NA	NA	No	ID=1-3643577-3644367-ATGGGGTCGCGCCTTCGGAAGGGGACCCAGCGGCCCCGCTGAGCCCCGGAC;MOTIFS=ATGGGGTCGCGCCTTCGGAAGGGGACCCAGCGGCCCCGCTGAGCCCCGGAC;STRUC=(ATGGGGTCGCGCCTTCGGAAGGGGACCCAGCGGCCCCGCTGAGCCCCGGAC)n	HPRC,HGSVC	No	2.055	Yes	NA,NA	NA	NA
chr1:3643577	5515	DEL	408	0.8659	0.5017	115	WRAP73(4.6614e-16,1.104)	NA	NA	NA	NA	NA	NA	NA	NA	No	ID=1-3643577-3644367-ATGGGGTCGCGCCTTCGGAAGGGGACCCAGCGGCCCCGCTGAGCCCCGGAC;MOTIFS=ATGGGGTCGCGCCTTCGGAAGGGGACCCAGCGGCCCCGCTGAGCCCCGGAC;STRUC=(ATGGGGTCGCGCCTTCGGAAGGGGACCCAGCGGCCCCGCTGAGCCCCGGAC)n	HPRC,HGSVC,1KG-ONT	No	0.004	Yes	NA,NA	NA	NA
chr1:3643577	5514	DEL	153	0.8361	0.6185	263	WRAP73(4.6614e-16,1.104)	NA	NA	NA	NA	NA	NA	NA	NA	No	ID=1-3643577-3644367-ATGGGGTCGCGCCTTCGGAAGGGGACCCAGCGGCCCCGCTGAGCCCCGGAC;MOTIFS=ATGGGGTCGCGCCTTCGGAAGGGGACCCAGCGGCCCCGCTGAGCCCCGGAC;STRUC=(ATGGGGTCGCGCCTTCGGAAGGGGACCCAGCGGCCCCGCTGAGCCCCGGAC)n	HPRC,HGSVC,1KG-ONT	No	0.005	Yes	NA,NA	NA	NA
chr1:3643577	5513	DEL	102	0.8181	0.6451	58	WRAP73(4.6614e-16,1.104)	NA	NA	NA	NA	NA	NA	NA	NA	No	ID=1-3643577-3644367-ATGGGGTCGCGCCTTCGGAAGGGGACCCAGCGGCCCCGCTGAGCCCCGGAC;MOTIFS=ATGGGGTCGCGCCTTCGGAAGGGGACCCAGCGGCCCCGCTGAGCCCCGGAC;STRUC=(ATGGGGTCGCGCCTTCGGAAGGGGACCCAGCGGCCCCGCTGAGCCCCGGAC)n	HPRC,HGSVC	No	0.013	Yes	NA,NA	NA	NA
chr1:3643577	5512	DEL	51	0.8774	0.45	84	WRAP73(4.6614e-16,1.104)	NA	NA	NA	NA	NA	NA	NA	NA	No	ID=1-3643577-3644367-ATGGGGTCGCGCCTTCGGAAGGGGACCCAGCGGCCCCGCTGAGCCCCGGAC;MOTIFS=ATGGGGTCGCGCCTTCGGAAGGGGACCCAGCGGCCCCGCTGAGCCCCGGAC;STRUC=(ATGGGGTCGCGCCTTCGGAAGGGGACCCAGCGGCCCCGCTGAGCCCCGGAC)n	HPRC,HGSVC	No	0.016	Yes	NA,NA	NA	NA
chr1:3643577	5511	INS	561	0.8035	0.6857	2	WRAP73(4.6614e-16,1.104)	NA	NA	NA	NA	NA	NA	NA	NA	No	ID=1-3643577-3644367-ATGGGGTCGCGCCTTCGGAAGGGGACCCAGCGGCCCCGCTGAGCCCCGGAC;MOTIFS=ATGGGGTCGCGCCTTCGGAAGGGGACCCAGCGGCCCCGCTGAGCCCCGGAC;STRUC=(ATGGGGTCGCGCCTTCGGAAGGGGACCCAGCGGCCCCGCTGAGCCCCGGAC)n	HGSVC	No	2.055	Yes	NA,NA	NA	NA
chr1:3643577	5510	INS	408	0.864	0.506	18	WRAP73(4.6614e-16,1.104)	NA	NA	NA	NA	NA	NA	NA	NA	No	ID=1-3643577-3644367-ATGGGGTCGCGCCTTCGGAAGGGGACCCAGCGGCCCCGCTGAGCCCCGGAC;MOTIFS=ATGGGGTCGCGCCTTCGGAAGGGGACCCAGCGGCCCCGCTGAGCCCCGGAC;STRUC=(ATGGGGTCGCGCCTTCGGAAGGGGACCCAGCGGCCCCGCTGAGCCCCGGAC)n	HGSVC	No	2.055	Yes	NA,NA	NA	NA
chr1:3643577	5509	INS	255	0.8091	0.6623	93	WRAP73(4.6614e-16,1.104)	NA	NA	NA	NA	NA	NA	NA	NA	No	ID=1-3643577-3644367-ATGGGGTCGCGCCTTCGGAAGGGGACCCAGCGGCCCCGCTGAGCCCCGGAC;MOTIFS=ATGGGGTCGCGCCTTCGGAAGGGGACCCAGCGGCCCCGCTGAGCCCCGGAC;STRUC=(ATGGGGTCGCGCCTTCGGAAGGGGACCCAGCGGCCCCGCTGAGCCCCGGAC)n	HPRC,HGSVC,1KG-ONT	No	2.055	Yes	NA,NA	NA	NA
chr1:3643577	5507	INS	102	0.8909	0.3842	33	WRAP73(4.6614e-16,1.104)	NA	NA	NA	NA	NA	NA	NA	NA	No	ID=1-3643577-3644367-ATGGGGTCGCGCCTTCGGAAGGGGACCCAGCGGCCCCGCTGAGCCCCGGAC;MOTIFS=ATGGGGTCGCGCCTTCGGAAGGGGACCCAGCGGCCCCGCTGAGCCCCGGAC;STRUC=(ATGGGGTCGCGCCTTCGGAAGGGGACCCAGCGGCCCCGCTGAGCCCCGGAC)n	HPRC,HGSVC	No	2.055	Yes	NA,NA	NA	NA
chr1:3643580	5516	DEL	305	0.8695	0.482	37	WRAP73(4.6614e-16,1.104)	NA	NA	NA	NA	NA	NA	NA	NA	No	ID=1-3643577-3644367-ATGGGGTCGCGCCTTCGGAAGGGGACCCAGCGGCCCCGCTGAGCCCCGGAC;MOTIFS=ATGGGGTCGCGCCTTCGGAAGGGGACCCAGCGGCCCCGCTGAGCCCCGGAC;STRUC=(ATGGGGTCGCGCCTTCGGAAGGGGACCCAGCGGCCCCGCTGAGCCCCGGAC)n	HPRC,HGSVC,1KG-ONT	No	0.004	Yes	NA,NA	NA	NA
chr1:3643653	5517	DEL	145	0.8308	0.6312	5	WRAP73(4.6614e-16,1.104)	NA	NA	NA	NA	NA	NA	NA	NA	No	ID=1-3643577-3644367-ATGGGGTCGCGCCTTCGGAAGGGGACCCAGCGGCCCCGCTGAGCCCCGGAC;MOTIFS=ATGGGGTCGCGCCTTCGGAAGGGGACCCAGCGGCCCCGCTGAGCCCCGGAC;STRUC=(ATGGGGTCGCGCCTTCGGAAGGGGACCCAGCGGCCCCGCTGAGCCCCGGAC)n	HPRC,HGSVC,1KG-ONT	No	0.004	Yes	NA,NA	NA	NA
chr1:3643710	5518	DEL	663	0.8181	0.6549	5	WRAP73(4.6614e-16,1.104)	NA	NA	NA	NA	NA	NA	NA	NA	No	ID=1-3643577-3644367-ATGGGGTCGCGCCTTCGGAAGGGGACCCAGCGGCCCCGCTGAGCCCCGGAC;MOTIFS=ATGGGGTCGCGCCTTCGGAAGGGGACCCAGCGGCCCCGCTGAGCCCCGGAC;STRUC=(ATGGGGTCGCGCCTTCGGAAGGGGACCCAGCGGCCCCGCTGAGCCCCGGAC)n	HPRC,HGSVC	No	0.004	No	NA,NA	NA	NA
chr1:3643720	5519	DEL	433	0.8755	0.515	1	WRAP73(4.6614e-16,1.104)	NA	NA	NA	NA	NA	NA	NA	NA	No	ID=1-3643577-3644367-ATGGGGTCGCGCCTTCGGAAGGGGACCCAGCGGCCCCGCTGAGCCCCGGAC;MOTIFS=ATGGGGTCGCGCCTTCGGAAGGGGACCCAGCGGCCCCGCTGAGCCCCGGAC;STRUC=(ATGGGGTCGCGCCTTCGGAAGGGGACCCAGCGGCCCCGCTGAGCCCCGGAC)n	HPRC,HGSVC,1KG-ONT	No	0.004	No	NA,NA	NA	NA
chr1:3643799	5520	DEL	186	0.8171	0.6445	4	WRAP73(4.6614e-16,1.104)	NA	NA	NA	NA	NA	NA	NA	NA	No	ID=1-3643577-3644367-ATGGGGTCGCGCCTTCGGAAGGGGACCCAGCGGCCCCGCTGAGCCCCGGAC;MOTIFS=ATGGGGTCGCGCCTTCGGAAGGGGACCCAGCGGCCCCGCTGAGCCCCGGAC;STRUC=(ATGGGGTCGCGCCTTCGGAAGGGGACCCAGCGGCCCCGCTGAGCCCCGGAC)n	HPRC,HGSVC,1KG-ONT	No	0.011	Yes	NA,NA	NA	NA
chr1:3643812	5521	DEL	561	0.925	0.5576	18	WRAP73(4.6614e-16,1.104)	NA	NA	NA	NA	NA	NA	NA	NA	No	ID=1-3643577-3644367-ATGGGGTCGCGCCTTCGGAAGGGGACCCAGCGGCCCCGCTGAGCCCCGGAC;MOTIFS=ATGGGGTCGCGCCTTCGGAAGGGGACCCAGCGGCCCCGCTGAGCCCCGGAC;STRUC=(ATGGGGTCGCGCCTTCGGAAGGGGACCCAGCGGCCCCGCTGAGCCCCGGAC)n	HPRC,HGSVC,1KG-ONT	No	0.004	Yes	NA,NA	NA	NA
chr1:3643863	5522	DEL	510	0.8307	0.6465	140	WRAP73(4.6614e-16,1.104)	NA	NA	NA	NA	NA	NA	NA	NA	No	ID=1-3643577-3644367-ATGGGGTCGCGCCTTCGGAAGGGGACCCAGCGGCCCCGCTGAGCCCCGGAC;MOTIFS=ATGGGGTCGCGCCTTCGGAAGGGGACCCAGCGGCCCCGCTGAGCCCCGGAC;STRUC=(ATGGGGTCGCGCCTTCGGAAGGGGACCCAGCGGCCCCGCTGAGCCCCGGAC)n	HPRC,HGSVC,1KG-ONT	No	0.004	Yes	NA,NA	NA	NA
chr1:3643962	5523	DEL	459	0.8816	0.4846	302	WRAP73(4.6614e-16,1.104)	NA	NA	NA	NA	NA	NA	NA	NA	No	ID=1-3643577-3644367-ATGGGGTCGCGCCTTCGGAAGGGGACCCAGCGGCCCCGCTGAGCCCCGGAC;MOTIFS=ATGGGGTCGCGCCTTCGGAAGGGGACCCAGCGGCCCCGCTGAGCCCCGGAC;STRUC=(ATGGGGTCGCGCCTTCGGAAGGGGACCCAGCGGCCCCGCTGAGCCCCGGAC)n	HPRC,HGSVC,1KG-ONT	No	0.004	Yes	NA,NA	NA	NA
chr1:3644061	5525	DEL	357	0.8304	0.6358	26	WRAP73(4.6614e-16,1.104)	NA	NA	NA	NA	NA	NA	NA	NA	No	ID=1-3643577-3644367-ATGGGGTCGCGCCTTCGGAAGGGGACCCAGCGGCCCCGCTGAGCCCCGGAC;MOTIFS=ATGGGGTCGCGCCTTCGGAAGGGGACCCAGCGGCCCCGCTGAGCCCCGGAC;STRUC=(ATGGGGTCGCGCCTTCGGAAGGGGACCCAGCGGCCCCGCTGAGCCCCGGAC)n	HPRC,HGSVC,1KG-ONT	No	0.003	Yes	NA,NA	NA	NA
chr1:3644063	5526	DEL	188	0.8736	0.4787	2	WRAP73(4.6614e-16,1.104)	NA	NA	NA	NA	NA	NA	NA	NA	No	ID=1-3643577-3644367-ATGGGGTCGCGCCTTCGGAAGGGGACCCAGCGGCCCCGCTGAGCCCCGGAC;MOTIFS=ATGGGGTCGCGCCTTCGGAAGGGGACCCAGCGGCCCCGCTGAGCCCCGGAC;STRUC=(ATGGGGTCGCGCCTTCGGAAGGGGACCCAGCGGCCCCGCTGAGCCCCGGAC)n	HPRC,HGSVC,1KG-ONT	No	0.004	Yes	NA,NA	NA	NA
chr1:3644115	5528	DEL	306	0.9472	0.2225	90	WRAP73(4.6614e-16,1.104)	NA	NA	NA	NA	NA	NA	NA	NA	No	ID=1-3643577-3644367-ATGGGGTCGCGCCTTCGGAAGGGGACCCAGCGGCCCCGCTGAGCCCCGGAC;MOTIFS=ATGGGGTCGCGCCTTCGGAAGGGGACCCAGCGGCCCCGCTGAGCCCCGGAC;STRUC=(ATGGGGTCGCGCCTTCGGAAGGGGACCCAGCGGCCCCGCTGAGCCCCGGAC)n	HPRC,HGSVC,1KG-ONT	No	0.003	Yes	NA,NA	NA	NA
chr1:3644158	5529	INS	104	0.9003	0.4057	35	WRAP73(4.6614e-16,1.104)	NA	NA	NA	NA	NA	NA	NA	NA	No	ID=1-3643577-3644367-ATGGGGTCGCGCCTTCGGAAGGGGACCCAGCGGCCCCGCTGAGCCCCGGAC;MOTIFS=ATGGGGTCGCGCCTTCGGAAGGGGACCCAGCGGCCCCGCTGAGCCCCGGAC;STRUC=(ATGGGGTCGCGCCTTCGGAAGGGGACCCAGCGGCCCCGCTGAGCCCCGGAC)n	NA	No	0.174	Yes	NA,NA	NA	NA
chr1:3644163	5530	DEL	255	0.8629	0.5155	25	WRAP73(4.6614e-16,1.104)	NA	NA	NA	NA	NA	NA	NA	NA	No	ID=1-3643577-3644367-ATGGGGTCGCGCCTTCGGAAGGGGACCCAGCGGCCCCGCTGAGCCCCGGAC;MOTIFS=ATGGGGTCGCGCCTTCGGAAGGGGACCCAGCGGCCCCGCTGAGCCCCGGAC;STRUC=(ATGGGGTCGCGCCTTCGGAAGGGGACCCAGCGGCCCCGCTGAGCCCCGGAC)n	HPRC,HGSVC,1KG-ONT	No	0.004	No	NA,NA	NA	NA
chr1:3644210	5531	INS	51	0.8016	0.6863	2	WRAP73(4.6614e-16,1.104)	NA	NA	NA	NA	NA	NA	NA	NA	No	ID=1-3643577-3644367-ATGGGGTCGCGCCTTCGGAAGGGGACCCAGCGGCCCCGCTGAGCCCCGGAC;MOTIFS=ATGGGGTCGCGCCTTCGGAAGGGGACCCAGCGGCCCCGCTGAGCCCCGGAC;STRUC=(ATGGGGTCGCGCCTTCGGAAGGGGACCCAGCGGCCCCGCTGAGCCCCGGAC)n	NA	No	0.174	Yes	NA,NA	NA	NA
chr1:3644214	5532	DEL	204	0.8661	0.4994	452	WRAP73(4.6614e-16,1.104)	NA	NA	NA	NA	NA	NA	NA	NA	No	ID=1-3643577-3644367-ATGGGGTCGCGCCTTCGGAAGGGGACCCAGCGGCCCCGCTGAGCCCCGGAC;MOTIFS=ATGGGGTCGCGCCTTCGGAAGGGGACCCAGCGGCCCCGCTGAGCCCCGGAC;STRUC=(ATGGGGTCGCGCCTTCGGAAGGGGACCCAGCGGCCCCGCTGAGCCCCGGAC)n	HPRC,HGSVC,1KG-ONT	No	0.003	Yes	NA,NA	NA	NA
chr1:3644265	5533	DEL	153	0.8019	0.684	5	WRAP73(4.6614e-16,1.104)	NA	NA	NA	NA	NA	NA	NA	NA	No	ID=1-3643577-3644367-ATGGGGTCGCGCCTTCGGAAGGGGACCCAGCGGCCCCGCTGAGCCCCGGAC;MOTIFS=ATGGGGTCGCGCCTTCGGAAGGGGACCCAGCGGCCCCGCTGAGCCCCGGAC;STRUC=(ATGGGGTCGCGCCTTCGGAAGGGGACCCAGCGGCCCCGCTGAGCCCCGGAC)n	HPRC,HGSVC,1KG-ONT	No	0.003	No	NA,NA	NA	NA
chr1:3644316	5534	DEL	102	0.8392	0.5703	1	WRAP73(4.6614e-16,1.104)	NA	NA	NA	NA	NA	NA	NA	NA	No	ID=1-3643577-3644367-ATGGGGTCGCGCCTTCGGAAGGGGACCCAGCGGCCCCGCTGAGCCCCGGAC;MOTIFS=ATGGGGTCGCGCCTTCGGAAGGGGACCCAGCGGCCCCGCTGAGCCCCGGAC;STRUC=(ATGGGGTCGCGCCTTCGGAAGGGGACCCAGCGGCCCCGCTGAGCCCCGGAC)n	NA	No	0.004	No	NA,NA	NA	NA
chr1:3644324	5535	INS	108	0.8376	0.5721	6	WRAP73(4.6614e-16,1.104)	NA	NA	NA	NA	NA	NA	NA	NA	No	ID=1-3643577-3644367-ATGGGGTCGCGCCTTCGGAAGGGGACCCAGCGGCCCCGCTGAGCCCCGGAC;MOTIFS=ATGGGGTCGCGCCTTCGGAAGGGGACCCAGCGGCCCCGCTGAGCCCCGGAC;STRUC=(ATGGGGTCGCGCCTTCGGAAGGGGACCCAGCGGCCCCGCTGAGCCCCGGAC)n	NA	No	0.174	Yes	NA,NA	NA	NA
chr1:3644324	5536	INS	310	0.8512	0.5576	6	WRAP73(4.6614e-16,1.104)	NA	NA	NA	NA	NA	NA	NA	NA	No	ID=1-3643577-3644367-ATGGGGTCGCGCCTTCGGAAGGGGACCCAGCGGCCCCGCTGAGCCCCGGAC;MOTIFS=ATGGGGTCGCGCCTTCGGAAGGGGACCCAGCGGCCCCGCTGAGCCCCGGAC;STRUC=(ATGGGGTCGCGCCTTCGGAAGGGGACCCAGCGGCCCCGCTGAGCCCCGGAC)n	NA	No	0.174	Yes	NA,NA	NA	NA
chr1:3644370	5537	DEL	51	0.8144	0.6552	1	WRAP73(4.6614e-16,1.104)	NA	NA	NA	NA	NA	NA	NA	NA	No	ID=1-3643577-3644367-ATGGGGTCGCGCCTTCGGAAGGGGACCCAGCGGCCCCGCTGAGCCCCGGAC;MOTIFS=ATGGGGTCGCGCCTTCGGAAGGGGACCCAGCGGCCCCGCTGAGCCCCGGAC;STRUC=(ATGGGGTCGCGCCTTCGGAAGGGGACCCAGCGGCCCCGCTGAGCCCCGGAC)n	NA	No	0.003	Yes	NA,NA	NA	NA
chr1:3645341	5538	DEL	76	0.9026	0.3776	142	WRAP73(4.6614e-16,1.104)	NA	NA	NA	NA	NA	NA	NA	NA	No	NA	HPRC,HGSVC,1KG-ONT	No	0.013	Yes	NA,NA	NA	NA
chr1:3645384	5539	INS	76	0.8225	0.6359	111	WRAP73(4.6614e-16,1.104)	NA	NA	NA	NA	NA	NA	NA	NA	No	NA	HPRC,HGSVC,1KG-ONT	No	0.162	Yes	NA,NA	NA	NA
chr1:3645432	5541	INS	82	0.8522	0.5711	6	WRAP73(4.6614e-16,1.104)	NA	NA	NA	NA	NA	NA	NA	NA	No	NA	HPRC,HGSVC,1KG-ONT	No	0.162	Yes	NA,NA	NA	NA
chr1:3645432	5540	INS	76	0.9482	0.2025	165	WRAP73(4.6614e-16,1.104)	NA	NA	NA	NA	NA	NA	NA	NA	No	NA	HPRC,HGSVC,1KG-ONT	No	0.162	Yes	NA,NA	NA	NA
chr1:3645498	5542	INS	81	0.8509	0.5597	4	WRAP73(4.6614e-16,1.104)	NA	NA	NA	NA	NA	NA	NA	NA	No	NA	HPRC,HGSVC,1KG-ONT	No	0.162	No	NA,NA	NA	NA
chr1:3658850	5543	INS	144	0.8483	0.5919	1	TP73(0.2873,0.576)	TP73(0.2873,0.576)	NA	NA	NA	NA	NA	NA	NA	No	ID=1-3658870-3658984-GGGGTGGCGTATTCTGGTCTCCTACAGTCATATTTT;MOTIFS=GGGGTGGCGTATTCTGGTCTCCTACAGTCATATTTT;STRUC=(GGGGTGGCGTATTCTGGTCTCCTACAGTCATATTTT)n	NA	No	0.108	No	NA,NA	NA	NA
chr1:3658942	5544	INS	72	0.9659	0.1346	75	TP73(0.2873,0.576)	TP73(0.2873,0.576)	NA	NA	NA	NA	NA	NA	NA	No	ID=1-3658870-3658984-GGGGTGGCGTATTCTGGTCTCCTACAGTCATATTTT;MOTIFS=GGGGTGGCGTATTCTGGTCTCCTACAGTCATATTTT;STRUC=(GGGGTGGCGTATTCTGGTCTCCTACAGTCATATTTT)n	HPRC,HGSVC,1KG-ONT	No	0.108	Yes	NA,NA	NA	NA
chr1:3674989	5551	DEL	120	0.8778	0.4377	47	TP73(0.2873,0.576)	TP73(0.2873,0.576)	NA	NA	NA	NA	NA	NA	promoter	No	ID=1-3674989-3675345-GTCTCCTCCCACAATGGCCCAGGT;MOTIFS=GTCTCCTCCCACAATGGCCCAGGT;STRUC=<TR4378>	HPRC,HGSVC,1KG-ONT	No	0.16	Yes	NA,NA	NA	NA
chr1:3674989	5557	DEL	288	0.9043	0.3469	3	TP73(0.2873,0.576)	TP73(0.2873,0.576)	NA	NA	NA	NA	NA	NA	promoter	No	ID=1-3674989-3675345-GTCTCCTCCCACAATGGCCCAGGT;MOTIFS=GTCTCCTCCCACAATGGCCCAGGT;STRUC=<TR4378>	HPRC,HGSVC	No	0.169	Yes	NA,NA	NA	NA
chr1:3674989	5556	DEL	240	0.8747	0.4577	70	TP73(0.2873,0.576)	TP73(0.2873,0.576)	NA	NA	NA	NA	NA	NA	promoter	No	ID=1-3674989-3675345-GTCTCCTCCCACAATGGCCCAGGT;MOTIFS=GTCTCCTCCCACAATGGCCCAGGT;STRUC=<TR4378>	HPRC,HGSVC	No	0.135	Yes	NA,NA	NA	NA
chr1:3674989	5555	DEL	216	0.8813	0.4245	110	TP73(0.2873,0.576)	TP73(0.2873,0.576)	NA	NA	NA	NA	NA	NA	promoter	No	ID=1-3674989-3675345-GTCTCCTCCCACAATGGCCCAGGT;MOTIFS=GTCTCCTCCCACAATGGCCCAGGT;STRUC=<TR4378>	HPRC,HGSVC	No	0.13	Yes	NA,NA	NA	NA
chr1:3674989	5554	DEL	192	0.9185	0.301	190	TP73(0.2873,0.576)	TP73(0.2873,0.576)	NA	NA	NA	NA	NA	NA	promoter	No	ID=1-3674989-3675345-GTCTCCTCCCACAATGGCCCAGGT;MOTIFS=GTCTCCTCCCACAATGGCCCAGGT;STRUC=<TR4378>	HPRC,HGSVC,1KG-ONT	No	0.125	Yes	NA,NA	NA	NA
chr1:3674989	5553	DEL	168	0.8456	0.5571	47	TP73(0.2873,0.576)	TP73(0.2873,0.576)	NA	NA	NA	NA	NA	NA	promoter	No	ID=1-3674989-3675345-GTCTCCTCCCACAATGGCCCAGGT;MOTIFS=GTCTCCTCCCACAATGGCCCAGGT;STRUC=<TR4378>	HPRC,HGSVC,1KG-ONT	No	0.134	Yes	NA,NA	NA	NA
chr1:3674989	5552	DEL	144	0.9049	0.3472	231	TP73(0.2873,0.576)	TP73(0.2873,0.576)	NA	NA	NA	NA	NA	NA	promoter	No	ID=1-3674989-3675345-GTCTCCTCCCACAATGGCCCAGGT;MOTIFS=GTCTCCTCCCACAATGGCCCAGGT;STRUC=<TR4378>	HPRC,HGSVC,1KG-ONT	No	0.151	Yes	NA,NA	NA	NA
chr1:3674989	5550	DEL	96	0.8828	0.4274	51	TP73(0.2873,0.576)	TP73(0.2873,0.576)	NA	NA	NA	NA	NA	NA	promoter	No	ID=1-3674989-3675345-GTCTCCTCCCACAATGGCCCAGGT;MOTIFS=GTCTCCTCCCACAATGGCCCAGGT;STRUC=<TR4378>	HPRC,HGSVC	No	0.124	Yes	NA,NA	NA	NA
chr1:3674989	5549	DEL	72	0.8363	0.5981	55	TP73(0.2873,0.576)	TP73(0.2873,0.576)	NA	NA	NA	NA	NA	NA	promoter	No	ID=1-3674989-3675345-GTCTCCTCCCACAATGGCCCAGGT;MOTIFS=GTCTCCTCCCACAATGGCCCAGGT;STRUC=<TR4378>	HPRC,HGSVC	No	0.119	Yes	NA,NA	NA	NA
chr1:3674989	5548	INS	288	0.8126	0.6932	1	TP73(0.2873,0.576)	TP73(0.2873,0.576)	NA	NA	NA	NA	NA	NA	promoter	No	NA	NA	No	1.852	No	NA,NA	NA	NA
chr1:3674989	5547	INS	144	0.8722	0.4793	1	TP73(0.2873,0.576)	TP73(0.2873,0.576)	NA	NA	NA	NA	NA	NA	promoter	No	NA	HPRC,HGSVC	No	1.852	Yes	NA,NA	NA	NA
chr1:3674989	5546	INS	96	0.8549	0.5668	2	TP73(0.2873,0.576)	TP73(0.2873,0.576)	NA	NA	NA	NA	NA	NA	promoter	No	NA	HPRC,1KG-ONT	No	1.852	Yes	NA,NA	NA	NA
chr1:3674989	5545	INS	72	0.8245	0.6531	9	TP73(0.2873,0.576)	TP73(0.2873,0.576)	NA	NA	NA	NA	NA	NA	promoter	No	NA	HPRC,1KG-ONT	No	1.852	Yes	NA,NA	NA	NA
chr1:3679842	5558	INS	81	0.8012	0.6779	1	TP73(0.2873,0.576)	TP73(0.2873,0.576)	NA	NA	NA	NA	NA	NA	NA	No	ID=1-3679692-3679701-TC,1-3679734-3679743-TC,1-3679807-3679830-TCTCTG,1-3679867-3679876-TC,1-3679913-3679922-TC,1-3679955-3679964-TC;MOTIFS=TC,TCTCTG;STRUC=<VC437>	NA	No	0.108	No	NA,NA	NA	NA
chr1:3679845	5559	INS	149	0.8477	0.6042	1	TP73(0.2873,0.576)	TP73(0.2873,0.576)	NA	NA	NA	NA	NA	NA	NA	No	ID=1-3679692-3679701-TC,1-3679734-3679743-TC,1-3679807-3679830-TCTCTG,1-3679867-3679876-TC,1-3679913-3679922-TC,1-3679955-3679964-TC;MOTIFS=TC,TCTCTG;STRUC=<VC437>	NA	No	0.108	No	NA,NA	NA	NA
chr1:3681854	5560	DEL	73	0.8058	0.6895	112	TP73(0.2873,0.576)	TP73(0.2873,0.576)	NA	NA	NA	NA	NA	NA	NA	No	NA	HPRC,HGSVC,1KG-ONT	No	0.095	Yes	NA,NA	NA	NA
chr1:3681992	5561	INS	406	0.8799	0.4714	3	TP73(0.2873,0.576)	TP73(0.2873,0.576)	NA	NA	NA	NA	NA	NA	NA	No	NA	1KG-ONT	Yes	1.712	Yes	NA,NA	NA	NA
chr1:3693748	5562	INS	99	0.8267	0.6397	2	TP73(0.2873,0.576)	TP73(0.2873,0.576)	NA	NA	NA	NA	NA	NA	NA	No	ID=1-3693713-3693722-CCT,1-3693746-3693756-CTC,1-3693851-3693861-CTC,1-3694697-3694706-CCT,1-3694767-3694776-CCT,1-3694838-3694847-CCT,1-3694873-3694882-CCT,1-3694943-3694952-CCT;MOTIFS=CCT,CTC;STRUC=<VC438>	HPRC,HGSVC,1KG-ONT	No	0.02	No	NA,NA	NA	NA
chr1:3693758	5564	INS	350	0.7966	0.6942	1	TP73(0.2873,0.576)	TP73(0.2873,0.576)	NA	NA	NA	NA	NA	NA	NA	No	ID=1-3693713-3693722-CCT,1-3693746-3693756-CTC,1-3693851-3693861-CTC,1-3694697-3694706-CCT,1-3694767-3694776-CCT,1-3694838-3694847-CCT,1-3694873-3694882-CCT,1-3694943-3694952-CCT;MOTIFS=CCT,CTC;STRUC=<VC438>	HPRC,HGSVC	No	0.02	Yes	NA,NA	NA	NA
chr1:3693766	5565	INS	141	0.8069	0.6878	7	TP73(0.2873,0.576)	TP73(0.2873,0.576)	NA	NA	NA	NA	NA	NA	NA	No	ID=1-3693713-3693722-CCT,1-3693746-3693756-CTC,1-3693851-3693861-CTC,1-3694697-3694706-CCT,1-3694767-3694776-CCT,1-3694838-3694847-CCT,1-3694873-3694882-CCT,1-3694943-3694952-CCT;MOTIFS=CCT,CTC;STRUC=<VC438>	HPRC,HGSVC,1KG-ONT	No	0.02	No	NA,NA	NA	NA
chr1:3693780	5566	INS	105	0.8697	0.5328	55	TP73(0.2873,0.576)	TP73(0.2873,0.576)	NA	NA	NA	NA	NA	NA	NA	No	ID=1-3693713-3693722-CCT,1-3693746-3693756-CTC,1-3693851-3693861-CTC,1-3694697-3694706-CCT,1-3694767-3694776-CCT,1-3694838-3694847-CCT,1-3694873-3694882-CCT,1-3694943-3694952-CCT;MOTIFS=CCT,CTC;STRUC=<VC438>	HPRC,HGSVC,1KG-ONT	No	0.02	Yes	NA,NA	NA	NA
chr1:3693780	5567	INS	175	0.8515	0.6992	173	TP73(0.2873,0.576)	TP73(0.2873,0.576)	NA	NA	NA	NA	NA	NA	NA	No	ID=1-3693713-3693722-CCT,1-3693746-3693756-CTC,1-3693851-3693861-CTC,1-3694697-3694706-CCT,1-3694767-3694776-CCT,1-3694838-3694847-CCT,1-3694873-3694882-CCT,1-3694943-3694952-CCT;MOTIFS=CCT,CTC;STRUC=<VC438>	HPRC,HGSVC,1KG-ONT	No	0.02	Yes	NA,NA	NA	NA
chr1:3693791	5568	INS	68	0.88	0.6874	29	TP73(0.2873,0.576)	TP73(0.2873,0.576)	NA	NA	NA	NA	NA	NA	NA	No	ID=1-3693713-3693722-CCT,1-3693746-3693756-CTC,1-3693851-3693861-CTC,1-3694697-3694706-CCT,1-3694767-3694776-CCT,1-3694838-3694847-CCT,1-3694873-3694882-CCT,1-3694943-3694952-CCT;MOTIFS=CCT,CTC;STRUC=<VC438>	HPRC,HGSVC	No	0.02	Yes	NA,NA	NA	NA
chr1:3693871	5569	INS	287	0.8917	0.3834	8	TP73(0.2873,0.576)	TP73(0.2873,0.576)	NA	NA	NA	NA	NA	NA	NA	No	ID=1-3693713-3693722-CCT,1-3693746-3693756-CTC,1-3693851-3693861-CTC,1-3694697-3694706-CCT,1-3694767-3694776-CCT,1-3694838-3694847-CCT,1-3694873-3694882-CCT,1-3694943-3694952-CCT;MOTIFS=CCT,CTC;STRUC=<VC438>	HPRC,HGSVC	No	0.0	No	NA,NA	NA	NA
chr1:3693943	5570	INS	109	0.8459	0.5973	26	TP73(0.2873,0.576)	TP73(0.2873,0.576)	NA	NA	NA	NA	NA	NA	NA	No	ID=1-3693713-3693722-CCT,1-3693746-3693756-CTC,1-3693851-3693861-CTC,1-3694697-3694706-CCT,1-3694767-3694776-CCT,1-3694838-3694847-CCT,1-3694873-3694882-CCT,1-3694943-3694952-CCT;MOTIFS=CCT,CTC;STRUC=<VC438>	HPRC,HGSVC,1KG-ONT	No	0.0	No	NA,NA	NA	NA
chr1:3693946	5571	INS	105	0.9539	0.195	397	TP73(0.2873,0.576)	TP73(0.2873,0.576)	NA	NA	NA	NA	NA	NA	NA	No	ID=1-3693713-3693722-CCT,1-3693746-3693756-CTC,1-3693851-3693861-CTC,1-3694697-3694706-CCT,1-3694767-3694776-CCT,1-3694838-3694847-CCT,1-3694873-3694882-CCT,1-3694943-3694952-CCT;MOTIFS=CCT,CTC;STRUC=<VC438>	HPRC,HGSVC,1KG-ONT	No	0.0	Yes	NA,NA	NA	NA
chr1:3693946	5573	INS	1750	0.8454	0.6298	18	TP73(0.2873,0.576)	TP73(0.2873,0.576)	NA	NA	NA	NA	NA	NA	NA	No	ID=1-3693713-3693722-CCT,1-3693746-3693756-CTC,1-3693851-3693861-CTC,1-3694697-3694706-CCT,1-3694767-3694776-CCT,1-3694838-3694847-CCT,1-3694873-3694882-CCT,1-3694943-3694952-CCT;MOTIFS=CCT,CTC;STRUC=<VC438>	HPRC,HGSVC,1KG-ONT	No	0.0	Yes	NA,NA	NA	NA
chr1:3693946	5572	INS	70	0.9035	0.345	95	TP73(0.2873,0.576)	TP73(0.2873,0.576)	NA	NA	NA	NA	NA	NA	NA	No	ID=1-3693713-3693722-CCT,1-3693746-3693756-CTC,1-3693851-3693861-CTC,1-3694697-3694706-CCT,1-3694767-3694776-CCT,1-3694838-3694847-CCT,1-3694873-3694882-CCT,1-3694943-3694952-CCT;MOTIFS=CCT,CTC;STRUC=<VC438>	HPRC,HGSVC	No	0.0	Yes	NA,NA	NA	NA
chr1:3694003	5574	INS	1195	0.8039	0.6933	90	TP73(0.2873,0.576)	TP73(0.2873,0.576)	NA	NA	NA	NA	NA	NA	NA	No	ID=1-3693713-3693722-CCT,1-3693746-3693756-CTC,1-3693851-3693861-CTC,1-3694697-3694706-CCT,1-3694767-3694776-CCT,1-3694838-3694847-CCT,1-3694873-3694882-CCT,1-3694943-3694952-CCT;MOTIFS=CCT,CTC;STRUC=<VC438>	HPRC	No	0.006	Yes	NA,NA	NA	NA
chr1:3694016	5575	INS	456	0.8097	0.6905	9	TP73(0.2873,0.576)	TP73(0.2873,0.576)	NA	NA	NA	NA	NA	NA	NA	No	ID=1-3693713-3693722-CCT,1-3693746-3693756-CTC,1-3693851-3693861-CTC,1-3694697-3694706-CCT,1-3694767-3694776-CCT,1-3694838-3694847-CCT,1-3694873-3694882-CCT,1-3694943-3694952-CCT;MOTIFS=CCT,CTC;STRUC=<VC438>	HPRC,HGSVC	No	0.006	Yes	NA,NA	NA	NA
chr1:3694058	5576	INS	214	0.8145	0.6618	9	TP73(0.2873,0.576)	TP73(0.2873,0.576)	NA	NA	NA	NA	NA	NA	NA	No	ID=1-3693713-3693722-CCT,1-3693746-3693756-CTC,1-3693851-3693861-CTC,1-3694697-3694706-CCT,1-3694767-3694776-CCT,1-3694838-3694847-CCT,1-3694873-3694882-CCT,1-3694943-3694952-CCT;MOTIFS=CCT,CTC;STRUC=<VC438>	HPRC,HGSVC	No	0.006	Yes	NA,NA	NA	NA
chr1:3694063	5577	INS	135	0.8557	0.5466	2	TP73(0.2873,0.576)	TP73(0.2873,0.576)	NA	NA	NA	NA	NA	NA	NA	No	ID=1-3693713-3693722-CCT,1-3693746-3693756-CTC,1-3693851-3693861-CTC,1-3694697-3694706-CCT,1-3694767-3694776-CCT,1-3694838-3694847-CCT,1-3694873-3694882-CCT,1-3694943-3694952-CCT;MOTIFS=CCT,CTC;STRUC=<VC438>	HPRC,HGSVC,1KG-ONT	No	0.006	Yes	NA,NA	NA	NA
chr1:3694090	5578	INS	530	0.8072	0.6521	70	TP73(0.2873,0.576)	TP73(0.2873,0.576)	NA	NA	NA	NA	NA	NA	NA	No	ID=1-3693713-3693722-CCT,1-3693746-3693756-CTC,1-3693851-3693861-CTC,1-3694697-3694706-CCT,1-3694767-3694776-CCT,1-3694838-3694847-CCT,1-3694873-3694882-CCT,1-3694943-3694952-CCT;MOTIFS=CCT,CTC;STRUC=<VC438>	HPRC,HGSVC,1KG-ONT	No	0.006	No	NA,NA	NA	NA
chr1:3694128	5579	INS	142	0.7986	0.6994	2	TP73(0.2873,0.576)	TP73(0.2873,0.576)	NA	NA	NA	NA	NA	NA	NA	No	ID=1-3693713-3693722-CCT,1-3693746-3693756-CTC,1-3693851-3693861-CTC,1-3694697-3694706-CCT,1-3694767-3694776-CCT,1-3694838-3694847-CCT,1-3694873-3694882-CCT,1-3694943-3694952-CCT;MOTIFS=CCT,CTC;STRUC=<VC438>	HPRC,HGSVC,1KG-ONT	No	0.006	No	NA,NA	NA	NA
chr1:3694168	5580	INS	384	0.8227	0.658	1	TP73(0.2873,0.576)	TP73(0.2873,0.576)	NA	NA	NA	NA	NA	NA	NA	No	ID=1-3693713-3693722-CCT,1-3693746-3693756-CTC,1-3693851-3693861-CTC,1-3694697-3694706-CCT,1-3694767-3694776-CCT,1-3694838-3694847-CCT,1-3694873-3694882-CCT,1-3694943-3694952-CCT;MOTIFS=CCT,CTC;STRUC=<VC438>	HPRC,HGSVC	No	0.006	No	NA,NA	NA	NA
chr1:3694240	5581	INS	308	0.8796	0.444	5	TP73(0.2873,0.576)	TP73(0.2873,0.576)	NA	NA	NA	NA	NA	NA	NA	No	ID=1-3693713-3693722-CCT,1-3693746-3693756-CTC,1-3693851-3693861-CTC,1-3694697-3694706-CCT,1-3694767-3694776-CCT,1-3694838-3694847-CCT,1-3694873-3694882-CCT,1-3694943-3694952-CCT;MOTIFS=CCT,CTC;STRUC=<VC438>	HPRC,HGSVC	No	0.0	No	NA,NA	NA	NA
chr1:3694341	5582	INS	282	0.8037	0.6839	8	TP73(0.2873,0.576)	TP73(0.2873,0.576)	NA	NA	NA	NA	NA	NA	NA	No	ID=1-3693713-3693722-CCT,1-3693746-3693756-CTC,1-3693851-3693861-CTC,1-3694697-3694706-CCT,1-3694767-3694776-CCT,1-3694838-3694847-CCT,1-3694873-3694882-CCT,1-3694943-3694952-CCT;MOTIFS=CCT,CTC;STRUC=<VC438>	HPRC,HGSVC,1KG-ONT	No	0.0	Yes	NA,NA	NA	NA
chr1:3694382	5583	INS	727	0.8027	0.6927	1	TP73(0.2873,0.576)	TP73(0.2873,0.576)	NA	NA	NA	NA	NA	NA	NA	No	ID=1-3693713-3693722-CCT,1-3693746-3693756-CTC,1-3693851-3693861-CTC,1-3694697-3694706-CCT,1-3694767-3694776-CCT,1-3694838-3694847-CCT,1-3694873-3694882-CCT,1-3694943-3694952-CCT;MOTIFS=CCT,CTC;STRUC=<VC438>	HPRC,HGSVC,1KG-ONT	No	0.0	No	NA,NA	NA	NA
chr1:3694414	5584	INS	70	0.8642	0.5152	32	TP73(0.2873,0.576)	TP73(0.2873,0.576)	NA	NA	NA	NA	NA	NA	NA	No	ID=1-3693713-3693722-CCT,1-3693746-3693756-CTC,1-3693851-3693861-CTC,1-3694697-3694706-CCT,1-3694767-3694776-CCT,1-3694838-3694847-CCT,1-3694873-3694882-CCT,1-3694943-3694952-CCT;MOTIFS=CCT,CTC;STRUC=<VC438>	HPRC,HGSVC,1KG-ONT	No	0.0	Yes	NA,NA	NA	NA
chr1:3694449	5585	INS	106	0.8018	0.6809	94	TP73(0.2873,0.576)	TP73(0.2873,0.576)	NA	NA	NA	NA	NA	NA	NA	No	ID=1-3693713-3693722-CCT,1-3693746-3693756-CTC,1-3693851-3693861-CTC,1-3694697-3694706-CCT,1-3694767-3694776-CCT,1-3694838-3694847-CCT,1-3694873-3694882-CCT,1-3694943-3694952-CCT;MOTIFS=CCT,CTC;STRUC=<VC438>	HPRC,HGSVC	No	0.0	Yes	NA,NA	NA	NA
chr1:3694555	5586	INS	1283	0.841	0.5766	5	TP73(0.2873,0.576)	TP73(0.2873,0.576)	NA	NA	NA	NA	NA	NA	NA	No	ID=1-3693713-3693722-CCT,1-3693746-3693756-CTC,1-3693851-3693861-CTC,1-3694697-3694706-CCT,1-3694767-3694776-CCT,1-3694838-3694847-CCT,1-3694873-3694882-CCT,1-3694943-3694952-CCT;MOTIFS=CCT,CTC;STRUC=<VC438>	HPRC,HGSVC	No	0.0	No	NA,NA	NA	NA
chr1:3694566	5587	INS	632	0.8181	0.6456	8	TP73(0.2873,0.576)	TP73(0.2873,0.576)	NA	NA	NA	NA	NA	NA	NA	No	ID=1-3693713-3693722-CCT,1-3693746-3693756-CTC,1-3693851-3693861-CTC,1-3694697-3694706-CCT,1-3694767-3694776-CCT,1-3694838-3694847-CCT,1-3694873-3694882-CCT,1-3694943-3694952-CCT;MOTIFS=CCT,CTC;STRUC=<VC438>	HPRC,HGSVC,1KG-ONT	No	0.0	Yes	NA,NA	NA	NA
chr1:3694637	5588	INS	701	0.8476	0.5701	6	TP73(0.2873,0.576)	TP73(0.2873,0.576)	NA	NA	NA	NA	NA	NA	NA	No	ID=1-3693713-3693722-CCT,1-3693746-3693756-CTC,1-3693851-3693861-CTC,1-3694697-3694706-CCT,1-3694767-3694776-CCT,1-3694838-3694847-CCT,1-3694873-3694882-CCT,1-3694943-3694952-CCT;MOTIFS=CCT,CTC;STRUC=<VC438>	HPRC,HGSVC,1KG-ONT	No	0.0	Yes	NA,NA	NA	NA
chr1:3694649	5589	INS	70	0.8859	0.401	5	TP73(0.2873,0.576)	TP73(0.2873,0.576)	NA	NA	NA	NA	NA	NA	NA	No	ID=1-3693713-3693722-CCT,1-3693746-3693756-CTC,1-3693851-3693861-CTC,1-3694697-3694706-CCT,1-3694767-3694776-CCT,1-3694838-3694847-CCT,1-3694873-3694882-CCT,1-3694943-3694952-CCT;MOTIFS=CCT,CTC;STRUC=<VC438>	HPRC,HGSVC,1KG-ONT	No	0.0	Yes	NA,NA	NA	NA
chr1:3694672	5590	INS	533	0.8408	0.6192	27	TP73(0.2873,0.576)	TP73(0.2873,0.576)	NA	NA	NA	NA	NA	NA	NA	No	ID=1-3693713-3693722-CCT,1-3693746-3693756-CTC,1-3693851-3693861-CTC,1-3694697-3694706-CCT,1-3694767-3694776-CCT,1-3694838-3694847-CCT,1-3694873-3694882-CCT,1-3694943-3694952-CCT;MOTIFS=CCT,CTC;STRUC=<VC438>	HPRC,HGSVC,1KG-ONT	No	0.0	Yes	NA,NA	NA	NA
chr1:3694673	5591	INS	881	0.8092	0.6879	8	TP73(0.2873,0.576)	TP73(0.2873,0.576)	NA	NA	NA	NA	NA	NA	NA	No	ID=1-3693713-3693722-CCT,1-3693746-3693756-CTC,1-3693851-3693861-CTC,1-3694697-3694706-CCT,1-3694767-3694776-CCT,1-3694838-3694847-CCT,1-3694873-3694882-CCT,1-3694943-3694952-CCT;MOTIFS=CCT,CTC;STRUC=<VC438>	HPRC,HGSVC,1KG-ONT	No	0.0	Yes	NA,NA	NA	NA
chr1:3694680	5592	INS	814	0.8142	0.6484	142	TP73(0.2873,0.576)	TP73(0.2873,0.576)	NA	NA	NA	NA	NA	NA	NA	No	ID=1-3693713-3693722-CCT,1-3693746-3693756-CTC,1-3693851-3693861-CTC,1-3694697-3694706-CCT,1-3694767-3694776-CCT,1-3694838-3694847-CCT,1-3694873-3694882-CCT,1-3694943-3694952-CCT;MOTIFS=CCT,CTC;STRUC=<VC438>	HPRC,HGSVC,1KG-ONT	No	0.0	Yes	NA,NA	NA	NA
chr1:3694685	5593	INS	139	0.8027	0.6902	4	TP73(0.2873,0.576)	TP73(0.2873,0.576)	NA	NA	NA	NA	NA	NA	NA	No	ID=1-3693713-3693722-CCT,1-3693746-3693756-CTC,1-3693851-3693861-CTC,1-3694697-3694706-CCT,1-3694767-3694776-CCT,1-3694838-3694847-CCT,1-3694873-3694882-CCT,1-3694943-3694952-CCT;MOTIFS=CCT,CTC;STRUC=<VC438>	HPRC,HGSVC,1KG-ONT	No	0.0	No	NA,NA	NA	NA
chr1:3694707	5594	INS	174	0.9306	0.5725	33	TP73(0.2873,0.576)	TP73(0.2873,0.576)	NA	NA	NA	NA	NA	NA	NA	No	ID=1-3693713-3693722-CCT,1-3693746-3693756-CTC,1-3693851-3693861-CTC,1-3694697-3694706-CCT,1-3694767-3694776-CCT,1-3694838-3694847-CCT,1-3694873-3694882-CCT,1-3694943-3694952-CCT;MOTIFS=CCT,CTC;STRUC=<VC438>	HPRC,HGSVC,1KG-ONT	No	0.0	Yes	NA,NA	NA	NA
chr1:3694741	5595	INS	316	0.8258	0.6222	2	TP73(0.2873,0.576)	TP73(0.2873,0.576)	NA	NA	NA	NA	NA	NA	NA	No	ID=1-3693713-3693722-CCT,1-3693746-3693756-CTC,1-3693851-3693861-CTC,1-3694697-3694706-CCT,1-3694767-3694776-CCT,1-3694838-3694847-CCT,1-3694873-3694882-CCT,1-3694943-3694952-CCT;MOTIFS=CCT,CTC;STRUC=<VC438>	HPRC,HGSVC,1KG-ONT	No	0.0	No	NA,NA	NA	NA
chr1:3694751	5596	INS	176	0.852	0.6368	63	TP73(0.2873,0.576)	TP73(0.2873,0.576)	NA	NA	NA	NA	NA	NA	NA	No	ID=1-3693713-3693722-CCT,1-3693746-3693756-CTC,1-3693851-3693861-CTC,1-3694697-3694706-CCT,1-3694767-3694776-CCT,1-3694838-3694847-CCT,1-3694873-3694882-CCT,1-3694943-3694952-CCT;MOTIFS=CCT,CTC;STRUC=<VC438>	HPRC,HGSVC,1KG-ONT	No	0.0	Yes	NA,NA	NA	NA
chr1:3694775	5597	INS	673	0.8775	0.4511	12	TP73(0.2873,0.576)	TP73(0.2873,0.576)	NA	NA	NA	NA	NA	NA	NA	No	ID=1-3693713-3693722-CCT,1-3693746-3693756-CTC,1-3693851-3693861-CTC,1-3694697-3694706-CCT,1-3694767-3694776-CCT,1-3694838-3694847-CCT,1-3694873-3694882-CCT,1-3694943-3694952-CCT;MOTIFS=CCT,CTC;STRUC=<VC438>	HPRC,HGSVC,1KG-ONT	No	0.0	Yes	NA,NA	NA	NA
chr1:3694822	5598	INS	561	0.8047	0.6949	126	TP73(0.2873,0.576)	TP73(0.2873,0.576)	NA	NA	NA	NA	NA	NA	NA	No	ID=1-3693713-3693722-CCT,1-3693746-3693756-CTC,1-3693851-3693861-CTC,1-3694697-3694706-CCT,1-3694767-3694776-CCT,1-3694838-3694847-CCT,1-3694873-3694882-CCT,1-3694943-3694952-CCT;MOTIFS=CCT,CTC;STRUC=<VC438>	HPRC,HGSVC,1KG-ONT	No	0.02	Yes	NA,NA	NA	NA
chr1:3694822	5599	INS	453	0.879	0.4246	10	TP73(0.2873,0.576)	TP73(0.2873,0.576)	NA	NA	NA	NA	NA	NA	NA	No	ID=1-3693713-3693722-CCT,1-3693746-3693756-CTC,1-3693851-3693861-CTC,1-3694697-3694706-CCT,1-3694767-3694776-CCT,1-3694838-3694847-CCT,1-3694873-3694882-CCT,1-3694943-3694952-CCT;MOTIFS=CCT,CTC;STRUC=<VC438>	HPRC,HGSVC,1KG-ONT	No	0.02	Yes	NA,NA	NA	NA
chr1:3694822	5600	INS	385	0.8839	0.4207	47	TP73(0.2873,0.576)	TP73(0.2873,0.576)	NA	NA	NA	NA	NA	NA	NA	No	ID=1-3693713-3693722-CCT,1-3693746-3693756-CTC,1-3693851-3693861-CTC,1-3694697-3694706-CCT,1-3694767-3694776-CCT,1-3694838-3694847-CCT,1-3694873-3694882-CCT,1-3694943-3694952-CCT;MOTIFS=CCT,CTC;STRUC=<VC438>	HPRC,HGSVC,1KG-ONT	No	0.02	Yes	NA,NA	NA	NA
chr1:3694825	5601	INS	350	0.8472	0.5611	88	TP73(0.2873,0.576)	TP73(0.2873,0.576)	NA	NA	NA	NA	NA	NA	NA	No	ID=1-3693713-3693722-CCT,1-3693746-3693756-CTC,1-3693851-3693861-CTC,1-3694697-3694706-CCT,1-3694767-3694776-CCT,1-3694838-3694847-CCT,1-3694873-3694882-CCT,1-3694943-3694952-CCT;MOTIFS=CCT,CTC;STRUC=<VC438>	HPRC,HGSVC,1KG-ONT	No	0.02	Yes	NA,NA	NA	NA
chr1:3694825	5602	INS	1264	0.8079	0.6635	37	TP73(0.2873,0.576)	TP73(0.2873,0.576)	NA	NA	NA	NA	NA	NA	NA	No	ID=1-3693713-3693722-CCT,1-3693746-3693756-CTC,1-3693851-3693861-CTC,1-3694697-3694706-CCT,1-3694767-3694776-CCT,1-3694838-3694847-CCT,1-3694873-3694882-CCT,1-3694943-3694952-CCT;MOTIFS=CCT,CTC;STRUC=<VC438>	HPRC,HGSVC	No	0.02	Yes	NA,NA	NA	NA
chr1:3694825	5603	INS	245	0.8363	0.6457	10	TP73(0.2873,0.576)	TP73(0.2873,0.576)	NA	NA	NA	NA	NA	NA	NA	No	ID=1-3693713-3693722-CCT,1-3693746-3693756-CTC,1-3693851-3693861-CTC,1-3694697-3694706-CCT,1-3694767-3694776-CCT,1-3694838-3694847-CCT,1-3694873-3694882-CCT,1-3694943-3694952-CCT;MOTIFS=CCT,CTC;STRUC=<VC438>	HPRC,HGSVC,1KG-ONT	No	0.02	Yes	NA,NA	NA	NA
chr1:3694857	5606	INS	3051	0.9099	0.3357	2	TP73(0.2873,0.576)	TP73(0.2873,0.576)	NA	NA	NA	NA	NA	NA	NA	No	ID=1-3693713-3693722-CCT,1-3693746-3693756-CTC,1-3693851-3693861-CTC,1-3694697-3694706-CCT,1-3694767-3694776-CCT,1-3694838-3694847-CCT,1-3694873-3694882-CCT,1-3694943-3694952-CCT;MOTIFS=CCT,CTC;STRUC=<VC438>	HGSVC	No	0.02	No	NA,NA	NA	NA
chr1:3694857	5611	INS	598	0.8654	0.5056	35	TP73(0.2873,0.576)	TP73(0.2873,0.576)	NA	NA	NA	NA	NA	NA	NA	No	ID=1-3693713-3693722-CCT,1-3693746-3693756-CTC,1-3693851-3693861-CTC,1-3694697-3694706-CCT,1-3694767-3694776-CCT,1-3694838-3694847-CCT,1-3694873-3694882-CCT,1-3694943-3694952-CCT;MOTIFS=CCT,CTC;STRUC=<VC438>	HPRC,HGSVC,1KG-ONT	No	0.02	Yes	NA,NA	NA	NA
chr1:3694857	5604	INS	283	0.8273	0.6976	6	TP73(0.2873,0.576)	TP73(0.2873,0.576)	NA	NA	NA	NA	NA	NA	NA	No	ID=1-3693713-3693722-CCT,1-3693746-3693756-CTC,1-3693851-3693861-CTC,1-3694697-3694706-CCT,1-3694767-3694776-CCT,1-3694838-3694847-CCT,1-3694873-3694882-CCT,1-3694943-3694952-CCT;MOTIFS=CCT,CTC;STRUC=<VC438>	HPRC,HGSVC,1KG-ONT	No	0.02	Yes	NA,NA	NA	NA
chr1:3694857	5605	INS	496	0.8109	0.6634	3	TP73(0.2873,0.576)	TP73(0.2873,0.576)	NA	NA	NA	NA	NA	NA	NA	No	ID=1-3693713-3693722-CCT,1-3693746-3693756-CTC,1-3693851-3693861-CTC,1-3694697-3694706-CCT,1-3694767-3694776-CCT,1-3694838-3694847-CCT,1-3694873-3694882-CCT,1-3694943-3694952-CCT;MOTIFS=CCT,CTC;STRUC=<VC438>	HPRC,HGSVC,1KG-ONT	No	0.02	No	NA,NA	NA	NA
chr1:3694857	5607	INS	1192	0.865	0.5678	53	TP73(0.2873,0.576)	TP73(0.2873,0.576)	NA	NA	NA	NA	NA	NA	NA	No	ID=1-3693713-3693722-CCT,1-3693746-3693756-CTC,1-3693851-3693861-CTC,1-3694697-3694706-CCT,1-3694767-3694776-CCT,1-3694838-3694847-CCT,1-3694873-3694882-CCT,1-3694943-3694952-CCT;MOTIFS=CCT,CTC;STRUC=<VC438>	HPRC,HGSVC	No	0.02	Yes	NA,NA	NA	NA
chr1:3694857	5610	INS	422	0.8497	0.5533	9	TP73(0.2873,0.576)	TP73(0.2873,0.576)	NA	NA	NA	NA	NA	NA	NA	No	ID=1-3693713-3693722-CCT,1-3693746-3693756-CTC,1-3693851-3693861-CTC,1-3694697-3694706-CCT,1-3694767-3694776-CCT,1-3694838-3694847-CCT,1-3694873-3694882-CCT,1-3694943-3694952-CCT;MOTIFS=CCT,CTC;STRUC=<VC438>	HPRC,HGSVC,1KG-ONT	No	0.02	No	NA,NA	NA	NA
chr1:3694857	5609	INS	1651	0.805	0.6828	56	TP73(0.2873,0.576)	TP73(0.2873,0.576)	NA	NA	NA	NA	NA	NA	NA	No	ID=1-3693713-3693722-CCT,1-3693746-3693756-CTC,1-3693851-3693861-CTC,1-3694697-3694706-CCT,1-3694767-3694776-CCT,1-3694838-3694847-CCT,1-3694873-3694882-CCT,1-3694943-3694952-CCT;MOTIFS=CCT,CTC;STRUC=<VC438>	HPRC,HGSVC	No	0.02	Yes	NA,NA	NA	NA
chr1:3694857	5608	INS	1054	0.793	0.6947	2	TP73(0.2873,0.576)	TP73(0.2873,0.576)	NA	NA	NA	NA	NA	NA	NA	No	ID=1-3693713-3693722-CCT,1-3693746-3693756-CTC,1-3693851-3693861-CTC,1-3694697-3694706-CCT,1-3694767-3694776-CCT,1-3694838-3694847-CCT,1-3694873-3694882-CCT,1-3694943-3694952-CCT;MOTIFS=CCT,CTC;STRUC=<VC438>	HPRC,HGSVC	No	0.02	No	NA,NA	NA	NA
chr1:3694867	5612	INS	71	0.7976	0.6952	50	TP73(0.2873,0.576)	TP73(0.2873,0.576)	NA	NA	NA	NA	NA	NA	NA	No	ID=1-3693713-3693722-CCT,1-3693746-3693756-CTC,1-3693851-3693861-CTC,1-3694697-3694706-CCT,1-3694767-3694776-CCT,1-3694838-3694847-CCT,1-3694873-3694882-CCT,1-3694943-3694952-CCT;MOTIFS=CCT,CTC;STRUC=<VC438>	HPRC,HGSVC,1KG-ONT	No	0.02	Yes	NA,NA	NA	NA
chr1:3706310	5613	INS	908	0.8195	0.6613	1	TP73(0.2873,0.576)	TP73(0.2873,0.576)	NA	NA	NA	NA	NA	NA	NA	No	NA	HPRC,HGSVC	No	0.108	No	NA,NA	NA	NA
chr1:3706328	5614	INS	495	0.8311	0.6037	2	TP73(0.2873,0.576)	TP73(0.2873,0.576)	NA	NA	NA	NA	NA	NA	NA	No	ID=1-3706425-3706515-GGGGTAATAGGGACAATCACGGTGCCCGCCGCAGGCCCGGGGAGA;MOTIFS=GGGGTAATAGGGACAATCACGGTGCCCGCCGCAGGCCCGGGGAGA;STRUC=(GGGGTAATAGGGACAATCACGGTGCCCGCCGCAGGCCCGGGGAGA)n	HPRC,HGSVC,1KG-ONT	No	0.108	No	NA,NA	NA	NA
chr1:3706328	5615	INS	360	0.796	0.6838	54	TP73(0.2873,0.576)	TP73(0.2873,0.576)	NA	NA	NA	NA	NA	NA	NA	No	ID=1-3706425-3706515-GGGGTAATAGGGACAATCACGGTGCCCGCCGCAGGCCCGGGGAGA;MOTIFS=GGGGTAATAGGGACAATCACGGTGCCCGCCGCAGGCCCGGGGAGA;STRUC=(GGGGTAATAGGGACAATCACGGTGCCCGCCGCAGGCCCGGGGAGA)n	HPRC,HGSVC,1KG-ONT	No	0.108	Yes	NA,NA	NA	NA
chr1:3706335	5621	INS	270	0.9493	0.2011	18	TP73(0.2873,0.576)	TP73(0.2873,0.576)	NA	NA	NA	NA	NA	NA	NA	No	ID=1-3706425-3706515-GGGGTAATAGGGACAATCACGGTGCCCGCCGCAGGCCCGGGGAGA;MOTIFS=GGGGTAATAGGGACAATCACGGTGCCCGCCGCAGGCCCGGGGAGA;STRUC=(GGGGTAATAGGGACAATCACGGTGCCCGCCGCAGGCCCGGGGAGA)n	HPRC,HGSVC	No	0.108	Yes	NA,NA	NA	NA
chr1:3706335	5619	INS	90	0.8534	0.5422	77	TP73(0.2873,0.576)	TP73(0.2873,0.576)	NA	NA	NA	NA	NA	NA	NA	No	ID=1-3706425-3706515-GGGGTAATAGGGACAATCACGGTGCCCGCCGCAGGCCCGGGGAGA;MOTIFS=GGGGTAATAGGGACAATCACGGTGCCCGCCGCAGGCCCGGGGAGA;STRUC=(GGGGTAATAGGGACAATCACGGTGCCCGCCGCAGGCCCGGGGAGA)n	HPRC,HGSVC,1KG-ONT	No	0.108	Yes	NA,NA	NA	NA
chr1:3706335	5616	INS	450	0.843	0.586	19	TP73(0.2873,0.576)	TP73(0.2873,0.576)	NA	NA	NA	NA	NA	NA	NA	No	ID=1-3706425-3706515-GGGGTAATAGGGACAATCACGGTGCCCGCCGCAGGCCCGGGGAGA;MOTIFS=GGGGTAATAGGGACAATCACGGTGCCCGCCGCAGGCCCGGGGAGA;STRUC=(GGGGTAATAGGGACAATCACGGTGCCCGCCGCAGGCCCGGGGAGA)n	HPRC,HGSVC,1KG-ONT	No	0.108	Yes	NA,NA	NA	NA
chr1:3706335	5617	INS	855	0.7983	0.6964	1	TP73(0.2873,0.576)	TP73(0.2873,0.576)	NA	NA	NA	NA	NA	NA	NA	No	ID=1-3706425-3706515-GGGGTAATAGGGACAATCACGGTGCCCGCCGCAGGCCCGGGGAGA;MOTIFS=GGGGTAATAGGGACAATCACGGTGCCCGCCGCAGGCCCGGGGAGA;STRUC=(GGGGTAATAGGGACAATCACGGTGCCCGCCGCAGGCCCGGGGAGA)n	HPRC,HGSVC	No	0.108	No	NA,NA	NA	NA
chr1:3706335	5618	INS	315	0.9281	0.2852	31	TP73(0.2873,0.576)	TP73(0.2873,0.576)	NA	NA	NA	NA	NA	NA	NA	No	ID=1-3706425-3706515-GGGGTAATAGGGACAATCACGGTGCCCGCCGCAGGCCCGGGGAGA;MOTIFS=GGGGTAATAGGGACAATCACGGTGCCCGCCGCAGGCCCGGGGAGA;STRUC=(GGGGTAATAGGGACAATCACGGTGCCCGCCGCAGGCCCGGGGAGA)n	HPRC,HGSVC,1KG-ONT	No	0.108	Yes	NA,NA	NA	NA
chr1:3706335	5620	INS	137	0.851	0.5319	141	TP73(0.2873,0.576)	TP73(0.2873,0.576)	NA	NA	NA	NA	NA	NA	NA	No	ID=1-3706425-3706515-GGGGTAATAGGGACAATCACGGTGCCCGCCGCAGGCCCGGGGAGA;MOTIFS=GGGGTAATAGGGACAATCACGGTGCCCGCCGCAGGCCCGGGGAGA;STRUC=(GGGGTAATAGGGACAATCACGGTGCCCGCCGCAGGCCCGGGGAGA)n	HPRC,HGSVC	No	0.108	Yes	NA,NA	NA	NA
chr1:3706374	5622	INS	225	0.8538	0.5196	14	TP73(0.2873,0.576)	TP73(0.2873,0.576)	NA	NA	NA	NA	NA	NA	NA	No	ID=1-3706425-3706515-GGGGTAATAGGGACAATCACGGTGCCCGCCGCAGGCCCGGGGAGA;MOTIFS=GGGGTAATAGGGACAATCACGGTGCCCGCCGCAGGCCCGGGGAGA;STRUC=(GGGGTAATAGGGACAATCACGGTGCCCGCCGCAGGCCCGGGGAGA)n	HPRC,HGSVC	No	0.108	Yes	NA,NA	NA	NA
chr1:3706380	5625	INS	632	0.8053	0.6661	5	TP73(0.2873,0.576)	TP73(0.2873,0.576)	NA	NA	NA	NA	NA	NA	NA	No	ID=1-3706425-3706515-GGGGTAATAGGGACAATCACGGTGCCCGCCGCAGGCCCGGGGAGA;MOTIFS=GGGGTAATAGGGACAATCACGGTGCCCGCCGCAGGCCCGGGGAGA;STRUC=(GGGGTAATAGGGACAATCACGGTGCCCGCCGCAGGCCCGGGGAGA)n	HPRC,HGSVC	No	0.108	Yes	NA,NA	NA	NA
chr1:3706380	5627	DEL	90	0.858	0.5436	92	TP73(0.2873,0.576)	TP73(0.2873,0.576)	NA	NA	NA	NA	NA	NA	NA	No	ID=1-3706425-3706515-GGGGTAATAGGGACAATCACGGTGCCCGCCGCAGGCCCGGGGAGA;MOTIFS=GGGGTAATAGGGACAATCACGGTGCCCGCCGCAGGCCCGGGGAGA;STRUC=(GGGGTAATAGGGACAATCACGGTGCCCGCCGCAGGCCCGGGGAGA)n	HPRC,1KG-ONT	Yes	0.071	Yes	NA,NA	NA	NA
chr1:3706380	5626	INS	722	0.8821	0.4502	16	TP73(0.2873,0.576)	TP73(0.2873,0.576)	NA	NA	NA	NA	NA	NA	NA	No	ID=1-3706425-3706515-GGGGTAATAGGGACAATCACGGTGCCCGCCGCAGGCCCGGGGAGA;MOTIFS=GGGGTAATAGGGACAATCACGGTGCCCGCCGCAGGCCCGGGGAGA;STRUC=(GGGGTAATAGGGACAATCACGGTGCCCGCCGCAGGCCCGGGGAGA)n	HPRC,HGSVC	No	0.108	Yes	NA,NA	NA	NA
chr1:3706380	5624	INS	678	0.9168	0.3242	4	TP73(0.2873,0.576)	TP73(0.2873,0.576)	NA	NA	NA	NA	NA	NA	NA	No	ID=1-3706425-3706515-GGGGTAATAGGGACAATCACGGTGCCCGCCGCAGGCCCGGGGAGA;MOTIFS=GGGGTAATAGGGACAATCACGGTGCCCGCCGCAGGCCCGGGGAGA;STRUC=(GGGGTAATAGGGACAATCACGGTGCCCGCCGCAGGCCCGGGGAGA)n	HPRC,HGSVC	No	0.108	No	NA,NA	NA	NA
chr1:3706380	5623	INS	588	0.8754	0.4672	11	TP73(0.2873,0.576)	TP73(0.2873,0.576)	NA	NA	NA	NA	NA	NA	NA	No	ID=1-3706425-3706515-GGGGTAATAGGGACAATCACGGTGCCCGCCGCAGGCCCGGGGAGA;MOTIFS=GGGGTAATAGGGACAATCACGGTGCCCGCCGCAGGCCCGGGGAGA;STRUC=(GGGGTAATAGGGACAATCACGGTGCCCGCCGCAGGCCCGGGGAGA)n	HPRC,HGSVC	No	0.108	Yes	NA,NA	NA	NA
chr1:3706423	5628	INS	190	0.8726	0.5011	4	TP73(0.2873,0.576)	TP73(0.2873,0.576)	NA	NA	NA	NA	NA	NA	NA	No	ID=1-3706425-3706515-GGGGTAATAGGGACAATCACGGTGCCCGCCGCAGGCCCGGGGAGA;MOTIFS=GGGGTAATAGGGACAATCACGGTGCCCGCCGCAGGCCCGGGGAGA;STRUC=(GGGGTAATAGGGACAATCACGGTGCCCGCCGCAGGCCCGGGGAGA)n	HPRC,HGSVC	No	0.108	Yes	NA,NA	NA	NA
chr1:3706425	5629	INS	411	0.9194	0.3162	49	TP73(0.2873,0.576)	TP73(0.2873,0.576)	NA	NA	NA	NA	NA	NA	NA	No	ID=1-3706425-3706515-GGGGTAATAGGGACAATCACGGTGCCCGCCGCAGGCCCGGGGAGA;MOTIFS=GGGGTAATAGGGACAATCACGGTGCCCGCCGCAGGCCCGGGGAGA;STRUC=(GGGGTAATAGGGACAATCACGGTGCCCGCCGCAGGCCCGGGGAGA)n	HPRC,HGSVC,1KG-ONT	No	0.108	Yes	NA,NA	NA	NA
chr1:3706455	5630	INS	180	0.8132	0.6645	40	TP73(0.2873,0.576)	TP73(0.2873,0.576)	NA	NA	NA	NA	NA	NA	NA	No	ID=1-3706425-3706515-GGGGTAATAGGGACAATCACGGTGCCCGCCGCAGGCCCGGGGAGA;MOTIFS=GGGGTAATAGGGACAATCACGGTGCCCGCCGCAGGCCCGGGGAGA;STRUC=(GGGGTAATAGGGACAATCACGGTGCCCGCCGCAGGCCCGGGGAGA)n	HPRC,HGSVC	No	0.108	Yes	NA,NA	NA	NA
chr1:3706470	5631	INS	765	0.8489	0.5479	11	TP73(0.2873,0.576)	TP73(0.2873,0.576)	NA	NA	NA	NA	NA	NA	NA	No	ID=1-3706425-3706515-GGGGTAATAGGGACAATCACGGTGCCCGCCGCAGGCCCGGGGAGA;MOTIFS=GGGGTAATAGGGACAATCACGGTGCCCGCCGCAGGCCCGGGGAGA;STRUC=(GGGGTAATAGGGACAATCACGGTGCCCGCCGCAGGCCCGGGGAGA)n	HPRC,HGSVC	No	0.108	Yes	NA,NA	NA	NA
chr1:3707483	5633	INS	56	0.8307	0.6324	1	TP73(0.2873,0.576)	TP73(0.2873,0.576)	NA	NA	NA	NA	NA	NA	NA	No	NA	NA	Yes	17.07	No	NA,NA	NA	NA
chr1:3715521	5634	DEL	290	0.8527	0.5534	2	TP73(0.2873,0.576)	TP73(0.2873,0.576)	NA	NA	NA	NA	NA	NA	NA	No	NA	HGSVC	Yes	0.824	No	NA,NA	NA	NA
chr1:3715863	5635	INS	1110	0.8116	0.6821	1	TP73(0.2873,0.576)	TP73(0.2873,0.576)	NA	NA	NA	NA	NA	NA	NA	No	NA	NA	No	0.102	No	NA,NA	NA	NA
chr1:3722690	5636	DEL	58	0.8676	0.5044	21	TP73(0.2873,0.576)	TP73(0.2873,0.576)	NA	NA	NA	NA	NA	NA	NA	No	NA	1KG-ONT	No	0.137	Yes	NA,NA	NA	NA
chr1:3724089	5637	INS	104	0.824	0.6512	1	TP73(0.2873,0.576)	TP73(0.2873,0.576)	NA	NA	NA	NA	NA	NA	NA	No	NA	NA	No	1.772	No	NA,NA	NA	NA
chr1:3729365	5638	INS	328	0.8933	0.3966	1	TP73(0.2873,0.576)	TP73(0.2873,0.576)	NA	NA	TP73(0.2873,0.576)	TP73(0.2873,0.576)	NA	NA	NA	No	NA	NA	No	17.15	No	NA,NA	NA	NA
chr1:3732455	5639	INS	62	0.8356	0.6612	6	TP73(0.2873,0.576)	TP73(0.2873,0.576)	NA	NA	NA	NA	NA	NA	NA	No	NA	NA	Yes	1.772	Yes	NA,NA	NA	NA
chr1:3739278	5640	INS	108	0.8479	0.57	14	NA	NA	NA	NA	NA	NA	NA	NA	NA	No	NA	NA	No	2.095	Yes	NA,NA	NA	NA
chr1:3739314	5642	INS	324	0.9506	0.2098	1	NA	NA	NA	NA	NA	NA	NA	NA	NA	No	NA	NA	No	2.008	No	NA,NA	NA	NA
chr1:3739314	5641	INS	180	0.8432	0.5894	9	NA	NA	NA	NA	NA	NA	NA	NA	NA	No	NA	1KG-ONT	No	2.008	Yes	NA,NA	NA	NA
chr1:3739371	5643	DEL	108	0.8088	0.6736	1	NA	NA	NA	NA	NA	NA	NA	NA	NA	No	ID=1-3739314-3739478-ACAATCAACCCAGCTGATGACCTCTATCTAACCCAC;MOTIFS=ACAATCAACCCAGCTGATGACCTCTATCTAACCCAC;STRUC=<TR4470>	NA	No	5.063	No	NA,NA	NA	NA
chr1:3739484	5644	DEL	72	0.8808	0.4622	35	NA	NA	NA	NA	NA	NA	NA	NA	NA	No	NA	HPRC,HGSVC,1KG-ONT	No	4.899	Yes	NA,NA	NA	NA
chr1:3739532	5645	DEL	180	0.8493	0.5638	1	NA	NA	NA	NA	NA	NA	NA	NA	NA	No	NA	1KG-ONT	No	4.99	No	NA,NA	NA	NA
chr1:3739732	5646	INS	216	0.8693	0.516	8	NA	NA	NA	NA	NA	NA	NA	NA	NA	No	NA	1KG-ONT	Yes	2.008	Yes	NA,NA	NA	NA
chr1:3739732	5647	INS	324	0.9503	0.2172	2	NA	NA	NA	NA	NA	NA	NA	NA	NA	No	NA	NA	Yes	2.008	No	NA,NA	NA	NA
chr1:3739871	5648	INS	180	0.8303	0.6129	2	NA	NA	NA	NA	NA	NA	NA	NA	NA	No	NA	1KG-ONT	Yes	2.008	Yes	NA,NA	NA	NA
chr1:3753973	5649	DEL	1070	0.8787	0.4578	16	NA	NA	NA	NA	NA	NA	NA	NA	NA	No	ID=1-3754363-3754372-GCT;MOTIFS=GCT;STRUC=<TR4491>,ID=1-3754847-3754854-G;MOTIFS=G;STRUC=<TR4492>	HGSVC,1KG-ONT	Yes	3.674	Yes	NA,NA	NA	NA
chr1:3772477	5650	DEL	96	0.9001	0.3513	6	NA	NA	NA	NA	NA	NA	NA	NA	promoter	No	NA	NA	Yes	0.268	No	NA,NA	NA	NA
chr1:3787548	5651	INS	323	0.9572	0.1743	4	LRRC47(1.2993e-09,1.271)	NA	NA	NA	NA	NA	NA	NA	NA	No	NA	HPRC,HGSVC	Yes	2.095	Yes	NA,NA	NA	NA
chr1:3797681	5658	INS	182	0.9276	0.5418	3	NA	NA	NA	NA	NA	NA	NA	NA	NA	No	NA	HPRC,HGSVC,1KG-ONT	No	0.193	Yes	NA,NA	NA	NA
chr1:3797681	5657	INS	156	0.8433	0.5981	14	NA	NA	NA	NA	NA	NA	NA	NA	NA	No	NA	HPRC,HGSVC,1KG-ONT	No	0.193	Yes	NA,NA	NA	NA
chr1:3797681	5656	INS	130	0.8616	0.5407	46	NA	NA	NA	NA	NA	NA	NA	NA	NA	No	NA	HPRC,HGSVC,1KG-ONT	No	0.193	Yes	NA,NA	NA	NA
chr1:3797681	5655	INS	104	0.8165	0.6589	59	NA	NA	NA	NA	NA	NA	NA	NA	NA	No	NA	HPRC,HGSVC,1KG-ONT	No	0.193	Yes	NA,NA	NA	NA
chr1:3797681	5654	INS	78	0.871	0.4495	141	NA	NA	NA	NA	NA	NA	NA	NA	NA	No	NA	HPRC,HGSVC,1KG-ONT	No	0.193	Yes	NA,NA	NA	NA
chr1:3797681	5653	INS	52	0.8178	0.652	215	NA	NA	NA	NA	NA	NA	NA	NA	NA	No	NA	HPRC,HGSVC	No	0.193	Yes	NA,NA	NA	NA
chr1:3800425	5659	INS	50	0.8064	0.6939	3	NA	NA	NA	NA	NA	NA	NA	NA	NA	No	NA	NA	No	1.83	Yes	NA,NA	NA	NA
chr1:3800438	5660	DEL	150	0.8631	0.5114	784	NA	NA	NA	NA	NA	NA	NA	NA	NA	No	NA	HPRC,HGSVC,1KG-ONT	No	0.02	Yes	NA,NA	NA	NA
chr1:3820472	5661	INS	50	0.8435	0.5752	2	CEP104(2.4722e-17,0.851)	NA	NA	NA	NA	NA	NA	NA	NA	No	NA	NA	No	2.12	No	NA,NA	NA	NA
chr1:3820494	5662	INS	50	0.9145	0.3911	1008	CEP104(2.4722e-17,0.851)	NA	NA	NA	NA	NA	NA	NA	NA	No	NA	NA	No	2.12	Yes	NA,NA	NA	NA
chr1:3820528	5663	INS	50	0.8643	0.5024	78	CEP104(2.4722e-17,0.851)	NA	NA	NA	NA	NA	NA	NA	NA	No	NA	NA	No	2.12	Yes	NA,NA	NA	NA
chr1:3824889	5664	INS	112	0.9453	0.214	10	CEP104(2.4722e-17,0.851)	NA	NA	NA	NA	NA	NA	NA	NA	No	NA	HPRC,HGSVC,1KG-ONT	No	2.024	No	NA,NA	NA	NA
chr1:3824889	5665	INS	135	0.8116	0.6593	5	CEP104(2.4722e-17,0.851)	NA	NA	NA	NA	NA	NA	NA	NA	No	NA	HPRC,HGSVC,1KG-ONT	No	2.024	Yes	NA,NA	NA	NA
chr1:3824896	5666	INS	137	0.8166	0.6651	2	CEP104(2.4722e-17,0.851)	NA	NA	NA	NA	NA	NA	NA	NA	No	ID=1-3824969-3825035-CAGTGGCACTGTGGGAAGGGGG,1-3825098-3825174-GGGGGCAGTGGCACTGTGGGAA;MOTIFS=CAGTGGCACTGTGGGAAGGGGG,GGGGGCAGTGGCACTGTGGGAA;STRUC=<VC454>	HPRC,HGSVC,1KG-ONT	No	0.491	No	NA,NA	NA	NA
chr1:3824921	5667	INS	71	0.8537	0.582	2	CEP104(2.4722e-17,0.851)	NA	NA	NA	NA	NA	NA	NA	NA	No	ID=1-3824969-3825035-CAGTGGCACTGTGGGAAGGGGG,1-3825098-3825174-GGGGGCAGTGGCACTGTGGGAA;MOTIFS=CAGTGGCACTGTGGGAAGGGGG,GGGGGCAGTGGCACTGTGGGAA;STRUC=<VC454>	NA	No	2.024	No	NA,NA	NA	NA
chr1:3825012	5668	DEL	67	0.8853	0.4141	202	CEP104(2.4722e-17,0.851)	NA	NA	NA	NA	NA	NA	NA	NA	No	ID=1-3824969-3825035-CAGTGGCACTGTGGGAAGGGGG,1-3825098-3825174-GGGGGCAGTGGCACTGTGGGAA;MOTIFS=CAGTGGCACTGTGGGAAGGGGG,GGGGGCAGTGGCACTGTGGGAA;STRUC=<VC454>	HPRC,HGSVC,1KG-ONT	No	0.008	Yes	NA,NA	NA	NA
chr1:3825053	5669	INS	69	0.873	0.4635	10	CEP104(2.4722e-17,0.851)	NA	NA	NA	NA	NA	NA	NA	NA	No	ID=1-3824969-3825035-CAGTGGCACTGTGGGAAGGGGG,1-3825098-3825174-GGGGGCAGTGGCACTGTGGGAA;MOTIFS=CAGTGGCACTGTGGGAAGGGGG,GGGGGCAGTGGCACTGTGGGAA;STRUC=<VC454>	NA	No	2.024	Yes	NA,NA	NA	NA
chr1:3825057	5670	INS	145	0.9115	0.323	1	CEP104(2.4722e-17,0.851)	NA	NA	NA	NA	NA	NA	NA	NA	No	ID=1-3824969-3825035-CAGTGGCACTGTGGGAAGGGGG,1-3825098-3825174-GGGGGCAGTGGCACTGTGGGAA;MOTIFS=CAGTGGCACTGTGGGAAGGGGG,GGGGGCAGTGGCACTGTGGGAA;STRUC=<VC454>	HPRC,HGSVC,1KG-ONT	No	2.024	No	NA,NA	NA	NA
chr1:3825057	5671	INS	156	0.8118	0.674	217	CEP104(2.4722e-17,0.851)	NA	NA	NA	NA	NA	NA	NA	NA	No	ID=1-3824969-3825035-CAGTGGCACTGTGGGAAGGGGG,1-3825098-3825174-GGGGGCAGTGGCACTGTGGGAA;MOTIFS=CAGTGGCACTGTGGGAAGGGGG,GGGGGCAGTGGCACTGTGGGAA;STRUC=<VC454>	HPRC,HGSVC,1KG-ONT	No	2.024	Yes	NA,NA	NA	NA
chr1:3825078	5672	INS	68	0.8095	0.6803	1	CEP104(2.4722e-17,0.851)	NA	NA	NA	NA	NA	NA	NA	NA	No	ID=1-3824969-3825035-CAGTGGCACTGTGGGAAGGGGG,1-3825098-3825174-GGGGGCAGTGGCACTGTGGGAA;MOTIFS=CAGTGGCACTGTGGGAAGGGGG,GGGGGCAGTGGCACTGTGGGAA;STRUC=<VC454>	NA	No	2.024	No	NA,NA	NA	NA
chr1:3825144	5673	INS	95	0.8323	0.6431	2	CEP104(2.4722e-17,0.851)	NA	NA	NA	NA	NA	NA	NA	NA	No	ID=1-3824969-3825035-CAGTGGCACTGTGGGAAGGGGG,1-3825098-3825174-GGGGGCAGTGGCACTGTGGGAA;MOTIFS=CAGTGGCACTGTGGGAAGGGGG,GGGGGCAGTGGCACTGTGGGAA;STRUC=<VC454>	HPRC,HGSVC	No	2.024	No	NA,NA	NA	NA
chr1:3832372	5674	INS	59	0.8499	0.5438	1	CEP104(2.4722e-17,0.851)	NA	NA	NA	NA	NA	NA	NA	NA	No	ID=1-3832238-3832309-GTAACCAGGAGTGTATT,1-3832418-3832505-TGACCAGGAGTGTAGCGTAGGTCG;MOTIFS=GTAACCAGGAGTGTATT,TGACCAGGAGTGTAGCGTAGGTCG;STRUC=<VC455>	HPRC,HGSVC,1KG-ONT	No	6.415	No	NA,NA	NA	NA
chr1:3832396	5675	INS	104	0.8304	0.6405	7	CEP104(2.4722e-17,0.851)	NA	NA	NA	NA	NA	NA	NA	NA	No	ID=1-3832238-3832309-GTAACCAGGAGTGTATT,1-3832418-3832505-TGACCAGGAGTGTAGCGTAGGTCG;MOTIFS=GTAACCAGGAGTGTATT,TGACCAGGAGTGTAGCGTAGGTCG;STRUC=<VC455>	HPRC,HGSVC,1KG-ONT	No	0.491	Yes	NA,NA	NA	NA
chr1:3832410	5676	DEL	96	0.8768	0.4676	51	CEP104(2.4722e-17,0.851)	NA	NA	NA	NA	NA	NA	NA	NA	No	ID=1-3832238-3832309-GTAACCAGGAGTGTATT,1-3832418-3832505-TGACCAGGAGTGTAGCGTAGGTCG;MOTIFS=GTAACCAGGAGTGTATT,TGACCAGGAGTGTAGCGTAGGTCG;STRUC=<VC455>	HPRC,HGSVC,1KG-ONT	Yes	3.527	Yes	NA,NA	NA	NA
chr1:3832420	5677	INS	80	0.8386	0.6103	724	CEP104(2.4722e-17,0.851)	NA	NA	NA	NA	NA	NA	NA	NA	No	ID=1-3832238-3832309-GTAACCAGGAGTGTATT,1-3832418-3832505-TGACCAGGAGTGTAGCGTAGGTCG;MOTIFS=GTAACCAGGAGTGTATT,TGACCAGGAGTGTAGCGTAGGTCG;STRUC=<VC455>	HPRC,HGSVC,1KG-ONT	No	0.491	Yes	NA,NA	NA	NA
chr1:3832444	5678	INS	56	0.9128	0.3232	85	CEP104(2.4722e-17,0.851)	NA	NA	NA	NA	NA	NA	NA	NA	No	ID=1-3832238-3832309-GTAACCAGGAGTGTATT,1-3832418-3832505-TGACCAGGAGTGTAGCGTAGGTCG;MOTIFS=GTAACCAGGAGTGTATT,TGACCAGGAGTGTAGCGTAGGTCG;STRUC=<VC455>	HPRC,HGSVC,1KG-ONT	No	0.491	Yes	NA,NA	NA	NA
chr1:3832448	5679	INS	79	0.7921	0.6985	5	CEP104(2.4722e-17,0.851)	NA	NA	NA	NA	NA	NA	NA	NA	No	ID=1-3832238-3832309-GTAACCAGGAGTGTATT,1-3832418-3832505-TGACCAGGAGTGTAGCGTAGGTCG;MOTIFS=GTAACCAGGAGTGTATT,TGACCAGGAGTGTAGCGTAGGTCG;STRUC=<VC455>	HPRC,HGSVC,1KG-ONT	No	0.491	Yes	NA,NA	NA	NA
chr1:3832468	5680	DEL	72	0.8477	0.5938	452	CEP104(2.4722e-17,0.851)	NA	NA	NA	NA	NA	NA	NA	NA	No	ID=1-3832238-3832309-GTAACCAGGAGTGTATT,1-3832418-3832505-TGACCAGGAGTGTAGCGTAGGTCG;MOTIFS=GTAACCAGGAGTGTATT,TGACCAGGAGTGTAGCGTAGGTCG;STRUC=<VC455>	HPRC,HGSVC,1KG-ONT	Yes	3.351	Yes	NA,NA	NA	NA
chr1:3833337	5682	INS	337	0.8797	0.4065	1	CEP104(2.4722e-17,0.851)	NA	NA	NA	NA	NA	NA	NA	NA	No	NA	NA	Yes	0.216	No	NA,NA	NA	NA
chr1:3834252	5683	DEL	53	0.8743	0.4901	449	CEP104(2.4722e-17,0.851)	NA	NA	NA	NA	NA	NA	NA	NA	No	NA	HPRC,HGSVC,1KG-ONT	No	1.206	Yes	NA,NA	NA	NA
chr1:3834372	5684	DEL	54	0.8626	0.5072	16	CEP104(2.4722e-17,0.851)	NA	NA	NA	NA	NA	NA	NA	NA	No	NA	HPRC,HGSVC,1KG-ONT	No	0.249	Yes	NA,NA	NA	NA
chr1:3863101	5685	INS	66	0.8077	0.6906	1	DFFB(4.4922e-09,1.143)	NA	DFFB(4.4922e-09,1.143)	NA	NA	NA	NA	NA	NA	No	NA	NA	No	0.193	No	NA,NA	NA	NA
chr1:3868659	5686	INS	220	0.8742	0.4779	189	DFFB(4.4922e-09,1.143)	NA	DFFB(4.4922e-09,1.143)	NA	NA	NA	NA	NA	NA	No	ID=1-3868659-3868678-CCACA;MOTIFS=CCACA;STRUC=(CCACA)n	HPRC,HGSVC,1KG-ONT	Yes	0.09	Yes	NA,NA	NA	NA
chr1:3868659	5687	INS	235	0.8833	0.4039	59	DFFB(4.4922e-09,1.143)	NA	DFFB(4.4922e-09,1.143)	NA	NA	NA	NA	NA	NA	No	ID=1-3868659-3868678-CCACA;MOTIFS=CCACA;STRUC=(CCACA)n	HPRC,HGSVC,1KG-ONT	Yes	0.09	Yes	NA,NA	NA	NA
chr1:3868659	5688	INS	250	0.9058	0.3568	92	DFFB(4.4922e-09,1.143)	NA	DFFB(4.4922e-09,1.143)	NA	NA	NA	NA	NA	NA	No	ID=1-3868659-3868678-CCACA;MOTIFS=CCACA;STRUC=(CCACA)n	HPRC,HGSVC,1KG-ONT	Yes	0.09	Yes	NA,NA	NA	NA
chr1:3868659	5689	INS	430	0.8523	0.5676	3	DFFB(4.4922e-09,1.143)	NA	DFFB(4.4922e-09,1.143)	NA	NA	NA	NA	NA	NA	No	ID=1-3868659-3868678-CCACA;MOTIFS=CCACA;STRUC=(CCACA)n	HPRC,HGSVC	Yes	0.09	Yes	NA,NA	NA	NA
chr1:3868664	5696	INS	520	0.8939	0.382	7	DFFB(4.4922e-09,1.143)	NA	DFFB(4.4922e-09,1.143)	NA	NA	NA	NA	NA	NA	No	ID=1-3868659-3868678-CCACA;MOTIFS=CCACA;STRUC=(CCACA)n	HPRC	Yes	0.09	Yes	NA,NA	NA	NA
chr1:3868664	5690	INS	230	0.8469	0.5558	63	DFFB(4.4922e-09,1.143)	NA	DFFB(4.4922e-09,1.143)	NA	NA	NA	NA	NA	NA	No	ID=1-3868659-3868678-CCACA;MOTIFS=CCACA;STRUC=(CCACA)n	HPRC,HGSVC,1KG-ONT	Yes	0.09	Yes	NA,NA	NA	NA
chr1:3868664	5691	INS	345	0.8086	0.68	17	DFFB(4.4922e-09,1.143)	NA	DFFB(4.4922e-09,1.143)	NA	NA	NA	NA	NA	NA	No	ID=1-3868659-3868678-CCACA;MOTIFS=CCACA;STRUC=(CCACA)n	HPRC,HGSVC,1KG-ONT	Yes	0.09	Yes	NA,NA	NA	NA
chr1:3868664	5692	INS	275	0.8064	0.6905	103	DFFB(4.4922e-09,1.143)	NA	DFFB(4.4922e-09,1.143)	NA	NA	NA	NA	NA	NA	No	ID=1-3868659-3868678-CCACA;MOTIFS=CCACA;STRUC=(CCACA)n	HPRC,HGSVC,1KG-ONT	Yes	0.09	Yes	NA,NA	NA	NA
chr1:3868664	5693	INS	370	0.8836	0.5025	389	DFFB(4.4922e-09,1.143)	NA	DFFB(4.4922e-09,1.143)	NA	NA	NA	NA	NA	NA	No	ID=1-3868659-3868678-CCACA;MOTIFS=CCACA;STRUC=(CCACA)n	HPRC,HGSVC,1KG-ONT	Yes	0.09	Yes	NA,NA	NA	NA
chr1:3868664	5694	INS	555	0.8336	0.6516	2	DFFB(4.4922e-09,1.143)	NA	DFFB(4.4922e-09,1.143)	NA	NA	NA	NA	NA	NA	No	ID=1-3868659-3868678-CCACA;MOTIFS=CCACA;STRUC=(CCACA)n	HPRC	Yes	0.09	No	NA,NA	NA	NA
chr1:3868664	5695	INS	260	0.9857	0.0469	305	DFFB(4.4922e-09,1.143)	NA	DFFB(4.4922e-09,1.143)	NA	NA	NA	NA	NA	NA	No	ID=1-3868659-3868678-CCACA;MOTIFS=CCACA;STRUC=(CCACA)n	HPRC,HGSVC,1KG-ONT	Yes	0.09	Yes	NA,NA	NA	NA
chr1:3868664	5697	INS	310	0.9937	0.0225	555	DFFB(4.4922e-09,1.143)	NA	DFFB(4.4922e-09,1.143)	NA	NA	NA	NA	NA	NA	No	ID=1-3868659-3868678-CCACA;MOTIFS=CCACA;STRUC=(CCACA)n	HPRC,HGSVC,1KG-ONT	Yes	0.09	Yes	NA,NA	NA	NA
chr1:3868664	5698	INS	485	0.8366	0.6179	1	DFFB(4.4922e-09,1.143)	NA	DFFB(4.4922e-09,1.143)	NA	NA	NA	NA	NA	NA	No	ID=1-3868659-3868678-CCACA;MOTIFS=CCACA;STRUC=(CCACA)n	HPRC	Yes	0.09	No	NA,NA	NA	NA
chr1:3868686	5701	INS	295	0.8045	0.6936	91	DFFB(4.4922e-09,1.143)	NA	DFFB(4.4922e-09,1.143)	NA	NA	NA	NA	NA	NA	No	ID=1-3868659-3868678-CCACA;MOTIFS=CCACA;STRUC=(CCACA)n	HPRC,HGSVC,1KG-ONT	Yes	0.09	Yes	NA,NA	NA	NA
chr1:3868686	5700	INS	379	0.8466	0.562	1	DFFB(4.4922e-09,1.143)	NA	DFFB(4.4922e-09,1.143)	NA	NA	NA	NA	NA	NA	No	ID=1-3868659-3868678-CCACA;MOTIFS=CCACA;STRUC=(CCACA)n	HPRC,HGSVC,1KG-ONT	Yes	0.09	No	NA,NA	NA	NA
chr1:3874086	5703	DEL	234	0.8174	0.6728	136	DFFB(4.4922e-09,1.143)	NA	DFFB(4.4922e-09,1.143)	NA	NA	NA	NA	NA	NA	No	NA	HPRC,HGSVC,1KG-ONT	No	0.039	Yes	NA,NA	NA	NA
chr1:3874263	5704	DEL	157	0.8034	0.6854	228	DFFB(4.4922e-09,1.143)	NA	DFFB(4.4922e-09,1.143)	NA	NA	NA	NA	NA	NA	No	NA	HPRC,HGSVC,1KG-ONT	No	0.032	Yes	NA,NA	NA	NA
chr1:3874333	5705	DEL	78	0.8856	0.4599	22	DFFB(4.4922e-09,1.143)	NA	DFFB(4.4922e-09,1.143)	NA	NA	NA	NA	NA	NA	No	NA	HPRC,HGSVC	No	0.039	Yes	NA,NA	NA	NA
chr1:3874650	5706	INS	78	0.8238	0.66	1	DFFB(4.4922e-09,1.143)	NA	DFFB(4.4922e-09,1.143)	NA	NA	NA	NA	NA	NA	No	NA	NA	No	0.003	No	NA,NA	NA	NA
chr1:3874788	5707	DEL	78	0.9029	0.3452	6	DFFB(4.4922e-09,1.143)	NA	DFFB(4.4922e-09,1.143)	NA	NA	NA	NA	NA	NA	No	NA	HPRC,HGSVC	No	0.044	Yes	NA,NA	NA	NA
chr1:3884052	5708	INS	86	0.8381	0.5907	2	DFFB(4.4922e-09,1.143)	NA	DFFB(4.4922e-09,1.143)	NA	NA	NA	NA	NA	NA	No	NA	HGSVC	Yes	2.024	No	NA,NA	NA	NA
chr1:3888429	5709	DEL	532	0.8657	0.4919	5	NA	NA	NA	NA	NA	NA	NA	NA	NA	No	NA	1KG-ONT	Yes	0.027	Yes	NA,NA	NA	NA
chr1:3891889	5714	DEL	322	0.8015	0.6838	1	NA	NA	NA	NA	NA	NA	NA	NA	NA	No	ID=1-3891825-3891835-AC,1-3891871-3891881-AC,1-3891917-3891927-AC,1-3891951-3892486-GCCCGGGTCTAGACACACACACGGGTGGGCGGGTGCTAGGATCAGG,1-3891963-3891973-AC,1-3892009-3892019-AC,1-3892055-3892065-AC,1-3892101-3892111-AC,1-3892147-3892157-AC,1-3892193-3892203-AC,1-3892239-3892249-AC,1-3892285-3892295-AC,1-3892331-3892341-AC,1-3892377-3892387-AC,1-3892423-3892433-AC,1-3892469-3892479-AC,1-3892515-3892525-AC,1-3892561-3892571-AC,1-3892607-3892617-AC,1-3892653-3892663-AC;MOTIFS=AC,GCCCGGGTCTAGACACACACACGGGTGGGCGGGTGCTAGGATCAGG;STRUC=<VC464>	HPRC,HGSVC,1KG-ONT	No	0.027	No	NA,NA	NA	NA
chr1:3891889	5715	DEL	414	0.9258	0.2697	152	NA	NA	NA	NA	NA	NA	NA	NA	NA	No	ID=1-3891825-3891835-AC,1-3891871-3891881-AC,1-3891917-3891927-AC,1-3891951-3892486-GCCCGGGTCTAGACACACACACGGGTGGGCGGGTGCTAGGATCAGG,1-3891963-3891973-AC,1-3892009-3892019-AC,1-3892055-3892065-AC,1-3892101-3892111-AC,1-3892147-3892157-AC,1-3892193-3892203-AC,1-3892239-3892249-AC,1-3892285-3892295-AC,1-3892331-3892341-AC,1-3892377-3892387-AC,1-3892423-3892433-AC,1-3892469-3892479-AC,1-3892515-3892525-AC,1-3892561-3892571-AC,1-3892607-3892617-AC,1-3892653-3892663-AC;MOTIFS=AC,GCCCGGGTCTAGACACACACACGGGTGGGCGGGTGCTAGGATCAGG;STRUC=<VC464>	HPRC,HGSVC,1KG-ONT	No	0.048	Yes	NA,NA	NA	NA
chr1:3891889	5710	INS	184	0.8219	0.6428	184	NA	NA	NA	NA	NA	NA	NA	NA	NA	No	ID=1-3891825-3891835-AC,1-3891871-3891881-AC,1-3891917-3891927-AC,1-3891951-3892486-GCCCGGGTCTAGACACACACACGGGTGGGCGGGTGCTAGGATCAGG,1-3891963-3891973-AC,1-3892009-3892019-AC,1-3892055-3892065-AC,1-3892101-3892111-AC,1-3892147-3892157-AC,1-3892193-3892203-AC,1-3892239-3892249-AC,1-3892285-3892295-AC,1-3892331-3892341-AC,1-3892377-3892387-AC,1-3892423-3892433-AC,1-3892469-3892479-AC,1-3892515-3892525-AC,1-3892561-3892571-AC,1-3892607-3892617-AC,1-3892653-3892663-AC;MOTIFS=AC,GCCCGGGTCTAGACACACACACGGGTGGGCGGGTGCTAGGATCAGG;STRUC=<VC464>	NA	No	0.193	Yes	NA,NA	NA	NA
chr1:3891889	5711	INS	1749	0.8533	0.5386	6	NA	NA	NA	NA	NA	NA	NA	NA	NA	No	ID=1-3891825-3891835-AC,1-3891871-3891881-AC,1-3891917-3891927-AC,1-3891951-3892486-GCCCGGGTCTAGACACACACACGGGTGGGCGGGTGCTAGGATCAGG,1-3891963-3891973-AC,1-3892009-3892019-AC,1-3892055-3892065-AC,1-3892101-3892111-AC,1-3892147-3892157-AC,1-3892193-3892203-AC,1-3892239-3892249-AC,1-3892285-3892295-AC,1-3892331-3892341-AC,1-3892377-3892387-AC,1-3892423-3892433-AC,1-3892469-3892479-AC,1-3892515-3892525-AC,1-3892561-3892571-AC,1-3892607-3892617-AC,1-3892653-3892663-AC;MOTIFS=AC,GCCCGGGTCTAGACACACACACGGGTGGGCGGGTGCTAGGATCAGG;STRUC=<VC464>	NA	No	0.193	Yes	NA,NA	NA	NA
chr1:3891889	5713	DEL	276	0.8259	0.6246	7	NA	NA	NA	NA	NA	NA	NA	NA	NA	No	ID=1-3891825-3891835-AC,1-3891871-3891881-AC,1-3891917-3891927-AC,1-3891951-3892486-GCCCGGGTCTAGACACACACACGGGTGGGCGGGTGCTAGGATCAGG,1-3891963-3891973-AC,1-3892009-3892019-AC,1-3892055-3892065-AC,1-3892101-3892111-AC,1-3892147-3892157-AC,1-3892193-3892203-AC,1-3892239-3892249-AC,1-3892285-3892295-AC,1-3892331-3892341-AC,1-3892377-3892387-AC,1-3892423-3892433-AC,1-3892469-3892479-AC,1-3892515-3892525-AC,1-3892561-3892571-AC,1-3892607-3892617-AC,1-3892653-3892663-AC;MOTIFS=AC,GCCCGGGTCTAGACACACACACGGGTGGGCGGGTGCTAGGATCAGG;STRUC=<VC464>	HPRC,HGSVC,1KG-ONT	No	0.055	Yes	NA,NA	NA	NA
chr1:3891889	5712	INS	1150	0.8738	0.4695	82	NA	NA	NA	NA	NA	NA	NA	NA	NA	No	ID=1-3891825-3891835-AC,1-3891871-3891881-AC,1-3891917-3891927-AC,1-3891951-3892486-GCCCGGGTCTAGACACACACACGGGTGGGCGGGTGCTAGGATCAGG,1-3891963-3891973-AC,1-3892009-3892019-AC,1-3892055-3892065-AC,1-3892101-3892111-AC,1-3892147-3892157-AC,1-3892193-3892203-AC,1-3892239-3892249-AC,1-3892285-3892295-AC,1-3892331-3892341-AC,1-3892377-3892387-AC,1-3892423-3892433-AC,1-3892469-3892479-AC,1-3892515-3892525-AC,1-3892561-3892571-AC,1-3892607-3892617-AC,1-3892653-3892663-AC;MOTIFS=AC,GCCCGGGTCTAGACACACACACGGGTGGGCGGGTGCTAGGATCAGG;STRUC=<VC464>	HPRC,HGSVC	No	0.193	Yes	NA,NA	NA	NA
chr1:3891951	5719	DEL	230	0.9196	0.2929	241	NA	NA	NA	NA	NA	NA	NA	NA	NA	No	ID=1-3891825-3891835-AC,1-3891871-3891881-AC,1-3891917-3891927-AC,1-3891951-3892486-GCCCGGGTCTAGACACACACACGGGTGGGCGGGTGCTAGGATCAGG,1-3891963-3891973-AC,1-3892009-3892019-AC,1-3892055-3892065-AC,1-3892101-3892111-AC,1-3892147-3892157-AC,1-3892193-3892203-AC,1-3892239-3892249-AC,1-3892285-3892295-AC,1-3892331-3892341-AC,1-3892377-3892387-AC,1-3892423-3892433-AC,1-3892469-3892479-AC,1-3892515-3892525-AC,1-3892561-3892571-AC,1-3892607-3892617-AC,1-3892653-3892663-AC;MOTIFS=AC,GCCCGGGTCTAGACACACACACGGGTGGGCGGGTGCTAGGATCAGG;STRUC=<VC464>	HPRC,HGSVC,1KG-ONT	No	0.035	Yes	NA,NA	NA	NA
chr1:3891951	5718	DEL	184	0.8812	0.4099	13	NA	NA	NA	NA	NA	NA	NA	NA	NA	No	ID=1-3891825-3891835-AC,1-3891871-3891881-AC,1-3891917-3891927-AC,1-3891951-3892486-GCCCGGGTCTAGACACACACACGGGTGGGCGGGTGCTAGGATCAGG,1-3891963-3891973-AC,1-3892009-3892019-AC,1-3892055-3892065-AC,1-3892101-3892111-AC,1-3892147-3892157-AC,1-3892193-3892203-AC,1-3892239-3892249-AC,1-3892285-3892295-AC,1-3892331-3892341-AC,1-3892377-3892387-AC,1-3892423-3892433-AC,1-3892469-3892479-AC,1-3892515-3892525-AC,1-3892561-3892571-AC,1-3892607-3892617-AC,1-3892653-3892663-AC;MOTIFS=AC,GCCCGGGTCTAGACACACACACGGGTGGGCGGGTGCTAGGATCAGG;STRUC=<VC464>	HPRC,HGSVC,1KG-ONT	No	0.056	Yes	NA,NA	NA	NA
chr1:3891951	5717	DEL	138	0.864	0.5442	100	NA	NA	NA	NA	NA	NA	NA	NA	NA	No	ID=1-3891825-3891835-AC,1-3891871-3891881-AC,1-3891917-3891927-AC,1-3891951-3892486-GCCCGGGTCTAGACACACACACGGGTGGGCGGGTGCTAGGATCAGG,1-3891963-3891973-AC,1-3892009-3892019-AC,1-3892055-3892065-AC,1-3892101-3892111-AC,1-3892147-3892157-AC,1-3892193-3892203-AC,1-3892239-3892249-AC,1-3892285-3892295-AC,1-3892331-3892341-AC,1-3892377-3892387-AC,1-3892423-3892433-AC,1-3892469-3892479-AC,1-3892515-3892525-AC,1-3892561-3892571-AC,1-3892607-3892617-AC,1-3892653-3892663-AC;MOTIFS=AC,GCCCGGGTCTAGACACACACACGGGTGGGCGGGTGCTAGGATCAGG;STRUC=<VC464>	HPRC,HGSVC,1KG-ONT	No	0.025	Yes	NA,NA	NA	NA
chr1:3891951	5716	DEL	92	0.9215	0.2954	252	NA	NA	NA	NA	NA	NA	NA	NA	NA	No	ID=1-3891825-3891835-AC,1-3891871-3891881-AC,1-3891917-3891927-AC,1-3891951-3892486-GCCCGGGTCTAGACACACACACGGGTGGGCGGGTGCTAGGATCAGG,1-3891963-3891973-AC,1-3892009-3892019-AC,1-3892055-3892065-AC,1-3892101-3892111-AC,1-3892147-3892157-AC,1-3892193-3892203-AC,1-3892239-3892249-AC,1-3892285-3892295-AC,1-3892331-3892341-AC,1-3892377-3892387-AC,1-3892423-3892433-AC,1-3892469-3892479-AC,1-3892515-3892525-AC,1-3892561-3892571-AC,1-3892607-3892617-AC,1-3892653-3892663-AC;MOTIFS=AC,GCCCGGGTCTAGACACACACACGGGTGGGCGGGTGCTAGGATCAGG;STRUC=<VC464>	HPRC,HGSVC	No	0.022	Yes	NA,NA	NA	NA
chr1:3892119	5721	INS	736	0.8448	0.579	4	NA	NA	NA	NA	NA	NA	NA	NA	NA	No	ID=1-3891825-3891835-AC,1-3891871-3891881-AC,1-3891917-3891927-AC,1-3891951-3892486-GCCCGGGTCTAGACACACACACGGGTGGGCGGGTGCTAGGATCAGG,1-3891963-3891973-AC,1-3892009-3892019-AC,1-3892055-3892065-AC,1-3892101-3892111-AC,1-3892147-3892157-AC,1-3892193-3892203-AC,1-3892239-3892249-AC,1-3892285-3892295-AC,1-3892331-3892341-AC,1-3892377-3892387-AC,1-3892423-3892433-AC,1-3892469-3892479-AC,1-3892515-3892525-AC,1-3892561-3892571-AC,1-3892607-3892617-AC,1-3892653-3892663-AC;MOTIFS=AC,GCCCGGGTCTAGACACACACACGGGTGGGCGGGTGCTAGGATCAGG;STRUC=<VC464>	HPRC,HGSVC,1KG-ONT	No	0.193	No	NA,NA	NA	NA
chr1:3892165	5723	INS	92	0.8189	0.6418	10	NA	NA	NA	NA	NA	NA	NA	NA	NA	No	ID=1-3891825-3891835-AC,1-3891871-3891881-AC,1-3891917-3891927-AC,1-3891951-3892486-GCCCGGGTCTAGACACACACACGGGTGGGCGGGTGCTAGGATCAGG,1-3891963-3891973-AC,1-3892009-3892019-AC,1-3892055-3892065-AC,1-3892101-3892111-AC,1-3892147-3892157-AC,1-3892193-3892203-AC,1-3892239-3892249-AC,1-3892285-3892295-AC,1-3892331-3892341-AC,1-3892377-3892387-AC,1-3892423-3892433-AC,1-3892469-3892479-AC,1-3892515-3892525-AC,1-3892561-3892571-AC,1-3892607-3892617-AC,1-3892653-3892663-AC;MOTIFS=AC,GCCCGGGTCTAGACACACACACGGGTGGGCGGGTGCTAGGATCAGG;STRUC=<VC464>	NA	No	0.193	Yes	NA,NA	NA	NA
chr1:3892181	5724	DEL	460	0.8611	0.4996	2	NA	NA	NA	NA	NA	NA	NA	NA	NA	No	ID=1-3891825-3891835-AC,1-3891871-3891881-AC,1-3891917-3891927-AC,1-3891951-3892486-GCCCGGGTCTAGACACACACACGGGTGGGCGGGTGCTAGGATCAGG,1-3891963-3891973-AC,1-3892009-3892019-AC,1-3892055-3892065-AC,1-3892101-3892111-AC,1-3892147-3892157-AC,1-3892193-3892203-AC,1-3892239-3892249-AC,1-3892285-3892295-AC,1-3892331-3892341-AC,1-3892377-3892387-AC,1-3892423-3892433-AC,1-3892469-3892479-AC,1-3892515-3892525-AC,1-3892561-3892571-AC,1-3892607-3892617-AC,1-3892653-3892663-AC;MOTIFS=AC,GCCCGGGTCTAGACACACACACGGGTGGGCGGGTGCTAGGATCAGG;STRUC=<VC464>	HPRC,HGSVC,1KG-ONT	No	1.384	No	NA,NA	NA	NA
chr1:3892182	5725	DEL	369	0.8517	0.5641	36	NA	NA	NA	NA	NA	NA	NA	NA	NA	No	ID=1-3891825-3891835-AC,1-3891871-3891881-AC,1-3891917-3891927-AC,1-3891951-3892486-GCCCGGGTCTAGACACACACACGGGTGGGCGGGTGCTAGGATCAGG,1-3891963-3891973-AC,1-3892009-3892019-AC,1-3892055-3892065-AC,1-3892101-3892111-AC,1-3892147-3892157-AC,1-3892193-3892203-AC,1-3892239-3892249-AC,1-3892285-3892295-AC,1-3892331-3892341-AC,1-3892377-3892387-AC,1-3892423-3892433-AC,1-3892469-3892479-AC,1-3892515-3892525-AC,1-3892561-3892571-AC,1-3892607-3892617-AC,1-3892653-3892663-AC;MOTIFS=AC,GCCCGGGTCTAGACACACACACGGGTGGGCGGGTGCTAGGATCAGG;STRUC=<VC464>	HPRC,HGSVC,1KG-ONT	No	0.646	No	NA,NA	NA	NA
chr1:3892212	5726	DEL	229	0.842	0.5917	170	NA	NA	NA	NA	NA	NA	NA	NA	NA	No	ID=1-3891825-3891835-AC,1-3891871-3891881-AC,1-3891917-3891927-AC,1-3891951-3892486-GCCCGGGTCTAGACACACACACGGGTGGGCGGGTGCTAGGATCAGG,1-3891963-3891973-AC,1-3892009-3892019-AC,1-3892055-3892065-AC,1-3892101-3892111-AC,1-3892147-3892157-AC,1-3892193-3892203-AC,1-3892239-3892249-AC,1-3892285-3892295-AC,1-3892331-3892341-AC,1-3892377-3892387-AC,1-3892423-3892433-AC,1-3892469-3892479-AC,1-3892515-3892525-AC,1-3892561-3892571-AC,1-3892607-3892617-AC,1-3892653-3892663-AC;MOTIFS=AC,GCCCGGGTCTAGACACACACACGGGTGGGCGGGTGCTAGGATCAGG;STRUC=<VC464>	HPRC,HGSVC,1KG-ONT	No	0.016	Yes	NA,NA	NA	NA
chr1:3892349	5729	INS	828	0.813	0.6851	22	NA	NA	NA	NA	NA	NA	NA	NA	NA	No	ID=1-3891825-3891835-AC,1-3891871-3891881-AC,1-3891917-3891927-AC,1-3891951-3892486-GCCCGGGTCTAGACACACACACGGGTGGGCGGGTGCTAGGATCAGG,1-3891963-3891973-AC,1-3892009-3892019-AC,1-3892055-3892065-AC,1-3892101-3892111-AC,1-3892147-3892157-AC,1-3892193-3892203-AC,1-3892239-3892249-AC,1-3892285-3892295-AC,1-3892331-3892341-AC,1-3892377-3892387-AC,1-3892423-3892433-AC,1-3892469-3892479-AC,1-3892515-3892525-AC,1-3892561-3892571-AC,1-3892607-3892617-AC,1-3892653-3892663-AC;MOTIFS=AC,GCCCGGGTCTAGACACACACACGGGTGGGCGGGTGCTAGGATCAGG;STRUC=<VC464>	HPRC,HGSVC,1KG-ONT	No	0.193	Yes	NA,NA	NA	NA
chr1:3892349	5730	DEL	93	0.8518	0.5363	104	NA	NA	NA	NA	NA	NA	NA	NA	NA	No	ID=1-3891825-3891835-AC,1-3891871-3891881-AC,1-3891917-3891927-AC,1-3891951-3892486-GCCCGGGTCTAGACACACACACGGGTGGGCGGGTGCTAGGATCAGG,1-3891963-3891973-AC,1-3892009-3892019-AC,1-3892055-3892065-AC,1-3892101-3892111-AC,1-3892147-3892157-AC,1-3892193-3892203-AC,1-3892239-3892249-AC,1-3892285-3892295-AC,1-3892331-3892341-AC,1-3892377-3892387-AC,1-3892423-3892433-AC,1-3892469-3892479-AC,1-3892515-3892525-AC,1-3892561-3892571-AC,1-3892607-3892617-AC,1-3892653-3892663-AC;MOTIFS=AC,GCCCGGGTCTAGACACACACACGGGTGGGCGGGTGCTAGGATCAGG;STRUC=<VC464>	HPRC,HGSVC	No	0.019	Yes	NA,NA	NA	NA
chr1:3892349	5728	INS	874	0.8884	0.4043	44	NA	NA	NA	NA	NA	NA	NA	NA	NA	No	ID=1-3891825-3891835-AC,1-3891871-3891881-AC,1-3891917-3891927-AC,1-3891951-3892486-GCCCGGGTCTAGACACACACACGGGTGGGCGGGTGCTAGGATCAGG,1-3891963-3891973-AC,1-3892009-3892019-AC,1-3892055-3892065-AC,1-3892101-3892111-AC,1-3892147-3892157-AC,1-3892193-3892203-AC,1-3892239-3892249-AC,1-3892285-3892295-AC,1-3892331-3892341-AC,1-3892377-3892387-AC,1-3892423-3892433-AC,1-3892469-3892479-AC,1-3892515-3892525-AC,1-3892561-3892571-AC,1-3892607-3892617-AC,1-3892653-3892663-AC;MOTIFS=AC,GCCCGGGTCTAGACACACACACGGGTGGGCGGGTGCTAGGATCAGG;STRUC=<VC464>	HPRC,HGSVC	No	0.193	Yes	NA,NA	NA	NA
chr1:3892395	5731	INS	1288	0.8285	0.6439	2	NA	NA	NA	NA	NA	NA	NA	NA	NA	No	ID=1-3891825-3891835-AC,1-3891871-3891881-AC,1-3891917-3891927-AC,1-3891951-3892486-GCCCGGGTCTAGACACACACACGGGTGGGCGGGTGCTAGGATCAGG,1-3891963-3891973-AC,1-3892009-3892019-AC,1-3892055-3892065-AC,1-3892101-3892111-AC,1-3892147-3892157-AC,1-3892193-3892203-AC,1-3892239-3892249-AC,1-3892285-3892295-AC,1-3892331-3892341-AC,1-3892377-3892387-AC,1-3892423-3892433-AC,1-3892469-3892479-AC,1-3892515-3892525-AC,1-3892561-3892571-AC,1-3892607-3892617-AC,1-3892653-3892663-AC;MOTIFS=AC,GCCCGGGTCTAGACACACACACGGGTGGGCGGGTGCTAGGATCAGG;STRUC=<VC464>	HGSVC	No	0.161	No	NA,NA	NA	NA
chr1:3892533	5734	INS	414	0.8191	0.6481	4	NA	NA	NA	NA	NA	NA	NA	NA	NA	No	ID=1-3891825-3891835-AC,1-3891871-3891881-AC,1-3891917-3891927-AC,1-3891951-3892486-GCCCGGGTCTAGACACACACACGGGTGGGCGGGTGCTAGGATCAGG,1-3891963-3891973-AC,1-3892009-3892019-AC,1-3892055-3892065-AC,1-3892101-3892111-AC,1-3892147-3892157-AC,1-3892193-3892203-AC,1-3892239-3892249-AC,1-3892285-3892295-AC,1-3892331-3892341-AC,1-3892377-3892387-AC,1-3892423-3892433-AC,1-3892469-3892479-AC,1-3892515-3892525-AC,1-3892561-3892571-AC,1-3892607-3892617-AC,1-3892653-3892663-AC;MOTIFS=AC,GCCCGGGTCTAGACACACACACGGGTGGGCGGGTGCTAGGATCAGG;STRUC=<VC464>	NA	No	0.193	No	NA,NA	NA	NA
chr1:3892533	5733	INS	184	0.8101	0.6831	12	NA	NA	NA	NA	NA	NA	NA	NA	NA	No	ID=1-3891825-3891835-AC,1-3891871-3891881-AC,1-3891917-3891927-AC,1-3891951-3892486-GCCCGGGTCTAGACACACACACGGGTGGGCGGGTGCTAGGATCAGG,1-3891963-3891973-AC,1-3892009-3892019-AC,1-3892055-3892065-AC,1-3892101-3892111-AC,1-3892147-3892157-AC,1-3892193-3892203-AC,1-3892239-3892249-AC,1-3892285-3892295-AC,1-3892331-3892341-AC,1-3892377-3892387-AC,1-3892423-3892433-AC,1-3892469-3892479-AC,1-3892515-3892525-AC,1-3892561-3892571-AC,1-3892607-3892617-AC,1-3892653-3892663-AC;MOTIFS=AC,GCCCGGGTCTAGACACACACACGGGTGGGCGGGTGCTAGGATCAGG;STRUC=<VC464>	HPRC	No	0.193	Yes	NA,NA	NA	NA
chr1:3892595	5735	INS	92	0.8055	0.6764	31	NA	NA	NA	NA	NA	NA	NA	NA	NA	No	ID=1-3891825-3891835-AC,1-3891871-3891881-AC,1-3891917-3891927-AC,1-3891951-3892486-GCCCGGGTCTAGACACACACACGGGTGGGCGGGTGCTAGGATCAGG,1-3891963-3891973-AC,1-3892009-3892019-AC,1-3892055-3892065-AC,1-3892101-3892111-AC,1-3892147-3892157-AC,1-3892193-3892203-AC,1-3892239-3892249-AC,1-3892285-3892295-AC,1-3892331-3892341-AC,1-3892377-3892387-AC,1-3892423-3892433-AC,1-3892469-3892479-AC,1-3892515-3892525-AC,1-3892561-3892571-AC,1-3892607-3892617-AC,1-3892653-3892663-AC;MOTIFS=AC,GCCCGGGTCTAGACACACACACGGGTGGGCGGGTGCTAGGATCAGG;STRUC=<VC464>	NA	No	0.193	Yes	NA,NA	NA	NA
chr1:3920141	5736	INS	132	0.8291	0.6292	10	NA	NA	NA	NA	NA	NA	NA	NA	NA	No	ID=1-3920098-3920114-CCCT,1-3920111-3920125-CCTT,1-3920150-3920163-TCCC,1-3920182-3920198-TCCC,1-3920237-3920255-CCTC,1-3920291-3920306-CCTC,1-3920303-3920315-CCTT,1-3920360-3920375-TCCT,1-3920376-3920392-TCCT,1-3920389-3920405-CCTC,1-3920435-3920447-CTCC,1-3920476-3920496-TCCC,1-3920514-3920541-TCCT,1-3920554-3920570-CCCT,1-3920583-3920596-TCCC,1-3920600-3920614-TCCC;MOTIFS=TCCC,TCCT,CCTT,CTCC,CCTC,CCCT;STRUC=<VC468>	HPRC,HGSVC,1KG-ONT	No	0.137	No	NA,NA	NA	NA
chr1:3920168	5737	INS	133	0.8585	0.5177	11	NA	NA	NA	NA	NA	NA	NA	NA	NA	No	ID=1-3920098-3920114-CCCT,1-3920111-3920125-CCTT,1-3920150-3920163-TCCC,1-3920182-3920198-TCCC,1-3920237-3920255-CCTC,1-3920291-3920306-CCTC,1-3920303-3920315-CCTT,1-3920360-3920375-TCCT,1-3920376-3920392-TCCT,1-3920389-3920405-CCTC,1-3920435-3920447-CTCC,1-3920476-3920496-TCCC,1-3920514-3920541-TCCT,1-3920554-3920570-CCCT,1-3920583-3920596-TCCC,1-3920600-3920614-TCCC;MOTIFS=TCCC,TCCT,CCTT,CTCC,CCTC,CCCT;STRUC=<VC468>	HPRC,HGSVC,1KG-ONT	Yes	0.137	Yes	NA,NA	NA	NA
chr1:3920262	5738	INS	128	0.9186	0.3349	248	NA	NA	NA	NA	NA	NA	NA	NA	NA	No	ID=1-3920098-3920114-CCCT,1-3920111-3920125-CCTT,1-3920150-3920163-TCCC,1-3920182-3920198-TCCC,1-3920237-3920255-CCTC,1-3920291-3920306-CCTC,1-3920303-3920315-CCTT,1-3920360-3920375-TCCT,1-3920376-3920392-TCCT,1-3920389-3920405-CCTC,1-3920435-3920447-CTCC,1-3920476-3920496-TCCC,1-3920514-3920541-TCCT,1-3920554-3920570-CCCT,1-3920583-3920596-TCCC,1-3920600-3920614-TCCC;MOTIFS=TCCC,TCCT,CCTT,CTCC,CCTC,CCCT;STRUC=<VC468>,ID=1-3920254-3920280-CCTTCCCT;MOTIFS=CCTTCCCT;STRUC=<TR4733>	HPRC,HGSVC,1KG-ONT	Yes	0.116	Yes	NA,NA	NA	NA
chr1:3920275	5739	INS	143	0.8612	0.5198	6	NA	NA	NA	NA	NA	NA	NA	NA	NA	No	ID=1-3920098-3920114-CCCT,1-3920111-3920125-CCTT,1-3920150-3920163-TCCC,1-3920182-3920198-TCCC,1-3920237-3920255-CCTC,1-3920291-3920306-CCTC,1-3920303-3920315-CCTT,1-3920360-3920375-TCCT,1-3920376-3920392-TCCT,1-3920389-3920405-CCTC,1-3920435-3920447-CTCC,1-3920476-3920496-TCCC,1-3920514-3920541-TCCT,1-3920554-3920570-CCCT,1-3920583-3920596-TCCC,1-3920600-3920614-TCCC;MOTIFS=TCCC,TCCT,CCTT,CTCC,CCTC,CCCT;STRUC=<VC468>,ID=1-3920254-3920280-CCTTCCCT;MOTIFS=CCTTCCCT;STRUC=<TR4733>	HPRC,HGSVC,1KG-ONT	No	0.116	No	NA,NA	NA	NA
chr1:3920282	5740	INS	122	0.8409	0.5748	6	NA	NA	NA	NA	NA	NA	NA	NA	NA	No	ID=1-3920098-3920114-CCCT,1-3920111-3920125-CCTT,1-3920150-3920163-TCCC,1-3920182-3920198-TCCC,1-3920237-3920255-CCTC,1-3920291-3920306-CCTC,1-3920303-3920315-CCTT,1-3920360-3920375-TCCT,1-3920376-3920392-TCCT,1-3920389-3920405-CCTC,1-3920435-3920447-CTCC,1-3920476-3920496-TCCC,1-3920514-3920541-TCCT,1-3920554-3920570-CCCT,1-3920583-3920596-TCCC,1-3920600-3920614-TCCC;MOTIFS=TCCC,TCCT,CCTT,CTCC,CCTC,CCCT;STRUC=<VC468>	HPRC,HGSVC,1KG-ONT	No	0.116	Yes	NA,NA	NA	NA
chr1:3920314	5741	DEL	146	0.8898	0.4097	1	NA	NA	NA	NA	NA	NA	NA	NA	NA	No	ID=1-3920098-3920114-CCCT,1-3920111-3920125-CCTT,1-3920150-3920163-TCCC,1-3920182-3920198-TCCC,1-3920237-3920255-CCTC,1-3920291-3920306-CCTC,1-3920303-3920315-CCTT,1-3920360-3920375-TCCT,1-3920376-3920392-TCCT,1-3920389-3920405-CCTC,1-3920435-3920447-CTCC,1-3920476-3920496-TCCC,1-3920514-3920541-TCCT,1-3920554-3920570-CCCT,1-3920583-3920596-TCCC,1-3920600-3920614-TCCC;MOTIFS=TCCC,TCCT,CCTT,CTCC,CCTC,CCCT;STRUC=<VC468>	HPRC,1KG-ONT	No	0.079	No	NA,NA	NA	NA
chr1:3920326	5742	DEL	154	0.8785	0.5091	24	NA	NA	NA	NA	NA	NA	NA	NA	NA	No	ID=1-3920098-3920114-CCCT,1-3920111-3920125-CCTT,1-3920150-3920163-TCCC,1-3920182-3920198-TCCC,1-3920237-3920255-CCTC,1-3920291-3920306-CCTC,1-3920303-3920315-CCTT,1-3920360-3920375-TCCT,1-3920376-3920392-TCCT,1-3920389-3920405-CCTC,1-3920435-3920447-CTCC,1-3920476-3920496-TCCC,1-3920514-3920541-TCCT,1-3920554-3920570-CCCT,1-3920583-3920596-TCCC,1-3920600-3920614-TCCC;MOTIFS=TCCC,TCCT,CCTT,CTCC,CCTC,CCCT;STRUC=<VC468>	HPRC,1KG-ONT	No	0.074	Yes	NA,NA	NA	NA
chr1:3920396	5743	INS	143	0.8065	0.6943	5	NA	NA	NA	NA	NA	NA	NA	NA	NA	No	ID=1-3920098-3920114-CCCT,1-3920111-3920125-CCTT,1-3920150-3920163-TCCC,1-3920182-3920198-TCCC,1-3920237-3920255-CCTC,1-3920291-3920306-CCTC,1-3920303-3920315-CCTT,1-3920360-3920375-TCCT,1-3920376-3920392-TCCT,1-3920389-3920405-CCTC,1-3920435-3920447-CTCC,1-3920476-3920496-TCCC,1-3920514-3920541-TCCT,1-3920554-3920570-CCCT,1-3920583-3920596-TCCC,1-3920600-3920614-TCCC;MOTIFS=TCCC,TCCT,CCTT,CTCC,CCTC,CCCT;STRUC=<VC468>	HPRC,HGSVC,1KG-ONT	No	0.116	No	NA,NA	NA	NA
chr1:3920570	5744	INS	149	0.9035	0.6412	3	NA	NA	NA	NA	NA	NA	NA	NA	NA	No	ID=1-3920098-3920114-CCCT,1-3920111-3920125-CCTT,1-3920150-3920163-TCCC,1-3920182-3920198-TCCC,1-3920237-3920255-CCTC,1-3920291-3920306-CCTC,1-3920303-3920315-CCTT,1-3920360-3920375-TCCT,1-3920376-3920392-TCCT,1-3920389-3920405-CCTC,1-3920435-3920447-CTCC,1-3920476-3920496-TCCC,1-3920514-3920541-TCCT,1-3920554-3920570-CCCT,1-3920583-3920596-TCCC,1-3920600-3920614-TCCC;MOTIFS=TCCC,TCCT,CCTT,CTCC,CCTC,CCCT;STRUC=<VC468>	HPRC,HGSVC,1KG-ONT	No	0.137	Yes	NA,NA	NA	NA
chr1:3925365	5745	DEL	50	0.8502	0.5517	4	NA	NA	NA	NA	NA	NA	NA	NA	NA	No	NA	NA	Yes	0.278	No	NA,NA	NA	NA
chr1:3927320	5746	DEL	153	0.8548	0.5319	6	NA	NA	NA	NA	NA	NA	NA	NA	NA	No	ID=1-3927310-3927336-TCTA;MOTIFS=TCTA;STRUC=<TR4746>,ID=1-3927357-3927369-ATCT;MOTIFS=ATCT;STRUC=<TR4747>,ID=1-3927371-3927388-ATCT;MOTIFS=ATCT;STRUC=<TR4748>,ID=1-3927417-3927439-CATCTAT,1-3927473-3927494-TGTC;MOTIFS=TGTC,CATCTAT;STRUC=<VC471>	1KG-ONT	Yes	1.249	No	NA,NA	NA	NA
chr1:3927328	5747	DEL	145	0.8617	0.5922	1	NA	NA	NA	NA	NA	NA	NA	NA	NA	No	ID=1-3927310-3927336-TCTA;MOTIFS=TCTA;STRUC=<TR4746>,ID=1-3927357-3927369-ATCT;MOTIFS=ATCT;STRUC=<TR4747>,ID=1-3927371-3927388-ATCT;MOTIFS=ATCT;STRUC=<TR4748>,ID=1-3927417-3927439-CATCTAT,1-3927473-3927494-TGTC;MOTIFS=TGTC,CATCTAT;STRUC=<VC471>	1KG-ONT	Yes	1.249	No	NA,NA	NA	NA
chr1:3928773	5748	INS	335	0.8012	0.6883	1	NA	NA	NA	NA	NA	NA	NA	NA	NA	No	NA	NA	No	2.224	No	NA,NA	NA	NA
chr1:3929765	5749	DEL	275	0.8305	0.6994	133	NA	NA	NA	NA	NA	NA	NA	NA	NA	No	ID=1-3929118-3929127-GAG,1-3929177-3929188-AC,1-3929300-3929318-CACACACCA,1-3929307-3929316-CA,1-3929359-3929368-AC,1-3929412-3929421-CA,1-3929427-3929448-CACACAC,1-3929441-3929451-CA,1-3929451-3929460-AC,1-3929491-3929513-CAACACA,1-3929547-3929562-CACAC,1-3929557-3929566-CA,1-3929628-3929637-CA,1-3929650-3929659-CA,1-3929659-3929668-CA,1-3929674-3929683-CA,1-3929720-3929729-CA,1-3929720-3929747-CACACACAC,1-3929729-3929738-CA,1-3929738-3929751-CA,1-3929754-3929767-AC,1-3929787-3929796-AC,1-3929796-3929805-AC,1-3929847-3929856-CA,1-3930002-3930011-CA,1-3930002-3930029-CACACACAC,1-3930011-3930020-CA,1-3930020-3930033-CA,1-3930036-3930049-AC,1-3930069-3930078-AC,1-3930078-3930087-AC,1-3930129-3930138-CA;MOTIFS=CACAC,CACACACAC,AC,CA,CACACACCA,GAG,CACACAC,CAACACA;STRUC=<VC472>	HPRC	No	0.258	Yes	NA,NA	NA	NA
chr1:3973536	5750	INS	133	0.8886	0.4921	5	NA	NA	NA	NA	NA	NA	NA	NA	NA	No	NA	HGSVC	No	0.234	Yes	NA,NA	NA	NA
chr1:3973650	5752	INS	96	0.8668	0.5543	7	NA	NA	NA	NA	NA	NA	NA	NA	NA	No	NA	HPRC,HGSVC,1KG-ONT	No	2.066	Yes	NA,NA	NA	NA
chr1:3973650	5751	INS	90	0.8877	0.4052	715	NA	NA	NA	NA	NA	NA	NA	NA	NA	No	NA	HPRC,HGSVC,1KG-ONT	No	2.066	Yes	NA,NA	NA	NA
chr1:3974858	5753	DEL	83	0.8741	0.4903	1	NA	NA	NA	NA	NA	NA	NA	NA	NA	No	ID=1-3974881-3974890-AC;MOTIFS=AC;STRUC=<TR4829>	NA	Yes	0.276	No	NA,NA	NA	NA
chr1:3997258	5754	INS	340	0.8967	0.3813	1	NA	NA	NA	NA	NA	NA	NA	NA	NA	No	NA	HPRC,HGSVC	Yes	4.108	No	NA,NA	NA	NA
chr1:3997270	5755	INS	374	0.9079	0.3277	21	NA	NA	NA	NA	NA	NA	NA	NA	NA	No	NA	HPRC,HGSVC	Yes	4.108	Yes	NA,NA	NA	NA
chr1:3999576	5756	INS	354	0.8299	0.6264	7	NA	NA	NA	NA	NA	NA	NA	NA	NA	No	NA	HPRC,1KG-ONT	No	2.098	No	NA,NA	NA	NA
chr1:3999580	5757	DEL	177	0.7998	0.6928	58	NA	NA	NA	NA	NA	NA	NA	NA	NA	No	NA	HGSVC	No	0.026	Yes	NA,NA	NA	NA
chr1:3999669	5758	INS	122	0.8759	0.458	13	NA	NA	NA	NA	NA	NA	NA	NA	NA	No	NA	HPRC,HGSVC	Yes	2.014	Yes	NA,NA	NA	NA
chr1:3999676	5759	INS	354	0.8453	0.5672	1	NA	NA	NA	NA	NA	NA	NA	NA	NA	No	NA	HPRC,1KG-ONT	Yes	2.014	No	NA,NA	NA	NA
chr1:3999698	5761	INS	236	0.8717	0.4787	7	NA	NA	NA	NA	NA	NA	NA	NA	NA	No	NA	HPRC,HGSVC,1KG-ONT	Yes	2.014	No	NA,NA	NA	NA
chr1:3999698	5760	INS	59	0.8537	0.5344	19	NA	NA	NA	NA	NA	NA	NA	NA	NA	No	NA	HPRC,HGSVC,1KG-ONT	Yes	2.014	Yes	NA,NA	NA	NA
chr1:3999703	5762	INS	356	0.7995	0.6937	21	NA	NA	NA	NA	NA	NA	NA	NA	NA	No	NA	HPRC,1KG-ONT	Yes	2.014	Yes	NA,NA	NA	NA
chr1:3999718	5763	INS	118	0.8686	0.4608	139	NA	NA	NA	NA	NA	NA	NA	NA	NA	No	NA	HPRC,HGSVC	Yes	2.014	Yes	NA,NA	NA	NA
chr1:3999728	5764	INS	297	0.8242	0.6562	12	NA	NA	NA	NA	NA	NA	NA	NA	NA	No	NA	HPRC,HGSVC,1KG-ONT	Yes	2.014	Yes	NA,NA	NA	NA
chr1:3999735	5765	DEL	59	0.8519	0.5566	4	NA	NA	NA	NA	NA	NA	NA	NA	NA	No	NA	HPRC,HGSVC,1KG-ONT	No	0.077	No	NA,NA	NA	NA
chr1:3999757	5768	INS	2430	0.9253	0.287	4	NA	NA	NA	NA	NA	NA	NA	NA	NA	No	NA	HPRC	No	2.014	No	NA,NA	NA	NA
chr1:3999757	5767	INS	826	0.8636	0.5058	1	NA	NA	NA	NA	NA	NA	NA	NA	NA	No	NA	HPRC,HGSVC	No	2.014	No	NA,NA	NA	NA
chr1:3999757	5766	INS	944	0.7946	0.6981	3	NA	NA	NA	NA	NA	NA	NA	NA	NA	No	NA	HPRC,HGSVC,1KG-ONT	No	2.014	No	NA,NA	NA	NA
chr1:3999762	5770	DEL	118	0.9808	0.0936	358	NA	NA	NA	NA	NA	NA	NA	NA	NA	No	NA	HPRC,HGSVC,1KG-ONT	No	0.043	Yes	NA,NA	NA	NA
chr1:3999762	5769	DEL	59	0.8128	0.6706	26	NA	NA	NA	NA	NA	NA	NA	NA	NA	No	NA	HPRC,HGSVC,1KG-ONT	No	0.061	Yes	NA,NA	NA	NA
chr1:3999790	5771	INS	1476	0.8776	0.693	3	NA	NA	NA	NA	NA	NA	NA	NA	NA	No	NA	HPRC,HGSVC,1KG-ONT	No	2.098	Yes	NA,NA	NA	NA
chr1:3999794	5775	INS	1888	0.9485	0.1947	27	NA	NA	NA	NA	NA	NA	NA	NA	NA	No	NA	HPRC,HGSVC	No	2.098	Yes	NA,NA	NA	NA
chr1:3999794	5776	INS	885	0.8849	0.4131	5	NA	NA	NA	NA	NA	NA	NA	NA	NA	No	NA	HPRC,HGSVC	No	2.098	No	NA,NA	NA	NA
chr1:3999794	5777	INS	1475	0.9949	0.0126	104	NA	NA	NA	NA	NA	NA	NA	NA	NA	No	NA	HPRC,HGSVC,1KG-ONT	No	2.098	Yes	NA,NA	NA	NA
chr1:3999794	5774	INS	1593	0.9001	0.3527	313	NA	NA	NA	NA	NA	NA	NA	NA	NA	No	NA	HPRC,HGSVC,1KG-ONT	No	2.098	Yes	NA,NA	NA	NA
chr1:3999794	5780	INS	1180	0.8286	0.6234	109	NA	NA	NA	NA	NA	NA	NA	NA	NA	No	NA	HPRC,HGSVC,1KG-ONT	No	2.098	Yes	NA,NA	NA	NA
chr1:3999794	5779	INS	1062	0.8144	0.653	38	NA	NA	NA	NA	NA	NA	NA	NA	NA	No	NA	HPRC,HGSVC,1KG-ONT	No	2.098	Yes	NA,NA	NA	NA
chr1:3999794	5778	INS	590	0.8589	0.509	12	NA	NA	NA	NA	NA	NA	NA	NA	NA	No	NA	HPRC	Yes	2.098	Yes	NA,NA	NA	NA
chr1:3999794	5772	INS	1298	0.8249	0.6267	101	NA	NA	NA	NA	NA	NA	NA	NA	NA	No	NA	HPRC,HGSVC,1KG-ONT	No	2.098	Yes	NA,NA	NA	NA
chr1:3999794	5773	INS	1003	0.8466	0.5836	113	NA	NA	NA	NA	NA	NA	NA	NA	NA	No	NA	HPRC,HGSVC,1KG-ONT	No	2.098	Yes	NA,NA	NA	NA
chr1:3999815	5781	INS	1711	0.8703	0.4634	2	NA	NA	NA	NA	NA	NA	NA	NA	NA	No	NA	HPRC,HGSVC,1KG-ONT	No	2.098	Yes	NA,NA	NA	NA
chr1:3999815	5782	INS	767	0.8802	0.4594	4	NA	NA	NA	NA	NA	NA	NA	NA	NA	No	NA	HPRC	No	2.098	Yes	NA,NA	NA	NA
chr1:3999817	5783	INS	414	0.894	0.3988	6	NA	NA	NA	NA	NA	NA	NA	NA	NA	No	NA	HPRC,1KG-ONT	Yes	2.098	No	NA,NA	NA	NA
chr1:3999846	5784	DEL	59	0.9173	0.3062	31	NA	NA	NA	NA	NA	NA	NA	NA	NA	No	NA	HPRC,HGSVC,1KG-ONT	No	0.174	Yes	NA,NA	NA	NA
chr1:3999853	5786	INS	295	0.9134	0.3274	7	NA	NA	NA	NA	NA	NA	NA	NA	NA	No	NA	HPRC,HGSVC,1KG-ONT	Yes	2.098	Yes	NA,NA	NA	NA
chr1:3999853	5785	INS	412	0.8701	0.4833	1	NA	NA	NA	NA	NA	NA	NA	NA	NA	No	NA	HPRC,1KG-ONT	Yes	2.098	No	NA,NA	NA	NA
chr1:3999880	5787	INS	177	0.8217	0.6555	58	NA	NA	NA	NA	NA	NA	NA	NA	NA	No	NA	HGSVC,1KG-ONT	Yes	2.098	Yes	NA,NA	NA	NA
chr1:3999895	5788	INS	59	0.8744	0.4327	65	NA	NA	NA	NA	NA	NA	NA	NA	NA	No	NA	HPRC,HGSVC,1KG-ONT	Yes	2.098	Yes	NA,NA	NA	NA
chr1:3999912	5789	INS	118	0.8263	0.6046	1	NA	NA	NA	NA	NA	NA	NA	NA	NA	No	NA	HPRC,HGSVC	Yes	2.098	No	NA,NA	NA	NA
chr1:3999912	5790	INS	59	0.8489	0.536	1	NA	NA	NA	NA	NA	NA	NA	NA	NA	No	NA	HPRC,HGSVC,1KG-ONT	Yes	2.098	No	NA,NA	NA	NA
chr1:4008601	5791	DEL	60	0.8376	0.6176	6	NA	NA	NA	NA	NA	NA	NA	NA	NA	No	NA	NA	Yes	1.403	No	NA,NA	NA	NA
chr1:4015903	5792	INS	320	0.8446	0.6389	1	NA	NA	NA	NA	NA	NA	NA	NA	NA	No	NA	NA	Yes	0.234	No	NA,NA	NA	NA
chr1:4016939	5796	INS	183	0.8347	0.6061	11	NA	NA	NA	NA	NA	NA	NA	NA	NA	No	ID=1-4016898-4016913-AGGGG,1-4016921-4016936-AGGGG,1-4016962-4017081-GGGGGAGGGGAGGAGGTGAGAGTT;MOTIFS=AGGGG,GGGGGAGGGGAGGAGGTGAGAGTT;STRUC=<VC483>	HPRC,HGSVC,1KG-ONT	Yes	0.226	Yes	NA,NA	NA	NA
chr1:4016939	5804	INS	226	0.8852	0.4552	18	NA	NA	NA	NA	NA	NA	NA	NA	NA	No	ID=1-4016898-4016913-AGGGG,1-4016921-4016936-AGGGG,1-4016962-4017081-GGGGGAGGGGAGGAGGTGAGAGTT;MOTIFS=AGGGG,GGGGGAGGGGAGGAGGTGAGAGTT;STRUC=<VC483>	HPRC,HGSVC,1KG-ONT	Yes	0.226	Yes	NA,NA	NA	NA
chr1:4016939	5803	INS	211	0.9569	0.1741	214	NA	NA	NA	NA	NA	NA	NA	NA	NA	No	ID=1-4016898-4016913-AGGGG,1-4016921-4016936-AGGGG,1-4016962-4017081-GGGGGAGGGGAGGAGGTGAGAGTT;MOTIFS=AGGGG,GGGGGAGGGGAGGAGGTGAGAGTT;STRUC=<VC483>	HPRC,HGSVC,1KG-ONT	Yes	0.226	Yes	NA,NA	NA	NA
chr1:4016939	5797	INS	226	0.8052	0.6691	5	NA	NA	NA	NA	NA	NA	NA	NA	NA	No	ID=1-4016898-4016913-AGGGG,1-4016921-4016936-AGGGG,1-4016962-4017081-GGGGGAGGGGAGGAGGTGAGAGTT;MOTIFS=AGGGG,GGGGGAGGGGAGGAGGTGAGAGTT;STRUC=<VC483>	HPRC,HGSVC,1KG-ONT	Yes	0.226	No	NA,NA	NA	NA
chr1:4016939	5798	INS	221	0.8296	0.6241	23	NA	NA	NA	NA	NA	NA	NA	NA	NA	No	ID=1-4016898-4016913-AGGGG,1-4016921-4016936-AGGGG,1-4016962-4017081-GGGGGAGGGGAGGAGGTGAGAGTT;MOTIFS=AGGGG,GGGGGAGGGGAGGAGGTGAGAGTT;STRUC=<VC483>	HPRC,HGSVC,1KG-ONT	Yes	0.226	Yes	NA,NA	NA	NA
chr1:4016939	5800	INS	145	0.8273	0.6743	23	NA	NA	NA	NA	NA	NA	NA	NA	NA	No	ID=1-4016898-4016913-AGGGG,1-4016921-4016936-AGGGG,1-4016962-4017081-GGGGGAGGGGAGGAGGTGAGAGTT;MOTIFS=AGGGG,GGGGGAGGGGAGGAGGTGAGAGTT;STRUC=<VC483>	HPRC,HGSVC,1KG-ONT	Yes	0.226	Yes	NA,NA	NA	NA
chr1:4016939	5801	INS	167	0.9348	0.2607	475	NA	NA	NA	NA	NA	NA	NA	NA	NA	No	ID=1-4016898-4016913-AGGGG,1-4016921-4016936-AGGGG,1-4016962-4017081-GGGGGAGGGGAGGAGGTGAGAGTT;MOTIFS=AGGGG,GGGGGAGGGGAGGAGGTGAGAGTT;STRUC=<VC483>	HPRC,HGSVC,1KG-ONT	Yes	0.226	Yes	NA,NA	NA	NA
chr1:4016939	5799	INS	169	0.8342	0.5746	209	NA	NA	NA	NA	NA	NA	NA	NA	NA	No	ID=1-4016898-4016913-AGGGG,1-4016921-4016936-AGGGG,1-4016962-4017081-GGGGGAGGGGAGGAGGTGAGAGTT;MOTIFS=AGGGG,GGGGGAGGGGAGGAGGTGAGAGTT;STRUC=<VC483>	HPRC,HGSVC,1KG-ONT	Yes	0.226	Yes	NA,NA	NA	NA
chr1:4016939	5805	INS	307	0.8288	0.598	1	NA	NA	NA	NA	NA	NA	NA	NA	NA	No	ID=1-4016898-4016913-AGGGG,1-4016921-4016936-AGGGG,1-4016962-4017081-GGGGGAGGGGAGGAGGTGAGAGTT;MOTIFS=AGGGG,GGGGGAGGGGAGGAGGTGAGAGTT;STRUC=<VC483>	HGSVC	Yes	0.226	Yes	NA,NA	NA	NA
chr1:4016939	5806	INS	330	0.8563	0.5257	6	NA	NA	NA	NA	NA	NA	NA	NA	NA	No	ID=1-4016898-4016913-AGGGG,1-4016921-4016936-AGGGG,1-4016962-4017081-GGGGGAGGGGAGGAGGTGAGAGTT;MOTIFS=AGGGG,GGGGGAGGGGAGGAGGTGAGAGTT;STRUC=<VC483>	HPRC,HGSVC,1KG-ONT	Yes	0.226	No	NA,NA	NA	NA
chr1:4016939	5795	INS	447	0.8375	0.6141	6	NA	NA	NA	NA	NA	NA	NA	NA	NA	No	ID=1-4016898-4016913-AGGGG,1-4016921-4016936-AGGGG,1-4016962-4017081-GGGGGAGGGGAGGAGGTGAGAGTT;MOTIFS=AGGGG,GGGGGAGGGGAGGAGGTGAGAGTT;STRUC=<VC483>	HPRC,HGSVC,1KG-ONT	Yes	0.226	Yes	NA,NA	NA	NA
chr1:4016939	5794	INS	181	0.8695	0.4549	13	NA	NA	NA	NA	NA	NA	NA	NA	NA	No	ID=1-4016898-4016913-AGGGG,1-4016921-4016936-AGGGG,1-4016962-4017081-GGGGGAGGGGAGGAGGTGAGAGTT;MOTIFS=AGGGG,GGGGGAGGGGAGGAGGTGAGAGTT;STRUC=<VC483>	HPRC,HGSVC,1KG-ONT	Yes	0.226	Yes	NA,NA	NA	NA
chr1:4016939	5802	INS	190	0.926	0.3082	412	NA	NA	NA	NA	NA	NA	NA	NA	NA	No	ID=1-4016898-4016913-AGGGG,1-4016921-4016936-AGGGG,1-4016962-4017081-GGGGGAGGGGAGGAGGTGAGAGTT;MOTIFS=AGGGG,GGGGGAGGGGAGGAGGTGAGAGTT;STRUC=<VC483>	HPRC,HGSVC,1KG-ONT	Yes	0.226	Yes	NA,NA	NA	NA
chr1:4016952	5807	INS	238	0.8652	0.5162	211	NA	NA	NA	NA	NA	NA	NA	NA	NA	No	ID=1-4016898-4016913-AGGGG,1-4016921-4016936-AGGGG,1-4016962-4017081-GGGGGAGGGGAGGAGGTGAGAGTT;MOTIFS=AGGGG,GGGGGAGGGGAGGAGGTGAGAGTT;STRUC=<VC483>	HPRC,HGSVC,1KG-ONT	Yes	0.226	Yes	NA,NA	NA	NA
chr1:4016952	5808	INS	262	0.941	0.2458	10	NA	NA	NA	NA	NA	NA	NA	NA	NA	No	ID=1-4016898-4016913-AGGGG,1-4016921-4016936-AGGGG,1-4016962-4017081-GGGGGAGGGGAGGAGGTGAGAGTT;MOTIFS=AGGGG,GGGGGAGGGGAGGAGGTGAGAGTT;STRUC=<VC483>	HPRC,HGSVC	Yes	0.226	Yes	NA,NA	NA	NA
chr1:4016973	5809	INS	177	0.9513	0.2112	24	NA	NA	NA	NA	NA	NA	NA	NA	NA	No	ID=1-4016898-4016913-AGGGG,1-4016921-4016936-AGGGG,1-4016962-4017081-GGGGGAGGGGAGGAGGTGAGAGTT;MOTIFS=AGGGG,GGGGGAGGGGAGGAGGTGAGAGTT;STRUC=<VC483>	HPRC,HGSVC,1KG-ONT	Yes	0.226	Yes	NA,NA	NA	NA
chr1:4016976	5810	INS	206	0.9291	0.2671	2	NA	NA	NA	NA	NA	NA	NA	NA	NA	No	ID=1-4016898-4016913-AGGGG,1-4016921-4016936-AGGGG,1-4016962-4017081-GGGGGAGGGGAGGAGGTGAGAGTT;MOTIFS=AGGGG,GGGGGAGGGGAGGAGGTGAGAGTT;STRUC=<VC483>	HPRC,HGSVC,1KG-ONT	Yes	0.226	No	NA,NA	NA	NA
chr1:4016998	5811	INS	136	0.8353	0.6318	12	NA	NA	NA	NA	NA	NA	NA	NA	NA	No	ID=1-4016898-4016913-AGGGG,1-4016921-4016936-AGGGG,1-4016962-4017081-GGGGGAGGGGAGGAGGTGAGAGTT;MOTIFS=AGGGG,GGGGGAGGGGAGGAGGTGAGAGTT;STRUC=<VC483>	HPRC,HGSVC,1KG-ONT	Yes	0.226	Yes	NA,NA	NA	NA
chr1:4017058	5812	INS	165	0.8525	0.5127	1	NA	NA	NA	NA	NA	NA	NA	NA	NA	No	ID=1-4016898-4016913-AGGGG,1-4016921-4016936-AGGGG,1-4016962-4017081-GGGGGAGGGGAGGAGGTGAGAGTT;MOTIFS=AGGGG,GGGGGAGGGGAGGAGGTGAGAGTT;STRUC=<VC483>	HPRC,HGSVC,1KG-ONT	No	0.226	No	NA,NA	NA	NA
chr1:4017084	5813	INS	151	0.8376	0.6098	1	NA	NA	NA	NA	NA	NA	NA	NA	NA	No	ID=1-4016898-4016913-AGGGG,1-4016921-4016936-AGGGG,1-4016962-4017081-GGGGGAGGGGAGGAGGTGAGAGTT;MOTIFS=AGGGG,GGGGGAGGGGAGGAGGTGAGAGTT;STRUC=<VC483>	HPRC,HGSVC,1KG-ONT	No	0.092	No	NA,NA	NA	NA
chr1:4030657	5814	INS	341	0.8945	0.3877	1	NA	NA	NA	NA	NA	NA	NA	NA	NA	No	NA	NA	No	0.004	No	NA,NA	NA	NA
chr1:4052130	5815	INS	165	0.823	0.6847	22	NA	NA	NA	NA	NA	NA	NA	NA	NA	No	NA	HPRC,1KG-ONT	Yes	0.137	Yes	NA,NA	NA	NA
chr1:4062511	5816	INS	68	0.8406	0.5861	1	NA	NA	NA	NA	NA	NA	NA	NA	NA	No	NA	NA	Yes	1.839	No	NA,NA	NA	NA
chr1:4064927	5818	DEL	285	0.9008	0.5864	2	NA	NA	NA	NA	NA	NA	NA	NA	NA	No	ID=1-4064539-4064559-TCAG,1-4064543-4064575-TCAC,1-4064584-4064593-CA,1-4064593-4064609-TCAC,1-4064683-4064707-TCAC,1-4064718-4064727-CA,1-4064745-4064757-TCAT,1-4064910-4064918-TCAC,1-4064937-4064947-CA,1-4064949-4064958-CA,1-4065003-4065023-CTCA,1-4065063-4065079-CACT,1-4065079-4065088-CA,1-4065134-4065146-ACTC,1-4065209-4065218-CA,1-4065240-4065256-TCAC,1-4065249-4065261-CACT,1-4065333-4065341-TCAC,1-4065350-4065359-CA,1-4065419-4065438-TCAC,1-4065554-4065566-TCAC,1-4065573-4065583-CA,1-4065666-4065678-TCAC,1-4065689-4065698-CA,1-4065758-4065774-ACTC,1-4065872-4065884-CTCA,1-4065933-4065947-TCAC,1-4065958-4065967-CA,1-4065989-4066005-TCAC,1-4066012-4066028-CACT,1-4066016-4066027-CA,1-4066119-4066128-CA,1-4066178-4066193-TCAC,1-4066225-4066235-CA,1-4066290-4066306-TCAC,1-4066341-4066353-CTCA,1-4066363-4066372-CA,1-4066380-4066392-TCAC,1-4066394-4066406-TCAG,1-4066451-4066460-CA,1-4066457-4066471-CACT,1-4066569-4066585-CACT,1-4066585-4066594-CA,1-4066691-4066704-TCAC,1-4066745-4066757-TCAC,1-4066846-4066859-TCAC,1-4066867-4066876-CA,1-4066922-4066937-TCAC,1-4066964-4066976-TCAC,1-4067076-4067084-TCAC,1-4067090-4067102-TCAC,1-4067124-4067140-TCAC,1-4067180-4067192-TCAC,1-4067189-4067197-CA,1-4067233-4067241-CACT,1-4067244-4067256-TCAC,1-4067290-4067302-TCAC,1-4067340-4067352-TCAC,1-4067443-4067455-CACT,1-4067458-4067470-TCAC,1-4067520-4067528-TCAC,1-4067550-4067562-TCAC,1-4067584-4067596-TCAC,1-4067602-4067615-ACTC;MOTIFS=CACT,ACTC,TCAT,TCAG,CA,CTCA,TCAC;STRUC=<VC490>	HGSVC	No	0.325	Yes	NA,NA	NA	NA
chr1:4065340	5819	DEL	959	0.8222	0.6333	656	NA	NA	NA	NA	NA	NA	NA	NA	NA	No	ID=1-4064539-4064559-TCAG,1-4064543-4064575-TCAC,1-4064584-4064593-CA,1-4064593-4064609-TCAC,1-4064683-4064707-TCAC,1-4064718-4064727-CA,1-4064745-4064757-TCAT,1-4064910-4064918-TCAC,1-4064937-4064947-CA,1-4064949-4064958-CA,1-4065003-4065023-CTCA,1-4065063-4065079-CACT,1-4065079-4065088-CA,1-4065134-4065146-ACTC,1-4065209-4065218-CA,1-4065240-4065256-TCAC,1-4065249-4065261-CACT,1-4065333-4065341-TCAC,1-4065350-4065359-CA,1-4065419-4065438-TCAC,1-4065554-4065566-TCAC,1-4065573-4065583-CA,1-4065666-4065678-TCAC,1-4065689-4065698-CA,1-4065758-4065774-ACTC,1-4065872-4065884-CTCA,1-4065933-4065947-TCAC,1-4065958-4065967-CA,1-4065989-4066005-TCAC,1-4066012-4066028-CACT,1-4066016-4066027-CA,1-4066119-4066128-CA,1-4066178-4066193-TCAC,1-4066225-4066235-CA,1-4066290-4066306-TCAC,1-4066341-4066353-CTCA,1-4066363-4066372-CA,1-4066380-4066392-TCAC,1-4066394-4066406-TCAG,1-4066451-4066460-CA,1-4066457-4066471-CACT,1-4066569-4066585-CACT,1-4066585-4066594-CA,1-4066691-4066704-TCAC,1-4066745-4066757-TCAC,1-4066846-4066859-TCAC,1-4066867-4066876-CA,1-4066922-4066937-TCAC,1-4066964-4066976-TCAC,1-4067076-4067084-TCAC,1-4067090-4067102-TCAC,1-4067124-4067140-TCAC,1-4067180-4067192-TCAC,1-4067189-4067197-CA,1-4067233-4067241-CACT,1-4067244-4067256-TCAC,1-4067290-4067302-TCAC,1-4067340-4067352-TCAC,1-4067443-4067455-CACT,1-4067458-4067470-TCAC,1-4067520-4067528-TCAC,1-4067550-4067562-TCAC,1-4067584-4067596-TCAC,1-4067602-4067615-ACTC;MOTIFS=CACT,ACTC,TCAT,TCAG,CA,CTCA,TCAC;STRUC=<VC490>	1KG-ONT	Yes	0.276	Yes	NA,NA	NA	NA
chr1:4065423	5820	DEL	755	0.9188	0.2879	4	NA	NA	NA	NA	NA	NA	NA	NA	NA	No	ID=1-4064539-4064559-TCAG,1-4064543-4064575-TCAC,1-4064584-4064593-CA,1-4064593-4064609-TCAC,1-4064683-4064707-TCAC,1-4064718-4064727-CA,1-4064745-4064757-TCAT,1-4064910-4064918-TCAC,1-4064937-4064947-CA,1-4064949-4064958-CA,1-4065003-4065023-CTCA,1-4065063-4065079-CACT,1-4065079-4065088-CA,1-4065134-4065146-ACTC,1-4065209-4065218-CA,1-4065240-4065256-TCAC,1-4065249-4065261-CACT,1-4065333-4065341-TCAC,1-4065350-4065359-CA,1-4065419-4065438-TCAC,1-4065554-4065566-TCAC,1-4065573-4065583-CA,1-4065666-4065678-TCAC,1-4065689-4065698-CA,1-4065758-4065774-ACTC,1-4065872-4065884-CTCA,1-4065933-4065947-TCAC,1-4065958-4065967-CA,1-4065989-4066005-TCAC,1-4066012-4066028-CACT,1-4066016-4066027-CA,1-4066119-4066128-CA,1-4066178-4066193-TCAC,1-4066225-4066235-CA,1-4066290-4066306-TCAC,1-4066341-4066353-CTCA,1-4066363-4066372-CA,1-4066380-4066392-TCAC,1-4066394-4066406-TCAG,1-4066451-4066460-CA,1-4066457-4066471-CACT,1-4066569-4066585-CACT,1-4066585-4066594-CA,1-4066691-4066704-TCAC,1-4066745-4066757-TCAC,1-4066846-4066859-TCAC,1-4066867-4066876-CA,1-4066922-4066937-TCAC,1-4066964-4066976-TCAC,1-4067076-4067084-TCAC,1-4067090-4067102-TCAC,1-4067124-4067140-TCAC,1-4067180-4067192-TCAC,1-4067189-4067197-CA,1-4067233-4067241-CACT,1-4067244-4067256-TCAC,1-4067290-4067302-TCAC,1-4067340-4067352-TCAC,1-4067443-4067455-CACT,1-4067458-4067470-TCAC,1-4067520-4067528-TCAC,1-4067550-4067562-TCAC,1-4067584-4067596-TCAC,1-4067602-4067615-ACTC;MOTIFS=CACT,ACTC,TCAT,TCAG,CA,CTCA,TCAC;STRUC=<VC490>	HGSVC,1KG-ONT	Yes	0.36	No	NA,NA	NA	NA
chr1:4065784	5821	DEL	570	0.8483	0.5921	1	NA	NA	NA	NA	NA	NA	NA	NA	NA	No	ID=1-4064539-4064559-TCAG,1-4064543-4064575-TCAC,1-4064584-4064593-CA,1-4064593-4064609-TCAC,1-4064683-4064707-TCAC,1-4064718-4064727-CA,1-4064745-4064757-TCAT,1-4064910-4064918-TCAC,1-4064937-4064947-CA,1-4064949-4064958-CA,1-4065003-4065023-CTCA,1-4065063-4065079-CACT,1-4065079-4065088-CA,1-4065134-4065146-ACTC,1-4065209-4065218-CA,1-4065240-4065256-TCAC,1-4065249-4065261-CACT,1-4065333-4065341-TCAC,1-4065350-4065359-CA,1-4065419-4065438-TCAC,1-4065554-4065566-TCAC,1-4065573-4065583-CA,1-4065666-4065678-TCAC,1-4065689-4065698-CA,1-4065758-4065774-ACTC,1-4065872-4065884-CTCA,1-4065933-4065947-TCAC,1-4065958-4065967-CA,1-4065989-4066005-TCAC,1-4066012-4066028-CACT,1-4066016-4066027-CA,1-4066119-4066128-CA,1-4066178-4066193-TCAC,1-4066225-4066235-CA,1-4066290-4066306-TCAC,1-4066341-4066353-CTCA,1-4066363-4066372-CA,1-4066380-4066392-TCAC,1-4066394-4066406-TCAG,1-4066451-4066460-CA,1-4066457-4066471-CACT,1-4066569-4066585-CACT,1-4066585-4066594-CA,1-4066691-4066704-TCAC,1-4066745-4066757-TCAC,1-4066846-4066859-TCAC,1-4066867-4066876-CA,1-4066922-4066937-TCAC,1-4066964-4066976-TCAC,1-4067076-4067084-TCAC,1-4067090-4067102-TCAC,1-4067124-4067140-TCAC,1-4067180-4067192-TCAC,1-4067189-4067197-CA,1-4067233-4067241-CACT,1-4067244-4067256-TCAC,1-4067290-4067302-TCAC,1-4067340-4067352-TCAC,1-4067443-4067455-CACT,1-4067458-4067470-TCAC,1-4067520-4067528-TCAC,1-4067550-4067562-TCAC,1-4067584-4067596-TCAC,1-4067602-4067615-ACTC;MOTIFS=CACT,ACTC,TCAT,TCAG,CA,CTCA,TCAC;STRUC=<VC490>	HGSVC	No	0.373	No	NA,NA	NA	NA
chr1:4077239	5824	INS	1566	0.864	0.5141	6	NA	NA	NA	NA	NA	NA	NA	NA	NA	No	NA	HPRC	No	0.0	Yes	NA,NA	NA	NA
chr1:4077253	5825	DEL	173	0.8488	0.6038	8	NA	NA	NA	NA	NA	NA	NA	NA	NA	No	ID=1-4077322-4077742-CAGCCGATGCACCCCACACCCAGACCCAGTGAGACCTCCCAACAGTCACCTGCAGACG;MOTIFS=CAGCCGATGCACCCCACACCCAGACCCAGTGAGACCTCCCAACAGTCACCTGCAGACG;STRUC=(CAGCCGATGCACCCCACACCCAGACCCAGTGAGACCTCCCAACAGTCACCTGCAGACG)n	NA	No	0.085	No	NA,NA	NA	NA
chr1:4077322	5826	DEL	58	0.9689	0.1398	2	NA	NA	NA	NA	NA	NA	NA	NA	NA	No	ID=1-4077322-4077742-CAGCCGATGCACCCCACACCCAGACCCAGTGAGACCTCCCAACAGTCACCTGCAGACG;MOTIFS=CAGCCGATGCACCCCACACCCAGACCCAGTGAGACCTCCCAACAGTCACCTGCAGACG;STRUC=(CAGCCGATGCACCCCACACCCAGACCCAGTGAGACCTCCCAACAGTCACCTGCAGACG)n	HPRC,HGSVC	No	0.125	No	NA,NA	NA	NA
chr1:4077339	5827	INS	58	0.9158	0.3094	60	NA	NA	NA	NA	NA	NA	NA	NA	NA	No	ID=1-4077322-4077742-CAGCCGATGCACCCCACACCCAGACCCAGTGAGACCTCCCAACAGTCACCTGCAGACG;MOTIFS=CAGCCGATGCACCCCACACCCAGACCCAGTGAGACCTCCCAACAGTCACCTGCAGACG;STRUC=(CAGCCGATGCACCCCACACCCAGACCCAGTGAGACCTCCCAACAGTCACCTGCAGACG)n	HGSVC	No	0.0	Yes	NA,NA	NA	NA
chr1:4077464	5828	DEL	600	0.8865	0.4175	24	NA	NA	NA	NA	NA	NA	NA	NA	NA	No	ID=1-4077322-4077742-CAGCCGATGCACCCCACACCCAGACCCAGTGAGACCTCCCAACAGTCACCTGCAGACG;MOTIFS=CAGCCGATGCACCCCACACCCAGACCCAGTGAGACCTCCCAACAGTCACCTGCAGACG;STRUC=(CAGCCGATGCACCCCACACCCAGACCCAGTGAGACCTCCCAACAGTCACCTGCAGACG)n	HGSVC	Yes	0.092	No	NA,NA	NA	NA
chr1:4077554	5831	INS	116	0.8217	0.652	294	NA	NA	NA	NA	NA	NA	NA	NA	NA	No	ID=1-4077322-4077742-CAGCCGATGCACCCCACACCCAGACCCAGTGAGACCTCCCAACAGTCACCTGCAGACG;MOTIFS=CAGCCGATGCACCCCACACCCAGACCCAGTGAGACCTCCCAACAGTCACCTGCAGACG;STRUC=(CAGCCGATGCACCCCACACCCAGACCCAGTGAGACCTCCCAACAGTCACCTGCAGACG)n	HPRC,1KG-ONT	No	0.0	Yes	NA,NA	NA	NA
chr1:4077559	5833	INS	466	0.8439	0.5873	2	NA	NA	NA	NA	NA	NA	NA	NA	NA	No	ID=1-4077322-4077742-CAGCCGATGCACCCCACACCCAGACCCAGTGAGACCTCCCAACAGTCACCTGCAGACG;MOTIFS=CAGCCGATGCACCCCACACCCAGACCCAGTGAGACCTCCCAACAGTCACCTGCAGACG;STRUC=(CAGCCGATGCACCCCACACCCAGACCCAGTGAGACCTCCCAACAGTCACCTGCAGACG)n	HPRC,HGSVC	No	0.0	No	NA,NA	NA	NA
chr1:4077559	5832	INS	58	0.8161	0.6577	64	NA	NA	NA	NA	NA	NA	NA	NA	NA	No	ID=1-4077322-4077742-CAGCCGATGCACCCCACACCCAGACCCAGTGAGACCTCCCAACAGTCACCTGCAGACG;MOTIFS=CAGCCGATGCACCCCACACCCAGACCCAGTGAGACCTCCCAACAGTCACCTGCAGACG;STRUC=(CAGCCGATGCACCCCACACCCAGACCCAGTGAGACCTCCCAACAGTCACCTGCAGACG)n	HGSVC	No	0.0	Yes	NA,NA	NA	NA
chr1:4077612	5835	INS	232	0.8433	0.5943	1	NA	NA	NA	NA	NA	NA	NA	NA	NA	No	ID=1-4077322-4077742-CAGCCGATGCACCCCACACCCAGACCCAGTGAGACCTCCCAACAGTCACCTGCAGACG;MOTIFS=CAGCCGATGCACCCCACACCCAGACCCAGTGAGACCTCCCAACAGTCACCTGCAGACG;STRUC=(CAGCCGATGCACCCCACACCCAGACCCAGTGAGACCTCCCAACAGTCACCTGCAGACG)n	HPRC,HGSVC,1KG-ONT	No	0.0	Yes	NA,NA	NA	NA
chr1:4077612	5834	INS	1049	0.8158	0.6603	1	NA	NA	NA	NA	NA	NA	NA	NA	NA	No	ID=1-4077322-4077742-CAGCCGATGCACCCCACACCCAGACCCAGTGAGACCTCCCAACAGTCACCTGCAGACG;MOTIFS=CAGCCGATGCACCCCACACCCAGACCCAGTGAGACCTCCCAACAGTCACCTGCAGACG;STRUC=(CAGCCGATGCACCCCACACCCAGACCCAGTGAGACCTCCCAACAGTCACCTGCAGACG)n	HPRC,HGSVC	No	0.0	No	NA,NA	NA	NA
chr1:4077615	5836	DEL	59	0.8612	0.5304	59	NA	NA	NA	NA	NA	NA	NA	NA	NA	No	ID=1-4077322-4077742-CAGCCGATGCACCCCACACCCAGACCCAGTGAGACCTCCCAACAGTCACCTGCAGACG;MOTIFS=CAGCCGATGCACCCCACACCCAGACCCAGTGAGACCTCCCAACAGTCACCTGCAGACG;STRUC=(CAGCCGATGCACCCCACACCCAGACCCAGTGAGACCTCCCAACAGTCACCTGCAGACG)n	HPRC,HGSVC	No	0.074	No	NA,NA	NA	NA
chr1:4077617	5837	INS	290	0.8296	0.63	1	NA	NA	NA	NA	NA	NA	NA	NA	NA	No	ID=1-4077322-4077742-CAGCCGATGCACCCCACACCCAGACCCAGTGAGACCTCCCAACAGTCACCTGCAGACG;MOTIFS=CAGCCGATGCACCCCACACCCAGACCCAGTGAGACCTCCCAACAGTCACCTGCAGACG;STRUC=(CAGCCGATGCACCCCACACCCAGACCCAGTGAGACCTCCCAACAGTCACCTGCAGACG)n	HPRC,HGSVC,1KG-ONT	No	0.0	Yes	NA,NA	NA	NA
chr1:4077626	5838	INS	136	0.8168	0.6621	2	NA	NA	NA	NA	NA	NA	NA	NA	NA	No	ID=1-4077322-4077742-CAGCCGATGCACCCCACACCCAGACCCAGTGAGACCTCCCAACAGTCACCTGCAGACG;MOTIFS=CAGCCGATGCACCCCACACCCAGACCCAGTGAGACCTCCCAACAGTCACCTGCAGACG;STRUC=(CAGCCGATGCACCCCACACCCAGACCCAGTGAGACCTCCCAACAGTCACCTGCAGACG)n	HPRC,HGSVC,1KG-ONT	No	0.0	No	NA,NA	NA	NA
chr1:4077629	5839	INS	754	0.8524	0.555	6	NA	NA	NA	NA	NA	NA	NA	NA	NA	No	ID=1-4077322-4077742-CAGCCGATGCACCCCACACCCAGACCCAGTGAGACCTCCCAACAGTCACCTGCAGACG;MOTIFS=CAGCCGATGCACCCCACACCCAGACCCAGTGAGACCTCCCAACAGTCACCTGCAGACG;STRUC=(CAGCCGATGCACCCCACACCCAGACCCAGTGAGACCTCCCAACAGTCACCTGCAGACG)n	HPRC,HGSVC	No	0.0	Yes	NA,NA	NA	NA
chr1:4077638	5840	INS	78	0.8878	0.4122	1	NA	NA	NA	NA	NA	NA	NA	NA	NA	No	ID=1-4077322-4077742-CAGCCGATGCACCCCACACCCAGACCCAGTGAGACCTCCCAACAGTCACCTGCAGACG;MOTIFS=CAGCCGATGCACCCCACACCCAGACCCAGTGAGACCTCCCAACAGTCACCTGCAGACG;STRUC=(CAGCCGATGCACCCCACACCCAGACCCAGTGAGACCTCCCAACAGTCACCTGCAGACG)n	HGSVC	No	0.0	Yes	NA,NA	NA	NA
chr1:4077657	5841	DEL	542	0.8691	0.465	10	NA	NA	NA	NA	NA	NA	NA	NA	NA	No	ID=1-4077322-4077742-CAGCCGATGCACCCCACACCCAGACCCAGTGAGACCTCCCAACAGTCACCTGCAGACG;MOTIFS=CAGCCGATGCACCCCACACCCAGACCCAGTGAGACCTCCCAACAGTCACCTGCAGACG;STRUC=(CAGCCGATGCACCCCACACCCAGACCCAGTGAGACCTCCCAACAGTCACCTGCAGACG)n	HGSVC	Yes	0.123	No	NA,NA	NA	NA
chr1:4077661	5843	INS	58	0.8256	0.6294	2	NA	NA	NA	NA	NA	NA	NA	NA	NA	No	ID=1-4077322-4077742-CAGCCGATGCACCCCACACCCAGACCCAGTGAGACCTCCCAACAGTCACCTGCAGACG;MOTIFS=CAGCCGATGCACCCCACACCCAGACCCAGTGAGACCTCCCAACAGTCACCTGCAGACG;STRUC=(CAGCCGATGCACCCCACACCCAGACCCAGTGAGACCTCCCAACAGTCACCTGCAGACG)n	HGSVC	No	0.0	No	NA,NA	NA	NA
chr1:4077777	5845	INS	174	0.8444	0.6194	11	NA	NA	NA	NA	NA	NA	NA	NA	NA	No	ID=1-4077322-4077742-CAGCCGATGCACCCCACACCCAGACCCAGTGAGACCTCCCAACAGTCACCTGCAGACG;MOTIFS=CAGCCGATGCACCCCACACCCAGACCCAGTGAGACCTCCCAACAGTCACCTGCAGACG;STRUC=(CAGCCGATGCACCCCACACCCAGACCCAGTGAGACCTCCCAACAGTCACCTGCAGACG)n	HPRC,HGSVC,1KG-ONT	No	0.0	Yes	NA,NA	NA	NA
chr1:4077791	5846	INS	58	0.8452	0.569	68	NA	NA	NA	NA	NA	NA	NA	NA	NA	No	ID=1-4077322-4077742-CAGCCGATGCACCCCACACCCAGACCCAGTGAGACCTCCCAACAGTCACCTGCAGACG;MOTIFS=CAGCCGATGCACCCCACACCCAGACCCAGTGAGACCTCCCAACAGTCACCTGCAGACG;STRUC=(CAGCCGATGCACCCCACACCCAGACCCAGTGAGACCTCCCAACAGTCACCTGCAGACG)n	HGSVC	No	0.0	Yes	NA,NA	NA	NA
chr1:4077835	5847	DEL	252	0.8782	0.4981	1	NA	NA	NA	NA	NA	NA	NA	NA	NA	No	ID=1-4077322-4077742-CAGCCGATGCACCCCACACCCAGACCCAGTGAGACCTCCCAACAGTCACCTGCAGACG;MOTIFS=CAGCCGATGCACCCCACACCCAGACCCAGTGAGACCTCCCAACAGTCACCTGCAGACG;STRUC=(CAGCCGATGCACCCCACACCCAGACCCAGTGAGACCTCCCAACAGTCACCTGCAGACG)n	HPRC	No	0.11	No	NA,NA	NA	NA
chr1:4077836	5848	INS	695	0.9005	0.364	1	NA	NA	NA	NA	NA	NA	NA	NA	NA	No	ID=1-4077322-4077742-CAGCCGATGCACCCCACACCCAGACCCAGTGAGACCTCCCAACAGTCACCTGCAGACG;MOTIFS=CAGCCGATGCACCCCACACCCAGACCCAGTGAGACCTCCCAACAGTCACCTGCAGACG;STRUC=(CAGCCGATGCACCCCACACCCAGACCCAGTGAGACCTCCCAACAGTCACCTGCAGACG)n	HPRC,HGSVC	No	0.0	No	NA,NA	NA	NA
chr1:4077960	5849	DEL	58	0.857	0.609	3	NA	NA	NA	NA	NA	NA	NA	NA	NA	No	ID=1-4077322-4077742-CAGCCGATGCACCCCACACCCAGACCCAGTGAGACCTCCCAACAGTCACCTGCAGACG;MOTIFS=CAGCCGATGCACCCCACACCCAGACCCAGTGAGACCTCCCAACAGTCACCTGCAGACG;STRUC=(CAGCCGATGCACCCCACACCCAGACCCAGTGAGACCTCCCAACAGTCACCTGCAGACG)n	HGSVC	No	0.109	No	NA,NA	NA	NA
chr1:4077981	5850	INS	58	0.9157	0.3301	1	NA	NA	NA	NA	NA	NA	NA	NA	NA	No	ID=1-4077322-4077742-CAGCCGATGCACCCCACACCCAGACCCAGTGAGACCTCCCAACAGTCACCTGCAGACG;MOTIFS=CAGCCGATGCACCCCACACCCAGACCCAGTGAGACCTCCCAACAGTCACCTGCAGACG;STRUC=(CAGCCGATGCACCCCACACCCAGACCCAGTGAGACCTCCCAACAGTCACCTGCAGACG)n	HGSVC	No	0.0	No	NA,NA	NA	NA
chr1:4078009	5851	DEL	78	0.8258	0.6165	65	NA	NA	NA	NA	NA	NA	NA	NA	NA	No	ID=1-4077322-4077742-CAGCCGATGCACCCCACACCCAGACCCAGTGAGACCTCCCAACAGTCACCTGCAGACG;MOTIFS=CAGCCGATGCACCCCACACCCAGACCCAGTGAGACCTCCCAACAGTCACCTGCAGACG;STRUC=(CAGCCGATGCACCCCACACCCAGACCCAGTGAGACCTCCCAACAGTCACCTGCAGACG)n	HGSVC	No	0.086	Yes	NA,NA	NA	NA
chr1:4078063	5852	DEL	136	0.8155	0.657	30	NA	NA	NA	NA	NA	NA	NA	NA	NA	No	ID=1-4077322-4077742-CAGCCGATGCACCCCACACCCAGACCCAGTGAGACCTCCCAACAGTCACCTGCAGACG;MOTIFS=CAGCCGATGCACCCCACACCCAGACCCAGTGAGACCTCCCAACAGTCACCTGCAGACG;STRUC=(CAGCCGATGCACCCCACACCCAGACCCAGTGAGACCTCCCAACAGTCACCTGCAGACG)n	HGSVC,1KG-ONT	No	0.128	Yes	NA,NA	NA	NA
chr1:4078064	5867	INS	391	0.8515	0.5831	169	NA	NA	NA	NA	NA	NA	NA	NA	NA	No	ID=1-4077322-4077742-CAGCCGATGCACCCCACACCCAGACCCAGTGAGACCTCCCAACAGTCACCTGCAGACG;MOTIFS=CAGCCGATGCACCCCACACCCAGACCCAGTGAGACCTCCCAACAGTCACCTGCAGACG;STRUC=(CAGCCGATGCACCCCACACCCAGACCCAGTGAGACCTCCCAACAGTCACCTGCAGACG)n	HPRC,HGSVC,1KG-ONT	No	0.0	Yes	NA,NA	NA	NA
chr1:4078064	5854	INS	96	0.7983	0.6957	21	NA	NA	NA	NA	NA	NA	NA	NA	NA	No	ID=1-4077322-4077742-CAGCCGATGCACCCCACACCCAGACCCAGTGAGACCTCCCAACAGTCACCTGCAGACG;MOTIFS=CAGCCGATGCACCCCACACCCAGACCCAGTGAGACCTCCCAACAGTCACCTGCAGACG;STRUC=(CAGCCGATGCACCCCACACCCAGACCCAGTGAGACCTCCCAACAGTCACCTGCAGACG)n	HPRC,HGSVC,1KG-ONT	No	0.0	Yes	NA,NA	NA	NA
chr1:4078064	5855	INS	2126	0.8362	0.6023	14	NA	NA	NA	NA	NA	NA	NA	NA	NA	No	ID=1-4077322-4077742-CAGCCGATGCACCCCACACCCAGACCCAGTGAGACCTCCCAACAGTCACCTGCAGACG;MOTIFS=CAGCCGATGCACCCCACACCCAGACCCAGTGAGACCTCCCAACAGTCACCTGCAGACG;STRUC=(CAGCCGATGCACCCCACACCCAGACCCAGTGAGACCTCCCAACAGTCACCTGCAGACG)n	HPRC,HGSVC	No	0.0	Yes	NA,NA	NA	NA
chr1:4078064	5856	INS	1440	0.8569	0.5499	2	NA	NA	NA	NA	NA	NA	NA	NA	NA	No	ID=1-4077322-4077742-CAGCCGATGCACCCCACACCCAGACCCAGTGAGACCTCCCAACAGTCACCTGCAGACG;MOTIFS=CAGCCGATGCACCCCACACCCAGACCCAGTGAGACCTCCCAACAGTCACCTGCAGACG;STRUC=(CAGCCGATGCACCCCACACCCAGACCCAGTGAGACCTCCCAACAGTCACCTGCAGACG)n	HPRC,HGSVC	No	0.0	No	NA,NA	NA	NA
chr1:4078064	5857	INS	2706	0.9121	0.3281	58	NA	NA	NA	NA	NA	NA	NA	NA	NA	No	ID=1-4077322-4077742-CAGCCGATGCACCCCACACCCAGACCCAGTGAGACCTCCCAACAGTCACCTGCAGACG;MOTIFS=CAGCCGATGCACCCCACACCCAGACCCAGTGAGACCTCCCAACAGTCACCTGCAGACG;STRUC=(CAGCCGATGCACCCCACACCCAGACCCAGTGAGACCTCCCAACAGTCACCTGCAGACG)n	HPRC,HGSVC	No	0.0	Yes	NA,NA	NA	NA
chr1:4078064	5858	INS	3286	0.8348	0.6142	143	NA	NA	NA	NA	NA	NA	NA	NA	NA	No	ID=1-4077322-4077742-CAGCCGATGCACCCCACACCCAGACCCAGTGAGACCTCCCAACAGTCACCTGCAGACG;MOTIFS=CAGCCGATGCACCCCACACCCAGACCCAGTGAGACCTCCCAACAGTCACCTGCAGACG;STRUC=(CAGCCGATGCACCCCACACCCAGACCCAGTGAGACCTCCCAACAGTCACCTGCAGACG)n	HGSVC	No	0.0	Yes	NA,NA	NA	NA
chr1:4078064	5860	INS	560	0.839	0.5977	1	NA	NA	NA	NA	NA	NA	NA	NA	NA	No	ID=1-4077322-4077742-CAGCCGATGCACCCCACACCCAGACCCAGTGAGACCTCCCAACAGTCACCTGCAGACG;MOTIFS=CAGCCGATGCACCCCACACCCAGACCCAGTGAGACCTCCCAACAGTCACCTGCAGACG;STRUC=(CAGCCGATGCACCCCACACCCAGACCCAGTGAGACCTCCCAACAGTCACCTGCAGACG)n	HPRC,HGSVC,1KG-ONT	No	0.0	Yes	NA,NA	NA	NA
chr1:4078064	5861	INS	154	0.8129	0.6967	9	NA	NA	NA	NA	NA	NA	NA	NA	NA	No	ID=1-4077322-4077742-CAGCCGATGCACCCCACACCCAGACCCAGTGAGACCTCCCAACAGTCACCTGCAGACG;MOTIFS=CAGCCGATGCACCCCACACCCAGACCCAGTGAGACCTCCCAACAGTCACCTGCAGACG;STRUC=(CAGCCGATGCACCCCACACCCAGACCCAGTGAGACCTCCCAACAGTCACCTGCAGACG)n	HPRC,HGSVC,1KG-ONT	No	0.0	Yes	NA,NA	NA	NA
chr1:4078064	5862	INS	1198	0.8829	0.4175	29	NA	NA	NA	NA	NA	NA	NA	NA	NA	No	ID=1-4077322-4077742-CAGCCGATGCACCCCACACCCAGACCCAGTGAGACCTCCCAACAGTCACCTGCAGACG;MOTIFS=CAGCCGATGCACCCCACACCCAGACCCAGTGAGACCTCCCAACAGTCACCTGCAGACG;STRUC=(CAGCCGATGCACCCCACACCCAGACCCAGTGAGACCTCCCAACAGTCACCTGCAGACG)n	HPRC,HGSVC	No	0.0	Yes	NA,NA	NA	NA
chr1:4078064	5863	INS	212	0.8068	0.6739	18	NA	NA	NA	NA	NA	NA	NA	NA	NA	No	ID=1-4077322-4077742-CAGCCGATGCACCCCACACCCAGACCCAGTGAGACCTCCCAACAGTCACCTGCAGACG;MOTIFS=CAGCCGATGCACCCCACACCCAGACCCAGTGAGACCTCCCAACAGTCACCTGCAGACG;STRUC=(CAGCCGATGCACCCCACACCCAGACCCAGTGAGACCTCCCAACAGTCACCTGCAGACG)n	HGSVC,1KG-ONT	No	0.0	Yes	NA,NA	NA	NA
chr1:4078064	5864	INS	446	0.8726	0.5529	1	NA	NA	NA	NA	NA	NA	NA	NA	NA	No	ID=1-4077322-4077742-CAGCCGATGCACCCCACACCCAGACCCAGTGAGACCTCCCAACAGTCACCTGCAGACG;MOTIFS=CAGCCGATGCACCCCACACCCAGACCCAGTGAGACCTCCCAACAGTCACCTGCAGACG;STRUC=(CAGCCGATGCACCCCACACCCAGACCCAGTGAGACCTCCCAACAGTCACCTGCAGACG)n	HPRC,HGSVC,1KG-ONT	No	0.0	No	NA,NA	NA	NA
chr1:4078064	5865	INS	971	0.7991	0.6831	1	NA	NA	NA	NA	NA	NA	NA	NA	NA	No	ID=1-4077322-4077742-CAGCCGATGCACCCCACACCCAGACCCAGTGAGACCTCCCAACAGTCACCTGCAGACG;MOTIFS=CAGCCGATGCACCCCACACCCAGACCCAGTGAGACCTCCCAACAGTCACCTGCAGACG;STRUC=(CAGCCGATGCACCCCACACCCAGACCCAGTGAGACCTCCCAACAGTCACCTGCAGACG)n	HPRC,HGSVC	No	0.0	No	NA,NA	NA	NA
chr1:4078064	5866	INS	2939	0.8356	0.6167	38	NA	NA	NA	NA	NA	NA	NA	NA	NA	No	ID=1-4077322-4077742-CAGCCGATGCACCCCACACCCAGACCCAGTGAGACCTCCCAACAGTCACCTGCAGACG;MOTIFS=CAGCCGATGCACCCCACACCCAGACCCAGTGAGACCTCCCAACAGTCACCTGCAGACG;STRUC=(CAGCCGATGCACCCCACACCCAGACCCAGTGAGACCTCCCAACAGTCACCTGCAGACG)n	HGSVC	No	0.0	Yes	NA,NA	NA	NA
chr1:4078064	5853	INS	1789	0.8781	0.5332	51	NA	NA	NA	NA	NA	NA	NA	NA	NA	No	ID=1-4077322-4077742-CAGCCGATGCACCCCACACCCAGACCCAGTGAGACCTCCCAACAGTCACCTGCAGACG;MOTIFS=CAGCCGATGCACCCCACACCCAGACCCAGTGAGACCTCCCAACAGTCACCTGCAGACG;STRUC=(CAGCCGATGCACCCCACACCCAGACCCAGTGAGACCTCCCAACAGTCACCTGCAGACG)n	HPRC,HGSVC	No	0.0	Yes	NA,NA	NA	NA
chr1:4078064	5868	INS	2311	0.8848	0.4244	169	NA	NA	NA	NA	NA	NA	NA	NA	NA	No	ID=1-4077322-4077742-CAGCCGATGCACCCCACACCCAGACCCAGTGAGACCTCCCAACAGTCACCTGCAGACG;MOTIFS=CAGCCGATGCACCCCACACCCAGACCCAGTGAGACCTCCCAACAGTCACCTGCAGACG;STRUC=(CAGCCGATGCACCCCACACCCAGACCCAGTGAGACCTCCCAACAGTCACCTGCAGACG)n	HPRC,HGSVC	No	0.0	Yes	NA,NA	NA	NA
chr1:4078064	5869	INS	270	0.8061	0.6945	7	NA	NA	NA	NA	NA	NA	NA	NA	NA	No	ID=1-4077322-4077742-CAGCCGATGCACCCCACACCCAGACCCAGTGAGACCTCCCAACAGTCACCTGCAGACG;MOTIFS=CAGCCGATGCACCCCACACCCAGACCCAGTGAGACCTCCCAACAGTCACCTGCAGACG;STRUC=(CAGCCGATGCACCCCACACCCAGACCCAGTGAGACCTCCCAACAGTCACCTGCAGACG)n	HPRC,HGSVC,1KG-ONT	No	0.0	Yes	NA,NA	NA	NA
chr1:4078065	5870	INS	617	0.8914	0.4136	3	NA	NA	NA	NA	NA	NA	NA	NA	NA	No	ID=1-4077322-4077742-CAGCCGATGCACCCCACACCCAGACCCAGTGAGACCTCCCAACAGTCACCTGCAGACG;MOTIFS=CAGCCGATGCACCCCACACCCAGACCCAGTGAGACCTCCCAACAGTCACCTGCAGACG;STRUC=(CAGCCGATGCACCCCACACCCAGACCCAGTGAGACCTCCCAACAGTCACCTGCAGACG)n	HPRC,HGSVC,1KG-ONT	No	0.0	No	NA,NA	NA	NA
chr1:4078111	5871	INS	58	0.8097	0.6783	2	NA	NA	NA	NA	NA	NA	NA	NA	NA	No	ID=1-4077322-4077742-CAGCCGATGCACCCCACACCCAGACCCAGTGAGACCTCCCAACAGTCACCTGCAGACG;MOTIFS=CAGCCGATGCACCCCACACCCAGACCCAGTGAGACCTCCCAACAGTCACCTGCAGACG;STRUC=(CAGCCGATGCACCCCACACCCAGACCCAGTGAGACCTCCCAACAGTCACCTGCAGACG)n	HGSVC	No	0.0	No	NA,NA	NA	NA
chr1:4078356	5872	DEL	406	0.8464	0.6093	1	NA	NA	NA	NA	NA	NA	NA	NA	NA	No	NA	HGSVC	No	0.131	No	NA,NA	NA	NA
chr1:4078361	5873	DEL	116	0.8087	0.6717	36	NA	NA	NA	NA	NA	NA	NA	NA	NA	No	NA	HGSVC,1KG-ONT	No	0.203	Yes	NA,NA	NA	NA
chr1:4078402	5874	INS	58	0.8666	0.5138	67	NA	NA	NA	NA	NA	NA	NA	NA	NA	No	NA	HGSVC	No	0.0	Yes	NA,NA	NA	NA
chr1:4078405	5875	DEL	56	0.9571	0.1883	22	NA	NA	NA	NA	NA	NA	NA	NA	NA	No	NA	HGSVC	No	0.145	Yes	NA,NA	NA	NA
chr1:4078419	5876	INS	349	0.9043	0.3606	6	NA	NA	NA	NA	NA	NA	NA	NA	NA	No	NA	HPRC,1KG-ONT	No	0.0	Yes	NA,NA	NA	NA
chr1:4078449	5877	INS	406	0.8205	0.6386	26	NA	NA	NA	NA	NA	NA	NA	NA	NA	No	NA	HPRC,HGSVC,1KG-ONT	No	0.0	Yes	NA,NA	NA	NA
chr1:4078458	5878	INS	1971	0.8576	0.6746	107	NA	NA	NA	NA	NA	NA	NA	NA	NA	No	NA	HPRC,HGSVC	No	0.0	Yes	NA,NA	NA	NA
chr1:4078461	5879	INS	174	0.8112	0.6609	3	NA	NA	NA	NA	NA	NA	NA	NA	NA	No	NA	HGSVC,1KG-ONT	No	0.0	Yes	NA,NA	NA	NA
chr1:4078465	5883	INS	870	0.8136	0.6719	52	NA	NA	NA	NA	NA	NA	NA	NA	NA	No	NA	HPRC	No	0.0	Yes	NA,NA	NA	NA
chr1:4078465	5882	INS	1566	0.8044	0.6947	10	NA	NA	NA	NA	NA	NA	NA	NA	NA	No	NA	HPRC,HGSVC	No	0.0	Yes	NA,NA	NA	NA
chr1:4078465	5881	INS	1276	0.8843	0.4007	11	NA	NA	NA	NA	NA	NA	NA	NA	NA	No	NA	HPRC,HGSVC	No	0.0	Yes	NA,NA	NA	NA
chr1:4078465	5880	INS	116	0.8245	0.6635	43	NA	NA	NA	NA	NA	NA	NA	NA	NA	No	NA	HPRC,HGSVC,1KG-ONT	No	0.0	Yes	NA,NA	NA	NA
chr1:4078476	5885	INS	929	0.87	0.5268	303	NA	NA	NA	NA	NA	NA	NA	NA	NA	No	NA	HPRC,HGSVC	No	0.002	Yes	NA,NA	NA	NA
chr1:4078477	5889	INS	58	0.8588	0.5424	415	NA	NA	NA	NA	NA	NA	NA	NA	NA	No	NA	HGSVC	No	0.0	Yes	NA,NA	NA	NA
chr1:4078477	5888	INS	522	0.8363	0.5987	12	NA	NA	NA	NA	NA	NA	NA	NA	NA	No	NA	HPRC,HGSVC,1KG-ONT	No	0.0	Yes	NA,NA	NA	NA
chr1:4078477	5887	INS	638	0.8336	0.6035	1	NA	NA	NA	NA	NA	NA	NA	NA	NA	No	NA	HPRC,HGSVC	No	0.0	No	NA,NA	NA	NA
chr1:4078477	5886	INS	232	0.8252	0.6337	55	NA	NA	NA	NA	NA	NA	NA	NA	NA	No	NA	HPRC,HGSVC,1KG-ONT	No	0.0	Yes	NA,NA	NA	NA
chr1:4078482	5890	INS	289	0.9423	0.2505	4	NA	NA	NA	NA	NA	NA	NA	NA	NA	No	NA	HPRC,HGSVC,1KG-ONT	No	0.0	No	NA,NA	NA	NA
chr1:4078507	5891	DEL	232	0.8243	0.6292	9	NA	NA	NA	NA	NA	NA	NA	NA	NA	No	NA	NA	No	0.113	Yes	NA,NA	NA	NA
chr1:4078518	5892	INS	59	0.913	0.3383	20	NA	NA	NA	NA	NA	NA	NA	NA	NA	No	NA	HGSVC	No	0.0	Yes	NA,NA	NA	NA
chr1:4078576	5893	INS	59	0.7937	0.6998	16	NA	NA	NA	NA	NA	NA	NA	NA	NA	No	NA	HGSVC	No	0.0	Yes	NA,NA	NA	NA
chr1:4078651	5894	INS	464	0.8002	0.6995	123	NA	NA	NA	NA	NA	NA	NA	NA	NA	No	NA	HPRC,HGSVC	No	0.0	Yes	NA,NA	NA	NA
chr1:4095086	5895	DEL	314	0.9445	0.2079	733	NA	NA	NA	NA	NA	NA	NA	NA	NA	No	ID=1-4095096-4095112-T;MOTIFS=T;STRUC=(T)n	HPRC,HGSVC,1KG-ONT	Yes	0.199	Yes	NA,NA	NA	NA
chr1:4096940	5896	INS	583	0.8508	0.5775	1	NA	NA	NA	NA	NA	NA	NA	NA	NA	No	NA	NA	No	1.686	No	NA,NA	NA	NA
chr1:4099626	5897	DEL	794	0.7997	0.6885	6	NA	NA	NA	NA	NA	NA	NA	NA	NA	No	ID=1-4099801-4099815-TA,1-4099821-4099830-AT,1-4099830-4099840-AT,1-4099846-4099855-TA,1-4099855-4099863-TA,1-4099887-4099896-TA,1-4099904-4099914-AT,1-4099936-4099946-AT,1-4099954-4099964-AT,1-4099964-4099973-TA,1-4099973-4100006-TATATATAA,1-4099981-4099990-AT,1-4099990-4099999-AT,1-4100001-4100016-ATATA,1-4100011-4100021-AT,1-4100022-4100043-ATATATA,1-4100036-4100045-AT,1-4100060-4100069-AT,1-4100062-4100076-ATATATA,1-4100071-4100086-ATATA,1-4100081-4100090-AT,1-4100092-4100107-ATATA,1-4100097-4100123-ATATAAT,1-4100111-4100121-ATATA,1-4100116-4100125-AT,1-4100127-4100142-ATATA,1-4100144-4100153-AT,1-4100155-4100170-ATATA,1-4100172-4100181-AT,1-4100196-4100205-AT,1-4100207-4100222-ATATA,1-4100217-4100226-AT,1-4100228-4100243-ATATA,1-4100233-4100259-ATATAAT,1-4100295-4100317-TAATATA;MOTIFS=ATATAAT,TA,AT,TATATATAA,TAATATA,ATATA,ATATATA;STRUC=<VC494>,ID=1-4100350-4100359-TA;MOTIFS=TA;STRUC=<TR5020>,ID=1-4100359-4100369-TA;MOTIFS=TA;STRUC=<TR5021>,ID=1-4100400-4100409-AT;MOTIFS=AT;STRUC=(AT)n,ID=1-4100402-4100424-ATATATA;MOTIFS=ATATATA;STRUC=<TR5022>	NA	Yes	0.853	Yes	NA,NA	NA	NA
chr1:4099922	5900	INS	52	0.8058	0.6745	3	NA	NA	NA	NA	NA	NA	NA	NA	NA	No	ID=1-4099801-4099815-TA,1-4099821-4099830-AT,1-4099830-4099840-AT,1-4099846-4099855-TA,1-4099855-4099863-TA,1-4099887-4099896-TA,1-4099904-4099914-AT,1-4099936-4099946-AT,1-4099954-4099964-AT,1-4099964-4099973-TA,1-4099973-4100006-TATATATAA,1-4099981-4099990-AT,1-4099990-4099999-AT,1-4100001-4100016-ATATA,1-4100011-4100021-AT,1-4100022-4100043-ATATATA,1-4100036-4100045-AT,1-4100060-4100069-AT,1-4100062-4100076-ATATATA,1-4100071-4100086-ATATA,1-4100081-4100090-AT,1-4100092-4100107-ATATA,1-4100097-4100123-ATATAAT,1-4100111-4100121-ATATA,1-4100116-4100125-AT,1-4100127-4100142-ATATA,1-4100144-4100153-AT,1-4100155-4100170-ATATA,1-4100172-4100181-AT,1-4100196-4100205-AT,1-4100207-4100222-ATATA,1-4100217-4100226-AT,1-4100228-4100243-ATATA,1-4100233-4100259-ATATAAT,1-4100295-4100317-TAATATA;MOTIFS=ATATAAT,TA,AT,TATATATAA,TAATATA,ATATA,ATATATA;STRUC=<VC494>	HPRC,HGSVC	No	0.234	No	NA,NA	NA	NA
chr1:4099922	5899	INS	111	0.8131	0.6882	3	NA	NA	NA	NA	NA	NA	NA	NA	NA	No	ID=1-4099801-4099815-TA,1-4099821-4099830-AT,1-4099830-4099840-AT,1-4099846-4099855-TA,1-4099855-4099863-TA,1-4099887-4099896-TA,1-4099904-4099914-AT,1-4099936-4099946-AT,1-4099954-4099964-AT,1-4099964-4099973-TA,1-4099973-4100006-TATATATAA,1-4099981-4099990-AT,1-4099990-4099999-AT,1-4100001-4100016-ATATA,1-4100011-4100021-AT,1-4100022-4100043-ATATATA,1-4100036-4100045-AT,1-4100060-4100069-AT,1-4100062-4100076-ATATATA,1-4100071-4100086-ATATA,1-4100081-4100090-AT,1-4100092-4100107-ATATA,1-4100097-4100123-ATATAAT,1-4100111-4100121-ATATA,1-4100116-4100125-AT,1-4100127-4100142-ATATA,1-4100144-4100153-AT,1-4100155-4100170-ATATA,1-4100172-4100181-AT,1-4100196-4100205-AT,1-4100207-4100222-ATATA,1-4100217-4100226-AT,1-4100228-4100243-ATATA,1-4100233-4100259-ATATAAT,1-4100295-4100317-TAATATA;MOTIFS=ATATAAT,TA,AT,TATATATAA,TAATATA,ATATA,ATATATA;STRUC=<VC494>	HPRC,HGSVC,1KG-ONT	No	0.234	Yes	NA,NA	NA	NA
chr1:4099928	5901	INS	62	0.8099	0.6957	1	NA	NA	NA	NA	NA	NA	NA	NA	NA	No	ID=1-4099801-4099815-TA,1-4099821-4099830-AT,1-4099830-4099840-AT,1-4099846-4099855-TA,1-4099855-4099863-TA,1-4099887-4099896-TA,1-4099904-4099914-AT,1-4099936-4099946-AT,1-4099954-4099964-AT,1-4099964-4099973-TA,1-4099973-4100006-TATATATAA,1-4099981-4099990-AT,1-4099990-4099999-AT,1-4100001-4100016-ATATA,1-4100011-4100021-AT,1-4100022-4100043-ATATATA,1-4100036-4100045-AT,1-4100060-4100069-AT,1-4100062-4100076-ATATATA,1-4100071-4100086-ATATA,1-4100081-4100090-AT,1-4100092-4100107-ATATA,1-4100097-4100123-ATATAAT,1-4100111-4100121-ATATA,1-4100116-4100125-AT,1-4100127-4100142-ATATA,1-4100144-4100153-AT,1-4100155-4100170-ATATA,1-4100172-4100181-AT,1-4100196-4100205-AT,1-4100207-4100222-ATATA,1-4100217-4100226-AT,1-4100228-4100243-ATATA,1-4100233-4100259-ATATAAT,1-4100295-4100317-TAATATA;MOTIFS=ATATAAT,TA,AT,TATATATAA,TAATATA,ATATA,ATATATA;STRUC=<VC494>	HPRC,HGSVC	No	0.234	No	NA,NA	NA	NA
chr1:4099949	5903	INS	87	0.922	0.2818	6	NA	NA	NA	NA	NA	NA	NA	NA	NA	No	ID=1-4099801-4099815-TA,1-4099821-4099830-AT,1-4099830-4099840-AT,1-4099846-4099855-TA,1-4099855-4099863-TA,1-4099887-4099896-TA,1-4099904-4099914-AT,1-4099936-4099946-AT,1-4099954-4099964-AT,1-4099964-4099973-TA,1-4099973-4100006-TATATATAA,1-4099981-4099990-AT,1-4099990-4099999-AT,1-4100001-4100016-ATATA,1-4100011-4100021-AT,1-4100022-4100043-ATATATA,1-4100036-4100045-AT,1-4100060-4100069-AT,1-4100062-4100076-ATATATA,1-4100071-4100086-ATATA,1-4100081-4100090-AT,1-4100092-4100107-ATATA,1-4100097-4100123-ATATAAT,1-4100111-4100121-ATATA,1-4100116-4100125-AT,1-4100127-4100142-ATATA,1-4100144-4100153-AT,1-4100155-4100170-ATATA,1-4100172-4100181-AT,1-4100196-4100205-AT,1-4100207-4100222-ATATA,1-4100217-4100226-AT,1-4100228-4100243-ATATA,1-4100233-4100259-ATATAAT,1-4100295-4100317-TAATATA;MOTIFS=ATATAAT,TA,AT,TATATATAA,TAATATA,ATATA,ATATATA;STRUC=<VC494>	HPRC,HGSVC,1KG-ONT	No	0.234	Yes	NA,NA	NA	NA
chr1:4099949	5904	INS	118	0.8361	0.6043	9	NA	NA	NA	NA	NA	NA	NA	NA	NA	No	ID=1-4099801-4099815-TA,1-4099821-4099830-AT,1-4099830-4099840-AT,1-4099846-4099855-TA,1-4099855-4099863-TA,1-4099887-4099896-TA,1-4099904-4099914-AT,1-4099936-4099946-AT,1-4099954-4099964-AT,1-4099964-4099973-TA,1-4099973-4100006-TATATATAA,1-4099981-4099990-AT,1-4099990-4099999-AT,1-4100001-4100016-ATATA,1-4100011-4100021-AT,1-4100022-4100043-ATATATA,1-4100036-4100045-AT,1-4100060-4100069-AT,1-4100062-4100076-ATATATA,1-4100071-4100086-ATATA,1-4100081-4100090-AT,1-4100092-4100107-ATATA,1-4100097-4100123-ATATAAT,1-4100111-4100121-ATATA,1-4100116-4100125-AT,1-4100127-4100142-ATATA,1-4100144-4100153-AT,1-4100155-4100170-ATATA,1-4100172-4100181-AT,1-4100196-4100205-AT,1-4100207-4100222-ATATA,1-4100217-4100226-AT,1-4100228-4100243-ATATA,1-4100233-4100259-ATATAAT,1-4100295-4100317-TAATATA;MOTIFS=ATATAAT,TA,AT,TATATATAA,TAATATA,ATATA,ATATATA;STRUC=<VC494>	HPRC,HGSVC,1KG-ONT	No	0.234	Yes	NA,NA	NA	NA
chr1:4099958	5905	INS	66	0.8205	0.6668	3	NA	NA	NA	NA	NA	NA	NA	NA	NA	No	ID=1-4099801-4099815-TA,1-4099821-4099830-AT,1-4099830-4099840-AT,1-4099846-4099855-TA,1-4099855-4099863-TA,1-4099887-4099896-TA,1-4099904-4099914-AT,1-4099936-4099946-AT,1-4099954-4099964-AT,1-4099964-4099973-TA,1-4099973-4100006-TATATATAA,1-4099981-4099990-AT,1-4099990-4099999-AT,1-4100001-4100016-ATATA,1-4100011-4100021-AT,1-4100022-4100043-ATATATA,1-4100036-4100045-AT,1-4100060-4100069-AT,1-4100062-4100076-ATATATA,1-4100071-4100086-ATATA,1-4100081-4100090-AT,1-4100092-4100107-ATATA,1-4100097-4100123-ATATAAT,1-4100111-4100121-ATATA,1-4100116-4100125-AT,1-4100127-4100142-ATATA,1-4100144-4100153-AT,1-4100155-4100170-ATATA,1-4100172-4100181-AT,1-4100196-4100205-AT,1-4100207-4100222-ATATA,1-4100217-4100226-AT,1-4100228-4100243-ATATA,1-4100233-4100259-ATATAAT,1-4100295-4100317-TAATATA;MOTIFS=ATATAAT,TA,AT,TATATATAA,TAATATA,ATATA,ATATATA;STRUC=<VC494>	HPRC,HGSVC	No	0.234	No	NA,NA	NA	NA
chr1:4099965	5906	INS	129	0.8291	0.6387	103	NA	NA	NA	NA	NA	NA	NA	NA	NA	No	ID=1-4099801-4099815-TA,1-4099821-4099830-AT,1-4099830-4099840-AT,1-4099846-4099855-TA,1-4099855-4099863-TA,1-4099887-4099896-TA,1-4099904-4099914-AT,1-4099936-4099946-AT,1-4099954-4099964-AT,1-4099964-4099973-TA,1-4099973-4100006-TATATATAA,1-4099981-4099990-AT,1-4099990-4099999-AT,1-4100001-4100016-ATATA,1-4100011-4100021-AT,1-4100022-4100043-ATATATA,1-4100036-4100045-AT,1-4100060-4100069-AT,1-4100062-4100076-ATATATA,1-4100071-4100086-ATATA,1-4100081-4100090-AT,1-4100092-4100107-ATATA,1-4100097-4100123-ATATAAT,1-4100111-4100121-ATATA,1-4100116-4100125-AT,1-4100127-4100142-ATATA,1-4100144-4100153-AT,1-4100155-4100170-ATATA,1-4100172-4100181-AT,1-4100196-4100205-AT,1-4100207-4100222-ATATA,1-4100217-4100226-AT,1-4100228-4100243-ATATA,1-4100233-4100259-ATATAAT,1-4100295-4100317-TAATATA;MOTIFS=ATATAAT,TA,AT,TATATATAA,TAATATA,ATATA,ATATATA;STRUC=<VC494>	HPRC,HGSVC,1KG-ONT	No	0.234	Yes	NA,NA	NA	NA
chr1:4099976	5909	INS	204	0.8197	0.6266	31	NA	NA	NA	NA	NA	NA	NA	NA	NA	No	ID=1-4099801-4099815-TA,1-4099821-4099830-AT,1-4099830-4099840-AT,1-4099846-4099855-TA,1-4099855-4099863-TA,1-4099887-4099896-TA,1-4099904-4099914-AT,1-4099936-4099946-AT,1-4099954-4099964-AT,1-4099964-4099973-TA,1-4099973-4100006-TATATATAA,1-4099981-4099990-AT,1-4099990-4099999-AT,1-4100001-4100016-ATATA,1-4100011-4100021-AT,1-4100022-4100043-ATATATA,1-4100036-4100045-AT,1-4100060-4100069-AT,1-4100062-4100076-ATATATA,1-4100071-4100086-ATATA,1-4100081-4100090-AT,1-4100092-4100107-ATATA,1-4100097-4100123-ATATAAT,1-4100111-4100121-ATATA,1-4100116-4100125-AT,1-4100127-4100142-ATATA,1-4100144-4100153-AT,1-4100155-4100170-ATATA,1-4100172-4100181-AT,1-4100196-4100205-AT,1-4100207-4100222-ATATA,1-4100217-4100226-AT,1-4100228-4100243-ATATA,1-4100233-4100259-ATATAAT,1-4100295-4100317-TAATATA;MOTIFS=ATATAAT,TA,AT,TATATATAA,TAATATA,ATATA,ATATATA;STRUC=<VC494>	HGSVC,1KG-ONT	No	0.234	Yes	NA,NA	NA	NA
chr1:4099976	5907	INS	56	0.8814	0.4463	2	NA	NA	NA	NA	NA	NA	NA	NA	NA	No	ID=1-4099801-4099815-TA,1-4099821-4099830-AT,1-4099830-4099840-AT,1-4099846-4099855-TA,1-4099855-4099863-TA,1-4099887-4099896-TA,1-4099904-4099914-AT,1-4099936-4099946-AT,1-4099954-4099964-AT,1-4099964-4099973-TA,1-4099973-4100006-TATATATAA,1-4099981-4099990-AT,1-4099990-4099999-AT,1-4100001-4100016-ATATA,1-4100011-4100021-AT,1-4100022-4100043-ATATATA,1-4100036-4100045-AT,1-4100060-4100069-AT,1-4100062-4100076-ATATATA,1-4100071-4100086-ATATA,1-4100081-4100090-AT,1-4100092-4100107-ATATA,1-4100097-4100123-ATATAAT,1-4100111-4100121-ATATA,1-4100116-4100125-AT,1-4100127-4100142-ATATA,1-4100144-4100153-AT,1-4100155-4100170-ATATA,1-4100172-4100181-AT,1-4100196-4100205-AT,1-4100207-4100222-ATATA,1-4100217-4100226-AT,1-4100228-4100243-ATATA,1-4100233-4100259-ATATAAT,1-4100295-4100317-TAATATA;MOTIFS=ATATAAT,TA,AT,TATATATAA,TAATATA,ATATA,ATATATA;STRUC=<VC494>	HPRC,HGSVC	No	0.234	No	NA,NA	NA	NA
chr1:4099977	5910	INS	71	0.8488	0.5727	2	NA	NA	NA	NA	NA	NA	NA	NA	NA	No	ID=1-4099801-4099815-TA,1-4099821-4099830-AT,1-4099830-4099840-AT,1-4099846-4099855-TA,1-4099855-4099863-TA,1-4099887-4099896-TA,1-4099904-4099914-AT,1-4099936-4099946-AT,1-4099954-4099964-AT,1-4099964-4099973-TA,1-4099973-4100006-TATATATAA,1-4099981-4099990-AT,1-4099990-4099999-AT,1-4100001-4100016-ATATA,1-4100011-4100021-AT,1-4100022-4100043-ATATATA,1-4100036-4100045-AT,1-4100060-4100069-AT,1-4100062-4100076-ATATATA,1-4100071-4100086-ATATA,1-4100081-4100090-AT,1-4100092-4100107-ATATA,1-4100097-4100123-ATATAAT,1-4100111-4100121-ATATA,1-4100116-4100125-AT,1-4100127-4100142-ATATA,1-4100144-4100153-AT,1-4100155-4100170-ATATA,1-4100172-4100181-AT,1-4100196-4100205-AT,1-4100207-4100222-ATATA,1-4100217-4100226-AT,1-4100228-4100243-ATATA,1-4100233-4100259-ATATAAT,1-4100295-4100317-TAATATA;MOTIFS=ATATAAT,TA,AT,TATATATAA,TAATATA,ATATA,ATATATA;STRUC=<VC494>	HPRC,HGSVC,1KG-ONT	No	0.234	No	NA,NA	NA	NA
chr1:4099981	5911	INS	121	0.8639	0.4861	4	NA	NA	NA	NA	NA	NA	NA	NA	NA	No	ID=1-4099801-4099815-TA,1-4099821-4099830-AT,1-4099830-4099840-AT,1-4099846-4099855-TA,1-4099855-4099863-TA,1-4099887-4099896-TA,1-4099904-4099914-AT,1-4099936-4099946-AT,1-4099954-4099964-AT,1-4099964-4099973-TA,1-4099973-4100006-TATATATAA,1-4099981-4099990-AT,1-4099990-4099999-AT,1-4100001-4100016-ATATA,1-4100011-4100021-AT,1-4100022-4100043-ATATATA,1-4100036-4100045-AT,1-4100060-4100069-AT,1-4100062-4100076-ATATATA,1-4100071-4100086-ATATA,1-4100081-4100090-AT,1-4100092-4100107-ATATA,1-4100097-4100123-ATATAAT,1-4100111-4100121-ATATA,1-4100116-4100125-AT,1-4100127-4100142-ATATA,1-4100144-4100153-AT,1-4100155-4100170-ATATA,1-4100172-4100181-AT,1-4100196-4100205-AT,1-4100207-4100222-ATATA,1-4100217-4100226-AT,1-4100228-4100243-ATATA,1-4100233-4100259-ATATAAT,1-4100295-4100317-TAATATA;MOTIFS=ATATAAT,TA,AT,TATATATAA,TAATATA,ATATA,ATATATA;STRUC=<VC494>	HPRC,HGSVC,1KG-ONT	No	0.234	No	NA,NA	NA	NA
chr1:4099983	5912	INS	101	0.8977	0.3627	16	NA	NA	NA	NA	NA	NA	NA	NA	NA	No	ID=1-4099801-4099815-TA,1-4099821-4099830-AT,1-4099830-4099840-AT,1-4099846-4099855-TA,1-4099855-4099863-TA,1-4099887-4099896-TA,1-4099904-4099914-AT,1-4099936-4099946-AT,1-4099954-4099964-AT,1-4099964-4099973-TA,1-4099973-4100006-TATATATAA,1-4099981-4099990-AT,1-4099990-4099999-AT,1-4100001-4100016-ATATA,1-4100011-4100021-AT,1-4100022-4100043-ATATATA,1-4100036-4100045-AT,1-4100060-4100069-AT,1-4100062-4100076-ATATATA,1-4100071-4100086-ATATA,1-4100081-4100090-AT,1-4100092-4100107-ATATA,1-4100097-4100123-ATATAAT,1-4100111-4100121-ATATA,1-4100116-4100125-AT,1-4100127-4100142-ATATA,1-4100144-4100153-AT,1-4100155-4100170-ATATA,1-4100172-4100181-AT,1-4100196-4100205-AT,1-4100207-4100222-ATATA,1-4100217-4100226-AT,1-4100228-4100243-ATATA,1-4100233-4100259-ATATAAT,1-4100295-4100317-TAATATA;MOTIFS=ATATAAT,TA,AT,TATATATAA,TAATATA,ATATA,ATATATA;STRUC=<VC494>	HPRC,HGSVC,1KG-ONT	No	0.234	Yes	NA,NA	NA	NA
chr1:4099984	5913	INS	108	0.8248	0.6179	4	NA	NA	NA	NA	NA	NA	NA	NA	NA	No	ID=1-4099801-4099815-TA,1-4099821-4099830-AT,1-4099830-4099840-AT,1-4099846-4099855-TA,1-4099855-4099863-TA,1-4099887-4099896-TA,1-4099904-4099914-AT,1-4099936-4099946-AT,1-4099954-4099964-AT,1-4099964-4099973-TA,1-4099973-4100006-TATATATAA,1-4099981-4099990-AT,1-4099990-4099999-AT,1-4100001-4100016-ATATA,1-4100011-4100021-AT,1-4100022-4100043-ATATATA,1-4100036-4100045-AT,1-4100060-4100069-AT,1-4100062-4100076-ATATATA,1-4100071-4100086-ATATA,1-4100081-4100090-AT,1-4100092-4100107-ATATA,1-4100097-4100123-ATATAAT,1-4100111-4100121-ATATA,1-4100116-4100125-AT,1-4100127-4100142-ATATA,1-4100144-4100153-AT,1-4100155-4100170-ATATA,1-4100172-4100181-AT,1-4100196-4100205-AT,1-4100207-4100222-ATATA,1-4100217-4100226-AT,1-4100228-4100243-ATATA,1-4100233-4100259-ATATAAT,1-4100295-4100317-TAATATA;MOTIFS=ATATAAT,TA,AT,TATATATAA,TAATATA,ATATA,ATATATA;STRUC=<VC494>	HPRC,HGSVC,1KG-ONT	No	0.234	Yes	NA,NA	NA	NA
chr1:4099985	5916	INS	115	0.8342	0.6689	9	NA	NA	NA	NA	NA	NA	NA	NA	NA	No	ID=1-4099801-4099815-TA,1-4099821-4099830-AT,1-4099830-4099840-AT,1-4099846-4099855-TA,1-4099855-4099863-TA,1-4099887-4099896-TA,1-4099904-4099914-AT,1-4099936-4099946-AT,1-4099954-4099964-AT,1-4099964-4099973-TA,1-4099973-4100006-TATATATAA,1-4099981-4099990-AT,1-4099990-4099999-AT,1-4100001-4100016-ATATA,1-4100011-4100021-AT,1-4100022-4100043-ATATATA,1-4100036-4100045-AT,1-4100060-4100069-AT,1-4100062-4100076-ATATATA,1-4100071-4100086-ATATA,1-4100081-4100090-AT,1-4100092-4100107-ATATA,1-4100097-4100123-ATATAAT,1-4100111-4100121-ATATA,1-4100116-4100125-AT,1-4100127-4100142-ATATA,1-4100144-4100153-AT,1-4100155-4100170-ATATA,1-4100172-4100181-AT,1-4100196-4100205-AT,1-4100207-4100222-ATATA,1-4100217-4100226-AT,1-4100228-4100243-ATATA,1-4100233-4100259-ATATAAT,1-4100295-4100317-TAATATA;MOTIFS=ATATAAT,TA,AT,TATATATAA,TAATATA,ATATA,ATATATA;STRUC=<VC494>	HPRC,HGSVC,1KG-ONT	No	0.234	Yes	NA,NA	NA	NA
chr1:4099985	5914	INS	93	0.8249	0.6271	2	NA	NA	NA	NA	NA	NA	NA	NA	NA	No	ID=1-4099801-4099815-TA,1-4099821-4099830-AT,1-4099830-4099840-AT,1-4099846-4099855-TA,1-4099855-4099863-TA,1-4099887-4099896-TA,1-4099904-4099914-AT,1-4099936-4099946-AT,1-4099954-4099964-AT,1-4099964-4099973-TA,1-4099973-4100006-TATATATAA,1-4099981-4099990-AT,1-4099990-4099999-AT,1-4100001-4100016-ATATA,1-4100011-4100021-AT,1-4100022-4100043-ATATATA,1-4100036-4100045-AT,1-4100060-4100069-AT,1-4100062-4100076-ATATATA,1-4100071-4100086-ATATA,1-4100081-4100090-AT,1-4100092-4100107-ATATA,1-4100097-4100123-ATATAAT,1-4100111-4100121-ATATA,1-4100116-4100125-AT,1-4100127-4100142-ATATA,1-4100144-4100153-AT,1-4100155-4100170-ATATA,1-4100172-4100181-AT,1-4100196-4100205-AT,1-4100207-4100222-ATATA,1-4100217-4100226-AT,1-4100228-4100243-ATATA,1-4100233-4100259-ATATAAT,1-4100295-4100317-TAATATA;MOTIFS=ATATAAT,TA,AT,TATATATAA,TAATATA,ATATA,ATATATA;STRUC=<VC494>	HPRC,HGSVC,1KG-ONT	No	0.234	No	NA,NA	NA	NA
chr1:4099985	5915	INS	173	0.841	0.5736	10	NA	NA	NA	NA	NA	NA	NA	NA	NA	No	ID=1-4099801-4099815-TA,1-4099821-4099830-AT,1-4099830-4099840-AT,1-4099846-4099855-TA,1-4099855-4099863-TA,1-4099887-4099896-TA,1-4099904-4099914-AT,1-4099936-4099946-AT,1-4099954-4099964-AT,1-4099964-4099973-TA,1-4099973-4100006-TATATATAA,1-4099981-4099990-AT,1-4099990-4099999-AT,1-4100001-4100016-ATATA,1-4100011-4100021-AT,1-4100022-4100043-ATATATA,1-4100036-4100045-AT,1-4100060-4100069-AT,1-4100062-4100076-ATATATA,1-4100071-4100086-ATATA,1-4100081-4100090-AT,1-4100092-4100107-ATATA,1-4100097-4100123-ATATAAT,1-4100111-4100121-ATATA,1-4100116-4100125-AT,1-4100127-4100142-ATATA,1-4100144-4100153-AT,1-4100155-4100170-ATATA,1-4100172-4100181-AT,1-4100196-4100205-AT,1-4100207-4100222-ATATA,1-4100217-4100226-AT,1-4100228-4100243-ATATA,1-4100233-4100259-ATATAAT,1-4100295-4100317-TAATATA;MOTIFS=ATATAAT,TA,AT,TATATATAA,TAATATA,ATATA,ATATATA;STRUC=<VC494>	HGSVC,1KG-ONT	No	0.234	No	NA,NA	NA	NA
chr1:4099986	5917	INS	82	0.7999	0.6879	1	NA	NA	NA	NA	NA	NA	NA	NA	NA	No	ID=1-4099801-4099815-TA,1-4099821-4099830-AT,1-4099830-4099840-AT,1-4099846-4099855-TA,1-4099855-4099863-TA,1-4099887-4099896-TA,1-4099904-4099914-AT,1-4099936-4099946-AT,1-4099954-4099964-AT,1-4099964-4099973-TA,1-4099973-4100006-TATATATAA,1-4099981-4099990-AT,1-4099990-4099999-AT,1-4100001-4100016-ATATA,1-4100011-4100021-AT,1-4100022-4100043-ATATATA,1-4100036-4100045-AT,1-4100060-4100069-AT,1-4100062-4100076-ATATATA,1-4100071-4100086-ATATA,1-4100081-4100090-AT,1-4100092-4100107-ATATA,1-4100097-4100123-ATATAAT,1-4100111-4100121-ATATA,1-4100116-4100125-AT,1-4100127-4100142-ATATA,1-4100144-4100153-AT,1-4100155-4100170-ATATA,1-4100172-4100181-AT,1-4100196-4100205-AT,1-4100207-4100222-ATATA,1-4100217-4100226-AT,1-4100228-4100243-ATATA,1-4100233-4100259-ATATAAT,1-4100295-4100317-TAATATA;MOTIFS=ATATAAT,TA,AT,TATATATAA,TAATATA,ATATA,ATATATA;STRUC=<VC494>	HPRC,HGSVC,1KG-ONT	No	0.234	No	NA,NA	NA	NA
chr1:4099990	5918	INS	185	0.8473	0.5673	17	NA	NA	NA	NA	NA	NA	NA	NA	NA	No	ID=1-4099801-4099815-TA,1-4099821-4099830-AT,1-4099830-4099840-AT,1-4099846-4099855-TA,1-4099855-4099863-TA,1-4099887-4099896-TA,1-4099904-4099914-AT,1-4099936-4099946-AT,1-4099954-4099964-AT,1-4099964-4099973-TA,1-4099973-4100006-TATATATAA,1-4099981-4099990-AT,1-4099990-4099999-AT,1-4100001-4100016-ATATA,1-4100011-4100021-AT,1-4100022-4100043-ATATATA,1-4100036-4100045-AT,1-4100060-4100069-AT,1-4100062-4100076-ATATATA,1-4100071-4100086-ATATA,1-4100081-4100090-AT,1-4100092-4100107-ATATA,1-4100097-4100123-ATATAAT,1-4100111-4100121-ATATA,1-4100116-4100125-AT,1-4100127-4100142-ATATA,1-4100144-4100153-AT,1-4100155-4100170-ATATA,1-4100172-4100181-AT,1-4100196-4100205-AT,1-4100207-4100222-ATATA,1-4100217-4100226-AT,1-4100228-4100243-ATATA,1-4100233-4100259-ATATAAT,1-4100295-4100317-TAATATA;MOTIFS=ATATAAT,TA,AT,TATATATAA,TAATATA,ATATA,ATATATA;STRUC=<VC494>	HGSVC,1KG-ONT	No	0.234	Yes	NA,NA	NA	NA
chr1:4099990	5919	INS	59	0.9455	0.4583	15	NA	NA	NA	NA	NA	NA	NA	NA	NA	No	ID=1-4099801-4099815-TA,1-4099821-4099830-AT,1-4099830-4099840-AT,1-4099846-4099855-TA,1-4099855-4099863-TA,1-4099887-4099896-TA,1-4099904-4099914-AT,1-4099936-4099946-AT,1-4099954-4099964-AT,1-4099964-4099973-TA,1-4099973-4100006-TATATATAA,1-4099981-4099990-AT,1-4099990-4099999-AT,1-4100001-4100016-ATATA,1-4100011-4100021-AT,1-4100022-4100043-ATATATA,1-4100036-4100045-AT,1-4100060-4100069-AT,1-4100062-4100076-ATATATA,1-4100071-4100086-ATATA,1-4100081-4100090-AT,1-4100092-4100107-ATATA,1-4100097-4100123-ATATAAT,1-4100111-4100121-ATATA,1-4100116-4100125-AT,1-4100127-4100142-ATATA,1-4100144-4100153-AT,1-4100155-4100170-ATATA,1-4100172-4100181-AT,1-4100196-4100205-AT,1-4100207-4100222-ATATA,1-4100217-4100226-AT,1-4100228-4100243-ATATA,1-4100233-4100259-ATATAAT,1-4100295-4100317-TAATATA;MOTIFS=ATATAAT,TA,AT,TATATATAA,TAATATA,ATATA,ATATATA;STRUC=<VC494>	HPRC,HGSVC	No	0.234	Yes	NA,NA	NA	NA
chr1:4099999	5923	INS	135	0.8317	0.6327	7	NA	NA	NA	NA	NA	NA	NA	NA	NA	No	ID=1-4099801-4099815-TA,1-4099821-4099830-AT,1-4099830-4099840-AT,1-4099846-4099855-TA,1-4099855-4099863-TA,1-4099887-4099896-TA,1-4099904-4099914-AT,1-4099936-4099946-AT,1-4099954-4099964-AT,1-4099964-4099973-TA,1-4099973-4100006-TATATATAA,1-4099981-4099990-AT,1-4099990-4099999-AT,1-4100001-4100016-ATATA,1-4100011-4100021-AT,1-4100022-4100043-ATATATA,1-4100036-4100045-AT,1-4100060-4100069-AT,1-4100062-4100076-ATATATA,1-4100071-4100086-ATATA,1-4100081-4100090-AT,1-4100092-4100107-ATATA,1-4100097-4100123-ATATAAT,1-4100111-4100121-ATATA,1-4100116-4100125-AT,1-4100127-4100142-ATATA,1-4100144-4100153-AT,1-4100155-4100170-ATATA,1-4100172-4100181-AT,1-4100196-4100205-AT,1-4100207-4100222-ATATA,1-4100217-4100226-AT,1-4100228-4100243-ATATA,1-4100233-4100259-ATATAAT,1-4100295-4100317-TAATATA;MOTIFS=ATATAAT,TA,AT,TATATATAA,TAATATA,ATATA,ATATATA;STRUC=<VC494>	HPRC,HGSVC,1KG-ONT	No	0.234	Yes	NA,NA	NA	NA
chr1:4099999	5924	INS	116	0.8776	0.4384	11	NA	NA	NA	NA	NA	NA	NA	NA	NA	No	ID=1-4099801-4099815-TA,1-4099821-4099830-AT,1-4099830-4099840-AT,1-4099846-4099855-TA,1-4099855-4099863-TA,1-4099887-4099896-TA,1-4099904-4099914-AT,1-4099936-4099946-AT,1-4099954-4099964-AT,1-4099964-4099973-TA,1-4099973-4100006-TATATATAA,1-4099981-4099990-AT,1-4099990-4099999-AT,1-4100001-4100016-ATATA,1-4100011-4100021-AT,1-4100022-4100043-ATATATA,1-4100036-4100045-AT,1-4100060-4100069-AT,1-4100062-4100076-ATATATA,1-4100071-4100086-ATATA,1-4100081-4100090-AT,1-4100092-4100107-ATATA,1-4100097-4100123-ATATAAT,1-4100111-4100121-ATATA,1-4100116-4100125-AT,1-4100127-4100142-ATATA,1-4100144-4100153-AT,1-4100155-4100170-ATATA,1-4100172-4100181-AT,1-4100196-4100205-AT,1-4100207-4100222-ATATA,1-4100217-4100226-AT,1-4100228-4100243-ATATA,1-4100233-4100259-ATATAAT,1-4100295-4100317-TAATATA;MOTIFS=ATATAAT,TA,AT,TATATATAA,TAATATA,ATATA,ATATATA;STRUC=<VC494>	HPRC,HGSVC,1KG-ONT	No	0.234	Yes	NA,NA	NA	NA
chr1:4099999	5922	INS	89	0.8457	0.5761	8	NA	NA	NA	NA	NA	NA	NA	NA	NA	No	ID=1-4099801-4099815-TA,1-4099821-4099830-AT,1-4099830-4099840-AT,1-4099846-4099855-TA,1-4099855-4099863-TA,1-4099887-4099896-TA,1-4099904-4099914-AT,1-4099936-4099946-AT,1-4099954-4099964-AT,1-4099964-4099973-TA,1-4099973-4100006-TATATATAA,1-4099981-4099990-AT,1-4099990-4099999-AT,1-4100001-4100016-ATATA,1-4100011-4100021-AT,1-4100022-4100043-ATATATA,1-4100036-4100045-AT,1-4100060-4100069-AT,1-4100062-4100076-ATATATA,1-4100071-4100086-ATATA,1-4100081-4100090-AT,1-4100092-4100107-ATATA,1-4100097-4100123-ATATAAT,1-4100111-4100121-ATATA,1-4100116-4100125-AT,1-4100127-4100142-ATATA,1-4100144-4100153-AT,1-4100155-4100170-ATATA,1-4100172-4100181-AT,1-4100196-4100205-AT,1-4100207-4100222-ATATA,1-4100217-4100226-AT,1-4100228-4100243-ATATA,1-4100233-4100259-ATATAAT,1-4100295-4100317-TAATATA;MOTIFS=ATATAAT,TA,AT,TATATATAA,TAATATA,ATATA,ATATATA;STRUC=<VC494>	HPRC,HGSVC,1KG-ONT	No	0.234	Yes	NA,NA	NA	NA
chr1:4099999	5921	INS	125	0.8693	0.4711	23	NA	NA	NA	NA	NA	NA	NA	NA	NA	No	ID=1-4099801-4099815-TA,1-4099821-4099830-AT,1-4099830-4099840-AT,1-4099846-4099855-TA,1-4099855-4099863-TA,1-4099887-4099896-TA,1-4099904-4099914-AT,1-4099936-4099946-AT,1-4099954-4099964-AT,1-4099964-4099973-TA,1-4099973-4100006-TATATATAA,1-4099981-4099990-AT,1-4099990-4099999-AT,1-4100001-4100016-ATATA,1-4100011-4100021-AT,1-4100022-4100043-ATATATA,1-4100036-4100045-AT,1-4100060-4100069-AT,1-4100062-4100076-ATATATA,1-4100071-4100086-ATATA,1-4100081-4100090-AT,1-4100092-4100107-ATATA,1-4100097-4100123-ATATAAT,1-4100111-4100121-ATATA,1-4100116-4100125-AT,1-4100127-4100142-ATATA,1-4100144-4100153-AT,1-4100155-4100170-ATATA,1-4100172-4100181-AT,1-4100196-4100205-AT,1-4100207-4100222-ATATA,1-4100217-4100226-AT,1-4100228-4100243-ATATA,1-4100233-4100259-ATATAAT,1-4100295-4100317-TAATATA;MOTIFS=ATATAAT,TA,AT,TATATATAA,TAATATA,ATATA,ATATATA;STRUC=<VC494>	HPRC,HGSVC,1KG-ONT	No	0.234	Yes	NA,NA	NA	NA
