## Supplemental Table 3 for "Population-scale Long-read Sequencing in the *All of Us* Research Program": AoU_strict_SV_summary.csv (part 3 of 3)

SV coordinate	SV ID	SV type	SV length	Confidence score	Calibration sensitivity	AoU cohort sample count	OMIM genes intersected(pLI, LOEUF)	Disease genes intersected(pLI, LOEUF)	Cancer genes intersected(pLI, LOEUF)	ACMG genes intersected(pLI, LOEUF)	OMIM CDS intersected(pLI, LOEUF)	Disease CDS intersected(pLI, LOEUF)	Cancer CDS intersected(pLI, LOEUF)	ACMG CDS intersected(pLI, LOEUF)	Regulatory element intersected	SegDUP association(INS:within 1kb, DEL:intersect)	Tandem repeats intersected	Detected in other LR datasets(HPRC,HGSVC,1KG-ONT)	Detected in AoU SR(990/1,027 AoU Phase I matched samples)	CADD-SV score	Detected in 1KG SR	SR validation	LR assembly-supported	Locityper validation (percentage of carriers with allele differences <20 between the identified and Locityper calls.)
chr1:4099999	5920	INS	143	0.9451	0.2366	14	NA	NA	NA	NA	NA	NA	NA	NA	NA	No	ID=1-4099801-4099815-TA,1-4099821-4099830-AT,1-4099830-4099840-AT,1-4099846-4099855-TA,1-4099855-4099863-TA,1-4099887-4099896-TA,1-4099904-4099914-AT,1-4099936-4099946-AT,1-4099954-4099964-AT,1-4099964-4099973-TA,1-4099973-4100006-TATATATAA,1-4099981-4099990-AT,1-4099990-4099999-AT,1-4100001-4100016-ATATA,1-4100011-4100021-AT,1-4100022-4100043-ATATATA,1-4100036-4100045-AT,1-4100060-4100069-AT,1-4100062-4100076-ATATATA,1-4100071-4100086-ATATA,1-4100081-4100090-AT,1-4100092-4100107-ATATA,1-4100097-4100123-ATATAAT,1-4100111-4100121-ATATA,1-4100116-4100125-AT,1-4100127-4100142-ATATA,1-4100144-4100153-AT,1-4100155-4100170-ATATA,1-4100172-4100181-AT,1-4100196-4100205-AT,1-4100207-4100222-ATATA,1-4100217-4100226-AT,1-4100228-4100243-ATATA,1-4100233-4100259-ATATAAT,1-4100295-4100317-TAATATA;MOTIFS=ATATAAT,TA,AT,TATATATAA,TAATATA,ATATA,ATATATA;STRUC=<VC494>	HPRC,HGSVC,1KG-ONT	No	0.234	Yes	NA,NA	NA	NA
chr1:4099999	5925	INS	175	0.8481	0.6414	37	NA	NA	NA	NA	NA	NA	NA	NA	NA	No	ID=1-4099801-4099815-TA,1-4099821-4099830-AT,1-4099830-4099840-AT,1-4099846-4099855-TA,1-4099855-4099863-TA,1-4099887-4099896-TA,1-4099904-4099914-AT,1-4099936-4099946-AT,1-4099954-4099964-AT,1-4099964-4099973-TA,1-4099973-4100006-TATATATAA,1-4099981-4099990-AT,1-4099990-4099999-AT,1-4100001-4100016-ATATA,1-4100011-4100021-AT,1-4100022-4100043-ATATATA,1-4100036-4100045-AT,1-4100060-4100069-AT,1-4100062-4100076-ATATATA,1-4100071-4100086-ATATA,1-4100081-4100090-AT,1-4100092-4100107-ATATA,1-4100097-4100123-ATATAAT,1-4100111-4100121-ATATA,1-4100116-4100125-AT,1-4100127-4100142-ATATA,1-4100144-4100153-AT,1-4100155-4100170-ATATA,1-4100172-4100181-AT,1-4100196-4100205-AT,1-4100207-4100222-ATATA,1-4100217-4100226-AT,1-4100228-4100243-ATATA,1-4100233-4100259-ATATAAT,1-4100295-4100317-TAATATA;MOTIFS=ATATAAT,TA,AT,TATATATAA,TAATATA,ATATA,ATATATA;STRUC=<VC494>	HGSVC,1KG-ONT	No	0.234	Yes	NA,NA	NA	NA
chr1:4100011	5928	INS	246	0.8464	0.5686	13	NA	NA	NA	NA	NA	NA	NA	NA	NA	No	ID=1-4099801-4099815-TA,1-4099821-4099830-AT,1-4099830-4099840-AT,1-4099846-4099855-TA,1-4099855-4099863-TA,1-4099887-4099896-TA,1-4099904-4099914-AT,1-4099936-4099946-AT,1-4099954-4099964-AT,1-4099964-4099973-TA,1-4099973-4100006-TATATATAA,1-4099981-4099990-AT,1-4099990-4099999-AT,1-4100001-4100016-ATATA,1-4100011-4100021-AT,1-4100022-4100043-ATATATA,1-4100036-4100045-AT,1-4100060-4100069-AT,1-4100062-4100076-ATATATA,1-4100071-4100086-ATATA,1-4100081-4100090-AT,1-4100092-4100107-ATATA,1-4100097-4100123-ATATAAT,1-4100111-4100121-ATATA,1-4100116-4100125-AT,1-4100127-4100142-ATATA,1-4100144-4100153-AT,1-4100155-4100170-ATATA,1-4100172-4100181-AT,1-4100196-4100205-AT,1-4100207-4100222-ATATA,1-4100217-4100226-AT,1-4100228-4100243-ATATA,1-4100233-4100259-ATATAAT,1-4100295-4100317-TAATATA;MOTIFS=ATATAAT,TA,AT,TATATATAA,TAATATA,ATATA,ATATATA;STRUC=<VC494>	HGSVC,1KG-ONT	No	0.234	Yes	NA,NA	NA	NA
chr1:4100011	5927	INS	120	0.8626	0.5357	6	NA	NA	NA	NA	NA	NA	NA	NA	NA	No	ID=1-4099801-4099815-TA,1-4099821-4099830-AT,1-4099830-4099840-AT,1-4099846-4099855-TA,1-4099855-4099863-TA,1-4099887-4099896-TA,1-4099904-4099914-AT,1-4099936-4099946-AT,1-4099954-4099964-AT,1-4099964-4099973-TA,1-4099973-4100006-TATATATAA,1-4099981-4099990-AT,1-4099990-4099999-AT,1-4100001-4100016-ATATA,1-4100011-4100021-AT,1-4100022-4100043-ATATATA,1-4100036-4100045-AT,1-4100060-4100069-AT,1-4100062-4100076-ATATATA,1-4100071-4100086-ATATA,1-4100081-4100090-AT,1-4100092-4100107-ATATA,1-4100097-4100123-ATATAAT,1-4100111-4100121-ATATA,1-4100116-4100125-AT,1-4100127-4100142-ATATA,1-4100144-4100153-AT,1-4100155-4100170-ATATA,1-4100172-4100181-AT,1-4100196-4100205-AT,1-4100207-4100222-ATATA,1-4100217-4100226-AT,1-4100228-4100243-ATATA,1-4100233-4100259-ATATAAT,1-4100295-4100317-TAATATA;MOTIFS=ATATAAT,TA,AT,TATATATAA,TAATATA,ATATA,ATATATA;STRUC=<VC494>	HPRC,HGSVC,1KG-ONT	No	0.234	Yes	NA,NA	NA	NA
chr1:4100015	5930	INS	148	0.822	0.6081	48	NA	NA	NA	NA	NA	NA	NA	NA	NA	No	ID=1-4099801-4099815-TA,1-4099821-4099830-AT,1-4099830-4099840-AT,1-4099846-4099855-TA,1-4099855-4099863-TA,1-4099887-4099896-TA,1-4099904-4099914-AT,1-4099936-4099946-AT,1-4099954-4099964-AT,1-4099964-4099973-TA,1-4099973-4100006-TATATATAA,1-4099981-4099990-AT,1-4099990-4099999-AT,1-4100001-4100016-ATATA,1-4100011-4100021-AT,1-4100022-4100043-ATATATA,1-4100036-4100045-AT,1-4100060-4100069-AT,1-4100062-4100076-ATATATA,1-4100071-4100086-ATATA,1-4100081-4100090-AT,1-4100092-4100107-ATATA,1-4100097-4100123-ATATAAT,1-4100111-4100121-ATATA,1-4100116-4100125-AT,1-4100127-4100142-ATATA,1-4100144-4100153-AT,1-4100155-4100170-ATATA,1-4100172-4100181-AT,1-4100196-4100205-AT,1-4100207-4100222-ATATA,1-4100217-4100226-AT,1-4100228-4100243-ATATA,1-4100233-4100259-ATATAAT,1-4100295-4100317-TAATATA;MOTIFS=ATATAAT,TA,AT,TATATATAA,TAATATA,ATATA,ATATATA;STRUC=<VC494>	HPRC,HGSVC,1KG-ONT	No	0.234	Yes	NA,NA	NA	NA
chr1:4100015	5929	INS	163	0.8005	0.6802	34	NA	NA	NA	NA	NA	NA	NA	NA	NA	No	ID=1-4099801-4099815-TA,1-4099821-4099830-AT,1-4099830-4099840-AT,1-4099846-4099855-TA,1-4099855-4099863-TA,1-4099887-4099896-TA,1-4099904-4099914-AT,1-4099936-4099946-AT,1-4099954-4099964-AT,1-4099964-4099973-TA,1-4099973-4100006-TATATATAA,1-4099981-4099990-AT,1-4099990-4099999-AT,1-4100001-4100016-ATATA,1-4100011-4100021-AT,1-4100022-4100043-ATATATA,1-4100036-4100045-AT,1-4100060-4100069-AT,1-4100062-4100076-ATATATA,1-4100071-4100086-ATATA,1-4100081-4100090-AT,1-4100092-4100107-ATATA,1-4100097-4100123-ATATAAT,1-4100111-4100121-ATATA,1-4100116-4100125-AT,1-4100127-4100142-ATATA,1-4100144-4100153-AT,1-4100155-4100170-ATATA,1-4100172-4100181-AT,1-4100196-4100205-AT,1-4100207-4100222-ATATA,1-4100217-4100226-AT,1-4100228-4100243-ATATA,1-4100233-4100259-ATATAAT,1-4100295-4100317-TAATATA;MOTIFS=ATATAAT,TA,AT,TATATATAA,TAATATA,ATATA,ATATATA;STRUC=<VC494>	HGSVC,1KG-ONT	No	0.234	Yes	NA,NA	NA	NA
chr1:4100015	5931	INS	139	0.9154	0.2999	12	NA	NA	NA	NA	NA	NA	NA	NA	NA	No	ID=1-4099801-4099815-TA,1-4099821-4099830-AT,1-4099830-4099840-AT,1-4099846-4099855-TA,1-4099855-4099863-TA,1-4099887-4099896-TA,1-4099904-4099914-AT,1-4099936-4099946-AT,1-4099954-4099964-AT,1-4099964-4099973-TA,1-4099973-4100006-TATATATAA,1-4099981-4099990-AT,1-4099990-4099999-AT,1-4100001-4100016-ATATA,1-4100011-4100021-AT,1-4100022-4100043-ATATATA,1-4100036-4100045-AT,1-4100060-4100069-AT,1-4100062-4100076-ATATATA,1-4100071-4100086-ATATA,1-4100081-4100090-AT,1-4100092-4100107-ATATA,1-4100097-4100123-ATATAAT,1-4100111-4100121-ATATA,1-4100116-4100125-AT,1-4100127-4100142-ATATA,1-4100144-4100153-AT,1-4100155-4100170-ATATA,1-4100172-4100181-AT,1-4100196-4100205-AT,1-4100207-4100222-ATATA,1-4100217-4100226-AT,1-4100228-4100243-ATATA,1-4100233-4100259-ATATAAT,1-4100295-4100317-TAATATA;MOTIFS=ATATAAT,TA,AT,TATATATAA,TAATATA,ATATA,ATATATA;STRUC=<VC494>	HPRC,HGSVC,1KG-ONT	No	0.234	Yes	NA,NA	NA	NA
chr1:4100029	5932	INS	121	0.8783	0.4663	6	NA	NA	NA	NA	NA	NA	NA	NA	NA	No	ID=1-4099801-4099815-TA,1-4099821-4099830-AT,1-4099830-4099840-AT,1-4099846-4099855-TA,1-4099855-4099863-TA,1-4099887-4099896-TA,1-4099904-4099914-AT,1-4099936-4099946-AT,1-4099954-4099964-AT,1-4099964-4099973-TA,1-4099973-4100006-TATATATAA,1-4099981-4099990-AT,1-4099990-4099999-AT,1-4100001-4100016-ATATA,1-4100011-4100021-AT,1-4100022-4100043-ATATATA,1-4100036-4100045-AT,1-4100060-4100069-AT,1-4100062-4100076-ATATATA,1-4100071-4100086-ATATA,1-4100081-4100090-AT,1-4100092-4100107-ATATA,1-4100097-4100123-ATATAAT,1-4100111-4100121-ATATA,1-4100116-4100125-AT,1-4100127-4100142-ATATA,1-4100144-4100153-AT,1-4100155-4100170-ATATA,1-4100172-4100181-AT,1-4100196-4100205-AT,1-4100207-4100222-ATATA,1-4100217-4100226-AT,1-4100228-4100243-ATATA,1-4100233-4100259-ATATAAT,1-4100295-4100317-TAATATA;MOTIFS=ATATAAT,TA,AT,TATATATAA,TAATATA,ATATA,ATATATA;STRUC=<VC494>	HPRC,HGSVC,1KG-ONT	No	0.234	Yes	NA,NA	NA	NA
chr1:4100031	5933	INS	193	0.8197	0.6494	6	NA	NA	NA	NA	NA	NA	NA	NA	NA	No	ID=1-4099801-4099815-TA,1-4099821-4099830-AT,1-4099830-4099840-AT,1-4099846-4099855-TA,1-4099855-4099863-TA,1-4099887-4099896-TA,1-4099904-4099914-AT,1-4099936-4099946-AT,1-4099954-4099964-AT,1-4099964-4099973-TA,1-4099973-4100006-TATATATAA,1-4099981-4099990-AT,1-4099990-4099999-AT,1-4100001-4100016-ATATA,1-4100011-4100021-AT,1-4100022-4100043-ATATATA,1-4100036-4100045-AT,1-4100060-4100069-AT,1-4100062-4100076-ATATATA,1-4100071-4100086-ATATA,1-4100081-4100090-AT,1-4100092-4100107-ATATA,1-4100097-4100123-ATATAAT,1-4100111-4100121-ATATA,1-4100116-4100125-AT,1-4100127-4100142-ATATA,1-4100144-4100153-AT,1-4100155-4100170-ATATA,1-4100172-4100181-AT,1-4100196-4100205-AT,1-4100207-4100222-ATATA,1-4100217-4100226-AT,1-4100228-4100243-ATATA,1-4100233-4100259-ATATAAT,1-4100295-4100317-TAATATA;MOTIFS=ATATAAT,TA,AT,TATATATAA,TAATATA,ATATA,ATATATA;STRUC=<VC494>	HGSVC,1KG-ONT	No	0.234	Yes	NA,NA	NA	NA
chr1:4100031	5934	INS	55	0.8394	0.6051	11	NA	NA	NA	NA	NA	NA	NA	NA	NA	No	ID=1-4099801-4099815-TA,1-4099821-4099830-AT,1-4099830-4099840-AT,1-4099846-4099855-TA,1-4099855-4099863-TA,1-4099887-4099896-TA,1-4099904-4099914-AT,1-4099936-4099946-AT,1-4099954-4099964-AT,1-4099964-4099973-TA,1-4099973-4100006-TATATATAA,1-4099981-4099990-AT,1-4099990-4099999-AT,1-4100001-4100016-ATATA,1-4100011-4100021-AT,1-4100022-4100043-ATATATA,1-4100036-4100045-AT,1-4100060-4100069-AT,1-4100062-4100076-ATATATA,1-4100071-4100086-ATATA,1-4100081-4100090-AT,1-4100092-4100107-ATATA,1-4100097-4100123-ATATAAT,1-4100111-4100121-ATATA,1-4100116-4100125-AT,1-4100127-4100142-ATATA,1-4100144-4100153-AT,1-4100155-4100170-ATATA,1-4100172-4100181-AT,1-4100196-4100205-AT,1-4100207-4100222-ATATA,1-4100217-4100226-AT,1-4100228-4100243-ATATA,1-4100233-4100259-ATATAAT,1-4100295-4100317-TAATATA;MOTIFS=ATATAAT,TA,AT,TATATATAA,TAATATA,ATATA,ATATATA;STRUC=<VC494>	HPRC,HGSVC	No	0.234	Yes	NA,NA	NA	NA
chr1:4100036	5935	INS	413	0.8369	0.5938	12	NA	NA	NA	NA	NA	NA	NA	NA	NA	No	ID=1-4099801-4099815-TA,1-4099821-4099830-AT,1-4099830-4099840-AT,1-4099846-4099855-TA,1-4099855-4099863-TA,1-4099887-4099896-TA,1-4099904-4099914-AT,1-4099936-4099946-AT,1-4099954-4099964-AT,1-4099964-4099973-TA,1-4099973-4100006-TATATATAA,1-4099981-4099990-AT,1-4099990-4099999-AT,1-4100001-4100016-ATATA,1-4100011-4100021-AT,1-4100022-4100043-ATATATA,1-4100036-4100045-AT,1-4100060-4100069-AT,1-4100062-4100076-ATATATA,1-4100071-4100086-ATATA,1-4100081-4100090-AT,1-4100092-4100107-ATATA,1-4100097-4100123-ATATAAT,1-4100111-4100121-ATATA,1-4100116-4100125-AT,1-4100127-4100142-ATATA,1-4100144-4100153-AT,1-4100155-4100170-ATATA,1-4100172-4100181-AT,1-4100196-4100205-AT,1-4100207-4100222-ATATA,1-4100217-4100226-AT,1-4100228-4100243-ATATA,1-4100233-4100259-ATATAAT,1-4100295-4100317-TAATATA;MOTIFS=ATATAAT,TA,AT,TATATATAA,TAATATA,ATATA,ATATATA;STRUC=<VC494>	HGSVC,1KG-ONT	No	0.234	Yes	NA,NA	NA	NA
chr1:4100038	5936	INS	167	0.804	0.666	32	NA	NA	NA	NA	NA	NA	NA	NA	NA	No	ID=1-4099801-4099815-TA,1-4099821-4099830-AT,1-4099830-4099840-AT,1-4099846-4099855-TA,1-4099855-4099863-TA,1-4099887-4099896-TA,1-4099904-4099914-AT,1-4099936-4099946-AT,1-4099954-4099964-AT,1-4099964-4099973-TA,1-4099973-4100006-TATATATAA,1-4099981-4099990-AT,1-4099990-4099999-AT,1-4100001-4100016-ATATA,1-4100011-4100021-AT,1-4100022-4100043-ATATATA,1-4100036-4100045-AT,1-4100060-4100069-AT,1-4100062-4100076-ATATATA,1-4100071-4100086-ATATA,1-4100081-4100090-AT,1-4100092-4100107-ATATA,1-4100097-4100123-ATATAAT,1-4100111-4100121-ATATA,1-4100116-4100125-AT,1-4100127-4100142-ATATA,1-4100144-4100153-AT,1-4100155-4100170-ATATA,1-4100172-4100181-AT,1-4100196-4100205-AT,1-4100207-4100222-ATATA,1-4100217-4100226-AT,1-4100228-4100243-ATATA,1-4100233-4100259-ATATAAT,1-4100295-4100317-TAATATA;MOTIFS=ATATAAT,TA,AT,TATATATAA,TAATATA,ATATA,ATATATA;STRUC=<VC494>	HGSVC,1KG-ONT	No	0.234	Yes	NA,NA	NA	NA
chr1:4100038	5937	INS	121	0.8512	0.6093	1	NA	NA	NA	NA	NA	NA	NA	NA	NA	No	ID=1-4099801-4099815-TA,1-4099821-4099830-AT,1-4099830-4099840-AT,1-4099846-4099855-TA,1-4099855-4099863-TA,1-4099887-4099896-TA,1-4099904-4099914-AT,1-4099936-4099946-AT,1-4099954-4099964-AT,1-4099964-4099973-TA,1-4099973-4100006-TATATATAA,1-4099981-4099990-AT,1-4099990-4099999-AT,1-4100001-4100016-ATATA,1-4100011-4100021-AT,1-4100022-4100043-ATATATA,1-4100036-4100045-AT,1-4100060-4100069-AT,1-4100062-4100076-ATATATA,1-4100071-4100086-ATATA,1-4100081-4100090-AT,1-4100092-4100107-ATATA,1-4100097-4100123-ATATAAT,1-4100111-4100121-ATATA,1-4100116-4100125-AT,1-4100127-4100142-ATATA,1-4100144-4100153-AT,1-4100155-4100170-ATATA,1-4100172-4100181-AT,1-4100196-4100205-AT,1-4100207-4100222-ATATA,1-4100217-4100226-AT,1-4100228-4100243-ATATA,1-4100233-4100259-ATATAAT,1-4100295-4100317-TAATATA;MOTIFS=ATATAAT,TA,AT,TATATATAA,TAATATA,ATATA,ATATATA;STRUC=<VC494>	HPRC,HGSVC,1KG-ONT	No	0.234	No	NA,NA	NA	NA
chr1:4100038	5938	INS	65	0.8144	0.67	3	NA	NA	NA	NA	NA	NA	NA	NA	NA	No	ID=1-4099801-4099815-TA,1-4099821-4099830-AT,1-4099830-4099840-AT,1-4099846-4099855-TA,1-4099855-4099863-TA,1-4099887-4099896-TA,1-4099904-4099914-AT,1-4099936-4099946-AT,1-4099954-4099964-AT,1-4099964-4099973-TA,1-4099973-4100006-TATATATAA,1-4099981-4099990-AT,1-4099990-4099999-AT,1-4100001-4100016-ATATA,1-4100011-4100021-AT,1-4100022-4100043-ATATATA,1-4100036-4100045-AT,1-4100060-4100069-AT,1-4100062-4100076-ATATATA,1-4100071-4100086-ATATA,1-4100081-4100090-AT,1-4100092-4100107-ATATA,1-4100097-4100123-ATATAAT,1-4100111-4100121-ATATA,1-4100116-4100125-AT,1-4100127-4100142-ATATA,1-4100144-4100153-AT,1-4100155-4100170-ATATA,1-4100172-4100181-AT,1-4100196-4100205-AT,1-4100207-4100222-ATATA,1-4100217-4100226-AT,1-4100228-4100243-ATATA,1-4100233-4100259-ATATAAT,1-4100295-4100317-TAATATA;MOTIFS=ATATAAT,TA,AT,TATATATAA,TAATATA,ATATA,ATATATA;STRUC=<VC494>	HPRC,HGSVC	No	0.234	No	NA,NA	NA	NA
chr1:4100038	5939	INS	185	0.8352	0.6502	4	NA	NA	NA	NA	NA	NA	NA	NA	NA	No	ID=1-4099801-4099815-TA,1-4099821-4099830-AT,1-4099830-4099840-AT,1-4099846-4099855-TA,1-4099855-4099863-TA,1-4099887-4099896-TA,1-4099904-4099914-AT,1-4099936-4099946-AT,1-4099954-4099964-AT,1-4099964-4099973-TA,1-4099973-4100006-TATATATAA,1-4099981-4099990-AT,1-4099990-4099999-AT,1-4100001-4100016-ATATA,1-4100011-4100021-AT,1-4100022-4100043-ATATATA,1-4100036-4100045-AT,1-4100060-4100069-AT,1-4100062-4100076-ATATATA,1-4100071-4100086-ATATA,1-4100081-4100090-AT,1-4100092-4100107-ATATA,1-4100097-4100123-ATATAAT,1-4100111-4100121-ATATA,1-4100116-4100125-AT,1-4100127-4100142-ATATA,1-4100144-4100153-AT,1-4100155-4100170-ATATA,1-4100172-4100181-AT,1-4100196-4100205-AT,1-4100207-4100222-ATATA,1-4100217-4100226-AT,1-4100228-4100243-ATATA,1-4100233-4100259-ATATAAT,1-4100295-4100317-TAATATA;MOTIFS=ATATAAT,TA,AT,TATATATAA,TAATATA,ATATA,ATATATA;STRUC=<VC494>	HGSVC,1KG-ONT	No	0.234	No	NA,NA	NA	NA
chr1:4100051	5940	INS	61	0.8211	0.665	3	NA	NA	NA	NA	NA	NA	NA	NA	NA	No	ID=1-4099801-4099815-TA,1-4099821-4099830-AT,1-4099830-4099840-AT,1-4099846-4099855-TA,1-4099855-4099863-TA,1-4099887-4099896-TA,1-4099904-4099914-AT,1-4099936-4099946-AT,1-4099954-4099964-AT,1-4099964-4099973-TA,1-4099973-4100006-TATATATAA,1-4099981-4099990-AT,1-4099990-4099999-AT,1-4100001-4100016-ATATA,1-4100011-4100021-AT,1-4100022-4100043-ATATATA,1-4100036-4100045-AT,1-4100060-4100069-AT,1-4100062-4100076-ATATATA,1-4100071-4100086-ATATA,1-4100081-4100090-AT,1-4100092-4100107-ATATA,1-4100097-4100123-ATATAAT,1-4100111-4100121-ATATA,1-4100116-4100125-AT,1-4100127-4100142-ATATA,1-4100144-4100153-AT,1-4100155-4100170-ATATA,1-4100172-4100181-AT,1-4100196-4100205-AT,1-4100207-4100222-ATATA,1-4100217-4100226-AT,1-4100228-4100243-ATATA,1-4100233-4100259-ATATAAT,1-4100295-4100317-TAATATA;MOTIFS=ATATAAT,TA,AT,TATATATAA,TAATATA,ATATA,ATATATA;STRUC=<VC494>	HPRC,HGSVC	No	0.234	Yes	NA,NA	NA	NA
chr1:4100051	5941	INS	131	0.8192	0.6407	7	NA	NA	NA	NA	NA	NA	NA	NA	NA	No	ID=1-4099801-4099815-TA,1-4099821-4099830-AT,1-4099830-4099840-AT,1-4099846-4099855-TA,1-4099855-4099863-TA,1-4099887-4099896-TA,1-4099904-4099914-AT,1-4099936-4099946-AT,1-4099954-4099964-AT,1-4099964-4099973-TA,1-4099973-4100006-TATATATAA,1-4099981-4099990-AT,1-4099990-4099999-AT,1-4100001-4100016-ATATA,1-4100011-4100021-AT,1-4100022-4100043-ATATATA,1-4100036-4100045-AT,1-4100060-4100069-AT,1-4100062-4100076-ATATATA,1-4100071-4100086-ATATA,1-4100081-4100090-AT,1-4100092-4100107-ATATA,1-4100097-4100123-ATATAAT,1-4100111-4100121-ATATA,1-4100116-4100125-AT,1-4100127-4100142-ATATA,1-4100144-4100153-AT,1-4100155-4100170-ATATA,1-4100172-4100181-AT,1-4100196-4100205-AT,1-4100207-4100222-ATATA,1-4100217-4100226-AT,1-4100228-4100243-ATATA,1-4100233-4100259-ATATAAT,1-4100295-4100317-TAATATA;MOTIFS=ATATAAT,TA,AT,TATATATAA,TAATATA,ATATA,ATATATA;STRUC=<VC494>	HPRC,HGSVC,1KG-ONT	No	0.234	No	NA,NA	NA	NA
chr1:4100051	5942	INS	86	0.9425	0.2323	37	NA	NA	NA	NA	NA	NA	NA	NA	NA	No	ID=1-4099801-4099815-TA,1-4099821-4099830-AT,1-4099830-4099840-AT,1-4099846-4099855-TA,1-4099855-4099863-TA,1-4099887-4099896-TA,1-4099904-4099914-AT,1-4099936-4099946-AT,1-4099954-4099964-AT,1-4099964-4099973-TA,1-4099973-4100006-TATATATAA,1-4099981-4099990-AT,1-4099990-4099999-AT,1-4100001-4100016-ATATA,1-4100011-4100021-AT,1-4100022-4100043-ATATATA,1-4100036-4100045-AT,1-4100060-4100069-AT,1-4100062-4100076-ATATATA,1-4100071-4100086-ATATA,1-4100081-4100090-AT,1-4100092-4100107-ATATA,1-4100097-4100123-ATATAAT,1-4100111-4100121-ATATA,1-4100116-4100125-AT,1-4100127-4100142-ATATA,1-4100144-4100153-AT,1-4100155-4100170-ATATA,1-4100172-4100181-AT,1-4100196-4100205-AT,1-4100207-4100222-ATATA,1-4100217-4100226-AT,1-4100228-4100243-ATATA,1-4100233-4100259-ATATAAT,1-4100295-4100317-TAATATA;MOTIFS=ATATAAT,TA,AT,TATATATAA,TAATATA,ATATA,ATATATA;STRUC=<VC494>	HPRC,HGSVC,1KG-ONT	No	0.234	Yes	NA,NA	NA	NA
chr1:4100051	5943	INS	103	0.8555	0.5784	2	NA	NA	NA	NA	NA	NA	NA	NA	NA	No	ID=1-4099801-4099815-TA,1-4099821-4099830-AT,1-4099830-4099840-AT,1-4099846-4099855-TA,1-4099855-4099863-TA,1-4099887-4099896-TA,1-4099904-4099914-AT,1-4099936-4099946-AT,1-4099954-4099964-AT,1-4099964-4099973-TA,1-4099973-4100006-TATATATAA,1-4099981-4099990-AT,1-4099990-4099999-AT,1-4100001-4100016-ATATA,1-4100011-4100021-AT,1-4100022-4100043-ATATATA,1-4100036-4100045-AT,1-4100060-4100069-AT,1-4100062-4100076-ATATATA,1-4100071-4100086-ATATA,1-4100081-4100090-AT,1-4100092-4100107-ATATA,1-4100097-4100123-ATATAAT,1-4100111-4100121-ATATA,1-4100116-4100125-AT,1-4100127-4100142-ATATA,1-4100144-4100153-AT,1-4100155-4100170-ATATA,1-4100172-4100181-AT,1-4100196-4100205-AT,1-4100207-4100222-ATATA,1-4100217-4100226-AT,1-4100228-4100243-ATATA,1-4100233-4100259-ATATAAT,1-4100295-4100317-TAATATA;MOTIFS=ATATAAT,TA,AT,TATATATAA,TAATATA,ATATA,ATATATA;STRUC=<VC494>	HPRC,HGSVC,1KG-ONT	No	0.234	Yes	NA,NA	NA	NA
chr1:4100111	5944	INS	169	0.8998	0.3741	48	NA	NA	NA	NA	NA	NA	NA	NA	NA	No	ID=1-4099801-4099815-TA,1-4099821-4099830-AT,1-4099830-4099840-AT,1-4099846-4099855-TA,1-4099855-4099863-TA,1-4099887-4099896-TA,1-4099904-4099914-AT,1-4099936-4099946-AT,1-4099954-4099964-AT,1-4099964-4099973-TA,1-4099973-4100006-TATATATAA,1-4099981-4099990-AT,1-4099990-4099999-AT,1-4100001-4100016-ATATA,1-4100011-4100021-AT,1-4100022-4100043-ATATATA,1-4100036-4100045-AT,1-4100060-4100069-AT,1-4100062-4100076-ATATATA,1-4100071-4100086-ATATA,1-4100081-4100090-AT,1-4100092-4100107-ATATA,1-4100097-4100123-ATATAAT,1-4100111-4100121-ATATA,1-4100116-4100125-AT,1-4100127-4100142-ATATA,1-4100144-4100153-AT,1-4100155-4100170-ATATA,1-4100172-4100181-AT,1-4100196-4100205-AT,1-4100207-4100222-ATATA,1-4100217-4100226-AT,1-4100228-4100243-ATATA,1-4100233-4100259-ATATAAT,1-4100295-4100317-TAATATA;MOTIFS=ATATAAT,TA,AT,TATATATAA,TAATATA,ATATA,ATATATA;STRUC=<VC494>	HGSVC,1KG-ONT	No	0.234	Yes	NA,NA	NA	NA
chr1:4100111	5945	INS	132	0.8719	0.4949	20	NA	NA	NA	NA	NA	NA	NA	NA	NA	No	ID=1-4099801-4099815-TA,1-4099821-4099830-AT,1-4099830-4099840-AT,1-4099846-4099855-TA,1-4099855-4099863-TA,1-4099887-4099896-TA,1-4099904-4099914-AT,1-4099936-4099946-AT,1-4099954-4099964-AT,1-4099964-4099973-TA,1-4099973-4100006-TATATATAA,1-4099981-4099990-AT,1-4099990-4099999-AT,1-4100001-4100016-ATATA,1-4100011-4100021-AT,1-4100022-4100043-ATATATA,1-4100036-4100045-AT,1-4100060-4100069-AT,1-4100062-4100076-ATATATA,1-4100071-4100086-ATATA,1-4100081-4100090-AT,1-4100092-4100107-ATATA,1-4100097-4100123-ATATAAT,1-4100111-4100121-ATATA,1-4100116-4100125-AT,1-4100127-4100142-ATATA,1-4100144-4100153-AT,1-4100155-4100170-ATATA,1-4100172-4100181-AT,1-4100196-4100205-AT,1-4100207-4100222-ATATA,1-4100217-4100226-AT,1-4100228-4100243-ATATA,1-4100233-4100259-ATATAAT,1-4100295-4100317-TAATATA;MOTIFS=ATATAAT,TA,AT,TATATATAA,TAATATA,ATATA,ATATATA;STRUC=<VC494>	HPRC,HGSVC,1KG-ONT	No	0.234	Yes	NA,NA	NA	NA
chr1:4100118	5949	INS	183	0.8427	0.5647	18	NA	NA	NA	NA	NA	NA	NA	NA	NA	No	ID=1-4099801-4099815-TA,1-4099821-4099830-AT,1-4099830-4099840-AT,1-4099846-4099855-TA,1-4099855-4099863-TA,1-4099887-4099896-TA,1-4099904-4099914-AT,1-4099936-4099946-AT,1-4099954-4099964-AT,1-4099964-4099973-TA,1-4099973-4100006-TATATATAA,1-4099981-4099990-AT,1-4099990-4099999-AT,1-4100001-4100016-ATATA,1-4100011-4100021-AT,1-4100022-4100043-ATATATA,1-4100036-4100045-AT,1-4100060-4100069-AT,1-4100062-4100076-ATATATA,1-4100071-4100086-ATATA,1-4100081-4100090-AT,1-4100092-4100107-ATATA,1-4100097-4100123-ATATAAT,1-4100111-4100121-ATATA,1-4100116-4100125-AT,1-4100127-4100142-ATATA,1-4100144-4100153-AT,1-4100155-4100170-ATATA,1-4100172-4100181-AT,1-4100196-4100205-AT,1-4100207-4100222-ATATA,1-4100217-4100226-AT,1-4100228-4100243-ATATA,1-4100233-4100259-ATATAAT,1-4100295-4100317-TAATATA;MOTIFS=ATATAAT,TA,AT,TATATATAA,TAATATA,ATATA,ATATATA;STRUC=<VC494>	HGSVC,1KG-ONT	No	0.234	Yes	NA,NA	NA	NA
chr1:4100118	5946	INS	146	0.7993	0.6983	46	NA	NA	NA	NA	NA	NA	NA	NA	NA	No	ID=1-4099801-4099815-TA,1-4099821-4099830-AT,1-4099830-4099840-AT,1-4099846-4099855-TA,1-4099855-4099863-TA,1-4099887-4099896-TA,1-4099904-4099914-AT,1-4099936-4099946-AT,1-4099954-4099964-AT,1-4099964-4099973-TA,1-4099973-4100006-TATATATAA,1-4099981-4099990-AT,1-4099990-4099999-AT,1-4100001-4100016-ATATA,1-4100011-4100021-AT,1-4100022-4100043-ATATATA,1-4100036-4100045-AT,1-4100060-4100069-AT,1-4100062-4100076-ATATATA,1-4100071-4100086-ATATA,1-4100081-4100090-AT,1-4100092-4100107-ATATA,1-4100097-4100123-ATATAAT,1-4100111-4100121-ATATA,1-4100116-4100125-AT,1-4100127-4100142-ATATA,1-4100144-4100153-AT,1-4100155-4100170-ATATA,1-4100172-4100181-AT,1-4100196-4100205-AT,1-4100207-4100222-ATATA,1-4100217-4100226-AT,1-4100228-4100243-ATATA,1-4100233-4100259-ATATAAT,1-4100295-4100317-TAATATA;MOTIFS=ATATAAT,TA,AT,TATATATAA,TAATATA,ATATA,ATATATA;STRUC=<VC494>	HPRC,HGSVC,1KG-ONT	No	0.234	Yes	NA,NA	NA	NA
chr1:4100118	5947	INS	120	0.8063	0.6799	6	NA	NA	NA	NA	NA	NA	NA	NA	NA	No	ID=1-4099801-4099815-TA,1-4099821-4099830-AT,1-4099830-4099840-AT,1-4099846-4099855-TA,1-4099855-4099863-TA,1-4099887-4099896-TA,1-4099904-4099914-AT,1-4099936-4099946-AT,1-4099954-4099964-AT,1-4099964-4099973-TA,1-4099973-4100006-TATATATAA,1-4099981-4099990-AT,1-4099990-4099999-AT,1-4100001-4100016-ATATA,1-4100011-4100021-AT,1-4100022-4100043-ATATATA,1-4100036-4100045-AT,1-4100060-4100069-AT,1-4100062-4100076-ATATATA,1-4100071-4100086-ATATA,1-4100081-4100090-AT,1-4100092-4100107-ATATA,1-4100097-4100123-ATATAAT,1-4100111-4100121-ATATA,1-4100116-4100125-AT,1-4100127-4100142-ATATA,1-4100144-4100153-AT,1-4100155-4100170-ATATA,1-4100172-4100181-AT,1-4100196-4100205-AT,1-4100207-4100222-ATATA,1-4100217-4100226-AT,1-4100228-4100243-ATATA,1-4100233-4100259-ATATAAT,1-4100295-4100317-TAATATA;MOTIFS=ATATAAT,TA,AT,TATATATAA,TAATATA,ATATA,ATATATA;STRUC=<VC494>	HPRC,HGSVC,1KG-ONT	No	0.234	Yes	NA,NA	NA	NA
chr1:4100118	5948	INS	155	0.8366	0.6259	70	NA	NA	NA	NA	NA	NA	NA	NA	NA	No	ID=1-4099801-4099815-TA,1-4099821-4099830-AT,1-4099830-4099840-AT,1-4099846-4099855-TA,1-4099855-4099863-TA,1-4099887-4099896-TA,1-4099904-4099914-AT,1-4099936-4099946-AT,1-4099954-4099964-AT,1-4099964-4099973-TA,1-4099973-4100006-TATATATAA,1-4099981-4099990-AT,1-4099990-4099999-AT,1-4100001-4100016-ATATA,1-4100011-4100021-AT,1-4100022-4100043-ATATATA,1-4100036-4100045-AT,1-4100060-4100069-AT,1-4100062-4100076-ATATATA,1-4100071-4100086-ATATA,1-4100081-4100090-AT,1-4100092-4100107-ATATA,1-4100097-4100123-ATATAAT,1-4100111-4100121-ATATA,1-4100116-4100125-AT,1-4100127-4100142-ATATA,1-4100144-4100153-AT,1-4100155-4100170-ATATA,1-4100172-4100181-AT,1-4100196-4100205-AT,1-4100207-4100222-ATATA,1-4100217-4100226-AT,1-4100228-4100243-ATATA,1-4100233-4100259-ATATAAT,1-4100295-4100317-TAATATA;MOTIFS=ATATAAT,TA,AT,TATATATAA,TAATATA,ATATA,ATATATA;STRUC=<VC494>	HGSVC,1KG-ONT	No	0.234	Yes	NA,NA	NA	NA
chr1:4100139	5950	INS	141	0.8038	0.6953	33	NA	NA	NA	NA	NA	NA	NA	NA	NA	No	ID=1-4099801-4099815-TA,1-4099821-4099830-AT,1-4099830-4099840-AT,1-4099846-4099855-TA,1-4099855-4099863-TA,1-4099887-4099896-TA,1-4099904-4099914-AT,1-4099936-4099946-AT,1-4099954-4099964-AT,1-4099964-4099973-TA,1-4099973-4100006-TATATATAA,1-4099981-4099990-AT,1-4099990-4099999-AT,1-4100001-4100016-ATATA,1-4100011-4100021-AT,1-4100022-4100043-ATATATA,1-4100036-4100045-AT,1-4100060-4100069-AT,1-4100062-4100076-ATATATA,1-4100071-4100086-ATATA,1-4100081-4100090-AT,1-4100092-4100107-ATATA,1-4100097-4100123-ATATAAT,1-4100111-4100121-ATATA,1-4100116-4100125-AT,1-4100127-4100142-ATATA,1-4100144-4100153-AT,1-4100155-4100170-ATATA,1-4100172-4100181-AT,1-4100196-4100205-AT,1-4100207-4100222-ATATA,1-4100217-4100226-AT,1-4100228-4100243-ATATA,1-4100233-4100259-ATATAAT,1-4100295-4100317-TAATATA;MOTIFS=ATATAAT,TA,AT,TATATATAA,TAATATA,ATATA,ATATATA;STRUC=<VC494>	HPRC,HGSVC,1KG-ONT	No	0.234	Yes	NA,NA	NA	NA
chr1:4100160	5951	INS	146	0.8069	0.6943	7	NA	NA	NA	NA	NA	NA	NA	NA	NA	No	ID=1-4099801-4099815-TA,1-4099821-4099830-AT,1-4099830-4099840-AT,1-4099846-4099855-TA,1-4099855-4099863-TA,1-4099887-4099896-TA,1-4099904-4099914-AT,1-4099936-4099946-AT,1-4099954-4099964-AT,1-4099964-4099973-TA,1-4099973-4100006-TATATATAA,1-4099981-4099990-AT,1-4099990-4099999-AT,1-4100001-4100016-ATATA,1-4100011-4100021-AT,1-4100022-4100043-ATATATA,1-4100036-4100045-AT,1-4100060-4100069-AT,1-4100062-4100076-ATATATA,1-4100071-4100086-ATATA,1-4100081-4100090-AT,1-4100092-4100107-ATATA,1-4100097-4100123-ATATAAT,1-4100111-4100121-ATATA,1-4100116-4100125-AT,1-4100127-4100142-ATATA,1-4100144-4100153-AT,1-4100155-4100170-ATATA,1-4100172-4100181-AT,1-4100196-4100205-AT,1-4100207-4100222-ATATA,1-4100217-4100226-AT,1-4100228-4100243-ATATA,1-4100233-4100259-ATATAAT,1-4100295-4100317-TAATATA;MOTIFS=ATATAAT,TA,AT,TATATATAA,TAATATA,ATATA,ATATATA;STRUC=<VC494>	HPRC,HGSVC,1KG-ONT	No	0.234	Yes	NA,NA	NA	NA
chr1:4100167	5952	INS	53	0.8583	0.612	2	NA	NA	NA	NA	NA	NA	NA	NA	NA	No	ID=1-4099801-4099815-TA,1-4099821-4099830-AT,1-4099830-4099840-AT,1-4099846-4099855-TA,1-4099855-4099863-TA,1-4099887-4099896-TA,1-4099904-4099914-AT,1-4099936-4099946-AT,1-4099954-4099964-AT,1-4099964-4099973-TA,1-4099973-4100006-TATATATAA,1-4099981-4099990-AT,1-4099990-4099999-AT,1-4100001-4100016-ATATA,1-4100011-4100021-AT,1-4100022-4100043-ATATATA,1-4100036-4100045-AT,1-4100060-4100069-AT,1-4100062-4100076-ATATATA,1-4100071-4100086-ATATA,1-4100081-4100090-AT,1-4100092-4100107-ATATA,1-4100097-4100123-ATATAAT,1-4100111-4100121-ATATA,1-4100116-4100125-AT,1-4100127-4100142-ATATA,1-4100144-4100153-AT,1-4100155-4100170-ATATA,1-4100172-4100181-AT,1-4100196-4100205-AT,1-4100207-4100222-ATATA,1-4100217-4100226-AT,1-4100228-4100243-ATATA,1-4100233-4100259-ATATAAT,1-4100295-4100317-TAATATA;MOTIFS=ATATAAT,TA,AT,TATATATAA,TAATATA,ATATA,ATATATA;STRUC=<VC494>	HPRC,HGSVC	No	0.234	No	NA,NA	NA	NA
chr1:4100174	5953	INS	152	0.8613	0.5253	23	NA	NA	NA	NA	NA	NA	NA	NA	NA	No	ID=1-4099801-4099815-TA,1-4099821-4099830-AT,1-4099830-4099840-AT,1-4099846-4099855-TA,1-4099855-4099863-TA,1-4099887-4099896-TA,1-4099904-4099914-AT,1-4099936-4099946-AT,1-4099954-4099964-AT,1-4099964-4099973-TA,1-4099973-4100006-TATATATAA,1-4099981-4099990-AT,1-4099990-4099999-AT,1-4100001-4100016-ATATA,1-4100011-4100021-AT,1-4100022-4100043-ATATATA,1-4100036-4100045-AT,1-4100060-4100069-AT,1-4100062-4100076-ATATATA,1-4100071-4100086-ATATA,1-4100081-4100090-AT,1-4100092-4100107-ATATA,1-4100097-4100123-ATATAAT,1-4100111-4100121-ATATA,1-4100116-4100125-AT,1-4100127-4100142-ATATA,1-4100144-4100153-AT,1-4100155-4100170-ATATA,1-4100172-4100181-AT,1-4100196-4100205-AT,1-4100207-4100222-ATATA,1-4100217-4100226-AT,1-4100228-4100243-ATATA,1-4100233-4100259-ATATAAT,1-4100295-4100317-TAATATA;MOTIFS=ATATAAT,TA,AT,TATATATAA,TAATATA,ATATA,ATATATA;STRUC=<VC494>	HGSVC,1KG-ONT	No	0.234	Yes	NA,NA	NA	NA
chr1:4100187	5954	INS	102	0.8033	0.6958	14	NA	NA	NA	NA	NA	NA	NA	NA	NA	No	ID=1-4099801-4099815-TA,1-4099821-4099830-AT,1-4099830-4099840-AT,1-4099846-4099855-TA,1-4099855-4099863-TA,1-4099887-4099896-TA,1-4099904-4099914-AT,1-4099936-4099946-AT,1-4099954-4099964-AT,1-4099964-4099973-TA,1-4099973-4100006-TATATATAA,1-4099981-4099990-AT,1-4099990-4099999-AT,1-4100001-4100016-ATATA,1-4100011-4100021-AT,1-4100022-4100043-ATATATA,1-4100036-4100045-AT,1-4100060-4100069-AT,1-4100062-4100076-ATATATA,1-4100071-4100086-ATATA,1-4100081-4100090-AT,1-4100092-4100107-ATATA,1-4100097-4100123-ATATAAT,1-4100111-4100121-ATATA,1-4100116-4100125-AT,1-4100127-4100142-ATATA,1-4100144-4100153-AT,1-4100155-4100170-ATATA,1-4100172-4100181-AT,1-4100196-4100205-AT,1-4100207-4100222-ATATA,1-4100217-4100226-AT,1-4100228-4100243-ATATA,1-4100233-4100259-ATATAAT,1-4100295-4100317-TAATATA;MOTIFS=ATATAAT,TA,AT,TATATATAA,TAATATA,ATATA,ATATATA;STRUC=<VC494>	HPRC,HGSVC,1KG-ONT	No	0.234	Yes	NA,NA	NA	NA
chr1:4100187	5955	INS	76	0.8036	0.6788	11	NA	NA	NA	NA	NA	NA	NA	NA	NA	No	ID=1-4099801-4099815-TA,1-4099821-4099830-AT,1-4099830-4099840-AT,1-4099846-4099855-TA,1-4099855-4099863-TA,1-4099887-4099896-TA,1-4099904-4099914-AT,1-4099936-4099946-AT,1-4099954-4099964-AT,1-4099964-4099973-TA,1-4099973-4100006-TATATATAA,1-4099981-4099990-AT,1-4099990-4099999-AT,1-4100001-4100016-ATATA,1-4100011-4100021-AT,1-4100022-4100043-ATATATA,1-4100036-4100045-AT,1-4100060-4100069-AT,1-4100062-4100076-ATATATA,1-4100071-4100086-ATATA,1-4100081-4100090-AT,1-4100092-4100107-ATATA,1-4100097-4100123-ATATAAT,1-4100111-4100121-ATATA,1-4100116-4100125-AT,1-4100127-4100142-ATATA,1-4100144-4100153-AT,1-4100155-4100170-ATATA,1-4100172-4100181-AT,1-4100196-4100205-AT,1-4100207-4100222-ATATA,1-4100217-4100226-AT,1-4100228-4100243-ATATA,1-4100233-4100259-ATATAAT,1-4100295-4100317-TAATATA;MOTIFS=ATATAAT,TA,AT,TATATATAA,TAATATA,ATATA,ATATATA;STRUC=<VC494>	HPRC,HGSVC,1KG-ONT	No	0.234	Yes	NA,NA	NA	NA
chr1:4100187	5956	INS	83	0.8445	0.5768	17	NA	NA	NA	NA	NA	NA	NA	NA	NA	No	ID=1-4099801-4099815-TA,1-4099821-4099830-AT,1-4099830-4099840-AT,1-4099846-4099855-TA,1-4099855-4099863-TA,1-4099887-4099896-TA,1-4099904-4099914-AT,1-4099936-4099946-AT,1-4099954-4099964-AT,1-4099964-4099973-TA,1-4099973-4100006-TATATATAA,1-4099981-4099990-AT,1-4099990-4099999-AT,1-4100001-4100016-ATATA,1-4100011-4100021-AT,1-4100022-4100043-ATATATA,1-4100036-4100045-AT,1-4100060-4100069-AT,1-4100062-4100076-ATATATA,1-4100071-4100086-ATATA,1-4100081-4100090-AT,1-4100092-4100107-ATATA,1-4100097-4100123-ATATAAT,1-4100111-4100121-ATATA,1-4100116-4100125-AT,1-4100127-4100142-ATATA,1-4100144-4100153-AT,1-4100155-4100170-ATATA,1-4100172-4100181-AT,1-4100196-4100205-AT,1-4100207-4100222-ATATA,1-4100217-4100226-AT,1-4100228-4100243-ATATA,1-4100233-4100259-ATATAAT,1-4100295-4100317-TAATATA;MOTIFS=ATATAAT,TA,AT,TATATATAA,TAATATA,ATATA,ATATATA;STRUC=<VC494>	HPRC,HGSVC,1KG-ONT	No	0.234	Yes	NA,NA	NA	NA
chr1:4100187	5957	INS	157	0.8273	0.6308	20	NA	NA	NA	NA	NA	NA	NA	NA	NA	No	ID=1-4099801-4099815-TA,1-4099821-4099830-AT,1-4099830-4099840-AT,1-4099846-4099855-TA,1-4099855-4099863-TA,1-4099887-4099896-TA,1-4099904-4099914-AT,1-4099936-4099946-AT,1-4099954-4099964-AT,1-4099964-4099973-TA,1-4099973-4100006-TATATATAA,1-4099981-4099990-AT,1-4099990-4099999-AT,1-4100001-4100016-ATATA,1-4100011-4100021-AT,1-4100022-4100043-ATATATA,1-4100036-4100045-AT,1-4100060-4100069-AT,1-4100062-4100076-ATATATA,1-4100071-4100086-ATATA,1-4100081-4100090-AT,1-4100092-4100107-ATATA,1-4100097-4100123-ATATAAT,1-4100111-4100121-ATATA,1-4100116-4100125-AT,1-4100127-4100142-ATATA,1-4100144-4100153-AT,1-4100155-4100170-ATATA,1-4100172-4100181-AT,1-4100196-4100205-AT,1-4100207-4100222-ATATA,1-4100217-4100226-AT,1-4100228-4100243-ATATA,1-4100233-4100259-ATATAAT,1-4100295-4100317-TAATATA;MOTIFS=ATATAAT,TA,AT,TATATATAA,TAATATA,ATATA,ATATATA;STRUC=<VC494>	HGSVC,1KG-ONT	No	0.234	Yes	NA,NA	NA	NA
chr1:4100225	5958	INS	167	0.89	0.4118	2	NA	NA	NA	NA	NA	NA	NA	NA	NA	No	ID=1-4099801-4099815-TA,1-4099821-4099830-AT,1-4099830-4099840-AT,1-4099846-4099855-TA,1-4099855-4099863-TA,1-4099887-4099896-TA,1-4099904-4099914-AT,1-4099936-4099946-AT,1-4099954-4099964-AT,1-4099964-4099973-TA,1-4099973-4100006-TATATATAA,1-4099981-4099990-AT,1-4099990-4099999-AT,1-4100001-4100016-ATATA,1-4100011-4100021-AT,1-4100022-4100043-ATATATA,1-4100036-4100045-AT,1-4100060-4100069-AT,1-4100062-4100076-ATATATA,1-4100071-4100086-ATATA,1-4100081-4100090-AT,1-4100092-4100107-ATATA,1-4100097-4100123-ATATAAT,1-4100111-4100121-ATATA,1-4100116-4100125-AT,1-4100127-4100142-ATATA,1-4100144-4100153-AT,1-4100155-4100170-ATATA,1-4100172-4100181-AT,1-4100196-4100205-AT,1-4100207-4100222-ATATA,1-4100217-4100226-AT,1-4100228-4100243-ATATA,1-4100233-4100259-ATATAAT,1-4100295-4100317-TAATATA;MOTIFS=ATATAAT,TA,AT,TATATATAA,TAATATA,ATATA,ATATATA;STRUC=<VC494>	HGSVC,1KG-ONT	No	0.234	No	NA,NA	NA	NA
chr1:4129813	5959	INS	60	0.8056	0.6816	9	NA	NA	NA	NA	NA	NA	NA	NA	NA	No	NA	NA	No	0.232	Yes	NA,NA	NA	NA
chr1:4129813	5960	DEL	60	0.9756	0.1027	23	NA	NA	NA	NA	NA	NA	NA	NA	NA	No	NA	HPRC,HGSVC,1KG-ONT	No	0.255	Yes	NA,NA	NA	NA
chr1:4135011	5961	DEL	163	0.8798	0.418	2	NA	NA	NA	NA	NA	NA	NA	NA	NA	No	NA	NA	Yes	0.399	No	NA,NA	NA	NA
chr1:4135917	5962	INS	60	0.8026	0.6889	2	NA	NA	NA	NA	NA	NA	NA	NA	NA	No	NA	NA	No	0.234	No	NA,NA	NA	NA
chr1:4136718	5965	INS	336	0.9649	0.1242	741	NA	NA	NA	NA	NA	NA	NA	NA	NA	No	NA	HPRC,HGSVC,1KG-ONT	Yes	1.721	Yes	NA,NA	NA	NA
chr1:4136718	5964	INS	340	0.924	0.3021	133	NA	NA	NA	NA	NA	NA	NA	NA	NA	No	NA	HPRC,HGSVC,1KG-ONT	Yes	1.721	Yes	NA,NA	NA	NA
chr1:4136718	5963	INS	360	0.965	0.1432	696	NA	NA	NA	NA	NA	NA	NA	NA	NA	No	NA	HPRC,HGSVC,1KG-ONT	Yes	1.721	Yes	NA,NA	NA	NA
chr1:4136785	5966	INS	420	0.9015	0.3736	21	NA	NA	NA	NA	NA	NA	NA	NA	NA	No	NA	HPRC,HGSVC,1KG-ONT	No	3.872	Yes	NA,NA	NA	NA
chr1:4144573	5967	INS	957	0.8501	0.5641	2	NA	NA	NA	NA	NA	NA	NA	NA	NA	No	ID=1-4144357-4144367-ACC,1-4144430-4144439-TCA,1-4144440-4144449-CAT,1-4144466-4144483-CAC,1-4144523-4144532-CAT,1-4144535-4144555-CACCAT,1-4144550-4144559-CAT,1-4144561-4144578-CAT,1-4144576-4144588-CAC,1-4144593-4144604-CAC,1-4144625-4144646-CAC,1-4144645-4144656-CAC,1-4144726-4144746-CACCAT,1-4144820-4144830-ATC;MOTIFS=CACCAT,ATC,TCA,ACC,CAC,CAT;STRUC=<VC498>	HPRC,HGSVC,1KG-ONT	No	0.159	No	NA,NA	NA	NA
chr1:4144601	5969	INS	2010	0.8645	0.5111	2	NA	NA	NA	NA	NA	NA	NA	NA	NA	No	ID=1-4144357-4144367-ACC,1-4144430-4144439-TCA,1-4144440-4144449-CAT,1-4144466-4144483-CAC,1-4144523-4144532-CAT,1-4144535-4144555-CACCAT,1-4144550-4144559-CAT,1-4144561-4144578-CAT,1-4144576-4144588-CAC,1-4144593-4144604-CAC,1-4144625-4144646-CAC,1-4144645-4144656-CAC,1-4144726-4144746-CACCAT,1-4144820-4144830-ATC;MOTIFS=CACCAT,ATC,TCA,ACC,CAC,CAT;STRUC=<VC498>	HPRC	No	0.159	Yes	NA,NA	NA	NA
chr1:4144622	5970	INS	1046	0.923	0.3194	6	NA	NA	NA	NA	NA	NA	NA	NA	NA	No	ID=1-4144357-4144367-ACC,1-4144430-4144439-TCA,1-4144440-4144449-CAT,1-4144466-4144483-CAC,1-4144523-4144532-CAT,1-4144535-4144555-CACCAT,1-4144550-4144559-CAT,1-4144561-4144578-CAT,1-4144576-4144588-CAC,1-4144593-4144604-CAC,1-4144625-4144646-CAC,1-4144645-4144656-CAC,1-4144726-4144746-CACCAT,1-4144820-4144830-ATC;MOTIFS=CACCAT,ATC,TCA,ACC,CAC,CAT;STRUC=<VC498>	HPRC,HGSVC,1KG-ONT	No	0.159	Yes	NA,NA	NA	NA
chr1:4144628	5972	INS	1269	0.9217	0.2853	42	NA	NA	NA	NA	NA	NA	NA	NA	NA	No	ID=1-4144357-4144367-ACC,1-4144430-4144439-TCA,1-4144440-4144449-CAT,1-4144466-4144483-CAC,1-4144523-4144532-CAT,1-4144535-4144555-CACCAT,1-4144550-4144559-CAT,1-4144561-4144578-CAT,1-4144576-4144588-CAC,1-4144593-4144604-CAC,1-4144625-4144646-CAC,1-4144645-4144656-CAC,1-4144726-4144746-CACCAT,1-4144820-4144830-ATC;MOTIFS=CACCAT,ATC,TCA,ACC,CAC,CAT;STRUC=<VC498>	HPRC,HGSVC,1KG-ONT	No	0.159	Yes	NA,NA	NA	NA
chr1:4144628	5971	INS	586	0.8497	0.5641	1	NA	NA	NA	NA	NA	NA	NA	NA	NA	No	ID=1-4144357-4144367-ACC,1-4144430-4144439-TCA,1-4144440-4144449-CAT,1-4144466-4144483-CAC,1-4144523-4144532-CAT,1-4144535-4144555-CACCAT,1-4144550-4144559-CAT,1-4144561-4144578-CAT,1-4144576-4144588-CAC,1-4144593-4144604-CAC,1-4144625-4144646-CAC,1-4144645-4144656-CAC,1-4144726-4144746-CACCAT,1-4144820-4144830-ATC;MOTIFS=CACCAT,ATC,TCA,ACC,CAC,CAT;STRUC=<VC498>	HPRC,HGSVC	No	0.159	No	NA,NA	NA	NA
chr1:4144628	5983	INS	459	0.8617	0.5257	21	NA	NA	NA	NA	NA	NA	NA	NA	NA	No	ID=1-4144357-4144367-ACC,1-4144430-4144439-TCA,1-4144440-4144449-CAT,1-4144466-4144483-CAC,1-4144523-4144532-CAT,1-4144535-4144555-CACCAT,1-4144550-4144559-CAT,1-4144561-4144578-CAT,1-4144576-4144588-CAC,1-4144593-4144604-CAC,1-4144625-4144646-CAC,1-4144645-4144656-CAC,1-4144726-4144746-CACCAT,1-4144820-4144830-ATC;MOTIFS=CACCAT,ATC,TCA,ACC,CAC,CAT;STRUC=<VC498>	HPRC,HGSVC,1KG-ONT	No	0.159	Yes	NA,NA	NA	NA
chr1:4144628	5984	INS	1665	0.897	0.3693	5	NA	NA	NA	NA	NA	NA	NA	NA	NA	No	ID=1-4144357-4144367-ACC,1-4144430-4144439-TCA,1-4144440-4144449-CAT,1-4144466-4144483-CAC,1-4144523-4144532-CAT,1-4144535-4144555-CACCAT,1-4144550-4144559-CAT,1-4144561-4144578-CAT,1-4144576-4144588-CAC,1-4144593-4144604-CAC,1-4144625-4144646-CAC,1-4144645-4144656-CAC,1-4144726-4144746-CACCAT,1-4144820-4144830-ATC;MOTIFS=CACCAT,ATC,TCA,ACC,CAC,CAT;STRUC=<VC498>	HPRC	No	0.159	No	NA,NA	NA	NA
chr1:4144628	5985	INS	2032	0.85	0.5562	8	NA	NA	NA	NA	NA	NA	NA	NA	NA	No	ID=1-4144357-4144367-ACC,1-4144430-4144439-TCA,1-4144440-4144449-CAT,1-4144466-4144483-CAC,1-4144523-4144532-CAT,1-4144535-4144555-CACCAT,1-4144550-4144559-CAT,1-4144561-4144578-CAT,1-4144576-4144588-CAC,1-4144593-4144604-CAC,1-4144625-4144646-CAC,1-4144645-4144656-CAC,1-4144726-4144746-CACCAT,1-4144820-4144830-ATC;MOTIFS=CACCAT,ATC,TCA,ACC,CAC,CAT;STRUC=<VC498>	HPRC	No	0.159	Yes	NA,NA	NA	NA
chr1:4144628	5986	INS	1909	0.8726	0.4672	12	NA	NA	NA	NA	NA	NA	NA	NA	NA	No	ID=1-4144357-4144367-ACC,1-4144430-4144439-TCA,1-4144440-4144449-CAT,1-4144466-4144483-CAC,1-4144523-4144532-CAT,1-4144535-4144555-CACCAT,1-4144550-4144559-CAT,1-4144561-4144578-CAT,1-4144576-4144588-CAC,1-4144593-4144604-CAC,1-4144625-4144646-CAC,1-4144645-4144656-CAC,1-4144726-4144746-CACCAT,1-4144820-4144830-ATC;MOTIFS=CACCAT,ATC,TCA,ACC,CAC,CAT;STRUC=<VC498>	HPRC	No	0.159	Yes	NA,NA	NA	NA
chr1:4144628	5987	INS	1782	0.8308	0.626	4	NA	NA	NA	NA	NA	NA	NA	NA	NA	No	ID=1-4144357-4144367-ACC,1-4144430-4144439-TCA,1-4144440-4144449-CAT,1-4144466-4144483-CAC,1-4144523-4144532-CAT,1-4144535-4144555-CACCAT,1-4144550-4144559-CAT,1-4144561-4144578-CAT,1-4144576-4144588-CAC,1-4144593-4144604-CAC,1-4144625-4144646-CAC,1-4144645-4144656-CAC,1-4144726-4144746-CACCAT,1-4144820-4144830-ATC;MOTIFS=CACCAT,ATC,TCA,ACC,CAC,CAT;STRUC=<VC498>	HPRC	No	0.159	Yes	NA,NA	NA	NA
chr1:4144628	5988	INS	988	0.8833	0.4201	7	NA	NA	NA	NA	NA	NA	NA	NA	NA	No	ID=1-4144357-4144367-ACC,1-4144430-4144439-TCA,1-4144440-4144449-CAT,1-4144466-4144483-CAC,1-4144523-4144532-CAT,1-4144535-4144555-CACCAT,1-4144550-4144559-CAT,1-4144561-4144578-CAT,1-4144576-4144588-CAC,1-4144593-4144604-CAC,1-4144625-4144646-CAC,1-4144645-4144656-CAC,1-4144726-4144746-CACCAT,1-4144820-4144830-ATC;MOTIFS=CACCAT,ATC,TCA,ACC,CAC,CAT;STRUC=<VC498>	HPRC,HGSVC,1KG-ONT	No	0.159	Yes	NA,NA	NA	NA
chr1:4144628	5989	INS	744	0.9068	0.3563	8	NA	NA	NA	NA	NA	NA	NA	NA	NA	No	ID=1-4144357-4144367-ACC,1-4144430-4144439-TCA,1-4144440-4144449-CAT,1-4144466-4144483-CAC,1-4144523-4144532-CAT,1-4144535-4144555-CACCAT,1-4144550-4144559-CAT,1-4144561-4144578-CAT,1-4144576-4144588-CAC,1-4144593-4144604-CAC,1-4144625-4144646-CAC,1-4144645-4144656-CAC,1-4144726-4144746-CACCAT,1-4144820-4144830-ATC;MOTIFS=CACCAT,ATC,TCA,ACC,CAC,CAT;STRUC=<VC498>	HPRC,HGSVC	No	0.159	Yes	NA,NA	NA	NA
chr1:4144628	5990	INS	597	0.824	0.6632	21	NA	NA	NA	NA	NA	NA	NA	NA	NA	No	ID=1-4144357-4144367-ACC,1-4144430-4144439-TCA,1-4144440-4144449-CAT,1-4144466-4144483-CAC,1-4144523-4144532-CAT,1-4144535-4144555-CACCAT,1-4144550-4144559-CAT,1-4144561-4144578-CAT,1-4144576-4144588-CAC,1-4144593-4144604-CAC,1-4144625-4144646-CAC,1-4144645-4144656-CAC,1-4144726-4144746-CACCAT,1-4144820-4144830-ATC;MOTIFS=CACCAT,ATC,TCA,ACC,CAC,CAT;STRUC=<VC498>	HPRC,HGSVC	No	0.159	Yes	NA,NA	NA	NA
chr1:4144628	5991	INS	80	0.9357	0.2552	3	NA	NA	NA	NA	NA	NA	NA	NA	NA	No	ID=1-4144357-4144367-ACC,1-4144430-4144439-TCA,1-4144440-4144449-CAT,1-4144466-4144483-CAC,1-4144523-4144532-CAT,1-4144535-4144555-CACCAT,1-4144550-4144559-CAT,1-4144561-4144578-CAT,1-4144576-4144588-CAC,1-4144593-4144604-CAC,1-4144625-4144646-CAC,1-4144645-4144656-CAC,1-4144726-4144746-CACCAT,1-4144820-4144830-ATC;MOTIFS=CACCAT,ATC,TCA,ACC,CAC,CAT;STRUC=<VC498>	NA	No	0.159	No	NA,NA	NA	NA
chr1:4144628	5982	INS	1507	0.8907	0.3974	51	NA	NA	NA	NA	NA	NA	NA	NA	NA	No	ID=1-4144357-4144367-ACC,1-4144430-4144439-TCA,1-4144440-4144449-CAT,1-4144466-4144483-CAC,1-4144523-4144532-CAT,1-4144535-4144555-CACCAT,1-4144550-4144559-CAT,1-4144561-4144578-CAT,1-4144576-4144588-CAC,1-4144593-4144604-CAC,1-4144625-4144646-CAC,1-4144645-4144656-CAC,1-4144726-4144746-CACCAT,1-4144820-4144830-ATC;MOTIFS=CACCAT,ATC,TCA,ACC,CAC,CAT;STRUC=<VC498>	HPRC,HGSVC,1KG-ONT	No	0.159	Yes	NA,NA	NA	NA
chr1:4144628	5981	INS	1381	0.807	0.6761	32	NA	NA	NA	NA	NA	NA	NA	NA	NA	No	ID=1-4144357-4144367-ACC,1-4144430-4144439-TCA,1-4144440-4144449-CAT,1-4144466-4144483-CAC,1-4144523-4144532-CAT,1-4144535-4144555-CACCAT,1-4144550-4144559-CAT,1-4144561-4144578-CAT,1-4144576-4144588-CAC,1-4144593-4144604-CAC,1-4144625-4144646-CAC,1-4144645-4144656-CAC,1-4144726-4144746-CACCAT,1-4144820-4144830-ATC;MOTIFS=CACCAT,ATC,TCA,ACC,CAC,CAT;STRUC=<VC498>	HPRC,HGSVC,1KG-ONT	No	0.159	Yes	NA,NA	NA	NA
chr1:4144628	5980	INS	1236	0.8668	0.5052	56	NA	NA	NA	NA	NA	NA	NA	NA	NA	No	ID=1-4144357-4144367-ACC,1-4144430-4144439-TCA,1-4144440-4144449-CAT,1-4144466-4144483-CAC,1-4144523-4144532-CAT,1-4144535-4144555-CACCAT,1-4144550-4144559-CAT,1-4144561-4144578-CAT,1-4144576-4144588-CAC,1-4144593-4144604-CAC,1-4144625-4144646-CAC,1-4144645-4144656-CAC,1-4144726-4144746-CACCAT,1-4144820-4144830-ATC;MOTIFS=CACCAT,ATC,TCA,ACC,CAC,CAT;STRUC=<VC498>	HPRC,HGSVC,1KG-ONT	No	0.159	Yes	NA,NA	NA	NA
chr1:4144628	5979	INS	1136	0.976	0.1106	494	NA	NA	NA	NA	NA	NA	NA	NA	NA	No	ID=1-4144357-4144367-ACC,1-4144430-4144439-TCA,1-4144440-4144449-CAT,1-4144466-4144483-CAC,1-4144523-4144532-CAT,1-4144535-4144555-CACCAT,1-4144550-4144559-CAT,1-4144561-4144578-CAT,1-4144576-4144588-CAC,1-4144593-4144604-CAC,1-4144625-4144646-CAC,1-4144645-4144656-CAC,1-4144726-4144746-CACCAT,1-4144820-4144830-ATC;MOTIFS=CACCAT,ATC,TCA,ACC,CAC,CAT;STRUC=<VC498>	HPRC,HGSVC,1KG-ONT	No	0.159	Yes	NA,NA	NA	NA
chr1:4144628	5978	INS	854	0.9212	0.3086	175	NA	NA	NA	NA	NA	NA	NA	NA	NA	No	ID=1-4144357-4144367-ACC,1-4144430-4144439-TCA,1-4144440-4144449-CAT,1-4144466-4144483-CAC,1-4144523-4144532-CAT,1-4144535-4144555-CACCAT,1-4144550-4144559-CAT,1-4144561-4144578-CAT,1-4144576-4144588-CAC,1-4144593-4144604-CAC,1-4144625-4144646-CAC,1-4144645-4144656-CAC,1-4144726-4144746-CACCAT,1-4144820-4144830-ATC;MOTIFS=CACCAT,ATC,TCA,ACC,CAC,CAT;STRUC=<VC498>	HPRC,HGSVC,1KG-ONT	No	0.159	Yes	NA,NA	NA	NA
chr1:4144628	5977	INS	2425	0.8714	0.4853	2	NA	NA	NA	NA	NA	NA	NA	NA	NA	No	ID=1-4144357-4144367-ACC,1-4144430-4144439-TCA,1-4144440-4144449-CAT,1-4144466-4144483-CAC,1-4144523-4144532-CAT,1-4144535-4144555-CACCAT,1-4144550-4144559-CAT,1-4144561-4144578-CAT,1-4144576-4144588-CAC,1-4144593-4144604-CAC,1-4144625-4144646-CAC,1-4144645-4144656-CAC,1-4144726-4144746-CACCAT,1-4144820-4144830-ATC;MOTIFS=CACCAT,ATC,TCA,ACC,CAC,CAT;STRUC=<VC498>	HPRC	No	0.159	No	NA,NA	NA	NA
chr1:4144628	5976	INS	2172	0.9359	0.2638	29	NA	NA	NA	NA	NA	NA	NA	NA	NA	No	ID=1-4144357-4144367-ACC,1-4144430-4144439-TCA,1-4144440-4144449-CAT,1-4144466-4144483-CAC,1-4144523-4144532-CAT,1-4144535-4144555-CACCAT,1-4144550-4144559-CAT,1-4144561-4144578-CAT,1-4144576-4144588-CAC,1-4144593-4144604-CAC,1-4144625-4144646-CAC,1-4144645-4144656-CAC,1-4144726-4144746-CACCAT,1-4144820-4144830-ATC;MOTIFS=CACCAT,ATC,TCA,ACC,CAC,CAT;STRUC=<VC498>	HPRC	No	0.159	Yes	NA,NA	NA	NA
chr1:4144628	5975	INS	992	0.8945	0.3792	400	NA	NA	NA	NA	NA	NA	NA	NA	NA	No	ID=1-4144357-4144367-ACC,1-4144430-4144439-TCA,1-4144440-4144449-CAT,1-4144466-4144483-CAC,1-4144523-4144532-CAT,1-4144535-4144555-CACCAT,1-4144550-4144559-CAT,1-4144561-4144578-CAT,1-4144576-4144588-CAC,1-4144593-4144604-CAC,1-4144625-4144646-CAC,1-4144645-4144656-CAC,1-4144726-4144746-CACCAT,1-4144820-4144830-ATC;MOTIFS=CACCAT,ATC,TCA,ACC,CAC,CAT;STRUC=<VC498>	HPRC,HGSVC,1KG-ONT	No	0.159	Yes	NA,NA	NA	NA
chr1:4144628	5974	INS	1118	0.9614	0.1746	161	NA	NA	NA	NA	NA	NA	NA	NA	NA	No	ID=1-4144357-4144367-ACC,1-4144430-4144439-TCA,1-4144440-4144449-CAT,1-4144466-4144483-CAC,1-4144523-4144532-CAT,1-4144535-4144555-CACCAT,1-4144550-4144559-CAT,1-4144561-4144578-CAT,1-4144576-4144588-CAC,1-4144593-4144604-CAC,1-4144625-4144646-CAC,1-4144645-4144656-CAC,1-4144726-4144746-CACCAT,1-4144820-4144830-ATC;MOTIFS=CACCAT,ATC,TCA,ACC,CAC,CAT;STRUC=<VC498>	HPRC,HGSVC,1KG-ONT	No	0.159	Yes	NA,NA	NA	NA
chr1:4144628	5973	INS	857	0.9268	0.2922	101	NA	NA	NA	NA	NA	NA	NA	NA	NA	No	ID=1-4144357-4144367-ACC,1-4144430-4144439-TCA,1-4144440-4144449-CAT,1-4144466-4144483-CAC,1-4144523-4144532-CAT,1-4144535-4144555-CACCAT,1-4144550-4144559-CAT,1-4144561-4144578-CAT,1-4144576-4144588-CAC,1-4144593-4144604-CAC,1-4144625-4144646-CAC,1-4144645-4144656-CAC,1-4144726-4144746-CACCAT,1-4144820-4144830-ATC;MOTIFS=CACCAT,ATC,TCA,ACC,CAC,CAT;STRUC=<VC498>	HPRC,HGSVC,1KG-ONT	No	0.159	Yes	NA,NA	NA	NA
chr1:4144631	5993	INS	1004	0.8458	0.5706	155	NA	NA	NA	NA	NA	NA	NA	NA	NA	No	ID=1-4144357-4144367-ACC,1-4144430-4144439-TCA,1-4144440-4144449-CAT,1-4144466-4144483-CAC,1-4144523-4144532-CAT,1-4144535-4144555-CACCAT,1-4144550-4144559-CAT,1-4144561-4144578-CAT,1-4144576-4144588-CAC,1-4144593-4144604-CAC,1-4144625-4144646-CAC,1-4144645-4144656-CAC,1-4144726-4144746-CACCAT,1-4144820-4144830-ATC;MOTIFS=CACCAT,ATC,TCA,ACC,CAC,CAT;STRUC=<VC498>	HPRC,HGSVC,1KG-ONT	No	0.159	Yes	NA,NA	NA	NA
chr1:4144631	5992	INS	808	0.9477	0.4182	1	NA	NA	NA	NA	NA	NA	NA	NA	NA	No	ID=1-4144357-4144367-ACC,1-4144430-4144439-TCA,1-4144440-4144449-CAT,1-4144466-4144483-CAC,1-4144523-4144532-CAT,1-4144535-4144555-CACCAT,1-4144550-4144559-CAT,1-4144561-4144578-CAT,1-4144576-4144588-CAC,1-4144593-4144604-CAC,1-4144625-4144646-CAC,1-4144645-4144656-CAC,1-4144726-4144746-CACCAT,1-4144820-4144830-ATC;MOTIFS=CACCAT,ATC,TCA,ACC,CAC,CAT;STRUC=<VC498>	HPRC,HGSVC,1KG-ONT	No	0.159	No	NA,NA	NA	NA
chr1:4155350	5994	DEL	140	0.9276	0.2779	22	NA	NA	NA	NA	NA	NA	NA	NA	NA	No	NA	HGSVC,1KG-ONT	Yes	0.18	Yes	NA,NA	NA	NA
chr1:4162700	5995	INS	90	0.8156	0.6753	1	NA	NA	NA	NA	NA	NA	NA	NA	NA	No	ID=1-4162677-4162686-TGA,1-4162725-4162739-TCTT,1-4162740-4162752-TTCT,1-4162749-4162761-TC,1-4162759-4162815-TCCT;MOTIFS=TCTT,TGA,TC,TCCT,TTCT;STRUC=<VC502>	NA	No	0.226	No	NA,NA	NA	NA
chr1:4162717	5996	INS	303	0.7937	0.692	57	NA	NA	NA	NA	NA	NA	NA	NA	NA	No	ID=1-4162677-4162686-TGA,1-4162725-4162739-TCTT,1-4162740-4162752-TTCT,1-4162749-4162761-TC,1-4162759-4162815-TCCT;MOTIFS=TCTT,TGA,TC,TCCT,TTCT;STRUC=<VC502>	HPRC,HGSVC,1KG-ONT	No	0.226	Yes	NA,NA	NA	NA
chr1:4162718	5997	INS	333	0.9557	0.2366	12	NA	NA	NA	NA	NA	NA	NA	NA	NA	No	ID=1-4162677-4162686-TGA,1-4162725-4162739-TCTT,1-4162740-4162752-TTCT,1-4162749-4162761-TC,1-4162759-4162815-TCCT;MOTIFS=TCTT,TGA,TC,TCCT,TTCT;STRUC=<VC502>	HPRC,HGSVC,1KG-ONT	No	0.226	Yes	NA,NA	NA	NA
chr1:4162719	5998	INS	296	0.8757	0.4969	4	NA	NA	NA	NA	NA	NA	NA	NA	NA	No	ID=1-4162677-4162686-TGA,1-4162725-4162739-TCTT,1-4162740-4162752-TTCT,1-4162749-4162761-TC,1-4162759-4162815-TCCT;MOTIFS=TCTT,TGA,TC,TCCT,TTCT;STRUC=<VC502>	HPRC,HGSVC,1KG-ONT	No	0.226	Yes	NA,NA	NA	NA
chr1:4162720	6008	INS	314	0.8065	0.6755	42	NA	NA	NA	NA	NA	NA	NA	NA	NA	No	ID=1-4162677-4162686-TGA,1-4162725-4162739-TCTT,1-4162740-4162752-TTCT,1-4162749-4162761-TC,1-4162759-4162815-TCCT;MOTIFS=TCTT,TGA,TC,TCCT,TTCT;STRUC=<VC502>	HPRC,HGSVC,1KG-ONT	No	0.226	Yes	NA,NA	NA	NA
chr1:4162720	6000	INS	276	0.9274	0.2701	124	NA	NA	NA	NA	NA	NA	NA	NA	NA	No	ID=1-4162677-4162686-TGA,1-4162725-4162739-TCTT,1-4162740-4162752-TTCT,1-4162749-4162761-TC,1-4162759-4162815-TCCT;MOTIFS=TCTT,TGA,TC,TCCT,TTCT;STRUC=<VC502>	HPRC,HGSVC,1KG-ONT	No	0.226	Yes	NA,NA	NA	NA
chr1:4162720	6001	INS	296	0.9346	0.2518	973	NA	NA	NA	NA	NA	NA	NA	NA	NA	No	ID=1-4162677-4162686-TGA,1-4162725-4162739-TCTT,1-4162740-4162752-TTCT,1-4162749-4162761-TC,1-4162759-4162815-TCCT;MOTIFS=TCTT,TGA,TC,TCCT,TTCT;STRUC=<VC502>	HPRC,HGSVC,1KG-ONT	No	0.226	Yes	NA,NA	NA	NA
chr1:4162720	6002	INS	319	0.9573	0.1752	1	NA	NA	NA	NA	NA	NA	NA	NA	NA	No	ID=1-4162677-4162686-TGA,1-4162725-4162739-TCTT,1-4162740-4162752-TTCT,1-4162749-4162761-TC,1-4162759-4162815-TCCT;MOTIFS=TCTT,TGA,TC,TCCT,TTCT;STRUC=<VC502>	HPRC,HGSVC,1KG-ONT	No	0.226	No	NA,NA	NA	NA
chr1:4162720	6003	INS	380	0.9656	0.1571	16	NA	NA	NA	NA	NA	NA	NA	NA	NA	No	ID=1-4162677-4162686-TGA,1-4162725-4162739-TCTT,1-4162740-4162752-TTCT,1-4162749-4162761-TC,1-4162759-4162815-TCCT;MOTIFS=TCTT,TGA,TC,TCCT,TTCT;STRUC=<VC502>	HPRC,HGSVC,1KG-ONT	No	0.226	Yes	NA,NA	NA	NA
chr1:4162720	6004	INS	347	0.8971	0.3741	63	NA	NA	NA	NA	NA	NA	NA	NA	NA	No	ID=1-4162677-4162686-TGA,1-4162725-4162739-TCTT,1-4162740-4162752-TTCT,1-4162749-4162761-TC,1-4162759-4162815-TCCT;MOTIFS=TCTT,TGA,TC,TCCT,TTCT;STRUC=<VC502>	HPRC,HGSVC,1KG-ONT	No	0.226	Yes	NA,NA	NA	NA
chr1:4162720	6005	INS	352	0.9073	0.3533	2	NA	NA	NA	NA	NA	NA	NA	NA	NA	No	ID=1-4162677-4162686-TGA,1-4162725-4162739-TCTT,1-4162740-4162752-TTCT,1-4162749-4162761-TC,1-4162759-4162815-TCCT;MOTIFS=TCTT,TGA,TC,TCCT,TTCT;STRUC=<VC502>	HPRC,HGSVC,1KG-ONT	No	0.226	Yes	NA,NA	NA	NA
chr1:4162720	6006	INS	322	0.9677	0.124	73	NA	NA	NA	NA	NA	NA	NA	NA	NA	No	ID=1-4162677-4162686-TGA,1-4162725-4162739-TCTT,1-4162740-4162752-TTCT,1-4162749-4162761-TC,1-4162759-4162815-TCCT;MOTIFS=TCTT,TGA,TC,TCCT,TTCT;STRUC=<VC502>	HPRC,HGSVC,1KG-ONT	No	0.226	Yes	NA,NA	NA	NA
chr1:4162720	6007	INS	278	0.8664	0.5071	1	NA	NA	NA	NA	NA	NA	NA	NA	NA	No	ID=1-4162677-4162686-TGA,1-4162725-4162739-TCTT,1-4162740-4162752-TTCT,1-4162749-4162761-TC,1-4162759-4162815-TCCT;MOTIFS=TCTT,TGA,TC,TCCT,TTCT;STRUC=<VC502>	HPRC,HGSVC,1KG-ONT	No	0.226	No	NA,NA	NA	NA
chr1:4162720	5999	INS	325	0.9392	0.2426	2	NA	NA	NA	NA	NA	NA	NA	NA	NA	No	ID=1-4162677-4162686-TGA,1-4162725-4162739-TCTT,1-4162740-4162752-TTCT,1-4162749-4162761-TC,1-4162759-4162815-TCCT;MOTIFS=TCTT,TGA,TC,TCCT,TTCT;STRUC=<VC502>	HPRC,HGSVC,1KG-ONT	No	0.226	No	NA,NA	NA	NA
chr1:4186465	6010	INS	247	0.8152	0.658	4	NA	NA	NA	NA	NA	NA	NA	NA	NA	No	NA	NA	Yes	0.042	Yes	NA,NA	NA	NA
chr1:4211138	6011	DEL	282	0.9004	0.3362	17	NA	NA	NA	NA	NA	NA	NA	NA	NA	No	ID=1-4211231-4211239-A;MOTIFS=A;STRUC=<TR5152>,ID=1-4211395-4211423-A;MOTIFS=A;STRUC=<TR5153>	HGSVC,1KG-ONT	Yes	13.42	Yes	NA,NA	NA	NA
chr1:4224546	6012	DEL	1337	0.8378	0.6281	28	NA	NA	NA	NA	NA	NA	NA	NA	NA	No	ID=1-4225406-4225418-T;MOTIFS=T;STRUC=<TR5175>	HPRC,HGSVC,1KG-ONT	Yes	0.455	Yes	NA,NA	NA	NA
chr1:4228390	6013	INS	317	0.9251	0.281	392	NA	NA	NA	NA	NA	NA	NA	NA	NA	No	ID=1-4228480-4228489-ACA;MOTIFS=ACA;STRUC=(ACA)n	HPRC,HGSVC,1KG-ONT	Yes	2.224	Yes	NA,NA	NA	NA
chr1:4296123	6014	DEL	427	0.8166	0.669	1	NA	NA	NA	NA	NA	NA	NA	NA	NA	No	ID=1-4295957-4295995-CATC,1-4295995-4296007-CATC,1-4296010-4296025-CCAC,1-4296163-4296179-CATC,1-4296264-4296282-ATCC,1-4296295-4296307-CATC,1-4296331-4296373-CATC,1-4296375-4296387-CATC,1-4296418-4296446-CCAT,1-4296447-4296465-CATC,1-4296467-4296479-CATC,1-4296509-4296523-CCAT,1-4296524-4296549-TCCA;MOTIFS=CCAT,CCAC,ATCC,CATC,TCCA;STRUC=<VC511>,ID=1-4296103-4296149-CATC;MOTIFS=CATC;STRUC=<TR5256>	NA	No	0.452	No	NA,NA	NA	NA
chr1:4296422	6015	INS	83	0.8499	0.5242	4	NA	NA	NA	NA	NA	NA	NA	NA	NA	No	ID=1-4295957-4295995-CATC,1-4295995-4296007-CATC,1-4296010-4296025-CCAC,1-4296163-4296179-CATC,1-4296264-4296282-ATCC,1-4296295-4296307-CATC,1-4296331-4296373-CATC,1-4296375-4296387-CATC,1-4296418-4296446-CCAT,1-4296447-4296465-CATC,1-4296467-4296479-CATC,1-4296509-4296523-CCAT,1-4296524-4296549-TCCA;MOTIFS=CCAT,CCAC,ATCC,CATC,TCCA;STRUC=<VC511>	1KG-ONT	No	2.066	Yes	NA,NA	NA	NA
chr1:4302979	6017	INS	50	0.8511	0.5269	118	NA	NA	NA	NA	NA	NA	NA	NA	NA	No	ID=1-4302875-4302886-CTG,1-4302954-4302983-TTCTA,1-4302979-4303002-TTCTG,1-4302998-4303034-GTTCC,1-4303035-4303057-TCCGT,1-4303086-4303101-CCATT,1-4303127-4303152-CATTC,1-4303157-4303182-CATTC,1-4303198-4303250-ACCCC,1-4303250-4303312-TCCAT;MOTIFS=TTCTA,CATTC,TCCGT,GTTCC,CTG,ACCCC,TCCAT,TTCTG,CCATT;STRUC=<VC512>	HPRC,HGSVC,1KG-ONT	No	0.096	Yes	NA,NA	NA	NA
chr1:4302979	6016	INS	55	0.8357	0.6048	22	NA	NA	NA	NA	NA	NA	NA	NA	NA	No	ID=1-4302875-4302886-CTG,1-4302954-4302983-TTCTA,1-4302979-4303002-TTCTG,1-4302998-4303034-GTTCC,1-4303035-4303057-TCCGT,1-4303086-4303101-CCATT,1-4303127-4303152-CATTC,1-4303157-4303182-CATTC,1-4303198-4303250-ACCCC,1-4303250-4303312-TCCAT;MOTIFS=TTCTA,CATTC,TCCGT,GTTCC,CTG,ACCCC,TCCAT,TTCTG,CCATT;STRUC=<VC512>	HPRC,HGSVC,1KG-ONT	No	0.096	Yes	NA,NA	NA	NA
chr1:4302979	6019	INS	80	0.8076	0.678	26	NA	NA	NA	NA	NA	NA	NA	NA	NA	No	ID=1-4302875-4302886-CTG,1-4302954-4302983-TTCTA,1-4302979-4303002-TTCTG,1-4302998-4303034-GTTCC,1-4303035-4303057-TCCGT,1-4303086-4303101-CCATT,1-4303127-4303152-CATTC,1-4303157-4303182-CATTC,1-4303198-4303250-ACCCC,1-4303250-4303312-TCCAT;MOTIFS=TTCTA,CATTC,TCCGT,GTTCC,CTG,ACCCC,TCCAT,TTCTG,CCATT;STRUC=<VC512>	HPRC,HGSVC,1KG-ONT	No	0.096	Yes	NA,NA	NA	NA
chr1:4302979	6020	INS	65	0.8518	0.595	76	NA	NA	NA	NA	NA	NA	NA	NA	NA	No	ID=1-4302875-4302886-CTG,1-4302954-4302983-TTCTA,1-4302979-4303002-TTCTG,1-4302998-4303034-GTTCC,1-4303035-4303057-TCCGT,1-4303086-4303101-CCATT,1-4303127-4303152-CATTC,1-4303157-4303182-CATTC,1-4303198-4303250-ACCCC,1-4303250-4303312-TCCAT;MOTIFS=TTCTA,CATTC,TCCGT,GTTCC,CTG,ACCCC,TCCAT,TTCTG,CCATT;STRUC=<VC512>	HPRC,HGSVC,1KG-ONT	No	0.096	Yes	NA,NA	NA	NA
chr1:4302979	6021	INS	70	0.8328	0.6028	51	NA	NA	NA	NA	NA	NA	NA	NA	NA	No	ID=1-4302875-4302886-CTG,1-4302954-4302983-TTCTA,1-4302979-4303002-TTCTG,1-4302998-4303034-GTTCC,1-4303035-4303057-TCCGT,1-4303086-4303101-CCATT,1-4303127-4303152-CATTC,1-4303157-4303182-CATTC,1-4303198-4303250-ACCCC,1-4303250-4303312-TCCAT;MOTIFS=TTCTA,CATTC,TCCGT,GTTCC,CTG,ACCCC,TCCAT,TTCTG,CCATT;STRUC=<VC512>	HPRC,HGSVC,1KG-ONT	No	0.096	Yes	NA,NA	NA	NA
chr1:4302979	6022	INS	60	0.8796	0.4656	75	NA	NA	NA	NA	NA	NA	NA	NA	NA	No	ID=1-4302875-4302886-CTG,1-4302954-4302983-TTCTA,1-4302979-4303002-TTCTG,1-4302998-4303034-GTTCC,1-4303035-4303057-TCCGT,1-4303086-4303101-CCATT,1-4303127-4303152-CATTC,1-4303157-4303182-CATTC,1-4303198-4303250-ACCCC,1-4303250-4303312-TCCAT;MOTIFS=TTCTA,CATTC,TCCGT,GTTCC,CTG,ACCCC,TCCAT,TTCTG,CCATT;STRUC=<VC512>	HPRC,HGSVC,1KG-ONT	No	0.096	Yes	NA,NA	NA	NA
chr1:4302979	6023	INS	55	0.8138	0.669	34	NA	NA	NA	NA	NA	NA	NA	NA	NA	No	ID=1-4302875-4302886-CTG,1-4302954-4302983-TTCTA,1-4302979-4303002-TTCTG,1-4302998-4303034-GTTCC,1-4303035-4303057-TCCGT,1-4303086-4303101-CCATT,1-4303127-4303152-CATTC,1-4303157-4303182-CATTC,1-4303198-4303250-ACCCC,1-4303250-4303312-TCCAT;MOTIFS=TTCTA,CATTC,TCCGT,GTTCC,CTG,ACCCC,TCCAT,TTCTG,CCATT;STRUC=<VC512>	HPRC,HGSVC,1KG-ONT	No	0.096	Yes	NA,NA	NA	NA
chr1:4302979	6024	INS	50	0.8238	0.6809	27	NA	NA	NA	NA	NA	NA	NA	NA	NA	No	ID=1-4302875-4302886-CTG,1-4302954-4302983-TTCTA,1-4302979-4303002-TTCTG,1-4302998-4303034-GTTCC,1-4303035-4303057-TCCGT,1-4303086-4303101-CCATT,1-4303127-4303152-CATTC,1-4303157-4303182-CATTC,1-4303198-4303250-ACCCC,1-4303250-4303312-TCCAT;MOTIFS=TTCTA,CATTC,TCCGT,GTTCC,CTG,ACCCC,TCCAT,TTCTG,CCATT;STRUC=<VC512>	HPRC,HGSVC,1KG-ONT	No	0.096	Yes	NA,NA	NA	NA
chr1:4302979	6018	INS	75	0.9085	0.3379	37	NA	NA	NA	NA	NA	NA	NA	NA	NA	No	ID=1-4302875-4302886-CTG,1-4302954-4302983-TTCTA,1-4302979-4303002-TTCTG,1-4302998-4303034-GTTCC,1-4303035-4303057-TCCGT,1-4303086-4303101-CCATT,1-4303127-4303152-CATTC,1-4303157-4303182-CATTC,1-4303198-4303250-ACCCC,1-4303250-4303312-TCCAT;MOTIFS=TTCTA,CATTC,TCCGT,GTTCC,CTG,ACCCC,TCCAT,TTCTG,CCATT;STRUC=<VC512>	HPRC,HGSVC,1KG-ONT	No	0.096	Yes	NA,NA	NA	NA
chr1:4302983	6025	INS	91	0.8291	0.6236	1	NA	NA	NA	NA	NA	NA	NA	NA	NA	No	ID=1-4302875-4302886-CTG,1-4302954-4302983-TTCTA,1-4302979-4303002-TTCTG,1-4302998-4303034-GTTCC,1-4303035-4303057-TCCGT,1-4303086-4303101-CCATT,1-4303127-4303152-CATTC,1-4303157-4303182-CATTC,1-4303198-4303250-ACCCC,1-4303250-4303312-TCCAT;MOTIFS=TTCTA,CATTC,TCCGT,GTTCC,CTG,ACCCC,TCCAT,TTCTG,CCATT;STRUC=<VC512>	HPRC,HGSVC,1KG-ONT	No	0.096	No	NA,NA	NA	NA
chr1:4302983	6026	INS	50	0.8667	0.4985	18	NA	NA	NA	NA	NA	NA	NA	NA	NA	No	ID=1-4302875-4302886-CTG,1-4302954-4302983-TTCTA,1-4302979-4303002-TTCTG,1-4302998-4303034-GTTCC,1-4303035-4303057-TCCGT,1-4303086-4303101-CCATT,1-4303127-4303152-CATTC,1-4303157-4303182-CATTC,1-4303198-4303250-ACCCC,1-4303250-4303312-TCCAT;MOTIFS=TTCTA,CATTC,TCCGT,GTTCC,CTG,ACCCC,TCCAT,TTCTG,CCATT;STRUC=<VC512>	HPRC,HGSVC,1KG-ONT	No	0.096	Yes	NA,NA	NA	NA
chr1:4302983	6027	INS	75	0.8159	0.6644	13	NA	NA	NA	NA	NA	NA	NA	NA	NA	No	ID=1-4302875-4302886-CTG,1-4302954-4302983-TTCTA,1-4302979-4303002-TTCTG,1-4302998-4303034-GTTCC,1-4303035-4303057-TCCGT,1-4303086-4303101-CCATT,1-4303127-4303152-CATTC,1-4303157-4303182-CATTC,1-4303198-4303250-ACCCC,1-4303250-4303312-TCCAT;MOTIFS=TTCTA,CATTC,TCCGT,GTTCC,CTG,ACCCC,TCCAT,TTCTG,CCATT;STRUC=<VC512>	HPRC,HGSVC,1KG-ONT	No	0.096	Yes	NA,NA	NA	NA
chr1:4302983	6028	INS	85	0.8406	0.6182	5	NA	NA	NA	NA	NA	NA	NA	NA	NA	No	ID=1-4302875-4302886-CTG,1-4302954-4302983-TTCTA,1-4302979-4303002-TTCTG,1-4302998-4303034-GTTCC,1-4303035-4303057-TCCGT,1-4303086-4303101-CCATT,1-4303127-4303152-CATTC,1-4303157-4303182-CATTC,1-4303198-4303250-ACCCC,1-4303250-4303312-TCCAT;MOTIFS=TTCTA,CATTC,TCCGT,GTTCC,CTG,ACCCC,TCCAT,TTCTG,CCATT;STRUC=<VC512>	HPRC,HGSVC,1KG-ONT	No	0.096	Yes	NA,NA	NA	NA
chr1:4302987	6029	INS	83	0.8711	0.4738	11	NA	NA	NA	NA	NA	NA	NA	NA	NA	No	ID=1-4302875-4302886-CTG,1-4302954-4302983-TTCTA,1-4302979-4303002-TTCTG,1-4302998-4303034-GTTCC,1-4303035-4303057-TCCGT,1-4303086-4303101-CCATT,1-4303127-4303152-CATTC,1-4303157-4303182-CATTC,1-4303198-4303250-ACCCC,1-4303250-4303312-TCCAT;MOTIFS=TTCTA,CATTC,TCCGT,GTTCC,CTG,ACCCC,TCCAT,TTCTG,CCATT;STRUC=<VC512>	HPRC,HGSVC,1KG-ONT	No	0.096	No	NA,NA	NA	NA
chr1:4302998	6030	INS	75	0.8569	0.5305	5	NA	NA	NA	NA	NA	NA	NA	NA	NA	No	ID=1-4302875-4302886-CTG,1-4302954-4302983-TTCTA,1-4302979-4303002-TTCTG,1-4302998-4303034-GTTCC,1-4303035-4303057-TCCGT,1-4303086-4303101-CCATT,1-4303127-4303152-CATTC,1-4303157-4303182-CATTC,1-4303198-4303250-ACCCC,1-4303250-4303312-TCCAT;MOTIFS=TTCTA,CATTC,TCCGT,GTTCC,CTG,ACCCC,TCCAT,TTCTG,CCATT;STRUC=<VC512>	HPRC,HGSVC,1KG-ONT	No	0.096	No	NA,NA	NA	NA
chr1:4302998	6039	INS	70	0.8173	0.668	15	NA	NA	NA	NA	NA	NA	NA	NA	NA	No	ID=1-4302875-4302886-CTG,1-4302954-4302983-TTCTA,1-4302979-4303002-TTCTG,1-4302998-4303034-GTTCC,1-4303035-4303057-TCCGT,1-4303086-4303101-CCATT,1-4303127-4303152-CATTC,1-4303157-4303182-CATTC,1-4303198-4303250-ACCCC,1-4303250-4303312-TCCAT;MOTIFS=TTCTA,CATTC,TCCGT,GTTCC,CTG,ACCCC,TCCAT,TTCTG,CCATT;STRUC=<VC512>	HPRC,HGSVC,1KG-ONT	No	0.096	Yes	NA,NA	NA	NA
chr1:4302998	6038	INS	65	0.878	0.4652	13	NA	NA	NA	NA	NA	NA	NA	NA	NA	No	ID=1-4302875-4302886-CTG,1-4302954-4302983-TTCTA,1-4302979-4303002-TTCTG,1-4302998-4303034-GTTCC,1-4303035-4303057-TCCGT,1-4303086-4303101-CCATT,1-4303127-4303152-CATTC,1-4303157-4303182-CATTC,1-4303198-4303250-ACCCC,1-4303250-4303312-TCCAT;MOTIFS=TTCTA,CATTC,TCCGT,GTTCC,CTG,ACCCC,TCCAT,TTCTG,CCATT;STRUC=<VC512>	HPRC,HGSVC,1KG-ONT	No	0.096	Yes	NA,NA	NA	NA
chr1:4302998	6036	INS	80	0.8487	0.5824	2	NA	NA	NA	NA	NA	NA	NA	NA	NA	No	ID=1-4302875-4302886-CTG,1-4302954-4302983-TTCTA,1-4302979-4303002-TTCTG,1-4302998-4303034-GTTCC,1-4303035-4303057-TCCGT,1-4303086-4303101-CCATT,1-4303127-4303152-CATTC,1-4303157-4303182-CATTC,1-4303198-4303250-ACCCC,1-4303250-4303312-TCCAT;MOTIFS=TTCTA,CATTC,TCCGT,GTTCC,CTG,ACCCC,TCCAT,TTCTG,CCATT;STRUC=<VC512>	HPRC,HGSVC,1KG-ONT	No	0.096	No	NA,NA	NA	NA
chr1:4302998	6037	INS	60	0.8651	0.513	21	NA	NA	NA	NA	NA	NA	NA	NA	NA	No	ID=1-4302875-4302886-CTG,1-4302954-4302983-TTCTA,1-4302979-4303002-TTCTG,1-4302998-4303034-GTTCC,1-4303035-4303057-TCCGT,1-4303086-4303101-CCATT,1-4303127-4303152-CATTC,1-4303157-4303182-CATTC,1-4303198-4303250-ACCCC,1-4303250-4303312-TCCAT;MOTIFS=TTCTA,CATTC,TCCGT,GTTCC,CTG,ACCCC,TCCAT,TTCTG,CCATT;STRUC=<VC512>	HPRC,HGSVC,1KG-ONT	No	0.096	Yes	NA,NA	NA	NA
chr1:4302998	6031	INS	135	0.8545	0.5562	1	NA	NA	NA	NA	NA	NA	NA	NA	NA	No	ID=1-4302875-4302886-CTG,1-4302954-4302983-TTCTA,1-4302979-4303002-TTCTG,1-4302998-4303034-GTTCC,1-4303035-4303057-TCCGT,1-4303086-4303101-CCATT,1-4303127-4303152-CATTC,1-4303157-4303182-CATTC,1-4303198-4303250-ACCCC,1-4303250-4303312-TCCAT;MOTIFS=TTCTA,CATTC,TCCGT,GTTCC,CTG,ACCCC,TCCAT,TTCTG,CCATT;STRUC=<VC512>	NA	No	0.096	No	NA,NA	NA	NA
chr1:4302998	6032	INS	70	0.8182	0.6455	1	NA	NA	NA	NA	NA	NA	NA	NA	NA	No	ID=1-4302875-4302886-CTG,1-4302954-4302983-TTCTA,1-4302979-4303002-TTCTG,1-4302998-4303034-GTTCC,1-4303035-4303057-TCCGT,1-4303086-4303101-CCATT,1-4303127-4303152-CATTC,1-4303157-4303182-CATTC,1-4303198-4303250-ACCCC,1-4303250-4303312-TCCAT;MOTIFS=TTCTA,CATTC,TCCGT,GTTCC,CTG,ACCCC,TCCAT,TTCTG,CCATT;STRUC=<VC512>	HPRC,HGSVC,1KG-ONT	No	0.096	No	NA,NA	NA	NA
chr1:4302998	6033	INS	115	0.8513	0.5406	2	NA	NA	NA	NA	NA	NA	NA	NA	NA	No	ID=1-4302875-4302886-CTG,1-4302954-4302983-TTCTA,1-4302979-4303002-TTCTG,1-4302998-4303034-GTTCC,1-4303035-4303057-TCCGT,1-4303086-4303101-CCATT,1-4303127-4303152-CATTC,1-4303157-4303182-CATTC,1-4303198-4303250-ACCCC,1-4303250-4303312-TCCAT;MOTIFS=TTCTA,CATTC,TCCGT,GTTCC,CTG,ACCCC,TCCAT,TTCTG,CCATT;STRUC=<VC512>	HPRC	No	0.096	No	NA,NA	NA	NA
chr1:4302998	6034	INS	50	0.8229	0.651	30	NA	NA	NA	NA	NA	NA	NA	NA	NA	No	ID=1-4302875-4302886-CTG,1-4302954-4302983-TTCTA,1-4302979-4303002-TTCTG,1-4302998-4303034-GTTCC,1-4303035-4303057-TCCGT,1-4303086-4303101-CCATT,1-4303127-4303152-CATTC,1-4303157-4303182-CATTC,1-4303198-4303250-ACCCC,1-4303250-4303312-TCCAT;MOTIFS=TTCTA,CATTC,TCCGT,GTTCC,CTG,ACCCC,TCCAT,TTCTG,CCATT;STRUC=<VC512>	HPRC,HGSVC,1KG-ONT	No	0.096	Yes	NA,NA	NA	NA
chr1:4302998	6035	INS	55	0.8653	0.5046	11	NA	NA	NA	NA	NA	NA	NA	NA	NA	No	ID=1-4302875-4302886-CTG,1-4302954-4302983-TTCTA,1-4302979-4303002-TTCTG,1-4302998-4303034-GTTCC,1-4303035-4303057-TCCGT,1-4303086-4303101-CCATT,1-4303127-4303152-CATTC,1-4303157-4303182-CATTC,1-4303198-4303250-ACCCC,1-4303250-4303312-TCCAT;MOTIFS=TTCTA,CATTC,TCCGT,GTTCC,CTG,ACCCC,TCCAT,TTCTG,CCATT;STRUC=<VC512>	HPRC,HGSVC,1KG-ONT	No	0.096	No	NA,NA	NA	NA
chr1:4303030	6044	INS	85	0.9354	0.2576	1	NA	NA	NA	NA	NA	NA	NA	NA	NA	No	ID=1-4302875-4302886-CTG,1-4302954-4302983-TTCTA,1-4302979-4303002-TTCTG,1-4302998-4303034-GTTCC,1-4303035-4303057-TCCGT,1-4303086-4303101-CCATT,1-4303127-4303152-CATTC,1-4303157-4303182-CATTC,1-4303198-4303250-ACCCC,1-4303250-4303312-TCCAT;MOTIFS=TTCTA,CATTC,TCCGT,GTTCC,CTG,ACCCC,TCCAT,TTCTG,CCATT;STRUC=<VC512>	HPRC,HGSVC,1KG-ONT	No	0.096	No	NA,NA	NA	NA
chr1:4303030	6042	INS	60	0.904	0.3682	4	NA	NA	NA	NA	NA	NA	NA	NA	NA	No	ID=1-4302875-4302886-CTG,1-4302954-4302983-TTCTA,1-4302979-4303002-TTCTG,1-4302998-4303034-GTTCC,1-4303035-4303057-TCCGT,1-4303086-4303101-CCATT,1-4303127-4303152-CATTC,1-4303157-4303182-CATTC,1-4303198-4303250-ACCCC,1-4303250-4303312-TCCAT;MOTIFS=TTCTA,CATTC,TCCGT,GTTCC,CTG,ACCCC,TCCAT,TTCTG,CCATT;STRUC=<VC512>	HPRC,HGSVC,1KG-ONT	No	0.096	No	NA,NA	NA	NA
chr1:4303030	6041	INS	55	0.9182	0.3208	5	NA	NA	NA	NA	NA	NA	NA	NA	NA	No	ID=1-4302875-4302886-CTG,1-4302954-4302983-TTCTA,1-4302979-4303002-TTCTG,1-4302998-4303034-GTTCC,1-4303035-4303057-TCCGT,1-4303086-4303101-CCATT,1-4303127-4303152-CATTC,1-4303157-4303182-CATTC,1-4303198-4303250-ACCCC,1-4303250-4303312-TCCAT;MOTIFS=TTCTA,CATTC,TCCGT,GTTCC,CTG,ACCCC,TCCAT,TTCTG,CCATT;STRUC=<VC512>	HPRC,HGSVC,1KG-ONT	No	0.096	No	NA,NA	NA	NA
chr1:4303030	6040	INS	50	0.8607	0.4954	5	NA	NA	NA	NA	NA	NA	NA	NA	NA	No	ID=1-4302875-4302886-CTG,1-4302954-4302983-TTCTA,1-4302979-4303002-TTCTG,1-4302998-4303034-GTTCC,1-4303035-4303057-TCCGT,1-4303086-4303101-CCATT,1-4303127-4303152-CATTC,1-4303157-4303182-CATTC,1-4303198-4303250-ACCCC,1-4303250-4303312-TCCAT;MOTIFS=TTCTA,CATTC,TCCGT,GTTCC,CTG,ACCCC,TCCAT,TTCTG,CCATT;STRUC=<VC512>	HPRC,HGSVC,1KG-ONT	No	0.096	No	NA,NA	NA	NA
chr1:4303030	6043	INS	65	0.8583	0.52	2	NA	NA	NA	NA	NA	NA	NA	NA	NA	No	ID=1-4302875-4302886-CTG,1-4302954-4302983-TTCTA,1-4302979-4303002-TTCTG,1-4302998-4303034-GTTCC,1-4303035-4303057-TCCGT,1-4303086-4303101-CCATT,1-4303127-4303152-CATTC,1-4303157-4303182-CATTC,1-4303198-4303250-ACCCC,1-4303250-4303312-TCCAT;MOTIFS=TTCTA,CATTC,TCCGT,GTTCC,CTG,ACCCC,TCCAT,TTCTG,CCATT;STRUC=<VC512>	HPRC,HGSVC,1KG-ONT	No	0.096	No	NA,NA	NA	NA
chr1:4303230	6045	DEL	50	0.8676	0.6144	33	NA	NA	NA	NA	NA	NA	NA	NA	NA	No	ID=1-4302875-4302886-CTG,1-4302954-4302983-TTCTA,1-4302979-4303002-TTCTG,1-4302998-4303034-GTTCC,1-4303035-4303057-TCCGT,1-4303086-4303101-CCATT,1-4303127-4303152-CATTC,1-4303157-4303182-CATTC,1-4303198-4303250-ACCCC,1-4303250-4303312-TCCAT;MOTIFS=TTCTA,CATTC,TCCGT,GTTCC,CTG,ACCCC,TCCAT,TTCTG,CCATT;STRUC=<VC512>	HGSVC	No	0.295	Yes	NA,NA	NA	NA
chr1:4318383	6046	DEL	53	0.883	0.4295	6	NA	NA	NA	NA	NA	NA	NA	NA	NA	No	ID=1-4318356-4318436-ATATAC;MOTIFS=ATATAC;STRUC=<TR5278>,ID=1-4318517-4318527-AC,1-4318530-4318545-CA;MOTIFS=AC,CA;STRUC=<VC514>	NA	No	0.365	No	NA,NA	NA	NA
chr1:4327037	6047	INS	82	0.8336	0.6082	128	NA	NA	NA	NA	NA	NA	NA	NA	NA	No	NA	HPRC,HGSVC,1KG-ONT	No	0.495	Yes	NA,NA	NA	NA
chr1:4327037	6048	INS	123	0.9424	0.4945	339	NA	NA	NA	NA	NA	NA	NA	NA	NA	No	NA	HPRC	No	0.495	Yes	NA,NA	NA	NA
chr1:4327156	6049	DEL	82	0.8384	0.5906	340	NA	NA	NA	NA	NA	NA	NA	NA	NA	No	ID=1-4327037-4327237-GGCCTGGTGGGAGGTGATTGGATCTGGGGGTGGGTTCTAGT;MOTIFS=GGCCTGGTGGGAGGTGATTGGATCTGGGGGTGGGTTCTAGT;STRUC=<TR5292>	HPRC	No	0.242	Yes	NA,NA	NA	NA
chr1:4331953	6054	INS	59	0.9745	0.1104	1	NA	NA	NA	NA	NA	NA	NA	NA	NA	No	ID=1-4331788-4331797-CA,1-4331830-4331839-CA,1-4331934-4331943-CA,1-4331966-4331972-ACA,1-4331973-4331982-CA;MOTIFS=CA,ACA;STRUC=<VC516>	HPRC	No	0.032	Yes	NA,NA	NA	NA
chr1:4331966	6057	INS	271	0.8761	0.4536	232	NA	NA	NA	NA	NA	NA	NA	NA	NA	No	ID=1-4331788-4331797-CA,1-4331830-4331839-CA,1-4331934-4331943-CA,1-4331966-4331972-ACA,1-4331973-4331982-CA;MOTIFS=CA,ACA;STRUC=<VC516>	HGSVC	No	0.032	Yes	NA,NA	NA	NA
chr1:4332407	6061	DEL	58	0.8261	0.6235	7	NA	NA	NA	NA	NA	NA	NA	NA	NA	No	ID=1-4332438-4332593-ACCCAGCCCAGGAAACCCCTTCCCTGGAG;MOTIFS=ACCCAGCCCAGGAAACCCCTTCCCTGGAG;STRUC=(ACCCAGCCCAGGAAACCCCTTCCCTGGAG)n	HPRC	No	0.222	Yes	NA,NA	NA	NA
chr1:4332407	6062	DEL	116	0.8639	0.4938	152	NA	NA	NA	NA	NA	NA	NA	NA	NA	No	ID=1-4332438-4332593-ACCCAGCCCAGGAAACCCCTTCCCTGGAG;MOTIFS=ACCCAGCCCAGGAAACCCCTTCCCTGGAG;STRUC=(ACCCAGCCCAGGAAACCCCTTCCCTGGAG)n	HGSVC	No	0.255	Yes	NA,NA	NA	NA
chr1:4332435	6063	INS	174	0.9116	0.3297	58	NA	NA	NA	NA	NA	NA	NA	NA	NA	No	ID=1-4332438-4332593-ACCCAGCCCAGGAAACCCCTTCCCTGGAG;MOTIFS=ACCCAGCCCAGGAAACCCCTTCCCTGGAG;STRUC=(ACCCAGCCCAGGAAACCCCTTCCCTGGAG)n	HPRC,HGSVC,1KG-ONT	No	0.234	Yes	NA,NA	NA	NA
chr1:4332438	6064	INS	87	0.8754	0.6981	11	NA	NA	NA	NA	NA	NA	NA	NA	NA	No	ID=1-4332438-4332593-ACCCAGCCCAGGAAACCCCTTCCCTGGAG;MOTIFS=ACCCAGCCCAGGAAACCCCTTCCCTGGAG;STRUC=(ACCCAGCCCAGGAAACCCCTTCCCTGGAG)n	HPRC,HGSVC,1KG-ONT	No	0.234	Yes	NA,NA	NA	NA
chr1:4332554	6065	DEL	58	0.9796	0.1335	171	NA	NA	NA	NA	NA	NA	NA	NA	NA	No	ID=1-4332438-4332593-ACCCAGCCCAGGAAACCCCTTCCCTGGAG;MOTIFS=ACCCAGCCCAGGAAACCCCTTCCCTGGAG;STRUC=(ACCCAGCCCAGGAAACCCCTTCCCTGGAG)n	HPRC	No	0.131	Yes	NA,NA	NA	NA
chr1:4332588	6066	DEL	145	0.8071	0.6714	1	NA	NA	NA	NA	NA	NA	NA	NA	NA	No	ID=1-4332438-4332593-ACCCAGCCCAGGAAACCCCTTCCCTGGAG;MOTIFS=ACCCAGCCCAGGAAACCCCTTCCCTGGAG;STRUC=(ACCCAGCCCAGGAAACCCCTTCCCTGGAG)n	HGSVC	No	0.131	No	NA,NA	NA	NA
chr1:4332674	6067	DEL	493	0.828	0.6422	3	NA	NA	NA	NA	NA	NA	NA	NA	NA	No	ID=1-4332438-4332593-ACCCAGCCCAGGAAACCCCTTCCCTGGAG;MOTIFS=ACCCAGCCCAGGAAACCCCTTCCCTGGAG;STRUC=(ACCCAGCCCAGGAAACCCCTTCCCTGGAG)n	HGSVC	No	0.409	Yes	NA,NA	NA	NA
chr1:4332759	6073	INS	1341	0.8058	0.6739	49	NA	NA	NA	NA	NA	NA	NA	NA	NA	No	ID=1-4332438-4332593-ACCCAGCCCAGGAAACCCCTTCCCTGGAG;MOTIFS=ACCCAGCCCAGGAAACCCCTTCCCTGGAG;STRUC=(ACCCAGCCCAGGAAACCCCTTCCCTGGAG)n	HPRC,HGSVC,1KG-ONT	No	0.234	Yes	NA,NA	NA	NA
chr1:4332958	6074	DEL	87	0.8505	0.5799	1	NA	NA	NA	NA	NA	NA	NA	NA	NA	No	ID=1-4332438-4332593-ACCCAGCCCAGGAAACCCCTTCCCTGGAG;MOTIFS=ACCCAGCCCAGGAAACCCCTTCCCTGGAG;STRUC=(ACCCAGCCCAGGAAACCCCTTCCCTGGAG)n	NA	No	2.367	No	NA,NA	NA	NA
chr1:4332962	6075	DEL	58	0.8852	0.4337	187	NA	NA	NA	NA	NA	NA	NA	NA	NA	No	ID=1-4332438-4332593-ACCCAGCCCAGGAAACCCCTTCCCTGGAG;MOTIFS=ACCCAGCCCAGGAAACCCCTTCCCTGGAG;STRUC=(ACCCAGCCCAGGAAACCCCTTCCCTGGAG)n	HPRC	No	2.411	Yes	NA,NA	NA	NA
chr1:4332991	6076	INS	116	0.8529	0.6276	3	NA	NA	NA	NA	NA	NA	NA	NA	NA	No	ID=1-4332438-4332593-ACCCAGCCCAGGAAACCCCTTCCCTGGAG;MOTIFS=ACCCAGCCCAGGAAACCCCTTCCCTGGAG;STRUC=(ACCCAGCCCAGGAAACCCCTTCCCTGGAG)n	HPRC,HGSVC,1KG-ONT	No	0.226	Yes	NA,NA	NA	NA
chr1:4332992	6077	INS	1078	0.809	0.6717	3	NA	NA	NA	NA	NA	NA	NA	NA	NA	No	ID=1-4332438-4332593-ACCCAGCCCAGGAAACCCCTTCCCTGGAG;MOTIFS=ACCCAGCCCAGGAAACCCCTTCCCTGGAG;STRUC=(ACCCAGCCCAGGAAACCCCTTCCCTGGAG)n	HPRC,HGSVC,1KG-ONT	No	0.226	No	NA,NA	NA	NA
chr1:4333032	6078	INS	58	0.8944	0.3824	1	NA	NA	NA	NA	NA	NA	NA	NA	NA	No	ID=1-4332438-4332593-ACCCAGCCCAGGAAACCCCTTCCCTGGAG;MOTIFS=ACCCAGCCCAGGAAACCCCTTCCCTGGAG;STRUC=(ACCCAGCCCAGGAAACCCCTTCCCTGGAG)n	HPRC	No	0.226	No	NA,NA	NA	NA
chr1:4333076	6079	INS	87	0.8487	0.5488	322	NA	NA	NA	NA	NA	NA	NA	NA	NA	No	ID=1-4332438-4332593-ACCCAGCCCAGGAAACCCCTTCCCTGGAG;MOTIFS=ACCCAGCCCAGGAAACCCCTTCCCTGGAG;STRUC=(ACCCAGCCCAGGAAACCCCTTCCCTGGAG)n	HPRC,HGSVC,1KG-ONT	No	0.226	Yes	NA,NA	NA	NA
chr1:4333209	6080	INS	56	0.9327	0.5399	2	NA	NA	NA	NA	NA	NA	NA	NA	NA	No	ID=1-4332438-4332593-ACCCAGCCCAGGAAACCCCTTCCCTGGAG;MOTIFS=ACCCAGCCCAGGAAACCCCTTCCCTGGAG;STRUC=(ACCCAGCCCAGGAAACCCCTTCCCTGGAG)n	HPRC	No	0.234	Yes	NA,NA	NA	NA
chr1:4333575	6081	INS	1781	0.9327	0.2657	66	NA	NA	NA	NA	NA	NA	NA	NA	NA	No	ID=1-4332438-4332593-ACCCAGCCCAGGAAACCCCTTCCCTGGAG;MOTIFS=ACCCAGCCCAGGAAACCCCTTCCCTGGAG;STRUC=(ACCCAGCCCAGGAAACCCCTTCCCTGGAG)n	HPRC,HGSVC,1KG-ONT	No	0.234	Yes	NA,NA	NA	NA
chr1:4333579	6084	INS	2133	0.8087	0.6852	38	NA	NA	NA	NA	NA	NA	NA	NA	NA	No	ID=1-4332438-4332593-ACCCAGCCCAGGAAACCCCTTCCCTGGAG;MOTIFS=ACCCAGCCCAGGAAACCCCTTCCCTGGAG;STRUC=(ACCCAGCCCAGGAAACCCCTTCCCTGGAG)n	HPRC,HGSVC,1KG-ONT	No	1.721	Yes	NA,NA	NA	NA
chr1:4333579	6083	INS	2251	0.9394	0.2478	183	NA	NA	NA	NA	NA	NA	NA	NA	NA	No	ID=1-4332438-4332593-ACCCAGCCCAGGAAACCCCTTCCCTGGAG;MOTIFS=ACCCAGCCCAGGAAACCCCTTCCCTGGAG;STRUC=(ACCCAGCCCAGGAAACCCCTTCCCTGGAG)n	HPRC,HGSVC,1KG-ONT	No	1.721	Yes	NA,NA	NA	NA
chr1:4333579	6082	INS	1903	0.911	0.3088	103	NA	NA	NA	NA	NA	NA	NA	NA	NA	No	ID=1-4332438-4332593-ACCCAGCCCAGGAAACCCCTTCCCTGGAG;MOTIFS=ACCCAGCCCAGGAAACCCCTTCCCTGGAG;STRUC=(ACCCAGCCCAGGAAACCCCTTCCCTGGAG)n	HPRC,HGSVC,1KG-ONT	No	1.721	Yes	NA,NA	NA	NA
chr1:4336501	6085	INS	630	0.988	0.0372	1074	NA	NA	NA	NA	NA	NA	NA	NA	NA	No	ID=1-4336511-4336532-ATGGTG,1-4336544-4336555-TGA,1-4336577-4336591-TGA,1-4336593-4336606-GAT,1-4336610-4336620-TGA,1-4336637-4336646-TGG,1-4336655-4336697-TGA,1-4336703-4336714-TGA,1-4336727-4336738-TGA;MOTIFS=TGA,TGG,GAT,ATGGTG;STRUC=<VC519>	HPRC,HGSVC,1KG-ONT	Yes	3.937	Yes	NA,NA	NA	NA
chr1:4343456	6087	INS	127	0.8499	0.5511	1	NA	NA	NA	NA	NA	NA	NA	NA	NA	No	NA	NA	No	0.226	No	NA,NA	NA	NA
chr1:4343505	6088	DEL	83	0.8634	0.5099	255	NA	NA	NA	NA	NA	NA	NA	NA	NA	No	NA	HPRC,HGSVC,1KG-ONT	No	0.08	Yes	NA,NA	NA	NA
chr1:4369406	6089	DEL	109	0.8132	0.6795	76	NA	NA	NA	NA	NA	NA	NA	NA	NA	No	ID=1-4369406-4369420-TGA;MOTIFS=TGA;STRUC=<TR5336>,ID=1-4369422-4369431-GAT;MOTIFS=GAT;STRUC=<TR5337>,ID=1-4369512-4369535-TGA,1-4369537-4369546-GAT,1-4369616-4369627-TGA,1-4369657-4369673-TGA,1-4369716-4369726-TGA;MOTIFS=TGA,GAT;STRUC=<VC525>	HPRC,HGSVC,1KG-ONT	Yes	0.684	Yes	NA,NA	NA	NA
chr1:4369470	6090	DEL	118	0.8957	0.3919	15	NA	NA	NA	NA	NA	NA	NA	NA	NA	No	ID=1-4369512-4369535-TGA,1-4369537-4369546-GAT,1-4369616-4369627-TGA,1-4369657-4369673-TGA,1-4369716-4369726-TGA;MOTIFS=TGA,GAT;STRUC=<VC525>,ID=1-4369571-4369601-TGG;MOTIFS=TGG;STRUC=<TR5338>	HPRC,HGSVC,1KG-ONT	Yes	0.673	Yes	NA,NA	NA	NA
chr1:4375990	6091	DEL	295	0.9023	0.3746	6	NA	NA	NA	NA	NA	NA	NA	NA	open_chromatin_region	No	ID=1-4376192-4376209-TTTCT;MOTIFS=TTTCT;STRUC=<TR5347>,ID=1-4376216-4376233-TCTTT;MOTIFS=TCTTT;STRUC=<TR5348>,ID=1-4376249-4376261-T;MOTIFS=T;STRUC=<TR5349>	HGSVC,1KG-ONT	Yes	0.461	Yes	NA,NA	NA	NA
chr1:4381392	6092	DEL	50	0.912	0.3189	313	NA	NA	NA	NA	NA	NA	NA	NA	NA	No	NA	HPRC,HGSVC,1KG-ONT	No	0.676	Yes	NA,NA	NA	NA
chr1:4411253	6093	DEL	69	0.9002	0.3731	10	NA	NA	NA	NA	NA	NA	NA	NA	NA	No	NA	1KG-ONT	Yes	0.548	Yes	NA,NA	NA	NA
chr1:4420261	6094	DEL	94	0.8776	0.4604	6	NA	NA	NA	NA	NA	NA	NA	NA	NA	No	ID=1-4420232-4420280-GT,1-4420279-4420294-TA,1-4420299-4420312-TA,1-4420313-4420328-TA,1-4420329-4420350-TA,1-4420351-4420374-TA;MOTIFS=TA,GT;STRUC=<VC529>	HPRC,HGSVC	Yes	1.161	Yes	NA,NA	NA	NA
chr1:4420269	6095	DEL	52	0.8651	0.5437	71	NA	NA	NA	NA	NA	NA	NA	NA	NA	No	ID=1-4420232-4420280-GT,1-4420279-4420294-TA,1-4420299-4420312-TA,1-4420313-4420328-TA,1-4420329-4420350-TA,1-4420351-4420374-TA;MOTIFS=TA,GT;STRUC=<VC529>	HPRC,HGSVC,1KG-ONT	Yes	2.052	Yes	NA,NA	NA	NA
chr1:4420271	6097	DEL	84	0.8741	0.4606	168	NA	NA	NA	NA	NA	NA	NA	NA	NA	No	ID=1-4420232-4420280-GT,1-4420279-4420294-TA,1-4420299-4420312-TA,1-4420313-4420328-TA,1-4420329-4420350-TA,1-4420351-4420374-TA;MOTIFS=TA,GT;STRUC=<VC529>	HPRC,HGSVC	Yes	0.837	Yes	NA,NA	NA	NA
chr1:4420271	6096	DEL	66	0.8995	0.4337	53	NA	NA	NA	NA	NA	NA	NA	NA	NA	No	ID=1-4420232-4420280-GT,1-4420279-4420294-TA,1-4420299-4420312-TA,1-4420313-4420328-TA,1-4420329-4420350-TA,1-4420351-4420374-TA;MOTIFS=TA,GT;STRUC=<VC529>	HPRC,HGSVC,1KG-ONT	Yes	1.661	Yes	NA,NA	NA	NA
chr1:4420277	6098	DEL	60	0.9159	0.422	62	NA	NA	NA	NA	NA	NA	NA	NA	NA	No	ID=1-4420232-4420280-GT,1-4420279-4420294-TA,1-4420299-4420312-TA,1-4420313-4420328-TA,1-4420329-4420350-TA,1-4420351-4420374-TA;MOTIFS=TA,GT;STRUC=<VC529>	HPRC,HGSVC,1KG-ONT	Yes	1.551	Yes	NA,NA	NA	NA
chr1:4420277	6099	DEL	78	0.8748	0.4567	244	NA	NA	NA	NA	NA	NA	NA	NA	NA	No	ID=1-4420232-4420280-GT,1-4420279-4420294-TA,1-4420299-4420312-TA,1-4420313-4420328-TA,1-4420329-4420350-TA,1-4420351-4420374-TA;MOTIFS=TA,GT;STRUC=<VC529>	HPRC,HGSVC	Yes	0.923	Yes	NA,NA	NA	NA
chr1:4420279	6100	DEL	54	0.9235	0.2731	135	NA	NA	NA	NA	NA	NA	NA	NA	NA	No	ID=1-4420232-4420280-GT,1-4420279-4420294-TA,1-4420299-4420312-TA,1-4420313-4420328-TA,1-4420329-4420350-TA,1-4420351-4420374-TA;MOTIFS=TA,GT;STRUC=<VC529>	HPRC,HGSVC,1KG-ONT	Yes	1.544	Yes	NA,NA	NA	NA
chr1:4420279	6101	DEL	56	0.8739	0.4588	52	NA	NA	NA	NA	NA	NA	NA	NA	NA	No	ID=1-4420232-4420280-GT,1-4420279-4420294-TA,1-4420299-4420312-TA,1-4420313-4420328-TA,1-4420329-4420350-TA,1-4420351-4420374-TA;MOTIFS=TA,GT;STRUC=<VC529>	HPRC,HGSVC,1KG-ONT	Yes	1.544	Yes	NA,NA	NA	NA
chr1:4420279	6102	DEL	70	0.8363	0.602	170	NA	NA	NA	NA	NA	NA	NA	NA	NA	No	ID=1-4420232-4420280-GT,1-4420279-4420294-TA,1-4420299-4420312-TA,1-4420313-4420328-TA,1-4420329-4420350-TA,1-4420351-4420374-TA;MOTIFS=TA,GT;STRUC=<VC529>	HPRC,HGSVC,1KG-ONT	Yes	1.348	Yes	NA,NA	NA	NA
chr1:4420279	6103	DEL	74	0.8823	0.4261	145	NA	NA	NA	NA	NA	NA	NA	NA	NA	No	ID=1-4420232-4420280-GT,1-4420279-4420294-TA,1-4420299-4420312-TA,1-4420313-4420328-TA,1-4420329-4420350-TA,1-4420351-4420374-TA;MOTIFS=TA,GT;STRUC=<VC529>	HPRC,HGSVC	Yes	0.923	Yes	NA,NA	NA	NA
chr1:4420282	6104	DEL	50	0.8308	0.6565	181	NA	NA	NA	NA	NA	NA	NA	NA	NA	No	ID=1-4420232-4420280-GT,1-4420279-4420294-TA,1-4420299-4420312-TA,1-4420313-4420328-TA,1-4420329-4420350-TA,1-4420351-4420374-TA;MOTIFS=TA,GT;STRUC=<VC529>	HPRC,HGSVC,1KG-ONT	Yes	1.544	Yes	NA,NA	NA	NA
chr1:4420295	6105	DEL	76	0.8549	0.534	150	NA	NA	NA	NA	NA	NA	NA	NA	NA	No	ID=1-4420232-4420280-GT,1-4420279-4420294-TA,1-4420299-4420312-TA,1-4420313-4420328-TA,1-4420329-4420350-TA,1-4420351-4420374-TA;MOTIFS=TA,GT;STRUC=<VC529>	HPRC,HGSVC	Yes	1.331	Yes	NA,NA	NA	NA
chr1:4426051	6106	DEL	67	0.9248	0.3001	1	NA	NA	NA	NA	NA	NA	NA	NA	open_chromatin_region	No	NA	HGSVC	No	0.198	No	NA,NA	NA	NA
chr1:4428062	6107	DEL	100	0.8854	0.4795	27	NA	NA	NA	NA	NA	NA	NA	NA	NA	No	ID=1-4427999-4428008-AT,1-4428198-4428207-AC,1-4428210-4428223-ATAC;MOTIFS=AC,ATAC,AT;STRUC=<VC532>	HPRC,HGSVC,1KG-ONT	Yes	0.754	Yes	NA,NA	NA	NA
chr1:4465643	6108	DEL	5653	0.842	0.6018	2	NA	NA	NA	NA	NA	NA	NA	NA	NA	No	ID=1-4465904-4465913-AG;MOTIFS=AG;STRUC=<TR5476>,ID=1-4465928-4465941-A;MOTIFS=A;STRUC=<TR5477>,ID=1-4466061-4466070-AG;MOTIFS=AG;STRUC=<TR5478>,ID=1-4467837-4467862-TTTTA;MOTIFS=TTTTA;STRUC=<TR5479>,ID=1-4469017-4469026-CTC;MOTIFS=CTC;STRUC=<TR5480>,ID=1-4469409-4469420-GGA;MOTIFS=GGA;STRUC=<TR5481>,ID=1-4470935-4470947-CA;MOTIFS=CA;STRUC=<TR5482>,ID=1-4471132-4471141-AT;MOTIFS=AT;STRUC=<TR5483>,ID=1-4471140-4471151-AC;MOTIFS=AC;STRUC=<TR5484>,ID=1-4471204-4471213-AC;MOTIFS=AC;STRUC=<TR5485>	HGSVC	Yes	5.039	Yes	NA,NA	NA	NA
chr1:4471038	6109	DEL	120	0.8832	0.4266	116	NA	NA	NA	NA	NA	NA	NA	NA	NA	No	ID=1-4471132-4471141-AT;MOTIFS=AT;STRUC=<TR5483>,ID=1-4471140-4471151-AC;MOTIFS=AC;STRUC=<TR5484>	HPRC,HGSVC,1KG-ONT	Yes	0.499	Yes	NA,NA	NA	NA
chr1:4471982	6110	INS	316	0.9715	0.1128	116	NA	NA	NA	NA	NA	NA	NA	NA	NA	No	NA	HPRC,HGSVC,1KG-ONT	Yes	10.7	Yes	NA,NA	NA	NA
chr1:4471982	6111	INS	338	0.9437	0.2089	104	NA	NA	NA	NA	NA	NA	NA	NA	NA	No	NA	HPRC,HGSVC,1KG-ONT	Yes	10.7	Yes	NA,NA	NA	NA
chr1:4508883	6112	INS	50	0.8835	0.4357	111	NA	NA	NA	NA	NA	NA	NA	NA	NA	No	ID=1-4508819-4508831-T,1-4508837-4508864-CTCCC,1-4508867-4508884-CTCTT,1-4508878-4508888-TCT,1-4508883-4508932-TTCTT;MOTIFS=CTCTT,TCT,TTCTT,CTCCC,T;STRUC=<VC539>	HPRC,HGSVC,1KG-ONT	No	1.888	Yes	NA,NA	NA	NA
chr1:4508883	6113	INS	55	0.9079	0.3907	36	NA	NA	NA	NA	NA	NA	NA	NA	NA	No	ID=1-4508819-4508831-T,1-4508837-4508864-CTCCC,1-4508867-4508884-CTCTT,1-4508878-4508888-TCT,1-4508883-4508932-TTCTT;MOTIFS=CTCTT,TCT,TTCTT,CTCCC,T;STRUC=<VC539>	HPRC,HGSVC,1KG-ONT	No	1.888	Yes	NA,NA	NA	NA
chr1:4508883	6114	INS	60	0.8681	0.4544	25	NA	NA	NA	NA	NA	NA	NA	NA	NA	No	ID=1-4508819-4508831-T,1-4508837-4508864-CTCCC,1-4508867-4508884-CTCTT,1-4508878-4508888-TCT,1-4508883-4508932-TTCTT;MOTIFS=CTCTT,TCT,TTCTT,CTCCC,T;STRUC=<VC539>	HPRC,HGSVC,1KG-ONT	No	1.888	Yes	NA,NA	NA	NA
chr1:4508883	6115	INS	65	0.9424	0.2893	11	NA	NA	NA	NA	NA	NA	NA	NA	NA	No	ID=1-4508819-4508831-T,1-4508837-4508864-CTCCC,1-4508867-4508884-CTCTT,1-4508878-4508888-TCT,1-4508883-4508932-TTCTT;MOTIFS=CTCTT,TCT,TTCTT,CTCCC,T;STRUC=<VC539>	HPRC,HGSVC,1KG-ONT	No	1.888	Yes	NA,NA	NA	NA
chr1:4508883	6116	INS	70	0.8562	0.572	7	NA	NA	NA	NA	NA	NA	NA	NA	NA	No	ID=1-4508819-4508831-T,1-4508837-4508864-CTCCC,1-4508867-4508884-CTCTT,1-4508878-4508888-TCT,1-4508883-4508932-TTCTT;MOTIFS=CTCTT,TCT,TTCTT,CTCCC,T;STRUC=<VC539>	HPRC,HGSVC,1KG-ONT	No	1.888	No	NA,NA	NA	NA
chr1:4508883	6117	INS	75	0.8725	0.4567	5	NA	NA	NA	NA	NA	NA	NA	NA	NA	No	ID=1-4508819-4508831-T,1-4508837-4508864-CTCCC,1-4508867-4508884-CTCTT,1-4508878-4508888-TCT,1-4508883-4508932-TTCTT;MOTIFS=CTCTT,TCT,TTCTT,CTCCC,T;STRUC=<VC539>	HPRC,HGSVC,1KG-ONT	No	1.888	Yes	NA,NA	NA	NA
chr1:4508883	6118	INS	80	0.8143	0.6757	4	NA	NA	NA	NA	NA	NA	NA	NA	NA	No	ID=1-4508819-4508831-T,1-4508837-4508864-CTCCC,1-4508867-4508884-CTCTT,1-4508878-4508888-TCT,1-4508883-4508932-TTCTT;MOTIFS=CTCTT,TCT,TTCTT,CTCCC,T;STRUC=<VC539>	HPRC,HGSVC	No	1.888	Yes	NA,NA	NA	NA
chr1:4514758	6119	INS	88	0.9658	0.1329	3	NA	NA	NA	NA	NA	NA	NA	NA	NA	No	NA	NA	Yes	1.721	Yes	NA,NA	NA	NA
chr1:4515098	6120	DEL	86	0.8377	0.5866	8	NA	NA	NA	NA	NA	NA	NA	NA	NA	No	ID=1-4515098-4515245-GTGTCCCTGAGATAGCCCCGCCCTCTACCTGCACGTCTCCATC;MOTIFS=GTGTCCCTGAGATAGCCCCGCCCTCTACCTGCACGTCTCCATC;STRUC=<TR5544>,ID=1-4515231-4515269-CCCTGAGATAG;MOTIFS=CCCTGAGATAG;STRUC=(CCCTGAGATAG)n	1KG-ONT	No	4.427	Yes	NA,NA	NA	NA
chr1:4520773	6121	DEL	144	0.8836	0.4351	259	NA	NA	NA	NA	NA	NA	NA	NA	NA	No	NA	HPRC,HGSVC,1KG-ONT	No	4.937	Yes	NA,NA	NA	NA
chr1:4543679	6122	INS	154	0.9164	0.3425	57	NA	NA	NA	NA	NA	NA	NA	NA	NA	No	NA	HPRC,HGSVC,1KG-ONT	Yes	2.066	Yes	NA,NA	NA	NA
chr1:4543679	6124	INS	150	0.8559	0.5647	151	NA	NA	NA	NA	NA	NA	NA	NA	NA	No	NA	HPRC,HGSVC,1KG-ONT	Yes	2.066	Yes	NA,NA	NA	NA
chr1:4543679	6123	INS	146	0.8903	0.3978	219	NA	NA	NA	NA	NA	NA	NA	NA	NA	No	NA	HPRC,HGSVC,1KG-ONT	Yes	2.066	Yes	NA,NA	NA	NA
chr1:4543681	6125	INS	122	0.8814	0.4447	110	NA	NA	NA	NA	NA	NA	NA	NA	NA	No	ID=1-4543679-4543702-TCTA,1-4543703-4543722-TCTA,1-4543737-4543749-TATC,1-4543749-4543763-ATCT,1-4543779-4543792-ATCT;MOTIFS=ATCT,TATC,TCTA;STRUC=<VC545>	HPRC,HGSVC,1KG-ONT	Yes	2.066	Yes	NA,NA	NA	NA
chr1:4543681	6126	INS	130	0.975	0.1064	204	NA	NA	NA	NA	NA	NA	NA	NA	NA	No	ID=1-4543679-4543702-TCTA,1-4543703-4543722-TCTA,1-4543737-4543749-TATC,1-4543749-4543763-ATCT,1-4543779-4543792-ATCT;MOTIFS=ATCT,TATC,TCTA;STRUC=<VC545>	HPRC,HGSVC,1KG-ONT	Yes	2.066	Yes	NA,NA	NA	NA
chr1:4543681	6127	INS	170	0.8964	0.3896	38	NA	NA	NA	NA	NA	NA	NA	NA	NA	No	ID=1-4543679-4543702-TCTA,1-4543703-4543722-TCTA,1-4543737-4543749-TATC,1-4543749-4543763-ATCT,1-4543779-4543792-ATCT;MOTIFS=ATCT,TATC,TCTA;STRUC=<VC545>	HPRC,HGSVC,1KG-ONT	Yes	2.066	Yes	NA,NA	NA	NA
chr1:4543681	6128	INS	146	0.9579	0.1716	204	NA	NA	NA	NA	NA	NA	NA	NA	NA	No	ID=1-4543679-4543702-TCTA,1-4543703-4543722-TCTA,1-4543737-4543749-TATC,1-4543749-4543763-ATCT,1-4543779-4543792-ATCT;MOTIFS=ATCT,TATC,TCTA;STRUC=<VC545>	HPRC,HGSVC,1KG-ONT	Yes	2.066	Yes	NA,NA	NA	NA
chr1:4543681	6129	INS	142	0.9248	0.2714	318	NA	NA	NA	NA	NA	NA	NA	NA	NA	No	ID=1-4543679-4543702-TCTA,1-4543703-4543722-TCTA,1-4543737-4543749-TATC,1-4543749-4543763-ATCT,1-4543779-4543792-ATCT;MOTIFS=ATCT,TATC,TCTA;STRUC=<VC545>	HPRC,HGSVC,1KG-ONT	Yes	2.066	Yes	NA,NA	NA	NA
chr1:4543681	6130	INS	138	0.913	0.3228	164	NA	NA	NA	NA	NA	NA	NA	NA	NA	No	ID=1-4543679-4543702-TCTA,1-4543703-4543722-TCTA,1-4543737-4543749-TATC,1-4543749-4543763-ATCT,1-4543779-4543792-ATCT;MOTIFS=ATCT,TATC,TCTA;STRUC=<VC545>	HPRC,HGSVC,1KG-ONT	Yes	2.066	Yes	NA,NA	NA	NA
chr1:4543693	6131	INS	138	0.9624	0.1602	69	NA	NA	NA	NA	NA	NA	NA	NA	NA	No	ID=1-4543679-4543702-TCTA,1-4543703-4543722-TCTA,1-4543737-4543749-TATC,1-4543749-4543763-ATCT,1-4543779-4543792-ATCT;MOTIFS=ATCT,TATC,TCTA;STRUC=<VC545>	HPRC,HGSVC,1KG-ONT	Yes	2.066	Yes	NA,NA	NA	NA
chr1:4543694	6132	INS	125	0.8258	0.6907	7	NA	NA	NA	NA	NA	NA	NA	NA	NA	No	ID=1-4543679-4543702-TCTA,1-4543703-4543722-TCTA,1-4543737-4543749-TATC,1-4543749-4543763-ATCT,1-4543779-4543792-ATCT;MOTIFS=ATCT,TATC,TCTA;STRUC=<VC545>	HPRC,HGSVC,1KG-ONT	Yes	2.066	Yes	NA,NA	NA	NA
chr1:4543702	6136	INS	126	0.8286	0.6402	1	NA	NA	NA	NA	NA	NA	NA	NA	NA	No	ID=1-4543679-4543702-TCTA,1-4543703-4543722-TCTA,1-4543737-4543749-TATC,1-4543749-4543763-ATCT,1-4543779-4543792-ATCT;MOTIFS=ATCT,TATC,TCTA;STRUC=<VC545>	HPRC,HGSVC,1KG-ONT	Yes	1.878	No	NA,NA	NA	NA
chr1:4543702	6135	INS	138	0.8738	0.4717	29	NA	NA	NA	NA	NA	NA	NA	NA	NA	No	ID=1-4543679-4543702-TCTA,1-4543703-4543722-TCTA,1-4543737-4543749-TATC,1-4543749-4543763-ATCT,1-4543779-4543792-ATCT;MOTIFS=ATCT,TATC,TCTA;STRUC=<VC545>	HPRC,HGSVC,1KG-ONT	Yes	1.878	No	NA,NA	NA	NA
chr1:4543702	6134	INS	154	0.8719	0.447	46	NA	NA	NA	NA	NA	NA	NA	NA	NA	No	ID=1-4543679-4543702-TCTA,1-4543703-4543722-TCTA,1-4543737-4543749-TATC,1-4543749-4543763-ATCT,1-4543779-4543792-ATCT;MOTIFS=ATCT,TATC,TCTA;STRUC=<VC545>	HPRC,HGSVC,1KG-ONT	Yes	1.878	No	NA,NA	NA	NA
chr1:4600169	6137	INS	70	0.8779	0.4475	1	NA	NA	NA	NA	NA	NA	NA	NA	NA	No	NA	NA	Yes	1.772	No	NA,NA	NA	NA
chr1:4601197	6138	DEL	71	0.9058	0.342	3	NA	NA	NA	NA	NA	NA	NA	NA	NA	No	NA	NA	Yes	0.119	Yes	NA,NA	NA	NA
chr1:4616436	6139	DEL	145	0.8988	0.3672	359	NA	NA	NA	NA	NA	NA	NA	NA	NA	No	NA	HPRC,HGSVC,1KG-ONT	Yes	0.476	Yes	NA,NA	NA	NA
chr1:4619249	6140	INS	366	0.8856	0.5023	1	NA	NA	NA	NA	NA	NA	NA	NA	NA	No	NA	NA	Yes	2.066	No	NA,NA	NA	NA
chr1:4632554	6141	INS	154	0.8035	0.673	9	NA	NA	NA	NA	NA	NA	NA	NA	NA	No	ID=1-4632553-4632574-ACACAGC,1-4632617-4632650-CACAGCC,1-4632680-4632713-CACAGCA,1-4632714-4632728-ACACAGC,1-4632743-4632777-CACAGCC,1-4632771-4632812-CACAGCA,1-4632813-4632964-CACAGCA,1-4632958-4632968-CA,1-4632992-4633006-CACAGCA,1-4633013-4633039-CACAGCC,1-4633055-4633111-CACAGCC,1-4633069-4633103-CACAGCA,1-4633118-4633151-CACAGCC,1-4633146-4633153-CACAGGA,1-4633153-4633180-CACAGCC,1-4633174-4633207-CACAGCA,1-4633194-4633229-ACACAGG,1-4633229-4633250-ACACAGC,1-4633230-4633258-CACAGCC,1-4633279-4633300-CACAGGA,1-4633314-4633340-CACAGCA,1-4633327-4633341-ACACAGG,1-4633356-4633382-CACAGCA,1-4633405-4633419-CACAGCA,1-4633425-4633446-ACACAGC;MOTIFS=ACACAGG,CACAGCA,CACAGGA,CA,CACAGCC,ACACAGC;STRUC=<VC557>	HPRC,HGSVC,1KG-ONT	Yes	0.102	Yes	NA,NA	NA	NA
chr1:4632568	6142	INS	175	0.8698	0.5459	7	NA	NA	NA	NA	NA	NA	NA	NA	NA	No	ID=1-4632553-4632574-ACACAGC,1-4632617-4632650-CACAGCC,1-4632680-4632713-CACAGCA,1-4632714-4632728-ACACAGC,1-4632743-4632777-CACAGCC,1-4632771-4632812-CACAGCA,1-4632813-4632964-CACAGCA,1-4632958-4632968-CA,1-4632992-4633006-CACAGCA,1-4633013-4633039-CACAGCC,1-4633055-4633111-CACAGCC,1-4633069-4633103-CACAGCA,1-4633118-4633151-CACAGCC,1-4633146-4633153-CACAGGA,1-4633153-4633180-CACAGCC,1-4633174-4633207-CACAGCA,1-4633194-4633229-ACACAGG,1-4633229-4633250-ACACAGC,1-4633230-4633258-CACAGCC,1-4633279-4633300-CACAGGA,1-4633314-4633340-CACAGCA,1-4633327-4633341-ACACAGG,1-4633356-4633382-CACAGCA,1-4633405-4633419-CACAGCA,1-4633425-4633446-ACACAGC;MOTIFS=ACACAGG,CACAGCA,CACAGGA,CA,CACAGCC,ACACAGC;STRUC=<VC557>	HPRC,HGSVC	Yes	0.102	Yes	NA,NA	NA	NA
chr1:4632574	6143	INS	98	0.8491	0.6127	2	NA	NA	NA	NA	NA	NA	NA	NA	NA	No	ID=1-4632553-4632574-ACACAGC,1-4632617-4632650-CACAGCC,1-4632680-4632713-CACAGCA,1-4632714-4632728-ACACAGC,1-4632743-4632777-CACAGCC,1-4632771-4632812-CACAGCA,1-4632813-4632964-CACAGCA,1-4632958-4632968-CA,1-4632992-4633006-CACAGCA,1-4633013-4633039-CACAGCC,1-4633055-4633111-CACAGCC,1-4633069-4633103-CACAGCA,1-4633118-4633151-CACAGCC,1-4633146-4633153-CACAGGA,1-4633153-4633180-CACAGCC,1-4633174-4633207-CACAGCA,1-4633194-4633229-ACACAGG,1-4633229-4633250-ACACAGC,1-4633230-4633258-CACAGCC,1-4633279-4633300-CACAGGA,1-4633314-4633340-CACAGCA,1-4633327-4633341-ACACAGG,1-4633356-4633382-CACAGCA,1-4633405-4633419-CACAGCA,1-4633425-4633446-ACACAGC;MOTIFS=ACACAGG,CACAGCA,CACAGGA,CA,CACAGCC,ACACAGC;STRUC=<VC557>	HPRC,HGSVC,1KG-ONT	Yes	0.091	Yes	NA,NA	NA	NA
chr1:4632574	6144	INS	483	0.8652	0.5214	52	NA	NA	NA	NA	NA	NA	NA	NA	NA	No	ID=1-4632553-4632574-ACACAGC,1-4632617-4632650-CACAGCC,1-4632680-4632713-CACAGCA,1-4632714-4632728-ACACAGC,1-4632743-4632777-CACAGCC,1-4632771-4632812-CACAGCA,1-4632813-4632964-CACAGCA,1-4632958-4632968-CA,1-4632992-4633006-CACAGCA,1-4633013-4633039-CACAGCC,1-4633055-4633111-CACAGCC,1-4633069-4633103-CACAGCA,1-4633118-4633151-CACAGCC,1-4633146-4633153-CACAGGA,1-4633153-4633180-CACAGCC,1-4633174-4633207-CACAGCA,1-4633194-4633229-ACACAGG,1-4633229-4633250-ACACAGC,1-4633230-4633258-CACAGCC,1-4633279-4633300-CACAGGA,1-4633314-4633340-CACAGCA,1-4633327-4633341-ACACAGG,1-4633356-4633382-CACAGCA,1-4633405-4633419-CACAGCA,1-4633425-4633446-ACACAGC;MOTIFS=ACACAGG,CACAGCA,CACAGGA,CA,CACAGCC,ACACAGC;STRUC=<VC557>	HGSVC	Yes	0.091	Yes	NA,NA	NA	NA
chr1:4632581	6145	INS	112	0.8527	0.6127	7	NA	NA	NA	NA	NA	NA	NA	NA	NA	No	ID=1-4632553-4632574-ACACAGC,1-4632617-4632650-CACAGCC,1-4632680-4632713-CACAGCA,1-4632714-4632728-ACACAGC,1-4632743-4632777-CACAGCC,1-4632771-4632812-CACAGCA,1-4632813-4632964-CACAGCA,1-4632958-4632968-CA,1-4632992-4633006-CACAGCA,1-4633013-4633039-CACAGCC,1-4633055-4633111-CACAGCC,1-4633069-4633103-CACAGCA,1-4633118-4633151-CACAGCC,1-4633146-4633153-CACAGGA,1-4633153-4633180-CACAGCC,1-4633174-4633207-CACAGCA,1-4633194-4633229-ACACAGG,1-4633229-4633250-ACACAGC,1-4633230-4633258-CACAGCC,1-4633279-4633300-CACAGGA,1-4633314-4633340-CACAGCA,1-4633327-4633341-ACACAGG,1-4633356-4633382-CACAGCA,1-4633405-4633419-CACAGCA,1-4633425-4633446-ACACAGC;MOTIFS=ACACAGG,CACAGCA,CACAGGA,CA,CACAGCC,ACACAGC;STRUC=<VC557>	HPRC,HGSVC,1KG-ONT	Yes	0.091	Yes	NA,NA	NA	NA
chr1:4632581	6146	INS	434	0.9419	0.2297	35	NA	NA	NA	NA	NA	NA	NA	NA	NA	No	ID=1-4632553-4632574-ACACAGC,1-4632617-4632650-CACAGCC,1-4632680-4632713-CACAGCA,1-4632714-4632728-ACACAGC,1-4632743-4632777-CACAGCC,1-4632771-4632812-CACAGCA,1-4632813-4632964-CACAGCA,1-4632958-4632968-CA,1-4632992-4633006-CACAGCA,1-4633013-4633039-CACAGCC,1-4633055-4633111-CACAGCC,1-4633069-4633103-CACAGCA,1-4633118-4633151-CACAGCC,1-4633146-4633153-CACAGGA,1-4633153-4633180-CACAGCC,1-4633174-4633207-CACAGCA,1-4633194-4633229-ACACAGG,1-4633229-4633250-ACACAGC,1-4633230-4633258-CACAGCC,1-4633279-4633300-CACAGGA,1-4633314-4633340-CACAGCA,1-4633327-4633341-ACACAGG,1-4633356-4633382-CACAGCA,1-4633405-4633419-CACAGCA,1-4633425-4633446-ACACAGC;MOTIFS=ACACAGG,CACAGCA,CACAGGA,CA,CACAGCC,ACACAGC;STRUC=<VC557>	HGSVC	Yes	0.091	Yes	NA,NA	NA	NA
chr1:4632623	6147	INS	70	0.7996	0.6973	4	NA	NA	NA	NA	NA	NA	NA	NA	NA	No	ID=1-4632553-4632574-ACACAGC,1-4632617-4632650-CACAGCC,1-4632680-4632713-CACAGCA,1-4632714-4632728-ACACAGC,1-4632743-4632777-CACAGCC,1-4632771-4632812-CACAGCA,1-4632813-4632964-CACAGCA,1-4632958-4632968-CA,1-4632992-4633006-CACAGCA,1-4633013-4633039-CACAGCC,1-4633055-4633111-CACAGCC,1-4633069-4633103-CACAGCA,1-4633118-4633151-CACAGCC,1-4633146-4633153-CACAGGA,1-4633153-4633180-CACAGCC,1-4633174-4633207-CACAGCA,1-4633194-4633229-ACACAGG,1-4633229-4633250-ACACAGC,1-4633230-4633258-CACAGCC,1-4633279-4633300-CACAGGA,1-4633314-4633340-CACAGCA,1-4633327-4633341-ACACAGG,1-4633356-4633382-CACAGCA,1-4633405-4633419-CACAGCA,1-4633425-4633446-ACACAGC;MOTIFS=ACACAGG,CACAGCA,CACAGGA,CA,CACAGCC,ACACAGC;STRUC=<VC557>	HPRC,HGSVC,1KG-ONT	Yes	0.03	No	NA,NA	NA	NA
chr1:4632630	6148	INS	791	0.817	0.6714	50	NA	NA	NA	NA	NA	NA	NA	NA	NA	No	ID=1-4632553-4632574-ACACAGC,1-4632617-4632650-CACAGCC,1-4632680-4632713-CACAGCA,1-4632714-4632728-ACACAGC,1-4632743-4632777-CACAGCC,1-4632771-4632812-CACAGCA,1-4632813-4632964-CACAGCA,1-4632958-4632968-CA,1-4632992-4633006-CACAGCA,1-4633013-4633039-CACAGCC,1-4633055-4633111-CACAGCC,1-4633069-4633103-CACAGCA,1-4633118-4633151-CACAGCC,1-4633146-4633153-CACAGGA,1-4633153-4633180-CACAGCC,1-4633174-4633207-CACAGCA,1-4633194-4633229-ACACAGG,1-4633229-4633250-ACACAGC,1-4633230-4633258-CACAGCC,1-4633279-4633300-CACAGGA,1-4633314-4633340-CACAGCA,1-4633327-4633341-ACACAGG,1-4633356-4633382-CACAGCA,1-4633405-4633419-CACAGCA,1-4633425-4633446-ACACAGC;MOTIFS=ACACAGG,CACAGCA,CACAGGA,CA,CACAGCC,ACACAGC;STRUC=<VC557>	HGSVC	Yes	0.03	Yes	NA,NA	NA	NA
chr1:4632645	6149	DEL	196	0.8944	0.395	19	NA	NA	NA	NA	NA	NA	NA	NA	NA	No	ID=1-4632553-4632574-ACACAGC,1-4632617-4632650-CACAGCC,1-4632680-4632713-CACAGCA,1-4632714-4632728-ACACAGC,1-4632743-4632777-CACAGCC,1-4632771-4632812-CACAGCA,1-4632813-4632964-CACAGCA,1-4632958-4632968-CA,1-4632992-4633006-CACAGCA,1-4633013-4633039-CACAGCC,1-4633055-4633111-CACAGCC,1-4633069-4633103-CACAGCA,1-4633118-4633151-CACAGCC,1-4633146-4633153-CACAGGA,1-4633153-4633180-CACAGCC,1-4633174-4633207-CACAGCA,1-4633194-4633229-ACACAGG,1-4633229-4633250-ACACAGC,1-4633230-4633258-CACAGCC,1-4633279-4633300-CACAGGA,1-4633314-4633340-CACAGCA,1-4633327-4633341-ACACAGG,1-4633356-4633382-CACAGCA,1-4633405-4633419-CACAGCA,1-4633425-4633446-ACACAGC;MOTIFS=ACACAGG,CACAGCA,CACAGGA,CA,CACAGCC,ACACAGC;STRUC=<VC557>	HPRC,HGSVC	No	0.029	No	NA,NA	NA	NA
chr1:4632679	6150	INS	97	0.8058	0.6747	11	NA	NA	NA	NA	NA	NA	NA	NA	NA	No	ID=1-4632553-4632574-ACACAGC,1-4632617-4632650-CACAGCC,1-4632680-4632713-CACAGCA,1-4632714-4632728-ACACAGC,1-4632743-4632777-CACAGCC,1-4632771-4632812-CACAGCA,1-4632813-4632964-CACAGCA,1-4632958-4632968-CA,1-4632992-4633006-CACAGCA,1-4633013-4633039-CACAGCC,1-4633055-4633111-CACAGCC,1-4633069-4633103-CACAGCA,1-4633118-4633151-CACAGCC,1-4633146-4633153-CACAGGA,1-4633153-4633180-CACAGCC,1-4633174-4633207-CACAGCA,1-4633194-4633229-ACACAGG,1-4633229-4633250-ACACAGC,1-4633230-4633258-CACAGCC,1-4633279-4633300-CACAGGA,1-4633314-4633340-CACAGCA,1-4633327-4633341-ACACAGG,1-4633356-4633382-CACAGCA,1-4633405-4633419-CACAGCA,1-4633425-4633446-ACACAGC;MOTIFS=ACACAGG,CACAGCA,CACAGGA,CA,CACAGCC,ACACAGC;STRUC=<VC557>	HPRC,HGSVC,1KG-ONT	Yes	0.03	Yes	NA,NA	NA	NA
chr1:4632686	6151	INS	140	0.8252	0.6239	12	NA	NA	NA	NA	NA	NA	NA	NA	NA	No	ID=1-4632553-4632574-ACACAGC,1-4632617-4632650-CACAGCC,1-4632680-4632713-CACAGCA,1-4632714-4632728-ACACAGC,1-4632743-4632777-CACAGCC,1-4632771-4632812-CACAGCA,1-4632813-4632964-CACAGCA,1-4632958-4632968-CA,1-4632992-4633006-CACAGCA,1-4633013-4633039-CACAGCC,1-4633055-4633111-CACAGCC,1-4633069-4633103-CACAGCA,1-4633118-4633151-CACAGCC,1-4633146-4633153-CACAGGA,1-4633153-4633180-CACAGCC,1-4633174-4633207-CACAGCA,1-4633194-4633229-ACACAGG,1-4633229-4633250-ACACAGC,1-4633230-4633258-CACAGCC,1-4633279-4633300-CACAGGA,1-4633314-4633340-CACAGCA,1-4633327-4633341-ACACAGG,1-4633356-4633382-CACAGCA,1-4633405-4633419-CACAGCA,1-4633425-4633446-ACACAGC;MOTIFS=ACACAGG,CACAGCA,CACAGGA,CA,CACAGCC,ACACAGC;STRUC=<VC557>	HPRC,HGSVC,1KG-ONT	No	0.03	Yes	NA,NA	NA	NA
chr1:4632700	6152	INS	63	0.8391	0.577	7	NA	NA	NA	NA	NA	NA	NA	NA	NA	No	ID=1-4632553-4632574-ACACAGC,1-4632617-4632650-CACAGCC,1-4632680-4632713-CACAGCA,1-4632714-4632728-ACACAGC,1-4632743-4632777-CACAGCC,1-4632771-4632812-CACAGCA,1-4632813-4632964-CACAGCA,1-4632958-4632968-CA,1-4632992-4633006-CACAGCA,1-4633013-4633039-CACAGCC,1-4633055-4633111-CACAGCC,1-4633069-4633103-CACAGCA,1-4633118-4633151-CACAGCC,1-4633146-4633153-CACAGGA,1-4633153-4633180-CACAGCC,1-4633174-4633207-CACAGCA,1-4633194-4633229-ACACAGG,1-4633229-4633250-ACACAGC,1-4633230-4633258-CACAGCC,1-4633279-4633300-CACAGGA,1-4633314-4633340-CACAGCA,1-4633327-4633341-ACACAGG,1-4633356-4633382-CACAGCA,1-4633405-4633419-CACAGCA,1-4633425-4633446-ACACAGC;MOTIFS=ACACAGG,CACAGCA,CACAGGA,CA,CACAGCC,ACACAGC;STRUC=<VC557>	HPRC,HGSVC,1KG-ONT	No	0.03	No	NA,NA	NA	NA
chr1:4632722	6153	INS	70	0.9656	0.131	32	NA	NA	NA	NA	NA	NA	NA	NA	NA	No	ID=1-4632553-4632574-ACACAGC,1-4632617-4632650-CACAGCC,1-4632680-4632713-CACAGCA,1-4632714-4632728-ACACAGC,1-4632743-4632777-CACAGCC,1-4632771-4632812-CACAGCA,1-4632813-4632964-CACAGCA,1-4632958-4632968-CA,1-4632992-4633006-CACAGCA,1-4633013-4633039-CACAGCC,1-4633055-4633111-CACAGCC,1-4633069-4633103-CACAGCA,1-4633118-4633151-CACAGCC,1-4633146-4633153-CACAGGA,1-4633153-4633180-CACAGCC,1-4633174-4633207-CACAGCA,1-4633194-4633229-ACACAGG,1-4633229-4633250-ACACAGC,1-4633230-4633258-CACAGCC,1-4633279-4633300-CACAGGA,1-4633314-4633340-CACAGCA,1-4633327-4633341-ACACAGG,1-4633356-4633382-CACAGCA,1-4633405-4633419-CACAGCA,1-4633425-4633446-ACACAGC;MOTIFS=ACACAGG,CACAGCA,CACAGGA,CA,CACAGCC,ACACAGC;STRUC=<VC557>	HPRC,HGSVC,1KG-ONT	No	0.03	Yes	NA,NA	NA	NA
chr1:4632722	6154	INS	84	0.8944	0.3868	30	NA	NA	NA	NA	NA	NA	NA	NA	NA	No	ID=1-4632553-4632574-ACACAGC,1-4632617-4632650-CACAGCC,1-4632680-4632713-CACAGCA,1-4632714-4632728-ACACAGC,1-4632743-4632777-CACAGCC,1-4632771-4632812-CACAGCA,1-4632813-4632964-CACAGCA,1-4632958-4632968-CA,1-4632992-4633006-CACAGCA,1-4633013-4633039-CACAGCC,1-4633055-4633111-CACAGCC,1-4633069-4633103-CACAGCA,1-4633118-4633151-CACAGCC,1-4633146-4633153-CACAGGA,1-4633153-4633180-CACAGCC,1-4633174-4633207-CACAGCA,1-4633194-4633229-ACACAGG,1-4633229-4633250-ACACAGC,1-4633230-4633258-CACAGCC,1-4633279-4633300-CACAGGA,1-4633314-4633340-CACAGCA,1-4633327-4633341-ACACAGG,1-4633356-4633382-CACAGCA,1-4633405-4633419-CACAGCA,1-4633425-4633446-ACACAGC;MOTIFS=ACACAGG,CACAGCA,CACAGGA,CA,CACAGCC,ACACAGC;STRUC=<VC557>	HPRC,HGSVC,1KG-ONT	No	0.03	Yes	NA,NA	NA	NA
chr1:4632722	6155	INS	91	0.8103	0.677	24	NA	NA	NA	NA	NA	NA	NA	NA	NA	No	ID=1-4632553-4632574-ACACAGC,1-4632617-4632650-CACAGCC,1-4632680-4632713-CACAGCA,1-4632714-4632728-ACACAGC,1-4632743-4632777-CACAGCC,1-4632771-4632812-CACAGCA,1-4632813-4632964-CACAGCA,1-4632958-4632968-CA,1-4632992-4633006-CACAGCA,1-4633013-4633039-CACAGCC,1-4633055-4633111-CACAGCC,1-4633069-4633103-CACAGCA,1-4633118-4633151-CACAGCC,1-4633146-4633153-CACAGGA,1-4633153-4633180-CACAGCC,1-4633174-4633207-CACAGCA,1-4633194-4633229-ACACAGG,1-4633229-4633250-ACACAGC,1-4633230-4633258-CACAGCC,1-4633279-4633300-CACAGGA,1-4633314-4633340-CACAGCA,1-4633327-4633341-ACACAGG,1-4633356-4633382-CACAGCA,1-4633405-4633419-CACAGCA,1-4633425-4633446-ACACAGC;MOTIFS=ACACAGG,CACAGCA,CACAGGA,CA,CACAGCC,ACACAGC;STRUC=<VC557>	HPRC,HGSVC,1KG-ONT	No	0.03	Yes	NA,NA	NA	NA
chr1:4632743	6156	INS	133	0.8341	0.6268	8	NA	NA	NA	NA	NA	NA	NA	NA	NA	No	ID=1-4632553-4632574-ACACAGC,1-4632617-4632650-CACAGCC,1-4632680-4632713-CACAGCA,1-4632714-4632728-ACACAGC,1-4632743-4632777-CACAGCC,1-4632771-4632812-CACAGCA,1-4632813-4632964-CACAGCA,1-4632958-4632968-CA,1-4632992-4633006-CACAGCA,1-4633013-4633039-CACAGCC,1-4633055-4633111-CACAGCC,1-4633069-4633103-CACAGCA,1-4633118-4633151-CACAGCC,1-4633146-4633153-CACAGGA,1-4633153-4633180-CACAGCC,1-4633174-4633207-CACAGCA,1-4633194-4633229-ACACAGG,1-4633229-4633250-ACACAGC,1-4633230-4633258-CACAGCC,1-4633279-4633300-CACAGGA,1-4633314-4633340-CACAGCA,1-4633327-4633341-ACACAGG,1-4633356-4633382-CACAGCA,1-4633405-4633419-CACAGCA,1-4633425-4633446-ACACAGC;MOTIFS=ACACAGG,CACAGCA,CACAGGA,CA,CACAGCC,ACACAGC;STRUC=<VC557>	HPRC,HGSVC,1KG-ONT	No	0.0	Yes	NA,NA	NA	NA
chr1:4632748	6157	DEL	214	0.8199	0.6623	182	NA	NA	NA	NA	NA	NA	NA	NA	NA	No	ID=1-4632553-4632574-ACACAGC,1-4632617-4632650-CACAGCC,1-4632680-4632713-CACAGCA,1-4632714-4632728-ACACAGC,1-4632743-4632777-CACAGCC,1-4632771-4632812-CACAGCA,1-4632813-4632964-CACAGCA,1-4632958-4632968-CA,1-4632992-4633006-CACAGCA,1-4633013-4633039-CACAGCC,1-4633055-4633111-CACAGCC,1-4633069-4633103-CACAGCA,1-4633118-4633151-CACAGCC,1-4633146-4633153-CACAGGA,1-4633153-4633180-CACAGCC,1-4633174-4633207-CACAGCA,1-4633194-4633229-ACACAGG,1-4633229-4633250-ACACAGC,1-4633230-4633258-CACAGCC,1-4633279-4633300-CACAGGA,1-4633314-4633340-CACAGCA,1-4633327-4633341-ACACAGG,1-4633356-4633382-CACAGCA,1-4633405-4633419-CACAGCA,1-4633425-4633446-ACACAGC;MOTIFS=ACACAGG,CACAGCA,CACAGGA,CA,CACAGCC,ACACAGC;STRUC=<VC557>	HPRC,HGSVC,1KG-ONT	No	0.027	Yes	NA,NA	NA	NA
chr1:4632764	6158	INS	75	0.8339	0.6383	7	NA	NA	NA	NA	NA	NA	NA	NA	NA	No	ID=1-4632553-4632574-ACACAGC,1-4632617-4632650-CACAGCC,1-4632680-4632713-CACAGCA,1-4632714-4632728-ACACAGC,1-4632743-4632777-CACAGCC,1-4632771-4632812-CACAGCA,1-4632813-4632964-CACAGCA,1-4632958-4632968-CA,1-4632992-4633006-CACAGCA,1-4633013-4633039-CACAGCC,1-4633055-4633111-CACAGCC,1-4633069-4633103-CACAGCA,1-4633118-4633151-CACAGCC,1-4633146-4633153-CACAGGA,1-4633153-4633180-CACAGCC,1-4633174-4633207-CACAGCA,1-4633194-4633229-ACACAGG,1-4633229-4633250-ACACAGC,1-4633230-4633258-CACAGCC,1-4633279-4633300-CACAGGA,1-4633314-4633340-CACAGCA,1-4633327-4633341-ACACAGG,1-4633356-4633382-CACAGCA,1-4633405-4633419-CACAGCA,1-4633425-4633446-ACACAGC;MOTIFS=ACACAGG,CACAGCA,CACAGGA,CA,CACAGCC,ACACAGC;STRUC=<VC557>	HPRC,HGSVC,1KG-ONT	No	0.0	Yes	NA,NA	NA	NA
chr1:4632798	6159	INS	103	0.825	0.6275	1	NA	NA	NA	NA	NA	NA	NA	NA	NA	No	ID=1-4632553-4632574-ACACAGC,1-4632617-4632650-CACAGCC,1-4632680-4632713-CACAGCA,1-4632714-4632728-ACACAGC,1-4632743-4632777-CACAGCC,1-4632771-4632812-CACAGCA,1-4632813-4632964-CACAGCA,1-4632958-4632968-CA,1-4632992-4633006-CACAGCA,1-4633013-4633039-CACAGCC,1-4633055-4633111-CACAGCC,1-4633069-4633103-CACAGCA,1-4633118-4633151-CACAGCC,1-4633146-4633153-CACAGGA,1-4633153-4633180-CACAGCC,1-4633174-4633207-CACAGCA,1-4633194-4633229-ACACAGG,1-4633229-4633250-ACACAGC,1-4633230-4633258-CACAGCC,1-4633279-4633300-CACAGGA,1-4633314-4633340-CACAGCA,1-4633327-4633341-ACACAGG,1-4633356-4633382-CACAGCA,1-4633405-4633419-CACAGCA,1-4633425-4633446-ACACAGC;MOTIFS=ACACAGG,CACAGCA,CACAGGA,CA,CACAGCC,ACACAGC;STRUC=<VC557>	HPRC,HGSVC,1KG-ONT	No	0.0	No	NA,NA	NA	NA
chr1:4632799	6160	INS	98	0.8481	0.5633	1	NA	NA	NA	NA	NA	NA	NA	NA	NA	No	ID=1-4632553-4632574-ACACAGC,1-4632617-4632650-CACAGCC,1-4632680-4632713-CACAGCA,1-4632714-4632728-ACACAGC,1-4632743-4632777-CACAGCC,1-4632771-4632812-CACAGCA,1-4632813-4632964-CACAGCA,1-4632958-4632968-CA,1-4632992-4633006-CACAGCA,1-4633013-4633039-CACAGCC,1-4633055-4633111-CACAGCC,1-4633069-4633103-CACAGCA,1-4633118-4633151-CACAGCC,1-4633146-4633153-CACAGGA,1-4633153-4633180-CACAGCC,1-4633174-4633207-CACAGCA,1-4633194-4633229-ACACAGG,1-4633229-4633250-ACACAGC,1-4633230-4633258-CACAGCC,1-4633279-4633300-CACAGGA,1-4633314-4633340-CACAGCA,1-4633327-4633341-ACACAGG,1-4633356-4633382-CACAGCA,1-4633405-4633419-CACAGCA,1-4633425-4633446-ACACAGC;MOTIFS=ACACAGG,CACAGCA,CACAGGA,CA,CACAGCC,ACACAGC;STRUC=<VC557>	HPRC,HGSVC,1KG-ONT	No	0.0	No	NA,NA	NA	NA
chr1:4632799	6161	INS	96	0.8767	0.4118	4	NA	NA	NA	NA	NA	NA	NA	NA	NA	No	ID=1-4632553-4632574-ACACAGC,1-4632617-4632650-CACAGCC,1-4632680-4632713-CACAGCA,1-4632714-4632728-ACACAGC,1-4632743-4632777-CACAGCC,1-4632771-4632812-CACAGCA,1-4632813-4632964-CACAGCA,1-4632958-4632968-CA,1-4632992-4633006-CACAGCA,1-4633013-4633039-CACAGCC,1-4633055-4633111-CACAGCC,1-4633069-4633103-CACAGCA,1-4633118-4633151-CACAGCC,1-4633146-4633153-CACAGGA,1-4633153-4633180-CACAGCC,1-4633174-4633207-CACAGCA,1-4633194-4633229-ACACAGG,1-4633229-4633250-ACACAGC,1-4633230-4633258-CACAGCC,1-4633279-4633300-CACAGGA,1-4633314-4633340-CACAGCA,1-4633327-4633341-ACACAGG,1-4633356-4633382-CACAGCA,1-4633405-4633419-CACAGCA,1-4633425-4633446-ACACAGC;MOTIFS=ACACAGG,CACAGCA,CACAGGA,CA,CACAGCC,ACACAGC;STRUC=<VC557>	HPRC,HGSVC,1KG-ONT	No	0.0	No	NA,NA	NA	NA
chr1:4632799	6162	INS	86	0.9145	0.3323	28	NA	NA	NA	NA	NA	NA	NA	NA	NA	No	ID=1-4632553-4632574-ACACAGC,1-4632617-4632650-CACAGCC,1-4632680-4632713-CACAGCA,1-4632714-4632728-ACACAGC,1-4632743-4632777-CACAGCC,1-4632771-4632812-CACAGCA,1-4632813-4632964-CACAGCA,1-4632958-4632968-CA,1-4632992-4633006-CACAGCA,1-4633013-4633039-CACAGCC,1-4633055-4633111-CACAGCC,1-4633069-4633103-CACAGCA,1-4633118-4633151-CACAGCC,1-4633146-4633153-CACAGGA,1-4633153-4633180-CACAGCC,1-4633174-4633207-CACAGCA,1-4633194-4633229-ACACAGG,1-4633229-4633250-ACACAGC,1-4633230-4633258-CACAGCC,1-4633279-4633300-CACAGGA,1-4633314-4633340-CACAGCA,1-4633327-4633341-ACACAGG,1-4633356-4633382-CACAGCA,1-4633405-4633419-CACAGCA,1-4633425-4633446-ACACAGC;MOTIFS=ACACAGG,CACAGCA,CACAGGA,CA,CACAGCC,ACACAGC;STRUC=<VC557>	HPRC,HGSVC,1KG-ONT	No	0.0	Yes	NA,NA	NA	NA
chr1:4632804	6163	INS	91	0.9118	0.321	93	NA	NA	NA	NA	NA	NA	NA	NA	NA	No	ID=1-4632553-4632574-ACACAGC,1-4632617-4632650-CACAGCC,1-4632680-4632713-CACAGCA,1-4632714-4632728-ACACAGC,1-4632743-4632777-CACAGCC,1-4632771-4632812-CACAGCA,1-4632813-4632964-CACAGCA,1-4632958-4632968-CA,1-4632992-4633006-CACAGCA,1-4633013-4633039-CACAGCC,1-4633055-4633111-CACAGCC,1-4633069-4633103-CACAGCA,1-4633118-4633151-CACAGCC,1-4633146-4633153-CACAGGA,1-4633153-4633180-CACAGCC,1-4633174-4633207-CACAGCA,1-4633194-4633229-ACACAGG,1-4633229-4633250-ACACAGC,1-4633230-4633258-CACAGCC,1-4633279-4633300-CACAGGA,1-4633314-4633340-CACAGCA,1-4633327-4633341-ACACAGG,1-4633356-4633382-CACAGCA,1-4633405-4633419-CACAGCA,1-4633425-4633446-ACACAGC;MOTIFS=ACACAGG,CACAGCA,CACAGGA,CA,CACAGCC,ACACAGC;STRUC=<VC557>	HPRC,HGSVC,1KG-ONT	No	0.006	Yes	NA,NA	NA	NA
chr1:4632813	6164	INS	97	0.9176	0.2964	4	NA	NA	NA	NA	NA	NA	NA	NA	NA	No	ID=1-4632553-4632574-ACACAGC,1-4632617-4632650-CACAGCC,1-4632680-4632713-CACAGCA,1-4632714-4632728-ACACAGC,1-4632743-4632777-CACAGCC,1-4632771-4632812-CACAGCA,1-4632813-4632964-CACAGCA,1-4632958-4632968-CA,1-4632992-4633006-CACAGCA,1-4633013-4633039-CACAGCC,1-4633055-4633111-CACAGCC,1-4633069-4633103-CACAGCA,1-4633118-4633151-CACAGCC,1-4633146-4633153-CACAGGA,1-4633153-4633180-CACAGCC,1-4633174-4633207-CACAGCA,1-4633194-4633229-ACACAGG,1-4633229-4633250-ACACAGC,1-4633230-4633258-CACAGCC,1-4633279-4633300-CACAGGA,1-4633314-4633340-CACAGCA,1-4633327-4633341-ACACAGG,1-4633356-4633382-CACAGCA,1-4633405-4633419-CACAGCA,1-4633425-4633446-ACACAGC;MOTIFS=ACACAGG,CACAGCA,CACAGGA,CA,CACAGCC,ACACAGC;STRUC=<VC557>	HPRC,HGSVC,1KG-ONT	No	0.006	No	NA,NA	NA	NA
chr1:4632840	6165	INS	56	0.8331	0.6127	10	NA	NA	NA	NA	NA	NA	NA	NA	NA	No	ID=1-4632553-4632574-ACACAGC,1-4632617-4632650-CACAGCC,1-4632680-4632713-CACAGCA,1-4632714-4632728-ACACAGC,1-4632743-4632777-CACAGCC,1-4632771-4632812-CACAGCA,1-4632813-4632964-CACAGCA,1-4632958-4632968-CA,1-4632992-4633006-CACAGCA,1-4633013-4633039-CACAGCC,1-4633055-4633111-CACAGCC,1-4633069-4633103-CACAGCA,1-4633118-4633151-CACAGCC,1-4633146-4633153-CACAGGA,1-4633153-4633180-CACAGCC,1-4633174-4633207-CACAGCA,1-4633194-4633229-ACACAGG,1-4633229-4633250-ACACAGC,1-4633230-4633258-CACAGCC,1-4633279-4633300-CACAGGA,1-4633314-4633340-CACAGCA,1-4633327-4633341-ACACAGG,1-4633356-4633382-CACAGCA,1-4633405-4633419-CACAGCA,1-4633425-4633446-ACACAGC;MOTIFS=ACACAGG,CACAGCA,CACAGGA,CA,CACAGCC,ACACAGC;STRUC=<VC557>	HPRC,HGSVC,1KG-ONT	No	0.006	Yes	NA,NA	NA	NA
chr1:4632855	6166	DEL	305	0.8108	0.6971	64	NA	NA	NA	NA	NA	NA	NA	NA	NA	No	ID=1-4632553-4632574-ACACAGC,1-4632617-4632650-CACAGCC,1-4632680-4632713-CACAGCA,1-4632714-4632728-ACACAGC,1-4632743-4632777-CACAGCC,1-4632771-4632812-CACAGCA,1-4632813-4632964-CACAGCA,1-4632958-4632968-CA,1-4632992-4633006-CACAGCA,1-4633013-4633039-CACAGCC,1-4633055-4633111-CACAGCC,1-4633069-4633103-CACAGCA,1-4633118-4633151-CACAGCC,1-4633146-4633153-CACAGGA,1-4633153-4633180-CACAGCC,1-4633174-4633207-CACAGCA,1-4633194-4633229-ACACAGG,1-4633229-4633250-ACACAGC,1-4633230-4633258-CACAGCC,1-4633279-4633300-CACAGGA,1-4633314-4633340-CACAGCA,1-4633327-4633341-ACACAGG,1-4633356-4633382-CACAGCA,1-4633405-4633419-CACAGCA,1-4633425-4633446-ACACAGC;MOTIFS=ACACAGG,CACAGCA,CACAGGA,CA,CACAGCC,ACACAGC;STRUC=<VC557>	HGSVC,1KG-ONT	No	0.022	Yes	NA,NA	NA	NA
chr1:4632869	6167	INS	273	0.8981	0.3622	22	NA	NA	NA	NA	NA	NA	NA	NA	NA	No	ID=1-4632553-4632574-ACACAGC,1-4632617-4632650-CACAGCC,1-4632680-4632713-CACAGCA,1-4632714-4632728-ACACAGC,1-4632743-4632777-CACAGCC,1-4632771-4632812-CACAGCA,1-4632813-4632964-CACAGCA,1-4632958-4632968-CA,1-4632992-4633006-CACAGCA,1-4633013-4633039-CACAGCC,1-4633055-4633111-CACAGCC,1-4633069-4633103-CACAGCA,1-4633118-4633151-CACAGCC,1-4633146-4633153-CACAGGA,1-4633153-4633180-CACAGCC,1-4633174-4633207-CACAGCA,1-4633194-4633229-ACACAGG,1-4633229-4633250-ACACAGC,1-4633230-4633258-CACAGCC,1-4633279-4633300-CACAGGA,1-4633314-4633340-CACAGCA,1-4633327-4633341-ACACAGG,1-4633356-4633382-CACAGCA,1-4633405-4633419-CACAGCA,1-4633425-4633446-ACACAGC;MOTIFS=ACACAGG,CACAGCA,CACAGGA,CA,CACAGCC,ACACAGC;STRUC=<VC557>	HGSVC	No	0.006	Yes	NA,NA	NA	NA
chr1:4632911	6168	INS	63	0.8261	0.6381	5	NA	NA	NA	NA	NA	NA	NA	NA	NA	No	ID=1-4632553-4632574-ACACAGC,1-4632617-4632650-CACAGCC,1-4632680-4632713-CACAGCA,1-4632714-4632728-ACACAGC,1-4632743-4632777-CACAGCC,1-4632771-4632812-CACAGCA,1-4632813-4632964-CACAGCA,1-4632958-4632968-CA,1-4632992-4633006-CACAGCA,1-4633013-4633039-CACAGCC,1-4633055-4633111-CACAGCC,1-4633069-4633103-CACAGCA,1-4633118-4633151-CACAGCC,1-4633146-4633153-CACAGGA,1-4633153-4633180-CACAGCC,1-4633174-4633207-CACAGCA,1-4633194-4633229-ACACAGG,1-4633229-4633250-ACACAGC,1-4633230-4633258-CACAGCC,1-4633279-4633300-CACAGGA,1-4633314-4633340-CACAGCA,1-4633327-4633341-ACACAGG,1-4633356-4633382-CACAGCA,1-4633405-4633419-CACAGCA,1-4633425-4633446-ACACAGC;MOTIFS=ACACAGG,CACAGCA,CACAGGA,CA,CACAGCC,ACACAGC;STRUC=<VC557>	HPRC,HGSVC,1KG-ONT	No	0.006	Yes	NA,NA	NA	NA
chr1:4632952	6169	DEL	347	0.8854	0.5402	56	NA	NA	NA	NA	NA	NA	NA	NA	NA	No	ID=1-4632553-4632574-ACACAGC,1-4632617-4632650-CACAGCC,1-4632680-4632713-CACAGCA,1-4632714-4632728-ACACAGC,1-4632743-4632777-CACAGCC,1-4632771-4632812-CACAGCA,1-4632813-4632964-CACAGCA,1-4632958-4632968-CA,1-4632992-4633006-CACAGCA,1-4633013-4633039-CACAGCC,1-4633055-4633111-CACAGCC,1-4633069-4633103-CACAGCA,1-4633118-4633151-CACAGCC,1-4633146-4633153-CACAGGA,1-4633153-4633180-CACAGCC,1-4633174-4633207-CACAGCA,1-4633194-4633229-ACACAGG,1-4633229-4633250-ACACAGC,1-4633230-4633258-CACAGCC,1-4633279-4633300-CACAGGA,1-4633314-4633340-CACAGCA,1-4633327-4633341-ACACAGG,1-4633356-4633382-CACAGCA,1-4633405-4633419-CACAGCA,1-4633425-4633446-ACACAGC;MOTIFS=ACACAGG,CACAGCA,CACAGGA,CA,CACAGCC,ACACAGC;STRUC=<VC557>	HGSVC,1KG-ONT	No	0.029	No	NA,NA	NA	NA
chr1:4632958	6170	INS	86	0.8573	0.6085	14	NA	NA	NA	NA	NA	NA	NA	NA	NA	No	ID=1-4632553-4632574-ACACAGC,1-4632617-4632650-CACAGCC,1-4632680-4632713-CACAGCA,1-4632714-4632728-ACACAGC,1-4632743-4632777-CACAGCC,1-4632771-4632812-CACAGCA,1-4632813-4632964-CACAGCA,1-4632958-4632968-CA,1-4632992-4633006-CACAGCA,1-4633013-4633039-CACAGCC,1-4633055-4633111-CACAGCC,1-4633069-4633103-CACAGCA,1-4633118-4633151-CACAGCC,1-4633146-4633153-CACAGGA,1-4633153-4633180-CACAGCC,1-4633174-4633207-CACAGCA,1-4633194-4633229-ACACAGG,1-4633229-4633250-ACACAGC,1-4633230-4633258-CACAGCC,1-4633279-4633300-CACAGGA,1-4633314-4633340-CACAGCA,1-4633327-4633341-ACACAGG,1-4633356-4633382-CACAGCA,1-4633405-4633419-CACAGCA,1-4633425-4633446-ACACAGC;MOTIFS=ACACAGG,CACAGCA,CACAGGA,CA,CACAGCC,ACACAGC;STRUC=<VC557>	HPRC,HGSVC,1KG-ONT	No	0.091	Yes	NA,NA	NA	NA
chr1:4632962	6176	INS	101	0.9428	0.2308	255	NA	NA	NA	NA	NA	NA	NA	NA	NA	No	ID=1-4632553-4632574-ACACAGC,1-4632617-4632650-CACAGCC,1-4632680-4632713-CACAGCA,1-4632714-4632728-ACACAGC,1-4632743-4632777-CACAGCC,1-4632771-4632812-CACAGCA,1-4632813-4632964-CACAGCA,1-4632958-4632968-CA,1-4632992-4633006-CACAGCA,1-4633013-4633039-CACAGCC,1-4633055-4633111-CACAGCC,1-4633069-4633103-CACAGCA,1-4633118-4633151-CACAGCC,1-4633146-4633153-CACAGGA,1-4633153-4633180-CACAGCC,1-4633174-4633207-CACAGCA,1-4633194-4633229-ACACAGG,1-4633229-4633250-ACACAGC,1-4633230-4633258-CACAGCC,1-4633279-4633300-CACAGGA,1-4633314-4633340-CACAGCA,1-4633327-4633341-ACACAGG,1-4633356-4633382-CACAGCA,1-4633405-4633419-CACAGCA,1-4633425-4633446-ACACAGC;MOTIFS=ACACAGG,CACAGCA,CACAGGA,CA,CACAGCC,ACACAGC;STRUC=<VC557>	HPRC,HGSVC,1KG-ONT	No	0.091	Yes	NA,NA	NA	NA
chr1:4632962	6174	INS	87	0.8865	0.4992	30	NA	NA	NA	NA	NA	NA	NA	NA	NA	No	ID=1-4632553-4632574-ACACAGC,1-4632617-4632650-CACAGCC,1-4632680-4632713-CACAGCA,1-4632714-4632728-ACACAGC,1-4632743-4632777-CACAGCC,1-4632771-4632812-CACAGCA,1-4632813-4632964-CACAGCA,1-4632958-4632968-CA,1-4632992-4633006-CACAGCA,1-4633013-4633039-CACAGCC,1-4633055-4633111-CACAGCC,1-4633069-4633103-CACAGCA,1-4633118-4633151-CACAGCC,1-4633146-4633153-CACAGGA,1-4633153-4633180-CACAGCC,1-4633174-4633207-CACAGCA,1-4633194-4633229-ACACAGG,1-4633229-4633250-ACACAGC,1-4633230-4633258-CACAGCC,1-4633279-4633300-CACAGGA,1-4633314-4633340-CACAGCA,1-4633327-4633341-ACACAGG,1-4633356-4633382-CACAGCA,1-4633405-4633419-CACAGCA,1-4633425-4633446-ACACAGC;MOTIFS=ACACAGG,CACAGCA,CACAGGA,CA,CACAGCC,ACACAGC;STRUC=<VC557>	HPRC,HGSVC,1KG-ONT	No	0.091	Yes	NA,NA	NA	NA
chr1:4632962	6172	INS	122	0.8498	0.5959	1	NA	NA	NA	NA	NA	NA	NA	NA	NA	No	ID=1-4632553-4632574-ACACAGC,1-4632617-4632650-CACAGCC,1-4632680-4632713-CACAGCA,1-4632714-4632728-ACACAGC,1-4632743-4632777-CACAGCC,1-4632771-4632812-CACAGCA,1-4632813-4632964-CACAGCA,1-4632958-4632968-CA,1-4632992-4633006-CACAGCA,1-4633013-4633039-CACAGCC,1-4633055-4633111-CACAGCC,1-4633069-4633103-CACAGCA,1-4633118-4633151-CACAGCC,1-4633146-4633153-CACAGGA,1-4633153-4633180-CACAGCC,1-4633174-4633207-CACAGCA,1-4633194-4633229-ACACAGG,1-4633229-4633250-ACACAGC,1-4633230-4633258-CACAGCC,1-4633279-4633300-CACAGGA,1-4633314-4633340-CACAGCA,1-4633327-4633341-ACACAGG,1-4633356-4633382-CACAGCA,1-4633405-4633419-CACAGCA,1-4633425-4633446-ACACAGC;MOTIFS=ACACAGG,CACAGCA,CACAGGA,CA,CACAGCC,ACACAGC;STRUC=<VC557>	HPRC,HGSVC,1KG-ONT	No	0.091	No	NA,NA	NA	NA
chr1:4632962	6173	INS	118	0.8212	0.6199	4	NA	NA	NA	NA	NA	NA	NA	NA	NA	No	ID=1-4632553-4632574-ACACAGC,1-4632617-4632650-CACAGCC,1-4632680-4632713-CACAGCA,1-4632714-4632728-ACACAGC,1-4632743-4632777-CACAGCC,1-4632771-4632812-CACAGCA,1-4632813-4632964-CACAGCA,1-4632958-4632968-CA,1-4632992-4633006-CACAGCA,1-4633013-4633039-CACAGCC,1-4633055-4633111-CACAGCC,1-4633069-4633103-CACAGCA,1-4633118-4633151-CACAGCC,1-4633146-4633153-CACAGGA,1-4633153-4633180-CACAGCC,1-4633174-4633207-CACAGCA,1-4633194-4633229-ACACAGG,1-4633229-4633250-ACACAGC,1-4633230-4633258-CACAGCC,1-4633279-4633300-CACAGGA,1-4633314-4633340-CACAGCA,1-4633327-4633341-ACACAGG,1-4633356-4633382-CACAGCA,1-4633405-4633419-CACAGCA,1-4633425-4633446-ACACAGC;MOTIFS=ACACAGG,CACAGCA,CACAGGA,CA,CACAGCC,ACACAGC;STRUC=<VC557>	HPRC,HGSVC,1KG-ONT	No	0.091	Yes	NA,NA	NA	NA
chr1:4632962	6177	INS	73	0.8814	0.4862	6	NA	NA	NA	NA	NA	NA	NA	NA	NA	No	ID=1-4632553-4632574-ACACAGC,1-4632617-4632650-CACAGCC,1-4632680-4632713-CACAGCA,1-4632714-4632728-ACACAGC,1-4632743-4632777-CACAGCC,1-4632771-4632812-CACAGCA,1-4632813-4632964-CACAGCA,1-4632958-4632968-CA,1-4632992-4633006-CACAGCA,1-4633013-4633039-CACAGCC,1-4633055-4633111-CACAGCC,1-4633069-4633103-CACAGCA,1-4633118-4633151-CACAGCC,1-4633146-4633153-CACAGGA,1-4633153-4633180-CACAGCC,1-4633174-4633207-CACAGCA,1-4633194-4633229-ACACAGG,1-4633229-4633250-ACACAGC,1-4633230-4633258-CACAGCC,1-4633279-4633300-CACAGGA,1-4633314-4633340-CACAGCA,1-4633327-4633341-ACACAGG,1-4633356-4633382-CACAGCA,1-4633405-4633419-CACAGCA,1-4633425-4633446-ACACAGC;MOTIFS=ACACAGG,CACAGCA,CACAGGA,CA,CACAGCC,ACACAGC;STRUC=<VC557>	HPRC,HGSVC,1KG-ONT	No	0.091	Yes	NA,NA	NA	NA
chr1:4632962	6178	INS	80	0.834	0.5949	49	NA	NA	NA	NA	NA	NA	NA	NA	NA	No	ID=1-4632553-4632574-ACACAGC,1-4632617-4632650-CACAGCC,1-4632680-4632713-CACAGCA,1-4632714-4632728-ACACAGC,1-4632743-4632777-CACAGCC,1-4632771-4632812-CACAGCA,1-4632813-4632964-CACAGCA,1-4632958-4632968-CA,1-4632992-4633006-CACAGCA,1-4633013-4633039-CACAGCC,1-4633055-4633111-CACAGCC,1-4633069-4633103-CACAGCA,1-4633118-4633151-CACAGCC,1-4633146-4633153-CACAGGA,1-4633153-4633180-CACAGCC,1-4633174-4633207-CACAGCA,1-4633194-4633229-ACACAGG,1-4633229-4633250-ACACAGC,1-4633230-4633258-CACAGCC,1-4633279-4633300-CACAGGA,1-4633314-4633340-CACAGCA,1-4633327-4633341-ACACAGG,1-4633356-4633382-CACAGCA,1-4633405-4633419-CACAGCA,1-4633425-4633446-ACACAGC;MOTIFS=ACACAGG,CACAGCA,CACAGGA,CA,CACAGCC,ACACAGC;STRUC=<VC557>	HPRC,HGSVC,1KG-ONT	No	0.091	Yes	NA,NA	NA	NA
chr1:4632962	6179	INS	108	0.8339	0.5917	32	NA	NA	NA	NA	NA	NA	NA	NA	NA	No	ID=1-4632553-4632574-ACACAGC,1-4632617-4632650-CACAGCC,1-4632680-4632713-CACAGCA,1-4632714-4632728-ACACAGC,1-4632743-4632777-CACAGCC,1-4632771-4632812-CACAGCA,1-4632813-4632964-CACAGCA,1-4632958-4632968-CA,1-4632992-4633006-CACAGCA,1-4633013-4633039-CACAGCC,1-4633055-4633111-CACAGCC,1-4633069-4633103-CACAGCA,1-4633118-4633151-CACAGCC,1-4633146-4633153-CACAGGA,1-4633153-4633180-CACAGCC,1-4633174-4633207-CACAGCA,1-4633194-4633229-ACACAGG,1-4633229-4633250-ACACAGC,1-4633230-4633258-CACAGCC,1-4633279-4633300-CACAGGA,1-4633314-4633340-CACAGCA,1-4633327-4633341-ACACAGG,1-4633356-4633382-CACAGCA,1-4633405-4633419-CACAGCA,1-4633425-4633446-ACACAGC;MOTIFS=ACACAGG,CACAGCA,CACAGGA,CA,CACAGCC,ACACAGC;STRUC=<VC557>	HPRC,HGSVC,1KG-ONT	No	0.091	Yes	NA,NA	NA	NA
chr1:4632962	6180	INS	94	0.8938	0.3881	296	NA	NA	NA	NA	NA	NA	NA	NA	NA	No	ID=1-4632553-4632574-ACACAGC,1-4632617-4632650-CACAGCC,1-4632680-4632713-CACAGCA,1-4632714-4632728-ACACAGC,1-4632743-4632777-CACAGCC,1-4632771-4632812-CACAGCA,1-4632813-4632964-CACAGCA,1-4632958-4632968-CA,1-4632992-4633006-CACAGCA,1-4633013-4633039-CACAGCC,1-4633055-4633111-CACAGCC,1-4633069-4633103-CACAGCA,1-4633118-4633151-CACAGCC,1-4633146-4633153-CACAGGA,1-4633153-4633180-CACAGCC,1-4633174-4633207-CACAGCA,1-4633194-4633229-ACACAGG,1-4633229-4633250-ACACAGC,1-4633230-4633258-CACAGCC,1-4633279-4633300-CACAGGA,1-4633314-4633340-CACAGCA,1-4633327-4633341-ACACAGG,1-4633356-4633382-CACAGCA,1-4633405-4633419-CACAGCA,1-4633425-4633446-ACACAGC;MOTIFS=ACACAGG,CACAGCA,CACAGGA,CA,CACAGCC,ACACAGC;STRUC=<VC557>	HPRC,HGSVC,1KG-ONT	No	0.091	Yes	NA,NA	NA	NA
chr1:4632962	6181	INS	745	0.8082	0.6768	2	NA	NA	NA	NA	NA	NA	NA	NA	NA	No	ID=1-4632553-4632574-ACACAGC,1-4632617-4632650-CACAGCC,1-4632680-4632713-CACAGCA,1-4632714-4632728-ACACAGC,1-4632743-4632777-CACAGCC,1-4632771-4632812-CACAGCA,1-4632813-4632964-CACAGCA,1-4632958-4632968-CA,1-4632992-4633006-CACAGCA,1-4633013-4633039-CACAGCC,1-4633055-4633111-CACAGCC,1-4633069-4633103-CACAGCA,1-4633118-4633151-CACAGCC,1-4633146-4633153-CACAGGA,1-4633153-4633180-CACAGCC,1-4633174-4633207-CACAGCA,1-4633194-4633229-ACACAGG,1-4633229-4633250-ACACAGC,1-4633230-4633258-CACAGCC,1-4633279-4633300-CACAGGA,1-4633314-4633340-CACAGCA,1-4633327-4633341-ACACAGG,1-4633356-4633382-CACAGCA,1-4633405-4633419-CACAGCA,1-4633425-4633446-ACACAGC;MOTIFS=ACACAGG,CACAGCA,CACAGGA,CA,CACAGCC,ACACAGC;STRUC=<VC557>	HGSVC	No	0.091	Yes	NA,NA	NA	NA
chr1:4632963	6182	INS	59	0.8069	0.6869	4	NA	NA	NA	NA	NA	NA	NA	NA	NA	No	ID=1-4632553-4632574-ACACAGC,1-4632617-4632650-CACAGCC,1-4632680-4632713-CACAGCA,1-4632714-4632728-ACACAGC,1-4632743-4632777-CACAGCC,1-4632771-4632812-CACAGCA,1-4632813-4632964-CACAGCA,1-4632958-4632968-CA,1-4632992-4633006-CACAGCA,1-4633013-4633039-CACAGCC,1-4633055-4633111-CACAGCC,1-4633069-4633103-CACAGCA,1-4633118-4633151-CACAGCC,1-4633146-4633153-CACAGGA,1-4633153-4633180-CACAGCC,1-4633174-4633207-CACAGCA,1-4633194-4633229-ACACAGG,1-4633229-4633250-ACACAGC,1-4633230-4633258-CACAGCC,1-4633279-4633300-CACAGGA,1-4633314-4633340-CACAGCA,1-4633327-4633341-ACACAGG,1-4633356-4633382-CACAGCA,1-4633405-4633419-CACAGCA,1-4633425-4633446-ACACAGC;MOTIFS=ACACAGG,CACAGCA,CACAGGA,CA,CACAGCC,ACACAGC;STRUC=<VC557>	HPRC,HGSVC,1KG-ONT	No	0.091	Yes	NA,NA	NA	NA
chr1:4632964	6183	INS	430	0.891	0.382	124	NA	NA	NA	NA	NA	NA	NA	NA	NA	No	ID=1-4632553-4632574-ACACAGC,1-4632617-4632650-CACAGCC,1-4632680-4632713-CACAGCA,1-4632714-4632728-ACACAGC,1-4632743-4632777-CACAGCC,1-4632771-4632812-CACAGCA,1-4632813-4632964-CACAGCA,1-4632958-4632968-CA,1-4632992-4633006-CACAGCA,1-4633013-4633039-CACAGCC,1-4633055-4633111-CACAGCC,1-4633069-4633103-CACAGCA,1-4633118-4633151-CACAGCC,1-4633146-4633153-CACAGGA,1-4633153-4633180-CACAGCC,1-4633174-4633207-CACAGCA,1-4633194-4633229-ACACAGG,1-4633229-4633250-ACACAGC,1-4633230-4633258-CACAGCC,1-4633279-4633300-CACAGGA,1-4633314-4633340-CACAGCA,1-4633327-4633341-ACACAGG,1-4633356-4633382-CACAGCA,1-4633405-4633419-CACAGCA,1-4633425-4633446-ACACAGC;MOTIFS=ACACAGG,CACAGCA,CACAGGA,CA,CACAGCC,ACACAGC;STRUC=<VC557>	HGSVC	No	0.006	Yes	NA,NA	NA	NA
chr1:4632977	6184	DEL	77	0.8185	0.6289	102	NA	NA	NA	NA	NA	NA	NA	NA	NA	No	ID=1-4632553-4632574-ACACAGC,1-4632617-4632650-CACAGCC,1-4632680-4632713-CACAGCA,1-4632714-4632728-ACACAGC,1-4632743-4632777-CACAGCC,1-4632771-4632812-CACAGCA,1-4632813-4632964-CACAGCA,1-4632958-4632968-CA,1-4632992-4633006-CACAGCA,1-4633013-4633039-CACAGCC,1-4633055-4633111-CACAGCC,1-4633069-4633103-CACAGCA,1-4633118-4633151-CACAGCC,1-4633146-4633153-CACAGGA,1-4633153-4633180-CACAGCC,1-4633174-4633207-CACAGCA,1-4633194-4633229-ACACAGG,1-4633229-4633250-ACACAGC,1-4633230-4633258-CACAGCC,1-4633279-4633300-CACAGGA,1-4633314-4633340-CACAGCA,1-4633327-4633341-ACACAGG,1-4633356-4633382-CACAGCA,1-4633405-4633419-CACAGCA,1-4633425-4633446-ACACAGC;MOTIFS=ACACAGG,CACAGCA,CACAGGA,CA,CACAGCC,ACACAGC;STRUC=<VC557>	HPRC,HGSVC,1KG-ONT	No	0.023	Yes	NA,NA	NA	NA
chr1:4632980	6185	INS	56	0.8453	0.5854	21	NA	NA	NA	NA	NA	NA	NA	NA	NA	No	ID=1-4632553-4632574-ACACAGC,1-4632617-4632650-CACAGCC,1-4632680-4632713-CACAGCA,1-4632714-4632728-ACACAGC,1-4632743-4632777-CACAGCC,1-4632771-4632812-CACAGCA,1-4632813-4632964-CACAGCA,1-4632958-4632968-CA,1-4632992-4633006-CACAGCA,1-4633013-4633039-CACAGCC,1-4633055-4633111-CACAGCC,1-4633069-4633103-CACAGCA,1-4633118-4633151-CACAGCC,1-4633146-4633153-CACAGGA,1-4633153-4633180-CACAGCC,1-4633174-4633207-CACAGCA,1-4633194-4633229-ACACAGG,1-4633229-4633250-ACACAGC,1-4633230-4633258-CACAGCC,1-4633279-4633300-CACAGGA,1-4633314-4633340-CACAGCA,1-4633327-4633341-ACACAGG,1-4633356-4633382-CACAGCA,1-4633405-4633419-CACAGCA,1-4633425-4633446-ACACAGC;MOTIFS=ACACAGG,CACAGCA,CACAGGA,CA,CACAGCC,ACACAGC;STRUC=<VC557>	HPRC,HGSVC,1KG-ONT	No	0.006	Yes	NA,NA	NA	NA
chr1:4632981	6186	INS	91	0.8899	0.4116	108	NA	NA	NA	NA	NA	NA	NA	NA	NA	No	ID=1-4632553-4632574-ACACAGC,1-4632617-4632650-CACAGCC,1-4632680-4632713-CACAGCA,1-4632714-4632728-ACACAGC,1-4632743-4632777-CACAGCC,1-4632771-4632812-CACAGCA,1-4632813-4632964-CACAGCA,1-4632958-4632968-CA,1-4632992-4633006-CACAGCA,1-4633013-4633039-CACAGCC,1-4633055-4633111-CACAGCC,1-4633069-4633103-CACAGCA,1-4633118-4633151-CACAGCC,1-4633146-4633153-CACAGGA,1-4633153-4633180-CACAGCC,1-4633174-4633207-CACAGCA,1-4633194-4633229-ACACAGG,1-4633229-4633250-ACACAGC,1-4633230-4633258-CACAGCC,1-4633279-4633300-CACAGGA,1-4633314-4633340-CACAGCA,1-4633327-4633341-ACACAGG,1-4633356-4633382-CACAGCA,1-4633405-4633419-CACAGCA,1-4633425-4633446-ACACAGC;MOTIFS=ACACAGG,CACAGCA,CACAGGA,CA,CACAGCC,ACACAGC;STRUC=<VC557>	HPRC,HGSVC,1KG-ONT	No	0.006	Yes	NA,NA	NA	NA
chr1:4633020	6187	INS	77	0.8142	0.6691	12	NA	NA	NA	NA	NA	NA	NA	NA	NA	No	ID=1-4632553-4632574-ACACAGC,1-4632617-4632650-CACAGCC,1-4632680-4632713-CACAGCA,1-4632714-4632728-ACACAGC,1-4632743-4632777-CACAGCC,1-4632771-4632812-CACAGCA,1-4632813-4632964-CACAGCA,1-4632958-4632968-CA,1-4632992-4633006-CACAGCA,1-4633013-4633039-CACAGCC,1-4633055-4633111-CACAGCC,1-4633069-4633103-CACAGCA,1-4633118-4633151-CACAGCC,1-4633146-4633153-CACAGGA,1-4633153-4633180-CACAGCC,1-4633174-4633207-CACAGCA,1-4633194-4633229-ACACAGG,1-4633229-4633250-ACACAGC,1-4633230-4633258-CACAGCC,1-4633279-4633300-CACAGGA,1-4633314-4633340-CACAGCA,1-4633327-4633341-ACACAGG,1-4633356-4633382-CACAGCA,1-4633405-4633419-CACAGCA,1-4633425-4633446-ACACAGC;MOTIFS=ACACAGG,CACAGCA,CACAGGA,CA,CACAGCC,ACACAGC;STRUC=<VC557>	HPRC,HGSVC,1KG-ONT	No	0.006	Yes	NA,NA	NA	NA
chr1:4633030	6188	INS	77	0.8157	0.6556	5	NA	NA	NA	NA	NA	NA	NA	NA	NA	No	ID=1-4632553-4632574-ACACAGC,1-4632617-4632650-CACAGCC,1-4632680-4632713-CACAGCA,1-4632714-4632728-ACACAGC,1-4632743-4632777-CACAGCC,1-4632771-4632812-CACAGCA,1-4632813-4632964-CACAGCA,1-4632958-4632968-CA,1-4632992-4633006-CACAGCA,1-4633013-4633039-CACAGCC,1-4633055-4633111-CACAGCC,1-4633069-4633103-CACAGCA,1-4633118-4633151-CACAGCC,1-4633146-4633153-CACAGGA,1-4633153-4633180-CACAGCC,1-4633174-4633207-CACAGCA,1-4633194-4633229-ACACAGG,1-4633229-4633250-ACACAGC,1-4633230-4633258-CACAGCC,1-4633279-4633300-CACAGGA,1-4633314-4633340-CACAGCA,1-4633327-4633341-ACACAGG,1-4633356-4633382-CACAGCA,1-4633405-4633419-CACAGCA,1-4633425-4633446-ACACAGC;MOTIFS=ACACAGG,CACAGCA,CACAGGA,CA,CACAGCC,ACACAGC;STRUC=<VC557>	HPRC,HGSVC,1KG-ONT	No	0.006	Yes	NA,NA	NA	NA
chr1:4633062	6189	INS	63	0.8694	0.4855	3	NA	NA	NA	NA	NA	NA	NA	NA	NA	No	ID=1-4632553-4632574-ACACAGC,1-4632617-4632650-CACAGCC,1-4632680-4632713-CACAGCA,1-4632714-4632728-ACACAGC,1-4632743-4632777-CACAGCC,1-4632771-4632812-CACAGCA,1-4632813-4632964-CACAGCA,1-4632958-4632968-CA,1-4632992-4633006-CACAGCA,1-4633013-4633039-CACAGCC,1-4633055-4633111-CACAGCC,1-4633069-4633103-CACAGCA,1-4633118-4633151-CACAGCC,1-4633146-4633153-CACAGGA,1-4633153-4633180-CACAGCC,1-4633174-4633207-CACAGCA,1-4633194-4633229-ACACAGG,1-4633229-4633250-ACACAGC,1-4633230-4633258-CACAGCC,1-4633279-4633300-CACAGGA,1-4633314-4633340-CACAGCA,1-4633327-4633341-ACACAGG,1-4633356-4633382-CACAGCA,1-4633405-4633419-CACAGCA,1-4633425-4633446-ACACAGC;MOTIFS=ACACAGG,CACAGCA,CACAGGA,CA,CACAGCC,ACACAGC;STRUC=<VC557>	HPRC,HGSVC,1KG-ONT	No	0.006	Yes	NA,NA	NA	NA
chr1:4633083	6190	INS	70	0.8107	0.6917	22	NA	NA	NA	NA	NA	NA	NA	NA	NA	No	ID=1-4632553-4632574-ACACAGC,1-4632617-4632650-CACAGCC,1-4632680-4632713-CACAGCA,1-4632714-4632728-ACACAGC,1-4632743-4632777-CACAGCC,1-4632771-4632812-CACAGCA,1-4632813-4632964-CACAGCA,1-4632958-4632968-CA,1-4632992-4633006-CACAGCA,1-4633013-4633039-CACAGCC,1-4633055-4633111-CACAGCC,1-4633069-4633103-CACAGCA,1-4633118-4633151-CACAGCC,1-4633146-4633153-CACAGGA,1-4633153-4633180-CACAGCC,1-4633174-4633207-CACAGCA,1-4633194-4633229-ACACAGG,1-4633229-4633250-ACACAGC,1-4633230-4633258-CACAGCC,1-4633279-4633300-CACAGGA,1-4633314-4633340-CACAGCA,1-4633327-4633341-ACACAGG,1-4633356-4633382-CACAGCA,1-4633405-4633419-CACAGCA,1-4633425-4633446-ACACAGC;MOTIFS=ACACAGG,CACAGCA,CACAGGA,CA,CACAGCC,ACACAGC;STRUC=<VC557>	HPRC,HGSVC,1KG-ONT	No	0.006	Yes	NA,NA	NA	NA
chr1:4633111	6191	INS	56	0.8341	0.6262	11	NA	NA	NA	NA	NA	NA	NA	NA	NA	No	ID=1-4632553-4632574-ACACAGC,1-4632617-4632650-CACAGCC,1-4632680-4632713-CACAGCA,1-4632714-4632728-ACACAGC,1-4632743-4632777-CACAGCC,1-4632771-4632812-CACAGCA,1-4632813-4632964-CACAGCA,1-4632958-4632968-CA,1-4632992-4633006-CACAGCA,1-4633013-4633039-CACAGCC,1-4633055-4633111-CACAGCC,1-4633069-4633103-CACAGCA,1-4633118-4633151-CACAGCC,1-4633146-4633153-CACAGGA,1-4633153-4633180-CACAGCC,1-4633174-4633207-CACAGCA,1-4633194-4633229-ACACAGG,1-4633229-4633250-ACACAGC,1-4633230-4633258-CACAGCC,1-4633279-4633300-CACAGGA,1-4633314-4633340-CACAGCA,1-4633327-4633341-ACACAGG,1-4633356-4633382-CACAGCA,1-4633405-4633419-CACAGCA,1-4633425-4633446-ACACAGC;MOTIFS=ACACAGG,CACAGCA,CACAGGA,CA,CACAGCC,ACACAGC;STRUC=<VC557>	HPRC,HGSVC,1KG-ONT	No	0.006	Yes	NA,NA	NA	NA
chr1:4633111	6192	INS	63	0.8597	0.5241	64	NA	NA	NA	NA	NA	NA	NA	NA	NA	No	ID=1-4632553-4632574-ACACAGC,1-4632617-4632650-CACAGCC,1-4632680-4632713-CACAGCA,1-4632714-4632728-ACACAGC,1-4632743-4632777-CACAGCC,1-4632771-4632812-CACAGCA,1-4632813-4632964-CACAGCA,1-4632958-4632968-CA,1-4632992-4633006-CACAGCA,1-4633013-4633039-CACAGCC,1-4633055-4633111-CACAGCC,1-4633069-4633103-CACAGCA,1-4633118-4633151-CACAGCC,1-4633146-4633153-CACAGGA,1-4633153-4633180-CACAGCC,1-4633174-4633207-CACAGCA,1-4633194-4633229-ACACAGG,1-4633229-4633250-ACACAGC,1-4633230-4633258-CACAGCC,1-4633279-4633300-CACAGGA,1-4633314-4633340-CACAGCA,1-4633327-4633341-ACACAGG,1-4633356-4633382-CACAGCA,1-4633405-4633419-CACAGCA,1-4633425-4633446-ACACAGC;MOTIFS=ACACAGG,CACAGCA,CACAGGA,CA,CACAGCC,ACACAGC;STRUC=<VC557>	HPRC,HGSVC,1KG-ONT	No	0.006	Yes	NA,NA	NA	NA
chr1:4633118	6193	INS	98	0.8063	0.6907	26	NA	NA	NA	NA	NA	NA	NA	NA	NA	No	ID=1-4632553-4632574-ACACAGC,1-4632617-4632650-CACAGCC,1-4632680-4632713-CACAGCA,1-4632714-4632728-ACACAGC,1-4632743-4632777-CACAGCC,1-4632771-4632812-CACAGCA,1-4632813-4632964-CACAGCA,1-4632958-4632968-CA,1-4632992-4633006-CACAGCA,1-4633013-4633039-CACAGCC,1-4633055-4633111-CACAGCC,1-4633069-4633103-CACAGCA,1-4633118-4633151-CACAGCC,1-4633146-4633153-CACAGGA,1-4633153-4633180-CACAGCC,1-4633174-4633207-CACAGCA,1-4633194-4633229-ACACAGG,1-4633229-4633250-ACACAGC,1-4633230-4633258-CACAGCC,1-4633279-4633300-CACAGGA,1-4633314-4633340-CACAGCA,1-4633327-4633341-ACACAGG,1-4633356-4633382-CACAGCA,1-4633405-4633419-CACAGCA,1-4633425-4633446-ACACAGC;MOTIFS=ACACAGG,CACAGCA,CACAGGA,CA,CACAGCC,ACACAGC;STRUC=<VC557>	HPRC,HGSVC,1KG-ONT	No	0.006	Yes	NA,NA	NA	NA
chr1:4633119	6194	INS	83	0.8869	0.4005	43	NA	NA	NA	NA	NA	NA	NA	NA	NA	No	ID=1-4632553-4632574-ACACAGC,1-4632617-4632650-CACAGCC,1-4632680-4632713-CACAGCA,1-4632714-4632728-ACACAGC,1-4632743-4632777-CACAGCC,1-4632771-4632812-CACAGCA,1-4632813-4632964-CACAGCA,1-4632958-4632968-CA,1-4632992-4633006-CACAGCA,1-4633013-4633039-CACAGCC,1-4633055-4633111-CACAGCC,1-4633069-4633103-CACAGCA,1-4633118-4633151-CACAGCC,1-4633146-4633153-CACAGGA,1-4633153-4633180-CACAGCC,1-4633174-4633207-CACAGCA,1-4633194-4633229-ACACAGG,1-4633229-4633250-ACACAGC,1-4633230-4633258-CACAGCC,1-4633279-4633300-CACAGGA,1-4633314-4633340-CACAGCA,1-4633327-4633341-ACACAGG,1-4633356-4633382-CACAGCA,1-4633405-4633419-CACAGCA,1-4633425-4633446-ACACAGC;MOTIFS=ACACAGG,CACAGCA,CACAGGA,CA,CACAGCC,ACACAGC;STRUC=<VC557>	HPRC,HGSVC,1KG-ONT	No	0.006	Yes	NA,NA	NA	NA
chr1:4633153	6195	INS	245	0.8738	0.4758	1	NA	NA	NA	NA	NA	NA	NA	NA	NA	No	ID=1-4632553-4632574-ACACAGC,1-4632617-4632650-CACAGCC,1-4632680-4632713-CACAGCA,1-4632714-4632728-ACACAGC,1-4632743-4632777-CACAGCC,1-4632771-4632812-CACAGCA,1-4632813-4632964-CACAGCA,1-4632958-4632968-CA,1-4632992-4633006-CACAGCA,1-4633013-4633039-CACAGCC,1-4633055-4633111-CACAGCC,1-4633069-4633103-CACAGCA,1-4633118-4633151-CACAGCC,1-4633146-4633153-CACAGGA,1-4633153-4633180-CACAGCC,1-4633174-4633207-CACAGCA,1-4633194-4633229-ACACAGG,1-4633229-4633250-ACACAGC,1-4633230-4633258-CACAGCC,1-4633279-4633300-CACAGGA,1-4633314-4633340-CACAGCA,1-4633327-4633341-ACACAGG,1-4633356-4633382-CACAGCA,1-4633405-4633419-CACAGCA,1-4633425-4633446-ACACAGC;MOTIFS=ACACAGG,CACAGCA,CACAGGA,CA,CACAGCC,ACACAGC;STRUC=<VC557>	HGSVC	No	0.006	No	NA,NA	NA	NA
chr1:4633216	6199	INS	322	0.7943	0.6957	11	NA	NA	NA	NA	NA	NA	NA	NA	NA	No	ID=1-4632553-4632574-ACACAGC,1-4632617-4632650-CACAGCC,1-4632680-4632713-CACAGCA,1-4632714-4632728-ACACAGC,1-4632743-4632777-CACAGCC,1-4632771-4632812-CACAGCA,1-4632813-4632964-CACAGCA,1-4632958-4632968-CA,1-4632992-4633006-CACAGCA,1-4633013-4633039-CACAGCC,1-4633055-4633111-CACAGCC,1-4633069-4633103-CACAGCA,1-4633118-4633151-CACAGCC,1-4633146-4633153-CACAGGA,1-4633153-4633180-CACAGCC,1-4633174-4633207-CACAGCA,1-4633194-4633229-ACACAGG,1-4633229-4633250-ACACAGC,1-4633230-4633258-CACAGCC,1-4633279-4633300-CACAGGA,1-4633314-4633340-CACAGCA,1-4633327-4633341-ACACAGG,1-4633356-4633382-CACAGCA,1-4633405-4633419-CACAGCA,1-4633425-4633446-ACACAGC;MOTIFS=ACACAGG,CACAGCA,CACAGGA,CA,CACAGCC,ACACAGC;STRUC=<VC557>	HGSVC	No	0.006	Yes	NA,NA	NA	NA
chr1:4633230	6200	DEL	84	0.8626	0.5488	179	NA	NA	NA	NA	NA	NA	NA	NA	NA	No	ID=1-4632553-4632574-ACACAGC,1-4632617-4632650-CACAGCC,1-4632680-4632713-CACAGCA,1-4632714-4632728-ACACAGC,1-4632743-4632777-CACAGCC,1-4632771-4632812-CACAGCA,1-4632813-4632964-CACAGCA,1-4632958-4632968-CA,1-4632992-4633006-CACAGCA,1-4633013-4633039-CACAGCC,1-4633055-4633111-CACAGCC,1-4633069-4633103-CACAGCA,1-4633118-4633151-CACAGCC,1-4633146-4633153-CACAGGA,1-4633153-4633180-CACAGCC,1-4633174-4633207-CACAGCA,1-4633194-4633229-ACACAGG,1-4633229-4633250-ACACAGC,1-4633230-4633258-CACAGCC,1-4633279-4633300-CACAGGA,1-4633314-4633340-CACAGCA,1-4633327-4633341-ACACAGG,1-4633356-4633382-CACAGCA,1-4633405-4633419-CACAGCA,1-4633425-4633446-ACACAGC;MOTIFS=ACACAGG,CACAGCA,CACAGGA,CA,CACAGCC,ACACAGC;STRUC=<VC557>	HPRC,HGSVC	No	0.019	Yes	NA,NA	NA	NA
chr1:4633264	6202	INS	462	0.8109	0.6686	72	NA	NA	NA	NA	NA	NA	NA	NA	NA	No	ID=1-4632553-4632574-ACACAGC,1-4632617-4632650-CACAGCC,1-4632680-4632713-CACAGCA,1-4632714-4632728-ACACAGC,1-4632743-4632777-CACAGCC,1-4632771-4632812-CACAGCA,1-4632813-4632964-CACAGCA,1-4632958-4632968-CA,1-4632992-4633006-CACAGCA,1-4633013-4633039-CACAGCC,1-4633055-4633111-CACAGCC,1-4633069-4633103-CACAGCA,1-4633118-4633151-CACAGCC,1-4633146-4633153-CACAGGA,1-4633153-4633180-CACAGCC,1-4633174-4633207-CACAGCA,1-4633194-4633229-ACACAGG,1-4633229-4633250-ACACAGC,1-4633230-4633258-CACAGCC,1-4633279-4633300-CACAGGA,1-4633314-4633340-CACAGCA,1-4633327-4633341-ACACAGG,1-4633356-4633382-CACAGCA,1-4633405-4633419-CACAGCA,1-4633425-4633446-ACACAGC;MOTIFS=ACACAGG,CACAGCA,CACAGGA,CA,CACAGCC,ACACAGC;STRUC=<VC557>	HGSVC	No	0.091	Yes	NA,NA	NA	NA
chr1:4633265	6203	INS	161	0.8082	0.6639	1	NA	NA	NA	NA	NA	NA	NA	NA	NA	No	ID=1-4632553-4632574-ACACAGC,1-4632617-4632650-CACAGCC,1-4632680-4632713-CACAGCA,1-4632714-4632728-ACACAGC,1-4632743-4632777-CACAGCC,1-4632771-4632812-CACAGCA,1-4632813-4632964-CACAGCA,1-4632958-4632968-CA,1-4632992-4633006-CACAGCA,1-4633013-4633039-CACAGCC,1-4633055-4633111-CACAGCC,1-4633069-4633103-CACAGCA,1-4633118-4633151-CACAGCC,1-4633146-4633153-CACAGGA,1-4633153-4633180-CACAGCC,1-4633174-4633207-CACAGCA,1-4633194-4633229-ACACAGG,1-4633229-4633250-ACACAGC,1-4633230-4633258-CACAGCC,1-4633279-4633300-CACAGGA,1-4633314-4633340-CACAGCA,1-4633327-4633341-ACACAGG,1-4633356-4633382-CACAGCA,1-4633405-4633419-CACAGCA,1-4633425-4633446-ACACAGC;MOTIFS=ACACAGG,CACAGCA,CACAGGA,CA,CACAGCC,ACACAGC;STRUC=<VC557>	HPRC,HGSVC	No	0.091	Yes	NA,NA	NA	NA
chr1:4633321	6204	DEL	84	0.866	0.6095	32	NA	NA	NA	NA	NA	NA	NA	NA	NA	No	ID=1-4632553-4632574-ACACAGC,1-4632617-4632650-CACAGCC,1-4632680-4632713-CACAGCA,1-4632714-4632728-ACACAGC,1-4632743-4632777-CACAGCC,1-4632771-4632812-CACAGCA,1-4632813-4632964-CACAGCA,1-4632958-4632968-CA,1-4632992-4633006-CACAGCA,1-4633013-4633039-CACAGCC,1-4633055-4633111-CACAGCC,1-4633069-4633103-CACAGCA,1-4633118-4633151-CACAGCC,1-4633146-4633153-CACAGGA,1-4633153-4633180-CACAGCC,1-4633174-4633207-CACAGCA,1-4633194-4633229-ACACAGG,1-4633229-4633250-ACACAGC,1-4633230-4633258-CACAGCC,1-4633279-4633300-CACAGGA,1-4633314-4633340-CACAGCA,1-4633327-4633341-ACACAGG,1-4633356-4633382-CACAGCA,1-4633405-4633419-CACAGCA,1-4633425-4633446-ACACAGC;MOTIFS=ACACAGG,CACAGCA,CACAGGA,CA,CACAGCC,ACACAGC;STRUC=<VC557>	HPRC,HGSVC	No	0.035	Yes	NA,NA	NA	NA
chr1:4633342	6205	DEL	56	0.8985	0.3621	61	NA	NA	NA	NA	NA	NA	NA	NA	NA	No	ID=1-4632553-4632574-ACACAGC,1-4632617-4632650-CACAGCC,1-4632680-4632713-CACAGCA,1-4632714-4632728-ACACAGC,1-4632743-4632777-CACAGCC,1-4632771-4632812-CACAGCA,1-4632813-4632964-CACAGCA,1-4632958-4632968-CA,1-4632992-4633006-CACAGCA,1-4633013-4633039-CACAGCC,1-4633055-4633111-CACAGCC,1-4633069-4633103-CACAGCA,1-4633118-4633151-CACAGCC,1-4633146-4633153-CACAGGA,1-4633153-4633180-CACAGCC,1-4633174-4633207-CACAGCA,1-4633194-4633229-ACACAGG,1-4633229-4633250-ACACAGC,1-4633230-4633258-CACAGCC,1-4633279-4633300-CACAGGA,1-4633314-4633340-CACAGCA,1-4633327-4633341-ACACAGG,1-4633356-4633382-CACAGCA,1-4633405-4633419-CACAGCA,1-4633425-4633446-ACACAGC;MOTIFS=ACACAGG,CACAGCA,CACAGGA,CA,CACAGCC,ACACAGC;STRUC=<VC557>	HPRC,HGSVC,1KG-ONT	No	0.038	Yes	NA,NA	NA	NA
chr1:4633419	6206	INS	91	0.8244	0.6223	43	NA	NA	NA	NA	NA	NA	NA	NA	NA	No	ID=1-4632553-4632574-ACACAGC,1-4632617-4632650-CACAGCC,1-4632680-4632713-CACAGCA,1-4632714-4632728-ACACAGC,1-4632743-4632777-CACAGCC,1-4632771-4632812-CACAGCA,1-4632813-4632964-CACAGCA,1-4632958-4632968-CA,1-4632992-4633006-CACAGCA,1-4633013-4633039-CACAGCC,1-4633055-4633111-CACAGCC,1-4633069-4633103-CACAGCA,1-4633118-4633151-CACAGCC,1-4633146-4633153-CACAGGA,1-4633153-4633180-CACAGCC,1-4633174-4633207-CACAGCA,1-4633194-4633229-ACACAGG,1-4633229-4633250-ACACAGC,1-4633230-4633258-CACAGCC,1-4633279-4633300-CACAGGA,1-4633314-4633340-CACAGCA,1-4633327-4633341-ACACAGG,1-4633356-4633382-CACAGCA,1-4633405-4633419-CACAGCA,1-4633425-4633446-ACACAGC;MOTIFS=ACACAGG,CACAGCA,CACAGGA,CA,CACAGCC,ACACAGC;STRUC=<VC557>	HPRC,HGSVC,1KG-ONT	No	1.638	Yes	NA,NA	NA	NA
chr1:4633426	6207	INS	84	0.8451	0.5883	31	NA	NA	NA	NA	NA	NA	NA	NA	NA	No	ID=1-4632553-4632574-ACACAGC,1-4632617-4632650-CACAGCC,1-4632680-4632713-CACAGCA,1-4632714-4632728-ACACAGC,1-4632743-4632777-CACAGCC,1-4632771-4632812-CACAGCA,1-4632813-4632964-CACAGCA,1-4632958-4632968-CA,1-4632992-4633006-CACAGCA,1-4633013-4633039-CACAGCC,1-4633055-4633111-CACAGCC,1-4633069-4633103-CACAGCA,1-4633118-4633151-CACAGCC,1-4633146-4633153-CACAGGA,1-4633153-4633180-CACAGCC,1-4633174-4633207-CACAGCA,1-4633194-4633229-ACACAGG,1-4633229-4633250-ACACAGC,1-4633230-4633258-CACAGCC,1-4633279-4633300-CACAGGA,1-4633314-4633340-CACAGCA,1-4633327-4633341-ACACAGG,1-4633356-4633382-CACAGCA,1-4633405-4633419-CACAGCA,1-4633425-4633446-ACACAGC;MOTIFS=ACACAGG,CACAGCA,CACAGGA,CA,CACAGCC,ACACAGC;STRUC=<VC557>	HPRC,HGSVC,1KG-ONT	No	1.71	Yes	NA,NA	NA	NA
chr1:4633426	6208	INS	154	0.8296	0.6336	1	NA	NA	NA	NA	NA	NA	NA	NA	NA	No	ID=1-4632553-4632574-ACACAGC,1-4632617-4632650-CACAGCC,1-4632680-4632713-CACAGCA,1-4632714-4632728-ACACAGC,1-4632743-4632777-CACAGCC,1-4632771-4632812-CACAGCA,1-4632813-4632964-CACAGCA,1-4632958-4632968-CA,1-4632992-4633006-CACAGCA,1-4633013-4633039-CACAGCC,1-4633055-4633111-CACAGCC,1-4633069-4633103-CACAGCA,1-4633118-4633151-CACAGCC,1-4633146-4633153-CACAGGA,1-4633153-4633180-CACAGCC,1-4633174-4633207-CACAGCA,1-4633194-4633229-ACACAGG,1-4633229-4633250-ACACAGC,1-4633230-4633258-CACAGCC,1-4633279-4633300-CACAGGA,1-4633314-4633340-CACAGCA,1-4633327-4633341-ACACAGG,1-4633356-4633382-CACAGCA,1-4633405-4633419-CACAGCA,1-4633425-4633446-ACACAGC;MOTIFS=ACACAGG,CACAGCA,CACAGGA,CA,CACAGCC,ACACAGC;STRUC=<VC557>	HPRC,HGSVC	No	1.71	No	NA,NA	NA	NA
chr1:4633426	6210	INS	168	0.8063	0.6889	5	NA	NA	NA	NA	NA	NA	NA	NA	NA	No	ID=1-4632553-4632574-ACACAGC,1-4632617-4632650-CACAGCC,1-4632680-4632713-CACAGCA,1-4632714-4632728-ACACAGC,1-4632743-4632777-CACAGCC,1-4632771-4632812-CACAGCA,1-4632813-4632964-CACAGCA,1-4632958-4632968-CA,1-4632992-4633006-CACAGCA,1-4633013-4633039-CACAGCC,1-4633055-4633111-CACAGCC,1-4633069-4633103-CACAGCA,1-4633118-4633151-CACAGCC,1-4633146-4633153-CACAGGA,1-4633153-4633180-CACAGCC,1-4633174-4633207-CACAGCA,1-4633194-4633229-ACACAGG,1-4633229-4633250-ACACAGC,1-4633230-4633258-CACAGCC,1-4633279-4633300-CACAGGA,1-4633314-4633340-CACAGCA,1-4633327-4633341-ACACAGG,1-4633356-4633382-CACAGCA,1-4633405-4633419-CACAGCA,1-4633425-4633446-ACACAGC;MOTIFS=ACACAGG,CACAGCA,CACAGGA,CA,CACAGCC,ACACAGC;STRUC=<VC557>	HPRC,HGSVC	No	1.71	No	NA,NA	NA	NA
chr1:4633426	6212	INS	301	0.8022	0.693	8	NA	NA	NA	NA	NA	NA	NA	NA	NA	No	ID=1-4632553-4632574-ACACAGC,1-4632617-4632650-CACAGCC,1-4632680-4632713-CACAGCA,1-4632714-4632728-ACACAGC,1-4632743-4632777-CACAGCC,1-4632771-4632812-CACAGCA,1-4632813-4632964-CACAGCA,1-4632958-4632968-CA,1-4632992-4633006-CACAGCA,1-4633013-4633039-CACAGCC,1-4633055-4633111-CACAGCC,1-4633069-4633103-CACAGCA,1-4633118-4633151-CACAGCC,1-4633146-4633153-CACAGGA,1-4633153-4633180-CACAGCC,1-4633174-4633207-CACAGCA,1-4633194-4633229-ACACAGG,1-4633229-4633250-ACACAGC,1-4633230-4633258-CACAGCC,1-4633279-4633300-CACAGGA,1-4633314-4633340-CACAGCA,1-4633327-4633341-ACACAGG,1-4633356-4633382-CACAGCA,1-4633405-4633419-CACAGCA,1-4633425-4633446-ACACAGC;MOTIFS=ACACAGG,CACAGCA,CACAGGA,CA,CACAGCC,ACACAGC;STRUC=<VC557>	HGSVC	No	1.71	Yes	NA,NA	NA	NA
chr1:4633433	6213	INS	336	0.8407	0.6086	8	NA	NA	NA	NA	NA	NA	NA	NA	NA	No	ID=1-4632553-4632574-ACACAGC,1-4632617-4632650-CACAGCC,1-4632680-4632713-CACAGCA,1-4632714-4632728-ACACAGC,1-4632743-4632777-CACAGCC,1-4632771-4632812-CACAGCA,1-4632813-4632964-CACAGCA,1-4632958-4632968-CA,1-4632992-4633006-CACAGCA,1-4633013-4633039-CACAGCC,1-4633055-4633111-CACAGCC,1-4633069-4633103-CACAGCA,1-4633118-4633151-CACAGCC,1-4633146-4633153-CACAGGA,1-4633153-4633180-CACAGCC,1-4633174-4633207-CACAGCA,1-4633194-4633229-ACACAGG,1-4633229-4633250-ACACAGC,1-4633230-4633258-CACAGCC,1-4633279-4633300-CACAGGA,1-4633314-4633340-CACAGCA,1-4633327-4633341-ACACAGG,1-4633356-4633382-CACAGCA,1-4633405-4633419-CACAGCA,1-4633425-4633446-ACACAGC;MOTIFS=ACACAGG,CACAGCA,CACAGGA,CA,CACAGCC,ACACAGC;STRUC=<VC557>	HGSVC	No	1.71	Yes	NA,NA	NA	NA
chr1:4644465	6214	INS	114	0.8091	0.6672	1	NA	NA	NA	NA	NA	NA	NA	NA	NA	No	NA	NA	No	2.043	No	NA,NA	NA	NA
chr1:4649561	6215	INS	137	0.9201	0.564	7	NA	NA	NA	NA	NA	NA	NA	NA	NA	No	NA	HPRC,HGSVC,1KG-ONT	No	2.1	Yes	NA,NA	NA	NA
chr1:4666054	6216	INS	52	0.8236	0.6525	242	AJAP1(0.99921,0.376)	NA	NA	NA	NA	NA	NA	NA	NA	No	NA	HPRC,HGSVC,1KG-ONT	No	2.128	Yes	NA,NA	NA	NA
chr1:4666079	6217	INS	56	0.9068	0.3477	18	AJAP1(0.99921,0.376)	NA	NA	NA	NA	NA	NA	NA	NA	No	ID=1-4666054-4666246-GGCACCCCGCAGTGAAATAGCCCACTGAGGCTCCTCCGGCCCACCCAGGAGG;MOTIFS=GGCACCCCGCAGTGAAATAGCCCACTGAGGCTCCTCCGGCCCACCCAGGAGG;STRUC=<TR5744>	HPRC,HGSVC,1KG-ONT	No	2.128	Yes	NA,NA	NA	NA
chr1:4666141	6218	INS	54	0.9253	0.2827	1	AJAP1(0.99921,0.376)	NA	NA	NA	NA	NA	NA	NA	NA	No	ID=1-4666054-4666246-GGCACCCCGCAGTGAAATAGCCCACTGAGGCTCCTCCGGCCCACCCAGGAGG;MOTIFS=GGCACCCCGCAGTGAAATAGCCCACTGAGGCTCCTCCGGCCCACCCAGGAGG;STRUC=<TR5744>	HPRC,HGSVC,1KG-ONT	No	2.028	No	NA,NA	NA	NA
chr1:4666162	6219	INS	53	0.8503	0.641	51	AJAP1(0.99921,0.376)	NA	NA	NA	NA	NA	NA	NA	NA	No	ID=1-4666054-4666246-GGCACCCCGCAGTGAAATAGCCCACTGAGGCTCCTCCGGCCCACCCAGGAGG;MOTIFS=GGCACCCCGCAGTGAAATAGCCCACTGAGGCTCCTCCGGCCCACCCAGGAGG;STRUC=<TR5744>	HPRC,HGSVC,1KG-ONT	No	2.128	Yes	NA,NA	NA	NA
chr1:4666507	6220	DEL	64	0.9859	0.0545	741	AJAP1(0.99921,0.376)	NA	NA	NA	NA	NA	NA	NA	NA	No	ID=1-4666507-4666620-GGAGGGGTGCGGAGAGGGGCCCGTGAATCACG;MOTIFS=GGAGGGGTGCGGAGAGGGGCCCGTGAATCACG;STRUC=(GGAGGGGTGCGGAGAGGGGCCCGTGAATCACG)n	NA	No	2.646	Yes	NA,NA	NA	NA
chr1:4666707	6221	INS	64	0.8673	0.4807	63	AJAP1(0.99921,0.376)	NA	NA	NA	NA	NA	NA	NA	NA	No	ID=1-4666507-4666620-GGAGGGGTGCGGAGAGGGGCCCGTGAATCACG;MOTIFS=GGAGGGGTGCGGAGAGGGGCCCGTGAATCACG;STRUC=(GGAGGGGTGCGGAGAGGGGCCCGTGAATCACG)n	HPRC,HGSVC,1KG-ONT	No	2.128	Yes	NA,NA	NA	NA
chr1:4666850	6222	INS	63	0.9	0.3425	3	AJAP1(0.99921,0.376)	NA	NA	NA	NA	NA	NA	NA	NA	No	NA	HPRC,HGSVC,1KG-ONT	Yes	2.128	Yes	NA,NA	NA	NA
chr1:4682681	6223	INS	87	0.8528	0.5597	219	AJAP1(0.99921,0.376)	NA	NA	NA	NA	NA	NA	NA	NA	No	ID=1-4682676-4682687-TGA;MOTIFS=TGA;STRUC=<TR5759>	HPRC,HGSVC,1KG-ONT	No	0.234	Yes	NA,NA	NA	NA
chr1:4688611	6224	DEL	83	0.8514	0.5553	1	AJAP1(0.99921,0.376)	NA	NA	NA	NA	NA	NA	NA	NA	No	NA	NA	Yes	0.21	No	NA,NA	NA	NA
chr1:4689289	6225	INS	915	0.9109	0.6225	1	AJAP1(0.99921,0.376)	NA	NA	NA	NA	NA	NA	NA	NA	No	NA	NA	No	10.86	No	NA,NA	NA	NA
chr1:4702046	6226	DEL	133	0.8696	0.4871	5	AJAP1(0.99921,0.376)	NA	NA	NA	NA	NA	NA	NA	NA	No	NA	HGSVC	Yes	5.139	Yes	NA,NA	NA	NA
chr1:4716633	6227	INS	316	0.8572	0.5329	1	AJAP1(0.99921,0.376)	NA	NA	NA	NA	NA	NA	NA	NA	No	ID=1-4716632-4716643-TGA;MOTIFS=TGA;STRUC=<TR5814>	NA	Yes	4.651	No	NA,NA	NA	NA
chr1:4740355	6229	INS	176	0.8397	0.5953	45	AJAP1(0.99921,0.376)	NA	NA	NA	NA	NA	NA	NA	NA	No	NA	HPRC,HGSVC,1KG-ONT	Yes	0.692	Yes	NA,NA	NA	NA
chr1:4740355	6228	INS	180	0.8766	0.4181	11	AJAP1(0.99921,0.376)	NA	NA	NA	NA	NA	NA	NA	NA	No	NA	HPRC,HGSVC,1KG-ONT	Yes	0.692	Yes	NA,NA	NA	NA
chr1:4740361	6230	INS	177	0.8981	0.3376	64	AJAP1(0.99921,0.376)	NA	NA	NA	NA	NA	NA	NA	NA	No	ID=1-4740435-4740445-GGT;MOTIFS=GGT;STRUC=(GGT)n	HPRC,HGSVC,1KG-ONT	Yes	0.692	Yes	NA,NA	NA	NA
chr1:4740369	6236	INS	167	0.9853	0.0544	979	AJAP1(0.99921,0.376)	NA	NA	NA	NA	NA	NA	NA	NA	No	ID=1-4740435-4740445-GGT;MOTIFS=GGT;STRUC=(GGT)n	HPRC,HGSVC,1KG-ONT	Yes	0.692	Yes	NA,NA	NA	NA
chr1:4740369	6231	INS	167	0.9747	0.0925	33	AJAP1(0.99921,0.376)	NA	NA	NA	NA	NA	NA	NA	NA	No	ID=1-4740435-4740445-GGT;MOTIFS=GGT;STRUC=(GGT)n	HPRC,HGSVC,1KG-ONT	Yes	0.692	Yes	NA,NA	NA	NA
chr1:4740369	6232	INS	178	0.8883	0.403	2	AJAP1(0.99921,0.376)	NA	NA	NA	NA	NA	NA	NA	NA	No	ID=1-4740435-4740445-GGT;MOTIFS=GGT;STRUC=(GGT)n	HPRC,HGSVC,1KG-ONT	Yes	0.692	Yes	NA,NA	NA	NA
chr1:4740369	6233	INS	145	0.8016	0.6824	1	AJAP1(0.99921,0.376)	NA	NA	NA	NA	NA	NA	NA	NA	No	ID=1-4740435-4740445-GGT;MOTIFS=GGT;STRUC=(GGT)n	HPRC,HGSVC,1KG-ONT	Yes	0.692	No	NA,NA	NA	NA
chr1:4740369	6234	INS	178	0.9634	0.152	13	AJAP1(0.99921,0.376)	NA	NA	NA	NA	NA	NA	NA	NA	No	ID=1-4740435-4740445-GGT;MOTIFS=GGT;STRUC=(GGT)n	HPRC,HGSVC,1KG-ONT	Yes	0.692	Yes	NA,NA	NA	NA
chr1:4740369	6242	INS	182	0.8401	0.6406	10	AJAP1(0.99921,0.376)	NA	NA	NA	NA	NA	NA	NA	NA	No	ID=1-4740435-4740445-GGT;MOTIFS=GGT;STRUC=(GGT)n	HPRC,HGSVC,1KG-ONT	Yes	0.692	Yes	NA,NA	NA	NA
chr1:4740369	6241	INS	209	0.8545	0.5515	18	AJAP1(0.99921,0.376)	NA	NA	NA	NA	NA	NA	NA	NA	No	ID=1-4740435-4740445-GGT;MOTIFS=GGT;STRUC=(GGT)n	HPRC,HGSVC,1KG-ONT	Yes	0.692	Yes	NA,NA	NA	NA
chr1:4740369	6240	INS	157	0.9323	0.2554	8	AJAP1(0.99921,0.376)	NA	NA	NA	NA	NA	NA	NA	NA	No	ID=1-4740435-4740445-GGT;MOTIFS=GGT;STRUC=(GGT)n	HPRC,HGSVC,1KG-ONT	Yes	0.692	Yes	NA,NA	NA	NA
chr1:4740369	6239	INS	418	0.9145	0.3335	5	AJAP1(0.99921,0.376)	NA	NA	NA	NA	NA	NA	NA	NA	No	ID=1-4740435-4740445-GGT;MOTIFS=GGT;STRUC=(GGT)n	HGSVC,1KG-ONT	Yes	0.692	Yes	NA,NA	NA	NA
chr1:4740369	6238	INS	544	0.8121	0.6729	47	AJAP1(0.99921,0.376)	NA	NA	NA	NA	NA	NA	NA	NA	No	ID=1-4740435-4740445-GGT;MOTIFS=GGT;STRUC=(GGT)n	HGSVC,1KG-ONT	Yes	0.692	Yes	NA,NA	NA	NA
chr1:4740369	6237	INS	460	0.8601	0.5296	5	AJAP1(0.99921,0.376)	NA	NA	NA	NA	NA	NA	NA	NA	No	ID=1-4740435-4740445-GGT;MOTIFS=GGT;STRUC=(GGT)n	HGSVC,1KG-ONT	Yes	0.692	Yes	NA,NA	NA	NA
chr1:4740369	6235	INS	177	0.8359	0.6029	55	AJAP1(0.99921,0.376)	NA	NA	NA	NA	NA	NA	NA	NA	No	ID=1-4740435-4740445-GGT;MOTIFS=GGT;STRUC=(GGT)n	HPRC,HGSVC,1KG-ONT	Yes	0.692	Yes	NA,NA	NA	NA
chr1:4740382	6243	INS	177	0.9465	0.2087	44	AJAP1(0.99921,0.376)	NA	NA	NA	NA	NA	NA	NA	NA	No	ID=1-4740435-4740445-GGT;MOTIFS=GGT;STRUC=(GGT)n	HPRC,HGSVC,1KG-ONT	Yes	0.692	No	NA,NA	NA	NA
chr1:4740397	6244	INS	202	0.8184	0.6841	5	AJAP1(0.99921,0.376)	NA	NA	NA	NA	NA	NA	NA	NA	No	ID=1-4740435-4740445-GGT;MOTIFS=GGT;STRUC=(GGT)n	HPRC,HGSVC,1KG-ONT	Yes	0.692	No	NA,NA	NA	NA
chr1:4753417	6245	INS	99	0.9193	0.3026	113	AJAP1(0.99921,0.376)	NA	NA	NA	NA	NA	NA	NA	NA	No	NA	HPRC,HGSVC,1KG-ONT	Yes	0.692	Yes	NA,NA	NA	NA
chr1:4822290	6246	DEL	686	0.895	0.3854	3	NA	NA	NA	NA	NA	NA	NA	NA	NA	No	NA	HPRC,1KG-ONT	Yes	0.573	Yes	NA,NA	NA	NA
chr1:4835032	6249	INS	52	0.8499	0.5475	19	NA	NA	NA	NA	NA	NA	NA	NA	NA	No	ID=1-4835005-4835033-CT;MOTIFS=CT;STRUC=<TR5989>,ID=1-4835032-4835051-TA;MOTIFS=TA;STRUC=(TA)n	HPRC	No	1.616	Yes	NA,NA	NA	NA
chr1:4835032	6247	INS	50	0.8385	0.6278	3	NA	NA	NA	NA	NA	NA	NA	NA	NA	No	ID=1-4835005-4835033-CT;MOTIFS=CT;STRUC=<TR5989>,ID=1-4835032-4835051-TA;MOTIFS=TA;STRUC=(TA)n	HPRC	No	1.616	Yes	NA,NA	NA	NA
chr1:4835032	6250	INS	56	0.8344	0.6504	5	NA	NA	NA	NA	NA	NA	NA	NA	NA	No	ID=1-4835005-4835033-CT;MOTIFS=CT;STRUC=<TR5989>,ID=1-4835032-4835051-TA;MOTIFS=TA;STRUC=(TA)n	HPRC	No	1.616	Yes	NA,NA	NA	NA
chr1:4835032	6248	INS	60	0.9036	0.3659	4	NA	NA	NA	NA	NA	NA	NA	NA	NA	No	ID=1-4835005-4835033-CT;MOTIFS=CT;STRUC=<TR5989>,ID=1-4835032-4835051-TA;MOTIFS=TA;STRUC=(TA)n	HPRC	No	1.616	No	NA,NA	NA	NA
chr1:4835035	6251	INS	54	0.8939	0.4378	1	NA	NA	NA	NA	NA	NA	NA	NA	NA	No	ID=1-4835032-4835051-TA;MOTIFS=TA;STRUC=(TA)n	HPRC	No	1.616	No	NA,NA	NA	NA
chr1:4860466	6252	DEL	990	0.8271	0.6112	1	NA	NA	NA	NA	NA	NA	NA	NA	NA	No	ID=1-4860756-4860768-ATTT,1-4860767-4860780-TTA;MOTIFS=ATTT,TTA;STRUC=<VC587>	NA	No	1.141	No	NA,NA	NA	NA
chr1:4902107	6253	DEL	110	0.89	0.4174	1	NA	NA	NA	NA	NA	NA	NA	NA	NA	No	NA	NA	Yes	0.798	No	NA,NA	NA	NA
chr1:4939476	6255	INS	1855	0.9848	0.0559	1058	NA	NA	NA	NA	NA	NA	NA	NA	NA	No	ID=1-4939503-4939525-TATTGA;MOTIFS=TATTGA;STRUC=(TATTGA)n	HPRC,HGSVC,1KG-ONT	No	0.313	Yes	NA,NA	NA	NA
chr1:4939476	6254	INS	1875	0.9498	0.2265	12	NA	NA	NA	NA	NA	NA	NA	NA	NA	No	ID=1-4939503-4939525-TATTGA;MOTIFS=TATTGA;STRUC=(TATTGA)n	HPRC,HGSVC,1KG-ONT	No	0.313	Yes	NA,NA	NA	NA
chr1:4939486	6257	INS	1558	0.8492	0.5828	1	NA	NA	NA	NA	NA	NA	NA	NA	NA	No	ID=1-4939503-4939525-TATTGA;MOTIFS=TATTGA;STRUC=(TATTGA)n	HPRC,HGSVC,1KG-ONT	No	0.313	No	NA,NA	NA	NA
chr1:4939486	6256	INS	1695	0.8933	0.3966	1	NA	NA	NA	NA	NA	NA	NA	NA	NA	No	ID=1-4939503-4939525-TATTGA;MOTIFS=TATTGA;STRUC=(TATTGA)n	HPRC,HGSVC,1KG-ONT	No	0.313	No	NA,NA	NA	NA
chr1:4946453	6258	DEL	135	0.9032	0.3925	3	NA	NA	NA	NA	NA	NA	NA	NA	NA	No	ID=1-4946452-4946461-GT;MOTIFS=GT;STRUC=<TR6151>,ID=1-4946515-4946524-GT;MOTIFS=GT;STRUC=<TR6152>	HPRC	No	0.663	No	NA,NA	NA	NA
chr1:4954058	6259	INS	312	0.9443	0.2244	1	NA	NA	NA	NA	NA	NA	NA	NA	NA	No	NA	NA	Yes	1.616	No	NA,NA	NA	NA
chr1:4987069	6260	INS	327	0.9193	0.2951	33	NA	NA	NA	NA	NA	NA	NA	NA	NA	No	NA	1KG-ONT	Yes	9.008	Yes	NA,NA	NA	NA
chr1:5029974	6261	INS	318	0.909	0.3501	13	NA	NA	NA	NA	NA	NA	NA	NA	NA	No	NA	HPRC,HGSVC	Yes	3.322	Yes	NA,NA	NA	NA
chr1:5075648	6262	INS	75	0.8867	0.4255	1	NA	NA	NA	NA	NA	NA	NA	NA	NA	No	ID=1-5075620-5075635-ATTAT;MOTIFS=ATTAT;STRUC=(ATTAT)n	HPRC,HGSVC,1KG-ONT	No	1.616	No	NA,NA	NA	NA
chr1:5075660	6263	INS	137	0.8671	0.4978	6	NA	NA	NA	NA	NA	NA	NA	NA	NA	No	ID=1-5075620-5075635-ATTAT;MOTIFS=ATTAT;STRUC=(ATTAT)n	HPRC,HGSVC	No	1.616	No	NA,NA	NA	NA
chr1:5075660	6264	DEL	74	0.93	0.2896	54	NA	NA	NA	NA	NA	NA	NA	NA	NA	No	ID=1-5075620-5075635-ATTAT;MOTIFS=ATTAT;STRUC=(ATTAT)n,ID=1-5075708-5075756-AATTATATATAATGCATTATATAT;MOTIFS=AATTATATATAATGCATTATATAT;STRUC=<TR6331>	HGSVC,1KG-ONT	No	0.003	Yes	NA,NA	NA	NA
chr1:5075708	6273	INS	97	0.8365	0.5999	66	NA	NA	NA	NA	NA	NA	NA	NA	NA	No	ID=1-5075620-5075635-ATTAT;MOTIFS=ATTAT;STRUC=(ATTAT)n	HPRC,HGSVC,1KG-ONT	No	1.616	Yes	NA,NA	NA	NA
chr1:5075708	6265	INS	72	0.9727	0.1363	214	NA	NA	NA	NA	NA	NA	NA	NA	NA	No	ID=1-5075620-5075635-ATTAT;MOTIFS=ATTAT;STRUC=(ATTAT)n	HPRC,HGSVC,1KG-ONT	No	1.616	Yes	NA,NA	NA	NA
chr1:5075708	6266	INS	72	0.8375	0.6396	398	NA	NA	NA	NA	NA	NA	NA	NA	NA	No	ID=1-5075620-5075635-ATTAT;MOTIFS=ATTAT;STRUC=(ATTAT)n	HPRC,HGSVC,1KG-ONT	No	1.616	Yes	NA,NA	NA	NA
chr1:5075708	6267	INS	72	0.8584	0.5131	173	NA	NA	NA	NA	NA	NA	NA	NA	NA	No	ID=1-5075620-5075635-ATTAT;MOTIFS=ATTAT;STRUC=(ATTAT)n	HPRC,HGSVC,1KG-ONT	No	1.616	Yes	NA,NA	NA	NA
chr1:5075708	6268	INS	120	0.9135	0.3317	86	NA	NA	NA	NA	NA	NA	NA	NA	NA	No	ID=1-5075620-5075635-ATTAT;MOTIFS=ATTAT;STRUC=(ATTAT)n	HPRC,HGSVC	No	1.616	Yes	NA,NA	NA	NA
chr1:5075708	6269	INS	96	0.8694	0.48	202	NA	NA	NA	NA	NA	NA	NA	NA	NA	No	ID=1-5075620-5075635-ATTAT;MOTIFS=ATTAT;STRUC=(ATTAT)n	HPRC,HGSVC,1KG-ONT	No	1.616	Yes	NA,NA	NA	NA
chr1:5075708	6270	INS	144	0.8415	0.5586	9	NA	NA	NA	NA	NA	NA	NA	NA	NA	No	ID=1-5075620-5075635-ATTAT;MOTIFS=ATTAT;STRUC=(ATTAT)n	HPRC,HGSVC	No	1.616	No	NA,NA	NA	NA
chr1:5075708	6271	INS	76	0.8682	0.4617	6	NA	NA	NA	NA	NA	NA	NA	NA	NA	No	ID=1-5075620-5075635-ATTAT;MOTIFS=ATTAT;STRUC=(ATTAT)n	HPRC,HGSVC,1KG-ONT	No	1.616	Yes	NA,NA	NA	NA
chr1:5075708	6272	INS	71	0.8138	0.6942	29	NA	NA	NA	NA	NA	NA	NA	NA	NA	No	ID=1-5075620-5075635-ATTAT;MOTIFS=ATTAT;STRUC=(ATTAT)n	HPRC,HGSVC,1KG-ONT	No	1.616	Yes	NA,NA	NA	NA
chr1:5075709	6274	INS	62	0.875	0.4681	26	NA	NA	NA	NA	NA	NA	NA	NA	NA	No	ID=1-5075620-5075635-ATTAT;MOTIFS=ATTAT;STRUC=(ATTAT)n,ID=1-5075708-5075756-AATTATATATAATGCATTATATAT;MOTIFS=AATTATATATAATGCATTATATAT;STRUC=<TR6331>	HPRC,HGSVC,1KG-ONT	No	1.616	Yes	NA,NA	NA	NA
chr1:5075710	6275	INS	77	0.8794	0.4943	2	NA	NA	NA	NA	NA	NA	NA	NA	NA	No	ID=1-5075620-5075635-ATTAT;MOTIFS=ATTAT;STRUC=(ATTAT)n,ID=1-5075708-5075756-AATTATATATAATGCATTATATAT;MOTIFS=AATTATATATAATGCATTATATAT;STRUC=<TR6331>	HPRC,HGSVC,1KG-ONT	No	1.616	No	NA,NA	NA	NA
chr1:5075733	6276	INS	81	0.8472	0.5724	29	NA	NA	NA	NA	NA	NA	NA	NA	NA	No	ID=1-5075620-5075635-ATTAT;MOTIFS=ATTAT;STRUC=(ATTAT)n,ID=1-5075708-5075756-AATTATATATAATGCATTATATAT;MOTIFS=AATTATATATAATGCATTATATAT;STRUC=<TR6331>	HPRC,HGSVC,1KG-ONT	No	1.616	Yes	NA,NA	NA	NA
chr1:5083066	6277	DEL	77	0.9027	0.35	110	NA	NA	NA	NA	NA	NA	NA	NA	NA	No	NA	HPRC,HGSVC,1KG-ONT	Yes	0.411	Yes	NA,NA	NA	NA
chr1:5091173	6278	INS	345	0.8941	0.3726	1	NA	NA	NA	NA	NA	NA	NA	NA	NA	No	NA	NA	Yes	1.616	No	NA,NA	NA	NA
chr1:5095849	6279	INS	325	0.9459	0.2159	1	NA	NA	NA	NA	NA	NA	NA	NA	NA	No	NA	NA	Yes	1.616	No	NA,NA	NA	NA
chr1:5105107	6280	DEL	909	0.915	0.3127	31	NA	NA	NA	NA	NA	NA	NA	NA	NA	No	NA	HPRC,HGSVC	Yes	0.632	Yes	NA,NA	NA	NA
chr1:5112346	6282	INS	555	0.8231	0.6335	3	NA	NA	NA	NA	NA	NA	NA	NA	NA	No	NA	HPRC,HGSVC,1KG-ONT	No	3.322	No	NA,NA	NA	NA
chr1:5112425	6283	INS	491	0.9221	0.5751	7	NA	NA	NA	NA	NA	NA	NA	NA	NA	No	ID=1-5112358-5112382-AGAGGGAGAGGA,1-5112424-5112430-AGA,1-5112433-5112442-AGA,1-5112445-5112454-AGA,1-5112451-5112510-AGAGGGAGAGGC,1-5112439-5112511-AGAGGG,1-5112588-5112597-A;MOTIFS=A,AGAGGGAGAGGA,AGAGGG,AGAGGGAGAGGC,AGA;STRUC=<VC613>	HPRC,HGSVC,1KG-ONT	No	2.538	Yes	NA,NA	NA	NA
chr1:5112425	6284	INS	469	0.8547	0.497	65	NA	NA	NA	NA	NA	NA	NA	NA	NA	No	ID=1-5112358-5112382-AGAGGGAGAGGA,1-5112424-5112430-AGA,1-5112433-5112442-AGA,1-5112445-5112454-AGA,1-5112451-5112510-AGAGGGAGAGGC,1-5112439-5112511-AGAGGG,1-5112588-5112597-A;MOTIFS=A,AGAGGGAGAGGA,AGAGGG,AGAGGGAGAGGC,AGA;STRUC=<VC613>	HPRC,HGSVC,1KG-ONT	No	2.538	Yes	NA,NA	NA	NA
chr1:5112425	6290	INS	589	0.8394	0.574	38	NA	NA	NA	NA	NA	NA	NA	NA	NA	No	ID=1-5112358-5112382-AGAGGGAGAGGA,1-5112424-5112430-AGA,1-5112433-5112442-AGA,1-5112445-5112454-AGA,1-5112451-5112510-AGAGGGAGAGGC,1-5112439-5112511-AGAGGG,1-5112588-5112597-A;MOTIFS=A,AGAGGGAGAGGA,AGAGGG,AGAGGGAGAGGC,AGA;STRUC=<VC613>	HPRC,HGSVC,1KG-ONT	No	2.538	Yes	NA,NA	NA	NA
chr1:5112425	6289	INS	524	0.8499	0.5461	38	NA	NA	NA	NA	NA	NA	NA	NA	NA	No	ID=1-5112358-5112382-AGAGGGAGAGGA,1-5112424-5112430-AGA,1-5112433-5112442-AGA,1-5112445-5112454-AGA,1-5112451-5112510-AGAGGGAGAGGC,1-5112439-5112511-AGAGGG,1-5112588-5112597-A;MOTIFS=A,AGAGGGAGAGGA,AGAGGG,AGAGGGAGAGGC,AGA;STRUC=<VC613>	HPRC,HGSVC,1KG-ONT	No	2.538	Yes	NA,NA	NA	NA
chr1:5112425	6288	INS	565	0.8003	0.6911	13	NA	NA	NA	NA	NA	NA	NA	NA	NA	No	ID=1-5112358-5112382-AGAGGGAGAGGA,1-5112424-5112430-AGA,1-5112433-5112442-AGA,1-5112445-5112454-AGA,1-5112451-5112510-AGAGGGAGAGGC,1-5112439-5112511-AGAGGG,1-5112588-5112597-A;MOTIFS=A,AGAGGGAGAGGA,AGAGGG,AGAGGGAGAGGC,AGA;STRUC=<VC613>	HPRC,HGSVC,1KG-ONT	No	2.538	Yes	NA,NA	NA	NA
chr1:5112425	6287	INS	625	0.9268	0.258	1	NA	NA	NA	NA	NA	NA	NA	NA	NA	No	ID=1-5112358-5112382-AGAGGGAGAGGA,1-5112424-5112430-AGA,1-5112433-5112442-AGA,1-5112445-5112454-AGA,1-5112451-5112510-AGAGGGAGAGGC,1-5112439-5112511-AGAGGG,1-5112588-5112597-A;MOTIFS=A,AGAGGGAGAGGA,AGAGGG,AGAGGGAGAGGC,AGA;STRUC=<VC613>	HPRC,HGSVC,1KG-ONT	No	2.538	No	NA,NA	NA	NA
chr1:5112425	6286	INS	505	0.995	0.0151	660	NA	NA	NA	NA	NA	NA	NA	NA	NA	No	ID=1-5112358-5112382-AGAGGGAGAGGA,1-5112424-5112430-AGA,1-5112433-5112442-AGA,1-5112445-5112454-AGA,1-5112451-5112510-AGAGGGAGAGGC,1-5112439-5112511-AGAGGG,1-5112588-5112597-A;MOTIFS=A,AGAGGGAGAGGA,AGAGGG,AGAGGGAGAGGC,AGA;STRUC=<VC613>	HPRC,HGSVC,1KG-ONT	No	2.538	Yes	NA,NA	NA	NA
chr1:5112425	6285	INS	451	0.8489	0.6312	16	NA	NA	NA	NA	NA	NA	NA	NA	NA	No	ID=1-5112358-5112382-AGAGGGAGAGGA,1-5112424-5112430-AGA,1-5112433-5112442-AGA,1-5112445-5112454-AGA,1-5112451-5112510-AGAGGGAGAGGC,1-5112439-5112511-AGAGGG,1-5112588-5112597-A;MOTIFS=A,AGAGGGAGAGGA,AGAGGG,AGAGGGAGAGGC,AGA;STRUC=<VC613>	HPRC,HGSVC,1KG-ONT	No	2.538	Yes	NA,NA	NA	NA
chr1:5112427	6293	INS	517	0.8318	0.6277	375	NA	NA	NA	NA	NA	NA	NA	NA	NA	No	ID=1-5112358-5112382-AGAGGGAGAGGA,1-5112424-5112430-AGA,1-5112433-5112442-AGA,1-5112445-5112454-AGA,1-5112451-5112510-AGAGGGAGAGGC,1-5112439-5112511-AGAGGG,1-5112588-5112597-A;MOTIFS=A,AGAGGGAGAGGA,AGAGGG,AGAGGGAGAGGC,AGA;STRUC=<VC613>	HPRC,HGSVC,1KG-ONT	No	3.322	Yes	NA,NA	NA	NA
chr1:5112427	6292	INS	401	0.8324	0.641	161	NA	NA	NA	NA	NA	NA	NA	NA	NA	No	ID=1-5112358-5112382-AGAGGGAGAGGA,1-5112424-5112430-AGA,1-5112433-5112442-AGA,1-5112445-5112454-AGA,1-5112451-5112510-AGAGGGAGAGGC,1-5112439-5112511-AGAGGG,1-5112588-5112597-A;MOTIFS=A,AGAGGGAGAGGA,AGAGGG,AGAGGGAGAGGC,AGA;STRUC=<VC613>	HPRC,HGSVC,1KG-ONT	No	3.322	Yes	NA,NA	NA	NA
chr1:5112427	6291	INS	445	0.8364	0.6052	137	NA	NA	NA	NA	NA	NA	NA	NA	NA	No	ID=1-5112358-5112382-AGAGGGAGAGGA,1-5112424-5112430-AGA,1-5112433-5112442-AGA,1-5112445-5112454-AGA,1-5112451-5112510-AGAGGGAGAGGC,1-5112439-5112511-AGAGGG,1-5112588-5112597-A;MOTIFS=A,AGAGGGAGAGGA,AGAGGG,AGAGGGAGAGGC,AGA;STRUC=<VC613>	HPRC,HGSVC,1KG-ONT	No	3.322	Yes	NA,NA	NA	NA
chr1:5112427	6295	INS	426	0.8731	0.4833	8	NA	NA	NA	NA	NA	NA	NA	NA	NA	No	ID=1-5112358-5112382-AGAGGGAGAGGA,1-5112424-5112430-AGA,1-5112433-5112442-AGA,1-5112445-5112454-AGA,1-5112451-5112510-AGAGGGAGAGGC,1-5112439-5112511-AGAGGG,1-5112588-5112597-A;MOTIFS=A,AGAGGGAGAGGA,AGAGGG,AGAGGGAGAGGC,AGA;STRUC=<VC613>	HPRC,HGSVC,1KG-ONT	No	3.322	No	NA,NA	NA	NA
chr1:5112427	6294	INS	404	0.9247	0.2944	6	NA	NA	NA	NA	NA	NA	NA	NA	NA	No	ID=1-5112358-5112382-AGAGGGAGAGGA,1-5112424-5112430-AGA,1-5112433-5112442-AGA,1-5112445-5112454-AGA,1-5112451-5112510-AGAGGGAGAGGC,1-5112439-5112511-AGAGGG,1-5112588-5112597-A;MOTIFS=A,AGAGGGAGAGGA,AGAGGG,AGAGGGAGAGGC,AGA;STRUC=<VC613>	HPRC,HGSVC,1KG-ONT	No	3.322	No	NA,NA	NA	NA
chr1:5112439	6296	INS	475	0.8533	0.5551	95	NA	NA	NA	NA	NA	NA	NA	NA	NA	No	ID=1-5112358-5112382-AGAGGGAGAGGA,1-5112424-5112430-AGA,1-5112433-5112442-AGA,1-5112445-5112454-AGA,1-5112451-5112510-AGAGGGAGAGGC,1-5112439-5112511-AGAGGG,1-5112588-5112597-A;MOTIFS=A,AGAGGGAGAGGA,AGAGGG,AGAGGGAGAGGC,AGA;STRUC=<VC613>	HPRC,HGSVC,1KG-ONT	No	3.322	Yes	NA,NA	NA	NA
chr1:5112474	6297	INS	590	0.8631	0.5026	10	NA	NA	NA	NA	NA	NA	NA	NA	NA	No	ID=1-5112358-5112382-AGAGGGAGAGGA,1-5112424-5112430-AGA,1-5112433-5112442-AGA,1-5112445-5112454-AGA,1-5112451-5112510-AGAGGGAGAGGC,1-5112439-5112511-AGAGGG,1-5112588-5112597-A;MOTIFS=A,AGAGGGAGAGGA,AGAGGG,AGAGGGAGAGGC,AGA;STRUC=<VC613>	HPRC,HGSVC,1KG-ONT	No	3.322	Yes	NA,NA	NA	NA
chr1:5128006	6298	INS	343	0.8886	0.41	17	NA	NA	NA	NA	NA	NA	NA	NA	NA	No	NA	HGSVC	Yes	1.616	Yes	NA,NA	NA	NA
chr1:5137053	6299	DEL	56	0.9101	0.5273	2	NA	NA	NA	NA	NA	NA	NA	NA	NA	No	ID=1-5137034-5137062-CCCCACTC,1-5137093-5137097-CACT,1-5137109-5137164-CACTCCCC,1-5137173-5137189-CACTCCCT;MOTIFS=CACTCCCT,CACT,CCCCACTC,CACTCCCC;STRUC=<VC618>	HPRC	No	0.766	Yes	NA,NA	NA	NA
chr1:5137087	6301	INS	56	0.8124	0.6655	15	NA	NA	NA	NA	NA	NA	NA	NA	NA	No	ID=1-5137034-5137062-CCCCACTC,1-5137093-5137097-CACT,1-5137109-5137164-CACTCCCC,1-5137173-5137189-CACTCCCT;MOTIFS=CACTCCCT,CACT,CCCCACTC,CACTCCCC;STRUC=<VC618>	HPRC,HGSVC	Yes	1.616	Yes	NA,NA	NA	NA
chr1:5137087	6300	INS	59	0.8723	0.4773	6	NA	NA	NA	NA	NA	NA	NA	NA	NA	No	ID=1-5137034-5137062-CCCCACTC,1-5137093-5137097-CACT,1-5137109-5137164-CACTCCCC,1-5137173-5137189-CACTCCCT;MOTIFS=CACTCCCT,CACT,CCCCACTC,CACTCCCC;STRUC=<VC618>	HPRC,HGSVC	Yes	1.616	No	NA,NA	NA	NA
chr1:5137098	6302	INS	62	0.9284	0.2793	2	NA	NA	NA	NA	NA	NA	NA	NA	NA	No	ID=1-5137034-5137062-CCCCACTC,1-5137093-5137097-CACT,1-5137109-5137164-CACTCCCC,1-5137173-5137189-CACTCCCT;MOTIFS=CACTCCCT,CACT,CCCCACTC,CACTCCCC;STRUC=<VC618>	HPRC,HGSVC	Yes	1.616	Yes	NA,NA	NA	NA
chr1:5137106	6303	INS	191	0.8257	0.6329	16	NA	NA	NA	NA	NA	NA	NA	NA	NA	No	ID=1-5137034-5137062-CCCCACTC,1-5137093-5137097-CACT,1-5137109-5137164-CACTCCCC,1-5137173-5137189-CACTCCCT;MOTIFS=CACTCCCT,CACT,CCCCACTC,CACTCCCC;STRUC=<VC618>	HGSVC	Yes	1.616	Yes	NA,NA	NA	NA
chr1:5137125	6304	INS	122	0.8737	0.4743	3	NA	NA	NA	NA	NA	NA	NA	NA	NA	No	ID=1-5137034-5137062-CCCCACTC,1-5137093-5137097-CACT,1-5137109-5137164-CACTCCCC,1-5137173-5137189-CACTCCCT;MOTIFS=CACTCCCT,CACT,CCCCACTC,CACTCCCC;STRUC=<VC618>	HGSVC,1KG-ONT	Yes	1.616	Yes	NA,NA	NA	NA
chr1:5160273	6309	INS	618	0.9626	0.159	236	NA	NA	NA	NA	NA	NA	NA	NA	NA	No	ID=1-5160220-5160232-AC,1-5160294-5160300-AC;MOTIFS=AC;STRUC=<VC623>	HPRC,HGSVC,1KG-ONT	Yes	1.848	Yes	NA,NA	NA	NA
chr1:5160273	6308	INS	686	0.8984	0.3812	3	NA	NA	NA	NA	NA	NA	NA	NA	NA	No	ID=1-5160220-5160232-AC,1-5160294-5160300-AC;MOTIFS=AC;STRUC=<VC623>	HPRC,HGSVC,1KG-ONT	Yes	1.848	No	NA,NA	NA	NA
chr1:5160273	6307	INS	1112	0.8932	0.3884	41	NA	NA	NA	NA	NA	NA	NA	NA	NA	No	ID=1-5160220-5160232-AC,1-5160294-5160300-AC;MOTIFS=AC;STRUC=<VC623>	HPRC,HGSVC,1KG-ONT	Yes	1.848	Yes	NA,NA	NA	NA
chr1:5160273	6306	INS	634	0.982	0.0656	634	NA	NA	NA	NA	NA	NA	NA	NA	NA	No	ID=1-5160220-5160232-AC,1-5160294-5160300-AC;MOTIFS=AC;STRUC=<VC623>	HPRC,HGSVC,1KG-ONT	Yes	1.848	Yes	NA,NA	NA	NA
chr1:5160273	6305	INS	596	0.9431	0.2297	54	NA	NA	NA	NA	NA	NA	NA	NA	NA	No	ID=1-5160220-5160232-AC,1-5160294-5160300-AC;MOTIFS=AC;STRUC=<VC623>	HPRC,HGSVC,1KG-ONT	Yes	1.848	Yes	NA,NA	NA	NA
chr1:5160308	6312	INS	570	0.9767	0.0973	535	NA	NA	NA	NA	NA	NA	NA	NA	NA	No	ID=1-5160220-5160232-AC,1-5160294-5160300-AC;MOTIFS=AC;STRUC=<VC623>	HPRC,HGSVC,1KG-ONT	Yes	1.848	Yes	NA,NA	NA	NA
chr1:5160308	6311	INS	614	0.9493	0.1937	78	NA	NA	NA	NA	NA	NA	NA	NA	NA	No	ID=1-5160220-5160232-AC,1-5160294-5160300-AC;MOTIFS=AC;STRUC=<VC623>	HPRC,HGSVC,1KG-ONT	Yes	1.848	Yes	NA,NA	NA	NA
chr1:5160308	6310	INS	500	0.8899	0.3904	2	NA	NA	NA	NA	NA	NA	NA	NA	NA	No	ID=1-5160220-5160232-AC,1-5160294-5160300-AC;MOTIFS=AC;STRUC=<VC623>	HPRC,HGSVC,1KG-ONT	Yes	1.848	No	NA,NA	NA	NA
chr1:5214497	6313	INS	69	0.8749	0.6477	7	NA	NA	NA	NA	NA	NA	NA	NA	NA	No	ID=1-5214469-5214482-AT,1-5214487-5214515-TA,1-5214520-5214538-TA,1-5214526-5214591-TATATATATATACACAT,1-5214543-5214555-TA,1-5214560-5214572-TA,1-5214577-5214589-TA,1-5214592-5214604-TA,1-5214609-5214619-TA,1-5214624-5214636-TA,1-5214626-5214681-TATATATATACACAT,1-5214641-5214651-TA,1-5214656-5214666-TA,1-5214671-5214683-TA,1-5214686-5214697-AT,1-5214702-5214714-TA,1-5214717-5214726-AT,1-5214731-5214743-TA,1-5214750-5214762-TA,1-5214761-5214770-AC,1-5214771-5214795-TA,1-5214799-5214811-AT;MOTIFS=TATATATATATACACAT,TA,AT,AC,TATATATATACACAT;STRUC=<VC628>	HPRC,HGSVC	No	1.616	No	NA,NA	NA	NA
chr1:5214499	6314	INS	59	0.8127	0.6579	8	NA	NA	NA	NA	NA	NA	NA	NA	NA	No	ID=1-5214469-5214482-AT,1-5214487-5214515-TA,1-5214520-5214538-TA,1-5214526-5214591-TATATATATATACACAT,1-5214543-5214555-TA,1-5214560-5214572-TA,1-5214577-5214589-TA,1-5214592-5214604-TA,1-5214609-5214619-TA,1-5214624-5214636-TA,1-5214626-5214681-TATATATATACACAT,1-5214641-5214651-TA,1-5214656-5214666-TA,1-5214671-5214683-TA,1-5214686-5214697-AT,1-5214702-5214714-TA,1-5214717-5214726-AT,1-5214731-5214743-TA,1-5214750-5214762-TA,1-5214761-5214770-AC,1-5214771-5214795-TA,1-5214799-5214811-AT;MOTIFS=TATATATATATACACAT,TA,AT,AC,TATATATATACACAT;STRUC=<VC628>	HPRC,HGSVC	No	1.616	No	NA,NA	NA	NA
chr1:5214499	6315	INS	121	0.8084	0.6982	1	NA	NA	NA	NA	NA	NA	NA	NA	NA	No	ID=1-5214469-5214482-AT,1-5214487-5214515-TA,1-5214520-5214538-TA,1-5214526-5214591-TATATATATATACACAT,1-5214543-5214555-TA,1-5214560-5214572-TA,1-5214577-5214589-TA,1-5214592-5214604-TA,1-5214609-5214619-TA,1-5214624-5214636-TA,1-5214626-5214681-TATATATATACACAT,1-5214641-5214651-TA,1-5214656-5214666-TA,1-5214671-5214683-TA,1-5214686-5214697-AT,1-5214702-5214714-TA,1-5214717-5214726-AT,1-5214731-5214743-TA,1-5214750-5214762-TA,1-5214761-5214770-AC,1-5214771-5214795-TA,1-5214799-5214811-AT;MOTIFS=TATATATATATACACAT,TA,AT,AC,TATATATATACACAT;STRUC=<VC628>	HGSVC	No	1.616	No	NA,NA	NA	NA
chr1:5214501	6316	INS	61	0.8714	0.4944	7	NA	NA	NA	NA	NA	NA	NA	NA	NA	No	ID=1-5214469-5214482-AT,1-5214487-5214515-TA,1-5214520-5214538-TA,1-5214526-5214591-TATATATATATACACAT,1-5214543-5214555-TA,1-5214560-5214572-TA,1-5214577-5214589-TA,1-5214592-5214604-TA,1-5214609-5214619-TA,1-5214624-5214636-TA,1-5214626-5214681-TATATATATACACAT,1-5214641-5214651-TA,1-5214656-5214666-TA,1-5214671-5214683-TA,1-5214686-5214697-AT,1-5214702-5214714-TA,1-5214717-5214726-AT,1-5214731-5214743-TA,1-5214750-5214762-TA,1-5214761-5214770-AC,1-5214771-5214795-TA,1-5214799-5214811-AT;MOTIFS=TATATATATATACACAT,TA,AT,AC,TATATATATACACAT;STRUC=<VC628>	HPRC,HGSVC	No	1.616	Yes	NA,NA	NA	NA
chr1:5214521	6317	INS	50	0.8238	0.6573	89	NA	NA	NA	NA	NA	NA	NA	NA	NA	No	ID=1-5214469-5214482-AT,1-5214487-5214515-TA,1-5214520-5214538-TA,1-5214526-5214591-TATATATATATACACAT,1-5214543-5214555-TA,1-5214560-5214572-TA,1-5214577-5214589-TA,1-5214592-5214604-TA,1-5214609-5214619-TA,1-5214624-5214636-TA,1-5214626-5214681-TATATATATACACAT,1-5214641-5214651-TA,1-5214656-5214666-TA,1-5214671-5214683-TA,1-5214686-5214697-AT,1-5214702-5214714-TA,1-5214717-5214726-AT,1-5214731-5214743-TA,1-5214750-5214762-TA,1-5214761-5214770-AC,1-5214771-5214795-TA,1-5214799-5214811-AT;MOTIFS=TATATATATATACACAT,TA,AT,AC,TATATATATACACAT;STRUC=<VC628>	HPRC,HGSVC	No	1.616	Yes	NA,NA	NA	NA
chr1:5214522	6318	INS	67	0.8997	0.3585	7	NA	NA	NA	NA	NA	NA	NA	NA	NA	No	ID=1-5214469-5214482-AT,1-5214487-5214515-TA,1-5214520-5214538-TA,1-5214526-5214591-TATATATATATACACAT,1-5214543-5214555-TA,1-5214560-5214572-TA,1-5214577-5214589-TA,1-5214592-5214604-TA,1-5214609-5214619-TA,1-5214624-5214636-TA,1-5214626-5214681-TATATATATACACAT,1-5214641-5214651-TA,1-5214656-5214666-TA,1-5214671-5214683-TA,1-5214686-5214697-AT,1-5214702-5214714-TA,1-5214717-5214726-AT,1-5214731-5214743-TA,1-5214750-5214762-TA,1-5214761-5214770-AC,1-5214771-5214795-TA,1-5214799-5214811-AT;MOTIFS=TATATATATATACACAT,TA,AT,AC,TATATATATACACAT;STRUC=<VC628>	HPRC,HGSVC	No	1.616	Yes	NA,NA	NA	NA
chr1:5214524	6319	INS	55	0.8256	0.6029	6	NA	NA	NA	NA	NA	NA	NA	NA	NA	No	ID=1-5214469-5214482-AT,1-5214487-5214515-TA,1-5214520-5214538-TA,1-5214526-5214591-TATATATATATACACAT,1-5214543-5214555-TA,1-5214560-5214572-TA,1-5214577-5214589-TA,1-5214592-5214604-TA,1-5214609-5214619-TA,1-5214624-5214636-TA,1-5214626-5214681-TATATATATACACAT,1-5214641-5214651-TA,1-5214656-5214666-TA,1-5214671-5214683-TA,1-5214686-5214697-AT,1-5214702-5214714-TA,1-5214717-5214726-AT,1-5214731-5214743-TA,1-5214750-5214762-TA,1-5214761-5214770-AC,1-5214771-5214795-TA,1-5214799-5214811-AT;MOTIFS=TATATATATATACACAT,TA,AT,AC,TATATATATACACAT;STRUC=<VC628>	HPRC,HGSVC	No	1.616	Yes	NA,NA	NA	NA
chr1:5214526	6321	INS	58	0.8617	0.5238	26	NA	NA	NA	NA	NA	NA	NA	NA	NA	No	ID=1-5214469-5214482-AT,1-5214487-5214515-TA,1-5214520-5214538-TA,1-5214526-5214591-TATATATATATACACAT,1-5214543-5214555-TA,1-5214560-5214572-TA,1-5214577-5214589-TA,1-5214592-5214604-TA,1-5214609-5214619-TA,1-5214624-5214636-TA,1-5214626-5214681-TATATATATACACAT,1-5214641-5214651-TA,1-5214656-5214666-TA,1-5214671-5214683-TA,1-5214686-5214697-AT,1-5214702-5214714-TA,1-5214717-5214726-AT,1-5214731-5214743-TA,1-5214750-5214762-TA,1-5214761-5214770-AC,1-5214771-5214795-TA,1-5214799-5214811-AT;MOTIFS=TATATATATATACACAT,TA,AT,AC,TATATATATACACAT;STRUC=<VC628>	HPRC,HGSVC	No	1.616	Yes	NA,NA	NA	NA
chr1:5214526	6324	INS	80	0.8578	0.5153	26	NA	NA	NA	NA	NA	NA	NA	NA	NA	No	ID=1-5214469-5214482-AT,1-5214487-5214515-TA,1-5214520-5214538-TA,1-5214526-5214591-TATATATATATACACAT,1-5214543-5214555-TA,1-5214560-5214572-TA,1-5214577-5214589-TA,1-5214592-5214604-TA,1-5214609-5214619-TA,1-5214624-5214636-TA,1-5214626-5214681-TATATATATACACAT,1-5214641-5214651-TA,1-5214656-5214666-TA,1-5214671-5214683-TA,1-5214686-5214697-AT,1-5214702-5214714-TA,1-5214717-5214726-AT,1-5214731-5214743-TA,1-5214750-5214762-TA,1-5214761-5214770-AC,1-5214771-5214795-TA,1-5214799-5214811-AT;MOTIFS=TATATATATATACACAT,TA,AT,AC,TATATATATACACAT;STRUC=<VC628>	HPRC,HGSVC	No	1.616	Yes	NA,NA	NA	NA
chr1:5214526	6320	INS	76	0.8269	0.6224	4	NA	NA	NA	NA	NA	NA	NA	NA	NA	No	ID=1-5214469-5214482-AT,1-5214487-5214515-TA,1-5214520-5214538-TA,1-5214526-5214591-TATATATATATACACAT,1-5214543-5214555-TA,1-5214560-5214572-TA,1-5214577-5214589-TA,1-5214592-5214604-TA,1-5214609-5214619-TA,1-5214624-5214636-TA,1-5214626-5214681-TATATATATACACAT,1-5214641-5214651-TA,1-5214656-5214666-TA,1-5214671-5214683-TA,1-5214686-5214697-AT,1-5214702-5214714-TA,1-5214717-5214726-AT,1-5214731-5214743-TA,1-5214750-5214762-TA,1-5214761-5214770-AC,1-5214771-5214795-TA,1-5214799-5214811-AT;MOTIFS=TATATATATATACACAT,TA,AT,AC,TATATATATACACAT;STRUC=<VC628>	HPRC,HGSVC	No	1.616	Yes	NA,NA	NA	NA
chr1:5214526	6322	INS	65	0.8337	0.6	4	NA	NA	NA	NA	NA	NA	NA	NA	NA	No	ID=1-5214469-5214482-AT,1-5214487-5214515-TA,1-5214520-5214538-TA,1-5214526-5214591-TATATATATATACACAT,1-5214543-5214555-TA,1-5214560-5214572-TA,1-5214577-5214589-TA,1-5214592-5214604-TA,1-5214609-5214619-TA,1-5214624-5214636-TA,1-5214626-5214681-TATATATATACACAT,1-5214641-5214651-TA,1-5214656-5214666-TA,1-5214671-5214683-TA,1-5214686-5214697-AT,1-5214702-5214714-TA,1-5214717-5214726-AT,1-5214731-5214743-TA,1-5214750-5214762-TA,1-5214761-5214770-AC,1-5214771-5214795-TA,1-5214799-5214811-AT;MOTIFS=TATATATATATACACAT,TA,AT,AC,TATATATATACACAT;STRUC=<VC628>	HPRC,HGSVC	No	1.616	Yes	NA,NA	NA	NA
chr1:5214526	6323	INS	81	0.861	0.6594	4	NA	NA	NA	NA	NA	NA	NA	NA	NA	No	ID=1-5214469-5214482-AT,1-5214487-5214515-TA,1-5214520-5214538-TA,1-5214526-5214591-TATATATATATACACAT,1-5214543-5214555-TA,1-5214560-5214572-TA,1-5214577-5214589-TA,1-5214592-5214604-TA,1-5214609-5214619-TA,1-5214624-5214636-TA,1-5214626-5214681-TATATATATACACAT,1-5214641-5214651-TA,1-5214656-5214666-TA,1-5214671-5214683-TA,1-5214686-5214697-AT,1-5214702-5214714-TA,1-5214717-5214726-AT,1-5214731-5214743-TA,1-5214750-5214762-TA,1-5214761-5214770-AC,1-5214771-5214795-TA,1-5214799-5214811-AT;MOTIFS=TATATATATATACACAT,TA,AT,AC,TATATATATACACAT;STRUC=<VC628>	HPRC,HGSVC	No	1.616	No	NA,NA	NA	NA
chr1:5214526	6325	INS	61	0.8124	0.6729	1	NA	NA	NA	NA	NA	NA	NA	NA	NA	No	ID=1-5214469-5214482-AT,1-5214487-5214515-TA,1-5214520-5214538-TA,1-5214526-5214591-TATATATATATACACAT,1-5214543-5214555-TA,1-5214560-5214572-TA,1-5214577-5214589-TA,1-5214592-5214604-TA,1-5214609-5214619-TA,1-5214624-5214636-TA,1-5214626-5214681-TATATATATACACAT,1-5214641-5214651-TA,1-5214656-5214666-TA,1-5214671-5214683-TA,1-5214686-5214697-AT,1-5214702-5214714-TA,1-5214717-5214726-AT,1-5214731-5214743-TA,1-5214750-5214762-TA,1-5214761-5214770-AC,1-5214771-5214795-TA,1-5214799-5214811-AT;MOTIFS=TATATATATATACACAT,TA,AT,AC,TATATATATACACAT;STRUC=<VC628>	HPRC,HGSVC	No	1.616	No	NA,NA	NA	NA
chr1:5214527	6326	INS	61	0.8049	0.668	19	NA	NA	NA	NA	NA	NA	NA	NA	NA	No	ID=1-5214469-5214482-AT,1-5214487-5214515-TA,1-5214520-5214538-TA,1-5214526-5214591-TATATATATATACACAT,1-5214543-5214555-TA,1-5214560-5214572-TA,1-5214577-5214589-TA,1-5214592-5214604-TA,1-5214609-5214619-TA,1-5214624-5214636-TA,1-5214626-5214681-TATATATATACACAT,1-5214641-5214651-TA,1-5214656-5214666-TA,1-5214671-5214683-TA,1-5214686-5214697-AT,1-5214702-5214714-TA,1-5214717-5214726-AT,1-5214731-5214743-TA,1-5214750-5214762-TA,1-5214761-5214770-AC,1-5214771-5214795-TA,1-5214799-5214811-AT;MOTIFS=TATATATATATACACAT,TA,AT,AC,TATATATATACACAT;STRUC=<VC628>	HPRC,HGSVC	No	1.616	Yes	NA,NA	NA	NA
chr1:5214588	6327	INS	53	0.8472	0.5621	97	NA	NA	NA	NA	NA	NA	NA	NA	NA	No	ID=1-5214469-5214482-AT,1-5214487-5214515-TA,1-5214520-5214538-TA,1-5214526-5214591-TATATATATATACACAT,1-5214543-5214555-TA,1-5214560-5214572-TA,1-5214577-5214589-TA,1-5214592-5214604-TA,1-5214609-5214619-TA,1-5214624-5214636-TA,1-5214626-5214681-TATATATATACACAT,1-5214641-5214651-TA,1-5214656-5214666-TA,1-5214671-5214683-TA,1-5214686-5214697-AT,1-5214702-5214714-TA,1-5214717-5214726-AT,1-5214731-5214743-TA,1-5214750-5214762-TA,1-5214761-5214770-AC,1-5214771-5214795-TA,1-5214799-5214811-AT;MOTIFS=TATATATATATACACAT,TA,AT,AC,TATATATATACACAT;STRUC=<VC628>	HPRC,HGSVC	No	1.616	Yes	NA,NA	NA	NA
chr1:5214626	6328	INS	66	0.8722	0.4808	64	NA	NA	NA	NA	NA	NA	NA	NA	NA	No	ID=1-5214469-5214482-AT,1-5214487-5214515-TA,1-5214520-5214538-TA,1-5214526-5214591-TATATATATATACACAT,1-5214543-5214555-TA,1-5214560-5214572-TA,1-5214577-5214589-TA,1-5214592-5214604-TA,1-5214609-5214619-TA,1-5214624-5214636-TA,1-5214626-5214681-TATATATATACACAT,1-5214641-5214651-TA,1-5214656-5214666-TA,1-5214671-5214683-TA,1-5214686-5214697-AT,1-5214702-5214714-TA,1-5214717-5214726-AT,1-5214731-5214743-TA,1-5214750-5214762-TA,1-5214761-5214770-AC,1-5214771-5214795-TA,1-5214799-5214811-AT;MOTIFS=TATATATATATACACAT,TA,AT,AC,TATATATATACACAT;STRUC=<VC628>	HPRC,HGSVC	No	1.616	Yes	NA,NA	NA	NA
chr1:5214657	6329	INS	73	0.8322	0.6188	4	NA	NA	NA	NA	NA	NA	NA	NA	NA	No	ID=1-5214469-5214482-AT,1-5214487-5214515-TA,1-5214520-5214538-TA,1-5214526-5214591-TATATATATATACACAT,1-5214543-5214555-TA,1-5214560-5214572-TA,1-5214577-5214589-TA,1-5214592-5214604-TA,1-5214609-5214619-TA,1-5214624-5214636-TA,1-5214626-5214681-TATATATATACACAT,1-5214641-5214651-TA,1-5214656-5214666-TA,1-5214671-5214683-TA,1-5214686-5214697-AT,1-5214702-5214714-TA,1-5214717-5214726-AT,1-5214731-5214743-TA,1-5214750-5214762-TA,1-5214761-5214770-AC,1-5214771-5214795-TA,1-5214799-5214811-AT;MOTIFS=TATATATATATACACAT,TA,AT,AC,TATATATATACACAT;STRUC=<VC628>	HPRC,HGSVC	No	1.616	No	NA,NA	NA	NA
chr1:5214691	6330	INS	61	0.8691	0.5088	2	NA	NA	NA	NA	NA	NA	NA	NA	NA	No	ID=1-5214469-5214482-AT,1-5214487-5214515-TA,1-5214520-5214538-TA,1-5214526-5214591-TATATATATATACACAT,1-5214543-5214555-TA,1-5214560-5214572-TA,1-5214577-5214589-TA,1-5214592-5214604-TA,1-5214609-5214619-TA,1-5214624-5214636-TA,1-5214626-5214681-TATATATATACACAT,1-5214641-5214651-TA,1-5214656-5214666-TA,1-5214671-5214683-TA,1-5214686-5214697-AT,1-5214702-5214714-TA,1-5214717-5214726-AT,1-5214731-5214743-TA,1-5214750-5214762-TA,1-5214761-5214770-AC,1-5214771-5214795-TA,1-5214799-5214811-AT;MOTIFS=TATATATATATACACAT,TA,AT,AC,TATATATATACACAT;STRUC=<VC628>	HPRC,HGSVC	No	1.616	Yes	NA,NA	NA	NA
chr1:5225233	6332	INS	73	0.8599	0.4943	3	NA	NA	NA	NA	NA	NA	NA	NA	NA	No	NA	NA	No	3.322	Yes	NA,NA	NA	NA
chr1:5225280	6333	INS	60	0.8199	0.6469	11	NA	NA	NA	NA	NA	NA	NA	NA	NA	No	ID=1-5225233-5225299-CTCTCTCCCT,1-5225241-5225250-CT,1-5225251-5225260-CT,1-5225261-5225270-CT,1-5225271-5225280-CT,1-5225281-5225290-CT,1-5225301-5225310-CT,1-5225311-5225320-CT,1-5225300-5225330-CCTCTCTCTC,1-5225321-5225331-CT;MOTIFS=CCTCTCTCTC,CT,CTCTCTCCCT;STRUC=<VC630>	NA	No	3.322	Yes	NA,NA	NA	NA
chr1:5225280	6334	INS	50	0.8128	0.6633	39	NA	NA	NA	NA	NA	NA	NA	NA	NA	No	ID=1-5225233-5225299-CTCTCTCCCT,1-5225241-5225250-CT,1-5225251-5225260-CT,1-5225261-5225270-CT,1-5225271-5225280-CT,1-5225281-5225290-CT,1-5225301-5225310-CT,1-5225311-5225320-CT,1-5225300-5225330-CCTCTCTCTC,1-5225321-5225331-CT;MOTIFS=CCTCTCTCTC,CT,CTCTCTCCCT;STRUC=<VC630>	NA	No	3.322	Yes	NA,NA	NA	NA
chr1:5225310	6335	INS	70	0.8045	0.6786	7	NA	NA	NA	NA	NA	NA	NA	NA	NA	No	ID=1-5225233-5225299-CTCTCTCCCT,1-5225241-5225250-CT,1-5225251-5225260-CT,1-5225261-5225270-CT,1-5225271-5225280-CT,1-5225281-5225290-CT,1-5225301-5225310-CT,1-5225311-5225320-CT,1-5225300-5225330-CCTCTCTCTC,1-5225321-5225331-CT;MOTIFS=CCTCTCTCTC,CT,CTCTCTCCCT;STRUC=<VC630>	NA	No	3.322	Yes	NA,NA	NA	NA
chr1:5225317	6336	INS	66	0.8842	0.418	1	NA	NA	NA	NA	NA	NA	NA	NA	NA	No	ID=1-5225233-5225299-CTCTCTCCCT,1-5225241-5225250-CT,1-5225251-5225260-CT,1-5225261-5225270-CT,1-5225271-5225280-CT,1-5225281-5225290-CT,1-5225301-5225310-CT,1-5225311-5225320-CT,1-5225300-5225330-CCTCTCTCTC,1-5225321-5225331-CT;MOTIFS=CCTCTCTCTC,CT,CTCTCTCCCT;STRUC=<VC630>	NA	No	3.322	No	NA,NA	NA	NA
chr1:5242052	6337	DEL	2448	0.9059	0.3435	24	NA	NA	NA	NA	NA	NA	NA	NA	NA	No	ID=1-5242497-5242515-T;MOTIFS=T;STRUC=(T)n,ID=1-5243447-5243456-GGT;MOTIFS=GGT;STRUC=<TR6561>,ID=1-5243954-5243963-TCC;MOTIFS=TCC;STRUC=<TR6562>	NA	Yes	0.292	Yes	NA,NA	NA	NA
chr1:5244703	6338	DEL	4947	0.8292	0.625	1	NA	NA	NA	NA	NA	NA	NA	NA	NA	No	ID=1-5244731-5244740-GGT;MOTIFS=GGT;STRUC=<TR6564>,ID=1-5246028-5246048-CTCC,1-5246049-5246065-TTCCTCCC,1-5246063-5246075-CCTT,1-5246092-5246104-CTCC,1-5246101-5246116-TCCT,1-5246125-5246139-CTTC,1-5246128-5246227-CCTTCCTTCCTCTTCCTCCCTCCCTC,1-5246142-5246157-CCTC,1-5246168-5246183-CCTC,1-5246194-5246209-CCTC,1-5246224-5246242-CCTT,1-5246271-5246287-CCTT,1-5246331-5246344-CTTC;MOTIFS=CTCC,CCTT,TCCT,CCTTCCTTCCTCTTCCTCCCTCCCTC,TTCCTCCC,CCTC,CTTC;STRUC=<VC633>,ID=1-5246370-5246382-CCTC;MOTIFS=CCTC;STRUC=<TR6565>,ID=1-5246384-5246398-TCCT;MOTIFS=TCCT;STRUC=<TR6566>,ID=1-5246413-5246427-CCTT;MOTIFS=CCTT;STRUC=<TR6567>,ID=1-5246452-5246466-CCCT;MOTIFS=CCCT;STRUC=(CCCT)n,ID=1-5246482-5246495-TCCT,1-5246496-5246509-CTTC,1-5246524-5246534-CTT,1-5246537-5246555-TCCC,1-5246569-5246575-TCC,1-5246570-5246590-CCTC,1-5246593-5246605-CCTC,1-5246611-5246629-TCCT,1-5246630-5246648-TTCC,1-5246669-5246684-TCCC,1-5246731-5246740-TC;MOTIFS=TCCC,TC,TCCT,TCC,CTT,TTCC,CCTC,CTTC;STRUC=<VC635>,ID=1-5247647-5247668-TTG;MOTIFS=TTG;STRUC=<TR6568>,ID=1-5248010-5248019-A;MOTIFS=A;STRUC=<TR6569>,ID=1-5248144-5248159-TTG;MOTIFS=TTG;STRUC=<TR6570>,ID=1-5249031-5249071-TG;MOTIFS=TG;STRUC=<TR6571>	NA	Yes	0.435	No	NA,NA	NA	NA
chr1:5246049	6339	DEL	117	0.8041	0.6787	172	NA	NA	NA	NA	NA	NA	NA	NA	NA	No	ID=1-5246028-5246048-CTCC,1-5246049-5246065-TTCCTCCC,1-5246063-5246075-CCTT,1-5246092-5246104-CTCC,1-5246101-5246116-TCCT,1-5246125-5246139-CTTC,1-5246128-5246227-CCTTCCTTCCTCTTCCTCCCTCCCTC,1-5246142-5246157-CCTC,1-5246168-5246183-CCTC,1-5246194-5246209-CCTC,1-5246224-5246242-CCTT,1-5246271-5246287-CCTT,1-5246331-5246344-CTTC;MOTIFS=CTCC,CCTT,TCCT,CCTTCCTTCCTCTTCCTCCCTCCCTC,TTCCTCCC,CCTC,CTTC;STRUC=<VC633>	HGSVC,1KG-ONT	Yes	0.609	Yes	NA,NA	NA	NA
chr1:5246128	6340	INS	104	0.8177	0.6703	1	NA	NA	NA	NA	NA	NA	NA	NA	NA	No	ID=1-5246028-5246048-CTCC,1-5246049-5246065-TTCCTCCC,1-5246063-5246075-CCTT,1-5246092-5246104-CTCC,1-5246101-5246116-TCCT,1-5246125-5246139-CTTC,1-5246128-5246227-CCTTCCTTCCTCTTCCTCCCTCCCTC,1-5246142-5246157-CCTC,1-5246168-5246183-CCTC,1-5246194-5246209-CCTC,1-5246224-5246242-CCTT,1-5246271-5246287-CCTT,1-5246331-5246344-CTTC;MOTIFS=CTCC,CCTT,TCCT,CCTTCCTTCCTCTTCCTCCCTCCCTC,TTCCTCCC,CCTC,CTTC;STRUC=<VC633>	HPRC,HGSVC,1KG-ONT	No	2.538	No	NA,NA	NA	NA
chr1:5246128	6341	DEL	52	0.8514	0.5798	377	NA	NA	NA	NA	NA	NA	NA	NA	NA	No	ID=1-5246028-5246048-CTCC,1-5246049-5246065-TTCCTCCC,1-5246063-5246075-CCTT,1-5246092-5246104-CTCC,1-5246101-5246116-TCCT,1-5246125-5246139-CTTC,1-5246128-5246227-CCTTCCTTCCTCTTCCTCCCTCCCTC,1-5246142-5246157-CCTC,1-5246168-5246183-CCTC,1-5246194-5246209-CCTC,1-5246224-5246242-CCTT,1-5246271-5246287-CCTT,1-5246331-5246344-CTTC;MOTIFS=CTCC,CCTT,TCCT,CCTTCCTTCCTCTTCCTCCCTCCCTC,TTCCTCCC,CCTC,CTTC;STRUC=<VC633>	HPRC,HGSVC,1KG-ONT	Yes	0.652	Yes	NA,NA	NA	NA
chr1:5246224	6342	INS	56	0.8388	0.6044	20	NA	NA	NA	NA	NA	NA	NA	NA	NA	No	ID=1-5246028-5246048-CTCC,1-5246049-5246065-TTCCTCCC,1-5246063-5246075-CCTT,1-5246092-5246104-CTCC,1-5246101-5246116-TCCT,1-5246125-5246139-CTTC,1-5246128-5246227-CCTTCCTTCCTCTTCCTCCCTCCCTC,1-5246142-5246157-CCTC,1-5246168-5246183-CCTC,1-5246194-5246209-CCTC,1-5246224-5246242-CCTT,1-5246271-5246287-CCTT,1-5246331-5246344-CTTC;MOTIFS=CTCC,CCTT,TCCT,CCTTCCTTCCTCTTCCTCCCTCCCTC,TTCCTCCC,CCTC,CTTC;STRUC=<VC633>	HPRC,HGSVC,1KG-ONT	Yes	2.538	Yes	NA,NA	NA	NA
chr1:5246224	6343	INS	82	0.8657	0.4936	14	NA	NA	NA	NA	NA	NA	NA	NA	NA	No	ID=1-5246028-5246048-CTCC,1-5246049-5246065-TTCCTCCC,1-5246063-5246075-CCTT,1-5246092-5246104-CTCC,1-5246101-5246116-TCCT,1-5246125-5246139-CTTC,1-5246128-5246227-CCTTCCTTCCTCTTCCTCCCTCCCTC,1-5246142-5246157-CCTC,1-5246168-5246183-CCTC,1-5246194-5246209-CCTC,1-5246224-5246242-CCTT,1-5246271-5246287-CCTT,1-5246331-5246344-CTTC;MOTIFS=CTCC,CCTT,TCCT,CCTTCCTTCCTCTTCCTCCCTCCCTC,TTCCTCCC,CCTC,CTTC;STRUC=<VC633>	HPRC,HGSVC	Yes	2.538	No	NA,NA	NA	NA
chr1:5246599	6344	INS	70	0.8489	0.5565	68	NA	NA	NA	NA	NA	NA	NA	NA	NA	No	ID=1-5246482-5246495-TCCT,1-5246496-5246509-CTTC,1-5246524-5246534-CTT,1-5246537-5246555-TCCC,1-5246569-5246575-TCC,1-5246570-5246590-CCTC,1-5246593-5246605-CCTC,1-5246611-5246629-TCCT,1-5246630-5246648-TTCC,1-5246669-5246684-TCCC,1-5246731-5246740-TC;MOTIFS=TCCC,TC,TCCT,TCC,CTT,TTCC,CCTC,CTTC;STRUC=<VC635>	HPRC,HGSVC,1KG-ONT	Yes	1.616	Yes	NA,NA	NA	NA
chr1:5246609	6345	DEL	69	0.8139	0.6813	19	NA	NA	NA	NA	NA	NA	NA	NA	NA	No	ID=1-5246482-5246495-TCCT,1-5246496-5246509-CTTC,1-5246524-5246534-CTT,1-5246537-5246555-TCCC,1-5246569-5246575-TCC,1-5246570-5246590-CCTC,1-5246593-5246605-CCTC,1-5246611-5246629-TCCT,1-5246630-5246648-TTCC,1-5246669-5246684-TCCC,1-5246731-5246740-TC;MOTIFS=TCCC,TC,TCCT,TCC,CTT,TTCC,CCTC,CTTC;STRUC=<VC635>	HPRC,HGSVC,1KG-ONT	No	0.699	Yes	NA,NA	NA	NA
chr1:5246615	6346	INS	66	0.8594	0.5369	29	NA	NA	NA	NA	NA	NA	NA	NA	NA	No	ID=1-5246482-5246495-TCCT,1-5246496-5246509-CTTC,1-5246524-5246534-CTT,1-5246537-5246555-TCCC,1-5246569-5246575-TCC,1-5246570-5246590-CCTC,1-5246593-5246605-CCTC,1-5246611-5246629-TCCT,1-5246630-5246648-TTCC,1-5246669-5246684-TCCC,1-5246731-5246740-TC;MOTIFS=TCCC,TC,TCCT,TCC,CTT,TTCC,CCTC,CTTC;STRUC=<VC635>	HPRC,HGSVC,1KG-ONT	Yes	1.616	Yes	NA,NA	NA	NA
chr1:5246615	6347	INS	132	0.803	0.6972	58	NA	NA	NA	NA	NA	NA	NA	NA	NA	No	ID=1-5246482-5246495-TCCT,1-5246496-5246509-CTTC,1-5246524-5246534-CTT,1-5246537-5246555-TCCC,1-5246569-5246575-TCC,1-5246570-5246590-CCTC,1-5246593-5246605-CCTC,1-5246611-5246629-TCCT,1-5246630-5246648-TTCC,1-5246669-5246684-TCCC,1-5246731-5246740-TC;MOTIFS=TCCC,TC,TCCT,TCC,CTT,TTCC,CCTC,CTTC;STRUC=<VC635>	HPRC,HGSVC,1KG-ONT	Yes	1.616	Yes	NA,NA	NA	NA
chr1:5246615	6348	INS	198	0.8544	0.5248	2	NA	NA	NA	NA	NA	NA	NA	NA	NA	No	ID=1-5246482-5246495-TCCT,1-5246496-5246509-CTTC,1-5246524-5246534-CTT,1-5246537-5246555-TCCC,1-5246569-5246575-TCC,1-5246570-5246590-CCTC,1-5246593-5246605-CCTC,1-5246611-5246629-TCCT,1-5246630-5246648-TTCC,1-5246669-5246684-TCCC,1-5246731-5246740-TC;MOTIFS=TCCC,TC,TCCT,TCC,CTT,TTCC,CCTC,CTTC;STRUC=<VC635>	HGSVC	Yes	1.616	No	NA,NA	NA	NA
chr1:5246615	6349	INS	62	0.8874	0.4547	2	NA	NA	NA	NA	NA	NA	NA	NA	NA	No	ID=1-5246482-5246495-TCCT,1-5246496-5246509-CTTC,1-5246524-5246534-CTT,1-5246537-5246555-TCCC,1-5246569-5246575-TCC,1-5246570-5246590-CCTC,1-5246593-5246605-CCTC,1-5246611-5246629-TCCT,1-5246630-5246648-TTCC,1-5246669-5246684-TCCC,1-5246731-5246740-TC;MOTIFS=TCCC,TC,TCCT,TCC,CTT,TTCC,CCTC,CTTC;STRUC=<VC635>	HPRC,HGSVC,1KG-ONT	Yes	1.616	Yes	NA,NA	NA	NA
chr1:5246621	6350	DEL	70	0.8448	0.5903	594	NA	NA	NA	NA	NA	NA	NA	NA	NA	No	ID=1-5246482-5246495-TCCT,1-5246496-5246509-CTTC,1-5246524-5246534-CTT,1-5246537-5246555-TCCC,1-5246569-5246575-TCC,1-5246570-5246590-CCTC,1-5246593-5246605-CCTC,1-5246611-5246629-TCCT,1-5246630-5246648-TTCC,1-5246669-5246684-TCCC,1-5246731-5246740-TC;MOTIFS=TCCC,TC,TCCT,TCC,CTT,TTCC,CCTC,CTTC;STRUC=<VC635>	HPRC,HGSVC,1KG-ONT	No	0.699	Yes	NA,NA	NA	NA
chr1:5287852	6352	INS	58	0.8955	0.3721	2	NA	NA	NA	NA	NA	NA	NA	NA	NA	No	NA	HPRC	Yes	5.986	No	NA,NA	NA	NA
chr1:5287895	6353	INS	58	0.8792	0.4202	21	NA	NA	NA	NA	NA	NA	NA	NA	NA	No	NA	HPRC	Yes	9.223	Yes	NA,NA	NA	NA
chr1:5289854	6354	DEL	75	0.8965	0.3795	1	NA	NA	NA	NA	NA	NA	NA	NA	NA	No	ID=1-5289849-5289867-ATGG;MOTIFS=ATGG;STRUC=<TR6623>	NA	No	0.541	No	NA,NA	NA	NA
chr1:5290832	6355	DEL	50	0.8221	0.6235	194	NA	NA	NA	NA	NA	NA	NA	NA	NA	No	ID=1-5290722-5290734-GATG,1-5290803-5290818-ATGG,1-5290864-5290907-GATG,1-5290981-5290993-GATA;MOTIFS=GATG,ATGG,GATA;STRUC=<VC642>	NA	No	0.928	Yes	NA,NA	NA	NA
chr1:5290850	6356	DEL	366	0.889	0.455	11	NA	NA	NA	NA	NA	NA	NA	NA	NA	No	ID=1-5290722-5290734-GATG,1-5290803-5290818-ATGG,1-5290864-5290907-GATG,1-5290981-5290993-GATA;MOTIFS=GATG,ATGG,GATA;STRUC=<VC642>	HPRC,HGSVC	Yes	3.248	Yes	NA,NA	NA	NA
chr1:5299219	6357	DEL	2856	0.8698	0.4511	14	NA	NA	NA	NA	NA	NA	NA	NA	NA	No	ID=1-5301150-5301161-TGC;MOTIFS=TGC;STRUC=<TR6630>	HPRC,1KG-ONT	Yes	3.927	Yes	NA,NA	NA	NA
chr1:5303999	6358	DEL	102	0.845	0.5895	436	NA	NA	NA	NA	NA	NA	NA	NA	NA	No	NA	HPRC,HGSVC,1KG-ONT	No	1.065	Yes	NA,NA	NA	NA
chr1:5333362	6359	INS	1590	0.8038	0.6951	28	NA	NA	NA	NA	NA	NA	NA	NA	NA	No	NA	HGSVC,1KG-ONT	Yes	3.322	Yes	NA,NA	NA	NA
chr1:5334077	6360	INS	360	0.8529	0.5671	27	NA	NA	NA	NA	NA	NA	NA	NA	NA	No	NA	HPRC,HGSVC	No	0.136	Yes	NA,NA	NA	NA
chr1:5334120	6361	INS	60	0.883	0.4234	249	NA	NA	NA	NA	NA	NA	NA	NA	NA	No	NA	HPRC,HGSVC,1KG-ONT	No	0.136	Yes	NA,NA	NA	NA
chr1:5334121	6374	DEL	60	0.9062	0.3666	12	NA	NA	NA	NA	NA	NA	NA	NA	NA	No	ID=1-5334121-5334743-AGAAACACAACGCAGAATTCAGGATGGTGG;MOTIFS=AGAAACACAACGCAGAATTCAGGATGGTGG;STRUC=<TR6669>	NA	No	5.237	Yes	NA,NA	NA	NA
chr1:5334121	6362	INS	90	0.9057	0.3394	547	NA	NA	NA	NA	NA	NA	NA	NA	NA	No	NA	HPRC,HGSVC	No	0.136	Yes	NA,NA	NA	NA
chr1:5334121	6363	INS	120	0.8105	0.6712	90	NA	NA	NA	NA	NA	NA	NA	NA	NA	No	NA	HPRC,HGSVC	No	0.136	Yes	NA,NA	NA	NA
chr1:5334121	6364	INS	240	0.8052	0.6798	50	NA	NA	NA	NA	NA	NA	NA	NA	NA	No	NA	HPRC,HGSVC	No	0.136	Yes	NA,NA	NA	NA
chr1:5334121	6365	INS	270	0.8694	0.5683	149	NA	NA	NA	NA	NA	NA	NA	NA	NA	No	NA	HPRC,HGSVC	No	0.136	Yes	NA,NA	NA	NA
chr1:5334121	6366	INS	390	0.919	0.3268	29	NA	NA	NA	NA	NA	NA	NA	NA	NA	No	NA	HPRC,HGSVC	No	0.136	Yes	NA,NA	NA	NA
chr1:5334121	6367	INS	300	0.8543	0.5434	111	NA	NA	NA	NA	NA	NA	NA	NA	NA	No	NA	HPRC,HGSVC	No	0.136	Yes	NA,NA	NA	NA
chr1:5334121	6368	INS	330	0.8542	0.5193	5	NA	NA	NA	NA	NA	NA	NA	NA	NA	No	NA	HPRC,HGSVC	No	0.136	No	NA,NA	NA	NA
chr1:5334121	6369	INS	450	0.8467	0.5261	2	NA	NA	NA	NA	NA	NA	NA	NA	NA	No	NA	HPRC,HGSVC	No	0.136	No	NA,NA	NA	NA
chr1:5334121	6370	INS	510	0.8355	0.5933	17	NA	NA	NA	NA	NA	NA	NA	NA	NA	No	NA	HPRC,HGSVC	No	0.136	Yes	NA,NA	NA	NA
chr1:5334121	6371	INS	150	0.8478	0.5588	81	NA	NA	NA	NA	NA	NA	NA	NA	NA	No	NA	HPRC,HGSVC	No	0.136	Yes	NA,NA	NA	NA
chr1:5334121	6372	INS	180	0.8846	0.4234	195	NA	NA	NA	NA	NA	NA	NA	NA	NA	No	NA	HPRC,HGSVC	No	0.136	Yes	NA,NA	NA	NA
chr1:5334121	6373	INS	210	0.9806	0.094	172	NA	NA	NA	NA	NA	NA	NA	NA	NA	No	NA	HPRC,HGSVC	No	0.136	Yes	NA,NA	NA	NA
chr1:5334121	6375	DEL	90	0.8096	0.667	238	NA	NA	NA	NA	NA	NA	NA	NA	NA	No	ID=1-5334121-5334743-AGAAACACAACGCAGAATTCAGGATGGTGG;MOTIFS=AGAAACACAACGCAGAATTCAGGATGGTGG;STRUC=<TR6669>	NA	No	5.237	Yes	NA,NA	NA	NA
chr1:5334121	6376	DEL	150	0.8068	0.69	32	NA	NA	NA	NA	NA	NA	NA	NA	NA	No	ID=1-5334121-5334743-AGAAACACAACGCAGAATTCAGGATGGTGG;MOTIFS=AGAAACACAACGCAGAATTCAGGATGGTGG;STRUC=<TR6669>	HGSVC	No	5.23	Yes	NA,NA	NA	NA
chr1:5334121	6377	DEL	330	0.9457	0.2097	9	NA	NA	NA	NA	NA	NA	NA	NA	NA	No	ID=1-5334121-5334743-AGAAACACAACGCAGAATTCAGGATGGTGG;MOTIFS=AGAAACACAACGCAGAATTCAGGATGGTGG;STRUC=<TR6669>	NA	No	4.516	Yes	NA,NA	NA	NA
chr1:5334352	6378	INS	60	0.8307	0.6558	1	NA	NA	NA	NA	NA	NA	NA	NA	NA	No	ID=1-5334121-5334743-AGAAACACAACGCAGAATTCAGGATGGTGG;MOTIFS=AGAAACACAACGCAGAATTCAGGATGGTGG;STRUC=<TR6669>	HPRC,HGSVC,1KG-ONT	No	0.03	No	NA,NA	NA	NA
chr1:5334382	6379	INS	90	0.804	0.6879	26	NA	NA	NA	NA	NA	NA	NA	NA	NA	No	ID=1-5334121-5334743-AGAAACACAACGCAGAATTCAGGATGGTGG;MOTIFS=AGAAACACAACGCAGAATTCAGGATGGTGG;STRUC=<TR6669>	HPRC,HGSVC	No	0.03	Yes	NA,NA	NA	NA
chr1:5334479	6380	INS	55	0.8438	0.5998	5	NA	NA	NA	NA	NA	NA	NA	NA	NA	No	ID=1-5334121-5334743-AGAAACACAACGCAGAATTCAGGATGGTGG;MOTIFS=AGAAACACAACGCAGAATTCAGGATGGTGG;STRUC=<TR6669>	HPRC,HGSVC,1KG-ONT	No	0.03	Yes	NA,NA	NA	NA
chr1:5334483	6381	INS	61	0.9061	0.3366	171	NA	NA	NA	NA	NA	NA	NA	NA	NA	No	ID=1-5334121-5334743-AGAAACACAACGCAGAATTCAGGATGGTGG;MOTIFS=AGAAACACAACGCAGAATTCAGGATGGTGG;STRUC=<TR6669>	HPRC,HGSVC,1KG-ONT	No	0.03	Yes	NA,NA	NA	NA
chr1:5334529	6382	INS	125	0.8738	0.4962	48	NA	NA	NA	NA	NA	NA	NA	NA	NA	No	ID=1-5334121-5334743-AGAAACACAACGCAGAATTCAGGATGGTGG;MOTIFS=AGAAACACAACGCAGAATTCAGGATGGTGG;STRUC=<TR6669>	HPRC,HGSVC	No	0.03	Yes	NA,NA	NA	NA
chr1:5334659	6383	INS	61	0.8485	0.5932	94	NA	NA	NA	NA	NA	NA	NA	NA	NA	No	ID=1-5334121-5334743-AGAAACACAACGCAGAATTCAGGATGGTGG;MOTIFS=AGAAACACAACGCAGAATTCAGGATGGTGG;STRUC=<TR6669>	HPRC	No	1.616	Yes	NA,NA	NA	NA
chr1:5334677	6384	INS	149	0.8536	0.6134	14	NA	NA	NA	NA	NA	NA	NA	NA	NA	No	ID=1-5334121-5334743-AGAAACACAACGCAGAATTCAGGATGGTGG;MOTIFS=AGAAACACAACGCAGAATTCAGGATGGTGG;STRUC=<TR6669>	NA	No	1.616	Yes	NA,NA	NA	NA
chr1:5334678	6385	INS	56	0.8236	0.6428	2	NA	NA	NA	NA	NA	NA	NA	NA	NA	No	ID=1-5334121-5334743-AGAAACACAACGCAGAATTCAGGATGGTGG;MOTIFS=AGAAACACAACGCAGAATTCAGGATGGTGG;STRUC=<TR6669>	HPRC	No	1.616	Yes	NA,NA	NA	NA
chr1:5343668	6386	INS	52	0.8679	0.5625	1	NA	NA	NA	NA	NA	NA	NA	NA	NA	No	NA	NA	Yes	1.908	No	NA,NA	NA	NA
chr1:5343718	6387	INS	103	0.8322	0.6306	1	NA	NA	NA	NA	NA	NA	NA	NA	NA	No	ID=1-5343700-5343736-GGGTGTCTCAGGATAAAG;MOTIFS=GGGTGTCTCAGGATAAAG;STRUC=<TR6678>	NA	Yes	2.086	No	NA,NA	NA	NA
chr1:5387169	6390	INS	5232	0.9305	0.2582	490	NA	NA	NA	NA	NA	NA	NA	NA	NA	No	ID=1-5387062-5387071-GT,1-5387072-5387084-GT,1-5387107-5387116-GT,1-5387116-5387126-GT,1-5387131-5387143-GT,1-5387157-5387166-GT,1-5387213-5387222-TG,1-5387255-5387264-TG;MOTIFS=TG,GT;STRUC=<VC649>	HPRC,HGSVC,1KG-ONT	No	0.194	Yes	NA,NA	NA	NA
chr1:5387169	6391	INS	5183	0.9672	0.144	461	NA	NA	NA	NA	NA	NA	NA	NA	NA	No	ID=1-5387062-5387071-GT,1-5387072-5387084-GT,1-5387107-5387116-GT,1-5387116-5387126-GT,1-5387131-5387143-GT,1-5387157-5387166-GT,1-5387213-5387222-TG,1-5387255-5387264-TG;MOTIFS=TG,GT;STRUC=<VC649>	HPRC,HGSVC,1KG-ONT	No	0.194	Yes	NA,NA	NA	NA
chr1:5387169	6392	INS	5641	0.8411	0.6182	21	NA	NA	NA	NA	NA	NA	NA	NA	NA	No	ID=1-5387062-5387071-GT,1-5387072-5387084-GT,1-5387107-5387116-GT,1-5387116-5387126-GT,1-5387131-5387143-GT,1-5387157-5387166-GT,1-5387213-5387222-TG,1-5387255-5387264-TG;MOTIFS=TG,GT;STRUC=<VC649>	HPRC,HGSVC,1KG-ONT	No	0.194	Yes	NA,NA	NA	NA
chr1:5387169	6394	INS	4900	0.9744	0.0935	9	NA	NA	NA	NA	NA	NA	NA	NA	NA	No	ID=1-5387062-5387071-GT,1-5387072-5387084-GT,1-5387107-5387116-GT,1-5387116-5387126-GT,1-5387131-5387143-GT,1-5387157-5387166-GT,1-5387213-5387222-TG,1-5387255-5387264-TG;MOTIFS=TG,GT;STRUC=<VC649>	HPRC,HGSVC,1KG-ONT	No	0.194	Yes	NA,NA	NA	NA
chr1:5404856	6396	INS	67	0.8967	0.3829	2	NA	NA	NA	NA	NA	NA	NA	NA	NA	No	NA	HPRC,HGSVC,1KG-ONT	Yes	4.801	Yes	NA,NA	NA	NA
chr1:5404901	6397	INS	60	0.9411	0.2299	44	NA	NA	NA	NA	NA	NA	NA	NA	NA	No	NA	HPRC,HGSVC,1KG-ONT	Yes	3.322	Yes	NA,NA	NA	NA
chr1:5404901	6398	DEL	60	0.8834	0.4359	523	NA	NA	NA	NA	NA	NA	NA	NA	NA	No	ID=1-5404901-5405002-GGTCACCTCCCAGGGACCACATTCCACCTC;MOTIFS=GGTCACCTCCCAGGGACCACATTCCACCTC;STRUC=<TR6773>	HPRC,HGSVC,1KG-ONT	No	4.735	Yes	NA,NA	NA	NA
chr1:5413756	6399	INS	126	0.8728	0.444	4	NA	NA	NA	NA	NA	NA	NA	NA	NA	No	NA	HPRC,HGSVC,1KG-ONT	Yes	1.908	Yes	NA,NA	NA	NA
chr1:5414107	6401	DEL	74	0.9222	0.3056	12	NA	NA	NA	NA	NA	NA	NA	NA	NA	No	ID=1-5414084-5414093-TGA;MOTIFS=TGA;STRUC=(TGA)n,ID=1-5414115-5414229-GGGCATCTATGATGCTGATTGATGTCCCCAGCATCCC;MOTIFS=GGGCATCTATGATGCTGATTGATGTCCCCAGCATCCC;STRUC=<TR6785>	HPRC,HGSVC,1KG-ONT	No	2.614	Yes	NA,NA	NA	NA
chr1:5414112	6402	DEL	112	0.8169	0.6523	597	NA	NA	NA	NA	NA	NA	NA	NA	NA	No	ID=1-5414084-5414093-TGA;MOTIFS=TGA;STRUC=(TGA)n,ID=1-5414115-5414229-GGGCATCTATGATGCTGATTGATGTCCCCAGCATCCC;MOTIFS=GGGCATCTATGATGCTGATTGATGTCCCCAGCATCCC;STRUC=<TR6785>	NA	No	2.434	Yes	NA,NA	NA	NA
chr1:5414134	6403	DEL	70	0.9267	0.2825	4	NA	NA	NA	NA	NA	NA	NA	NA	NA	No	ID=1-5414084-5414093-TGA;MOTIFS=TGA;STRUC=(TGA)n,ID=1-5414115-5414229-GGGCATCTATGATGCTGATTGATGTCCCCAGCATCCC;MOTIFS=GGGCATCTATGATGCTGATTGATGTCCCCAGCATCCC;STRUC=<TR6785>	HPRC,HGSVC,1KG-ONT	No	2.302	Yes	NA,NA	NA	NA
chr1:5414152	6404	DEL	75	0.9025	0.3509	554	NA	NA	NA	NA	NA	NA	NA	NA	NA	No	ID=1-5414084-5414093-TGA;MOTIFS=TGA;STRUC=(TGA)n,ID=1-5414115-5414229-GGGCATCTATGATGCTGATTGATGTCCCCAGCATCCC;MOTIFS=GGGCATCTATGATGCTGATTGATGTCCCCAGCATCCC;STRUC=<TR6785>	HPRC,HGSVC,1KG-ONT	No	2.121	Yes	NA,NA	NA	NA
chr1:5414227	6407	INS	184	0.8169	0.678	5	NA	NA	NA	NA	NA	NA	NA	NA	NA	No	ID=1-5414084-5414093-TGA;MOTIFS=TGA;STRUC=(TGA)n,ID=1-5414115-5414229-GGGCATCTATGATGCTGATTGATGTCCCCAGCATCCC;MOTIFS=GGGCATCTATGATGCTGATTGATGTCCCCAGCATCCC;STRUC=<TR6785>	HGSVC	No	2.538	No	NA,NA	NA	NA
chr1:5414227	6411	INS	259	0.8067	0.6929	1	NA	NA	NA	NA	NA	NA	NA	NA	NA	No	ID=1-5414084-5414093-TGA;MOTIFS=TGA;STRUC=(TGA)n,ID=1-5414115-5414229-GGGCATCTATGATGCTGATTGATGTCCCCAGCATCCC;MOTIFS=GGGCATCTATGATGCTGATTGATGTCCCCAGCATCCC;STRUC=<TR6785>	HGSVC	No	2.538	No	NA,NA	NA	NA
chr1:5414227	6410	INS	148	0.8121	0.6735	144	NA	NA	NA	NA	NA	NA	NA	NA	NA	No	ID=1-5414084-5414093-TGA;MOTIFS=TGA;STRUC=(TGA)n,ID=1-5414115-5414229-GGGCATCTATGATGCTGATTGATGTCCCCAGCATCCC;MOTIFS=GGGCATCTATGATGCTGATTGATGTCCCCAGCATCCC;STRUC=<TR6785>	HPRC,HGSVC,1KG-ONT	No	2.538	Yes	NA,NA	NA	NA
chr1:5414227	6409	INS	222	0.8348	0.6363	3	NA	NA	NA	NA	NA	NA	NA	NA	NA	No	ID=1-5414084-5414093-TGA;MOTIFS=TGA;STRUC=(TGA)n,ID=1-5414115-5414229-GGGCATCTATGATGCTGATTGATGTCCCCAGCATCCC;MOTIFS=GGGCATCTATGATGCTGATTGATGTCCCCAGCATCCC;STRUC=<TR6785>	HGSVC	No	2.538	No	NA,NA	NA	NA
chr1:5414227	6408	INS	295	0.8715	0.4776	2	NA	NA	NA	NA	NA	NA	NA	NA	NA	No	ID=1-5414084-5414093-TGA;MOTIFS=TGA;STRUC=(TGA)n,ID=1-5414115-5414229-GGGCATCTATGATGCTGATTGATGTCCCCAGCATCCC;MOTIFS=GGGCATCTATGATGCTGATTGATGTCCCCAGCATCCC;STRUC=<TR6785>	NA	No	2.538	No	NA,NA	NA	NA
chr1:5414227	6406	INS	110	0.9475	0.2185	53	NA	NA	NA	NA	NA	NA	NA	NA	NA	No	ID=1-5414084-5414093-TGA;MOTIFS=TGA;STRUC=(TGA)n,ID=1-5414115-5414229-GGGCATCTATGATGCTGATTGATGTCCCCAGCATCCC;MOTIFS=GGGCATCTATGATGCTGATTGATGTCCCCAGCATCCC;STRUC=<TR6785>	HPRC,HGSVC,1KG-ONT	No	2.538	Yes	NA,NA	NA	NA
chr1:5414227	6405	INS	73	0.9154	0.3053	555	NA	NA	NA	NA	NA	NA	NA	NA	NA	No	ID=1-5414084-5414093-TGA;MOTIFS=TGA;STRUC=(TGA)n,ID=1-5414115-5414229-GGGCATCTATGATGCTGATTGATGTCCCCAGCATCCC;MOTIFS=GGGCATCTATGATGCTGATTGATGTCCCCAGCATCCC;STRUC=<TR6785>	HPRC,HGSVC	No	2.538	Yes	NA,NA	NA	NA
chr1:5427241	6412	INS	71	0.8234	0.6522	1	NA	NA	NA	NA	NA	NA	NA	NA	NA	No	NA	NA	No	1.859	No	NA,NA	NA	NA
chr1:5454687	6413	INS	136	0.8548	0.5036	54	NA	NA	NA	NA	NA	NA	NA	NA	NA	No	NA	HGSVC,1KG-ONT	Yes	4.689	Yes	NA,NA	NA	NA
chr1:5474558	6414	DEL	66	0.9449	0.2075	261	NA	NA	NA	NA	NA	NA	NA	NA	NA	No	NA	HPRC,HGSVC,1KG-ONT	Yes	0.695	Yes	NA,NA	NA	NA
chr1:5480513	6415	INS	56	0.7989	0.6938	1	NA	NA	NA	NA	NA	NA	NA	NA	NA	No	NA	NA	No	4.689	No	NA,NA	NA	NA
chr1:5485466	6416	DEL	57	0.8889	0.4112	1	NA	NA	NA	NA	NA	NA	NA	NA	NA	No	NA	NA	No	5.354	No	NA,NA	NA	NA
chr1:5485729	6417	INS	418	0.7933	0.6917	1	NA	NA	NA	NA	NA	NA	NA	NA	NA	No	NA	NA	Yes	0.746	No	NA,NA	NA	NA
chr1:5485876	6418	INS	95	0.8597	0.5265	30	NA	NA	NA	NA	NA	NA	NA	NA	NA	No	NA	NA	Yes	1.884	Yes	NA,NA	NA	NA
chr1:5499482	6419	DEL	122	0.944	0.4459	1	NA	NA	NA	NA	NA	NA	NA	NA	NA	No	ID=1-5499296-5499309-GATA,1-5499337-5499380-GATA,1-5499429-5499448-ATAG,1-5499464-5499482-GATA,1-5499482-5499494-AGAT,1-5499546-5499566-GATA,1-5499582-5499600-GATA,1-5499600-5499616-AGAT,1-5499648-5499664-AGAT,1-5499670-5499687-AGAT;MOTIFS=AGAT,GATA,ATAG;STRUC=<VC660>,ID=1-5499526-5499546-AGAT;MOTIFS=AGAT;STRUC=<TR6900>	HPRC	No	0.992	No	NA,NA	NA	NA
chr1:5524980	6420	INS	69	0.8832	0.4209	1	NA	NA	NA	NA	NA	NA	NA	NA	NA	No	NA	NA	Yes	6.149	No	NA,NA	NA	NA
chr1:5573628	6421	DEL	298	0.9113	0.3288	103	NA	NA	NA	NA	NA	NA	NA	NA	NA	No	ID=1-5573783-5573792-ATT;MOTIFS=ATT;STRUC=<TR7001>	HPRC,HGSVC,1KG-ONT	No	0.774	Yes	NA,NA	NA	NA
chr1:5584586	6422	DEL	794	0.8976	0.3931	7	NA	NA	NA	NA	NA	NA	NA	NA	NA	No	ID=1-5584577-5584590-GAA;MOTIFS=GAA;STRUC=<TR7030>,ID=1-5584845-5584863-TTAT;MOTIFS=TTAT;STRUC=<TR7031>,ID=1-5584992-5585001-CCA;MOTIFS=CCA;STRUC=<TR7032>	HPRC	Yes	1.139	Yes	NA,NA	NA	NA
chr1:5593288	6423	INS	65	0.8177	0.6608	50	NA	NA	NA	NA	NA	NA	NA	NA	NA	No	NA	HPRC,HGSVC,1KG-ONT	Yes	4.625	Yes	NA,NA	NA	NA
chr1:5593288	6424	INS	63	0.8909	0.3924	837	NA	NA	NA	NA	NA	NA	NA	NA	NA	No	NA	HPRC,HGSVC,1KG-ONT	Yes	4.625	Yes	NA,NA	NA	NA
chr1:5601806	6425	INS	122	0.8257	0.6506	1	NA	NA	NA	NA	NA	NA	NA	NA	NA	No	NA	NA	No	5.801	No	NA,NA	NA	NA
chr1:5604071	6426	DEL	62	0.873	0.4841	1	NA	NA	NA	NA	NA	NA	NA	NA	NA	No	NA	NA	No	1.723	No	NA,NA	NA	NA
chr1:5604446	6427	INS	51	0.8601	0.5818	25	NA	NA	NA	NA	NA	NA	NA	NA	NA	No	ID=1-5604387-5604396-TC,1-5604416-5604430-TC,1-5604487-5604498-TC;MOTIFS=TC;STRUC=<VC671>,ID=1-5604442-5604470-TC;MOTIFS=TC;STRUC=<TR7074>	HPRC,HGSVC,1KG-ONT	Yes	3.322	Yes	NA,NA	NA	NA
chr1:5633698	6428	INS	94	0.8452	0.5886	407	NA	NA	NA	NA	NA	NA	NA	NA	NA	No	NA	HPRC,HGSVC,1KG-ONT	No	4.801	Yes	NA,NA	NA	NA
chr1:5633703	6429	INS	91	0.8075	0.6886	44	NA	NA	NA	NA	NA	NA	NA	NA	NA	No	ID=1-5633698-5633886-CTTGTGTGCAGATGTCTATGTGTATATCTGTATTCATGTGTGTACATGTGGGTCTGTATTTGTTTCTGTGTTTGCATGTGTGTGTCTGTGTGTG;MOTIFS=CTTGTGTGCAGATGTCTATGTGTATATCTGTATTCATGTGTGTACATGTGGGTCTGTATTTGTTTCTGTGTTTGCATGTGTGTGTCTGTGTGTG;STRUC=<TR7119>	HPRC,HGSVC,1KG-ONT	No	3.322	Yes	NA,NA	NA	NA
chr1:5633848	6430	DEL	94	0.8618	0.5178	144	NA	NA	NA	NA	NA	NA	NA	NA	NA	No	ID=1-5633698-5633886-CTTGTGTGCAGATGTCTATGTGTATATCTGTATTCATGTGTGTACATGTGGGTCTGTATTTGTTTCTGTGTTTGCATGTGTGTGTCTGTGTGTG;MOTIFS=CTTGTGTGCAGATGTCTATGTGTATATCTGTATTCATGTGTGTACATGTGGGTCTGTATTTGTTTCTGTGTTTGCATGTGTGTGTCTGTGTGTG;STRUC=<TR7119>,ID=1-5633868-5633877-TG;MOTIFS=TG;STRUC=<TR7121>	HPRC,HGSVC,1KG-ONT	No	1.456	Yes	NA,NA	NA	NA
chr1:5633936	6431	INS	90	0.8616	0.5292	3	NA	NA	NA	NA	NA	NA	NA	NA	NA	No	NA	HPRC,HGSVC,1KG-ONT	No	2.538	Yes	NA,NA	NA	NA
chr1:5655853	6432	DEL	56	0.7874	0.6989	1	NA	NA	NA	NA	NA	NA	NA	NA	NA	Yes	ID=1-5655838-5655904-AAGG;MOTIFS=AAGG;STRUC=<TR7148>,ID=1-5655909-5655924-GAAG,1-5655925-5655938-GAAG,1-5655956-5655965-AG,1-5656014-5656025-AG,1-5656030-5656044-GAAG,1-5656042-5656052-GA;MOTIFS=GAAG,AG,GA;STRUC=<VC676>	HGSVC,1KG-ONT	No	1.333	No	NA,NA	NA	NA
chr1:5655857	6433	DEL	52	0.9105	0.3278	81	NA	NA	NA	NA	NA	NA	NA	NA	NA	Yes	ID=1-5655838-5655904-AAGG;MOTIFS=AAGG;STRUC=<TR7148>,ID=1-5655909-5655924-GAAG,1-5655925-5655938-GAAG,1-5655956-5655965-AG,1-5656014-5656025-AG,1-5656030-5656044-GAAG,1-5656042-5656052-GA;MOTIFS=GAAG,AG,GA;STRUC=<VC676>	HGSVC,1KG-ONT	No	1.656	Yes	NA,NA	NA	NA
chr1:5659418	6434	DEL	151	0.9557	0.3134	2	NA	NA	NA	NA	NA	NA	NA	NA	NA	No	NA	HPRC	Yes	0.245	No	NA,NA	NA	NA
chr1:5667665	6435	DEL	196	0.8192	0.6424	213	NA	NA	NA	NA	NA	NA	NA	NA	NA	Yes	NA	HPRC,HGSVC,1KG-ONT	Yes	0.056	Yes	NA,NA	NA	NA
chr1:5667685	6437	DEL	164	0.8161	0.656	10	NA	NA	NA	NA	NA	NA	NA	NA	NA	Yes	NA	HPRC,HGSVC,1KG-ONT	Yes	0.056	Yes	NA,NA	NA	NA
chr1:5667685	6436	INS	236	0.8994	0.609	4	NA	NA	NA	NA	NA	NA	NA	NA	NA	Yes	NA	HPRC,HGSVC,1KG-ONT	No	0.17	No	NA,NA	NA	NA
chr1:5667698	6438	INS	232	0.8336	0.6232	164	NA	NA	NA	NA	NA	NA	NA	NA	NA	Yes	NA	HPRC,HGSVC,1KG-ONT	No	0.17	Yes	NA,NA	NA	NA
chr1:5667719	6439	INS	64	0.8619	0.4855	2	NA	NA	NA	NA	NA	NA	NA	NA	NA	Yes	NA	NA	No	0.146	Yes	NA,NA	NA	NA
chr1:5667921	6440	INS	132	0.8237	0.6473	19	NA	NA	NA	NA	NA	NA	NA	NA	NA	Yes	NA	HPRC,HGSVC,1KG-ONT	No	0.037	Yes	NA,NA	NA	NA
chr1:5667921	6441	DEL	132	0.8862	0.3939	5	NA	NA	NA	NA	NA	NA	NA	NA	NA	Yes	NA	NA	No	0.054	Yes	NA,NA	NA	NA
chr1:5668139	6442	INS	66	0.8468	0.5571	5	NA	NA	NA	NA	NA	NA	NA	NA	NA	Yes	NA	NA	No	0.49	No	NA,NA	NA	NA
chr1:5668170	6443	INS	100	0.9188	0.5883	231	NA	NA	NA	NA	NA	NA	NA	NA	NA	Yes	NA	HPRC,HGSVC,1KG-ONT	No	0.49	Yes	NA,NA	NA	NA
chr1:5692850	6444	DEL	716	0.8418	0.6109	1	NA	NA	NA	NA	NA	NA	NA	NA	NA	No	ID=1-5693325-5693337-AC;MOTIFS=AC;STRUC=<TR7193>,ID=1-5693506-5693514-A;MOTIFS=A;STRUC=<TR7194>	NA	Yes	2.784	No	NA,NA	NA	NA
chr1:5701753	6447	INS	54	0.8509	0.5538	13	NA	NA	NA	NA	NA	NA	NA	NA	NA	No	ID=1-5701713-5701723-AG,1-5701729-5701746-AAAG,1-5701743-5701756-AG,1-5701753-5701779-AGAA,1-5701796-5701807-AG,1-5701840-5701861-AGGA,1-5701864-5701908-AGGG,1-5701872-5701913-AGGA;MOTIFS=AGGA,AAAG,AGGG,AG,AGAA;STRUC=<VC682>	HPRC,HGSVC,1KG-ONT	Yes	0.692	Yes	NA,NA	NA	NA
chr1:5701753	6446	INS	50	0.874	0.4743	102	NA	NA	NA	NA	NA	NA	NA	NA	NA	No	ID=1-5701713-5701723-AG,1-5701729-5701746-AAAG,1-5701743-5701756-AG,1-5701753-5701779-AGAA,1-5701796-5701807-AG,1-5701840-5701861-AGGA,1-5701864-5701908-AGGG,1-5701872-5701913-AGGA;MOTIFS=AGGA,AAAG,AGGG,AG,AGAA;STRUC=<VC682>	HPRC,HGSVC,1KG-ONT	Yes	0.692	Yes	NA,NA	NA	NA
chr1:5701753	6445	INS	56	0.851	0.5491	5	NA	NA	NA	NA	NA	NA	NA	NA	NA	No	ID=1-5701713-5701723-AG,1-5701729-5701746-AAAG,1-5701743-5701756-AG,1-5701753-5701779-AGAA,1-5701796-5701807-AG,1-5701840-5701861-AGGA,1-5701864-5701908-AGGG,1-5701872-5701913-AGGA;MOTIFS=AGGA,AAAG,AGGG,AG,AGAA;STRUC=<VC682>	HPRC,HGSVC,1KG-ONT	Yes	0.692	No	NA,NA	NA	NA
chr1:5701765	6449	INS	69	0.8696	0.5013	23	NA	NA	NA	NA	NA	NA	NA	NA	NA	No	ID=1-5701713-5701723-AG,1-5701729-5701746-AAAG,1-5701743-5701756-AG,1-5701753-5701779-AGAA,1-5701796-5701807-AG,1-5701840-5701861-AGGA,1-5701864-5701908-AGGG,1-5701872-5701913-AGGA;MOTIFS=AGGA,AAAG,AGGG,AG,AGAA;STRUC=<VC682>	HPRC,HGSVC,1KG-ONT	Yes	0.692	Yes	NA,NA	NA	NA
chr1:5701765	6450	INS	61	0.953	0.3947	8	NA	NA	NA	NA	NA	NA	NA	NA	NA	No	ID=1-5701713-5701723-AG,1-5701729-5701746-AAAG,1-5701743-5701756-AG,1-5701753-5701779-AGAA,1-5701796-5701807-AG,1-5701840-5701861-AGGA,1-5701864-5701908-AGGG,1-5701872-5701913-AGGA;MOTIFS=AGGA,AAAG,AGGG,AG,AGAA;STRUC=<VC682>	HPRC,HGSVC,1KG-ONT	Yes	0.692	Yes	NA,NA	NA	NA
chr1:5701765	6451	INS	57	0.8582	0.5206	4	NA	NA	NA	NA	NA	NA	NA	NA	NA	No	ID=1-5701713-5701723-AG,1-5701729-5701746-AAAG,1-5701743-5701756-AG,1-5701753-5701779-AGAA,1-5701796-5701807-AG,1-5701840-5701861-AGGA,1-5701864-5701908-AGGG,1-5701872-5701913-AGGA;MOTIFS=AGGA,AAAG,AGGG,AG,AGAA;STRUC=<VC682>	HPRC,HGSVC,1KG-ONT	Yes	0.692	Yes	NA,NA	NA	NA
chr1:5701765	6452	INS	83	0.9035	0.3675	12	NA	NA	NA	NA	NA	NA	NA	NA	NA	No	ID=1-5701713-5701723-AG,1-5701729-5701746-AAAG,1-5701743-5701756-AG,1-5701753-5701779-AGAA,1-5701796-5701807-AG,1-5701840-5701861-AGGA,1-5701864-5701908-AGGG,1-5701872-5701913-AGGA;MOTIFS=AGGA,AAAG,AGGG,AG,AGAA;STRUC=<VC682>	HPRC	Yes	0.692	Yes	NA,NA	NA	NA
chr1:5701765	6448	INS	73	0.8411	0.6102	19	NA	NA	NA	NA	NA	NA	NA	NA	NA	No	ID=1-5701713-5701723-AG,1-5701729-5701746-AAAG,1-5701743-5701756-AG,1-5701753-5701779-AGAA,1-5701796-5701807-AG,1-5701840-5701861-AGGA,1-5701864-5701908-AGGG,1-5701872-5701913-AGGA;MOTIFS=AGGA,AAAG,AGGG,AG,AGAA;STRUC=<VC682>	HPRC,HGSVC,1KG-ONT	Yes	0.692	Yes	NA,NA	NA	NA
chr1:5701773	6453	INS	67	0.8386	0.6189	21	NA	NA	NA	NA	NA	NA	NA	NA	NA	No	ID=1-5701713-5701723-AG,1-5701729-5701746-AAAG,1-5701743-5701756-AG,1-5701753-5701779-AGAA,1-5701796-5701807-AG,1-5701840-5701861-AGGA,1-5701864-5701908-AGGG,1-5701872-5701913-AGGA;MOTIFS=AGGA,AAAG,AGGG,AG,AGAA;STRUC=<VC682>	HPRC,HGSVC,1KG-ONT	Yes	0.692	Yes	NA,NA	NA	NA
chr1:5701773	6454	INS	59	0.8279	0.6181	4	NA	NA	NA	NA	NA	NA	NA	NA	NA	No	ID=1-5701713-5701723-AG,1-5701729-5701746-AAAG,1-5701743-5701756-AG,1-5701753-5701779-AGAA,1-5701796-5701807-AG,1-5701840-5701861-AGGA,1-5701864-5701908-AGGG,1-5701872-5701913-AGGA;MOTIFS=AGGA,AAAG,AGGG,AG,AGAA;STRUC=<VC682>	HPRC,HGSVC,1KG-ONT	Yes	0.692	No	NA,NA	NA	NA
chr1:5701856	6455	INS	56	0.8144	0.6592	12	NA	NA	NA	NA	NA	NA	NA	NA	NA	No	ID=1-5701713-5701723-AG,1-5701729-5701746-AAAG,1-5701743-5701756-AG,1-5701753-5701779-AGAA,1-5701796-5701807-AG,1-5701840-5701861-AGGA,1-5701864-5701908-AGGG,1-5701872-5701913-AGGA;MOTIFS=AGGA,AAAG,AGGG,AG,AGAA;STRUC=<VC682>	HPRC,HGSVC,1KG-ONT	Yes	0.692	Yes	NA,NA	NA	NA
chr1:5706924	6456	DEL	230	0.8376	0.5902	34	NA	NA	NA	NA	NA	NA	NA	NA	NA	No	ID=1-5707144-5707153-CCT;MOTIFS=CCT;STRUC=<TR7214>	HGSVC,1KG-ONT	Yes	0.383	Yes	NA,NA	NA	NA
chr1:5712024	6457	INS	56	0.8884	0.4132	37	NA	NA	NA	NA	NA	NA	NA	NA	NA	No	NA	HPRC,HGSVC,1KG-ONT	No	1.655	Yes	NA,NA	NA	NA
chr1:5712024	6458	DEL	56	0.8734	0.4836	4	NA	NA	NA	NA	NA	NA	NA	NA	NA	No	NA	1KG-ONT	No	0.165	Yes	NA,NA	NA	NA
chr1:5712100	6459	DEL	162	0.8406	0.6128	2	NA	NA	NA	NA	NA	NA	NA	NA	NA	No	NA	NA	Yes	0.074	Yes	NA,NA	NA	NA
chr1:5712282	6460	DEL	56	0.8048	0.681	8	NA	NA	NA	NA	NA	NA	NA	NA	NA	No	NA	1KG-ONT	No	0.083	Yes	NA,NA	NA	NA
chr1:5713523	6470	INS	442	0.8397	0.5843	8	NA	NA	NA	NA	NA	NA	NA	NA	NA	No	ID=1-5713503-5713512-GGA,1-5713523-5713649-TTCTGCGGGGACCCGGAAATCGCCCGCGGGGGGCTTAGCGCTCCGTTACCGCTGAGGGTTGGA;MOTIFS=GGA,TTCTGCGGGGACCCGGAAATCGCCCGCGGGGGGCTTAGCGCTCCGTTACCGCTGAGGGTTGGA;STRUC=<VC684>	HPRC,HGSVC,1KG-ONT	No	0.126	Yes	NA,NA	NA	NA
chr1:5713523	6469	INS	378	0.8267	0.6198	31	NA	NA	NA	NA	NA	NA	NA	NA	NA	No	ID=1-5713503-5713512-GGA,1-5713523-5713649-TTCTGCGGGGACCCGGAAATCGCCCGCGGGGGGCTTAGCGCTCCGTTACCGCTGAGGGTTGGA;MOTIFS=GGA,TTCTGCGGGGACCCGGAAATCGCCCGCGGGGGGCTTAGCGCTCCGTTACCGCTGAGGGTTGGA;STRUC=<VC684>	HPRC,HGSVC,1KG-ONT	No	0.126	Yes	NA,NA	NA	NA
chr1:5713523	6463	INS	63	0.9301	0.2682	485	NA	NA	NA	NA	NA	NA	NA	NA	NA	No	ID=1-5713503-5713512-GGA,1-5713523-5713649-TTCTGCGGGGACCCGGAAATCGCCCGCGGGGGGCTTAGCGCTCCGTTACCGCTGAGGGTTGGA;MOTIFS=GGA,TTCTGCGGGGACCCGGAAATCGCCCGCGGGGGGCTTAGCGCTCCGTTACCGCTGAGGGTTGGA;STRUC=<VC684>	HPRC,HGSVC,1KG-ONT	No	0.126	Yes	NA,NA	NA	NA
chr1:5713523	6474	DEL	126	0.8123	0.6557	10	NA	NA	NA	NA	NA	NA	NA	NA	NA	No	ID=1-5713503-5713512-GGA,1-5713523-5713649-TTCTGCGGGGACCCGGAAATCGCCCGCGGGGGGCTTAGCGCTCCGTTACCGCTGAGGGTTGGA;MOTIFS=GGA,TTCTGCGGGGACCCGGAAATCGCCCGCGGGGGGCTTAGCGCTCCGTTACCGCTGAGGGTTGGA;STRUC=<VC684>	HGSVC	Yes	0.549	Yes	NA,NA	NA	NA
chr1:5713523	6473	DEL	63	0.9386	0.2403	58	NA	NA	NA	NA	NA	NA	NA	NA	NA	No	ID=1-5713503-5713512-GGA,1-5713523-5713649-TTCTGCGGGGACCCGGAAATCGCCCGCGGGGGGCTTAGCGCTCCGTTACCGCTGAGGGTTGGA;MOTIFS=GGA,TTCTGCGGGGACCCGGAAATCGCCCGCGGGGGGCTTAGCGCTCCGTTACCGCTGAGGGTTGGA;STRUC=<VC684>	HPRC,HGSVC,1KG-ONT	Yes	0.584	Yes	NA,NA	NA	NA
chr1:5713523	6472	INS	318	0.9329	0.2678	80	NA	NA	NA	NA	NA	NA	NA	NA	NA	No	ID=1-5713503-5713512-GGA,1-5713523-5713649-TTCTGCGGGGACCCGGAAATCGCCCGCGGGGGGCTTAGCGCTCCGTTACCGCTGAGGGTTGGA;MOTIFS=GGA,TTCTGCGGGGACCCGGAAATCGCCCGCGGGGGGCTTAGCGCTCCGTTACCGCTGAGGGTTGGA;STRUC=<VC684>	HPRC,HGSVC,1KG-ONT	No	0.126	Yes	NA,NA	NA	NA
chr1:5713523	6471	INS	506	0.871	0.5072	9	NA	NA	NA	NA	NA	NA	NA	NA	NA	No	ID=1-5713503-5713512-GGA,1-5713523-5713649-TTCTGCGGGGACCCGGAAATCGCCCGCGGGGGGCTTAGCGCTCCGTTACCGCTGAGGGTTGGA;MOTIFS=GGA,TTCTGCGGGGACCCGGAAATCGCCCGCGGGGGGCTTAGCGCTCCGTTACCGCTGAGGGTTGGA;STRUC=<VC684>	HPRC	No	0.126	Yes	NA,NA	NA	NA
chr1:5713523	6461	INS	201	0.8574	0.5346	5	NA	NA	NA	NA	NA	NA	NA	NA	NA	No	ID=1-5713503-5713512-GGA,1-5713523-5713649-TTCTGCGGGGACCCGGAAATCGCCCGCGGGGGGCTTAGCGCTCCGTTACCGCTGAGGGTTGGA;MOTIFS=GGA,TTCTGCGGGGACCCGGAAATCGCCCGCGGGGGGCTTAGCGCTCCGTTACCGCTGAGGGTTGGA;STRUC=<VC684>	HPRC,HGSVC,1KG-ONT	No	0.126	No	NA,NA	NA	NA
chr1:5713523	6462	INS	693	0.9227	0.267	4	NA	NA	NA	NA	NA	NA	NA	NA	NA	No	ID=1-5713503-5713512-GGA,1-5713523-5713649-TTCTGCGGGGACCCGGAAATCGCCCGCGGGGGGCTTAGCGCTCCGTTACCGCTGAGGGTTGGA;MOTIFS=GGA,TTCTGCGGGGACCCGGAAATCGCCCGCGGGGGGCTTAGCGCTCCGTTACCGCTGAGGGTTGGA;STRUC=<VC684>	NA	No	0.126	Yes	NA,NA	NA	NA
chr1:5713523	6464	INS	126	0.8101	0.6857	284	NA	NA	NA	NA	NA	NA	NA	NA	NA	No	ID=1-5713503-5713512-GGA,1-5713523-5713649-TTCTGCGGGGACCCGGAAATCGCCCGCGGGGGGCTTAGCGCTCCGTTACCGCTGAGGGTTGGA;MOTIFS=GGA,TTCTGCGGGGACCCGGAAATCGCCCGCGGGGGGCTTAGCGCTCCGTTACCGCTGAGGGTTGGA;STRUC=<VC684>	HPRC,HGSVC	No	0.126	Yes	NA,NA	NA	NA
chr1:5713523	6465	INS	189	0.9547	0.1925	89	NA	NA	NA	NA	NA	NA	NA	NA	NA	No	ID=1-5713503-5713512-GGA,1-5713523-5713649-TTCTGCGGGGACCCGGAAATCGCCCGCGGGGGGCTTAGCGCTCCGTTACCGCTGAGGGTTGGA;MOTIFS=GGA,TTCTGCGGGGACCCGGAAATCGCCCGCGGGGGGCTTAGCGCTCCGTTACCGCTGAGGGTTGGA;STRUC=<VC684>	HPRC,HGSVC,1KG-ONT	No	0.126	Yes	NA,NA	NA	NA
chr1:5713523	6466	INS	1008	0.8212	0.6442	1	NA	NA	NA	NA	NA	NA	NA	NA	NA	No	ID=1-5713503-5713512-GGA,1-5713523-5713649-TTCTGCGGGGACCCGGAAATCGCCCGCGGGGGGCTTAGCGCTCCGTTACCGCTGAGGGTTGGA;MOTIFS=GGA,TTCTGCGGGGACCCGGAAATCGCCCGCGGGGGGCTTAGCGCTCCGTTACCGCTGAGGGTTGGA;STRUC=<VC684>	NA	No	0.126	No	NA,NA	NA	NA
chr1:5713523	6467	INS	252	0.8317	0.6038	33	NA	NA	NA	NA	NA	NA	NA	NA	NA	No	ID=1-5713503-5713512-GGA,1-5713523-5713649-TTCTGCGGGGACCCGGAAATCGCCCGCGGGGGGCTTAGCGCTCCGTTACCGCTGAGGGTTGGA;MOTIFS=GGA,TTCTGCGGGGACCCGGAAATCGCCCGCGGGGGGCTTAGCGCTCCGTTACCGCTGAGGGTTGGA;STRUC=<VC684>	HPRC,HGSVC,1KG-ONT	No	0.126	Yes	NA,NA	NA	NA
chr1:5713523	6468	INS	315	0.9417	0.2248	150	NA	NA	NA	NA	NA	NA	NA	NA	NA	No	ID=1-5713503-5713512-GGA,1-5713523-5713649-TTCTGCGGGGACCCGGAAATCGCCCGCGGGGGGCTTAGCGCTCCGTTACCGCTGAGGGTTGGA;MOTIFS=GGA,TTCTGCGGGGACCCGGAAATCGCCCGCGGGGGGCTTAGCGCTCCGTTACCGCTGAGGGTTGGA;STRUC=<VC684>	HPRC,HGSVC,1KG-ONT	No	0.126	Yes	NA,NA	NA	NA
chr1:5713539	6475	INS	68	0.9179	0.3033	37	NA	NA	NA	NA	NA	NA	NA	NA	NA	No	ID=1-5713503-5713512-GGA,1-5713523-5713649-TTCTGCGGGGACCCGGAAATCGCCCGCGGGGGGCTTAGCGCTCCGTTACCGCTGAGGGTTGGA;MOTIFS=GGA,TTCTGCGGGGACCCGGAAATCGCCCGCGGGGGGCTTAGCGCTCCGTTACCGCTGAGGGTTGGA;STRUC=<VC684>	HPRC,HGSVC,1KG-ONT	No	0.126	Yes	NA,NA	NA	NA
chr1:5713573	6476	INS	67	0.8609	0.5046	17	NA	NA	NA	NA	NA	NA	NA	NA	NA	No	ID=1-5713503-5713512-GGA,1-5713523-5713649-TTCTGCGGGGACCCGGAAATCGCCCGCGGGGGGCTTAGCGCTCCGTTACCGCTGAGGGTTGGA;MOTIFS=GGA,TTCTGCGGGGACCCGGAAATCGCCCGCGGGGGGCTTAGCGCTCCGTTACCGCTGAGGGTTGGA;STRUC=<VC684>	HPRC,HGSVC,1KG-ONT	No	0.126	Yes	NA,NA	NA	NA
chr1:5713613	6477	INS	64	0.8471	0.5987	134	NA	NA	NA	NA	NA	NA	NA	NA	NA	No	ID=1-5713503-5713512-GGA,1-5713523-5713649-TTCTGCGGGGACCCGGAAATCGCCCGCGGGGGGCTTAGCGCTCCGTTACCGCTGAGGGTTGGA;MOTIFS=GGA,TTCTGCGGGGACCCGGAAATCGCCCGCGGGGGGCTTAGCGCTCCGTTACCGCTGAGGGTTGGA;STRUC=<VC684>	HPRC,HGSVC,1KG-ONT	No	0.126	Yes	NA,NA	NA	NA
chr1:5713691	6478	INS	63	0.8676	0.4739	3	NA	NA	NA	NA	NA	NA	NA	NA	NA	No	ID=1-5713503-5713512-GGA,1-5713523-5713649-TTCTGCGGGGACCCGGAAATCGCCCGCGGGGGGCTTAGCGCTCCGTTACCGCTGAGGGTTGGA;MOTIFS=GGA,TTCTGCGGGGACCCGGAAATCGCCCGCGGGGGGCTTAGCGCTCCGTTACCGCTGAGGGTTGGA;STRUC=<VC684>	HPRC,HGSVC,1KG-ONT	No	0.126	Yes	NA,NA	NA	NA
chr1:5722416	6479	INS	76	0.8583	0.5665	1	NA	NA	NA	NA	NA	NA	NA	NA	NA	No	ID=1-5722407-5722457-AT;MOTIFS=AT;STRUC=<TR7232>,ID=1-5722460-5722470-T;MOTIFS=T;STRUC=(T)n	HGSVC,1KG-ONT	No	1.616	No	NA,NA	NA	NA
chr1:5733582	6480	DEL	56	0.8252	0.6299	7	NA	NA	NA	NA	NA	NA	NA	NA	NA	No	ID=1-5733488-5733637-CACAGCTTCCGTCCCCCATCAGTCCACG;MOTIFS=CACAGCTTCCGTCCCCCATCAGTCCACG;STRUC=<TR7248>	NA	No	4.103	Yes	NA,NA	NA	NA
chr1:5736352	6481	DEL	52	0.8761	0.5082	88	NA	NA	NA	NA	NA	NA	NA	NA	NA	No	ID=1-5736215-5736231-GGAA,1-5736232-5736252-GAAG,1-5736281-5736294-AG,1-5736294-5736302-TGGG,1-5736303-5736321-GGATGGATG,1-5736312-5736329-GGAT,1-5736343-5736391-GATA,1-5736388-5736439-ATAC,1-5736463-5736477-GATA;MOTIFS=GATA,GGAA,AG,TGGG,GAAG,GGAT,ATAC,GGATGGATG;STRUC=<VC688>	HPRC,1KG-ONT	Yes	1.579	Yes	NA,NA	NA	NA
chr1:5736364	6482	DEL	60	0.8657	0.4821	22	NA	NA	NA	NA	NA	NA	NA	NA	NA	No	ID=1-5736215-5736231-GGAA,1-5736232-5736252-GAAG,1-5736281-5736294-AG,1-5736294-5736302-TGGG,1-5736303-5736321-GGATGGATG,1-5736312-5736329-GGAT,1-5736343-5736391-GATA,1-5736388-5736439-ATAC,1-5736463-5736477-GATA;MOTIFS=GATA,GGAA,AG,TGGG,GAAG,GGAT,ATAC,GGATGGATG;STRUC=<VC688>	HPRC,1KG-ONT	Yes	1.579	Yes	NA,NA	NA	NA
chr1:5744087	6483	DEL	140	0.8764	0.4633	11	NA	NA	NA	NA	NA	NA	NA	NA	NA	No	ID=1-5744091-5744108-TCCC,1-5744109-5744124-CCTC,1-5744131-5744144-TCCC,1-5744151-5744168-TCCC,1-5744153-5744204-CCTCCCTCCCTCCCTT,1-5744169-5744184-CCTC,1-5744185-5744200-CCTC,1-5744207-5744224-TCCC,1-5744231-5744248-TCCC,1-5744249-5744268-CCTC,1-5744269-5744284-CCTC,1-5744291-5744304-TCCC,1-5744301-5744316-CCTT,1-5744321-5744333-CCTT,1-5744337-5744349-TCTT;MOTIFS=TCTT,TCCC,CCTT,CCTCCCTCCCTCCCTT,CCTC;STRUC=<VC690>	HPRC,HGSVC,1KG-ONT	No	0.537	Yes	NA,NA	NA	NA
chr1:5744094	6484	DEL	75	0.8533	0.631	25	NA	NA	NA	NA	NA	NA	NA	NA	NA	No	ID=1-5744091-5744108-TCCC,1-5744109-5744124-CCTC,1-5744131-5744144-TCCC,1-5744151-5744168-TCCC,1-5744153-5744204-CCTCCCTCCCTCCCTT,1-5744169-5744184-CCTC,1-5744185-5744200-CCTC,1-5744207-5744224-TCCC,1-5744231-5744248-TCCC,1-5744249-5744268-CCTC,1-5744269-5744284-CCTC,1-5744291-5744304-TCCC,1-5744301-5744316-CCTT,1-5744321-5744333-CCTT,1-5744337-5744349-TCTT;MOTIFS=TCTT,TCCC,CCTT,CCTCCCTCCCTCCCTT,CCTC;STRUC=<VC690>	HPRC,HGSVC	No	0.393	Yes	NA,NA	NA	NA
chr1:5744109	6485	DEL	100	0.8618	0.5177	498	NA	NA	NA	NA	NA	NA	NA	NA	NA	No	ID=1-5744091-5744108-TCCC,1-5744109-5744124-CCTC,1-5744131-5744144-TCCC,1-5744151-5744168-TCCC,1-5744153-5744204-CCTCCCTCCCTCCCTT,1-5744169-5744184-CCTC,1-5744185-5744200-CCTC,1-5744207-5744224-TCCC,1-5744231-5744248-TCCC,1-5744249-5744268-CCTC,1-5744269-5744284-CCTC,1-5744291-5744304-TCCC,1-5744301-5744316-CCTT,1-5744321-5744333-CCTT,1-5744337-5744349-TCTT;MOTIFS=TCTT,TCCC,CCTT,CCTCCCTCCCTCCCTT,CCTC;STRUC=<VC690>	HPRC,HGSVC	No	0.393	Yes	NA,NA	NA	NA
chr1:5744111	6486	DEL	120	0.829	0.6389	437	NA	NA	NA	NA	NA	NA	NA	NA	NA	No	ID=1-5744091-5744108-TCCC,1-5744109-5744124-CCTC,1-5744131-5744144-TCCC,1-5744151-5744168-TCCC,1-5744153-5744204-CCTCCCTCCCTCCCTT,1-5744169-5744184-CCTC,1-5744185-5744200-CCTC,1-5744207-5744224-TCCC,1-5744231-5744248-TCCC,1-5744249-5744268-CCTC,1-5744269-5744284-CCTC,1-5744291-5744304-TCCC,1-5744301-5744316-CCTT,1-5744321-5744333-CCTT,1-5744337-5744349-TCTT;MOTIFS=TCTT,TCCC,CCTT,CCTCCCTCCCTCCCTT,CCTC;STRUC=<VC690>	HPRC,HGSVC,1KG-ONT	No	0.393	Yes	NA,NA	NA	NA
chr1:5744117	6487	DEL	155	0.9127	0.3208	14	NA	NA	NA	NA	NA	NA	NA	NA	NA	No	ID=1-5744091-5744108-TCCC,1-5744109-5744124-CCTC,1-5744131-5744144-TCCC,1-5744151-5744168-TCCC,1-5744153-5744204-CCTCCCTCCCTCCCTT,1-5744169-5744184-CCTC,1-5744185-5744200-CCTC,1-5744207-5744224-TCCC,1-5744231-5744248-TCCC,1-5744249-5744268-CCTC,1-5744269-5744284-CCTC,1-5744291-5744304-TCCC,1-5744301-5744316-CCTT,1-5744321-5744333-CCTT,1-5744337-5744349-TCTT;MOTIFS=TCTT,TCCC,CCTT,CCTCCCTCCCTCCCTT,CCTC;STRUC=<VC690>	HPRC,HGSVC,1KG-ONT	No	0.361	Yes	NA,NA	NA	NA
chr1:5744119	6488	DEL	112	0.8607	0.5449	11	NA	NA	NA	NA	NA	NA	NA	NA	NA	No	ID=1-5744091-5744108-TCCC,1-5744109-5744124-CCTC,1-5744131-5744144-TCCC,1-5744151-5744168-TCCC,1-5744153-5744204-CCTCCCTCCCTCCCTT,1-5744169-5744184-CCTC,1-5744185-5744200-CCTC,1-5744207-5744224-TCCC,1-5744231-5744248-TCCC,1-5744249-5744268-CCTC,1-5744269-5744284-CCTC,1-5744291-5744304-TCCC,1-5744301-5744316-CCTT,1-5744321-5744333-CCTT,1-5744337-5744349-TCTT;MOTIFS=TCTT,TCCC,CCTT,CCTCCCTCCCTCCCTT,CCTC;STRUC=<VC690>	HPRC,HGSVC	No	0.393	Yes	NA,NA	NA	NA
chr1:5744120	6489	DEL	89	0.8055	0.6775	2	NA	NA	NA	NA	NA	NA	NA	NA	NA	No	ID=1-5744091-5744108-TCCC,1-5744109-5744124-CCTC,1-5744131-5744144-TCCC,1-5744151-5744168-TCCC,1-5744153-5744204-CCTCCCTCCCTCCCTT,1-5744169-5744184-CCTC,1-5744185-5744200-CCTC,1-5744207-5744224-TCCC,1-5744231-5744248-TCCC,1-5744249-5744268-CCTC,1-5744269-5744284-CCTC,1-5744291-5744304-TCCC,1-5744301-5744316-CCTT,1-5744321-5744333-CCTT,1-5744337-5744349-TCTT;MOTIFS=TCTT,TCCC,CCTT,CCTCCCTCCCTCCCTT,CCTC;STRUC=<VC690>	HPRC,HGSVC	No	0.393	Yes	NA,NA	NA	NA
chr1:5744121	6490	DEL	184	0.8212	0.6463	169	NA	NA	NA	NA	NA	NA	NA	NA	NA	No	ID=1-5744091-5744108-TCCC,1-5744109-5744124-CCTC,1-5744131-5744144-TCCC,1-5744151-5744168-TCCC,1-5744153-5744204-CCTCCCTCCCTCCCTT,1-5744169-5744184-CCTC,1-5744185-5744200-CCTC,1-5744207-5744224-TCCC,1-5744231-5744248-TCCC,1-5744249-5744268-CCTC,1-5744269-5744284-CCTC,1-5744291-5744304-TCCC,1-5744301-5744316-CCTT,1-5744321-5744333-CCTT,1-5744337-5744349-TCTT;MOTIFS=TCTT,TCCC,CCTT,CCTCCCTCCCTCCCTT,CCTC;STRUC=<VC690>	HPRC,HGSVC,1KG-ONT	No	0.361	Yes	NA,NA	NA	NA
chr1:5744127	6491	DEL	164	0.8238	0.6433	115	NA	NA	NA	NA	NA	NA	NA	NA	NA	No	ID=1-5744091-5744108-TCCC,1-5744109-5744124-CCTC,1-5744131-5744144-TCCC,1-5744151-5744168-TCCC,1-5744153-5744204-CCTCCCTCCCTCCCTT,1-5744169-5744184-CCTC,1-5744185-5744200-CCTC,1-5744207-5744224-TCCC,1-5744231-5744248-TCCC,1-5744249-5744268-CCTC,1-5744269-5744284-CCTC,1-5744291-5744304-TCCC,1-5744301-5744316-CCTT,1-5744321-5744333-CCTT,1-5744337-5744349-TCTT;MOTIFS=TCTT,TCCC,CCTT,CCTCCCTCCCTCCCTT,CCTC;STRUC=<VC690>	HPRC,HGSVC,1KG-ONT	No	0.426	Yes	NA,NA	NA	NA
chr1:5744128	6492	DEL	94	0.8232	0.6277	37	NA	NA	NA	NA	NA	NA	NA	NA	NA	No	ID=1-5744091-5744108-TCCC,1-5744109-5744124-CCTC,1-5744131-5744144-TCCC,1-5744151-5744168-TCCC,1-5744153-5744204-CCTCCCTCCCTCCCTT,1-5744169-5744184-CCTC,1-5744185-5744200-CCTC,1-5744207-5744224-TCCC,1-5744231-5744248-TCCC,1-5744249-5744268-CCTC,1-5744269-5744284-CCTC,1-5744291-5744304-TCCC,1-5744301-5744316-CCTT,1-5744321-5744333-CCTT,1-5744337-5744349-TCTT;MOTIFS=TCTT,TCCC,CCTT,CCTCCCTCCCTCCCTT,CCTC;STRUC=<VC690>	HPRC,HGSVC	No	0.393	Yes	NA,NA	NA	NA
chr1:5744129	6493	DEL	80	0.8646	0.5416	89	NA	NA	NA	NA	NA	NA	NA	NA	NA	No	ID=1-5744091-5744108-TCCC,1-5744109-5744124-CCTC,1-5744131-5744144-TCCC,1-5744151-5744168-TCCC,1-5744153-5744204-CCTCCCTCCCTCCCTT,1-5744169-5744184-CCTC,1-5744185-5744200-CCTC,1-5744207-5744224-TCCC,1-5744231-5744248-TCCC,1-5744249-5744268-CCTC,1-5744269-5744284-CCTC,1-5744291-5744304-TCCC,1-5744301-5744316-CCTT,1-5744321-5744333-CCTT,1-5744337-5744349-TCTT;MOTIFS=TCTT,TCCC,CCTT,CCTCCCTCCCTCCCTT,CCTC;STRUC=<VC690>	HPRC,HGSVC	No	0.393	Yes	NA,NA	NA	NA
chr1:5744200	6494	DEL	73	0.8862	0.4024	15	NA	NA	NA	NA	NA	NA	NA	NA	NA	No	ID=1-5744091-5744108-TCCC,1-5744109-5744124-CCTC,1-5744131-5744144-TCCC,1-5744151-5744168-TCCC,1-5744153-5744204-CCTCCCTCCCTCCCTT,1-5744169-5744184-CCTC,1-5744185-5744200-CCTC,1-5744207-5744224-TCCC,1-5744231-5744248-TCCC,1-5744249-5744268-CCTC,1-5744269-5744284-CCTC,1-5744291-5744304-TCCC,1-5744301-5744316-CCTT,1-5744321-5744333-CCTT,1-5744337-5744349-TCTT;MOTIFS=TCTT,TCCC,CCTT,CCTCCCTCCCTCCCTT,CCTC;STRUC=<VC690>	HPRC,HGSVC	No	0.373	Yes	NA,NA	NA	NA
chr1:5744209	6495	DEL	63	0.8406	0.5844	9	NA	NA	NA	NA	NA	NA	NA	NA	NA	No	ID=1-5744091-5744108-TCCC,1-5744109-5744124-CCTC,1-5744131-5744144-TCCC,1-5744151-5744168-TCCC,1-5744153-5744204-CCTCCCTCCCTCCCTT,1-5744169-5744184-CCTC,1-5744185-5744200-CCTC,1-5744207-5744224-TCCC,1-5744231-5744248-TCCC,1-5744249-5744268-CCTC,1-5744269-5744284-CCTC,1-5744291-5744304-TCCC,1-5744301-5744316-CCTT,1-5744321-5744333-CCTT,1-5744337-5744349-TCTT;MOTIFS=TCTT,TCCC,CCTT,CCTCCCTCCCTCCCTT,CCTC;STRUC=<VC690>	HPRC,HGSVC	No	0.373	Yes	NA,NA	NA	NA
chr1:5744221	6496	DEL	84	0.8468	0.5825	292	NA	NA	NA	NA	NA	NA	NA	NA	NA	No	ID=1-5744091-5744108-TCCC,1-5744109-5744124-CCTC,1-5744131-5744144-TCCC,1-5744151-5744168-TCCC,1-5744153-5744204-CCTCCCTCCCTCCCTT,1-5744169-5744184-CCTC,1-5744185-5744200-CCTC,1-5744207-5744224-TCCC,1-5744231-5744248-TCCC,1-5744249-5744268-CCTC,1-5744269-5744284-CCTC,1-5744291-5744304-TCCC,1-5744301-5744316-CCTT,1-5744321-5744333-CCTT,1-5744337-5744349-TCTT;MOTIFS=TCTT,TCCC,CCTT,CCTCCCTCCCTCCCTT,CCTC;STRUC=<VC690>	HPRC,HGSVC	No	0.373	Yes	NA,NA	NA	NA
chr1:5745641	6497	DEL	97	0.8127	0.658	1	NA	NA	NA	NA	NA	NA	NA	NA	enhancer	No	NA	NA	Yes	3.907	Yes	NA,NA	NA	NA
chr1:5767296	6498	DEL	1113	0.8313	0.6181	1	NA	NA	NA	NA	NA	NA	NA	NA	CTCF_binding_site,enhancer	No	NA	NA	Yes	0.413	No	NA,NA	NA	NA
chr1:5795653	6499	INS	51	0.8124	0.6687	21	NA	NA	NA	NA	NA	NA	NA	NA	NA	No	NA	NA	No	4.422	Yes	NA,NA	NA	NA
chr1:5795876	6500	DEL	254	0.9057	0.3432	1	NA	NA	NA	NA	NA	NA	NA	NA	NA	No	ID=1-5796086-5796095-CCA;MOTIFS=CCA;STRUC=<TR7357>	NA	No	5.57	No	NA,NA	NA	NA
chr1:5802820	6501	INS	381	0.8176	0.6548	53	NA	NA	NA	NA	NA	NA	NA	NA	NA	No	ID=1-5802784-5802795-CAT,1-5802810-5802819-TCA,1-5802820-5802831-CAT,1-5802834-5802843-TCA,1-5802875-5802885-ATC,1-5802995-5803007-ATT;MOTIFS=ATT,ATC,TCA,CAT;STRUC=<VC695>	HPRC,HGSVC,1KG-ONT	Yes	4.801	Yes	NA,NA	NA	NA
chr1:5802851	6502	INS	469	0.8766	0.4364	160	NA	NA	NA	NA	NA	NA	NA	NA	NA	No	ID=1-5802784-5802795-CAT,1-5802810-5802819-TCA,1-5802820-5802831-CAT,1-5802834-5802843-TCA,1-5802875-5802885-ATC,1-5802995-5803007-ATT;MOTIFS=ATT,ATC,TCA,CAT;STRUC=<VC695>	HPRC,HGSVC,1KG-ONT	Yes	4.801	Yes	NA,NA	NA	NA
chr1:5802854	6505	INS	444	0.9878	0.0424	807	NA	NA	NA	NA	NA	NA	NA	NA	NA	No	ID=1-5802784-5802795-CAT,1-5802810-5802819-TCA,1-5802820-5802831-CAT,1-5802834-5802843-TCA,1-5802875-5802885-ATC,1-5802995-5803007-ATT;MOTIFS=ATT,ATC,TCA,CAT;STRUC=<VC695>	HPRC,HGSVC,1KG-ONT	Yes	4.801	Yes	NA,NA	NA	NA
chr1:5802854	6503	INS	291	0.885	0.4075	1	NA	NA	NA	NA	NA	NA	NA	NA	NA	No	ID=1-5802784-5802795-CAT,1-5802810-5802819-TCA,1-5802820-5802831-CAT,1-5802834-5802843-TCA,1-5802875-5802885-ATC,1-5802995-5803007-ATT;MOTIFS=ATT,ATC,TCA,CAT;STRUC=<VC695>	HPRC	Yes	4.801	No	NA,NA	NA	NA
chr1:5802854	6504	INS	435	0.9843	0.0542	262	NA	NA	NA	NA	NA	NA	NA	NA	NA	No	ID=1-5802784-5802795-CAT,1-5802810-5802819-TCA,1-5802820-5802831-CAT,1-5802834-5802843-TCA,1-5802875-5802885-ATC,1-5802995-5803007-ATT;MOTIFS=ATT,ATC,TCA,CAT;STRUC=<VC695>	HPRC,HGSVC,1KG-ONT	Yes	4.801	Yes	NA,NA	NA	NA
chr1:5811400	6507	INS	62	0.8715	0.4915	26	NA	NA	NA	NA	NA	NA	NA	NA	NA	No	ID=1-5811400-5811406-C,1-5811400-5811410-CCCCCCACCC,1-5811407-5811413-C;MOTIFS=CCCCCCACCC,C;STRUC=<VC698>	HGSVC	No	0.182	Yes	NA,NA	NA	NA
chr1:5811400	6511	INS	61	0.8654	0.4922	10	NA	NA	NA	NA	NA	NA	NA	NA	NA	No	ID=1-5811400-5811406-C,1-5811400-5811410-CCCCCCACCC,1-5811407-5811413-C;MOTIFS=CCCCCCACCC,C;STRUC=<VC698>	HGSVC	No	0.182	Yes	NA,NA	NA	NA
chr1:5811400	6510	INS	60	0.8585	0.5776	28	NA	NA	NA	NA	NA	NA	NA	NA	NA	No	ID=1-5811400-5811406-C,1-5811400-5811410-CCCCCCACCC,1-5811407-5811413-C;MOTIFS=CCCCCCACCC,C;STRUC=<VC698>	HGSVC	No	0.182	No	NA,NA	NA	NA
chr1:5811400	6509	INS	54	0.8681	0.572	8	NA	NA	NA	NA	NA	NA	NA	NA	NA	No	ID=1-5811400-5811406-C,1-5811400-5811410-CCCCCCACCC,1-5811407-5811413-C;MOTIFS=CCCCCCACCC,C;STRUC=<VC698>	HGSVC	No	0.182	Yes	NA,NA	NA	NA
chr1:5811400	6506	INS	55	0.8256	0.6338	31	NA	NA	NA	NA	NA	NA	NA	NA	NA	No	ID=1-5811400-5811406-C,1-5811400-5811410-CCCCCCACCC,1-5811407-5811413-C;MOTIFS=CCCCCCACCC,C;STRUC=<VC698>	HGSVC	No	0.182	Yes	NA,NA	NA	NA
chr1:5811400	6508	INS	50	0.8707	0.4697	46	NA	NA	NA	NA	NA	NA	NA	NA	NA	No	ID=1-5811400-5811406-C,1-5811400-5811410-CCCCCCACCC,1-5811407-5811413-C;MOTIFS=CCCCCCACCC,C;STRUC=<VC698>	HGSVC	No	0.182	Yes	NA,NA	NA	NA
chr1:5811401	6512	INS	56	0.8091	0.6642	3	NA	NA	NA	NA	NA	NA	NA	NA	NA	No	ID=1-5811400-5811406-C,1-5811400-5811410-CCCCCCACCC,1-5811407-5811413-C;MOTIFS=CCCCCCACCC,C;STRUC=<VC698>,ID=1-5811400-5811411-CCCCCCACCCC;MOTIFS=CCCCCCACCCC;STRUC=<TR7397>	HGSVC	No	0.182	Yes	NA,NA	NA	NA
chr1:5811408	6513	INS	62	0.8354	0.5925	6	NA	NA	NA	NA	NA	NA	NA	NA	NA	No	ID=1-5811400-5811406-C,1-5811400-5811410-CCCCCCACCC,1-5811407-5811413-C;MOTIFS=CCCCCCACCC,C;STRUC=<VC698>,ID=1-5811400-5811411-CCCCCCACCCC;MOTIFS=CCCCCCACCCC;STRUC=<TR7397>	HGSVC	No	0.182	Yes	NA,NA	NA	NA
chr1:5811415	6514	INS	75	0.8385	0.6161	15	NA	NA	NA	NA	NA	NA	NA	NA	NA	No	ID=1-5811400-5811406-C,1-5811400-5811410-CCCCCCACCC,1-5811407-5811413-C;MOTIFS=CCCCCCACCC,C;STRUC=<VC698>	HGSVC	No	0.182	Yes	NA,NA	NA	NA
chr1:5816872	6515	INS	143	0.8132	0.6643	49	NA	NA	NA	NA	NA	NA	NA	NA	NA	No	ID=1-5817037-5817127-CTGGTGTGTGGATACGGGGGATTC,1-5817104-5817176-GATTCCTGGTGTGTGGATACGGGA;MOTIFS=GATTCCTGGTGTGTGGATACGGGA,CTGGTGTGTGGATACGGGGGATTC;STRUC=<VC700>	HGSVC	No	0.089	Yes	NA,NA	NA	NA
chr1:5816893	6516	DEL	72	0.8021	0.698	1	NA	NA	NA	NA	NA	NA	NA	NA	NA	No	ID=1-5817037-5817127-CTGGTGTGTGGATACGGGGGATTC,1-5817104-5817176-GATTCCTGGTGTGTGGATACGGGA;MOTIFS=GATTCCTGGTGTGTGGATACGGGA,CTGGTGTGTGGATACGGGGGATTC;STRUC=<VC700>	HGSVC	No	4.555	No	NA,NA	NA	NA
chr1:5817004	6518	INS	72	0.87	0.5109	12	NA	NA	NA	NA	NA	NA	NA	NA	NA	No	ID=1-5817037-5817127-CTGGTGTGTGGATACGGGGGATTC,1-5817104-5817176-GATTCCTGGTGTGTGGATACGGGA;MOTIFS=GATTCCTGGTGTGTGGATACGGGA,CTGGTGTGTGGATACGGGGGATTC;STRUC=<VC700>	HPRC,HGSVC	No	1.616	Yes	NA,NA	NA	NA
chr1:5817218	6520	INS	264	0.8285	0.631	10	NA	NA	NA	NA	NA	NA	NA	NA	NA	No	ID=1-5817037-5817127-CTGGTGTGTGGATACGGGGGATTC,1-5817104-5817176-GATTCCTGGTGTGTGGATACGGGA;MOTIFS=GATTCCTGGTGTGTGGATACGGGA,CTGGTGTGTGGATACGGGGGATTC;STRUC=<VC700>	HPRC,HGSVC,1KG-ONT	No	1.616	Yes	NA,NA	NA	NA
chr1:5817220	6521	INS	192	0.85	0.5602	26	NA	NA	NA	NA	NA	NA	NA	NA	NA	No	ID=1-5817037-5817127-CTGGTGTGTGGATACGGGGGATTC,1-5817104-5817176-GATTCCTGGTGTGTGGATACGGGA;MOTIFS=GATTCCTGGTGTGTGGATACGGGA,CTGGTGTGTGGATACGGGGGATTC;STRUC=<VC700>	HGSVC	No	1.616	Yes	NA,NA	NA	NA
chr1:5817221	6522	INS	72	0.8777	0.4595	80	NA	NA	NA	NA	NA	NA	NA	NA	NA	No	ID=1-5817037-5817127-CTGGTGTGTGGATACGGGGGATTC,1-5817104-5817176-GATTCCTGGTGTGTGGATACGGGA;MOTIFS=GATTCCTGGTGTGTGGATACGGGA,CTGGTGTGTGGATACGGGGGATTC;STRUC=<VC700>	HPRC,HGSVC	No	1.616	Yes	NA,NA	NA	NA
chr1:5817234	6523	INS	67	0.8011	0.6845	10	NA	NA	NA	NA	NA	NA	NA	NA	NA	No	ID=1-5817037-5817127-CTGGTGTGTGGATACGGGGGATTC,1-5817104-5817176-GATTCCTGGTGTGTGGATACGGGA;MOTIFS=GATTCCTGGTGTGTGGATACGGGA,CTGGTGTGTGGATACGGGGGATTC;STRUC=<VC700>	HPRC,HGSVC	No	1.616	Yes	NA,NA	NA	NA
chr1:5817244	6524	INS	383	0.8464	0.5484	2	NA	NA	NA	NA	NA	NA	NA	NA	NA	No	ID=1-5817037-5817127-CTGGTGTGTGGATACGGGGGATTC,1-5817104-5817176-GATTCCTGGTGTGTGGATACGGGA;MOTIFS=GATTCCTGGTGTGTGGATACGGGA,CTGGTGTGTGGATACGGGGGATTC;STRUC=<VC700>	HPRC,HGSVC,1KG-ONT	No	0.123	Yes	NA,NA	NA	NA
chr1:5817268	6526	INS	359	0.813	0.6807	118	NA	NA	NA	NA	NA	NA	NA	NA	NA	No	ID=1-5817037-5817127-CTGGTGTGTGGATACGGGGGATTC,1-5817104-5817176-GATTCCTGGTGTGTGGATACGGGA;MOTIFS=GATTCCTGGTGTGTGGATACGGGA,CTGGTGTGTGGATACGGGGGATTC;STRUC=<VC700>	HPRC,HGSVC,1KG-ONT	No	1.616	Yes	NA,NA	NA	NA
chr1:5817268	6525	INS	334	0.9049	0.3688	81	NA	NA	NA	NA	NA	NA	NA	NA	NA	No	ID=1-5817037-5817127-CTGGTGTGTGGATACGGGGGATTC,1-5817104-5817176-GATTCCTGGTGTGTGGATACGGGA;MOTIFS=GATTCCTGGTGTGTGGATACGGGA,CTGGTGTGTGGATACGGGGGATTC;STRUC=<VC700>	HPRC,HGSVC,1KG-ONT	No	1.616	Yes	NA,NA	NA	NA
chr1:5817269	6527	INS	287	0.8353	0.6529	85	NA	NA	NA	NA	NA	NA	NA	NA	NA	No	ID=1-5817037-5817127-CTGGTGTGTGGATACGGGGGATTC,1-5817104-5817176-GATTCCTGGTGTGTGGATACGGGA;MOTIFS=GATTCCTGGTGTGTGGATACGGGA,CTGGTGTGTGGATACGGGGGATTC;STRUC=<VC700>	HPRC,HGSVC,1KG-ONT	No	1.616	Yes	NA,NA	NA	NA
chr1:5817271	6529	INS	311	0.9305	0.2501	470	NA	NA	NA	NA	NA	NA	NA	NA	NA	No	ID=1-5817037-5817127-CTGGTGTGTGGATACGGGGGATTC,1-5817104-5817176-GATTCCTGGTGTGTGGATACGGGA;MOTIFS=GATTCCTGGTGTGTGGATACGGGA,CTGGTGTGTGGATACGGGGGATTC;STRUC=<VC700>	HPRC,HGSVC,1KG-ONT	No	1.616	Yes	NA,NA	NA	NA
chr1:5817271	6532	INS	73	0.8305	0.6122	2	NA	NA	NA	NA	NA	NA	NA	NA	NA	No	ID=1-5817037-5817127-CTGGTGTGTGGATACGGGGGATTC,1-5817104-5817176-GATTCCTGGTGTGTGGATACGGGA;MOTIFS=GATTCCTGGTGTGTGGATACGGGA,CTGGTGTGTGGATACGGGGGATTC;STRUC=<VC700>	HPRC,HGSVC	No	1.616	Yes	NA,NA	NA	NA
chr1:5817271	6531	INS	317	0.9513	0.2106	16	NA	NA	NA	NA	NA	NA	NA	NA	NA	No	ID=1-5817037-5817127-CTGGTGTGTGGATACGGGGGATTC,1-5817104-5817176-GATTCCTGGTGTGTGGATACGGGA;MOTIFS=GATTCCTGGTGTGTGGATACGGGA,CTGGTGTGTGGATACGGGGGATTC;STRUC=<VC700>	HPRC,HGSVC,1KG-ONT	No	1.616	Yes	NA,NA	NA	NA
chr1:5817271	6528	INS	287	0.8994	0.411	42	NA	NA	NA	NA	NA	NA	NA	NA	NA	No	ID=1-5817037-5817127-CTGGTGTGTGGATACGGGGGATTC,1-5817104-5817176-GATTCCTGGTGTGTGGATACGGGA;MOTIFS=GATTCCTGGTGTGTGGATACGGGA,CTGGTGTGTGGATACGGGGGATTC;STRUC=<VC700>	HPRC,HGSVC,1KG-ONT	No	1.616	Yes	NA,NA	NA	NA
chr1:5817271	6530	INS	550	0.8554	0.5482	184	NA	NA	NA	NA	NA	NA	NA	NA	NA	No	ID=1-5817037-5817127-CTGGTGTGTGGATACGGGGGATTC,1-5817104-5817176-GATTCCTGGTGTGTGGATACGGGA;MOTIFS=GATTCCTGGTGTGTGGATACGGGA,CTGGTGTGTGGATACGGGGGATTC;STRUC=<VC700>	HPRC,HGSVC,1KG-ONT	No	1.616	Yes	NA,NA	NA	NA
chr1:5821373	6533	INS	56	0.8061	0.6794	4	NA	NA	NA	NA	NA	NA	NA	NA	NA	No	ID=1-5821297-5821311-AGAA,1-5821302-5821329-GAAAGAAAG,1-5821327-5821345-AG,1-5821342-5821376-GAGG,1-5821381-5821424-GGAA,1-5821422-5821432-GA,1-5821422-5821438-GAAA,1-5821436-5821452-AAAG,1-5821458-5821478-GGAA;MOTIFS=GGAA,AAAG,AG,GAAAGAAAG,GA,GAGG,AGAA,GAAA;STRUC=<VC701>	NA	No	1.616	Yes	NA,NA	NA	NA
chr1:5829785	6536	INS	354	0.9676	0.1266	22	NA	NA	NA	NA	NA	NA	NA	NA	NA	No	ID=1-5829645-5829658-GGT,1-5829668-5829678-TGA,1-5829683-5829694-TGG,1-5829692-5829702-TGA,1-5829707-5829718-TGG,1-5829713-5829725-TGGTGA,1-5829761-5829772-TGG,1-5829791-5829814-TGGTGA,1-5829821-5829841-TGATGG;MOTIFS=TGA,TGG,TGATGG,GGT,TGGTGA;STRUC=<VC703>	HPRC,HGSVC,1KG-ONT	Yes	0.089	Yes	NA,NA	NA	NA
chr1:5829785	6535	INS	332	0.9231	0.2937	7	NA	NA	NA	NA	NA	NA	NA	NA	NA	No	ID=1-5829645-5829658-GGT,1-5829668-5829678-TGA,1-5829683-5829694-TGG,1-5829692-5829702-TGA,1-5829707-5829718-TGG,1-5829713-5829725-TGGTGA,1-5829761-5829772-TGG,1-5829791-5829814-TGGTGA,1-5829821-5829841-TGATGG;MOTIFS=TGA,TGG,TGATGG,GGT,TGGTGA;STRUC=<VC703>	HPRC,HGSVC,1KG-ONT	Yes	0.089	No	NA,NA	NA	NA
chr1:5829844	6538	INS	363	0.98	0.0728	934	NA	NA	NA	NA	NA	NA	NA	NA	NA	No	ID=1-5829645-5829658-GGT,1-5829668-5829678-TGA,1-5829683-5829694-TGG,1-5829692-5829702-TGA,1-5829707-5829718-TGG,1-5829713-5829725-TGGTGA,1-5829761-5829772-TGG,1-5829791-5829814-TGGTGA,1-5829821-5829841-TGATGG;MOTIFS=TGA,TGG,TGATGG,GGT,TGGTGA;STRUC=<VC703>	HPRC,HGSVC,1KG-ONT	Yes	2.538	Yes	NA,NA	NA	NA
chr1:5829844	6537	INS	342	0.9748	0.1282	393	NA	NA	NA	NA	NA	NA	NA	NA	NA	No	ID=1-5829645-5829658-GGT,1-5829668-5829678-TGA,1-5829683-5829694-TGG,1-5829692-5829702-TGA,1-5829707-5829718-TGG,1-5829713-5829725-TGGTGA,1-5829761-5829772-TGG,1-5829791-5829814-TGGTGA,1-5829821-5829841-TGATGG;MOTIFS=TGA,TGG,TGATGG,GGT,TGGTGA;STRUC=<VC703>	HPRC,HGSVC,1KG-ONT	Yes	2.538	Yes	NA,NA	NA	NA
chr1:5829873	6539	INS	379	0.8285	0.6586	1	NA	NA	NA	NA	NA	NA	NA	NA	NA	No	NA	HPRC,HGSVC,1KG-ONT	Yes	2.538	No	NA,NA	NA	NA
chr1:5832280	6541	INS	607	0.8688	0.5164	7	NA	NA	NA	NA	NA	NA	NA	NA	NA	No	ID=1-5832253-5832267-GGGCTGG,1-5832261-5832275-GGCTGGA,1-5832268-5832296-GGCTGGG,1-5832298-5832305-CTGAGGG;MOTIFS=GGGCTGG,GGCTGGA,CTGAGGG,GGCTGGG;STRUC=<VC704>	HPRC,HGSVC,1KG-ONT	No	1.992	Yes	NA,NA	NA	NA
chr1:5832284	6545	INS	601	0.9313	0.289	39	NA	NA	NA	NA	NA	NA	NA	NA	NA	No	ID=1-5832253-5832267-GGGCTGG,1-5832261-5832275-GGCTGGA,1-5832268-5832296-GGCTGGG,1-5832298-5832305-CTGAGGG;MOTIFS=GGGCTGG,GGCTGGA,CTGAGGG,GGCTGGG;STRUC=<VC704>	HPRC,HGSVC,1KG-ONT	No	1.992	Yes	NA,NA	NA	NA
chr1:5832284	6542	INS	489	0.8992	0.6368	1	NA	NA	NA	NA	NA	NA	NA	NA	NA	No	ID=1-5832253-5832267-GGGCTGG,1-5832261-5832275-GGCTGGA,1-5832268-5832296-GGCTGGG,1-5832298-5832305-CTGAGGG;MOTIFS=GGGCTGG,GGCTGGA,CTGAGGG,GGCTGGG;STRUC=<VC704>	HPRC,HGSVC,1KG-ONT	No	1.992	No	NA,NA	NA	NA
chr1:5832284	6544	INS	694	0.9675	0.1549	182	NA	NA	NA	NA	NA	NA	NA	NA	NA	No	ID=1-5832253-5832267-GGGCTGG,1-5832261-5832275-GGCTGGA,1-5832268-5832296-GGCTGGG,1-5832298-5832305-CTGAGGG;MOTIFS=GGGCTGG,GGCTGGA,CTGAGGG,GGCTGGG;STRUC=<VC704>	HPRC,HGSVC,1KG-ONT	No	1.992	Yes	NA,NA	NA	NA
chr1:5832284	6543	INS	622	0.9126	0.3289	352	NA	NA	NA	NA	NA	NA	NA	NA	NA	No	ID=1-5832253-5832267-GGGCTGG,1-5832261-5832275-GGCTGGA,1-5832268-5832296-GGCTGGG,1-5832298-5832305-CTGAGGG;MOTIFS=GGGCTGG,GGCTGGA,CTGAGGG,GGCTGGG;STRUC=<VC704>	HPRC,HGSVC,1KG-ONT	No	1.992	Yes	NA,NA	NA	NA
chr1:5832284	6546	INS	1115	0.9065	0.3334	2	NA	NA	NA	NA	NA	NA	NA	NA	NA	No	ID=1-5832253-5832267-GGGCTGG,1-5832261-5832275-GGCTGGA,1-5832268-5832296-GGCTGGG,1-5832298-5832305-CTGAGGG;MOTIFS=GGGCTGG,GGCTGGA,CTGAGGG,GGCTGGG;STRUC=<VC704>	HPRC,HGSVC,1KG-ONT	No	1.992	No	NA,NA	NA	NA
chr1:5832284	6547	INS	772	0.8356	0.6065	2	NA	NA	NA	NA	NA	NA	NA	NA	NA	No	ID=1-5832253-5832267-GGGCTGG,1-5832261-5832275-GGCTGGA,1-5832268-5832296-GGCTGGG,1-5832298-5832305-CTGAGGG;MOTIFS=GGGCTGG,GGCTGGA,CTGAGGG,GGCTGGG;STRUC=<VC704>	HPRC,HGSVC,1KG-ONT	No	1.992	No	NA,NA	NA	NA
chr1:5832287	6548	INS	945	0.8745	0.4999	3	NA	NA	NA	NA	NA	NA	NA	NA	NA	No	ID=1-5832253-5832267-GGGCTGG,1-5832261-5832275-GGCTGGA,1-5832268-5832296-GGCTGGG,1-5832298-5832305-CTGAGGG;MOTIFS=GGGCTGG,GGCTGGA,CTGAGGG,GGCTGGG;STRUC=<VC704>	HPRC,HGSVC,1KG-ONT	No	1.992	Yes	NA,NA	NA	NA
chr1:5832288	6551	INS	830	0.8912	0.4186	13	NA	NA	NA	NA	NA	NA	NA	NA	NA	No	ID=1-5832253-5832267-GGGCTGG,1-5832261-5832275-GGCTGGA,1-5832268-5832296-GGCTGGG,1-5832298-5832305-CTGAGGG;MOTIFS=GGGCTGG,GGCTGGA,CTGAGGG,GGCTGGG;STRUC=<VC704>	HPRC,HGSVC,1KG-ONT	No	1.992	Yes	NA,NA	NA	NA
chr1:5832288	6549	INS	1181	0.8675	0.4998	3	NA	NA	NA	NA	NA	NA	NA	NA	NA	No	ID=1-5832253-5832267-GGGCTGG,1-5832261-5832275-GGCTGGA,1-5832268-5832296-GGCTGGG,1-5832298-5832305-CTGAGGG;MOTIFS=GGGCTGG,GGCTGGA,CTGAGGG,GGCTGGG;STRUC=<VC704>	HPRC,HGSVC,1KG-ONT	No	1.992	No	NA,NA	NA	NA
chr1:5832288	6550	INS	937	0.8728	0.4564	88	NA	NA	NA	NA	NA	NA	NA	NA	NA	No	ID=1-5832253-5832267-GGGCTGG,1-5832261-5832275-GGCTGGA,1-5832268-5832296-GGCTGGG,1-5832298-5832305-CTGAGGG;MOTIFS=GGGCTGG,GGCTGGA,CTGAGGG,GGCTGGG;STRUC=<VC704>	HPRC,HGSVC,1KG-ONT	No	1.992	Yes	NA,NA	NA	NA
chr1:5832288	6552	INS	782	0.9427	0.2184	1	NA	NA	NA	NA	NA	NA	NA	NA	NA	No	ID=1-5832253-5832267-GGGCTGG,1-5832261-5832275-GGCTGGA,1-5832268-5832296-GGCTGGG,1-5832298-5832305-CTGAGGG;MOTIFS=GGGCTGG,GGCTGGA,CTGAGGG,GGCTGGG;STRUC=<VC704>	HPRC,HGSVC,1KG-ONT	No	1.992	No	NA,NA	NA	NA
chr1:5832288	6553	INS	396	0.8749	0.4501	8	NA	NA	NA	NA	NA	NA	NA	NA	NA	No	ID=1-5832253-5832267-GGGCTGG,1-5832261-5832275-GGCTGGA,1-5832268-5832296-GGCTGGG,1-5832298-5832305-CTGAGGG;MOTIFS=GGGCTGG,GGCTGGA,CTGAGGG,GGCTGGG;STRUC=<VC704>	HPRC,HGSVC,1KG-ONT	No	1.992	Yes	NA,NA	NA	NA
chr1:5832288	6554	INS	893	0.8248	0.6254	49	NA	NA	NA	NA	NA	NA	NA	NA	NA	No	ID=1-5832253-5832267-GGGCTGG,1-5832261-5832275-GGCTGGA,1-5832268-5832296-GGCTGGG,1-5832298-5832305-CTGAGGG;MOTIFS=GGGCTGG,GGCTGGA,CTGAGGG,GGCTGGG;STRUC=<VC704>	HPRC,HGSVC,1KG-ONT	No	1.992	Yes	NA,NA	NA	NA
chr1:5832288	6555	INS	722	0.8918	0.4723	4	NA	NA	NA	NA	NA	NA	NA	NA	NA	No	ID=1-5832253-5832267-GGGCTGG,1-5832261-5832275-GGCTGGA,1-5832268-5832296-GGCTGGG,1-5832298-5832305-CTGAGGG;MOTIFS=GGGCTGG,GGCTGGA,CTGAGGG,GGCTGGG;STRUC=<VC704>	HPRC,HGSVC,1KG-ONT	No	1.992	No	NA,NA	NA	NA
chr1:5832288	6556	INS	1028	0.892	0.4028	26	NA	NA	NA	NA	NA	NA	NA	NA	NA	No	ID=1-5832253-5832267-GGGCTGG,1-5832261-5832275-GGCTGGA,1-5832268-5832296-GGCTGGG,1-5832298-5832305-CTGAGGG;MOTIFS=GGGCTGG,GGCTGGA,CTGAGGG,GGCTGGG;STRUC=<VC704>	HPRC,HGSVC,1KG-ONT	No	1.992	Yes	NA,NA	NA	NA
chr1:5832288	6558	INS	526	0.8854	0.4181	3	NA	NA	NA	NA	NA	NA	NA	NA	NA	No	ID=1-5832253-5832267-GGGCTGG,1-5832261-5832275-GGCTGGA,1-5832268-5832296-GGCTGGG,1-5832298-5832305-CTGAGGG;MOTIFS=GGGCTGG,GGCTGGA,CTGAGGG,GGCTGGG;STRUC=<VC704>	HPRC,HGSVC,1KG-ONT	No	1.992	No	NA,NA	NA	NA
chr1:5832288	6557	INS	438	0.93	0.2829	82	NA	NA	NA	NA	NA	NA	NA	NA	NA	No	ID=1-5832253-5832267-GGGCTGG,1-5832261-5832275-GGCTGGA,1-5832268-5832296-GGCTGGG,1-5832298-5832305-CTGAGGG;MOTIFS=GGGCTGG,GGCTGGA,CTGAGGG,GGCTGGG;STRUC=<VC704>	HPRC,HGSVC,1KG-ONT	No	1.992	Yes	NA,NA	NA	NA
chr1:5832288	6559	INS	760	0.921	0.2894	63	NA	NA	NA	NA	NA	NA	NA	NA	NA	No	ID=1-5832253-5832267-GGGCTGG,1-5832261-5832275-GGCTGGA,1-5832268-5832296-GGCTGGG,1-5832298-5832305-CTGAGGG;MOTIFS=GGGCTGG,GGCTGGA,CTGAGGG,GGCTGGG;STRUC=<VC704>	HPRC,HGSVC,1KG-ONT	No	1.992	Yes	NA,NA	NA	NA
chr1:5832291	6560	INS	658	0.9137	0.5647	9	NA	NA	NA	NA	NA	NA	NA	NA	NA	No	ID=1-5832253-5832267-GGGCTGG,1-5832261-5832275-GGCTGGA,1-5832268-5832296-GGCTGGG,1-5832298-5832305-CTGAGGG;MOTIFS=GGGCTGG,GGCTGGA,CTGAGGG,GGCTGGG;STRUC=<VC704>	HPRC,HGSVC,1KG-ONT	No	1.992	Yes	NA,NA	NA	NA
chr1:5832296	6561	INS	609	0.908	0.3612	8	NA	NA	NA	NA	NA	NA	NA	NA	NA	No	ID=1-5832253-5832267-GGGCTGG,1-5832261-5832275-GGCTGGA,1-5832268-5832296-GGCTGGG,1-5832298-5832305-CTGAGGG;MOTIFS=GGGCTGG,GGCTGGA,CTGAGGG,GGCTGGG;STRUC=<VC704>	HPRC,HGSVC,1KG-ONT	No	1.992	Yes	NA,NA	NA	NA
chr1:5832302	6570	INS	707	0.9818	0.0659	41	NA	NA	NA	NA	NA	NA	NA	NA	NA	No	ID=1-5832253-5832267-GGGCTGG,1-5832261-5832275-GGCTGGA,1-5832268-5832296-GGCTGGG,1-5832298-5832305-CTGAGGG;MOTIFS=GGGCTGG,GGCTGGA,CTGAGGG,GGCTGGG;STRUC=<VC704>	HPRC,HGSVC,1KG-ONT	No	1.859	Yes	NA,NA	NA	NA
chr1:5832302	6569	INS	934	0.9007	0.3902	1	NA	NA	NA	NA	NA	NA	NA	NA	NA	No	ID=1-5832253-5832267-GGGCTGG,1-5832261-5832275-GGCTGGA,1-5832268-5832296-GGCTGGG,1-5832298-5832305-CTGAGGG;MOTIFS=GGGCTGG,GGCTGGA,CTGAGGG,GGCTGGG;STRUC=<VC704>	HPRC,HGSVC,1KG-ONT	No	1.859	No	NA,NA	NA	NA
chr1:5832302	6568	INS	962	0.9238	0.309	3	NA	NA	NA	NA	NA	NA	NA	NA	NA	No	ID=1-5832253-5832267-GGGCTGG,1-5832261-5832275-GGCTGGA,1-5832268-5832296-GGCTGGG,1-5832298-5832305-CTGAGGG;MOTIFS=GGGCTGG,GGCTGGA,CTGAGGG,GGCTGGG;STRUC=<VC704>	HPRC,HGSVC,1KG-ONT	No	1.859	No	NA,NA	NA	NA
chr1:5832302	6571	INS	992	0.8611	0.5518	3	NA	NA	NA	NA	NA	NA	NA	NA	NA	No	ID=1-5832253-5832267-GGGCTGG,1-5832261-5832275-GGCTGGA,1-5832268-5832296-GGCTGGG,1-5832298-5832305-CTGAGGG;MOTIFS=GGGCTGG,GGCTGGA,CTGAGGG,GGCTGGG;STRUC=<VC704>	HPRC,HGSVC,1KG-ONT	No	1.859	Yes	NA,NA	NA	NA
chr1:5832302	6567	INS	736	0.9275	0.3013	365	NA	NA	NA	NA	NA	NA	NA	NA	NA	No	ID=1-5832253-5832267-GGGCTGG,1-5832261-5832275-GGCTGGA,1-5832268-5832296-GGCTGGG,1-5832298-5832305-CTGAGGG;MOTIFS=GGGCTGG,GGCTGGA,CTGAGGG,GGCTGGG;STRUC=<VC704>	HPRC,HGSVC,1KG-ONT	No	1.859	Yes	NA,NA	NA	NA
chr1:5832302	6566	INS	1198	0.8311	0.6159	118	NA	NA	NA	NA	NA	NA	NA	NA	NA	No	ID=1-5832253-5832267-GGGCTGG,1-5832261-5832275-GGCTGGA,1-5832268-5832296-GGCTGGG,1-5832298-5832305-CTGAGGG;MOTIFS=GGGCTGG,GGCTGGA,CTGAGGG,GGCTGGG;STRUC=<VC704>	HPRC,HGSVC,1KG-ONT	No	1.859	Yes	NA,NA	NA	NA
chr1:5832302	6565	INS	888	0.8173	0.6478	26	NA	NA	NA	NA	NA	NA	NA	NA	NA	No	ID=1-5832253-5832267-GGGCTGG,1-5832261-5832275-GGCTGGA,1-5832268-5832296-GGCTGGG,1-5832298-5832305-CTGAGGG;MOTIFS=GGGCTGG,GGCTGGA,CTGAGGG,GGCTGGG;STRUC=<VC704>	HPRC,HGSVC,1KG-ONT	No	1.859	Yes	NA,NA	NA	NA
chr1:5832302	6575	INS	743	0.858	0.5234	3	NA	NA	NA	NA	NA	NA	NA	NA	NA	No	ID=1-5832253-5832267-GGGCTGG,1-5832261-5832275-GGCTGGA,1-5832268-5832296-GGCTGGG,1-5832298-5832305-CTGAGGG;MOTIFS=GGGCTGG,GGCTGGA,CTGAGGG,GGCTGGG;STRUC=<VC704>	HPRC,HGSVC,1KG-ONT	No	1.859	Yes	NA,NA	NA	NA
chr1:5832302	6572	INS	801	0.8969	0.4343	196	NA	NA	NA	NA	NA	NA	NA	NA	NA	No	ID=1-5832253-5832267-GGGCTGG,1-5832261-5832275-GGCTGGA,1-5832268-5832296-GGCTGGG,1-5832298-5832305-CTGAGGG;MOTIFS=GGGCTGG,GGCTGGA,CTGAGGG,GGCTGGG;STRUC=<VC704>	HPRC,HGSVC,1KG-ONT	No	1.859	Yes	NA,NA	NA	NA
chr1:5832302	6573	INS	605	0.8627	0.5664	8	NA	NA	NA	NA	NA	NA	NA	NA	NA	No	ID=1-5832253-5832267-GGGCTGG,1-5832261-5832275-GGCTGGA,1-5832268-5832296-GGCTGGG,1-5832298-5832305-CTGAGGG;MOTIFS=GGGCTGG,GGCTGGA,CTGAGGG,GGCTGGG;STRUC=<VC704>	HPRC,HGSVC,1KG-ONT	No	1.859	Yes	NA,NA	NA	NA
chr1:5832302	6564	INS	1126	0.8235	0.638	21	NA	NA	NA	NA	NA	NA	NA	NA	NA	No	ID=1-5832253-5832267-GGGCTGG,1-5832261-5832275-GGCTGGA,1-5832268-5832296-GGCTGGG,1-5832298-5832305-CTGAGGG;MOTIFS=GGGCTGG,GGCTGGA,CTGAGGG,GGCTGGG;STRUC=<VC704>	HPRC,HGSVC,1KG-ONT	No	1.859	Yes	NA,NA	NA	NA
chr1:5832302	6562	INS	471	0.8863	0.4189	6	NA	NA	NA	NA	NA	NA	NA	NA	NA	No	ID=1-5832253-5832267-GGGCTGG,1-5832261-5832275-GGCTGGA,1-5832268-5832296-GGCTGGG,1-5832298-5832305-CTGAGGG;MOTIFS=GGGCTGG,GGCTGGA,CTGAGGG,GGCTGGG;STRUC=<VC704>	HPRC,HGSVC,1KG-ONT	No	1.859	No	NA,NA	NA	NA
chr1:5832302	6563	INS	811	0.908	0.3443	37	NA	NA	NA	NA	NA	NA	NA	NA	NA	No	ID=1-5832253-5832267-GGGCTGG,1-5832261-5832275-GGCTGGA,1-5832268-5832296-GGCTGGG,1-5832298-5832305-CTGAGGG;MOTIFS=GGGCTGG,GGCTGGA,CTGAGGG,GGCTGGG;STRUC=<VC704>	HPRC,HGSVC,1KG-ONT	No	1.859	Yes	NA,NA	NA	NA
chr1:5832302	6574	INS	452	0.8602	0.4981	34	NA	NA	NA	NA	NA	NA	NA	NA	NA	No	ID=1-5832253-5832267-GGGCTGG,1-5832261-5832275-GGCTGGA,1-5832268-5832296-GGCTGGG,1-5832298-5832305-CTGAGGG;MOTIFS=GGGCTGG,GGCTGGA,CTGAGGG,GGCTGGG;STRUC=<VC704>	HPRC,HGSVC,1KG-ONT	No	1.859	Yes	NA,NA	NA	NA
chr1:5833184	6576	DEL	50	0.8718	0.5306	3	NA	NA	NA	NA	NA	NA	NA	NA	NA	No	NA	NA	No	0.473	No	NA,NA	NA	NA
chr1:5874228	6577	INS	283	0.9099	0.3248	382	NPHP4(1.9288000000000002e-50,1.183)	NPHP4(1.9288000000000002e-50,1.183)	NA	NA	NA	NA	NA	NA	NA	No	NA	HPRC,HGSVC,1KG-ONT	Yes	0.692	Yes	NA,NA	NA	NA
chr1:5879785	6578	DEL	64	0.8458	0.5832	6	NPHP4(1.9288000000000002e-50,1.183)	NPHP4(1.9288000000000002e-50,1.183)	NA	NA	NA	NA	NA	NA	NA	No	ID=1-5879777-5879794-CA,1-5879798-5879812-AC,1-5879816-5879830-AC,1-5879834-5879843-AC,1-5879861-5879871-CA;MOTIFS=AC,CA;STRUC=<VC709>,ID=1-5879780-5879843-ACACACACACACACGCAA;MOTIFS=ACACACACACACACGCAA;STRUC=<TR7485>	NA	Yes	3.749	No	NA,NA	NA	NA
chr1:5882166	6581	DEL	81	0.9061	0.3818	3	NPHP4(1.9288000000000002e-50,1.183)	NPHP4(1.9288000000000002e-50,1.183)	NA	NA	NA	NA	NA	NA	NA	No	ID=1-5882166-5882350-CTTACCCAGCCATCTCTCAGTGGCGCG;MOTIFS=CTTACCCAGCCATCTCTCAGTGGCGCG;STRUC=<TR7490>	NA	No	1.172	Yes	NA,NA	NA	NA
chr1:5882166	6580	DEL	54	0.9014	0.3585	2	NPHP4(1.9288000000000002e-50,1.183)	NPHP4(1.9288000000000002e-50,1.183)	NA	NA	NA	NA	NA	NA	NA	No	ID=1-5882166-5882350-CTTACCCAGCCATCTCTCAGTGGCGCG;MOTIFS=CTTACCCAGCCATCTCTCAGTGGCGCG;STRUC=<TR7490>	HPRC	No	0.345	Yes	NA,NA	NA	NA
chr1:5882166	6579	INS	54	0.8574	0.5783	1	NPHP4(1.9288000000000002e-50,1.183)	NPHP4(1.9288000000000002e-50,1.183)	NA	NA	NA	NA	NA	NA	NA	No	NA	1KG-ONT	No	3.188	No	NA,NA	NA	NA
chr1:5882297	6582	DEL	54	0.9476	0.2534	2	NPHP4(1.9288000000000002e-50,1.183)	NPHP4(1.9288000000000002e-50,1.183)	NA	NA	NA	NA	NA	NA	NA	No	ID=1-5882166-5882350-CTTACCCAGCCATCTCTCAGTGGCGCG;MOTIFS=CTTACCCAGCCATCTCTCAGTGGCGCG;STRUC=<TR7490>	HPRC	No	2.72	No	NA,NA	NA	NA
chr1:5884433	6583	DEL	245	0.8257	0.6216	1	NPHP4(1.9288000000000002e-50,1.183)	NPHP4(1.9288000000000002e-50,1.183)	NA	NA	NA	NA	NA	NA	NA	No	ID=1-5884448-5884725-ACAACCAAGATCACTGCCCAAGCTCCCAGCCGAGCCCCCGTCCTACTCC;MOTIFS=ACAACCAAGATCACTGCCCAAGCTCCCAGCCGAGCCCCCGTCCTACTCC;STRUC=<TR7491>	NA	No	0.081	No	NA,NA	NA	NA
chr1:5884448	6584	DEL	98	0.8948	0.3891	32	NPHP4(1.9288000000000002e-50,1.183)	NPHP4(1.9288000000000002e-50,1.183)	NA	NA	NA	NA	NA	NA	NA	No	ID=1-5884448-5884725-ACAACCAAGATCACTGCCCAAGCTCCCAGCCGAGCCCCCGTCCTACTCC;MOTIFS=ACAACCAAGATCACTGCCCAAGCTCCCAGCCGAGCCCCCGTCCTACTCC;STRUC=<TR7491>	HGSVC	No	0.072	Yes	NA,NA	NA	NA
chr1:5884464	6585	DEL	50	0.8957	0.4007	52	NPHP4(1.9288000000000002e-50,1.183)	NPHP4(1.9288000000000002e-50,1.183)	NA	NA	NA	NA	NA	NA	NA	No	ID=1-5884448-5884725-ACAACCAAGATCACTGCCCAAGCTCCCAGCCGAGCCCCCGTCCTACTCC;MOTIFS=ACAACCAAGATCACTGCCCAAGCTCCCAGCCGAGCCCCCGTCCTACTCC;STRUC=<TR7491>	NA	No	0.202	Yes	NA,NA	NA	NA
chr1:5884544	6586	INS	50	0.802	0.6817	100	NPHP4(1.9288000000000002e-50,1.183)	NPHP4(1.9288000000000002e-50,1.183)	NA	NA	NA	NA	NA	NA	NA	No	ID=1-5884448-5884725-ACAACCAAGATCACTGCCCAAGCTCCCAGCCGAGCCCCCGTCCTACTCC;MOTIFS=ACAACCAAGATCACTGCCCAAGCTCCCAGCCGAGCCCCCGTCCTACTCC;STRUC=<TR7491>	NA	No	0.692	Yes	NA,NA	NA	NA
chr1:5884599	6587	DEL	50	0.8444	0.5802	627	NPHP4(1.9288000000000002e-50,1.183)	NPHP4(1.9288000000000002e-50,1.183)	NA	NA	NA	NA	NA	NA	NA	No	ID=1-5884448-5884725-ACAACCAAGATCACTGCCCAAGCTCCCAGCCGAGCCCCCGTCCTACTCC;MOTIFS=ACAACCAAGATCACTGCCCAAGCTCCCAGCCGAGCCCCCGTCCTACTCC;STRUC=<TR7491>	NA	No	0.103	Yes	NA,NA	NA	NA
chr1:5885121	6588	DEL	241	0.8161	0.6645	1	NPHP4(1.9288000000000002e-50,1.183)	NPHP4(1.9288000000000002e-50,1.183)	NA	NA	NA	NA	NA	NA	NA	No	NA	NA	No	0.066	No	NA,NA	NA	NA
chr1:5922676	6589	DEL	108	0.8401	0.6135	8	NPHP4(1.9288000000000002e-50,1.183)	NPHP4(1.9288000000000002e-50,1.183)	NA	NA	NA	NA	NA	NA	NA	No	ID=1-5922692-5922870-CTGCAGTCCTGGCTTAGCCGGGCACGGTGGCACTGC;MOTIFS=CTGCAGTCCTGGCTTAGCCGGGCACGGTGGCACTGC;STRUC=<TR7533>	HGSVC,1KG-ONT	Yes	0.134	Yes	NA,NA	NA	NA
chr1:5922692	6590	DEL	72	0.9765	0.2618	1	NPHP4(1.9288000000000002e-50,1.183)	NPHP4(1.9288000000000002e-50,1.183)	NA	NA	NA	NA	NA	NA	NA	No	ID=1-5922692-5922870-CTGCAGTCCTGGCTTAGCCGGGCACGGTGGCACTGC;MOTIFS=CTGCAGTCCTGGCTTAGCCGGGCACGGTGGCACTGC;STRUC=<TR7533>	HPRC	No	0.059	No	NA,NA	NA	NA
chr1:5957487	6591	INS	52	0.8589	0.5378	18	NPHP4(1.9288000000000002e-50,1.183)	NPHP4(1.9288000000000002e-50,1.183)	NA	NA	NA	NA	NA	NA	NA	No	NA	HPRC,1KG-ONT	No	0.692	Yes	NA,NA	NA	NA
chr1:5957557	6592	INS	53	0.8233	0.6643	2	NPHP4(1.9288000000000002e-50,1.183)	NPHP4(1.9288000000000002e-50,1.183)	NA	NA	NA	NA	NA	NA	NA	No	ID=1-5957487-5957664-AATGCACCTCAAAAACAAGACCGCTGCAACAGTGGGATATTTAATTCAGCAG;MOTIFS=AATGCACCTCAAAAACAAGACCGCTGCAACAGTGGGATATTTAATTCAGCAG;STRUC=<TR7582>	HPRC,1KG-ONT	No	0.692	Yes	NA,NA	NA	NA
chr1:5957613	6593	DEL	52	0.8755	0.4632	1	NPHP4(1.9288000000000002e-50,1.183)	NPHP4(1.9288000000000002e-50,1.183)	NA	NA	NA	NA	NA	NA	NA	No	ID=1-5957487-5957664-AATGCACCTCAAAAACAAGACCGCTGCAACAGTGGGATATTTAATTCAGCAG;MOTIFS=AATGCACCTCAAAAACAAGACCGCTGCAACAGTGGGATATTTAATTCAGCAG;STRUC=<TR7582>	NA	No	2.173	No	NA,NA	NA	NA
chr1:5959500	6594	DEL	80	0.8783	0.4379	2	NPHP4(1.9288000000000002e-50,1.183)	NPHP4(1.9288000000000002e-50,1.183)	NA	NA	NA	NA	NA	NA	NA	No	NA	NA	Yes	0.124	Yes	NA,NA	NA	NA
chr1:5971739	6595	DEL	105	0.8211	0.6605	21	NPHP4(1.9288000000000002e-50,1.183)	NPHP4(1.9288000000000002e-50,1.183)	NA	NA	NA	NA	NA	NA	NA	No	NA	HPRC,1KG-ONT	Yes	3.381	Yes	NA,NA	NA	NA
chr1:5977896	6596	INS	945	0.85	0.5895	8	NPHP4(1.9288000000000002e-50,1.183)	NPHP4(1.9288000000000002e-50,1.183)	NA	NA	NA	NA	NA	NA	NA	No	ID=1-5977850-5977862-AAGG,1-5977916-5977925-GAG,1-5978038-5978054-CAGAG;MOTIFS=CAGAG,GAG,AAGG;STRUC=<VC714>	HPRC,HGSVC,1KG-ONT	No	0.046	Yes	NA,NA	NA	NA
chr1:5977898	6597	INS	1473	0.8599	0.5252	166	NPHP4(1.9288000000000002e-50,1.183)	NPHP4(1.9288000000000002e-50,1.183)	NA	NA	NA	NA	NA	NA	NA	No	ID=1-5977850-5977862-AAGG,1-5977916-5977925-GAG,1-5978038-5978054-CAGAG;MOTIFS=CAGAG,GAG,AAGG;STRUC=<VC714>	HPRC,HGSVC,1KG-ONT	No	0.046	Yes	NA,NA	NA	NA
chr1:5977904	6638	INS	1923	0.8382	0.6034	1	NPHP4(1.9288000000000002e-50,1.183)	NPHP4(1.9288000000000002e-50,1.183)	NA	NA	NA	NA	NA	NA	NA	No	ID=1-5977850-5977862-AAGG,1-5977916-5977925-GAG,1-5978038-5978054-CAGAG;MOTIFS=CAGAG,GAG,AAGG;STRUC=<VC714>	HPRC,HGSVC,1KG-ONT	No	0.224	No	NA,NA	NA	NA
chr1:5977904	6637	INS	786	0.8784	0.4547	27	NPHP4(1.9288000000000002e-50,1.183)	NPHP4(1.9288000000000002e-50,1.183)	NA	NA	NA	NA	NA	NA	NA	No	ID=1-5977850-5977862-AAGG,1-5977916-5977925-GAG,1-5978038-5978054-CAGAG;MOTIFS=CAGAG,GAG,AAGG;STRUC=<VC714>	HPRC,HGSVC,1KG-ONT	No	0.224	Yes	NA,NA	NA	NA
chr1:5977904	6636	INS	1916	0.8627	0.5281	1	NPHP4(1.9288000000000002e-50,1.183)	NPHP4(1.9288000000000002e-50,1.183)	NA	NA	NA	NA	NA	NA	NA	No	ID=1-5977850-5977862-AAGG,1-5977916-5977925-GAG,1-5978038-5978054-CAGAG;MOTIFS=CAGAG,GAG,AAGG;STRUC=<VC714>	HPRC,HGSVC,1KG-ONT	No	0.224	No	NA,NA	NA	NA
chr1:5977904	6635	INS	1410	0.9182	0.3159	93	NPHP4(1.9288000000000002e-50,1.183)	NPHP4(1.9288000000000002e-50,1.183)	NA	NA	NA	NA	NA	NA	NA	No	ID=1-5977850-5977862-AAGG,1-5977916-5977925-GAG,1-5978038-5978054-CAGAG;MOTIFS=CAGAG,GAG,AAGG;STRUC=<VC714>	HPRC,HGSVC,1KG-ONT	No	0.224	Yes	NA,NA	NA	NA
chr1:5977904	6634	INS	1463	0.9434	0.2349	5	NPHP4(1.9288000000000002e-50,1.183)	NPHP4(1.9288000000000002e-50,1.183)	NA	NA	NA	NA	NA	NA	NA	No	ID=1-5977850-5977862-AAGG,1-5977916-5977925-GAG,1-5978038-5978054-CAGAG;MOTIFS=CAGAG,GAG,AAGG;STRUC=<VC714>	HPRC,HGSVC,1KG-ONT	No	0.224	No	NA,NA	NA	NA
chr1:5977904	6633	INS	1760	0.8425	0.567	4	NPHP4(1.9288000000000002e-50,1.183)	NPHP4(1.9288000000000002e-50,1.183)	NA	NA	NA	NA	NA	NA	NA	No	ID=1-5977850-5977862-AAGG,1-5977916-5977925-GAG,1-5978038-5978054-CAGAG;MOTIFS=CAGAG,GAG,AAGG;STRUC=<VC714>	HPRC,HGSVC,1KG-ONT	No	0.224	Yes	NA,NA	NA	NA
chr1:5977904	6632	INS	1197	0.9104	0.3243	29	NPHP4(1.9288000000000002e-50,1.183)	NPHP4(1.9288000000000002e-50,1.183)	NA	NA	NA	NA	NA	NA	NA	No	ID=1-5977850-5977862-AAGG,1-5977916-5977925-GAG,1-5978038-5978054-CAGAG;MOTIFS=CAGAG,GAG,AAGG;STRUC=<VC714>	HPRC,HGSVC,1KG-ONT	No	0.224	Yes	NA,NA	NA	NA
chr1:5977904	6631	INS	3122	0.8943	0.3873	2	NPHP4(1.9288000000000002e-50,1.183)	NPHP4(1.9288000000000002e-50,1.183)	NA	NA	NA	NA	NA	NA	NA	No	ID=1-5977850-5977862-AAGG,1-5977916-5977925-GAG,1-5978038-5978054-CAGAG;MOTIFS=CAGAG,GAG,AAGG;STRUC=<VC714>	NA	No	0.224	Yes	NA,NA	NA	NA
chr1:5977904	6630	INS	1602	0.8332	0.6068	6	NPHP4(1.9288000000000002e-50,1.183)	NPHP4(1.9288000000000002e-50,1.183)	NA	NA	NA	NA	NA	NA	NA	No	ID=1-5977850-5977862-AAGG,1-5977916-5977925-GAG,1-5978038-5978054-CAGAG;MOTIFS=CAGAG,GAG,AAGG;STRUC=<VC714>	HPRC,HGSVC,1KG-ONT	No	0.224	Yes	NA,NA	NA	NA
chr1:5977904	6629	INS	2669	0.9787	0.0828	1	NPHP4(1.9288000000000002e-50,1.183)	NPHP4(1.9288000000000002e-50,1.183)	NA	NA	NA	NA	NA	NA	NA	No	ID=1-5977850-5977862-AAGG,1-5977916-5977925-GAG,1-5978038-5978054-CAGAG;MOTIFS=CAGAG,GAG,AAGG;STRUC=<VC714>	NA	No	0.224	No	NA,NA	NA	NA
chr1:5977904	6628	INS	1259	0.81	0.6925	1	NPHP4(1.9288000000000002e-50,1.183)	NPHP4(1.9288000000000002e-50,1.183)	NA	NA	NA	NA	NA	NA	NA	No	ID=1-5977850-5977862-AAGG,1-5977916-5977925-GAG,1-5978038-5978054-CAGAG;MOTIFS=CAGAG,GAG,AAGG;STRUC=<VC714>	HPRC,HGSVC,1KG-ONT	No	0.224	No	NA,NA	NA	NA
chr1:5977904	6627	INS	1327	0.8076	0.6737	97	NPHP4(1.9288000000000002e-50,1.183)	NPHP4(1.9288000000000002e-50,1.183)	NA	NA	NA	NA	NA	NA	NA	No	ID=1-5977850-5977862-AAGG,1-5977916-5977925-GAG,1-5978038-5978054-CAGAG;MOTIFS=CAGAG,GAG,AAGG;STRUC=<VC714>	HPRC,HGSVC,1KG-ONT	No	0.224	Yes	NA,NA	NA	NA
chr1:5977904	6639	INS	1455	0.9226	0.3006	52	NPHP4(1.9288000000000002e-50,1.183)	NPHP4(1.9288000000000002e-50,1.183)	NA	NA	NA	NA	NA	NA	NA	No	ID=1-5977850-5977862-AAGG,1-5977916-5977925-GAG,1-5978038-5978054-CAGAG;MOTIFS=CAGAG,GAG,AAGG;STRUC=<VC714>	HPRC,HGSVC,1KG-ONT	No	0.224	Yes	NA,NA	NA	NA
chr1:5977904	6640	INS	1469	0.8724	0.4866	8	NPHP4(1.9288000000000002e-50,1.183)	NPHP4(1.9288000000000002e-50,1.183)	NA	NA	NA	NA	NA	NA	NA	No	ID=1-5977850-5977862-AAGG,1-5977916-5977925-GAG,1-5978038-5978054-CAGAG;MOTIFS=CAGAG,GAG,AAGG;STRUC=<VC714>	HPRC,HGSVC,1KG-ONT	No	0.224	Yes	NA,NA	NA	NA
chr1:5977904	6641	INS	1630	0.8274	0.6398	1	NPHP4(1.9288000000000002e-50,1.183)	NPHP4(1.9288000000000002e-50,1.183)	NA	NA	NA	NA	NA	NA	NA	No	ID=1-5977850-5977862-AAGG,1-5977916-5977925-GAG,1-5978038-5978054-CAGAG;MOTIFS=CAGAG,GAG,AAGG;STRUC=<VC714>	HPRC,HGSVC,1KG-ONT	No	0.224	No	NA,NA	NA	NA
chr1:5977904	6642	INS	1429	0.9134	0.3112	4	NPHP4(1.9288000000000002e-50,1.183)	NPHP4(1.9288000000000002e-50,1.183)	NA	NA	NA	NA	NA	NA	NA	No	ID=1-5977850-5977862-AAGG,1-5977916-5977925-GAG,1-5978038-5978054-CAGAG;MOTIFS=CAGAG,GAG,AAGG;STRUC=<VC714>	HPRC,HGSVC,1KG-ONT	No	0.224	Yes	NA,NA	NA	NA
chr1:5977904	6644	INS	1385	0.9488	0.2231	2	NPHP4(1.9288000000000002e-50,1.183)	NPHP4(1.9288000000000002e-50,1.183)	NA	NA	NA	NA	NA	NA	NA	No	ID=1-5977850-5977862-AAGG,1-5977916-5977925-GAG,1-5978038-5978054-CAGAG;MOTIFS=CAGAG,GAG,AAGG;STRUC=<VC714>	HPRC,HGSVC,1KG-ONT	No	0.224	Yes	NA,NA	NA	NA
chr1:5977904	6645	INS	1298	0.8146	0.6549	2	NPHP4(1.9288000000000002e-50,1.183)	NPHP4(1.9288000000000002e-50,1.183)	NA	NA	NA	NA	NA	NA	NA	No	ID=1-5977850-5977862-AAGG,1-5977916-5977925-GAG,1-5978038-5978054-CAGAG;MOTIFS=CAGAG,GAG,AAGG;STRUC=<VC714>	HPRC,HGSVC,1KG-ONT	No	0.224	No	NA,NA	NA	NA
chr1:5977904	6646	INS	1437	0.8335	0.6214	4	NPHP4(1.9288000000000002e-50,1.183)	NPHP4(1.9288000000000002e-50,1.183)	NA	NA	NA	NA	NA	NA	NA	No	ID=1-5977850-5977862-AAGG,1-5977916-5977925-GAG,1-5978038-5978054-CAGAG;MOTIFS=CAGAG,GAG,AAGG;STRUC=<VC714>	HPRC,HGSVC,1KG-ONT	No	0.224	Yes	NA,NA	NA	NA
chr1:5977904	6647	INS	2035	0.8141	0.6623	5	NPHP4(1.9288000000000002e-50,1.183)	NPHP4(1.9288000000000002e-50,1.183)	NA	NA	NA	NA	NA	NA	NA	No	ID=1-5977850-5977862-AAGG,1-5977916-5977925-GAG,1-5978038-5978054-CAGAG;MOTIFS=CAGAG,GAG,AAGG;STRUC=<VC714>	HPRC,HGSVC,1KG-ONT	No	0.224	Yes	NA,NA	NA	NA
chr1:5977904	6604	INS	1239	0.9047	0.3424	28	NPHP4(1.9288000000000002e-50,1.183)	NPHP4(1.9288000000000002e-50,1.183)	NA	NA	NA	NA	NA	NA	NA	No	ID=1-5977850-5977862-AAGG,1-5977916-5977925-GAG,1-5978038-5978054-CAGAG;MOTIFS=CAGAG,GAG,AAGG;STRUC=<VC714>	HPRC,HGSVC,1KG-ONT	No	0.224	Yes	NA,NA	NA	NA
chr1:5977904	6648	INS	1690	0.8901	0.3981	1	NPHP4(1.9288000000000002e-50,1.183)	NPHP4(1.9288000000000002e-50,1.183)	NA	NA	NA	NA	NA	NA	NA	No	ID=1-5977850-5977862-AAGG,1-5977916-5977925-GAG,1-5978038-5978054-CAGAG;MOTIFS=CAGAG,GAG,AAGG;STRUC=<VC714>	HPRC,HGSVC,1KG-ONT	No	0.224	Yes	NA,NA	NA	NA
chr1:5977904	6649	INS	805	0.9131	0.3303	36	NPHP4(1.9288000000000002e-50,1.183)	NPHP4(1.9288000000000002e-50,1.183)	NA	NA	NA	NA	NA	NA	NA	No	ID=1-5977850-5977862-AAGG,1-5977916-5977925-GAG,1-5978038-5978054-CAGAG;MOTIFS=CAGAG,GAG,AAGG;STRUC=<VC714>	HPRC,HGSVC,1KG-ONT	No	0.224	Yes	NA,NA	NA	NA
chr1:5977904	6650	INS	882	0.9183	0.2981	25	NPHP4(1.9288000000000002e-50,1.183)	NPHP4(1.9288000000000002e-50,1.183)	NA	NA	NA	NA	NA	NA	NA	No	ID=1-5977850-5977862-AAGG,1-5977916-5977925-GAG,1-5978038-5978054-CAGAG;MOTIFS=CAGAG,GAG,AAGG;STRUC=<VC714>	HPRC,HGSVC,1KG-ONT	No	0.224	Yes	NA,NA	NA	NA
chr1:5977904	6651	INS	922	0.8394	0.583	2	NPHP4(1.9288000000000002e-50,1.183)	NPHP4(1.9288000000000002e-50,1.183)	NA	NA	NA	NA	NA	NA	NA	No	ID=1-5977850-5977862-AAGG,1-5977916-5977925-GAG,1-5978038-5978054-CAGAG;MOTIFS=CAGAG,GAG,AAGG;STRUC=<VC714>	HPRC,HGSVC,1KG-ONT	No	0.224	No	NA,NA	NA	NA
chr1:5977904	6625	INS	829	0.8134	0.6625	164	NPHP4(1.9288000000000002e-50,1.183)	NPHP4(1.9288000000000002e-50,1.183)	NA	NA	NA	NA	NA	NA	NA	No	ID=1-5977850-5977862-AAGG,1-5977916-5977925-GAG,1-5978038-5978054-CAGAG;MOTIFS=CAGAG,GAG,AAGG;STRUC=<VC714>	HPRC,HGSVC,1KG-ONT	No	0.224	Yes	NA,NA	NA	NA
chr1:5977904	6598	INS	931	0.85	0.6147	38	NPHP4(1.9288000000000002e-50,1.183)	NPHP4(1.9288000000000002e-50,1.183)	NA	NA	NA	NA	NA	NA	NA	No	ID=1-5977850-5977862-AAGG,1-5977916-5977925-GAG,1-5978038-5978054-CAGAG;MOTIFS=CAGAG,GAG,AAGG;STRUC=<VC714>	HPRC,HGSVC,1KG-ONT	No	0.224	Yes	NA,NA	NA	NA
chr1:5977904	6599	INS	1177	0.8301	0.6157	15	NPHP4(1.9288000000000002e-50,1.183)	NPHP4(1.9288000000000002e-50,1.183)	NA	NA	NA	NA	NA	NA	NA	No	ID=1-5977850-5977862-AAGG,1-5977916-5977925-GAG,1-5978038-5978054-CAGAG;MOTIFS=CAGAG,GAG,AAGG;STRUC=<VC714>	HPRC,HGSVC,1KG-ONT	No	0.224	Yes	NA,NA	NA	NA
chr1:5977904	6600	INS	1282	0.9252	0.2739	20	NPHP4(1.9288000000000002e-50,1.183)	NPHP4(1.9288000000000002e-50,1.183)	NA	NA	NA	NA	NA	NA	NA	No	ID=1-5977850-5977862-AAGG,1-5977916-5977925-GAG,1-5978038-5978054-CAGAG;MOTIFS=CAGAG,GAG,AAGG;STRUC=<VC714>	HPRC,HGSVC,1KG-ONT	No	0.224	Yes	NA,NA	NA	NA
chr1:5977904	6601	INS	1294	0.9358	0.2595	1	NPHP4(1.9288000000000002e-50,1.183)	NPHP4(1.9288000000000002e-50,1.183)	NA	NA	NA	NA	NA	NA	NA	No	ID=1-5977850-5977862-AAGG,1-5977916-5977925-GAG,1-5978038-5978054-CAGAG;MOTIFS=CAGAG,GAG,AAGG;STRUC=<VC714>	HPRC,HGSVC,1KG-ONT	No	0.224	No	NA,NA	NA	NA
chr1:5977904	6602	INS	859	0.8465	0.5801	16	NPHP4(1.9288000000000002e-50,1.183)	NPHP4(1.9288000000000002e-50,1.183)	NA	NA	NA	NA	NA	NA	NA	No	ID=1-5977850-5977862-AAGG,1-5977916-5977925-GAG,1-5978038-5978054-CAGAG;MOTIFS=CAGAG,GAG,AAGG;STRUC=<VC714>	HPRC,HGSVC,1KG-ONT	No	0.224	Yes	NA,NA	NA	NA
chr1:5977904	6603	INS	1322	0.9183	0.312	1	NPHP4(1.9288000000000002e-50,1.183)	NPHP4(1.9288000000000002e-50,1.183)	NA	NA	NA	NA	NA	NA	NA	No	ID=1-5977850-5977862-AAGG,1-5977916-5977925-GAG,1-5978038-5978054-CAGAG;MOTIFS=CAGAG,GAG,AAGG;STRUC=<VC714>	HPRC,HGSVC,1KG-ONT	No	0.224	No	NA,NA	NA	NA
chr1:5977904	6605	INS	1189	0.8172	0.679	44	NPHP4(1.9288000000000002e-50,1.183)	NPHP4(1.9288000000000002e-50,1.183)	NA	NA	NA	NA	NA	NA	NA	No	ID=1-5977850-5977862-AAGG,1-5977916-5977925-GAG,1-5978038-5978054-CAGAG;MOTIFS=CAGAG,GAG,AAGG;STRUC=<VC714>	HPRC,HGSVC,1KG-ONT	No	0.224	Yes	NA,NA	NA	NA
chr1:5977904	6606	INS	1255	0.8973	0.3968	2	NPHP4(1.9288000000000002e-50,1.183)	NPHP4(1.9288000000000002e-50,1.183)	NA	NA	NA	NA	NA	NA	NA	No	ID=1-5977850-5977862-AAGG,1-5977916-5977925-GAG,1-5978038-5978054-CAGAG;MOTIFS=CAGAG,GAG,AAGG;STRUC=<VC714>	HPRC,HGSVC,1KG-ONT	No	0.224	No	NA,NA	NA	NA
chr1:5977904	6607	INS	1699	0.8429	0.5848	5	NPHP4(1.9288000000000002e-50,1.183)	NPHP4(1.9288000000000002e-50,1.183)	NA	NA	NA	NA	NA	NA	NA	No	ID=1-5977850-5977862-AAGG,1-5977916-5977925-GAG,1-5978038-5978054-CAGAG;MOTIFS=CAGAG,GAG,AAGG;STRUC=<VC714>	HPRC,HGSVC,1KG-ONT	No	0.224	No	NA,NA	NA	NA
chr1:5977904	6608	INS	1399	0.9449	0.3551	52	NPHP4(1.9288000000000002e-50,1.183)	NPHP4(1.9288000000000002e-50,1.183)	NA	NA	NA	NA	NA	NA	NA	No	ID=1-5977850-5977862-AAGG,1-5977916-5977925-GAG,1-5978038-5978054-CAGAG;MOTIFS=CAGAG,GAG,AAGG;STRUC=<VC714>	HPRC,HGSVC,1KG-ONT	No	0.224	Yes	NA,NA	NA	NA
chr1:5977904	6609	INS	1258	0.8715	0.4969	8	NPHP4(1.9288000000000002e-50,1.183)	NPHP4(1.9288000000000002e-50,1.183)	NA	NA	NA	NA	NA	NA	NA	No	ID=1-5977850-5977862-AAGG,1-5977916-5977925-GAG,1-5978038-5978054-CAGAG;MOTIFS=CAGAG,GAG,AAGG;STRUC=<VC714>	HPRC,HGSVC,1KG-ONT	No	0.224	Yes	NA,NA	NA	NA
chr1:5977904	6611	INS	1482	0.9371	0.2561	2	NPHP4(1.9288000000000002e-50,1.183)	NPHP4(1.9288000000000002e-50,1.183)	NA	NA	NA	NA	NA	NA	NA	No	ID=1-5977850-5977862-AAGG,1-5977916-5977925-GAG,1-5978038-5978054-CAGAG;MOTIFS=CAGAG,GAG,AAGG;STRUC=<VC714>	HPRC,HGSVC,1KG-ONT	No	0.224	No	NA,NA	NA	NA
chr1:5977904	6612	INS	2822	0.8966	0.38	1	NPHP4(1.9288000000000002e-50,1.183)	NPHP4(1.9288000000000002e-50,1.183)	NA	NA	NA	NA	NA	NA	NA	No	ID=1-5977850-5977862-AAGG,1-5977916-5977925-GAG,1-5978038-5978054-CAGAG;MOTIFS=CAGAG,GAG,AAGG;STRUC=<VC714>	NA	No	0.224	No	NA,NA	NA	NA
chr1:5977904	6614	INS	1507	0.9004	0.3679	18	NPHP4(1.9288000000000002e-50,1.183)	NPHP4(1.9288000000000002e-50,1.183)	NA	NA	NA	NA	NA	NA	NA	No	ID=1-5977850-5977862-AAGG,1-5977916-5977925-GAG,1-5978038-5978054-CAGAG;MOTIFS=CAGAG,GAG,AAGG;STRUC=<VC714>	HPRC,HGSVC,1KG-ONT	No	0.224	Yes	NA,NA	NA	NA
chr1:5977904	6615	INS	1193	0.8937	0.3967	2	NPHP4(1.9288000000000002e-50,1.183)	NPHP4(1.9288000000000002e-50,1.183)	NA	NA	NA	NA	NA	NA	NA	No	ID=1-5977850-5977862-AAGG,1-5977916-5977925-GAG,1-5978038-5978054-CAGAG;MOTIFS=CAGAG,GAG,AAGG;STRUC=<VC714>	HPRC,HGSVC,1KG-ONT	No	0.224	No	NA,NA	NA	NA
chr1:5977904	6616	INS	1533	0.8902	0.399	44	NPHP4(1.9288000000000002e-50,1.183)	NPHP4(1.9288000000000002e-50,1.183)	NA	NA	NA	NA	NA	NA	NA	No	ID=1-5977850-5977862-AAGG,1-5977916-5977925-GAG,1-5978038-5978054-CAGAG;MOTIFS=CAGAG,GAG,AAGG;STRUC=<VC714>	HPRC,HGSVC,1KG-ONT	No	0.224	Yes	NA,NA	NA	NA
chr1:5977904	6617	INS	1055	0.936	0.2631	14	NPHP4(1.9288000000000002e-50,1.183)	NPHP4(1.9288000000000002e-50,1.183)	NA	NA	NA	NA	NA	NA	NA	No	ID=1-5977850-5977862-AAGG,1-5977916-5977925-GAG,1-5978038-5978054-CAGAG;MOTIFS=CAGAG,GAG,AAGG;STRUC=<VC714>	HPRC,HGSVC,1KG-ONT	No	0.224	Yes	NA,NA	NA	NA
chr1:5977904	6618	INS	856	0.8398	0.5898	38	NPHP4(1.9288000000000002e-50,1.183)	NPHP4(1.9288000000000002e-50,1.183)	NA	NA	NA	NA	NA	NA	NA	No	ID=1-5977850-5977862-AAGG,1-5977916-5977925-GAG,1-5978038-5978054-CAGAG;MOTIFS=CAGAG,GAG,AAGG;STRUC=<VC714>	HPRC,HGSVC,1KG-ONT	No	0.224	Yes	NA,NA	NA	NA
chr1:5977904	6619	INS	1067	0.9194	0.3061	25	NPHP4(1.9288000000000002e-50,1.183)	NPHP4(1.9288000000000002e-50,1.183)	NA	NA	NA	NA	NA	NA	NA	No	ID=1-5977850-5977862-AAGG,1-5977916-5977925-GAG,1-5978038-5978054-CAGAG;MOTIFS=CAGAG,GAG,AAGG;STRUC=<VC714>	HPRC,HGSVC,1KG-ONT	No	0.224	Yes	NA,NA	NA	NA
chr1:5977904	6620	INS	997	0.8341	0.5805	41	NPHP4(1.9288000000000002e-50,1.183)	NPHP4(1.9288000000000002e-50,1.183)	NA	NA	NA	NA	NA	NA	NA	No	ID=1-5977850-5977862-AAGG,1-5977916-5977925-GAG,1-5978038-5978054-CAGAG;MOTIFS=CAGAG,GAG,AAGG;STRUC=<VC714>	HPRC,HGSVC,1KG-ONT	No	0.224	Yes	NA,NA	NA	NA
chr1:5977904	6621	INS	1125	0.9232	0.2641	23	NPHP4(1.9288000000000002e-50,1.183)	NPHP4(1.9288000000000002e-50,1.183)	NA	NA	NA	NA	NA	NA	NA	No	ID=1-5977850-5977862-AAGG,1-5977916-5977925-GAG,1-5978038-5978054-CAGAG;MOTIFS=CAGAG,GAG,AAGG;STRUC=<VC714>	HPRC,HGSVC,1KG-ONT	No	0.224	Yes	NA,NA	NA	NA
chr1:5977904	6622	INS	1468	0.8557	0.56	2	NPHP4(1.9288000000000002e-50,1.183)	NPHP4(1.9288000000000002e-50,1.183)	NA	NA	NA	NA	NA	NA	NA	No	ID=1-5977850-5977862-AAGG,1-5977916-5977925-GAG,1-5978038-5978054-CAGAG;MOTIFS=CAGAG,GAG,AAGG;STRUC=<VC714>	HPRC,HGSVC,1KG-ONT	No	0.224	Yes	NA,NA	NA	NA
chr1:5977904	6623	INS	1532	0.8573	0.5279	2	NPHP4(1.9288000000000002e-50,1.183)	NPHP4(1.9288000000000002e-50,1.183)	NA	NA	NA	NA	NA	NA	NA	No	ID=1-5977850-5977862-AAGG,1-5977916-5977925-GAG,1-5978038-5978054-CAGAG;MOTIFS=CAGAG,GAG,AAGG;STRUC=<VC714>	HPRC,HGSVC,1KG-ONT	No	0.224	No	NA,NA	NA	NA
chr1:5977904	6626	INS	1313	0.9317	0.257	3	NPHP4(1.9288000000000002e-50,1.183)	NPHP4(1.9288000000000002e-50,1.183)	NA	NA	NA	NA	NA	NA	NA	No	ID=1-5977850-5977862-AAGG,1-5977916-5977925-GAG,1-5978038-5978054-CAGAG;MOTIFS=CAGAG,GAG,AAGG;STRUC=<VC714>	HPRC,HGSVC,1KG-ONT	No	0.224	No	NA,NA	NA	NA
chr1:5977904	6613	INS	1055	0.9562	0.1604	1	NPHP4(1.9288000000000002e-50,1.183)	NPHP4(1.9288000000000002e-50,1.183)	NA	NA	NA	NA	NA	NA	NA	No	ID=1-5977850-5977862-AAGG,1-5977916-5977925-GAG,1-5978038-5978054-CAGAG;MOTIFS=CAGAG,GAG,AAGG;STRUC=<VC714>	HPRC,HGSVC,1KG-ONT	No	0.224	Yes	NA,NA	NA	NA
chr1:5977904	6624	INS	1614	0.8579	0.5082	7	NPHP4(1.9288000000000002e-50,1.183)	NPHP4(1.9288000000000002e-50,1.183)	NA	NA	NA	NA	NA	NA	NA	No	ID=1-5977850-5977862-AAGG,1-5977916-5977925-GAG,1-5978038-5978054-CAGAG;MOTIFS=CAGAG,GAG,AAGG;STRUC=<VC714>	HPRC,HGSVC,1KG-ONT	No	0.224	Yes	NA,NA	NA	NA
chr1:5977905	6653	INS	1315	0.871	0.4809	2	NPHP4(1.9288000000000002e-50,1.183)	NPHP4(1.9288000000000002e-50,1.183)	NA	NA	NA	NA	NA	NA	NA	No	ID=1-5977850-5977862-AAGG,1-5977916-5977925-GAG,1-5978038-5978054-CAGAG;MOTIFS=CAGAG,GAG,AAGG;STRUC=<VC714>	HPRC,HGSVC,1KG-ONT	No	0.224	No	NA,NA	NA	NA
chr1:5977905	6652	INS	1064	0.857	0.5172	3	NPHP4(1.9288000000000002e-50,1.183)	NPHP4(1.9288000000000002e-50,1.183)	NA	NA	NA	NA	NA	NA	NA	No	ID=1-5977850-5977862-AAGG,1-5977916-5977925-GAG,1-5978038-5978054-CAGAG;MOTIFS=CAGAG,GAG,AAGG;STRUC=<VC714>	HPRC,HGSVC,1KG-ONT	No	0.224	Yes	NA,NA	NA	NA
chr1:5977906	6655	INS	1433	0.9525	0.2952	2	NPHP4(1.9288000000000002e-50,1.183)	NPHP4(1.9288000000000002e-50,1.183)	NA	NA	NA	NA	NA	NA	NA	No	ID=1-5977850-5977862-AAGG,1-5977916-5977925-GAG,1-5978038-5978054-CAGAG;MOTIFS=CAGAG,GAG,AAGG;STRUC=<VC714>	HPRC,HGSVC,1KG-ONT	No	0.224	No	NA,NA	NA	NA
chr1:5977906	6656	INS	881	0.8123	0.6718	12	NPHP4(1.9288000000000002e-50,1.183)	NPHP4(1.9288000000000002e-50,1.183)	NA	NA	NA	NA	NA	NA	NA	No	ID=1-5977850-5977862-AAGG,1-5977916-5977925-GAG,1-5978038-5978054-CAGAG;MOTIFS=CAGAG,GAG,AAGG;STRUC=<VC714>	HPRC,HGSVC,1KG-ONT	No	0.224	No	NA,NA	NA	NA
chr1:5977906	6657	INS	1360	0.8191	0.6395	2	NPHP4(1.9288000000000002e-50,1.183)	NPHP4(1.9288000000000002e-50,1.183)	NA	NA	NA	NA	NA	NA	NA	No	ID=1-5977850-5977862-AAGG,1-5977916-5977925-GAG,1-5978038-5978054-CAGAG;MOTIFS=CAGAG,GAG,AAGG;STRUC=<VC714>	HPRC,HGSVC,1KG-ONT	No	0.224	No	NA,NA	NA	NA
chr1:5977906	6658	INS	1395	0.9154	0.3128	9	NPHP4(1.9288000000000002e-50,1.183)	NPHP4(1.9288000000000002e-50,1.183)	NA	NA	NA	NA	NA	NA	NA	No	ID=1-5977850-5977862-AAGG,1-5977916-5977925-GAG,1-5978038-5978054-CAGAG;MOTIFS=CAGAG,GAG,AAGG;STRUC=<VC714>	HPRC,HGSVC,1KG-ONT	No	0.224	Yes	NA,NA	NA	NA
chr1:5977906	6654	INS	1396	0.8323	0.6118	42	NPHP4(1.9288000000000002e-50,1.183)	NPHP4(1.9288000000000002e-50,1.183)	NA	NA	NA	NA	NA	NA	NA	No	ID=1-5977850-5977862-AAGG,1-5977916-5977925-GAG,1-5978038-5978054-CAGAG;MOTIFS=CAGAG,GAG,AAGG;STRUC=<VC714>	HPRC,HGSVC,1KG-ONT	No	0.224	Yes	NA,NA	NA	NA
chr1:5977912	6659	INS	736	0.938	0.2426	3	NPHP4(1.9288000000000002e-50,1.183)	NPHP4(1.9288000000000002e-50,1.183)	NA	NA	NA	NA	NA	NA	NA	No	ID=1-5977850-5977862-AAGG,1-5977916-5977925-GAG,1-5978038-5978054-CAGAG;MOTIFS=CAGAG,GAG,AAGG;STRUC=<VC714>	HPRC,HGSVC,1KG-ONT	No	0.224	Yes	NA,NA	NA	NA
chr1:5977913	6660	INS	1568	0.9484	0.2252	1	NPHP4(1.9288000000000002e-50,1.183)	NPHP4(1.9288000000000002e-50,1.183)	NA	NA	NA	NA	NA	NA	NA	No	ID=1-5977850-5977862-AAGG,1-5977916-5977925-GAG,1-5978038-5978054-CAGAG;MOTIFS=CAGAG,GAG,AAGG;STRUC=<VC714>	HPRC,HGSVC,1KG-ONT	No	0.224	No	NA,NA	NA	NA
chr1:5977917	6661	INS	718	0.8148	0.6818	2	NPHP4(1.9288000000000002e-50,1.183)	NPHP4(1.9288000000000002e-50,1.183)	NA	NA	NA	NA	NA	NA	NA	No	ID=1-5977850-5977862-AAGG,1-5977916-5977925-GAG,1-5978038-5978054-CAGAG;MOTIFS=CAGAG,GAG,AAGG;STRUC=<VC714>	HPRC,HGSVC,1KG-ONT	No	0.224	Yes	NA,NA	NA	NA
chr1:5977926	6662	INS	1297	0.9165	0.3471	2	NPHP4(1.9288000000000002e-50,1.183)	NPHP4(1.9288000000000002e-50,1.183)	NA	NA	NA	NA	NA	NA	NA	No	ID=1-5977850-5977862-AAGG,1-5977916-5977925-GAG,1-5978038-5978054-CAGAG;MOTIFS=CAGAG,GAG,AAGG;STRUC=<VC714>	HPRC,HGSVC,1KG-ONT	No	0.224	Yes	NA,NA	NA	NA
chr1:5977926	6663	INS	1357	0.8318	0.6139	1	NPHP4(1.9288000000000002e-50,1.183)	NPHP4(1.9288000000000002e-50,1.183)	NA	NA	NA	NA	NA	NA	NA	No	ID=1-5977850-5977862-AAGG,1-5977916-5977925-GAG,1-5978038-5978054-CAGAG;MOTIFS=CAGAG,GAG,AAGG;STRUC=<VC714>	HPRC,HGSVC,1KG-ONT	No	0.224	No	NA,NA	NA	NA
chr1:5980798	6665	INS	57	0.8396	0.5748	1	NPHP4(1.9288000000000002e-50,1.183)	NPHP4(1.9288000000000002e-50,1.183)	NA	NA	NA	NA	NA	NA	enhancer	No	NA	NA	No	2.941	No	NA,NA	NA	NA
chr1:5988744	6666	INS	50	0.8385	0.6163	97	NPHP4(1.9288000000000002e-50,1.183)	NPHP4(1.9288000000000002e-50,1.183)	NA	NA	NA	NA	NA	NA	NA	No	NA	NA	No	2.53	Yes	NA,NA	NA	NA
chr1:5999943	6667	DEL	105	0.8343	0.5978	3	KCNAB2(0.018746,0.622)	KCNAB2(0.018746,0.622)	NA	NA	NA	NA	NA	NA	NA	No	NA	NA	Yes	0.132	Yes	NA,NA	NA	NA
chr1:6004925	6668	INS	276	0.852	0.5508	1	KCNAB2(0.018746,0.622)	KCNAB2(0.018746,0.622)	NA	NA	NA	NA	NA	NA	NA	No	NA	HGSVC,1KG-ONT	No	0.308	No	NA,NA	NA	NA
chr1:6004959	6669	DEL	118	0.8016	0.6914	3	KCNAB2(0.018746,0.622)	KCNAB2(0.018746,0.622)	NA	NA	NA	NA	NA	NA	NA	No	NA	HGSVC,1KG-ONT	No	0.147	No	NA,NA	NA	NA
chr1:6004960	6670	DEL	79	0.8102	0.6695	11	KCNAB2(0.018746,0.622)	KCNAB2(0.018746,0.622)	NA	NA	NA	NA	NA	NA	NA	No	NA	HPRC,HGSVC,1KG-ONT	No	0.147	Yes	NA,NA	NA	NA
chr1:6004976	6671	DEL	157	0.8641	0.5441	5	KCNAB2(0.018746,0.622)	KCNAB2(0.018746,0.622)	NA	NA	NA	NA	NA	NA	NA	No	NA	HGSVC,1KG-ONT	No	0.065	No	NA,NA	NA	NA
chr1:6004985	6672	INS	556	0.8082	0.6898	1	KCNAB2(0.018746,0.622)	KCNAB2(0.018746,0.622)	NA	NA	NA	NA	NA	NA	NA	No	NA	HGSVC	Yes	1.894	No	NA,NA	NA	NA
chr1:6005035	6673	INS	318	0.8537	0.5438	1	KCNAB2(0.018746,0.622)	KCNAB2(0.018746,0.622)	NA	NA	NA	NA	NA	NA	NA	No	NA	HGSVC,1KG-ONT	Yes	0.142	No	NA,NA	NA	NA
chr1:6005040	6674	DEL	277	0.8571	0.5659	508	KCNAB2(0.018746,0.622)	KCNAB2(0.018746,0.622)	NA	NA	NA	NA	NA	NA	NA	No	NA	HGSVC,1KG-ONT	No	0.057	Yes	NA,NA	NA	NA
chr1:6005066	6675	DEL	118	0.809	0.6506	2	KCNAB2(0.018746,0.622)	KCNAB2(0.018746,0.622)	NA	NA	NA	NA	NA	NA	NA	No	NA	HGSVC,1KG-ONT	No	0.066	No	NA,NA	NA	NA
chr1:6005069	6676	INS	760	0.8412	0.5687	3	KCNAB2(0.018746,0.622)	KCNAB2(0.018746,0.622)	NA	NA	NA	NA	NA	NA	NA	No	NA	HGSVC,1KG-ONT	Yes	0.142	Yes	NA,NA	NA	NA
chr1:6005107	6679	INS	870	0.8662	0.4802	1	KCNAB2(0.018746,0.622)	KCNAB2(0.018746,0.622)	NA	NA	NA	NA	NA	NA	NA	No	NA	HGSVC,1KG-ONT	Yes	0.142	No	NA,NA	NA	NA
chr1:6005114	6682	INS	83	0.8309	0.6702	1	KCNAB2(0.018746,0.622)	KCNAB2(0.018746,0.622)	NA	NA	NA	NA	NA	NA	NA	No	NA	HPRC,HGSVC,1KG-ONT	No	0.142	No	NA,NA	NA	NA
chr1:6005117	6685	INS	123	0.924	0.2888	1	KCNAB2(0.018746,0.622)	KCNAB2(0.018746,0.622)	NA	NA	NA	NA	NA	NA	NA	No	NA	HGSVC,1KG-ONT	No	0.142	Yes	NA,NA	NA	NA
chr1:6005179	6690	DEL	81	0.8205	0.6527	1	KCNAB2(0.018746,0.622)	KCNAB2(0.018746,0.622)	NA	NA	NA	NA	NA	NA	NA	No	NA	HPRC,HGSVC,1KG-ONT	No	0.065	No	NA,NA	NA	NA
chr1:6005185	6692	INS	162	0.8367	0.6127	1	KCNAB2(0.018746,0.622)	KCNAB2(0.018746,0.622)	NA	NA	NA	NA	NA	NA	NA	No	NA	HGSVC,1KG-ONT	No	0.142	Yes	NA,NA	NA	NA
chr1:6005196	6693	INS	283	0.8428	0.6214	1	KCNAB2(0.018746,0.622)	KCNAB2(0.018746,0.622)	NA	NA	NA	NA	NA	NA	NA	No	NA	HGSVC,1KG-ONT	No	0.142	No	NA,NA	NA	NA
chr1:6005196	6694	DEL	238	0.9603	0.1538	18	KCNAB2(0.018746,0.622)	KCNAB2(0.018746,0.622)	NA	NA	NA	NA	NA	NA	NA	No	NA	HGSVC,1KG-ONT	No	0.054	No	NA,NA	NA	NA
chr1:6005232	6695	DEL	198	0.8368	0.6124	2	KCNAB2(0.018746,0.622)	KCNAB2(0.018746,0.622)	NA	NA	NA	NA	NA	NA	NA	No	NA	HGSVC,1KG-ONT	No	0.056	No	NA,NA	NA	NA
chr1:6005236	6696	INS	123	0.9608	0.174	1	KCNAB2(0.018746,0.622)	KCNAB2(0.018746,0.622)	NA	NA	NA	NA	NA	NA	NA	No	NA	HGSVC,1KG-ONT	No	0.142	Yes	NA,NA	NA	NA
chr1:6005304	6702	INS	81	0.9142	0.3404	2	KCNAB2(0.018746,0.622)	KCNAB2(0.018746,0.622)	NA	NA	NA	NA	NA	NA	NA	No	NA	HPRC,HGSVC,1KG-ONT	No	0.142	No	NA,NA	NA	NA
chr1:6005304	6701	INS	124	0.8188	0.6322	1	KCNAB2(0.018746,0.622)	KCNAB2(0.018746,0.622)	NA	NA	NA	NA	NA	NA	NA	No	NA	HGSVC,1KG-ONT	No	0.142	No	NA,NA	NA	NA
chr1:6005308	6704	INS	201	0.9068	0.6201	1	KCNAB2(0.018746,0.622)	KCNAB2(0.018746,0.622)	NA	NA	NA	NA	NA	NA	NA	No	NA	HGSVC,1KG-ONT	No	0.142	No	NA,NA	NA	NA
chr1:6005340	6706	INS	839	0.8564	0.5315	1	KCNAB2(0.018746,0.622)	KCNAB2(0.018746,0.622)	NA	NA	NA	NA	NA	NA	NA	No	NA	HGSVC,1KG-ONT	Yes	0.142	No	NA,NA	NA	NA
chr1:6005344	6709	INS	272	0.8603	0.6685	1	KCNAB2(0.018746,0.622)	KCNAB2(0.018746,0.622)	NA	NA	NA	NA	NA	NA	NA	No	NA	HGSVC,1KG-ONT	No	0.142	No	NA,NA	NA	NA
chr1:6005344	6707	INS	469	0.8881	0.4008	3	KCNAB2(0.018746,0.622)	KCNAB2(0.018746,0.622)	NA	NA	NA	NA	NA	NA	NA	No	NA	HGSVC	Yes	0.142	No	NA,NA	NA	NA
chr1:6005344	6710	INS	584	0.8061	0.6961	4	KCNAB2(0.018746,0.622)	KCNAB2(0.018746,0.622)	NA	NA	NA	NA	NA	NA	NA	No	NA	HGSVC,1KG-ONT	Yes	0.142	Yes	NA,NA	NA	NA
chr1:6005350	6714	DEL	79	0.8142	0.6629	2	KCNAB2(0.018746,0.622)	KCNAB2(0.018746,0.622)	NA	NA	NA	NA	NA	NA	NA	No	NA	HPRC,HGSVC,1KG-ONT	No	0.079	No	NA,NA	NA	NA
chr1:6005393	6718	INS	206	0.8056	0.6821	2	KCNAB2(0.018746,0.622)	KCNAB2(0.018746,0.622)	NA	NA	NA	NA	NA	NA	NA	No	NA	HGSVC,1KG-ONT	No	0.142	Yes	NA,NA	NA	NA
chr1:6005427	6721	INS	79	0.8026	0.6798	4	KCNAB2(0.018746,0.622)	KCNAB2(0.018746,0.622)	NA	NA	NA	NA	NA	NA	NA	No	NA	HPRC,HGSVC,1KG-ONT	No	0.142	No	NA,NA	NA	NA
chr1:6005435	6724	INS	246	0.8336	0.6099	1	KCNAB2(0.018746,0.622)	KCNAB2(0.018746,0.622)	NA	NA	NA	NA	NA	NA	NA	No	NA	HGSVC,1KG-ONT	No	0.142	No	NA,NA	NA	NA
chr1:6005435	6723	INS	120	0.8731	0.4898	2	KCNAB2(0.018746,0.622)	KCNAB2(0.018746,0.622)	NA	NA	NA	NA	NA	NA	NA	No	NA	HGSVC,1KG-ONT	No	0.142	No	NA,NA	NA	NA
chr1:6005889	6726	DEL	79	0.8866	0.6702	3	KCNAB2(0.018746,0.622)	KCNAB2(0.018746,0.622)	NA	NA	NA	NA	NA	NA	NA	No	NA	HPRC,HGSVC,1KG-ONT	No	0.232	No	NA,NA	NA	NA
chr1:6005922	6727	INS	68	0.8264	0.6361	1	KCNAB2(0.018746,0.622)	KCNAB2(0.018746,0.622)	NA	NA	NA	NA	NA	NA	NA	No	NA	HPRC,1KG-ONT	No	0.142	No	NA,NA	NA	NA
chr1:6005924	6728	DEL	276	0.8479	0.5579	49	KCNAB2(0.018746,0.622)	KCNAB2(0.018746,0.622)	NA	NA	NA	NA	NA	NA	NA	No	NA	HPRC,HGSVC,1KG-ONT	No	0.058	Yes	NA,NA	NA	NA
chr1:6005924	6729	DEL	315	0.8293	0.6006	23	KCNAB2(0.018746,0.622)	KCNAB2(0.018746,0.622)	NA	NA	NA	NA	NA	NA	NA	No	NA	HPRC,HGSVC,1KG-ONT	No	0.045	No	NA,NA	NA	NA
chr1:6005937	6730	INS	110	0.8092	0.6849	1	KCNAB2(0.018746,0.622)	KCNAB2(0.018746,0.622)	NA	NA	NA	NA	NA	NA	NA	No	NA	HPRC,HGSVC,1KG-ONT	No	0.142	No	NA,NA	NA	NA
chr1:6005938	6732	INS	188	0.8037	0.6838	5	KCNAB2(0.018746,0.622)	KCNAB2(0.018746,0.622)	NA	NA	NA	NA	NA	NA	NA	No	NA	HGSVC	No	0.142	No	NA,NA	NA	NA
chr1:6005938	6733	INS	149	0.8155	0.6496	2	KCNAB2(0.018746,0.622)	KCNAB2(0.018746,0.622)	NA	NA	NA	NA	NA	NA	NA	No	NA	HGSVC	No	0.142	No	NA,NA	NA	NA
chr1:6005953	6734	DEL	696	0.8484	0.5521	3	KCNAB2(0.018746,0.622)	KCNAB2(0.018746,0.622)	NA	NA	NA	NA	NA	NA	NA	No	NA	HPRC,HGSVC,1KG-ONT	No	0.036	No	NA,NA	NA	NA
chr1:6005961	6735	INS	70	0.8444	0.5703	3	KCNAB2(0.018746,0.622)	KCNAB2(0.018746,0.622)	NA	NA	NA	NA	NA	NA	NA	No	NA	HPRC,1KG-ONT	No	0.142	No	NA,NA	NA	NA
chr1:6005967	6736	DEL	115	0.8122	0.669	8	KCNAB2(0.018746,0.622)	KCNAB2(0.018746,0.622)	NA	NA	NA	NA	NA	NA	NA	No	NA	HPRC,HGSVC,1KG-ONT	No	0.126	Yes	NA,NA	NA	NA
chr1:6005977	6739	DEL	577	0.8172	0.6587	125	KCNAB2(0.018746,0.622)	KCNAB2(0.018746,0.622)	NA	NA	NA	NA	NA	NA	NA	No	NA	HPRC,HGSVC,1KG-ONT	Yes	0.036	Yes	NA,NA	NA	NA
chr1:6005977	6738	INS	303	0.8109	0.6932	2	KCNAB2(0.018746,0.622)	KCNAB2(0.018746,0.622)	NA	NA	NA	NA	NA	NA	NA	No	NA	HGSVC,1KG-ONT	No	0.142	No	NA,NA	NA	NA
chr1:6006000	6740	DEL	628	0.8033	0.683	57	KCNAB2(0.018746,0.622)	KCNAB2(0.018746,0.622)	NA	NA	NA	NA	NA	NA	NA	No	NA	HPRC,HGSVC,1KG-ONT	No	0.036	Yes	NA,NA	NA	NA
chr1:6006002	6742	DEL	396	0.9106	0.3949	16	KCNAB2(0.018746,0.622)	KCNAB2(0.018746,0.622)	NA	NA	NA	NA	NA	NA	NA	No	NA	HPRC,HGSVC,1KG-ONT	No	0.041	No	NA,NA	NA	NA
chr1:6006002	6741	DEL	159	0.8791	0.6994	9	KCNAB2(0.018746,0.622)	KCNAB2(0.018746,0.622)	NA	NA	NA	NA	NA	NA	NA	No	NA	HPRC,HGSVC,1KG-ONT	No	0.11	No	NA,NA	NA	NA
chr1:6006005	6743	DEL	76	0.8425	0.596	3	KCNAB2(0.018746,0.622)	KCNAB2(0.018746,0.622)	NA	NA	NA	NA	NA	NA	NA	No	NA	HPRC,HGSVC,1KG-ONT	No	0.168	No	NA,NA	NA	NA
chr1:6006041	6744	INS	117	0.8477	0.5863	2	KCNAB2(0.018746,0.622)	KCNAB2(0.018746,0.622)	NA	NA	NA	NA	NA	NA	NA	No	NA	HPRC,HGSVC,1KG-ONT	No	0.142	Yes	NA,NA	NA	NA
chr1:6006042	6745	INS	431	0.8207	0.6546	2	KCNAB2(0.018746,0.622)	KCNAB2(0.018746,0.622)	NA	NA	NA	NA	NA	NA	NA	No	NA	HPRC,HGSVC,1KG-ONT	No	0.142	Yes	NA,NA	NA	NA
chr1:6006044	6746	DEL	90	0.8007	0.6963	1	KCNAB2(0.018746,0.622)	KCNAB2(0.018746,0.622)	NA	NA	NA	NA	NA	NA	NA	No	NA	HPRC,HGSVC,1KG-ONT	No	0.168	No	NA,NA	NA	NA
chr1:6006056	6747	DEL	498	0.913	0.3074	83	KCNAB2(0.018746,0.622)	KCNAB2(0.018746,0.622)	NA	NA	NA	NA	NA	NA	NA	No	NA	HPRC,HGSVC,1KG-ONT	Yes	0.041	Yes	NA,NA	NA	NA
chr1:6006079	6749	DEL	168	0.8425	0.5945	22	KCNAB2(0.018746,0.622)	KCNAB2(0.018746,0.622)	NA	NA	NA	NA	NA	NA	NA	No	NA	HPRC,HGSVC,1KG-ONT	No	0.065	Yes	NA,NA	NA	NA
chr1:6006120	6750	DEL	198	0.8343	0.6386	17	KCNAB2(0.018746,0.622)	KCNAB2(0.018746,0.622)	NA	NA	NA	NA	NA	NA	NA	No	NA	HPRC,HGSVC,1KG-ONT	No	0.062	No	NA,NA	NA	NA
chr1:6006122	6752	INS	83	0.8391	0.6447	1	KCNAB2(0.018746,0.622)	KCNAB2(0.018746,0.622)	NA	NA	NA	NA	NA	NA	NA	No	NA	HPRC,HGSVC,1KG-ONT	No	0.142	No	NA,NA	NA	NA
chr1:6006134	6753	DEL	539	0.7998	0.6968	186	KCNAB2(0.018746,0.622)	KCNAB2(0.018746,0.622)	NA	NA	NA	NA	NA	NA	NA	No	NA	HPRC,HGSVC,1KG-ONT	Yes	0.039	Yes	NA,NA	NA	NA
chr1:6006160	6755	DEL	79	0.8016	0.6864	6	KCNAB2(0.018746,0.622)	KCNAB2(0.018746,0.622)	NA	NA	NA	NA	NA	NA	NA	No	NA	HPRC,HGSVC,1KG-ONT	No	0.082	Yes	NA,NA	NA	NA
chr1:6006168	6756	DEL	419	0.9192	0.3437	105	KCNAB2(0.018746,0.622)	KCNAB2(0.018746,0.622)	NA	NA	NA	NA	NA	NA	NA	No	NA	HPRC,HGSVC,1KG-ONT	Yes	0.041	Yes	NA,NA	NA	NA
chr1:6006198	6758	DEL	458	0.8235	0.6556	237	KCNAB2(0.018746,0.622)	KCNAB2(0.018746,0.622)	NA	NA	NA	NA	NA	NA	NA	No	NA	HPRC,HGSVC,1KG-ONT	Yes	0.04	Yes	NA,NA	NA	NA
chr1:6006198	6757	INS	148	0.8982	0.3595	7	KCNAB2(0.018746,0.622)	KCNAB2(0.018746,0.622)	NA	NA	NA	NA	NA	NA	NA	No	NA	HPRC,HGSVC	No	0.142	Yes	NA,NA	NA	NA
chr1:6006214	6759	DEL	340	0.8971	0.3605	71	KCNAB2(0.018746,0.622)	KCNAB2(0.018746,0.622)	NA	NA	NA	NA	NA	NA	NA	No	NA	HPRC,HGSVC	Yes	0.044	Yes	NA,NA	NA	NA
chr1:6006277	6761	DEL	380	0.9221	0.3025	72	KCNAB2(0.018746,0.622)	KCNAB2(0.018746,0.622)	NA	NA	NA	NA	NA	NA	NA	No	NA	HPRC,HGSVC,1KG-ONT	Yes	0.043	No	NA,NA	NA	NA
chr1:6006293	6762	DEL	261	0.8307	0.6284	44	KCNAB2(0.018746,0.622)	KCNAB2(0.018746,0.622)	NA	NA	NA	NA	NA	NA	NA	No	NA	HPRC,HGSVC,1KG-ONT	Yes	0.058	Yes	NA,NA	NA	NA
chr1:6006333	6764	DEL	223	0.8274	0.6403	29	KCNAB2(0.018746,0.622)	KCNAB2(0.018746,0.622)	NA	NA	NA	NA	NA	NA	NA	No	NA	HPRC,HGSVC,1KG-ONT	Yes	0.059	No	NA,NA	NA	NA
chr1:6006371	6765	DEL	79	0.8966	0.6559	9	KCNAB2(0.018746,0.622)	KCNAB2(0.018746,0.622)	NA	NA	NA	NA	NA	NA	NA	No	NA	HPRC,HGSVC,1KG-ONT	No	0.07	Yes	NA,NA	NA	NA
chr1:6006372	6766	DEL	182	0.8161	0.6649	14	KCNAB2(0.018746,0.622)	KCNAB2(0.018746,0.622)	NA	NA	NA	NA	NA	NA	NA	No	NA	HPRC,HGSVC,1KG-ONT	Yes	0.06	No	NA,NA	NA	NA
chr1:6006397	6767	DEL	115	0.8232	0.6575	23	KCNAB2(0.018746,0.622)	KCNAB2(0.018746,0.622)	NA	NA	NA	NA	NA	NA	NA	No	NA	HPRC,HGSVC,1KG-ONT	No	0.065	Yes	NA,NA	NA	NA
chr1:6006411	6768	DEL	103	0.8321	0.6222	21	KCNAB2(0.018746,0.622)	KCNAB2(0.018746,0.622)	NA	NA	NA	NA	NA	NA	NA	No	NA	HPRC,HGSVC,1KG-ONT	No	0.066	Yes	NA,NA	NA	NA
chr1:6006412	6769	DEL	142	0.8318	0.6973	15	KCNAB2(0.018746,0.622)	KCNAB2(0.018746,0.622)	NA	NA	NA	NA	NA	NA	NA	No	NA	HPRC,HGSVC,1KG-ONT	No	0.061	Yes	NA,NA	NA	NA
chr1:6006424	6770	DEL	75	0.8459	0.568	4	KCNAB2(0.018746,0.622)	KCNAB2(0.018746,0.622)	NA	NA	NA	NA	NA	NA	NA	No	NA	HPRC,HGSVC,1KG-ONT	No	0.069	Yes	NA,NA	NA	NA
chr1:6006491	6771	DEL	63	0.8144	0.6701	43	KCNAB2(0.018746,0.622)	KCNAB2(0.018746,0.622)	NA	NA	NA	NA	NA	NA	NA	No	NA	HPRC,HGSVC,1KG-ONT	No	0.074	Yes	NA,NA	NA	NA
chr1:6006500	6772	INS	55	0.9478	0.2242	17	KCNAB2(0.018746,0.622)	KCNAB2(0.018746,0.622)	NA	NA	NA	NA	NA	NA	NA	No	NA	HPRC,HGSVC	No	0.142	Yes	NA,NA	NA	NA
chr1:6006500	6773	INS	56	0.9113	0.3233	4	KCNAB2(0.018746,0.622)	KCNAB2(0.018746,0.622)	NA	NA	NA	NA	NA	NA	NA	No	NA	HPRC,HGSVC	No	0.142	Yes	NA,NA	NA	NA
chr1:6006617	6774	DEL	79	0.8962	0.3834	10	KCNAB2(0.018746,0.622)	KCNAB2(0.018746,0.622)	NA	NA	NA	NA	NA	NA	NA	No	NA	HPRC,HGSVC,1KG-ONT	No	0.067	No	NA,NA	NA	NA
chr1:6006657	6775	INS	108	0.853	0.5623	5	KCNAB2(0.018746,0.622)	KCNAB2(0.018746,0.622)	NA	NA	NA	NA	NA	NA	NA	No	NA	HPRC,HGSVC	No	0.142	Yes	NA,NA	NA	NA
chr1:6012135	6776	INS	86	0.8841	0.443	1	KCNAB2(0.018746,0.622)	KCNAB2(0.018746,0.622)	NA	NA	NA	NA	NA	NA	NA	No	NA	HPRC,HGSVC	Yes	0.142	No	NA,NA	NA	NA
chr1:6012142	6777	INS	52	0.8299	0.6166	28	KCNAB2(0.018746,0.622)	KCNAB2(0.018746,0.622)	NA	NA	NA	NA	NA	NA	NA	No	NA	HPRC,1KG-ONT	Yes	0.142	Yes	NA,NA	NA	NA
chr1:6012277	6778	DEL	244	0.8432	0.5949	292	KCNAB2(0.018746,0.622)	KCNAB2(0.018746,0.622)	NA	NA	NA	NA	NA	NA	NA	No	NA	HPRC,HGSVC,1KG-ONT	No	0.078	Yes	NA,NA	NA	NA
chr1:6012284	6779	DEL	119	0.8143	0.6592	395	KCNAB2(0.018746,0.622)	KCNAB2(0.018746,0.622)	NA	NA	NA	NA	NA	NA	NA	No	NA	HPRC	No	0.078	Yes	NA,NA	NA	NA
chr1:6012301	6780	DEL	223	0.847	0.5625	3	KCNAB2(0.018746,0.622)	KCNAB2(0.018746,0.622)	NA	NA	NA	NA	NA	NA	NA	No	NA	HPRC,HGSVC,1KG-ONT	No	0.078	No	NA,NA	NA	NA
chr1:6012311	6781	DEL	88	0.811	0.6683	1	KCNAB2(0.018746,0.622)	KCNAB2(0.018746,0.622)	NA	NA	NA	NA	NA	NA	NA	No	NA	HPRC,HGSVC,1KG-ONT	No	0.086	No	NA,NA	NA	NA
chr1:6012332	6782	DEL	70	0.8385	0.6082	13	KCNAB2(0.018746,0.622)	KCNAB2(0.018746,0.622)	NA	NA	NA	NA	NA	NA	NA	No	NA	HGSVC,1KG-ONT	No	0.088	No	NA,NA	NA	NA
chr1:6012353	6783	DEL	171	0.9081	0.3344	94	KCNAB2(0.018746,0.622)	KCNAB2(0.018746,0.622)	NA	NA	NA	NA	NA	NA	NA	No	NA	HPRC,HGSVC,1KG-ONT	No	0.078	Yes	NA,NA	NA	NA
chr1:6012378	6784	DEL	195	0.916	0.3176	111	KCNAB2(0.018746,0.622)	KCNAB2(0.018746,0.622)	NA	NA	NA	NA	NA	NA	NA	No	NA	HPRC,HGSVC,1KG-ONT	No	0.074	Yes	NA,NA	NA	NA
chr1:6012422	6785	DEL	151	0.81	0.6793	2	KCNAB2(0.018746,0.622)	KCNAB2(0.018746,0.622)	NA	NA	NA	NA	NA	NA	NA	No	NA	HPRC,HGSVC	No	0.079	No	NA,NA	NA	NA
chr1:6012423	6786	DEL	101	0.9137	0.3098	10	KCNAB2(0.018746,0.622)	KCNAB2(0.018746,0.622)	NA	NA	NA	NA	NA	NA	NA	No	NA	HPRC	No	0.08	No	NA,NA	NA	NA
chr1:6012451	6787	DEL	122	0.9508	0.1874	527	KCNAB2(0.018746,0.622)	KCNAB2(0.018746,0.622)	NA	NA	NA	NA	NA	NA	NA	No	NA	HPRC,HGSVC	No	0.088	Yes	NA,NA	NA	NA
chr1:6012475	6788	DEL	101	0.7998	0.6939	1	KCNAB2(0.018746,0.622)	KCNAB2(0.018746,0.622)	NA	NA	NA	NA	NA	NA	NA	No	NA	HPRC	No	0.091	No	NA,NA	NA	NA
chr1:6012521	6789	DEL	52	0.8372	0.5549	19	KCNAB2(0.018746,0.622)	KCNAB2(0.018746,0.622)	NA	NA	NA	NA	NA	NA	NA	No	NA	HGSVC,1KG-ONT	No	0.222	No	NA,NA	NA	NA
chr1:6012524	6790	INS	146	0.9471	0.2174	10	KCNAB2(0.018746,0.622)	KCNAB2(0.018746,0.622)	NA	NA	NA	NA	NA	NA	NA	No	NA	NA	No	0.142	Yes	NA,NA	NA	NA
chr1:6012573	6791	INS	73	0.892	0.4048	16	KCNAB2(0.018746,0.622)	KCNAB2(0.018746,0.622)	NA	NA	NA	NA	NA	NA	NA	No	NA	HPRC,HGSVC,1KG-ONT	No	0.142	Yes	NA,NA	NA	NA
chr1:6021781	6792	DEL	88	0.8375	0.6107	9	KCNAB2(0.018746,0.622)	KCNAB2(0.018746,0.622)	NA	NA	NA	NA	NA	NA	NA	No	NA	NA	No	5.1	Yes	NA,NA	NA	NA
chr1:6021806	6793	INS	110	0.8537	0.5347	92	KCNAB2(0.018746,0.622)	KCNAB2(0.018746,0.622)	NA	NA	NA	NA	NA	NA	NA	No	NA	HPRC,HGSVC,1KG-ONT	No	0.056	Yes	NA,NA	NA	NA
chr1:6025836	6794	INS	51	0.8285	0.6384	77	KCNAB2(0.018746,0.622)	KCNAB2(0.018746,0.622)	NA	NA	NA	NA	NA	NA	promoter	No	NA	HPRC,HGSVC,1KG-ONT	No	2.986	Yes	NA,NA	NA	NA
chr1:6025836	6795	INS	68	0.8639	0.4951	273	KCNAB2(0.018746,0.622)	KCNAB2(0.018746,0.622)	NA	NA	NA	NA	NA	NA	promoter	No	NA	HPRC,HGSVC,1KG-ONT	No	2.986	Yes	NA,NA	NA	NA
chr1:6025836	6796	INS	85	0.848	0.5741	124	KCNAB2(0.018746,0.622)	KCNAB2(0.018746,0.622)	NA	NA	NA	NA	NA	NA	promoter	No	NA	HGSVC	No	2.986	Yes	NA,NA	NA	NA
chr1:6025840	6800	DEL	102	0.8523	0.5706	256	KCNAB2(0.018746,0.622)	KCNAB2(0.018746,0.622)	NA	NA	NA	NA	NA	NA	promoter	No	ID=1-6025840-6025982-GCACACAGCCGATCCCG;MOTIFS=GCACACAGCCGATCCCG;STRUC=<TR7693>	HGSVC,1KG-ONT	Yes	3.779	Yes	NA,NA	NA	NA
chr1:6025840	6799	DEL	85	0.8875	0.4791	3	KCNAB2(0.018746,0.622)	KCNAB2(0.018746,0.622)	NA	NA	NA	NA	NA	NA	promoter	No	ID=1-6025840-6025982-GCACACAGCCGATCCCG;MOTIFS=GCACACAGCCGATCCCG;STRUC=<TR7693>	HGSVC,1KG-ONT	Yes	3.6	Yes	NA,NA	NA	NA
chr1:6025840	6798	DEL	68	0.8371	0.6	57	KCNAB2(0.018746,0.622)	KCNAB2(0.018746,0.622)	NA	NA	NA	NA	NA	NA	promoter	No	ID=1-6025840-6025982-GCACACAGCCGATCCCG;MOTIFS=GCACACAGCCGATCCCG;STRUC=<TR7693>	HPRC,HGSVC,1KG-ONT	Yes	3.283	Yes	NA,NA	NA	NA
chr1:6025840	6797	DEL	51	0.9796	0.0837	219	KCNAB2(0.018746,0.622)	KCNAB2(0.018746,0.622)	NA	NA	NA	NA	NA	NA	promoter	No	ID=1-6025840-6025982-GCACACAGCCGATCCCG;MOTIFS=GCACACAGCCGATCCCG;STRUC=<TR7693>	HPRC,HGSVC	No	1.331	Yes	NA,NA	NA	NA
chr1:6040340	6801	INS	249	0.8725	0.5087	1	KCNAB2(0.018746,0.622)	KCNAB2(0.018746,0.622)	NA	NA	NA	NA	NA	NA	NA	No	ID=1-6040333-6040347-CCTG;MOTIFS=CCTG;STRUC=<TR7722>	NA	No	2.012	No	NA,NA	NA	NA
chr1:6074489	6802	INS	371	0.7936	0.6965	1	KCNAB2(0.018746,0.622)	KCNAB2(0.018746,0.622)	NA	NA	NA	NA	NA	NA	NA	No	NA	NA	No	2.53	No	NA,NA	NA	NA
chr1:6078005	6803	INS	58	0.8516	0.617	1	KCNAB2(0.018746,0.622)	KCNAB2(0.018746,0.622)	NA	NA	NA	NA	NA	NA	NA	No	NA	NA	No	2.53	No	NA,NA	NA	NA
chr1:6078005	6804	DEL	58	0.832	0.6246	56	KCNAB2(0.018746,0.622)	KCNAB2(0.018746,0.622)	NA	NA	NA	NA	NA	NA	NA	No	NA	HPRC,HGSVC,1KG-ONT	Yes	0.393	Yes	NA,NA	NA	NA
chr1:6096770	6805	DEL	64	0.9024	0.3612	2	KCNAB2(0.018746,0.622)	KCNAB2(0.018746,0.622)	NA	NA	NA	NA	NA	NA	NA	No	NA	NA	No	1.547	No	NA,NA	NA	NA
chr1:6106928	6806	INS	96	0.8762	0.6393	12	CHD5(1.0,0.383)	CHD5(1.0,0.383)	NA	NA	NA	NA	NA	NA	NA	No	ID=1-6106845-6106861-GGATGGAG,1-6106856-6106885-TGGAGGGG,1-6106990-6107023-GATGGAGGGAT,1-6107072-6107076-GATG;MOTIFS=TGGAGGGG,GATGGAGGGAT,GATG,GGATGGAG;STRUC=<VC721>	HPRC,1KG-ONT	No	1.859	Yes	NA,NA	NA	NA
chr1:6107018	6807	INS	98	0.8133	0.6904	1	CHD5(1.0,0.383)	CHD5(1.0,0.383)	NA	NA	NA	NA	NA	NA	NA	No	ID=1-6106845-6106861-GGATGGAG,1-6106856-6106885-TGGAGGGG,1-6106990-6107023-GATGGAGGGAT,1-6107072-6107076-GATG;MOTIFS=TGGAGGGG,GATGGAGGGAT,GATG,GGATGGAG;STRUC=<VC721>	HPRC,1KG-ONT	No	1.992	No	NA,NA	NA	NA
chr1:6107696	6808	INS	81	0.9426	0.2093	351	CHD5(1.0,0.383)	CHD5(1.0,0.383)	NA	NA	NA	NA	NA	NA	NA	No	NA	HPRC,HGSVC,1KG-ONT	No	0.146	Yes	NA,NA	NA	NA
chr1:6108078	6809	INS	160	0.8394	0.5936	6	CHD5(1.0,0.383)	CHD5(1.0,0.383)	NA	NA	NA	NA	NA	NA	NA	No	NA	NA	No	0.146	Yes	NA,NA	NA	NA
chr1:6109681	6810	INS	70	0.8138	0.6519	1	CHD5(1.0,0.383)	CHD5(1.0,0.383)	NA	NA	NA	NA	NA	NA	NA	No	NA	NA	No	1.992	No	NA,NA	NA	NA
chr1:6113972	6811	DEL	1063	0.8885	0.4547	1	CHD5(1.0,0.383)	CHD5(1.0,0.383)	NA	NA	NA	NA	NA	NA	NA	No	ID=1-6114252-6114266-A;MOTIFS=A;STRUC=<TR7812>,ID=1-6114426-6114435-GAA;MOTIFS=GAA;STRUC=<TR7813>,ID=1-6114488-6114500-TA;MOTIFS=TA;STRUC=(TA)n,ID=1-6114507-6114521-AC;MOTIFS=AC;STRUC=<TR7814>,ID=1-6114532-6114546-AT;MOTIFS=AT;STRUC=(AT)n,ID=1-6114549-6114557-A;MOTIFS=A;STRUC=<TR7815>,ID=1-6114756-6114764-A;MOTIFS=A;STRUC=<TR7816>,ID=1-6115013-6115025-A;MOTIFS=A;STRUC=<TR7817>,ID=1-6115025-6115033-G;MOTIFS=G;STRUC=<TR7818>	NA	Yes	0.084	No	NA,NA	NA	NA
chr1:6118828	6812	DEL	67	0.8287	0.6935	1	CHD5(1.0,0.383)	CHD5(1.0,0.383)	NA	NA	NA	NA	NA	NA	NA	No	ID=1-6118844-6118854-CCA;MOTIFS=CCA;STRUC=<TR7826>	NA	Yes	0.638	No	NA,NA	NA	NA
chr1:6149960	6813	DEL	86	0.8428	0.5665	1	CHD5(1.0,0.383)	CHD5(1.0,0.383)	NA	NA	NA	NA	NA	NA	NA	No	ID=1-6149855-6149877-GATG,1-6149983-6149997-GATG,1-6150131-6150143-ATGG;MOTIFS=GATG,ATGG;STRUC=<VC729>,ID=1-6150000-6150032-ATGG;MOTIFS=ATGG;STRUC=<TR7889>	NA	Yes	1.603	No	NA,NA	NA	NA
chr1:6155072	6814	DEL	80	0.8867	0.4141	1	CHD5(1.0,0.383)	CHD5(1.0,0.383)	NA	NA	NA	NA	NA	NA	NA	No	ID=1-6155072-6155195-CCCAGCTTCCTGTCCACACCCACAGCCCACCCCCAAAACA;MOTIFS=CCCAGCTTCCTGTCCACACCCACAGCCCACCCCCAAAACA;STRUC=<TR7904>	NA	Yes	2.519	No	NA,NA	NA	NA
chr1:6155112	6815	INS	81	0.8474	0.5806	95	CHD5(1.0,0.383)	CHD5(1.0,0.383)	NA	NA	NA	NA	NA	NA	NA	No	ID=1-6155072-6155195-CCCAGCTTCCTGTCCACACCCACAGCCCACCCCCAAAACA;MOTIFS=CCCAGCTTCCTGTCCACACCCACAGCCCACCCCCAAAACA;STRUC=<TR7904>	HPRC,HGSVC,1KG-ONT	No	1.992	Yes	NA,NA	NA	NA
chr1:6160044	6816	DEL	233	0.9619	0.1491	28	CHD5(1.0,0.383)	CHD5(1.0,0.383)	NA	NA	NA	NA	NA	NA	NA	No	ID=1-6160051-6160060-AGA,1-6160088-6160098-AGA,1-6160098-6160156-CCCCAGCCAGGGAAGGG,1-6160193-6160202-AGA,1-6160284-6160294-AGA,1-6160294-6160328-CCCCAGCCAGGGAAGGG,1-6160372-6160381-AGA,1-6160409-6160415-AGA,1-6160426-6160435-AGA,1-6160410-6160529-GAAGGGCCCCAGCCAGAGAAGGAGAGCCCCAGCCAGG;MOTIFS=AGA,GAAGGGCCCCAGCCAGAGAAGGAGAGCCCCAGCCAGG,CCCCAGCCAGGGAAGGG;STRUC=<VC731>	HPRC,HGSVC,1KG-ONT	No	0.109	Yes	NA,NA	NA	NA
chr1:6160060	6817	DEL	54	0.8279	0.6175	166	CHD5(1.0,0.383)	CHD5(1.0,0.383)	NA	NA	NA	NA	NA	NA	NA	No	ID=1-6160051-6160060-AGA,1-6160088-6160098-AGA,1-6160098-6160156-CCCCAGCCAGGGAAGGG,1-6160193-6160202-AGA,1-6160284-6160294-AGA,1-6160294-6160328-CCCCAGCCAGGGAAGGG,1-6160372-6160381-AGA,1-6160409-6160415-AGA,1-6160426-6160435-AGA,1-6160410-6160529-GAAGGGCCCCAGCCAGAGAAGGAGAGCCCCAGCCAGG;MOTIFS=AGA,GAAGGGCCCCAGCCAGAGAAGGAGAGCCCCAGCCAGG,CCCCAGCCAGGGAAGGG;STRUC=<VC731>	HPRC,HGSVC	No	0.113	Yes	NA,NA	NA	NA
chr1:6160060	6818	DEL	284	0.8441	0.5527	66	CHD5(1.0,0.383)	CHD5(1.0,0.383)	NA	NA	NA	NA	NA	NA	NA	No	ID=1-6160051-6160060-AGA,1-6160088-6160098-AGA,1-6160098-6160156-CCCCAGCCAGGGAAGGG,1-6160193-6160202-AGA,1-6160284-6160294-AGA,1-6160294-6160328-CCCCAGCCAGGGAAGGG,1-6160372-6160381-AGA,1-6160409-6160415-AGA,1-6160426-6160435-AGA,1-6160410-6160529-GAAGGGCCCCAGCCAGAGAAGGAGAGCCCCAGCCAGG;MOTIFS=AGA,GAAGGGCCCCAGCCAGAGAAGGAGAGCCCCAGCCAGG,CCCCAGCCAGGGAAGGG;STRUC=<VC731>	HPRC,1KG-ONT	No	0.365	Yes	NA,NA	NA	NA
chr1:6160064	6819	DEL	196	0.8985	0.3811	360	CHD5(1.0,0.383)	CHD5(1.0,0.383)	NA	NA	NA	NA	NA	NA	NA	No	ID=1-6160051-6160060-AGA,1-6160088-6160098-AGA,1-6160098-6160156-CCCCAGCCAGGGAAGGG,1-6160193-6160202-AGA,1-6160284-6160294-AGA,1-6160294-6160328-CCCCAGCCAGGGAAGGG,1-6160372-6160381-AGA,1-6160409-6160415-AGA,1-6160426-6160435-AGA,1-6160410-6160529-GAAGGGCCCCAGCCAGAGAAGGAGAGCCCCAGCCAGG;MOTIFS=AGA,GAAGGGCCCCAGCCAGAGAAGGAGAGCCCCAGCCAGG,CCCCAGCCAGGGAAGGG;STRUC=<VC731>	HPRC,HGSVC,1KG-ONT	No	0.111	Yes	NA,NA	NA	NA
chr1:6160115	6820	DEL	179	0.8618	0.5179	181	CHD5(1.0,0.383)	CHD5(1.0,0.383)	NA	NA	NA	NA	NA	NA	NA	No	ID=1-6160051-6160060-AGA,1-6160088-6160098-AGA,1-6160098-6160156-CCCCAGCCAGGGAAGGG,1-6160193-6160202-AGA,1-6160284-6160294-AGA,1-6160294-6160328-CCCCAGCCAGGGAAGGG,1-6160372-6160381-AGA,1-6160409-6160415-AGA,1-6160426-6160435-AGA,1-6160410-6160529-GAAGGGCCCCAGCCAGAGAAGGAGAGCCCCAGCCAGG;MOTIFS=AGA,GAAGGGCCCCAGCCAGAGAAGGAGAGCCCCAGCCAGG,CCCCAGCCAGGGAAGGG;STRUC=<VC731>	HPRC,HGSVC,1KG-ONT	No	0.111	Yes	NA,NA	NA	NA
chr1:6160116	6821	INS	333	0.9045	0.5686	11	CHD5(1.0,0.383)	CHD5(1.0,0.383)	NA	NA	NA	NA	NA	NA	NA	No	ID=1-6160051-6160060-AGA,1-6160088-6160098-AGA,1-6160098-6160156-CCCCAGCCAGGGAAGGG,1-6160193-6160202-AGA,1-6160284-6160294-AGA,1-6160294-6160328-CCCCAGCCAGGGAAGGG,1-6160372-6160381-AGA,1-6160409-6160415-AGA,1-6160426-6160435-AGA,1-6160410-6160529-GAAGGGCCCCAGCCAGAGAAGGAGAGCCCCAGCCAGG;MOTIFS=AGA,GAAGGGCCCCAGCCAGAGAAGGAGAGCCCCAGCCAGG,CCCCAGCCAGGGAAGGG;STRUC=<VC731>	HPRC,HGSVC	No	0.148	No	NA,NA	NA	NA
chr1:6160132	6822	DEL	162	0.8299	0.6319	3	CHD5(1.0,0.383)	CHD5(1.0,0.383)	NA	NA	NA	NA	NA	NA	NA	No	ID=1-6160051-6160060-AGA,1-6160088-6160098-AGA,1-6160098-6160156-CCCCAGCCAGGGAAGGG,1-6160193-6160202-AGA,1-6160284-6160294-AGA,1-6160294-6160328-CCCCAGCCAGGGAAGGG,1-6160372-6160381-AGA,1-6160409-6160415-AGA,1-6160426-6160435-AGA,1-6160410-6160529-GAAGGGCCCCAGCCAGAGAAGGAGAGCCCCAGCCAGG;MOTIFS=AGA,GAAGGGCCCCAGCCAGAGAAGGAGAGCCCCAGCCAGG,CCCCAGCCAGGGAAGGG;STRUC=<VC731>	HPRC,HGSVC,1KG-ONT	No	0.111	No	NA,NA	NA	NA
chr1:6160145	6823	DEL	324	0.8384	0.5953	2	CHD5(1.0,0.383)	CHD5(1.0,0.383)	NA	NA	NA	NA	NA	NA	NA	No	ID=1-6160051-6160060-AGA,1-6160088-6160098-AGA,1-6160098-6160156-CCCCAGCCAGGGAAGGG,1-6160193-6160202-AGA,1-6160284-6160294-AGA,1-6160294-6160328-CCCCAGCCAGGGAAGGG,1-6160372-6160381-AGA,1-6160409-6160415-AGA,1-6160426-6160435-AGA,1-6160410-6160529-GAAGGGCCCCAGCCAGAGAAGGAGAGCCCCAGCCAGG;MOTIFS=AGA,GAAGGGCCCCAGCCAGAGAAGGAGAGCCCCAGCCAGG,CCCCAGCCAGGGAAGGG;STRUC=<VC731>	HPRC,1KG-ONT	No	0.076	Yes	NA,NA	NA	NA
chr1:6160162	6824	INS	91	0.8467	0.5726	11	CHD5(1.0,0.383)	CHD5(1.0,0.383)	NA	NA	NA	NA	NA	NA	NA	No	ID=1-6160051-6160060-AGA,1-6160088-6160098-AGA,1-6160098-6160156-CCCCAGCCAGGGAAGGG,1-6160193-6160202-AGA,1-6160284-6160294-AGA,1-6160294-6160328-CCCCAGCCAGGGAAGGG,1-6160372-6160381-AGA,1-6160409-6160415-AGA,1-6160426-6160435-AGA,1-6160410-6160529-GAAGGGCCCCAGCCAGAGAAGGAGAGCCCCAGCCAGG;MOTIFS=AGA,GAAGGGCCCCAGCCAGAGAAGGAGAGCCCCAGCCAGG,CCCCAGCCAGGGAAGGG;STRUC=<VC731>	HPRC,HGSVC,1KG-ONT	No	0.148	Yes	NA,NA	NA	NA
chr1:6160180	6825	DEL	213	0.8954	0.3864	33	CHD5(1.0,0.383)	CHD5(1.0,0.383)	NA	NA	NA	NA	NA	NA	NA	No	ID=1-6160051-6160060-AGA,1-6160088-6160098-AGA,1-6160098-6160156-CCCCAGCCAGGGAAGGG,1-6160193-6160202-AGA,1-6160284-6160294-AGA,1-6160294-6160328-CCCCAGCCAGGGAAGGG,1-6160372-6160381-AGA,1-6160409-6160415-AGA,1-6160426-6160435-AGA,1-6160410-6160529-GAAGGGCCCCAGCCAGAGAAGGAGAGCCCCAGCCAGG;MOTIFS=AGA,GAAGGGCCCCAGCCAGAGAAGGAGAGCCCCAGCCAGG,CCCCAGCCAGGGAAGGG;STRUC=<VC731>	HPRC,HGSVC,1KG-ONT	No	0.126	Yes	NA,NA	NA	NA
chr1:6160207	6826	INS	233	0.8115	0.673	14	CHD5(1.0,0.383)	CHD5(1.0,0.383)	NA	NA	NA	NA	NA	NA	NA	No	ID=1-6160051-6160060-AGA,1-6160088-6160098-AGA,1-6160098-6160156-CCCCAGCCAGGGAAGGG,1-6160193-6160202-AGA,1-6160284-6160294-AGA,1-6160294-6160328-CCCCAGCCAGGGAAGGG,1-6160372-6160381-AGA,1-6160409-6160415-AGA,1-6160426-6160435-AGA,1-6160410-6160529-GAAGGGCCCCAGCCAGAGAAGGAGAGCCCCAGCCAGG;MOTIFS=AGA,GAAGGGCCCCAGCCAGAGAAGGAGAGCCCCAGCCAGG,CCCCAGCCAGGGAAGGG;STRUC=<VC731>	HPRC,HGSVC	No	0.148	Yes	NA,NA	NA	NA
chr1:6160207	6827	DEL	142	0.8306	0.6331	2	CHD5(1.0,0.383)	CHD5(1.0,0.383)	NA	NA	NA	NA	NA	NA	NA	No	ID=1-6160051-6160060-AGA,1-6160088-6160098-AGA,1-6160098-6160156-CCCCAGCCAGGGAAGGG,1-6160193-6160202-AGA,1-6160284-6160294-AGA,1-6160294-6160328-CCCCAGCCAGGGAAGGG,1-6160372-6160381-AGA,1-6160409-6160415-AGA,1-6160426-6160435-AGA,1-6160410-6160529-GAAGGGCCCCAGCCAGAGAAGGAGAGCCCCAGCCAGG;MOTIFS=AGA,GAAGGGCCCCAGCCAGAGAAGGAGAGCCCCAGCCAGG,CCCCAGCCAGGGAAGGG;STRUC=<VC731>	HPRC,HGSVC,1KG-ONT	No	0.13	No	NA,NA	NA	NA
chr1:6160231	6828	INS	94	0.8784	0.4511	9	CHD5(1.0,0.383)	CHD5(1.0,0.383)	NA	NA	NA	NA	NA	NA	NA	No	ID=1-6160051-6160060-AGA,1-6160088-6160098-AGA,1-6160098-6160156-CCCCAGCCAGGGAAGGG,1-6160193-6160202-AGA,1-6160284-6160294-AGA,1-6160294-6160328-CCCCAGCCAGGGAAGGG,1-6160372-6160381-AGA,1-6160409-6160415-AGA,1-6160426-6160435-AGA,1-6160410-6160529-GAAGGGCCCCAGCCAGAGAAGGAGAGCCCCAGCCAGG;MOTIFS=AGA,GAAGGGCCCCAGCCAGAGAAGGAGAGCCCCAGCCAGG,CCCCAGCCAGGGAAGGG;STRUC=<VC731>	HPRC,HGSVC,1KG-ONT	No	0.148	Yes	NA,NA	NA	NA
chr1:6160231	6829	INS	302	0.9582	0.3657	2	CHD5(1.0,0.383)	CHD5(1.0,0.383)	NA	NA	NA	NA	NA	NA	NA	No	ID=1-6160051-6160060-AGA,1-6160088-6160098-AGA,1-6160098-6160156-CCCCAGCCAGGGAAGGG,1-6160193-6160202-AGA,1-6160284-6160294-AGA,1-6160294-6160328-CCCCAGCCAGGGAAGGG,1-6160372-6160381-AGA,1-6160409-6160415-AGA,1-6160426-6160435-AGA,1-6160410-6160529-GAAGGGCCCCAGCCAGAGAAGGAGAGCCCCAGCCAGG;MOTIFS=AGA,GAAGGGCCCCAGCCAGAGAAGGAGAGCCCCAGCCAGG,CCCCAGCCAGGGAAGGG;STRUC=<VC731>	HPRC,HGSVC	No	0.148	No	NA,NA	NA	NA
chr1:6160236	6831	DEL	159	0.9024	0.3544	3	CHD5(1.0,0.383)	CHD5(1.0,0.383)	NA	NA	NA	NA	NA	NA	NA	No	ID=1-6160051-6160060-AGA,1-6160088-6160098-AGA,1-6160098-6160156-CCCCAGCCAGGGAAGGG,1-6160193-6160202-AGA,1-6160284-6160294-AGA,1-6160294-6160328-CCCCAGCCAGGGAAGGG,1-6160372-6160381-AGA,1-6160409-6160415-AGA,1-6160426-6160435-AGA,1-6160410-6160529-GAAGGGCCCCAGCCAGAGAAGGAGAGCCCCAGCCAGG;MOTIFS=AGA,GAAGGGCCCCAGCCAGAGAAGGAGAGCCCCAGCCAGG,CCCCAGCCAGGGAAGGG;STRUC=<VC731>	HPRC,HGSVC,1KG-ONT	No	0.126	No	NA,NA	NA	NA
chr1:6160253	6832	INS	179	0.8544	0.5355	46	CHD5(1.0,0.383)	CHD5(1.0,0.383)	NA	NA	NA	NA	NA	NA	NA	No	ID=1-6160051-6160060-AGA,1-6160088-6160098-AGA,1-6160098-6160156-CCCCAGCCAGGGAAGGG,1-6160193-6160202-AGA,1-6160284-6160294-AGA,1-6160294-6160328-CCCCAGCCAGGGAAGGG,1-6160372-6160381-AGA,1-6160409-6160415-AGA,1-6160426-6160435-AGA,1-6160410-6160529-GAAGGGCCCCAGCCAGAGAAGGAGAGCCCCAGCCAGG;MOTIFS=AGA,GAAGGGCCCCAGCCAGAGAAGGAGAGCCCCAGCCAGG,CCCCAGCCAGGGAAGGG;STRUC=<VC731>	1KG-ONT	No	0.148	Yes	NA,NA	NA	NA
chr1:6160268	6833	DEL	142	0.8674	0.5052	205	CHD5(1.0,0.383)	CHD5(1.0,0.383)	NA	NA	NA	NA	NA	NA	NA	No	ID=1-6160051-6160060-AGA,1-6160088-6160098-AGA,1-6160098-6160156-CCCCAGCCAGGGAAGGG,1-6160193-6160202-AGA,1-6160284-6160294-AGA,1-6160294-6160328-CCCCAGCCAGGGAAGGG,1-6160372-6160381-AGA,1-6160409-6160415-AGA,1-6160426-6160435-AGA,1-6160410-6160529-GAAGGGCCCCAGCCAGAGAAGGAGAGCCCCAGCCAGG;MOTIFS=AGA,GAAGGGCCCCAGCCAGAGAAGGAGAGCCCCAGCCAGG,CCCCAGCCAGGGAAGGG;STRUC=<VC731>	HPRC,HGSVC,1KG-ONT	No	0.13	Yes	NA,NA	NA	NA
chr1:6160293	6834	DEL	105	0.9181	0.3243	22	CHD5(1.0,0.383)	CHD5(1.0,0.383)	NA	NA	NA	NA	NA	NA	NA	No	ID=1-6160051-6160060-AGA,1-6160088-6160098-AGA,1-6160098-6160156-CCCCAGCCAGGGAAGGG,1-6160193-6160202-AGA,1-6160284-6160294-AGA,1-6160294-6160328-CCCCAGCCAGGGAAGGG,1-6160372-6160381-AGA,1-6160409-6160415-AGA,1-6160426-6160435-AGA,1-6160410-6160529-GAAGGGCCCCAGCCAGAGAAGGAGAGCCCCAGCCAGG;MOTIFS=AGA,GAAGGGCCCCAGCCAGAGAAGGAGAGCCCCAGCCAGG,CCCCAGCCAGGGAAGGG;STRUC=<VC731>	HPRC,HGSVC,1KG-ONT	No	0.12	Yes	NA,NA	NA	NA
chr1:6160293	6835	DEL	122	0.9067	0.3432	83	CHD5(1.0,0.383)	CHD5(1.0,0.383)	NA	NA	NA	NA	NA	NA	NA	No	ID=1-6160051-6160060-AGA,1-6160088-6160098-AGA,1-6160098-6160156-CCCCAGCCAGGGAAGGG,1-6160193-6160202-AGA,1-6160284-6160294-AGA,1-6160294-6160328-CCCCAGCCAGGGAAGGG,1-6160372-6160381-AGA,1-6160409-6160415-AGA,1-6160426-6160435-AGA,1-6160410-6160529-GAAGGGCCCCAGCCAGAGAAGGAGAGCCCCAGCCAGG;MOTIFS=AGA,GAAGGGCCCCAGCCAGAGAAGGAGAGCCCCAGCCAGG,CCCCAGCCAGGGAAGGG;STRUC=<VC731>	HPRC,HGSVC	No	0.122	Yes	NA,NA	NA	NA
chr1:6160294	6836	INS	92	0.9058	0.3825	200	CHD5(1.0,0.383)	CHD5(1.0,0.383)	NA	NA	NA	NA	NA	NA	NA	No	ID=1-6160051-6160060-AGA,1-6160088-6160098-AGA,1-6160098-6160156-CCCCAGCCAGGGAAGGG,1-6160193-6160202-AGA,1-6160284-6160294-AGA,1-6160294-6160328-CCCCAGCCAGGGAAGGG,1-6160372-6160381-AGA,1-6160409-6160415-AGA,1-6160426-6160435-AGA,1-6160410-6160529-GAAGGGCCCCAGCCAGAGAAGGAGAGCCCCAGCCAGG;MOTIFS=AGA,GAAGGGCCCCAGCCAGAGAAGGAGAGCCCCAGCCAGG,CCCCAGCCAGGGAAGGG;STRUC=<VC731>	HPRC,HGSVC,1KG-ONT	No	0.148	Yes	NA,NA	NA	NA
chr1:6160298	6837	DEL	88	0.8797	0.4377	32	CHD5(1.0,0.383)	CHD5(1.0,0.383)	NA	NA	NA	NA	NA	NA	NA	No	ID=1-6160051-6160060-AGA,1-6160088-6160098-AGA,1-6160098-6160156-CCCCAGCCAGGGAAGGG,1-6160193-6160202-AGA,1-6160284-6160294-AGA,1-6160294-6160328-CCCCAGCCAGGGAAGGG,1-6160372-6160381-AGA,1-6160409-6160415-AGA,1-6160426-6160435-AGA,1-6160410-6160529-GAAGGGCCCCAGCCAGAGAAGGAGAGCCCCAGCCAGG;MOTIFS=AGA,GAAGGGCCCCAGCCAGAGAAGGAGAGCCCCAGCCAGG,CCCCAGCCAGGGAAGGG;STRUC=<VC731>	HPRC,HGSVC,1KG-ONT	No	0.12	Yes	NA,NA	NA	NA
chr1:6160310	6838	INS	125	0.8265	0.6658	191	CHD5(1.0,0.383)	CHD5(1.0,0.383)	NA	NA	NA	NA	NA	NA	NA	No	ID=1-6160051-6160060-AGA,1-6160088-6160098-AGA,1-6160098-6160156-CCCCAGCCAGGGAAGGG,1-6160193-6160202-AGA,1-6160284-6160294-AGA,1-6160294-6160328-CCCCAGCCAGGGAAGGG,1-6160372-6160381-AGA,1-6160409-6160415-AGA,1-6160426-6160435-AGA,1-6160410-6160529-GAAGGGCCCCAGCCAGAGAAGGAGAGCCCCAGCCAGG;MOTIFS=AGA,GAAGGGCCCCAGCCAGAGAAGGAGAGCCCCAGCCAGG,CCCCAGCCAGGGAAGGG;STRUC=<VC731>	HPRC,HGSVC,1KG-ONT	No	0.148	Yes	NA,NA	NA	NA
chr1:6160311	6839	INS	57	0.8175	0.6476	22	CHD5(1.0,0.383)	CHD5(1.0,0.383)	NA	NA	NA	NA	NA	NA	NA	No	ID=1-6160051-6160060-AGA,1-6160088-6160098-AGA,1-6160098-6160156-CCCCAGCCAGGGAAGGG,1-6160193-6160202-AGA,1-6160284-6160294-AGA,1-6160294-6160328-CCCCAGCCAGGGAAGGG,1-6160372-6160381-AGA,1-6160409-6160415-AGA,1-6160426-6160435-AGA,1-6160410-6160529-GAAGGGCCCCAGCCAGAGAAGGAGAGCCCCAGCCAGG;MOTIFS=AGA,GAAGGGCCCCAGCCAGAGAAGGAGAGCCCCAGCCAGG,CCCCAGCCAGGGAAGGG;STRUC=<VC731>	HPRC,HGSVC	No	0.148	No	NA,NA	NA	NA
chr1:6160312	6840	INS	93	0.8147	0.6524	1	CHD5(1.0,0.383)	CHD5(1.0,0.383)	NA	NA	NA	NA	NA	NA	NA	No	ID=1-6160051-6160060-AGA,1-6160088-6160098-AGA,1-6160098-6160156-CCCCAGCCAGGGAAGGG,1-6160193-6160202-AGA,1-6160284-6160294-AGA,1-6160294-6160328-CCCCAGCCAGGGAAGGG,1-6160372-6160381-AGA,1-6160409-6160415-AGA,1-6160426-6160435-AGA,1-6160410-6160529-GAAGGGCCCCAGCCAGAGAAGGAGAGCCCCAGCCAGG;MOTIFS=AGA,GAAGGGCCCCAGCCAGAGAAGGAGAGCCCCAGCCAGG,CCCCAGCCAGGGAAGGG;STRUC=<VC731>	HPRC,HGSVC,1KG-ONT	No	0.148	No	NA,NA	NA	NA
chr1:6160327	6841	INS	421	0.8222	0.6496	8	CHD5(1.0,0.383)	CHD5(1.0,0.383)	NA	NA	NA	NA	NA	NA	NA	No	ID=1-6160051-6160060-AGA,1-6160088-6160098-AGA,1-6160098-6160156-CCCCAGCCAGGGAAGGG,1-6160193-6160202-AGA,1-6160284-6160294-AGA,1-6160294-6160328-CCCCAGCCAGGGAAGGG,1-6160372-6160381-AGA,1-6160409-6160415-AGA,1-6160426-6160435-AGA,1-6160410-6160529-GAAGGGCCCCAGCCAGAGAAGGAGAGCCCCAGCCAGG;MOTIFS=AGA,GAAGGGCCCCAGCCAGAGAAGGAGAGCCCCAGCCAGG,CCCCAGCCAGGGAAGGG;STRUC=<VC731>	HPRC,HGSVC	No	0.148	No	NA,NA	NA	NA
chr1:6160332	6842	INS	71	0.8471	0.573	12	CHD5(1.0,0.383)	CHD5(1.0,0.383)	NA	NA	NA	NA	NA	NA	NA	No	ID=1-6160051-6160060-AGA,1-6160088-6160098-AGA,1-6160098-6160156-CCCCAGCCAGGGAAGGG,1-6160193-6160202-AGA,1-6160284-6160294-AGA,1-6160294-6160328-CCCCAGCCAGGGAAGGG,1-6160372-6160381-AGA,1-6160409-6160415-AGA,1-6160426-6160435-AGA,1-6160410-6160529-GAAGGGCCCCAGCCAGAGAAGGAGAGCCCCAGCCAGG;MOTIFS=AGA,GAAGGGCCCCAGCCAGAGAAGGAGAGCCCCAGCCAGG,CCCCAGCCAGGGAAGGG;STRUC=<VC731>	HPRC,HGSVC,1KG-ONT	No	0.148	No	NA,NA	NA	NA
chr1:6160341	6843	INS	108	0.8333	0.6059	22	CHD5(1.0,0.383)	CHD5(1.0,0.383)	NA	NA	NA	NA	NA	NA	NA	No	ID=1-6160051-6160060-AGA,1-6160088-6160098-AGA,1-6160098-6160156-CCCCAGCCAGGGAAGGG,1-6160193-6160202-AGA,1-6160284-6160294-AGA,1-6160294-6160328-CCCCAGCCAGGGAAGGG,1-6160372-6160381-AGA,1-6160409-6160415-AGA,1-6160426-6160435-AGA,1-6160410-6160529-GAAGGGCCCCAGCCAGAGAAGGAGAGCCCCAGCCAGG;MOTIFS=AGA,GAAGGGCCCCAGCCAGAGAAGGAGAGCCCCAGCCAGG,CCCCAGCCAGGGAAGGG;STRUC=<VC731>	HPRC,HGSVC,1KG-ONT	No	2.006	Yes	NA,NA	NA	NA
chr1:6160386	6844	INS	91	0.8591	0.5326	6	CHD5(1.0,0.383)	CHD5(1.0,0.383)	NA	NA	NA	NA	NA	NA	NA	No	ID=1-6160051-6160060-AGA,1-6160088-6160098-AGA,1-6160098-6160156-CCCCAGCCAGGGAAGGG,1-6160193-6160202-AGA,1-6160284-6160294-AGA,1-6160294-6160328-CCCCAGCCAGGGAAGGG,1-6160372-6160381-AGA,1-6160409-6160415-AGA,1-6160426-6160435-AGA,1-6160410-6160529-GAAGGGCCCCAGCCAGAGAAGGAGAGCCCCAGCCAGG;MOTIFS=AGA,GAAGGGCCCCAGCCAGAGAAGGAGAGCCCCAGCCAGG,CCCCAGCCAGGGAAGGG;STRUC=<VC731>	HPRC,HGSVC,1KG-ONT	No	0.148	Yes	NA,NA	NA	NA
chr1:6189167	6845	INS	60	0.9533	0.2763	1	RPL22(0.84569,0.645)	RPL22(0.84569,0.645)	NA	NA	NA	NA	NA	NA	NA	No	NA	HPRC	No	2.941	No	NA,NA	NA	NA
chr1:6191360	6846	DEL	315	0.8913	0.3827	1	RPL22(0.84569,0.645)	RPL22(0.84569,0.645)	NA	NA	NA	NA	NA	NA	NA	No	ID=1-6191359-6191383-A;MOTIFS=A;STRUC=<TR7991>,ID=1-6191511-6191525-A;MOTIFS=A;STRUC=<TR7992>	NA	Yes	0.049	No	NA,NA	NA	NA
chr1:6202972	6847	DEL	133	0.9173	0.3115	1	RPL22(0.84569,0.645)	RPL22(0.84569,0.645)	NA	NA	NA	NA	NA	NA	NA	No	NA	NA	Yes	0.098	No	NA,NA	NA	NA
chr1:6220792	6848	INS	1149	0.865	0.4999	3	RNF207(3.676e-24,1.277)	NA	NA	NA	NA	NA	NA	NA	NA	No	NA	NA	Yes	2.941	Yes	NA,NA	NA	NA
chr1:6235951	6850	INS	96	0.8789	0.5087	8	ICMT(0.73985,0.604)	NA	NA	NA	NA	NA	NA	NA	NA	No	ID=1-6235933-6235943-GGC;MOTIFS=GGC;STRUC=(GGC)n	HGSVC	Yes	17.23	Yes	NA,NA	NA	NA
chr1:6235951	6849	INS	72	0.8555	0.517	8	ICMT(0.73985,0.604)	NA	NA	NA	NA	NA	NA	NA	NA	No	ID=1-6235933-6235943-GGC;MOTIFS=GGC;STRUC=(GGC)n	HGSVC	Yes	17.23	Yes	NA,NA	NA	NA
chr1:6300596	6851	DEL	58	0.8139	0.6667	1	ACOT7(0.99457,0.468)	NA	NA	NA	NA	NA	NA	NA	enhancer	No	NA	1KG-ONT	No	0.141	No	NA,NA	NA	NA
chr1:6300698	6852	INS	65	0.8764	0.4572	2	ACOT7(0.99457,0.468)	NA	NA	NA	NA	NA	NA	NA	enhancer	No	NA	HPRC,HGSVC,1KG-ONT	Yes	2.972	No	NA,NA	NA	NA
chr1:6300756	6855	INS	126	0.8575	0.516	101	ACOT7(0.99457,0.468)	NA	NA	NA	NA	NA	NA	NA	NA	No	NA	HPRC,HGSVC	Yes	2.972	Yes	NA,NA	NA	NA
chr1:6300756	6854	INS	63	0.9777	0.0856	554	ACOT7(0.99457,0.468)	NA	NA	NA	NA	NA	NA	NA	NA	No	NA	HPRC,HGSVC,1KG-ONT	Yes	2.972	Yes	NA,NA	NA	NA
chr1:6300763	6856	INS	62	0.9032	0.3599	8	ACOT7(0.99457,0.468)	NA	NA	NA	NA	NA	NA	NA	NA	No	NA	HPRC,HGSVC,1KG-ONT	Yes	2.972	Yes	NA,NA	NA	NA
chr1:6300817	6857	INS	68	0.8481	0.547	7	ACOT7(0.99457,0.468)	NA	NA	NA	NA	NA	NA	NA	NA	No	NA	HPRC,HGSVC,1KG-ONT	Yes	2.972	No	NA,NA	NA	NA
chr1:6300822	6858	INS	64	0.8985	0.3967	1	ACOT7(0.99457,0.468)	NA	NA	NA	NA	NA	NA	NA	NA	No	NA	HPRC,HGSVC,1KG-ONT	Yes	6.786	No	NA,NA	NA	NA
chr1:6302182	6859	DEL	5377	0.8735	0.5217	1	ACOT7(0.99457,0.468)	NA	NA	NA	NA	NA	NA	NA	enhancer	No	ID=1-6302775-6302784-GA;MOTIFS=GA;STRUC=<TR8150>,ID=1-6303328-6303338-A;MOTIFS=A;STRUC=<TR8151>,ID=1-6304317-6304333-A;MOTIFS=A;STRUC=<TR8152>,ID=1-6304334-6304352-AAAGA;MOTIFS=AAAGA;STRUC=<TR8153>,ID=1-6304393-6304412-T;MOTIFS=T;STRUC=<TR8154>,ID=1-6306132-6306141-GCA;MOTIFS=GCA;STRUC=<TR8155>,ID=1-6306207-6306228-GAGGGG;MOTIFS=GAGGGG;STRUC=<TR8156>,ID=1-6307003-6307012-CCT;MOTIFS=CCT;STRUC=<TR8157>,ID=1-6307420-6307433-ACAG;MOTIFS=ACAG;STRUC=<TR8158>	NA	Yes	7.828	No	NA,NA	NA	NA
chr1:6303463	6860	INS	326	0.7928	0.6947	6	ACOT7(0.99457,0.468)	NA	NA	NA	NA	NA	NA	NA	NA	No	NA	HPRC	Yes	11.84	Yes	NA,NA	NA	NA
chr1:6304648	6861	DEL	1453	0.8256	0.6286	7	ACOT7(0.99457,0.468)	NA	NA	NA	NA	NA	NA	NA	NA	No	NA	HGSVC,1KG-ONT	Yes	0.056	Yes	NA,NA	NA	NA
chr1:6304990	6862	INS	102	0.8785	0.4397	3	ACOT7(0.99457,0.468)	NA	NA	NA	NA	NA	NA	NA	NA	No	NA	NA	No	0.0	No	NA,NA	NA	NA
chr1:6305000	6863	INS	352	0.8148	0.6874	1	ACOT7(0.99457,0.468)	NA	NA	NA	NA	NA	NA	NA	NA	No	NA	NA	No	0.0	No	NA,NA	NA	NA
chr1:6305129	6864	DEL	176	0.9094	0.3368	63	ACOT7(0.99457,0.468)	NA	NA	NA	NA	NA	NA	NA	NA	No	NA	HPRC,HGSVC,1KG-ONT	No	0.017	Yes	NA,NA	NA	NA
chr1:6305234	6865	DEL	127	0.8736	0.4802	1	ACOT7(0.99457,0.468)	NA	NA	NA	NA	NA	NA	NA	NA	No	NA	HPRC,HGSVC,1KG-ONT	No	0.019	No	NA,NA	NA	NA
chr1:6305553	6866	DEL	76	0.8717	0.4789	3	ACOT7(0.99457,0.468)	NA	NA	NA	NA	NA	NA	NA	NA	No	NA	NA	Yes	0.024	Yes	NA,NA	NA	NA
chr1:6305678	6867	DEL	76	0.8545	0.5721	3	ACOT7(0.99457,0.468)	NA	NA	NA	NA	NA	NA	NA	NA	No	NA	NA	Yes	0.065	Yes	NA,NA	NA	NA
chr1:6339835	6868	DEL	226	0.9657	0.1203	136	ACOT7(0.99457,0.468)	NA	NA	NA	NA	NA	NA	NA	NA	No	ID=1-6339956-6339975-TTTTG;MOTIFS=TTTTG;STRUC=<TR8209>	HPRC,HGSVC,1KG-ONT	Yes	0.034	Yes	NA,NA	NA	NA
chr1:6354670	6869	INS	90	0.882	0.483	76	ACOT7(0.99457,0.468)	NA	NA	NA	NA	NA	NA	NA	NA	No	NA	HPRC,HGSVC,1KG-ONT	No	2.941	Yes	NA,NA	NA	NA
chr1:6354670	6870	INS	120	0.8337	0.5962	50	ACOT7(0.99457,0.468)	NA	NA	NA	NA	NA	NA	NA	NA	No	NA	HPRC,HGSVC,1KG-ONT	No	2.941	Yes	NA,NA	NA	NA
chr1:6354670	6871	DEL	60	0.9209	0.4979	21	ACOT7(0.99457,0.468)	NA	NA	NA	NA	NA	NA	NA	NA	No	ID=1-6354670-6354806-CACTGGCCTCTAGCCCCCCCATGGCCTCTA;MOTIFS=CACTGGCCTCTAGCCCCCCCATGGCCTCTA;STRUC=<TR8230>	HPRC,HGSVC,1KG-ONT	No	1.555	Yes	NA,NA	NA	NA
chr1:6354743	6872	INS	151	0.9497	0.1937	1	ACOT7(0.99457,0.468)	NA	NA	NA	NA	NA	NA	NA	NA	No	ID=1-6354670-6354806-CACTGGCCTCTAGCCCCCCCATGGCCTCTA;MOTIFS=CACTGGCCTCTAGCCCCCCCATGGCCTCTA;STRUC=<TR8230>	HPRC,HGSVC	No	2.941	Yes	NA,NA	NA	NA
chr1:6378109	6873	DEL	7726	0.8111	0.6905	4	ACOT7(0.99457,0.468)	NA	NA	NA	ACOT7(0.99457,0.468)	NA	NA	NA	CTCF_binding_site,enhancer,promoter	No	ID=1-6378238-6378253-GGGA;MOTIFS=GGGA;STRUC=<TR8277>,ID=1-6378749-6378760-GGA;MOTIFS=GGA;STRUC=<TR8278>,ID=1-6378899-6378909-T;MOTIFS=T;STRUC=<TR8279>,ID=1-6379464-6379475-T;MOTIFS=T;STRUC=<TR8280>,ID=1-6379611-6379620-CAC;MOTIFS=CAC;STRUC=<TR8281>,ID=1-6379900-6379908-A;MOTIFS=A;STRUC=<TR8282>,ID=1-6379926-6379935-GTG;MOTIFS=GTG;STRUC=<TR8283>,ID=1-6380586-6380602-A;MOTIFS=A;STRUC=<TR8284>,ID=1-6380713-6380728-A;MOTIFS=A;STRUC=<TR8285>,ID=1-6381514-6381523-A;MOTIFS=A;STRUC=<TR8286>,ID=1-6381978-6381988-A;MOTIFS=A;STRUC=<TR8287>,ID=1-6382761-6382770-CAC;MOTIFS=CAC;STRUC=<TR8288>,ID=1-6382811-6382826-AAAAC;MOTIFS=AAAAC;STRUC=<TR8289>,ID=1-6382880-6382890-T;MOTIFS=T;STRUC=<TR8290>,ID=1-6383189-6383205-T;MOTIFS=T;STRUC=<TR8291>,ID=1-6383539-6383552-T;MOTIFS=T;STRUC=<TR8292>,ID=1-6383708-6383717-T;MOTIFS=T;STRUC=<TR8293>,ID=1-6384155-6384164-CAA;MOTIFS=CAA;STRUC=<TR8294>	HGSVC,1KG-ONT	Yes	4.453	Yes	NA,NA	NA	NA
chr1:6393040	6874	DEL	70	0.9464	0.3536	1	ACOT7(0.99457,0.468)	NA	NA	NA	NA	NA	NA	NA	enhancer	No	NA	HPRC,1KG-ONT	No	4.015	No	NA,NA	NA	NA
chr1:6398109	6875	DEL	71	0.8384	0.5906	2	NA	NA	NA	NA	NA	NA	NA	NA	NA	No	ID=1-6398157-6398171-T;MOTIFS=T;STRUC=<TR8318>	NA	Yes	0.51	No	NA,NA	NA	NA
chr1:6398578	6876	DEL	972	0.9526	0.2002	106	NA	NA	NA	NA	NA	NA	NA	NA	NA	No	ID=1-6398616-6398626-CCA;MOTIFS=CCA;STRUC=<TR8319>,ID=1-6398999-6399010-CT;MOTIFS=CT;STRUC=<TR8320>	HPRC,HGSVC,1KG-ONT	Yes	0.496	Yes	NA,NA	NA	NA
chr1:6399899	6877	DEL	2576	0.9456	0.2218	4	NA	NA	NA	NA	NA	NA	NA	NA	enhancer	No	ID=1-6399966-6399979-A;MOTIFS=A;STRUC=<TR8321>,ID=1-6400717-6400727-GTG;MOTIFS=GTG;STRUC=<TR8322>,ID=1-6400858-6400877-A;MOTIFS=A;STRUC=<TR8323>,ID=1-6401004-6401019-A;MOTIFS=A;STRUC=<TR8324>,ID=1-6401142-6401156-AAC;MOTIFS=AAC;STRUC=<TR8325>,ID=1-6401154-6401169-A;MOTIFS=A;STRUC=<TR8326>,ID=1-6401519-6401535-T;MOTIFS=T;STRUC=<TR8327>,ID=1-6402377-6402393-A;MOTIFS=A;STRUC=<TR8328>	HPRC	Yes	0.347	No	NA,NA	NA	NA
chr1:6413617	6878	DEL	159	0.8709	0.4763	2	HES2(5.7184e-06,1.91)	NA	NA	NA	NA	NA	NA	NA	NA	No	NA	NA	Yes	0.049	No	NA,NA	NA	NA
chr1:6414276	6879	INS	343	0.9184	0.3015	1	HES2(5.7184e-06,1.91)	NA	NA	NA	NA	NA	NA	NA	enhancer	No	NA	NA	No	0.097	No	NA,NA	NA	NA
chr1:6426968	6880	INS	65	0.8962	0.6036	1	ESPN(7.2662e-24,1.307)	ESPN(7.2662e-24,1.307)	NA	NA	NA	NA	NA	NA	NA	No	NA	NA	No	1.9	No	NA,NA	NA	NA
chr1:6430631	6881	DEL	367	0.9148	0.3315	3	ESPN(7.2662e-24,1.307)	ESPN(7.2662e-24,1.307)	NA	NA	NA	NA	NA	NA	NA	Yes	ID=1-6430778-6430787-A;MOTIFS=A;STRUC=<TR8372>,ID=1-6430788-6430798-A;MOTIFS=A;STRUC=<TR8373>	NA	Yes	1.933	Yes	NA,NA	NA	NA
chr1:6475194	6882	INS	74	0.9424	0.2245	71	PLEKHG5(1.275e-08,0.706)	PLEKHG5(1.275e-08,0.706)	NA	NA	NA	NA	NA	NA	NA	No	NA	HPRC,HGSVC,1KG-ONT	Yes	2.286	Yes	NA,NA	NA	NA
chr1:6475222	6883	INS	80	0.8656	0.4848	8	PLEKHG5(1.275e-08,0.706)	PLEKHG5(1.275e-08,0.706)	NA	NA	NA	NA	NA	NA	NA	No	ID=1-6475194-6475268-CCCTCCTCCCCACCCTCCTTCCCACCCTCCTTCCCAA;MOTIFS=CCCTCCTCCCCACCCTCCTTCCCACCCTCCTTCCCAA;STRUC=<TR8453>	HPRC,HGSVC,1KG-ONT	Yes	2.086	Yes	NA,NA	NA	NA
chr1:6475284	6884	INS	75	0.859	0.4853	7	PLEKHG5(1.275e-08,0.706)	PLEKHG5(1.275e-08,0.706)	NA	NA	NA	NA	NA	NA	NA	No	NA	HPRC,HGSVC,1KG-ONT	Yes	1.862	No	NA,NA	NA	NA
chr1:6475284	6885	INS	149	0.923	0.4371	2	PLEKHG5(1.275e-08,0.706)	PLEKHG5(1.275e-08,0.706)	NA	NA	NA	NA	NA	NA	NA	No	NA	HPRC	Yes	1.862	No	NA,NA	NA	NA
chr1:6500521	6886	DEL	101	0.8632	0.5353	1	PLEKHG5(1.275e-08,0.706)	PLEKHG5(1.275e-08,0.706)	NA	NA	NA	NA	NA	NA	NA	No	NA	NA	Yes	1.24	No	NA,NA	NA	NA
chr1:6517071	6887	DEL	58	0.88	0.4356	232	PLEKHG5(1.275e-08,0.706)	PLEKHG5(1.275e-08,0.706)	NA	NA	NA	NA	NA	NA	NA	No	ID=1-6517093-6517102-A;MOTIFS=A;STRUC=<TR8504>	HPRC,HGSVC,1KG-ONT	No	0.171	Yes	NA,NA	NA	NA
chr1:6558893	6888	INS	66	0.8768	0.4675	324	TAS1R1(2.4749e-07,0.887)	TAS1R1(2.4749e-07,0.887)	NA	NA	NA	NA	NA	NA	NA	No	NA	HPRC,HGSVC,1KG-ONT	No	2.941	Yes	NA,NA	NA	NA
chr1:6567464	6889	DEL	895	0.8338	0.5952	4	TAS1R1(2.4749e-07,0.887)	TAS1R1(2.4749e-07,0.887)	NA	NA	NA	NA	NA	NA	NA	No	ID=1-6567563-6567577-A;MOTIFS=A;STRUC=<TR8607>,ID=1-6568285-6568294-A;MOTIFS=A;STRUC=<TR8608>	NA	Yes	0.096	Yes	NA,NA	NA	NA
chr1:6573393	6890	DEL	79	0.8097	0.6725	1	TAS1R1(2.4749e-07,0.887)	TAS1R1(2.4749e-07,0.887)	NA	NA	NA	NA	NA	NA	NA	No	NA	NA	Yes	0.125	No	NA,NA	NA	NA
chr1:6608708	6891	DEL	136	0.8698	0.4828	2	KLHL21(3.4482000000000005e-19,1.647)	NA	NA	NA	NA	NA	NA	NA	NA	No	ID=1-6608687-6608708-A;MOTIFS=A;STRUC=<TR8675>	NA	No	0.042	Yes	NA,NA	NA	NA
chr1:6662038	6892	DEL	242	0.9023	0.3844	6	DNAJC11(1.0,0.282)	NA	NA	NA	NA	NA	NA	NA	NA	No	ID=1-6662118-6662141-TTGTTTT;MOTIFS=TTGTTTT;STRUC=<TR8773>,ID=1-6662128-6662134-T,1-6662135-6662147-T,1-6662194-6662210-TTTA;MOTIFS=TTTA,T;STRUC=<VC771>	NA	Yes	0.041	Yes	NA,NA	NA	NA
chr1:6698208	6894	INS	314	0.9289	0.2792	24	DNAJC11(1.0,0.282)	NA	NA	NA	NA	NA	NA	NA	NA	No	NA	HPRC,HGSVC	Yes	0.354	Yes	NA,NA	NA	NA
chr1:6706325	6895	INS	52	0.8027	0.676	5	NA	NA	NA	NA	NA	NA	NA	NA	NA	No	ID=1-6706309-6706319-A,1-6706343-6706366-AC;MOTIFS=AC,A;STRUC=<VC776>	NA	No	0.469	No	NA,NA	NA	NA
chr1:6715257	6896	DEL	53	0.8153	0.6543	2	NA	NA	NA	NA	NA	NA	NA	NA	NA	No	ID=1-6715273-6715287-CCTC;MOTIFS=CCTC;STRUC=<TR8884>	NA	No	0.095	No	NA,NA	NA	NA
chr1:6728882	6897	INS	78	0.8281	0.613	2	NA	NA	NA	NA	NA	NA	NA	NA	NA	No	NA	HPRC,HGSVC	No	0.44	Yes	NA,NA	NA	NA
chr1:6728976	6898	INS	52	0.8589	0.546	7	NA	NA	NA	NA	NA	NA	NA	NA	NA	No	ID=1-6728933-6728943-TA,1-6728976-6729028-GTATATATATACACACATATATACGT,1-6729003-6729013-TA,1-6729029-6729039-TA,1-6729051-6729067-AT;MOTIFS=GTATATATATACACACATATATACGT,TA,AT;STRUC=<VC783>	1KG-ONT	No	0.44	Yes	NA,NA	NA	NA
chr1:6728976	6899	INS	78	0.865	0.4908	15	NA	NA	NA	NA	NA	NA	NA	NA	NA	No	ID=1-6728933-6728943-TA,1-6728976-6729028-GTATATATATACACACATATATACGT,1-6729003-6729013-TA,1-6729029-6729039-TA,1-6729051-6729067-AT;MOTIFS=GTATATATATACACACATATATACGT,TA,AT;STRUC=<VC783>	HPRC,HGSVC	No	0.44	Yes	NA,NA	NA	NA
chr1:6729029	6900	INS	72	0.8669	0.5441	5	NA	NA	NA	NA	NA	NA	NA	NA	NA	No	ID=1-6728933-6728943-TA,1-6728976-6729028-GTATATATATACACACATATATACGT,1-6729003-6729013-TA,1-6729029-6729039-TA,1-6729051-6729067-AT;MOTIFS=GTATATATATACACACATATATACGT,TA,AT;STRUC=<VC783>	HPRC,HGSVC,1KG-ONT	No	0.44	Yes	NA,NA	NA	NA
chr1:6732375	6901	INS	61	0.82	0.6449	1	NA	NA	NA	NA	NA	NA	NA	NA	NA	No	ID=1-6732366-6732383-TTTCT;MOTIFS=TTTCT;STRUC=(TTTCT)n	NA	No	0.345	No	NA,NA	NA	NA
chr1:6742439	6902	INS	1973	0.8123	0.6643	1	NA	NA	NA	NA	NA	NA	NA	NA	NA	No	NA	HPRC,HGSVC,1KG-ONT	No	3.242	Yes	NA,NA	NA	NA
chr1:6742516	6903	INS	1824	0.8325	0.6194	22	NA	NA	NA	NA	NA	NA	NA	NA	NA	No	ID=1-6742487-6742504-AT,1-6742505-6742516-AT,1-6742730-6742740-AT,1-6742763-6742774-AT;MOTIFS=AT;STRUC=<VC789>	HPRC,HGSVC,1KG-ONT	No	2.416	Yes	NA,NA	NA	NA
chr1:6742516	6904	INS	1995	0.8317	0.6433	1	NA	NA	NA	NA	NA	NA	NA	NA	NA	No	ID=1-6742487-6742504-AT,1-6742505-6742516-AT,1-6742730-6742740-AT,1-6742763-6742774-AT;MOTIFS=AT;STRUC=<VC789>	HPRC,HGSVC,1KG-ONT	No	2.416	No	NA,NA	NA	NA
chr1:6742557	6911	INS	1685	0.87	0.4984	4	NA	NA	NA	NA	NA	NA	NA	NA	NA	No	ID=1-6742487-6742504-AT,1-6742505-6742516-AT,1-6742730-6742740-AT,1-6742763-6742774-AT;MOTIFS=AT;STRUC=<VC789>	HPRC,HGSVC,1KG-ONT	No	2.416	Yes	NA,NA	NA	NA
chr1:6742557	6910	INS	1999	0.8705	0.4747	129	NA	NA	NA	NA	NA	NA	NA	NA	NA	No	ID=1-6742487-6742504-AT,1-6742505-6742516-AT,1-6742730-6742740-AT,1-6742763-6742774-AT;MOTIFS=AT;STRUC=<VC789>	HPRC,HGSVC,1KG-ONT	No	2.416	Yes	NA,NA	NA	NA
chr1:6742557	6909	INS	2138	0.8931	0.5778	7	NA	NA	NA	NA	NA	NA	NA	NA	NA	No	ID=1-6742487-6742504-AT,1-6742505-6742516-AT,1-6742730-6742740-AT,1-6742763-6742774-AT;MOTIFS=AT;STRUC=<VC789>	HPRC,HGSVC,1KG-ONT	No	2.416	Yes	NA,NA	NA	NA
chr1:6742557	6908	INS	1892	0.991	0.0581	23	NA	NA	NA	NA	NA	NA	NA	NA	NA	No	ID=1-6742487-6742504-AT,1-6742505-6742516-AT,1-6742730-6742740-AT,1-6742763-6742774-AT;MOTIFS=AT;STRUC=<VC789>	HPRC,HGSVC,1KG-ONT	No	2.416	Yes	NA,NA	NA	NA
chr1:6742557	6915	INS	1908	0.8441	0.5692	6	NA	NA	NA	NA	NA	NA	NA	NA	NA	No	ID=1-6742487-6742504-AT,1-6742505-6742516-AT,1-6742730-6742740-AT,1-6742763-6742774-AT;MOTIFS=AT;STRUC=<VC789>	HPRC,HGSVC,1KG-ONT	No	2.416	Yes	NA,NA	NA	NA
chr1:6742557	6907	INS	1788	0.9095	0.3214	59	NA	NA	NA	NA	NA	NA	NA	NA	NA	No	ID=1-6742487-6742504-AT,1-6742505-6742516-AT,1-6742730-6742740-AT,1-6742763-6742774-AT;MOTIFS=AT;STRUC=<VC789>	HPRC,HGSVC,1KG-ONT	No	2.416	Yes	NA,NA	NA	NA
chr1:6742557	6906	INS	1790	0.9638	0.1606	1	NA	NA	NA	NA	NA	NA	NA	NA	NA	No	ID=1-6742487-6742504-AT,1-6742505-6742516-AT,1-6742730-6742740-AT,1-6742763-6742774-AT;MOTIFS=AT;STRUC=<VC789>	HPRC,HGSVC,1KG-ONT	No	2.416	Yes	NA,NA	NA	NA
chr1:6742557	6912	INS	1961	0.9538	0.1907	13	NA	NA	NA	NA	NA	NA	NA	NA	NA	No	ID=1-6742487-6742504-AT,1-6742505-6742516-AT,1-6742730-6742740-AT,1-6742763-6742774-AT;MOTIFS=AT;STRUC=<VC789>	HPRC,HGSVC,1KG-ONT	No	2.416	Yes	NA,NA	NA	NA
chr1:6742557	6913	INS	2100	0.9379	0.2627	6	NA	NA	NA	NA	NA	NA	NA	NA	NA	No	ID=1-6742487-6742504-AT,1-6742505-6742516-AT,1-6742730-6742740-AT,1-6742763-6742774-AT;MOTIFS=AT;STRUC=<VC789>	HPRC,HGSVC,1KG-ONT	No	2.416	Yes	NA,NA	NA	NA
chr1:6742557	6914	INS	2086	0.9471	0.3035	13	NA	NA	NA	NA	NA	NA	NA	NA	NA	No	ID=1-6742487-6742504-AT,1-6742505-6742516-AT,1-6742730-6742740-AT,1-6742763-6742774-AT;MOTIFS=AT;STRUC=<VC789>	HPRC,HGSVC,1KG-ONT	No	2.416	Yes	NA,NA	NA	NA
chr1:6742557	6916	INS	1735	0.8809	0.473	6	NA	NA	NA	NA	NA	NA	NA	NA	NA	No	ID=1-6742487-6742504-AT,1-6742505-6742516-AT,1-6742730-6742740-AT,1-6742763-6742774-AT;MOTIFS=AT;STRUC=<VC789>	HPRC,HGSVC,1KG-ONT	No	2.416	Yes	NA,NA	NA	NA
chr1:6742557	6917	INS	1892	0.8076	0.693	31	NA	NA	NA	NA	NA	NA	NA	NA	NA	No	ID=1-6742487-6742504-AT,1-6742505-6742516-AT,1-6742730-6742740-AT,1-6742763-6742774-AT;MOTIFS=AT;STRUC=<VC789>	HPRC,HGSVC,1KG-ONT	No	2.416	Yes	NA,NA	NA	NA
chr1:6742557	6918	INS	1864	0.8016	0.6692	21	NA	NA	NA	NA	NA	NA	NA	NA	NA	No	ID=1-6742487-6742504-AT,1-6742505-6742516-AT,1-6742730-6742740-AT,1-6742763-6742774-AT;MOTIFS=AT;STRUC=<VC789>	HPRC,HGSVC,1KG-ONT	No	2.416	Yes	NA,NA	NA	NA
chr1:6742557	6919	INS	2134	0.9487	0.2122	3	NA	NA	NA	NA	NA	NA	NA	NA	NA	No	ID=1-6742487-6742504-AT,1-6742505-6742516-AT,1-6742730-6742740-AT,1-6742763-6742774-AT;MOTIFS=AT;STRUC=<VC789>	HPRC,HGSVC,1KG-ONT	No	2.416	Yes	NA,NA	NA	NA
chr1:6742557	6920	INS	2011	0.8816	0.4508	28	NA	NA	NA	NA	NA	NA	NA	NA	NA	No	ID=1-6742487-6742504-AT,1-6742505-6742516-AT,1-6742730-6742740-AT,1-6742763-6742774-AT;MOTIFS=AT;STRUC=<VC789>	HPRC,HGSVC,1KG-ONT	No	2.416	Yes	NA,NA	NA	NA
chr1:6742557	6921	INS	1646	0.8602	0.5385	11	NA	NA	NA	NA	NA	NA	NA	NA	NA	No	ID=1-6742487-6742504-AT,1-6742505-6742516-AT,1-6742730-6742740-AT,1-6742763-6742774-AT;MOTIFS=AT;STRUC=<VC789>	HPRC,HGSVC,1KG-ONT	No	2.416	Yes	NA,NA	NA	NA
chr1:6742557	6922	INS	1755	0.8263	0.638	142	NA	NA	NA	NA	NA	NA	NA	NA	NA	No	ID=1-6742487-6742504-AT,1-6742505-6742516-AT,1-6742730-6742740-AT,1-6742763-6742774-AT;MOTIFS=AT;STRUC=<VC789>	HPRC,HGSVC,1KG-ONT	No	2.416	Yes	NA,NA	NA	NA
chr1:6742561	6923	INS	1895	0.8555	0.5895	1	NA	NA	NA	NA	NA	NA	NA	NA	NA	No	ID=1-6742487-6742504-AT,1-6742505-6742516-AT,1-6742730-6742740-AT,1-6742763-6742774-AT;MOTIFS=AT;STRUC=<VC789>	HPRC,HGSVC,1KG-ONT	No	2.416	No	NA,NA	NA	NA
chr1:6742562	6924	INS	2117	0.8408	0.567	1	NA	NA	NA	NA	NA	NA	NA	NA	NA	No	ID=1-6742487-6742504-AT,1-6742505-6742516-AT,1-6742730-6742740-AT,1-6742763-6742774-AT;MOTIFS=AT;STRUC=<VC789>	HPRC,HGSVC,1KG-ONT	No	2.416	No	NA,NA	NA	NA
chr1:6750563	6925	INS	147	0.8407	0.6218	1	NA	NA	NA	NA	NA	NA	NA	NA	NA	No	NA	NA	No	1.992	Yes	NA,NA	NA	NA
chr1:6754743	6926	INS	306	0.8891	0.463	15	NA	NA	NA	NA	NA	NA	NA	NA	NA	No	NA	HPRC,HGSVC,1KG-ONT	Yes	10.94	Yes	NA,NA	NA	NA
chr1:6789197	6927	INS	332	0.9173	0.2985	36	CAMTA1(1.0,0.227)	CAMTA1(1.0,0.227)	NA	NA	NA	NA	NA	NA	NA	No	NA	HPRC,HGSVC	Yes	11.68	Yes	NA,NA	NA	NA
chr1:6795175	6928	INS	342	0.8488	0.5946	1	CAMTA1(1.0,0.227)	CAMTA1(1.0,0.227)	NA	NA	NA	NA	NA	NA	NA	No	NA	NA	Yes	5.223	No	NA,NA	NA	NA
chr1:6798595	6929	DEL	177	0.8555	0.5475	434	CAMTA1(1.0,0.227)	CAMTA1(1.0,0.227)	NA	NA	NA	NA	NA	NA	NA	No	ID=1-6798564-6798574-CCA,1-6798584-6798607-T,1-6798880-6798889-CCT;MOTIFS=CCT,T,CCA;STRUC=<VC800>	HPRC,HGSVC,1KG-ONT	No	0.055	Yes	NA,NA	NA	NA
chr1:6801236	6930	DEL	617	0.843	0.5647	2	CAMTA1(1.0,0.227)	CAMTA1(1.0,0.227)	NA	NA	NA	NA	NA	NA	NA	No	ID=1-6801814-6801828-A;MOTIFS=A;STRUC=<TR9099>	NA	Yes	5.186	No	NA,NA	NA	NA
chr1:6853828	6931	INS	325	0.8821	0.4387	1	CAMTA1(1.0,0.227)	CAMTA1(1.0,0.227)	NA	NA	NA	NA	NA	NA	NA	No	NA	NA	No	5.634	No	NA,NA	NA	NA
chr1:6868107	6932	INS	317	0.9296	0.3048	7	CAMTA1(1.0,0.227)	CAMTA1(1.0,0.227)	NA	NA	NA	NA	NA	NA	NA	No	NA	HPRC,HGSVC,1KG-ONT	No	3.944	Yes	NA,NA	NA	NA
chr1:6868107	6933	INS	336	0.8997	0.4095	14	CAMTA1(1.0,0.227)	CAMTA1(1.0,0.227)	NA	NA	NA	NA	NA	NA	NA	No	NA	HPRC,HGSVC,1KG-ONT	No	3.944	Yes	NA,NA	NA	NA
chr1:6868107	6934	INS	356	0.8554	0.5568	5	CAMTA1(1.0,0.227)	CAMTA1(1.0,0.227)	NA	NA	NA	NA	NA	NA	NA	No	NA	HPRC,HGSVC,1KG-ONT	No	3.944	Yes	NA,NA	NA	NA
chr1:6937556	6940	INS	187	0.8345	0.6134	24	CAMTA1(1.0,0.227)	CAMTA1(1.0,0.227)	NA	NA	NA	NA	NA	NA	NA	No	ID=1-6937406-6937417-CAT,1-6937433-6937444-CAT,1-6937445-6937454-CAT,1-6937463-6937473-ACC,1-6937486-6937495-CAT,1-6937515-6937536-CATCAC,1-6937574-6937584-ACC,1-6937597-6937608-CAT,1-6937639-6937649-ACC,1-6937662-6937673-CAT,1-6937704-6937714-ACC,1-6937709-6937729-CACCAT;MOTIFS=CATCAC,ACC,CACCAT,CAT;STRUC=<VC812>	HPRC,HGSVC,1KG-ONT	No	0.007	Yes	NA,NA	NA	NA
chr1:6937556	6939	INS	239	0.8552	0.544	30	CAMTA1(1.0,0.227)	CAMTA1(1.0,0.227)	NA	NA	NA	NA	NA	NA	NA	No	ID=1-6937406-6937417-CAT,1-6937433-6937444-CAT,1-6937445-6937454-CAT,1-6937463-6937473-ACC,1-6937486-6937495-CAT,1-6937515-6937536-CATCAC,1-6937574-6937584-ACC,1-6937597-6937608-CAT,1-6937639-6937649-ACC,1-6937662-6937673-CAT,1-6937704-6937714-ACC,1-6937709-6937729-CACCAT;MOTIFS=CATCAC,ACC,CACCAT,CAT;STRUC=<VC812>	HPRC,HGSVC,1KG-ONT	No	0.007	Yes	NA,NA	NA	NA
chr1:6937556	6938	INS	86	0.9114	0.3487	7	CAMTA1(1.0,0.227)	CAMTA1(1.0,0.227)	NA	NA	NA	NA	NA	NA	NA	No	ID=1-6937406-6937417-CAT,1-6937433-6937444-CAT,1-6937445-6937454-CAT,1-6937463-6937473-ACC,1-6937486-6937495-CAT,1-6937515-6937536-CATCAC,1-6937574-6937584-ACC,1-6937597-6937608-CAT,1-6937639-6937649-ACC,1-6937662-6937673-CAT,1-6937704-6937714-ACC,1-6937709-6937729-CACCAT;MOTIFS=CATCAC,ACC,CACCAT,CAT;STRUC=<VC812>	HGSVC	No	0.007	Yes	NA,NA	NA	NA
chr1:6937556	6937	INS	263	0.86	0.533	30	CAMTA1(1.0,0.227)	CAMTA1(1.0,0.227)	NA	NA	NA	NA	NA	NA	NA	No	ID=1-6937406-6937417-CAT,1-6937433-6937444-CAT,1-6937445-6937454-CAT,1-6937463-6937473-ACC,1-6937486-6937495-CAT,1-6937515-6937536-CATCAC,1-6937574-6937584-ACC,1-6937597-6937608-CAT,1-6937639-6937649-ACC,1-6937662-6937673-CAT,1-6937704-6937714-ACC,1-6937709-6937729-CACCAT;MOTIFS=CATCAC,ACC,CACCAT,CAT;STRUC=<VC812>	HPRC,HGSVC,1KG-ONT	No	0.007	Yes	NA,NA	NA	NA
chr1:6937556	6936	INS	157	0.8426	0.5863	4	CAMTA1(1.0,0.227)	CAMTA1(1.0,0.227)	NA	NA	NA	NA	NA	NA	NA	No	ID=1-6937406-6937417-CAT,1-6937433-6937444-CAT,1-6937445-6937454-CAT,1-6937463-6937473-ACC,1-6937486-6937495-CAT,1-6937515-6937536-CATCAC,1-6937574-6937584-ACC,1-6937597-6937608-CAT,1-6937639-6937649-ACC,1-6937662-6937673-CAT,1-6937704-6937714-ACC,1-6937709-6937729-CACCAT;MOTIFS=CATCAC,ACC,CACCAT,CAT;STRUC=<VC812>	HPRC,HGSVC,1KG-ONT	No	0.007	No	NA,NA	NA	NA
chr1:6937556	6935	INS	209	0.9492	0.2167	16	CAMTA1(1.0,0.227)	CAMTA1(1.0,0.227)	NA	NA	NA	NA	NA	NA	NA	No	ID=1-6937406-6937417-CAT,1-6937433-6937444-CAT,1-6937445-6937454-CAT,1-6937463-6937473-ACC,1-6937486-6937495-CAT,1-6937515-6937536-CATCAC,1-6937574-6937584-ACC,1-6937597-6937608-CAT,1-6937639-6937649-ACC,1-6937662-6937673-CAT,1-6937704-6937714-ACC,1-6937709-6937729-CACCAT;MOTIFS=CATCAC,ACC,CACCAT,CAT;STRUC=<VC812>	HPRC,HGSVC,1KG-ONT	No	0.007	No	NA,NA	NA	NA
chr1:6937556	6941	INS	198	0.9665	0.1477	1061	CAMTA1(1.0,0.227)	CAMTA1(1.0,0.227)	NA	NA	NA	NA	NA	NA	NA	No	ID=1-6937406-6937417-CAT,1-6937433-6937444-CAT,1-6937445-6937454-CAT,1-6937463-6937473-ACC,1-6937486-6937495-CAT,1-6937515-6937536-CATCAC,1-6937574-6937584-ACC,1-6937597-6937608-CAT,1-6937639-6937649-ACC,1-6937662-6937673-CAT,1-6937704-6937714-ACC,1-6937709-6937729-CACCAT;MOTIFS=CATCAC,ACC,CACCAT,CAT;STRUC=<VC812>	HPRC,HGSVC,1KG-ONT	No	0.007	Yes	NA,NA	NA	NA
chr1:6937628	6943	INS	177	0.7991	0.6977	89	CAMTA1(1.0,0.227)	CAMTA1(1.0,0.227)	NA	NA	NA	NA	NA	NA	NA	No	ID=1-6937406-6937417-CAT,1-6937433-6937444-CAT,1-6937445-6937454-CAT,1-6937463-6937473-ACC,1-6937486-6937495-CAT,1-6937515-6937536-CATCAC,1-6937574-6937584-ACC,1-6937597-6937608-CAT,1-6937639-6937649-ACC,1-6937662-6937673-CAT,1-6937704-6937714-ACC,1-6937709-6937729-CACCAT;MOTIFS=CATCAC,ACC,CACCAT,CAT;STRUC=<VC812>	HPRC,HGSVC,1KG-ONT	No	0.008	Yes	NA,NA	NA	NA
chr1:6940911	6946	INS	425	0.8677	0.5712	1	CAMTA1(1.0,0.227)	CAMTA1(1.0,0.227)	NA	NA	NA	NA	NA	NA	NA	No	NA	HPRC,HGSVC,1KG-ONT	No	3.242	No	NA,NA	NA	NA
chr1:6940911	6947	INS	1556	0.905	0.4004	3	CAMTA1(1.0,0.227)	CAMTA1(1.0,0.227)	NA	NA	NA	NA	NA	NA	NA	No	NA	HPRC,HGSVC,1KG-ONT	No	3.242	Yes	NA,NA	NA	NA
chr1:6940911	6944	INS	1035	0.8972	0.5939	1	CAMTA1(1.0,0.227)	CAMTA1(1.0,0.227)	NA	NA	NA	NA	NA	NA	NA	No	NA	HPRC,HGSVC,1KG-ONT	No	3.242	No	NA,NA	NA	NA
chr1:6940911	6945	INS	857	0.8087	0.6875	4	CAMTA1(1.0,0.227)	CAMTA1(1.0,0.227)	NA	NA	NA	NA	NA	NA	NA	No	NA	HPRC,HGSVC,1KG-ONT	No	3.242	Yes	NA,NA	NA	NA
chr1:6940912	7112	INS	442	0.8422	0.6107	1	CAMTA1(1.0,0.227)	CAMTA1(1.0,0.227)	NA	NA	NA	NA	NA	NA	NA	No	NA	HPRC,HGSVC,1KG-ONT	No	3.242	No	NA,NA	NA	NA
chr1:6940912	7113	INS	387	0.8405	0.6137	23	CAMTA1(1.0,0.227)	CAMTA1(1.0,0.227)	NA	NA	NA	NA	NA	NA	NA	No	NA	HPRC,HGSVC,1KG-ONT	No	3.242	Yes	NA,NA	NA	NA
chr1:6940912	7114	INS	1216	0.896	0.3857	1	CAMTA1(1.0,0.227)	CAMTA1(1.0,0.227)	NA	NA	NA	NA	NA	NA	NA	No	NA	HPRC,HGSVC,1KG-ONT	No	3.242	No	NA,NA	NA	NA
chr1:6940912	7115	INS	859	0.8605	0.4963	8	CAMTA1(1.0,0.227)	CAMTA1(1.0,0.227)	NA	NA	NA	NA	NA	NA	NA	No	NA	HPRC,HGSVC,1KG-ONT	No	3.242	Yes	NA,NA	NA	NA
chr1:6940912	7105	INS	625	0.8747	0.4694	11	CAMTA1(1.0,0.227)	CAMTA1(1.0,0.227)	NA	NA	NA	NA	NA	NA	NA	No	NA	HPRC,HGSVC,1KG-ONT	No	3.242	Yes	NA,NA	NA	NA
chr1:6940912	7116	INS	345	0.8711	0.4818	12	CAMTA1(1.0,0.227)	CAMTA1(1.0,0.227)	NA	NA	NA	NA	NA	NA	NA	No	NA	HPRC,HGSVC,1KG-ONT	No	3.242	Yes	NA,NA	NA	NA
chr1:6940912	7111	INS	1028	0.8743	0.4778	3	CAMTA1(1.0,0.227)	CAMTA1(1.0,0.227)	NA	NA	NA	NA	NA	NA	NA	No	NA	HPRC,HGSVC,1KG-ONT	No	3.242	No	NA,NA	NA	NA
chr1:6940912	7110	INS	574	0.8869	0.4197	6	CAMTA1(1.0,0.227)	CAMTA1(1.0,0.227)	NA	NA	NA	NA	NA	NA	NA	No	NA	HPRC,HGSVC,1KG-ONT	No	3.242	Yes	NA,NA	NA	NA
chr1:6940912	7109	INS	1132	0.8236	0.638	7	CAMTA1(1.0,0.227)	CAMTA1(1.0,0.227)	NA	NA	NA	NA	NA	NA	NA	No	NA	HPRC,HGSVC,1KG-ONT	No	3.242	Yes	NA,NA	NA	NA
chr1:6940912	7108	INS	1894	0.9319	0.2573	1	CAMTA1(1.0,0.227)	CAMTA1(1.0,0.227)	NA	NA	NA	NA	NA	NA	NA	No	NA	HPRC,HGSVC,1KG-ONT	No	3.242	No	NA,NA	NA	NA
chr1:6940912	7107	INS	645	0.8163	0.6642	4	CAMTA1(1.0,0.227)	CAMTA1(1.0,0.227)	NA	NA	NA	NA	NA	NA	NA	No	NA	HPRC,HGSVC,1KG-ONT	No	3.242	No	NA,NA	NA	NA
chr1:6940912	7106	INS	1166	0.8925	0.395	5	CAMTA1(1.0,0.227)	CAMTA1(1.0,0.227)	NA	NA	NA	NA	NA	NA	NA	No	NA	HPRC,HGSVC,1KG-ONT	No	3.242	Yes	NA,NA	NA	NA
chr1:6940912	7094	INS	1475	0.8202	0.6519	6	CAMTA1(1.0,0.227)	CAMTA1(1.0,0.227)	NA	NA	NA	NA	NA	NA	NA	No	NA	HPRC,HGSVC,1KG-ONT	No	3.242	Yes	NA,NA	NA	NA
chr1:6940912	7117	INS	1212	0.9424	0.4592	1	CAMTA1(1.0,0.227)	CAMTA1(1.0,0.227)	NA	NA	NA	NA	NA	NA	NA	No	NA	HPRC,HGSVC,1KG-ONT	No	3.242	No	NA,NA	NA	NA
chr1:6940912	7118	INS	738	0.8573	0.5248	18	CAMTA1(1.0,0.227)	CAMTA1(1.0,0.227)	NA	NA	NA	NA	NA	NA	NA	No	NA	HPRC,HGSVC,1KG-ONT	No	3.242	Yes	NA,NA	NA	NA
chr1:6940912	7017	INS	835	0.8523	0.5567	4	CAMTA1(1.0,0.227)	CAMTA1(1.0,0.227)	NA	NA	NA	NA	NA	NA	NA	No	NA	HPRC,HGSVC,1KG-ONT	No	3.242	No	NA,NA	NA	NA
chr1:6940912	7018	INS	830	0.9725	0.1017	32	CAMTA1(1.0,0.227)	CAMTA1(1.0,0.227)	NA	NA	NA	NA	NA	NA	NA	No	NA	HPRC,HGSVC,1KG-ONT	No	3.242	Yes	NA,NA	NA	NA
chr1:6940912	7119	INS	1749	0.8337	0.6454	6	CAMTA1(1.0,0.227)	CAMTA1(1.0,0.227)	NA	NA	NA	NA	NA	NA	NA	No	NA	HPRC,HGSVC,1KG-ONT	No	3.242	No	NA,NA	NA	NA
chr1:6940912	7019	INS	759	0.8638	0.5283	7	CAMTA1(1.0,0.227)	CAMTA1(1.0,0.227)	NA	NA	NA	NA	NA	NA	NA	No	NA	HPRC,HGSVC,1KG-ONT	No	3.242	Yes	NA,NA	NA	NA
chr1:6940912	7020	INS	1005	0.8965	0.3684	4	CAMTA1(1.0,0.227)	CAMTA1(1.0,0.227)	NA	NA	NA	NA	NA	NA	NA	No	NA	HPRC,HGSVC,1KG-ONT	No	3.242	Yes	NA,NA	NA	NA
chr1:6940912	7120	INS	1378	0.9565	0.2053	4	CAMTA1(1.0,0.227)	CAMTA1(1.0,0.227)	NA	NA	NA	NA	NA	NA	NA	No	NA	HPRC,HGSVC,1KG-ONT	No	3.242	No	NA,NA	NA	NA
chr1:6940912	7021	INS	939	0.9725	0.1185	6	CAMTA1(1.0,0.227)	CAMTA1(1.0,0.227)	NA	NA	NA	NA	NA	NA	NA	No	NA	HPRC,HGSVC,1KG-ONT	No	3.242	No	NA,NA	NA	NA
chr1:6940912	7022	INS	1513	0.8841	0.4009	2	CAMTA1(1.0,0.227)	CAMTA1(1.0,0.227)	NA	NA	NA	NA	NA	NA	NA	No	NA	HPRC,HGSVC,1KG-ONT	No	3.242	No	NA,NA	NA	NA
chr1:6940912	7023	INS	949	0.9487	0.2085	40	CAMTA1(1.0,0.227)	CAMTA1(1.0,0.227)	NA	NA	NA	NA	NA	NA	NA	No	NA	HPRC,HGSVC,1KG-ONT	No	3.242	Yes	NA,NA	NA	NA
chr1:6940912	7121	INS	1351	0.9143	0.3688	1	CAMTA1(1.0,0.227)	CAMTA1(1.0,0.227)	NA	NA	NA	NA	NA	NA	NA	No	NA	HPRC,HGSVC,1KG-ONT	No	3.242	No	NA,NA	NA	NA
chr1:6940912	7122	INS	659	0.8423	0.6123	19	CAMTA1(1.0,0.227)	CAMTA1(1.0,0.227)	NA	NA	NA	NA	NA	NA	NA	No	NA	HPRC,HGSVC,1KG-ONT	No	3.242	Yes	NA,NA	NA	NA
chr1:6940912	7091	INS	1711	0.8531	0.6118	8	CAMTA1(1.0,0.227)	CAMTA1(1.0,0.227)	NA	NA	NA	NA	NA	NA	NA	No	NA	HPRC,HGSVC,1KG-ONT	No	3.242	Yes	NA,NA	NA	NA
chr1:6940912	7013	INS	3109	0.8137	0.6544	2	CAMTA1(1.0,0.227)	CAMTA1(1.0,0.227)	NA	NA	NA	NA	NA	NA	NA	No	NA	HPRC,HGSVC	No	3.242	No	NA,NA	NA	NA
chr1:6940912	7038	INS	611	0.8048	0.6969	41	CAMTA1(1.0,0.227)	CAMTA1(1.0,0.227)	NA	NA	NA	NA	NA	NA	NA	No	NA	HPRC,HGSVC,1KG-ONT	No	3.242	Yes	NA,NA	NA	NA
chr1:6940912	7011	INS	1258	0.8159	0.6618	2	CAMTA1(1.0,0.227)	CAMTA1(1.0,0.227)	NA	NA	NA	NA	NA	NA	NA	No	NA	HPRC,HGSVC,1KG-ONT	No	3.242	No	NA,NA	NA	NA
chr1:6940912	7014	INS	1671	0.9286	0.2684	4	CAMTA1(1.0,0.227)	CAMTA1(1.0,0.227)	NA	NA	NA	NA	NA	NA	NA	No	NA	HPRC,HGSVC,1KG-ONT	No	3.242	Yes	NA,NA	NA	NA
chr1:6940912	7015	INS	984	0.905	0.3578	3	CAMTA1(1.0,0.227)	CAMTA1(1.0,0.227)	NA	NA	NA	NA	NA	NA	NA	No	NA	HPRC,HGSVC,1KG-ONT	No	3.242	No	NA,NA	NA	NA
chr1:6940912	7016	INS	1051	0.8847	0.4277	3	CAMTA1(1.0,0.227)	CAMTA1(1.0,0.227)	NA	NA	NA	NA	NA	NA	NA	No	NA	HPRC,HGSVC,1KG-ONT	No	3.242	No	NA,NA	NA	NA
chr1:6940912	7085	INS	1310	0.881	0.4554	9	CAMTA1(1.0,0.227)	CAMTA1(1.0,0.227)	NA	NA	NA	NA	NA	NA	NA	No	NA	HPRC,HGSVC,1KG-ONT	No	3.242	No	NA,NA	NA	NA
chr1:6940912	7086	INS	1207	0.8829	0.4219	5	CAMTA1(1.0,0.227)	CAMTA1(1.0,0.227)	NA	NA	NA	NA	NA	NA	NA	No	NA	HPRC,HGSVC,1KG-ONT	No	3.242	Yes	NA,NA	NA	NA
chr1:6940912	7087	INS	736	0.83	0.6148	2	CAMTA1(1.0,0.227)	CAMTA1(1.0,0.227)	NA	NA	NA	NA	NA	NA	NA	No	NA	HPRC,HGSVC,1KG-ONT	No	3.242	No	NA,NA	NA	NA
chr1:6940912	7088	INS	1301	0.8285	0.629	2	CAMTA1(1.0,0.227)	CAMTA1(1.0,0.227)	NA	NA	NA	NA	NA	NA	NA	No	NA	HPRC,HGSVC,1KG-ONT	No	3.242	Yes	NA,NA	NA	NA
chr1:6940912	7089	INS	855	0.8626	0.5158	7	CAMTA1(1.0,0.227)	CAMTA1(1.0,0.227)	NA	NA	NA	NA	NA	NA	NA	No	NA	HPRC,HGSVC,1KG-ONT	No	3.242	Yes	NA,NA	NA	NA
chr1:6940912	7090	INS	1454	0.9197	0.2911	2	CAMTA1(1.0,0.227)	CAMTA1(1.0,0.227)	NA	NA	NA	NA	NA	NA	NA	No	NA	HPRC,HGSVC,1KG-ONT	No	3.242	No	NA,NA	NA	NA
chr1:6940912	7104	INS	1691	0.8444	0.6171	3	CAMTA1(1.0,0.227)	CAMTA1(1.0,0.227)	NA	NA	NA	NA	NA	NA	NA	No	NA	HPRC,HGSVC,1KG-ONT	No	3.242	No	NA,NA	NA	NA
chr1:6940912	7092	INS	296	0.9246	0.2938	1	CAMTA1(1.0,0.227)	CAMTA1(1.0,0.227)	NA	NA	NA	NA	NA	NA	NA	No	NA	HPRC,HGSVC,1KG-ONT	No	3.242	No	NA,NA	NA	NA
chr1:6940912	7093	INS	684	0.8207	0.6747	3	CAMTA1(1.0,0.227)	CAMTA1(1.0,0.227)	NA	NA	NA	NA	NA	NA	NA	No	NA	HPRC,HGSVC,1KG-ONT	No	3.242	No	NA,NA	NA	NA
chr1:6940912	7012	INS	714	0.8737	0.4675	7	CAMTA1(1.0,0.227)	CAMTA1(1.0,0.227)	NA	NA	NA	NA	NA	NA	NA	No	NA	HPRC,HGSVC,1KG-ONT	No	3.242	Yes	NA,NA	NA	NA
chr1:6940912	7095	INS	750	0.8839	0.437	5	CAMTA1(1.0,0.227)	CAMTA1(1.0,0.227)	NA	NA	NA	NA	NA	NA	NA	No	NA	HPRC,HGSVC,1KG-ONT	No	3.242	No	NA,NA	NA	NA
chr1:6940912	7096	INS	1171	0.9161	0.3439	3	CAMTA1(1.0,0.227)	CAMTA1(1.0,0.227)	NA	NA	NA	NA	NA	NA	NA	No	NA	HPRC,HGSVC,1KG-ONT	No	3.242	No	NA,NA	NA	NA
chr1:6940912	7097	INS	771	0.8492	0.5712	1	CAMTA1(1.0,0.227)	CAMTA1(1.0,0.227)	NA	NA	NA	NA	NA	NA	NA	No	NA	HPRC,HGSVC,1KG-ONT	No	3.242	No	NA,NA	NA	NA
chr1:6940912	7098	INS	1115	0.8561	0.5284	15	CAMTA1(1.0,0.227)	CAMTA1(1.0,0.227)	NA	NA	NA	NA	NA	NA	NA	No	NA	HPRC,HGSVC,1KG-ONT	No	3.242	Yes	NA,NA	NA	NA
chr1:6940912	7099	INS	904	0.9602	0.1713	5	CAMTA1(1.0,0.227)	CAMTA1(1.0,0.227)	NA	NA	NA	NA	NA	NA	NA	No	NA	HPRC,HGSVC,1KG-ONT	No	3.242	No	NA,NA	NA	NA
chr1:6940912	7100	INS	1446	0.9215	0.5678	2	CAMTA1(1.0,0.227)	CAMTA1(1.0,0.227)	NA	NA	NA	NA	NA	NA	NA	No	NA	HPRC,HGSVC,1KG-ONT	No	3.242	Yes	NA,NA	NA	NA
chr1:6940912	7101	INS	919	0.9123	0.4221	13	CAMTA1(1.0,0.227)	CAMTA1(1.0,0.227)	NA	NA	NA	NA	NA	NA	NA	No	NA	HPRC,HGSVC,1KG-ONT	No	3.242	No	NA,NA	NA	NA
chr1:6940912	7102	INS	1595	0.8344	0.6765	10	CAMTA1(1.0,0.227)	CAMTA1(1.0,0.227)	NA	NA	NA	NA	NA	NA	NA	No	NA	HPRC,HGSVC,1KG-ONT	No	3.242	Yes	NA,NA	NA	NA
chr1:6940912	7103	INS	1271	0.8509	0.5679	19	CAMTA1(1.0,0.227)	CAMTA1(1.0,0.227)	NA	NA	NA	NA	NA	NA	NA	No	NA	HPRC,HGSVC,1KG-ONT	No	3.242	Yes	NA,NA	NA	NA
chr1:6940912	7041	INS	680	0.9535	0.1981	30	CAMTA1(1.0,0.227)	CAMTA1(1.0,0.227)	NA	NA	NA	NA	NA	NA	NA	No	NA	HPRC,HGSVC,1KG-ONT	No	3.242	Yes	NA,NA	NA	NA
chr1:6940912	7130	INS	847	0.8796	0.5306	9	CAMTA1(1.0,0.227)	CAMTA1(1.0,0.227)	NA	NA	NA	NA	NA	NA	NA	No	NA	HPRC,HGSVC,1KG-ONT	No	3.242	Yes	NA,NA	NA	NA
chr1:6940912	7025	INS	1887	0.9065	0.3231	4	CAMTA1(1.0,0.227)	CAMTA1(1.0,0.227)	NA	NA	NA	NA	NA	NA	NA	No	NA	HPRC,HGSVC,1KG-ONT	No	3.242	No	NA,NA	NA	NA
chr1:6940912	7026	INS	2823	0.8878	0.4021	5	CAMTA1(1.0,0.227)	CAMTA1(1.0,0.227)	NA	NA	NA	NA	NA	NA	NA	No	NA	HPRC,HGSVC,1KG-ONT	No	3.242	Yes	NA,NA	NA	NA
chr1:6940912	7027	INS	745	0.8076	0.6965	23	CAMTA1(1.0,0.227)	CAMTA1(1.0,0.227)	NA	NA	NA	NA	NA	NA	NA	No	NA	HPRC,HGSVC,1KG-ONT	No	3.242	Yes	NA,NA	NA	NA
chr1:6940912	7046	INS	1804	0.8287	0.6356	4	CAMTA1(1.0,0.227)	CAMTA1(1.0,0.227)	NA	NA	NA	NA	NA	NA	NA	No	NA	HPRC,HGSVC,1KG-ONT	No	3.242	No	NA,NA	NA	NA
chr1:6940912	7129	INS	565	0.9139	0.3322	17	CAMTA1(1.0,0.227)	CAMTA1(1.0,0.227)	NA	NA	NA	NA	NA	NA	NA	No	NA	HPRC,HGSVC,1KG-ONT	No	3.242	No	NA,NA	NA	NA
chr1:6940912	7128	INS	2368	0.8454	0.5885	6	CAMTA1(1.0,0.227)	CAMTA1(1.0,0.227)	NA	NA	NA	NA	NA	NA	NA	No	NA	HPRC,HGSVC,1KG-ONT	No	3.242	No	NA,NA	NA	NA
chr1:6940912	7045	INS	732	0.8773	0.4722	18	CAMTA1(1.0,0.227)	CAMTA1(1.0,0.227)	NA	NA	NA	NA	NA	NA	NA	No	NA	HPRC,HGSVC,1KG-ONT	No	3.242	Yes	NA,NA	NA	NA
chr1:6940912	7127	INS	1054	0.8978	0.3866	3	CAMTA1(1.0,0.227)	CAMTA1(1.0,0.227)	NA	NA	NA	NA	NA	NA	NA	No	NA	HPRC,HGSVC,1KG-ONT	No	3.242	No	NA,NA	NA	NA
chr1:6940912	7044	INS	649	0.8096	0.6703	17	CAMTA1(1.0,0.227)	CAMTA1(1.0,0.227)	NA	NA	NA	NA	NA	NA	NA	No	NA	HPRC,HGSVC,1KG-ONT	No	3.242	Yes	NA,NA	NA	NA
chr1:6940912	7043	INS	1338	0.8965	0.3742	26	CAMTA1(1.0,0.227)	CAMTA1(1.0,0.227)	NA	NA	NA	NA	NA	NA	NA	No	NA	HPRC,HGSVC,1KG-ONT	No	3.242	Yes	NA,NA	NA	NA
chr1:6940912	7042	INS	998	0.8695	0.4627	11	CAMTA1(1.0,0.227)	CAMTA1(1.0,0.227)	NA	NA	NA	NA	NA	NA	NA	No	NA	HPRC,HGSVC,1KG-ONT	No	3.242	Yes	NA,NA	NA	NA
chr1:6940912	7131	INS	988	0.9021	0.349	10	CAMTA1(1.0,0.227)	CAMTA1(1.0,0.227)	NA	NA	NA	NA	NA	NA	NA	No	NA	HPRC,HGSVC,1KG-ONT	No	3.242	No	NA,NA	NA	NA
chr1:6940912	7040	INS	1160	0.8521	0.5493	5	CAMTA1(1.0,0.227)	CAMTA1(1.0,0.227)	NA	NA	NA	NA	NA	NA	NA	No	NA	HPRC,HGSVC,1KG-ONT	No	3.242	No	NA,NA	NA	NA
chr1:6940912	7028	INS	845	0.8796	0.4332	5	CAMTA1(1.0,0.227)	CAMTA1(1.0,0.227)	NA	NA	NA	NA	NA	NA	NA	No	NA	HPRC,HGSVC,1KG-ONT	No	3.242	Yes	NA,NA	NA	NA
chr1:6940912	7029	INS	474	0.9631	0.1438	3	CAMTA1(1.0,0.227)	CAMTA1(1.0,0.227)	NA	NA	NA	NA	NA	NA	NA	No	NA	HPRC,HGSVC,1KG-ONT	No	3.242	No	NA,NA	NA	NA
chr1:6940912	7030	INS	829	0.9252	0.2812	25	CAMTA1(1.0,0.227)	CAMTA1(1.0,0.227)	NA	NA	NA	NA	NA	NA	NA	No	NA	HPRC,HGSVC,1KG-ONT	No	3.242	Yes	NA,NA	NA	NA
chr1:6940912	7031	INS	758	0.8215	0.6338	8	CAMTA1(1.0,0.227)	CAMTA1(1.0,0.227)	NA	NA	NA	NA	NA	NA	NA	No	NA	HPRC,HGSVC,1KG-ONT	No	3.242	No	NA,NA	NA	NA
chr1:6940912	7032	INS	889	0.8668	0.5092	13	CAMTA1(1.0,0.227)	CAMTA1(1.0,0.227)	NA	NA	NA	NA	NA	NA	NA	No	NA	HPRC,HGSVC,1KG-ONT	No	3.242	Yes	NA,NA	NA	NA
chr1:6940912	7033	INS	1262	0.8914	0.3919	31	CAMTA1(1.0,0.227)	CAMTA1(1.0,0.227)	NA	NA	NA	NA	NA	NA	NA	No	NA	HPRC,HGSVC,1KG-ONT	No	3.242	Yes	NA,NA	NA	NA
chr1:6940912	7034	INS	1523	0.8367	0.6158	3	CAMTA1(1.0,0.227)	CAMTA1(1.0,0.227)	NA	NA	NA	NA	NA	NA	NA	No	NA	HPRC,HGSVC,1KG-ONT	No	3.242	No	NA,NA	NA	NA
chr1:6940912	7035	INS	1445	0.8769	0.4614	7	CAMTA1(1.0,0.227)	CAMTA1(1.0,0.227)	NA	NA	NA	NA	NA	NA	NA	No	NA	HPRC,HGSVC,1KG-ONT	No	3.242	Yes	NA,NA	NA	NA
chr1:6940912	7036	INS	1994	0.88	0.4393	3	CAMTA1(1.0,0.227)	CAMTA1(1.0,0.227)	NA	NA	NA	NA	NA	NA	NA	No	NA	HPRC,HGSVC,1KG-ONT	No	3.242	Yes	NA,NA	NA	NA
chr1:6940912	7126	INS	971	0.9203	0.3406	22	CAMTA1(1.0,0.227)	CAMTA1(1.0,0.227)	NA	NA	NA	NA	NA	NA	NA	No	NA	HPRC,HGSVC,1KG-ONT	No	3.242	Yes	NA,NA	NA	NA
chr1:6940912	7037	INS	1042	0.8547	0.551	2	CAMTA1(1.0,0.227)	CAMTA1(1.0,0.227)	NA	NA	NA	NA	NA	NA	NA	No	NA	HPRC,HGSVC,1KG-ONT	No	3.242	No	NA,NA	NA	NA
chr1:6940912	7142	INS	1471	0.8909	0.4414	4	CAMTA1(1.0,0.227)	CAMTA1(1.0,0.227)	NA	NA	NA	NA	NA	NA	NA	No	NA	HPRC,HGSVC,1KG-ONT	No	3.242	Yes	NA,NA	NA	NA
chr1:6940912	7153	INS	1507	0.7981	0.6932	2	CAMTA1(1.0,0.227)	CAMTA1(1.0,0.227)	NA	NA	NA	NA	NA	NA	NA	No	NA	HPRC,HGSVC,1KG-ONT	No	3.242	No	NA,NA	NA	NA
chr1:6940912	7152	INS	913	0.8791	0.4341	10	CAMTA1(1.0,0.227)	CAMTA1(1.0,0.227)	NA	NA	NA	NA	NA	NA	NA	No	NA	HPRC,HGSVC,1KG-ONT	No	3.242	Yes	NA,NA	NA	NA
chr1:6940912	7151	INS	716	0.9206	0.2966	7	CAMTA1(1.0,0.227)	CAMTA1(1.0,0.227)	NA	NA	NA	NA	NA	NA	NA	No	NA	HPRC,HGSVC,1KG-ONT	No	3.242	No	NA,NA	NA	NA
chr1:6940912	7124	INS	759	0.9601	0.371	18	CAMTA1(1.0,0.227)	CAMTA1(1.0,0.227)	NA	NA	NA	NA	NA	NA	NA	No	NA	HPRC,HGSVC,1KG-ONT	No	3.242	Yes	NA,NA	NA	NA
chr1:6940912	7150	INS	1388	0.8335	0.602	2	CAMTA1(1.0,0.227)	CAMTA1(1.0,0.227)	NA	NA	NA	NA	NA	NA	NA	No	NA	HPRC,HGSVC,1KG-ONT	No	3.242	No	NA,NA	NA	NA
chr1:6940912	7149	INS	936	0.8805	0.4282	7	CAMTA1(1.0,0.227)	CAMTA1(1.0,0.227)	NA	NA	NA	NA	NA	NA	NA	No	NA	HPRC,HGSVC,1KG-ONT	No	3.242	Yes	NA,NA	NA	NA
chr1:6940912	7148	INS	591	0.8951	0.3869	11	CAMTA1(1.0,0.227)	CAMTA1(1.0,0.227)	NA	NA	NA	NA	NA	NA	NA	No	NA	HPRC,HGSVC,1KG-ONT	No	3.242	No	NA,NA	NA	NA
chr1:6940912	7147	INS	929	0.811	0.6726	1	CAMTA1(1.0,0.227)	CAMTA1(1.0,0.227)	NA	NA	NA	NA	NA	NA	NA	No	NA	HPRC,HGSVC,1KG-ONT	No	3.242	No	NA,NA	NA	NA
chr1:6940912	7146	INS	1187	0.803	0.6802	11	CAMTA1(1.0,0.227)	CAMTA1(1.0,0.227)	NA	NA	NA	NA	NA	NA	NA	No	NA	HPRC,HGSVC,1KG-ONT	No	3.242	Yes	NA,NA	NA	NA
chr1:6940912	7145	INS	686	0.8841	0.4354	4	CAMTA1(1.0,0.227)	CAMTA1(1.0,0.227)	NA	NA	NA	NA	NA	NA	NA	No	NA	HPRC,HGSVC,1KG-ONT	No	3.242	Yes	NA,NA	NA	NA
chr1:6940912	7144	INS	702	0.8493	0.589	12	CAMTA1(1.0,0.227)	CAMTA1(1.0,0.227)	NA	NA	NA	NA	NA	NA	NA	No	NA	HPRC,HGSVC,1KG-ONT	No	3.242	Yes	NA,NA	NA	NA
chr1:6940912	7143	INS	1263	0.8942	0.3821	4	CAMTA1(1.0,0.227)	CAMTA1(1.0,0.227)	NA	NA	NA	NA	NA	NA	NA	No	NA	HPRC,HGSVC,1KG-ONT	No	3.242	No	NA,NA	NA	NA
chr1:6940912	7123	INS	531	0.8683	0.4508	46	CAMTA1(1.0,0.227)	CAMTA1(1.0,0.227)	NA	NA	NA	NA	NA	NA	NA	No	NA	HPRC,HGSVC,1KG-ONT	No	3.242	Yes	NA,NA	NA	NA
chr1:6940912	7141	INS	1095	0.9266	0.299	12	CAMTA1(1.0,0.227)	CAMTA1(1.0,0.227)	NA	NA	NA	NA	NA	NA	NA	No	NA	HPRC,HGSVC,1KG-ONT	No	3.242	No	NA,NA	NA	NA
chr1:6940912	7140	INS	988	0.8873	0.4374	6	CAMTA1(1.0,0.227)	CAMTA1(1.0,0.227)	NA	NA	NA	NA	NA	NA	NA	No	NA	HPRC,HGSVC,1KG-ONT	No	3.242	No	NA,NA	NA	NA
chr1:6940912	7139	INS	949	0.8297	0.6063	2	CAMTA1(1.0,0.227)	CAMTA1(1.0,0.227)	NA	NA	NA	NA	NA	NA	NA	No	NA	HPRC,HGSVC,1KG-ONT	No	3.242	No	NA,NA	NA	NA
chr1:6940912	7138	INS	965	0.9212	0.2896	1	CAMTA1(1.0,0.227)	CAMTA1(1.0,0.227)	NA	NA	NA	NA	NA	NA	NA	No	NA	HPRC,HGSVC,1KG-ONT	No	3.242	No	NA,NA	NA	NA
chr1:6940912	7137	INS	962	0.8275	0.6216	3	CAMTA1(1.0,0.227)	CAMTA1(1.0,0.227)	NA	NA	NA	NA	NA	NA	NA	No	NA	HPRC,HGSVC,1KG-ONT	No	3.242	No	NA,NA	NA	NA
chr1:6940912	7136	INS	341	0.9263	0.4286	12	CAMTA1(1.0,0.227)	CAMTA1(1.0,0.227)	NA	NA	NA	NA	NA	NA	NA	No	NA	HPRC,HGSVC,1KG-ONT	No	3.242	Yes	NA,NA	NA	NA
chr1:6940912	7135	INS	976	0.8267	0.6487	1	CAMTA1(1.0,0.227)	CAMTA1(1.0,0.227)	NA	NA	NA	NA	NA	NA	NA	No	NA	HPRC,HGSVC,1KG-ONT	No	3.242	No	NA,NA	NA	NA
chr1:6940912	7134	INS	735	0.9027	0.3707	1	CAMTA1(1.0,0.227)	CAMTA1(1.0,0.227)	NA	NA	NA	NA	NA	NA	NA	No	NA	HPRC,HGSVC,1KG-ONT	No	3.242	No	NA,NA	NA	NA
chr1:6940912	7133	INS	900	0.8408	0.6647	3	CAMTA1(1.0,0.227)	CAMTA1(1.0,0.227)	NA	NA	NA	NA	NA	NA	NA	No	NA	HPRC,HGSVC,1KG-ONT	No	3.242	Yes	NA,NA	NA	NA
chr1:6940912	7024	INS	1158	0.8775	0.4739	3	CAMTA1(1.0,0.227)	CAMTA1(1.0,0.227)	NA	NA	NA	NA	NA	NA	NA	No	NA	HPRC,HGSVC,1KG-ONT	No	3.242	Yes	NA,NA	NA	NA
chr1:6940912	7132	INS	1016	0.8181	0.6854	5	CAMTA1(1.0,0.227)	CAMTA1(1.0,0.227)	NA	NA	NA	NA	NA	NA	NA	No	NA	HPRC,HGSVC,1KG-ONT	No	3.242	No	NA,NA	NA	NA
chr1:6940912	6974	INS	1176	0.9416	0.334	4	CAMTA1(1.0,0.227)	CAMTA1(1.0,0.227)	NA	NA	NA	NA	NA	NA	NA	No	NA	HPRC,HGSVC,1KG-ONT	No	3.242	Yes	NA,NA	NA	NA
chr1:6940912	6966	INS	814	0.8917	0.3988	6	CAMTA1(1.0,0.227)	CAMTA1(1.0,0.227)	NA	NA	NA	NA	NA	NA	NA	No	NA	HPRC,HGSVC,1KG-ONT	No	3.242	No	NA,NA	NA	NA
chr1:6940912	6967	INS	588	0.8411	0.588	5	CAMTA1(1.0,0.227)	CAMTA1(1.0,0.227)	NA	NA	NA	NA	NA	NA	NA	No	NA	HPRC,HGSVC,1KG-ONT	No	3.242	No	NA,NA	NA	NA
chr1:6940912	6968	INS	1162	0.8764	0.4651	2	CAMTA1(1.0,0.227)	CAMTA1(1.0,0.227)	NA	NA	NA	NA	NA	NA	NA	No	NA	HPRC,HGSVC,1KG-ONT	No	3.242	No	NA,NA	NA	NA
chr1:6940912	6969	INS	1085	0.8833	0.4975	4	CAMTA1(1.0,0.227)	CAMTA1(1.0,0.227)	NA	NA	NA	NA	NA	NA	NA	No	NA	HPRC,HGSVC,1KG-ONT	No	3.242	No	NA,NA	NA	NA
chr1:6940912	6970	INS	610	0.916	0.3023	2	CAMTA1(1.0,0.227)	CAMTA1(1.0,0.227)	NA	NA	NA	NA	NA	NA	NA	No	NA	HPRC,HGSVC,1KG-ONT	No	3.242	No	NA,NA	NA	NA
chr1:6940912	7065	INS	1242	0.9542	0.1732	1	CAMTA1(1.0,0.227)	CAMTA1(1.0,0.227)	NA	NA	NA	NA	NA	NA	NA	No	NA	HPRC,HGSVC,1KG-ONT	No	3.242	No	NA,NA	NA	NA
chr1:6940912	7064	INS	585	0.8496	0.5468	2	CAMTA1(1.0,0.227)	CAMTA1(1.0,0.227)	NA	NA	NA	NA	NA	NA	NA	No	NA	HPRC,HGSVC,1KG-ONT	No	3.242	No	NA,NA	NA	NA
chr1:6940912	7072	INS	1353	0.8919	0.3884	5	CAMTA1(1.0,0.227)	CAMTA1(1.0,0.227)	NA	NA	NA	NA	NA	NA	NA	No	NA	HPRC,HGSVC,1KG-ONT	No	3.242	No	NA,NA	NA	NA
chr1:6940912	7063	INS	1224	0.8941	0.3819	1	CAMTA1(1.0,0.227)	CAMTA1(1.0,0.227)	NA	NA	NA	NA	NA	NA	NA	No	NA	HPRC,HGSVC,1KG-ONT	No	3.242	No	NA,NA	NA	NA
chr1:6940912	6971	INS	940	0.9193	0.2991	10	CAMTA1(1.0,0.227)	CAMTA1(1.0,0.227)	NA	NA	NA	NA	NA	NA	NA	No	NA	HPRC,HGSVC,1KG-ONT	No	3.242	Yes	NA,NA	NA	NA
chr1:6940912	6972	INS	973	0.8876	0.4099	16	CAMTA1(1.0,0.227)	CAMTA1(1.0,0.227)	NA	NA	NA	NA	NA	NA	NA	No	NA	HPRC,HGSVC,1KG-ONT	No	3.242	Yes	NA,NA	NA	NA
chr1:6940912	6973	INS	976	0.8604	0.538	1	CAMTA1(1.0,0.227)	CAMTA1(1.0,0.227)	NA	NA	NA	NA	NA	NA	NA	No	NA	HPRC,HGSVC,1KG-ONT	No	3.242	No	NA,NA	NA	NA
chr1:6940912	6965	INS	770	0.917	0.3267	14	CAMTA1(1.0,0.227)	CAMTA1(1.0,0.227)	NA	NA	NA	NA	NA	NA	NA	No	NA	HPRC,HGSVC,1KG-ONT	No	3.242	Yes	NA,NA	NA	NA
chr1:6940912	6975	INS	1609	0.8713	0.4667	2	CAMTA1(1.0,0.227)	CAMTA1(1.0,0.227)	NA	NA	NA	NA	NA	NA	NA	No	NA	HPRC,HGSVC,1KG-ONT	No	3.242	No	NA,NA	NA	NA
chr1:6940912	6976	INS	808	0.9505	0.2192	13	CAMTA1(1.0,0.227)	CAMTA1(1.0,0.227)	NA	NA	NA	NA	NA	NA	NA	No	NA	HPRC,HGSVC,1KG-ONT	No	3.242	Yes	NA,NA	NA	NA
chr1:6940912	7062	INS	803	0.8716	0.4836	9	CAMTA1(1.0,0.227)	CAMTA1(1.0,0.227)	NA	NA	NA	NA	NA	NA	NA	No	NA	HPRC,HGSVC,1KG-ONT	No	3.242	No	NA,NA	NA	NA
chr1:6940912	7061	INS	716	0.8848	0.4209	40	CAMTA1(1.0,0.227)	CAMTA1(1.0,0.227)	NA	NA	NA	NA	NA	NA	NA	No	NA	HPRC,HGSVC,1KG-ONT	No	3.242	Yes	NA,NA	NA	NA
chr1:6940912	7060	INS	1093	0.8402	0.5834	10	CAMTA1(1.0,0.227)	CAMTA1(1.0,0.227)	NA	NA	NA	NA	NA	NA	NA	No	NA	HPRC,HGSVC,1KG-ONT	No	3.242	Yes	NA,NA	NA	NA
chr1:6940912	7059	INS	1189	0.838	0.5999	7	CAMTA1(1.0,0.227)	CAMTA1(1.0,0.227)	NA	NA	NA	NA	NA	NA	NA	No	NA	HPRC,HGSVC,1KG-ONT	No	3.242	Yes	NA,NA	NA	NA
chr1:6940912	7058	INS	1149	0.8242	0.6486	6	CAMTA1(1.0,0.227)	CAMTA1(1.0,0.227)	NA	NA	NA	NA	NA	NA	NA	No	NA	HPRC,HGSVC,1KG-ONT	No	3.242	No	NA,NA	NA	NA
chr1:6940912	7057	INS	1260	0.903	0.3444	22	CAMTA1(1.0,0.227)	CAMTA1(1.0,0.227)	NA	NA	NA	NA	NA	NA	NA	No	NA	HPRC,HGSVC,1KG-ONT	No	3.242	Yes	NA,NA	NA	NA
chr1:6940912	7073	INS	423	0.9245	0.4793	2	CAMTA1(1.0,0.227)	CAMTA1(1.0,0.227)	NA	NA	NA	NA	NA	NA	NA	No	NA	HPRC,HGSVC,1KG-ONT	No	3.242	Yes	NA,NA	NA	NA
chr1:6940912	7056	INS	1522	0.9698	0.3136	4	CAMTA1(1.0,0.227)	CAMTA1(1.0,0.227)	NA	NA	NA	NA	NA	NA	NA	No	NA	HPRC,HGSVC,1KG-ONT	No	3.242	Yes	NA,NA	NA	NA
chr1:6940912	6977	INS	534	0.8409	0.5806	15	CAMTA1(1.0,0.227)	CAMTA1(1.0,0.227)	NA	NA	NA	NA	NA	NA	NA	No	NA	HPRC,HGSVC,1KG-ONT	No	3.242	Yes	NA,NA	NA	NA
chr1:6940912	7055	INS	1259	0.8337	0.5874	8	CAMTA1(1.0,0.227)	CAMTA1(1.0,0.227)	NA	NA	NA	NA	NA	NA	NA	No	NA	HPRC,HGSVC,1KG-ONT	No	3.242	Yes	NA,NA	NA	NA
chr1:6940912	6952	INS	1009	0.8116	0.6951	3	CAMTA1(1.0,0.227)	CAMTA1(1.0,0.227)	NA	NA	NA	NA	NA	NA	NA	No	NA	HPRC,HGSVC,1KG-ONT	No	3.242	No	NA,NA	NA	NA
chr1:6940912	7067	INS	886	0.8732	0.4877	5	CAMTA1(1.0,0.227)	CAMTA1(1.0,0.227)	NA	NA	NA	NA	NA	NA	NA	No	NA	HPRC,HGSVC,1KG-ONT	No	3.242	Yes	NA,NA	NA	NA
chr1:6940912	7125	INS	874	0.8045	0.6889	18	CAMTA1(1.0,0.227)	CAMTA1(1.0,0.227)	NA	NA	NA	NA	NA	NA	NA	No	NA	HPRC,HGSVC,1KG-ONT	No	3.242	Yes	NA,NA	NA	NA
chr1:6940912	7068	INS	786	0.9112	0.5115	4	CAMTA1(1.0,0.227)	CAMTA1(1.0,0.227)	NA	NA	NA	NA	NA	NA	NA	No	NA	HPRC,HGSVC,1KG-ONT	No	3.242	Yes	NA,NA	NA	NA
chr1:6940912	7039	INS	1322	0.9366	0.3491	19	CAMTA1(1.0,0.227)	CAMTA1(1.0,0.227)	NA	NA	NA	NA	NA	NA	NA	No	NA	HPRC,HGSVC,1KG-ONT	No	3.242	Yes	NA,NA	NA	NA
chr1:6940912	7069	INS	685	0.846	0.5992	4	CAMTA1(1.0,0.227)	CAMTA1(1.0,0.227)	NA	NA	NA	NA	NA	NA	NA	No	NA	HPRC,HGSVC,1KG-ONT	No	3.242	No	NA,NA	NA	NA
chr1:6940912	7070	INS	1215	0.8288	0.6303	16	CAMTA1(1.0,0.227)	CAMTA1(1.0,0.227)	NA	NA	NA	NA	NA	NA	NA	No	NA	HPRC,HGSVC,1KG-ONT	No	3.242	Yes	NA,NA	NA	NA
chr1:6940912	7071	INS	1194	0.8084	0.6596	4	CAMTA1(1.0,0.227)	CAMTA1(1.0,0.227)	NA	NA	NA	NA	NA	NA	NA	No	NA	HPRC,HGSVC,1KG-ONT	No	3.242	No	NA,NA	NA	NA
chr1:6940912	7066	INS	1366	0.8802	0.4275	6	CAMTA1(1.0,0.227)	CAMTA1(1.0,0.227)	NA	NA	NA	NA	NA	NA	NA	No	NA	HPRC,HGSVC,1KG-ONT	No	3.242	No	NA,NA	NA	NA
chr1:6940912	6948	INS	710	0.9614	0.1714	9	CAMTA1(1.0,0.227)	CAMTA1(1.0,0.227)	NA	NA	NA	NA	NA	NA	NA	No	NA	HPRC,HGSVC,1KG-ONT	No	3.242	No	NA,NA	NA	NA
chr1:6940912	6949	INS	752	0.8827	0.4202	5	CAMTA1(1.0,0.227)	CAMTA1(1.0,0.227)	NA	NA	NA	NA	NA	NA	NA	No	NA	HPRC,HGSVC,1KG-ONT	No	3.242	No	NA,NA	NA	NA
chr1:6940912	6950	INS	1002	0.9424	0.2316	2	CAMTA1(1.0,0.227)	CAMTA1(1.0,0.227)	NA	NA	NA	NA	NA	NA	NA	No	NA	HPRC,HGSVC,1KG-ONT	No	3.242	Yes	NA,NA	NA	NA
chr1:6940912	6951	INS	1860	0.8058	0.6943	5	CAMTA1(1.0,0.227)	CAMTA1(1.0,0.227)	NA	NA	NA	NA	NA	NA	NA	No	NA	HPRC,HGSVC,1KG-ONT	No	3.242	Yes	NA,NA	NA	NA
chr1:6940912	7074	INS	668	0.8249	0.6313	24	CAMTA1(1.0,0.227)	CAMTA1(1.0,0.227)	NA	NA	NA	NA	NA	NA	NA	No	NA	HPRC,HGSVC,1KG-ONT	No	3.242	Yes	NA,NA	NA	NA
chr1:6940912	6953	INS	439	0.9327	0.5629	2	CAMTA1(1.0,0.227)	CAMTA1(1.0,0.227)	NA	NA	NA	NA	NA	NA	NA	No	NA	HPRC,HGSVC,1KG-ONT	No	3.242	No	NA,NA	NA	NA
chr1:6940912	6954	INS	610	0.8971	0.3847	3	CAMTA1(1.0,0.227)	CAMTA1(1.0,0.227)	NA	NA	NA	NA	NA	NA	NA	No	NA	HPRC,HGSVC,1KG-ONT	No	3.242	No	NA,NA	NA	NA
chr1:6940912	6955	INS	775	0.8586	0.5617	2	CAMTA1(1.0,0.227)	CAMTA1(1.0,0.227)	NA	NA	NA	NA	NA	NA	NA	No	NA	HPRC,HGSVC,1KG-ONT	No	3.242	No	NA,NA	NA	NA
chr1:6940912	6956	INS	423	0.8735	0.4836	25	CAMTA1(1.0,0.227)	CAMTA1(1.0,0.227)	NA	NA	NA	NA	NA	NA	NA	No	NA	HPRC,HGSVC,1KG-ONT	No	3.242	Yes	NA,NA	NA	NA
chr1:6940912	6957	INS	478	0.87	0.4843	1	CAMTA1(1.0,0.227)	CAMTA1(1.0,0.227)	NA	NA	NA	NA	NA	NA	NA	No	NA	HPRC,HGSVC,1KG-ONT	No	3.242	No	NA,NA	NA	NA
chr1:6940912	6958	INS	1160	0.8613	0.5709	4	CAMTA1(1.0,0.227)	CAMTA1(1.0,0.227)	NA	NA	NA	NA	NA	NA	NA	No	NA	HPRC,HGSVC,1KG-ONT	No	3.242	Yes	NA,NA	NA	NA
chr1:6940912	6959	INS	365	0.8765	0.463	15	CAMTA1(1.0,0.227)	CAMTA1(1.0,0.227)	NA	NA	NA	NA	NA	NA	NA	No	NA	HPRC,HGSVC,1KG-ONT	No	3.242	Yes	NA,NA	NA	NA
chr1:6940912	6960	INS	604	0.9367	0.2601	1	CAMTA1(1.0,0.227)	CAMTA1(1.0,0.227)	NA	NA	NA	NA	NA	NA	NA	No	NA	HPRC,HGSVC,1KG-ONT	No	3.242	No	NA,NA	NA	NA
chr1:6940912	6961	INS	548	0.9044	0.384	2	CAMTA1(1.0,0.227)	CAMTA1(1.0,0.227)	NA	NA	NA	NA	NA	NA	NA	No	NA	HPRC,HGSVC,1KG-ONT	No	3.242	No	NA,NA	NA	NA
chr1:6940912	6962	INS	346	0.8812	0.5667	4	CAMTA1(1.0,0.227)	CAMTA1(1.0,0.227)	NA	NA	NA	NA	NA	NA	NA	No	NA	HPRC,HGSVC,1KG-ONT	No	3.242	Yes	NA,NA	NA	NA
chr1:6940912	6963	INS	170	0.8358	0.6337	1	CAMTA1(1.0,0.227)	CAMTA1(1.0,0.227)	NA	NA	NA	NA	NA	NA	NA	No	NA	NA	No	3.242	No	NA,NA	NA	NA
chr1:6940912	6964	INS	768	0.8075	0.6636	2	CAMTA1(1.0,0.227)	CAMTA1(1.0,0.227)	NA	NA	NA	NA	NA	NA	NA	No	NA	HPRC,HGSVC,1KG-ONT	No	3.242	Yes	NA,NA	NA	NA
chr1:6940912	7048	INS	1230	0.8907	0.459	2	CAMTA1(1.0,0.227)	CAMTA1(1.0,0.227)	NA	NA	NA	NA	NA	NA	NA	No	NA	HPRC,HGSVC,1KG-ONT	No	3.242	No	NA,NA	NA	NA
chr1:6940912	6988	INS	958	0.849	0.5904	8	CAMTA1(1.0,0.227)	CAMTA1(1.0,0.227)	NA	NA	NA	NA	NA	NA	NA	No	NA	HPRC,HGSVC,1KG-ONT	No	3.242	No	NA,NA	NA	NA
chr1:6940912	7049	INS	2148	0.9212	0.296	15	CAMTA1(1.0,0.227)	CAMTA1(1.0,0.227)	NA	NA	NA	NA	NA	NA	NA	No	NA	HPRC,HGSVC,1KG-ONT	No	3.242	Yes	NA,NA	NA	NA
chr1:6940912	6989	INS	1057	0.8901	0.4085	8	CAMTA1(1.0,0.227)	CAMTA1(1.0,0.227)	NA	NA	NA	NA	NA	NA	NA	No	NA	HPRC,HGSVC,1KG-ONT	No	3.242	No	NA,NA	NA	NA
chr1:6940912	6990	INS	920	0.9432	0.2216	3	CAMTA1(1.0,0.227)	CAMTA1(1.0,0.227)	NA	NA	NA	NA	NA	NA	NA	No	NA	HPRC,HGSVC,1KG-ONT	No	3.242	No	NA,NA	NA	NA
chr1:6940912	6991	INS	1061	0.9516	0.1945	4	CAMTA1(1.0,0.227)	CAMTA1(1.0,0.227)	NA	NA	NA	NA	NA	NA	NA	No	NA	HPRC,HGSVC,1KG-ONT	No	3.242	Yes	NA,NA	NA	NA
chr1:6940912	6992	INS	870	0.8298	0.5932	11	CAMTA1(1.0,0.227)	CAMTA1(1.0,0.227)	NA	NA	NA	NA	NA	NA	NA	No	NA	HPRC,HGSVC,1KG-ONT	No	3.242	No	NA,NA	NA	NA
chr1:6940912	6993	INS	184	0.8601	0.5378	1	CAMTA1(1.0,0.227)	CAMTA1(1.0,0.227)	NA	NA	NA	NA	NA	NA	NA	No	NA	NA	No	3.242	No	NA,NA	NA	NA
chr1:6940912	6994	INS	1275	0.972	0.1542	6	CAMTA1(1.0,0.227)	CAMTA1(1.0,0.227)	NA	NA	NA	NA	NA	NA	NA	No	NA	HPRC,HGSVC,1KG-ONT	No	3.242	Yes	NA,NA	NA	NA
chr1:6940912	6995	INS	775	0.876	0.5364	9	CAMTA1(1.0,0.227)	CAMTA1(1.0,0.227)	NA	NA	NA	NA	NA	NA	NA	No	NA	HPRC,HGSVC,1KG-ONT	No	3.242	Yes	NA,NA	NA	NA
chr1:6940912	6996	INS	641	0.8474	0.5668	114	CAMTA1(1.0,0.227)	CAMTA1(1.0,0.227)	NA	NA	NA	NA	NA	NA	NA	No	NA	HPRC,HGSVC,1KG-ONT	No	3.242	Yes	NA,NA	NA	NA
chr1:6940912	6997	INS	493	0.8824	0.4459	1	CAMTA1(1.0,0.227)	CAMTA1(1.0,0.227)	NA	NA	NA	NA	NA	NA	NA	No	NA	HPRC,HGSVC,1KG-ONT	No	3.242	No	NA,NA	NA	NA
chr1:6940912	6998	INS	675	0.8467	0.5466	28	CAMTA1(1.0,0.227)	CAMTA1(1.0,0.227)	NA	NA	NA	NA	NA	NA	NA	No	NA	HPRC,HGSVC,1KG-ONT	No	3.242	Yes	NA,NA	NA	NA
chr1:6940912	6987	INS	325	0.8798	0.4356	2	CAMTA1(1.0,0.227)	CAMTA1(1.0,0.227)	NA	NA	NA	NA	NA	NA	NA	No	NA	HPRC,HGSVC,1KG-ONT	No	3.242	No	NA,NA	NA	NA
chr1:6940912	7047	INS	1303	0.857	0.5533	5	CAMTA1(1.0,0.227)	CAMTA1(1.0,0.227)	NA	NA	NA	NA	NA	NA	NA	No	NA	HPRC,HGSVC,1KG-ONT	No	3.242	No	NA,NA	NA	NA
chr1:6940912	6999	INS	711	0.9061	0.3188	21	CAMTA1(1.0,0.227)	CAMTA1(1.0,0.227)	NA	NA	NA	NA	NA	NA	NA	No	NA	HPRC,HGSVC,1KG-ONT	No	3.242	Yes	NA,NA	NA	NA
chr1:6940912	7000	INS	788	0.8553	0.5322	14	CAMTA1(1.0,0.227)	CAMTA1(1.0,0.227)	NA	NA	NA	NA	NA	NA	NA	No	NA	HPRC,HGSVC,1KG-ONT	No	3.242	No	NA,NA	NA	NA
chr1:6940912	7001	INS	889	0.8523	0.5885	1	CAMTA1(1.0,0.227)	CAMTA1(1.0,0.227)	NA	NA	NA	NA	NA	NA	NA	No	NA	HPRC,HGSVC,1KG-ONT	No	3.242	No	NA,NA	NA	NA
chr1:6940912	7002	INS	713	0.8583	0.5157	6	CAMTA1(1.0,0.227)	CAMTA1(1.0,0.227)	NA	NA	NA	NA	NA	NA	NA	No	NA	HPRC,HGSVC,1KG-ONT	No	3.242	No	NA,NA	NA	NA
chr1:6940912	7003	INS	898	0.9166	0.321	4	CAMTA1(1.0,0.227)	CAMTA1(1.0,0.227)	NA	NA	NA	NA	NA	NA	NA	No	NA	HPRC,HGSVC,1KG-ONT	No	3.242	Yes	NA,NA	NA	NA
chr1:6940912	7004	INS	549	0.8505	0.5514	12	CAMTA1(1.0,0.227)	CAMTA1(1.0,0.227)	NA	NA	NA	NA	NA	NA	NA	No	NA	HPRC,HGSVC,1KG-ONT	No	3.242	Yes	NA,NA	NA	NA
chr1:6940912	7005	INS	1536	0.839	0.5891	3	CAMTA1(1.0,0.227)	CAMTA1(1.0,0.227)	NA	NA	NA	NA	NA	NA	NA	No	NA	HPRC,HGSVC,1KG-ONT	No	3.242	No	NA,NA	NA	NA
chr1:6940912	7006	INS	1695	0.8522	0.5576	1	CAMTA1(1.0,0.227)	CAMTA1(1.0,0.227)	NA	NA	NA	NA	NA	NA	NA	No	NA	HPRC,HGSVC,1KG-ONT	No	3.242	No	NA,NA	NA	NA
chr1:6940912	7007	INS	898	0.8646	0.503	4	CAMTA1(1.0,0.227)	CAMTA1(1.0,0.227)	NA	NA	NA	NA	NA	NA	NA	No	NA	HPRC,HGSVC,1KG-ONT	No	3.242	No	NA,NA	NA	NA
chr1:6940912	7008	INS	517	0.8982	0.3698	10	CAMTA1(1.0,0.227)	CAMTA1(1.0,0.227)	NA	NA	NA	NA	NA	NA	NA	No	NA	HPRC,HGSVC,1KG-ONT	No	3.242	Yes	NA,NA	NA	NA
chr1:6940912	7009	INS	572	0.9179	0.2913	1	CAMTA1(1.0,0.227)	CAMTA1(1.0,0.227)	NA	NA	NA	NA	NA	NA	NA	No	NA	HPRC,HGSVC,1KG-ONT	No	3.242	No	NA,NA	NA	NA
chr1:6940912	7050	INS	2290	0.9002	0.3886	4	CAMTA1(1.0,0.227)	CAMTA1(1.0,0.227)	NA	NA	NA	NA	NA	NA	NA	No	NA	HPRC,HGSVC,1KG-ONT	No	3.242	No	NA,NA	NA	NA
chr1:6940912	6978	INS	825	0.8454	0.5828	23	CAMTA1(1.0,0.227)	CAMTA1(1.0,0.227)	NA	NA	NA	NA	NA	NA	NA	No	NA	HPRC,HGSVC,1KG-ONT	No	3.242	Yes	NA,NA	NA	NA
chr1:6940912	7054	INS	835	0.894	0.3985	3	CAMTA1(1.0,0.227)	CAMTA1(1.0,0.227)	NA	NA	NA	NA	NA	NA	NA	No	NA	HPRC,HGSVC,1KG-ONT	No	3.242	No	NA,NA	NA	NA
chr1:6940912	7075	INS	629	0.8825	0.4314	3	CAMTA1(1.0,0.227)	CAMTA1(1.0,0.227)	NA	NA	NA	NA	NA	NA	NA	No	NA	HPRC,HGSVC,1KG-ONT	No	3.242	No	NA,NA	NA	NA
chr1:6940912	7076	INS	808	0.8927	0.422	10	CAMTA1(1.0,0.227)	CAMTA1(1.0,0.227)	NA	NA	NA	NA	NA	NA	NA	No	NA	HPRC,HGSVC,1KG-ONT	No	3.242	No	NA,NA	NA	NA
chr1:6940912	7077	INS	1483	0.881	0.4147	2	CAMTA1(1.0,0.227)	CAMTA1(1.0,0.227)	NA	NA	NA	NA	NA	NA	NA	No	NA	HPRC,HGSVC,1KG-ONT	No	3.242	No	NA,NA	NA	NA
chr1:6940912	7078	INS	1097	0.8382	0.5628	2	CAMTA1(1.0,0.227)	CAMTA1(1.0,0.227)	NA	NA	NA	NA	NA	NA	NA	No	NA	HPRC,HGSVC,1KG-ONT	No	3.242	No	NA,NA	NA	NA
chr1:6940912	7079	INS	1006	0.9466	0.233	4	CAMTA1(1.0,0.227)	CAMTA1(1.0,0.227)	NA	NA	NA	NA	NA	NA	NA	No	NA	HPRC,HGSVC,1KG-ONT	No	3.242	Yes	NA,NA	NA	NA
chr1:6940912	7080	INS	1041	0.8565	0.5467	21	CAMTA1(1.0,0.227)	CAMTA1(1.0,0.227)	NA	NA	NA	NA	NA	NA	NA	No	NA	HPRC,HGSVC,1KG-ONT	No	3.242	Yes	NA,NA	NA	NA
chr1:6940912	7081	INS	791	0.875	0.5429	10	CAMTA1(1.0,0.227)	CAMTA1(1.0,0.227)	NA	NA	NA	NA	NA	NA	NA	No	NA	HPRC,HGSVC,1KG-ONT	No	3.242	No	NA,NA	NA	NA
chr1:6940912	7053	INS	1529	0.8474	0.5872	12	CAMTA1(1.0,0.227)	CAMTA1(1.0,0.227)	NA	NA	NA	NA	NA	NA	NA	No	NA	HPRC,HGSVC,1KG-ONT	No	3.242	Yes	NA,NA	NA	NA
chr1:6940912	7052	INS	1404	0.9807	0.0949	10	CAMTA1(1.0,0.227)	CAMTA1(1.0,0.227)	NA	NA	NA	NA	NA	NA	NA	No	NA	HPRC,HGSVC,1KG-ONT	No	3.242	Yes	NA,NA	NA	NA
chr1:6940912	7051	INS	2511	0.9019	0.3555	2	CAMTA1(1.0,0.227)	CAMTA1(1.0,0.227)	NA	NA	NA	NA	NA	NA	NA	No	NA	HPRC,HGSVC,1KG-ONT	No	3.242	Yes	NA,NA	NA	NA
chr1:6940912	7010	INS	445	0.8476	0.5573	2	CAMTA1(1.0,0.227)	CAMTA1(1.0,0.227)	NA	NA	NA	NA	NA	NA	NA	No	NA	HPRC,HGSVC,1KG-ONT	No	3.242	No	NA,NA	NA	NA
chr1:6940912	7082	INS	1049	0.8954	0.384	5	CAMTA1(1.0,0.227)	CAMTA1(1.0,0.227)	NA	NA	NA	NA	NA	NA	NA	No	NA	HPRC,HGSVC,1KG-ONT	No	3.242	No	NA,NA	NA	NA
chr1:6940912	7083	INS	885	0.8437	0.5769	37	CAMTA1(1.0,0.227)	CAMTA1(1.0,0.227)	NA	NA	NA	NA	NA	NA	NA	No	NA	HPRC,HGSVC,1KG-ONT	No	3.242	Yes	NA,NA	NA	NA
chr1:6940912	7084	INS	1996	0.8471	0.5901	1	CAMTA1(1.0,0.227)	CAMTA1(1.0,0.227)	NA	NA	NA	NA	NA	NA	NA	No	NA	HPRC,HGSVC,1KG-ONT	No	3.242	No	NA,NA	NA	NA
chr1:6940912	6979	INS	2479	0.8571	0.5487	9	CAMTA1(1.0,0.227)	CAMTA1(1.0,0.227)	NA	NA	NA	NA	NA	NA	NA	No	NA	HPRC,HGSVC,1KG-ONT	No	3.242	Yes	NA,NA	NA	NA
chr1:6940912	6980	INS	557	0.9383	0.3629	4	CAMTA1(1.0,0.227)	CAMTA1(1.0,0.227)	NA	NA	NA	NA	NA	NA	NA	No	NA	HPRC,HGSVC,1KG-ONT	No	3.242	No	NA,NA	NA	NA
chr1:6940912	6981	INS	838	0.8438	0.5929	6	CAMTA1(1.0,0.227)	CAMTA1(1.0,0.227)	NA	NA	NA	NA	NA	NA	NA	No	NA	HPRC,HGSVC,1KG-ONT	No	3.242	Yes	NA,NA	NA	NA
chr1:6940912	6982	INS	1707	0.8506	0.578	3	CAMTA1(1.0,0.227)	CAMTA1(1.0,0.227)	NA	NA	NA	NA	NA	NA	NA	No	NA	HPRC,HGSVC,1KG-ONT	No	3.242	No	NA,NA	NA	NA
chr1:6940912	6983	INS	621	0.9443	0.2352	6	CAMTA1(1.0,0.227)	CAMTA1(1.0,0.227)	NA	NA	NA	NA	NA	NA	NA	No	NA	HPRC,HGSVC,1KG-ONT	No	3.242	Yes	NA,NA	NA	NA
chr1:6940912	6984	INS	1065	0.8847	0.4287	2	CAMTA1(1.0,0.227)	CAMTA1(1.0,0.227)	NA	NA	NA	NA	NA	NA	NA	No	NA	HPRC,HGSVC,1KG-ONT	No	3.242	No	NA,NA	NA	NA
chr1:6940912	6985	INS	907	0.922	0.3208	2	CAMTA1(1.0,0.227)	CAMTA1(1.0,0.227)	NA	NA	NA	NA	NA	NA	NA	No	NA	HPRC,HGSVC,1KG-ONT	No	3.242	No	NA,NA	NA	NA
chr1:6940912	6986	INS	1377	0.8703	0.4623	3	CAMTA1(1.0,0.227)	CAMTA1(1.0,0.227)	NA	NA	NA	NA	NA	NA	NA	No	NA	HPRC,HGSVC,1KG-ONT	No	3.242	No	NA,NA	NA	NA
chr1:6940913	7154	INS	1431	0.8037	0.6932	5	CAMTA1(1.0,0.227)	CAMTA1(1.0,0.227)	NA	NA	NA	NA	NA	NA	NA	No	NA	HPRC,HGSVC,1KG-ONT	No	2.416	Yes	NA,NA	NA	NA
chr1:6940913	7155	INS	1161	0.811	0.6824	1	CAMTA1(1.0,0.227)	CAMTA1(1.0,0.227)	NA	NA	NA	NA	NA	NA	NA	No	NA	HPRC,HGSVC,1KG-ONT	No	2.416	No	NA,NA	NA	NA
chr1:6940922	7156	INS	710	0.8463	0.5685	2	CAMTA1(1.0,0.227)	CAMTA1(1.0,0.227)	NA	NA	NA	NA	NA	NA	NA	No	NA	HPRC,HGSVC,1KG-ONT	No	2.416	Yes	NA,NA	NA	NA
chr1:6940925	7157	INS	980	0.9574	0.1698	1	CAMTA1(1.0,0.227)	CAMTA1(1.0,0.227)	NA	NA	NA	NA	NA	NA	NA	No	NA	HPRC,HGSVC,1KG-ONT	No	2.416	No	NA,NA	NA	NA
chr1:6940928	7158	INS	1132	0.9566	0.1753	3	CAMTA1(1.0,0.227)	CAMTA1(1.0,0.227)	NA	NA	NA	NA	NA	NA	NA	No	NA	HPRC,HGSVC,1KG-ONT	No	2.416	Yes	NA,NA	NA	NA
chr1:6940929	7161	INS	768	0.9022	0.3554	4	CAMTA1(1.0,0.227)	CAMTA1(1.0,0.227)	NA	NA	NA	NA	NA	NA	NA	No	NA	HPRC,HGSVC,1KG-ONT	No	2.416	No	NA,NA	NA	NA
chr1:6940929	7162	INS	812	0.829	0.6025	29	CAMTA1(1.0,0.227)	CAMTA1(1.0,0.227)	NA	NA	NA	NA	NA	NA	NA	No	NA	HPRC,HGSVC,1KG-ONT	No	2.416	Yes	NA,NA	NA	NA
chr1:6940929	7163	INS	449	0.8	0.6859	8	CAMTA1(1.0,0.227)	CAMTA1(1.0,0.227)	NA	NA	NA	NA	NA	NA	NA	No	NA	HPRC,HGSVC,1KG-ONT	No	2.416	Yes	NA,NA	NA	NA
chr1:6940929	7164	INS	553	0.7946	0.6949	3	CAMTA1(1.0,0.227)	CAMTA1(1.0,0.227)	NA	NA	NA	NA	NA	NA	NA	No	NA	HPRC,HGSVC,1KG-ONT	No	2.416	No	NA,NA	NA	NA
chr1:6940929	7165	INS	510	0.8351	0.6146	14	CAMTA1(1.0,0.227)	CAMTA1(1.0,0.227)	NA	NA	NA	NA	NA	NA	NA	No	NA	HPRC,HGSVC,1KG-ONT	No	2.416	Yes	NA,NA	NA	NA
chr1:6940929	7166	INS	621	0.9025	0.3731	9	CAMTA1(1.0,0.227)	CAMTA1(1.0,0.227)	NA	NA	NA	NA	NA	NA	NA	No	NA	HPRC,HGSVC,1KG-ONT	No	2.416	No	NA,NA	NA	NA
chr1:6940929	7167	INS	854	0.9655	0.1323	9	CAMTA1(1.0,0.227)	CAMTA1(1.0,0.227)	NA	NA	NA	NA	NA	NA	NA	No	NA	HPRC,HGSVC,1KG-ONT	No	2.416	No	NA,NA	NA	NA
chr1:6940929	7160	INS	970	0.8898	0.3986	1	CAMTA1(1.0,0.227)	CAMTA1(1.0,0.227)	NA	NA	NA	NA	NA	NA	NA	No	NA	HPRC,HGSVC,1KG-ONT	No	2.416	No	NA,NA	NA	NA
chr1:6940929	7159	INS	2050	0.8542	0.5437	1	CAMTA1(1.0,0.227)	CAMTA1(1.0,0.227)	NA	NA	NA	NA	NA	NA	NA	No	NA	HPRC,HGSVC,1KG-ONT	No	2.416	No	NA,NA	NA	NA
chr1:6957573	7168	INS	122	0.8429	0.5836	28	CAMTA1(1.0,0.227)	CAMTA1(1.0,0.227)	NA	NA	NA	NA	NA	NA	NA	No	NA	HPRC,HGSVC	Yes	1.859	Yes	NA,NA	NA	NA
chr1:6977048	7169	INS	57	0.8733	0.4895	2	CAMTA1(1.0,0.227)	CAMTA1(1.0,0.227)	NA	NA	NA	NA	NA	NA	NA	No	NA	NA	Yes	0.142	No	NA,NA	NA	NA
chr1:6979792	7170	DEL	53	0.9112	0.496	16	CAMTA1(1.0,0.227)	CAMTA1(1.0,0.227)	NA	NA	NA	NA	NA	NA	NA	No	NA	HPRC,HGSVC	No	3.072	Yes	NA,NA	NA	NA
chr1:6984090	7172	INS	217	0.8553	0.517	15	CAMTA1(1.0,0.227)	CAMTA1(1.0,0.227)	NA	NA	NA	NA	NA	NA	NA	No	ID=1-6983988-6984006-GATG;MOTIFS=GATG;STRUC=(GATG)n,ID=1-6984086-6984100-TGGG;MOTIFS=TGGG;STRUC=<TR9381>	HPRC,HGSVC,1KG-ONT	Yes	1.997	Yes	NA,NA	NA	NA
chr1:6984090	7173	INS	203	0.8297	0.6288	8	CAMTA1(1.0,0.227)	CAMTA1(1.0,0.227)	NA	NA	NA	NA	NA	NA	NA	No	ID=1-6983988-6984006-GATG;MOTIFS=GATG;STRUC=(GATG)n,ID=1-6984086-6984100-TGGG;MOTIFS=TGGG;STRUC=<TR9381>	HPRC,HGSVC,1KG-ONT	Yes	1.997	Yes	NA,NA	NA	NA
chr1:6984090	7174	INS	204	0.9805	0.0798	1070	CAMTA1(1.0,0.227)	CAMTA1(1.0,0.227)	NA	NA	NA	NA	NA	NA	NA	No	ID=1-6983988-6984006-GATG;MOTIFS=GATG;STRUC=(GATG)n,ID=1-6984086-6984100-TGGG;MOTIFS=TGGG;STRUC=<TR9381>	HPRC,HGSVC,1KG-ONT	Yes	1.997	Yes	NA,NA	NA	NA
chr1:6984090	7175	INS	191	0.8405	0.5994	5	CAMTA1(1.0,0.227)	CAMTA1(1.0,0.227)	NA	NA	NA	NA	NA	NA	NA	No	ID=1-6983988-6984006-GATG;MOTIFS=GATG;STRUC=(GATG)n,ID=1-6984086-6984100-TGGG;MOTIFS=TGGG;STRUC=<TR9381>	HPRC,HGSVC,1KG-ONT	Yes	1.997	Yes	NA,NA	NA	NA
chr1:6984090	7176	INS	132	0.7982	0.6913	32	CAMTA1(1.0,0.227)	CAMTA1(1.0,0.227)	NA	NA	NA	NA	NA	NA	NA	No	ID=1-6983988-6984006-GATG;MOTIFS=GATG;STRUC=(GATG)n,ID=1-6984086-6984100-TGGG;MOTIFS=TGGG;STRUC=<TR9381>	HGSVC	Yes	1.997	Yes	NA,NA	NA	NA
chr1:7015760	7177	DEL	68	0.8899	0.4068	37	CAMTA1(1.0,0.227)	CAMTA1(1.0,0.227)	NA	NA	NA	NA	NA	NA	NA	No	NA	HPRC,HGSVC,1KG-ONT	Yes	1.114	Yes	NA,NA	NA	NA
chr1:7018128	7178	INS	182	0.998	0.0022	579	CAMTA1(1.0,0.227)	CAMTA1(1.0,0.227)	NA	NA	NA	NA	NA	NA	NA	No	NA	HPRC,HGSVC,1KG-ONT	Yes	0.148	Yes	NA,NA	NA	NA
chr1:7018128	7179	INS	196	0.8215	0.6281	2	CAMTA1(1.0,0.227)	CAMTA1(1.0,0.227)	NA	NA	NA	NA	NA	NA	NA	No	NA	HPRC,HGSVC,1KG-ONT	Yes	0.148	No	NA,NA	NA	NA
chr1:7019111	7180	DEL	3213	0.8439	0.5673	2	CAMTA1(1.0,0.227)	CAMTA1(1.0,0.227)	NA	NA	NA	NA	NA	NA	NA	No	ID=1-7019401-7019410-TG;MOTIFS=TG;STRUC=<TR9430>,ID=1-7019464-7019473-TGG;MOTIFS=TGG;STRUC=<TR9431>,ID=1-7019667-7019676-CTG;MOTIFS=CTG;STRUC=<TR9432>,ID=1-7022317-7022331-TGGC;MOTIFS=TGGC;STRUC=<TR9433>	NA	Yes	6.308	No	NA,NA	NA	NA
chr1:7103330	7181	DEL	57	0.8723	0.5291	1	CAMTA1(1.0,0.227)	CAMTA1(1.0,0.227)	NA	NA	NA	NA	NA	NA	NA	No	ID=1-7103358-7103367-AC;MOTIFS=AC;STRUC=(AC)n	NA	No	2.208	No	NA,NA	NA	NA
chr1:7103553	7182	DEL	66	0.8471	0.5957	1	CAMTA1(1.0,0.227)	CAMTA1(1.0,0.227)	NA	NA	NA	NA	NA	NA	NA	No	ID=1-7103405-7103415-CA,1-7103416-7103425-CA,1-7103433-7103439-ACA,1-7103642-7103657-ACACA;MOTIFS=CA,ACACA,ACA;STRUC=<VC823>,ID=1-7103551-7103563-TACA;MOTIFS=TACA;STRUC=<TR9574>	NA	No	1.539	No	NA,NA	NA	NA
chr1:7114662	7183	DEL	294	0.8928	0.402	8	CAMTA1(1.0,0.227)	CAMTA1(1.0,0.227)	NA	NA	NA	NA	NA	NA	NA	No	ID=1-7114745-7115541-TGAGTCCGAAAACCTGAGACCCAGGAGAGCTGATGGTGGTGTTCCAGTG,1-7115550-7115712-CCAGGAGAGCTGATGATGTTGTTCCAGTCTGAATCTGAAAGCCTGAGAC;MOTIFS=CCAGGAGAGCTGATGATGTTGTTCCAGTCTGAATCTGAAAGCCTGAGAC,TGAGTCCGAAAACCTGAGACCCAGGAGAGCTGATGGTGGTGTTCCAGTG;STRUC=<VC827>	HPRC	No	1.493	Yes	NA,NA	NA	NA
chr1:7114704	7184	DEL	196	0.9777	0.0827	99	CAMTA1(1.0,0.227)	CAMTA1(1.0,0.227)	NA	NA	NA	NA	NA	NA	NA	No	ID=1-7114745-7115541-TGAGTCCGAAAACCTGAGACCCAGGAGAGCTGATGGTGGTGTTCCAGTG,1-7115550-7115712-CCAGGAGAGCTGATGATGTTGTTCCAGTCTGAATCTGAAAGCCTGAGAC;MOTIFS=CCAGGAGAGCTGATGATGTTGTTCCAGTCTGAATCTGAAAGCCTGAGAC,TGAGTCCGAAAACCTGAGACCCAGGAGAGCTGATGGTGGTGTTCCAGTG;STRUC=<VC827>	HPRC,HGSVC,1KG-ONT	No	1.501	Yes	NA,NA	NA	NA
chr1:7114745	7195	DEL	147	0.8829	0.4767	3	CAMTA1(1.0,0.227)	CAMTA1(1.0,0.227)	NA	NA	NA	NA	NA	NA	NA	No	ID=1-7114745-7115541-TGAGTCCGAAAACCTGAGACCCAGGAGAGCTGATGGTGGTGTTCCAGTG,1-7115550-7115712-CCAGGAGAGCTGATGATGTTGTTCCAGTCTGAATCTGAAAGCCTGAGAC;MOTIFS=CCAGGAGAGCTGATGATGTTGTTCCAGTCTGAATCTGAAAGCCTGAGAC,TGAGTCCGAAAACCTGAGACCCAGGAGAGCTGATGGTGGTGTTCCAGTG;STRUC=<VC827>	HPRC,HGSVC,1KG-ONT	No	1.139	No	NA,NA	NA	NA
chr1:7114745	7185	INS	98	0.8289	0.6193	46	CAMTA1(1.0,0.227)	CAMTA1(1.0,0.227)	NA	NA	NA	NA	NA	NA	NA	No	ID=1-7114745-7115541-TGAGTCCGAAAACCTGAGACCCAGGAGAGCTGATGGTGGTGTTCCAGTG,1-7115550-7115712-CCAGGAGAGCTGATGATGTTGTTCCAGTCTGAATCTGAAAGCCTGAGAC;MOTIFS=CCAGGAGAGCTGATGATGTTGTTCCAGTCTGAATCTGAAAGCCTGAGAC,TGAGTCCGAAAACCTGAGACCCAGGAGAGCTGATGGTGGTGTTCCAGTG;STRUC=<VC827>	HPRC,HGSVC	No	0.089	Yes	NA,NA	NA	NA
chr1:7114745	7186	INS	245	0.8228	0.6434	57	CAMTA1(1.0,0.227)	CAMTA1(1.0,0.227)	NA	NA	NA	NA	NA	NA	NA	No	ID=1-7114745-7115541-TGAGTCCGAAAACCTGAGACCCAGGAGAGCTGATGGTGGTGTTCCAGTG,1-7115550-7115712-CCAGGAGAGCTGATGATGTTGTTCCAGTCTGAATCTGAAAGCCTGAGAC;MOTIFS=CCAGGAGAGCTGATGATGTTGTTCCAGTCTGAATCTGAAAGCCTGAGAC,TGAGTCCGAAAACCTGAGACCCAGGAGAGCTGATGGTGGTGTTCCAGTG;STRUC=<VC827>	HPRC,HGSVC,1KG-ONT	No	0.089	Yes	NA,NA	NA	NA
chr1:7114745	7187	INS	294	0.9211	0.3202	5	CAMTA1(1.0,0.227)	CAMTA1(1.0,0.227)	NA	NA	NA	NA	NA	NA	NA	No	ID=1-7114745-7115541-TGAGTCCGAAAACCTGAGACCCAGGAGAGCTGATGGTGGTGTTCCAGTG,1-7115550-7115712-CCAGGAGAGCTGATGATGTTGTTCCAGTCTGAATCTGAAAGCCTGAGAC;MOTIFS=CCAGGAGAGCTGATGATGTTGTTCCAGTCTGAATCTGAAAGCCTGAGAC,TGAGTCCGAAAACCTGAGACCCAGGAGAGCTGATGGTGGTGTTCCAGTG;STRUC=<VC827>	HPRC,HGSVC,1KG-ONT	No	0.089	Yes	NA,NA	NA	NA
chr1:7114745	7188	INS	392	0.8858	0.6546	21	CAMTA1(1.0,0.227)	CAMTA1(1.0,0.227)	NA	NA	NA	NA	NA	NA	NA	No	ID=1-7114745-7115541-TGAGTCCGAAAACCTGAGACCCAGGAGAGCTGATGGTGGTGTTCCAGTG,1-7115550-7115712-CCAGGAGAGCTGATGATGTTGTTCCAGTCTGAATCTGAAAGCCTGAGAC;MOTIFS=CCAGGAGAGCTGATGATGTTGTTCCAGTCTGAATCTGAAAGCCTGAGAC,TGAGTCCGAAAACCTGAGACCCAGGAGAGCTGATGGTGGTGTTCCAGTG;STRUC=<VC827>	HPRC,HGSVC	No	0.089	Yes	NA,NA	NA	NA
chr1:7114745	7189	INS	441	0.8751	0.4741	73	CAMTA1(1.0,0.227)	CAMTA1(1.0,0.227)	NA	NA	NA	NA	NA	NA	NA	No	ID=1-7114745-7115541-TGAGTCCGAAAACCTGAGACCCAGGAGAGCTGATGGTGGTGTTCCAGTG,1-7115550-7115712-CCAGGAGAGCTGATGATGTTGTTCCAGTCTGAATCTGAAAGCCTGAGAC;MOTIFS=CCAGGAGAGCTGATGATGTTGTTCCAGTCTGAATCTGAAAGCCTGAGAC,TGAGTCCGAAAACCTGAGACCCAGGAGAGCTGATGGTGGTGTTCCAGTG;STRUC=<VC827>	HPRC,HGSVC	No	0.089	Yes	NA,NA	NA	NA
chr1:7114745	7190	INS	637	0.8842	0.4056	2	CAMTA1(1.0,0.227)	CAMTA1(1.0,0.227)	NA	NA	NA	NA	NA	NA	NA	No	ID=1-7114745-7115541-TGAGTCCGAAAACCTGAGACCCAGGAGAGCTGATGGTGGTGTTCCAGTG,1-7115550-7115712-CCAGGAGAGCTGATGATGTTGTTCCAGTCTGAATCTGAAAGCCTGAGAC;MOTIFS=CCAGGAGAGCTGATGATGTTGTTCCAGTCTGAATCTGAAAGCCTGAGAC,TGAGTCCGAAAACCTGAGACCCAGGAGAGCTGATGGTGGTGTTCCAGTG;STRUC=<VC827>	NA	No	0.089	No	NA,NA	NA	NA
chr1:7114745	7191	INS	343	0.8901	0.5296	2	CAMTA1(1.0,0.227)	CAMTA1(1.0,0.227)	NA	NA	NA	NA	NA	NA	NA	No	ID=1-7114745-7115541-TGAGTCCGAAAACCTGAGACCCAGGAGAGCTGATGGTGGTGTTCCAGTG,1-7115550-7115712-CCAGGAGAGCTGATGATGTTGTTCCAGTCTGAATCTGAAAGCCTGAGAC;MOTIFS=CCAGGAGAGCTGATGATGTTGTTCCAGTCTGAATCTGAAAGCCTGAGAC,TGAGTCCGAAAACCTGAGACCCAGGAGAGCTGATGGTGGTGTTCCAGTG;STRUC=<VC827>	HPRC,HGSVC,1KG-ONT	No	0.089	Yes	NA,NA	NA	NA
chr1:7114745	7192	INS	196	0.8384	0.5883	6	CAMTA1(1.0,0.227)	CAMTA1(1.0,0.227)	NA	NA	NA	NA	NA	NA	NA	No	ID=1-7114745-7115541-TGAGTCCGAAAACCTGAGACCCAGGAGAGCTGATGGTGGTGTTCCAGTG,1-7115550-7115712-CCAGGAGAGCTGATGATGTTGTTCCAGTCTGAATCTGAAAGCCTGAGAC;MOTIFS=CCAGGAGAGCTGATGATGTTGTTCCAGTCTGAATCTGAAAGCCTGAGAC,TGAGTCCGAAAACCTGAGACCCAGGAGAGCTGATGGTGGTGTTCCAGTG;STRUC=<VC827>	HPRC,HGSVC,1KG-ONT	No	0.089	No	NA,NA	NA	NA
chr1:7114745	7193	INS	147	0.8273	0.648	27	CAMTA1(1.0,0.227)	CAMTA1(1.0,0.227)	NA	NA	NA	NA	NA	NA	NA	No	ID=1-7114745-7115541-TGAGTCCGAAAACCTGAGACCCAGGAGAGCTGATGGTGGTGTTCCAGTG,1-7115550-7115712-CCAGGAGAGCTGATGATGTTGTTCCAGTCTGAATCTGAAAGCCTGAGAC;MOTIFS=CCAGGAGAGCTGATGATGTTGTTCCAGTCTGAATCTGAAAGCCTGAGAC,TGAGTCCGAAAACCTGAGACCCAGGAGAGCTGATGGTGGTGTTCCAGTG;STRUC=<VC827>	HPRC,HGSVC	No	0.089	Yes	NA,NA	NA	NA
chr1:7114745	7194	DEL	98	0.8877	0.4595	40	CAMTA1(1.0,0.227)	CAMTA1(1.0,0.227)	NA	NA	NA	NA	NA	NA	NA	No	ID=1-7114745-7115541-TGAGTCCGAAAACCTGAGACCCAGGAGAGCTGATGGTGGTGTTCCAGTG,1-7115550-7115712-CCAGGAGAGCTGATGATGTTGTTCCAGTCTGAATCTGAAAGCCTGAGAC;MOTIFS=CCAGGAGAGCTGATGATGTTGTTCCAGTCTGAATCTGAAAGCCTGAGAC,TGAGTCCGAAAACCTGAGACCCAGGAGAGCTGATGGTGGTGTTCCAGTG;STRUC=<VC827>	HPRC,HGSVC	No	1.209	Yes	NA,NA	NA	NA
chr1:7114745	7197	DEL	392	0.8099	0.6713	1	CAMTA1(1.0,0.227)	CAMTA1(1.0,0.227)	NA	NA	NA	NA	NA	NA	NA	No	ID=1-7114745-7115541-TGAGTCCGAAAACCTGAGACCCAGGAGAGCTGATGGTGGTGTTCCAGTG,1-7115550-7115712-CCAGGAGAGCTGATGATGTTGTTCCAGTCTGAATCTGAAAGCCTGAGAC;MOTIFS=CCAGGAGAGCTGATGATGTTGTTCCAGTCTGAATCTGAAAGCCTGAGAC,TGAGTCCGAAAACCTGAGACCCAGGAGAGCTGATGGTGGTGTTCCAGTG;STRUC=<VC827>	HPRC,HGSVC,1KG-ONT	No	1.083	No	NA,NA	NA	NA
chr1:7114751	7198	DEL	322	0.8563	0.5155	1	CAMTA1(1.0,0.227)	CAMTA1(1.0,0.227)	NA	NA	NA	NA	NA	NA	NA	No	ID=1-7114745-7115541-TGAGTCCGAAAACCTGAGACCCAGGAGAGCTGATGGTGGTGTTCCAGTG,1-7115550-7115712-CCAGGAGAGCTGATGATGTTGTTCCAGTCTGAATCTGAAAGCCTGAGAC;MOTIFS=CCAGGAGAGCTGATGATGTTGTTCCAGTCTGAATCTGAAAGCCTGAGAC,TGAGTCCGAAAACCTGAGACCCAGGAGAGCTGATGGTGGTGTTCCAGTG;STRUC=<VC827>	HPRC,HGSVC,1KG-ONT	No	0.951	No	NA,NA	NA	NA
chr1:7114753	7199	DEL	50	0.8126	0.6828	207	CAMTA1(1.0,0.227)	CAMTA1(1.0,0.227)	NA	NA	NA	NA	NA	NA	NA	No	ID=1-7114745-7115541-TGAGTCCGAAAACCTGAGACCCAGGAGAGCTGATGGTGGTGTTCCAGTG,1-7115550-7115712-CCAGGAGAGCTGATGATGTTGTTCCAGTCTGAATCTGAAAGCCTGAGAC;MOTIFS=CCAGGAGAGCTGATGATGTTGTTCCAGTCTGAATCTGAAAGCCTGAGAC,TGAGTCCGAAAACCTGAGACCCAGGAGAGCTGATGGTGGTGTTCCAGTG;STRUC=<VC827>	NA	No	0.996	Yes	NA,NA	NA	NA
chr1:7114855	7200	DEL	785	0.832	0.6258	3	CAMTA1(1.0,0.227)	CAMTA1(1.0,0.227)	NA	NA	NA	NA	NA	NA	NA	No	ID=1-7114745-7115541-TGAGTCCGAAAACCTGAGACCCAGGAGAGCTGATGGTGGTGTTCCAGTG,1-7115550-7115712-CCAGGAGAGCTGATGATGTTGTTCCAGTCTGAATCTGAAAGCCTGAGAC;MOTIFS=CCAGGAGAGCTGATGATGTTGTTCCAGTCTGAATCTGAAAGCCTGAGAC,TGAGTCCGAAAACCTGAGACCCAGGAGAGCTGATGGTGGTGTTCCAGTG;STRUC=<VC827>	NA	No	1.049	Yes	NA,NA	NA	NA
chr1:7115198	7201	DEL	442	0.8336	0.5971	69	CAMTA1(1.0,0.227)	CAMTA1(1.0,0.227)	NA	NA	NA	NA	NA	NA	NA	No	ID=1-7114745-7115541-TGAGTCCGAAAACCTGAGACCCAGGAGAGCTGATGGTGGTGTTCCAGTG,1-7115550-7115712-CCAGGAGAGCTGATGATGTTGTTCCAGTCTGAATCTGAAAGCCTGAGAC;MOTIFS=CCAGGAGAGCTGATGATGTTGTTCCAGTCTGAATCTGAAAGCCTGAGAC,TGAGTCCGAAAACCTGAGACCCAGGAGAGCTGATGGTGGTGTTCCAGTG;STRUC=<VC827>	HPRC,HGSVC,1KG-ONT	No	1.038	Yes	NA,NA	NA	NA
chr1:7115279	7202	INS	882	0.8306	0.6069	7	CAMTA1(1.0,0.227)	CAMTA1(1.0,0.227)	NA	NA	NA	NA	NA	NA	NA	No	ID=1-7114745-7115541-TGAGTCCGAAAACCTGAGACCCAGGAGAGCTGATGGTGGTGTTCCAGTG,1-7115550-7115712-CCAGGAGAGCTGATGATGTTGTTCCAGTCTGAATCTGAAAGCCTGAGAC;MOTIFS=CCAGGAGAGCTGATGATGTTGTTCCAGTCTGAATCTGAAAGCCTGAGAC,TGAGTCCGAAAACCTGAGACCCAGGAGAGCTGATGGTGGTGTTCCAGTG;STRUC=<VC827>	HPRC,HGSVC	No	0.089	Yes	NA,NA	NA	NA
chr1:7115394	7203	DEL	246	0.809	0.6919	112	CAMTA1(1.0,0.227)	CAMTA1(1.0,0.227)	NA	NA	NA	NA	NA	NA	NA	No	ID=1-7114745-7115541-TGAGTCCGAAAACCTGAGACCCAGGAGAGCTGATGGTGGTGTTCCAGTG,1-7115550-7115712-CCAGGAGAGCTGATGATGTTGTTCCAGTCTGAATCTGAAAGCCTGAGAC;MOTIFS=CCAGGAGAGCTGATGATGTTGTTCCAGTCTGAATCTGAAAGCCTGAGAC,TGAGTCCGAAAACCTGAGACCCAGGAGAGCTGATGGTGGTGTTCCAGTG;STRUC=<VC827>	HPRC,HGSVC,1KG-ONT	No	1.072	Yes	NA,NA	NA	NA
chr1:7115416	7204	INS	52	0.8321	0.6759	65	CAMTA1(1.0,0.227)	CAMTA1(1.0,0.227)	NA	NA	NA	NA	NA	NA	NA	No	ID=1-7114745-7115541-TGAGTCCGAAAACCTGAGACCCAGGAGAGCTGATGGTGGTGTTCCAGTG,1-7115550-7115712-CCAGGAGAGCTGATGATGTTGTTCCAGTCTGAATCTGAAAGCCTGAGAC;MOTIFS=CCAGGAGAGCTGATGATGTTGTTCCAGTCTGAATCTGAAAGCCTGAGAC,TGAGTCCGAAAACCTGAGACCCAGGAGAGCTGATGGTGGTGTTCCAGTG;STRUC=<VC827>	NA	No	1.616	Yes	NA,NA	NA	NA
chr1:7115443	7205	DEL	197	0.8178	0.685	592	CAMTA1(1.0,0.227)	CAMTA1(1.0,0.227)	NA	NA	NA	NA	NA	NA	NA	No	ID=1-7114745-7115541-TGAGTCCGAAAACCTGAGACCCAGGAGAGCTGATGGTGGTGTTCCAGTG,1-7115550-7115712-CCAGGAGAGCTGATGATGTTGTTCCAGTCTGAATCTGAAAGCCTGAGAC;MOTIFS=CCAGGAGAGCTGATGATGTTGTTCCAGTCTGAATCTGAAAGCCTGAGAC,TGAGTCCGAAAACCTGAGACCCAGGAGAGCTGATGGTGGTGTTCCAGTG;STRUC=<VC827>	HPRC,HGSVC,1KG-ONT	Yes	1.025	Yes	NA,NA	NA	NA
chr1:7115492	7206	DEL	148	0.8162	0.6596	18	CAMTA1(1.0,0.227)	CAMTA1(1.0,0.227)	NA	NA	NA	NA	NA	NA	NA	No	ID=1-7114745-7115541-TGAGTCCGAAAACCTGAGACCCAGGAGAGCTGATGGTGGTGTTCCAGTG,1-7115550-7115712-CCAGGAGAGCTGATGATGTTGTTCCAGTCTGAATCTGAAAGCCTGAGAC;MOTIFS=CCAGGAGAGCTGATGATGTTGTTCCAGTCTGAATCTGAAAGCCTGAGAC,TGAGTCCGAAAACCTGAGACCCAGGAGAGCTGATGGTGGTGTTCCAGTG;STRUC=<VC827>	HPRC,HGSVC,1KG-ONT	Yes	1.128	Yes	NA,NA	NA	NA
chr1:7115538	7207	INS	98	0.7923	0.6956	4	CAMTA1(1.0,0.227)	CAMTA1(1.0,0.227)	NA	NA	NA	NA	NA	NA	NA	No	ID=1-7114745-7115541-TGAGTCCGAAAACCTGAGACCCAGGAGAGCTGATGGTGGTGTTCCAGTG,1-7115550-7115712-CCAGGAGAGCTGATGATGTTGTTCCAGTCTGAATCTGAAAGCCTGAGAC;MOTIFS=CCAGGAGAGCTGATGATGTTGTTCCAGTCTGAATCTGAAAGCCTGAGAC,TGAGTCCGAAAACCTGAGACCCAGGAGAGCTGATGGTGGTGTTCCAGTG;STRUC=<VC827>	HGSVC	No	1.616	Yes	NA,NA	NA	NA
chr1:7115541	7208	INS	245	0.795	0.6979	86	CAMTA1(1.0,0.227)	CAMTA1(1.0,0.227)	NA	NA	NA	NA	NA	NA	NA	No	ID=1-7114745-7115541-TGAGTCCGAAAACCTGAGACCCAGGAGAGCTGATGGTGGTGTTCCAGTG,1-7115550-7115712-CCAGGAGAGCTGATGATGTTGTTCCAGTCTGAATCTGAAAGCCTGAGAC;MOTIFS=CCAGGAGAGCTGATGATGTTGTTCCAGTCTGAATCTGAAAGCCTGAGAC,TGAGTCCGAAAACCTGAGACCCAGGAGAGCTGATGGTGGTGTTCCAGTG;STRUC=<VC827>	NA	No	1.616	Yes	NA,NA	NA	NA
chr1:7115541	7209	DEL	99	0.8126	0.6717	2	CAMTA1(1.0,0.227)	CAMTA1(1.0,0.227)	NA	NA	NA	NA	NA	NA	NA	No	ID=1-7114745-7115541-TGAGTCCGAAAACCTGAGACCCAGGAGAGCTGATGGTGGTGTTCCAGTG,1-7115550-7115712-CCAGGAGAGCTGATGATGTTGTTCCAGTCTGAATCTGAAAGCCTGAGAC;MOTIFS=CCAGGAGAGCTGATGATGTTGTTCCAGTCTGAATCTGAAAGCCTGAGAC,TGAGTCCGAAAACCTGAGACCCAGGAGAGCTGATGGTGGTGTTCCAGTG;STRUC=<VC827>	HGSVC	Yes	0.781	Yes	NA,NA	NA	NA
chr1:7132312	7210	DEL	2022	0.9654	0.1315	1	CAMTA1(1.0,0.227)	CAMTA1(1.0,0.227)	NA	NA	NA	NA	NA	NA	NA	No	ID=1-7132957-7132966-ATT;MOTIFS=ATT;STRUC=<TR9621>,ID=1-7133829-7133838-TTA;MOTIFS=TTA;STRUC=<TR9622>	NA	Yes	1.34	No	NA,NA	NA	NA
chr1:7136015	7211	DEL	1428	0.9718	0.3001	1	CAMTA1(1.0,0.227)	CAMTA1(1.0,0.227)	NA	NA	NA	NA	NA	NA	NA	No	ID=1-7136179-7136188-TCC;MOTIFS=TCC;STRUC=<TR9625>,ID=1-7136526-7136536-A;MOTIFS=A;STRUC=<TR9626>	HPRC	No	1.576	No	NA,NA	NA	NA
chr1:7139249	7212	INS	119	0.8626	0.5099	1	CAMTA1(1.0,0.227)	CAMTA1(1.0,0.227)	NA	NA	NA	NA	NA	NA	NA	No	NA	NA	No	0.794	No	NA,NA	NA	NA
chr1:7181975	7213	INS	310	0.9539	0.1803	45	CAMTA1(1.0,0.227)	CAMTA1(1.0,0.227)	NA	NA	NA	NA	NA	NA	NA	No	NA	HPRC,HGSVC,1KG-ONT	Yes	5.689	Yes	NA,NA	NA	NA
chr1:7181975	7214	INS	341	0.8434	0.5944	183	CAMTA1(1.0,0.227)	CAMTA1(1.0,0.227)	NA	NA	NA	NA	NA	NA	NA	No	NA	HPRC,HGSVC,1KG-ONT	Yes	5.689	Yes	NA,NA	NA	NA
chr1:7264561	7215	INS	328	0.9396	0.2411	1	CAMTA1(1.0,0.227)	CAMTA1(1.0,0.227)	NA	NA	NA	NA	NA	NA	NA	No	NA	NA	Yes	20.4	No	NA,NA	NA	NA
chr1:7264561	7216	INS	356	0.8575	0.5326	12	CAMTA1(1.0,0.227)	CAMTA1(1.0,0.227)	NA	NA	NA	NA	NA	NA	NA	No	NA	NA	Yes	20.4	Yes	NA,NA	NA	NA
chr1:7276303	7223	INS	50	0.8676	0.5044	5	CAMTA1(1.0,0.227)	CAMTA1(1.0,0.227)	NA	NA	NA	NA	NA	NA	NA	No	ID=1-7276191-7276202-A,1-7276291-7276292-T,1-7276303-7276321-T;MOTIFS=T,A;STRUC=<VC840>,ID=1-7276278-7276304-AT;MOTIFS=AT;STRUC=<TR9847>	HGSVC	No	1.616	Yes	NA,NA	NA	NA
chr1:7276303	7217	INS	65	0.8352	0.6041	1	CAMTA1(1.0,0.227)	CAMTA1(1.0,0.227)	NA	NA	NA	NA	NA	NA	NA	No	ID=1-7276191-7276202-A,1-7276291-7276292-T,1-7276303-7276321-T;MOTIFS=T,A;STRUC=<VC840>,ID=1-7276278-7276304-AT;MOTIFS=AT;STRUC=<TR9847>	HGSVC	No	1.616	No	NA,NA	NA	NA
chr1:7276303	7218	INS	55	0.8105	0.6941	3	CAMTA1(1.0,0.227)	CAMTA1(1.0,0.227)	NA	NA	NA	NA	NA	NA	NA	No	ID=1-7276191-7276202-A,1-7276291-7276292-T,1-7276303-7276321-T;MOTIFS=T,A;STRUC=<VC840>,ID=1-7276278-7276304-AT;MOTIFS=AT;STRUC=<TR9847>	HGSVC	No	1.616	Yes	NA,NA	NA	NA
chr1:7276303	7219	INS	58	0.8024	0.6809	7	CAMTA1(1.0,0.227)	CAMTA1(1.0,0.227)	NA	NA	NA	NA	NA	NA	NA	No	ID=1-7276191-7276202-A,1-7276291-7276292-T,1-7276303-7276321-T;MOTIFS=T,A;STRUC=<VC840>,ID=1-7276278-7276304-AT;MOTIFS=AT;STRUC=<TR9847>	HGSVC	No	1.616	No	NA,NA	NA	NA
chr1:7276303	7220	INS	52	0.8181	0.6526	40	CAMTA1(1.0,0.227)	CAMTA1(1.0,0.227)	NA	NA	NA	NA	NA	NA	NA	No	ID=1-7276191-7276202-A,1-7276291-7276292-T,1-7276303-7276321-T;MOTIFS=T,A;STRUC=<VC840>,ID=1-7276278-7276304-AT;MOTIFS=AT;STRUC=<TR9847>	HGSVC	No	1.616	Yes	NA,NA	NA	NA
chr1:7276303	7221	INS	53	0.9284	0.342	8	CAMTA1(1.0,0.227)	CAMTA1(1.0,0.227)	NA	NA	NA	NA	NA	NA	NA	No	ID=1-7276191-7276202-A,1-7276291-7276292-T,1-7276303-7276321-T;MOTIFS=T,A;STRUC=<VC840>,ID=1-7276278-7276304-AT;MOTIFS=AT;STRUC=<TR9847>	HGSVC	No	1.616	Yes	NA,NA	NA	NA
chr1:7276303	7222	INS	59	0.8515	0.5478	2	CAMTA1(1.0,0.227)	CAMTA1(1.0,0.227)	NA	NA	NA	NA	NA	NA	NA	No	ID=1-7276191-7276202-A,1-7276291-7276292-T,1-7276303-7276321-T;MOTIFS=T,A;STRUC=<VC840>,ID=1-7276278-7276304-AT;MOTIFS=AT;STRUC=<TR9847>	HGSVC	No	1.616	No	NA,NA	NA	NA
chr1:7310638	7224	DEL	62	0.8189	0.6206	22	CAMTA1(1.0,0.227)	CAMTA1(1.0,0.227)	NA	NA	NA	NA	NA	NA	NA	No	ID=1-7310584-7310607-TTTTC,1-7310600-7310647-TTTC,1-7310647-7310671-TTTC,1-7310674-7310678-TCTT,1-7310678-7310703-TC,1-7310700-7310745-TCTT,1-7310742-7310750-T;MOTIFS=TCTT,TC,TTTTC,TTTC,T;STRUC=<VC845>	HPRC,HGSVC,1KG-ONT	No	2.024	Yes	NA,NA	NA	NA
chr1:7310642	7225	DEL	58	0.8596	0.483	36	CAMTA1(1.0,0.227)	CAMTA1(1.0,0.227)	NA	NA	NA	NA	NA	NA	NA	No	ID=1-7310584-7310607-TTTTC,1-7310600-7310647-TTTC,1-7310647-7310671-TTTC,1-7310674-7310678-TCTT,1-7310678-7310703-TC,1-7310700-7310745-TCTT,1-7310742-7310750-T;MOTIFS=TCTT,TC,TTTTC,TTTC,T;STRUC=<VC845>	HPRC,HGSVC,1KG-ONT	No	2.061	Yes	NA,NA	NA	NA
chr1:7310645	7226	DEL	69	0.8197	0.6683	11	CAMTA1(1.0,0.227)	CAMTA1(1.0,0.227)	NA	NA	NA	NA	NA	NA	NA	No	ID=1-7310584-7310607-TTTTC,1-7310600-7310647-TTTC,1-7310647-7310671-TTTC,1-7310674-7310678-TCTT,1-7310678-7310703-TC,1-7310700-7310745-TCTT,1-7310742-7310750-T;MOTIFS=TCTT,TC,TTTTC,TTTC,T;STRUC=<VC845>	HPRC,HGSVC,1KG-ONT	No	2.001	No	NA,NA	NA	NA
chr1:7310646	7227	DEL	54	0.918	0.2956	49	CAMTA1(1.0,0.227)	CAMTA1(1.0,0.227)	NA	NA	NA	NA	NA	NA	NA	No	ID=1-7310584-7310607-TTTTC,1-7310600-7310647-TTTC,1-7310647-7310671-TTTC,1-7310674-7310678-TCTT,1-7310678-7310703-TC,1-7310700-7310745-TCTT,1-7310742-7310750-T;MOTIFS=TCTT,TC,TTTTC,TTTC,T;STRUC=<VC845>	HPRC,HGSVC,1KG-ONT	No	2.087	Yes	NA,NA	NA	NA
chr1:7310664	7228	DEL	50	0.8129	0.6737	144	CAMTA1(1.0,0.227)	CAMTA1(1.0,0.227)	NA	NA	NA	NA	NA	NA	NA	No	ID=1-7310584-7310607-TTTTC,1-7310600-7310647-TTTC,1-7310647-7310671-TTTC,1-7310674-7310678-TCTT,1-7310678-7310703-TC,1-7310700-7310745-TCTT,1-7310742-7310750-T;MOTIFS=TCTT,TC,TTTTC,TTTC,T;STRUC=<VC845>	HPRC,HGSVC,1KG-ONT	No	2.066	Yes	NA,NA	NA	NA
chr1:7310678	7229	INS	62	0.8354	0.6034	2	CAMTA1(1.0,0.227)	CAMTA1(1.0,0.227)	NA	NA	NA	NA	NA	NA	NA	No	ID=1-7310584-7310607-TTTTC,1-7310600-7310647-TTTC,1-7310647-7310671-TTTC,1-7310674-7310678-TCTT,1-7310678-7310703-TC,1-7310700-7310745-TCTT,1-7310742-7310750-T;MOTIFS=TCTT,TC,TTTTC,TTTC,T;STRUC=<VC845>	HPRC	No	1.616	No	NA,NA	NA	NA
chr1:7310678	7230	INS	74	0.8352	0.6057	6	CAMTA1(1.0,0.227)	CAMTA1(1.0,0.227)	NA	NA	NA	NA	NA	NA	NA	No	ID=1-7310584-7310607-TTTTC,1-7310600-7310647-TTTC,1-7310647-7310671-TTTC,1-7310674-7310678-TCTT,1-7310678-7310703-TC,1-7310700-7310745-TCTT,1-7310742-7310750-T;MOTIFS=TCTT,TC,TTTTC,TTTC,T;STRUC=<VC845>	HPRC	No	1.616	Yes	NA,NA	NA	NA
chr1:7310678	7231	INS	70	0.8439	0.5787	3	CAMTA1(1.0,0.227)	CAMTA1(1.0,0.227)	NA	NA	NA	NA	NA	NA	NA	No	ID=1-7310584-7310607-TTTTC,1-7310600-7310647-TTTC,1-7310647-7310671-TTTC,1-7310674-7310678-TCTT,1-7310678-7310703-TC,1-7310700-7310745-TCTT,1-7310742-7310750-T;MOTIFS=TCTT,TC,TTTTC,TTTC,T;STRUC=<VC845>	HPRC	No	1.616	No	NA,NA	NA	NA
chr1:7337595	7232	INS	58	0.8991	0.3616	84	CAMTA1(1.0,0.227)	CAMTA1(1.0,0.227)	NA	NA	NA	NA	NA	NA	NA	No	ID=1-7337595-7337696-GTGGGCCTCATCCAATCACAATGTGGGCG;MOTIFS=GTGGGCCTCATCCAATCACAATGTGGGCG;STRUC=(GTGGGCCTCATCCAATCACAATGTGGGCG)n	HPRC,HGSVC,1KG-ONT	No	3.188	Yes	NA,NA	NA	NA
chr1:7338019	7233	INS	126	0.8636	0.5243	151	CAMTA1(1.0,0.227)	CAMTA1(1.0,0.227)	NA	NA	NA	NA	NA	NA	NA	No	ID=1-7338010-7338034-ACATATAT;MOTIFS=ACATATAT;STRUC=<TR9930>	HPRC,HGSVC,1KG-ONT	Yes	0.692	Yes	NA,NA	NA	NA
chr1:7339674	7235	DEL	116	0.8303	0.613	1	CAMTA1(1.0,0.227)	CAMTA1(1.0,0.227)	NA	NA	NA	NA	NA	NA	NA	No	NA	NA	Yes	1.509	No	NA,NA	NA	NA
chr1:7362492	7236	DEL	57	0.8031	0.6905	1	CAMTA1(1.0,0.227)	CAMTA1(1.0,0.227)	NA	NA	NA	NA	NA	NA	NA	No	NA	NA	No	4.827	No	NA,NA	NA	NA
chr1:7368031	7237	DEL	64	0.8404	0.5776	3	CAMTA1(1.0,0.227)	CAMTA1(1.0,0.227)	NA	NA	NA	NA	NA	NA	NA	No	NA	NA	No	4.456	No	NA,NA	NA	NA
chr1:7368095	7238	INS	192	0.9246	0.2956	1	CAMTA1(1.0,0.227)	CAMTA1(1.0,0.227)	NA	NA	NA	NA	NA	NA	NA	No	NA	NA	No	0.44	No	NA,NA	NA	NA
chr1:7394620	7239	DEL	217	0.8393	0.6022	2	CAMTA1(1.0,0.227)	CAMTA1(1.0,0.227)	NA	NA	NA	NA	NA	NA	NA	No	ID=1-7394811-7394841-TG;MOTIFS=TG;STRUC=<TR10020>,ID=1-7394843-7394854-TG,1-7394855-7394865-TG,1-7394872-7394881-T,1-7394882-7394892-T;MOTIFS=TG,T;STRUC=<VC858>	NA	Yes	1.966	No	NA,NA	NA	NA
chr1:7422963	7240	DEL	3263	0.9226	0.3021	3	CAMTA1(1.0,0.227)	CAMTA1(1.0,0.227)	NA	NA	NA	NA	NA	NA	NA	No	ID=1-7423331-7423340-TGG;MOTIFS=TGG;STRUC=<TR10067>,ID=1-7423469-7423490-A;MOTIFS=A;STRUC=<TR10068>,ID=1-7423808-7423822-TTCA;MOTIFS=TTCA;STRUC=<TR10069>,ID=1-7424647-7424659-TCCT;MOTIFS=TCCT;STRUC=<TR10070>,ID=1-7424955-7424970-AGGG;MOTIFS=AGGG;STRUC=<TR10071>	HGSVC	Yes	4.692	Yes	NA,NA	NA	NA
chr1:7426179	7241	INS	304	0.8473	0.5609	99	CAMTA1(1.0,0.227)	CAMTA1(1.0,0.227)	NA	NA	NA	NA	NA	NA	NA	No	NA	HPRC,HGSVC,1KG-ONT	Yes	3.242	Yes	NA,NA	NA	NA
chr1:7474135	7242	DEL	90	0.969	0.1296	381	CAMTA1(1.0,0.227)	CAMTA1(1.0,0.227)	NA	NA	NA	NA	NA	NA	NA	No	NA	HPRC,HGSVC,1KG-ONT	No	1.393	Yes	NA,NA	NA	NA
chr1:7493094	7243	DEL	105	0.8478	0.5809	23	CAMTA1(1.0,0.227)	CAMTA1(1.0,0.227)	NA	NA	NA	NA	NA	NA	NA	No	ID=1-7493125-7493137-ACAA,1-7493189-7493199-CA,1-7493328-7493337-AC,1-7493393-7493403-CA,1-7493504-7493514-AC;MOTIFS=AC,CA,ACAA;STRUC=<VC871>	HPRC,1KG-ONT	No	2.944	Yes	NA,NA	NA	NA
chr1:7493111	7244	DEL	53	0.8934	0.4354	16	CAMTA1(1.0,0.227)	CAMTA1(1.0,0.227)	NA	NA	NA	NA	NA	NA	NA	No	ID=1-7493125-7493137-ACAA,1-7493189-7493199-CA,1-7493328-7493337-AC,1-7493393-7493403-CA,1-7493504-7493514-AC;MOTIFS=AC,CA,ACAA;STRUC=<VC871>	HPRC	No	2.837	Yes	NA,NA	NA	NA
chr1:7498298	7245	INS	55	0.9288	0.2902	3	CAMTA1(1.0,0.227)	CAMTA1(1.0,0.227)	NA	NA	NA	NA	NA	NA	NA	No	NA	NA	No	1.884	Yes	NA,NA	NA	NA
chr1:7498947	7246	DEL	77	0.8584	0.5588	2	CAMTA1(1.0,0.227)	CAMTA1(1.0,0.227)	NA	NA	NA	NA	NA	NA	NA	No	ID=1-7498855-7498866-GT,1-7498924-7498935-GT,1-7498999-7499008-GT,1-7499076-7499087-GT;MOTIFS=GT;STRUC=<VC873>	HPRC,HGSVC,1KG-ONT	No	1.397	No	NA,NA	NA	NA
chr1:7499103	7247	DEL	75	0.9237	0.3039	25	CAMTA1(1.0,0.227)	CAMTA1(1.0,0.227)	NA	NA	NA	NA	NA	NA	NA	No	ID=1-7499155-7499166-GT,1-7499230-7499241-GT;MOTIFS=GT;STRUC=<VC874>	HPRC,HGSVC,1KG-ONT	No	1.218	Yes	NA,NA	NA	NA
chr1:7499258	7248	DEL	1061	0.952	0.1798	5	CAMTA1(1.0,0.227)	CAMTA1(1.0,0.227)	NA	NA	NA	NA	NA	NA	NA	No	ID=1-7499309-7499318-GT,1-7499380-7499391-GT,1-7499451-7499464-GT,1-7499528-7499541-GT,1-7499605-7499616-GT,1-7499670-7499679-GT,1-7499707-7499718-GT,1-7499770-7499780-GT,1-7499786-7499795-GT,1-7499832-7499842-TG,1-7499906-7499917-GT,1-7499992-7500003-GT,1-7500068-7500079-GT,1-7500141-7500152-GT,1-7500291-7500302-GT,1-7500370-7500381-GT,1-7500428-7500442-TG,1-7500451-7500460-GT;MOTIFS=TG,GT;STRUC=<VC875>	HGSVC	Yes	0.761	Yes	NA,NA	NA	NA
chr1:7499276	7249	DEL	71	0.8078	0.6885	7	CAMTA1(1.0,0.227)	CAMTA1(1.0,0.227)	NA	NA	NA	NA	NA	NA	NA	No	ID=1-7499309-7499318-GT,1-7499380-7499391-GT,1-7499451-7499464-GT,1-7499528-7499541-GT,1-7499605-7499616-GT,1-7499670-7499679-GT,1-7499707-7499718-GT,1-7499770-7499780-GT,1-7499786-7499795-GT,1-7499832-7499842-TG,1-7499906-7499917-GT,1-7499992-7500003-GT,1-7500068-7500079-GT,1-7500141-7500152-GT,1-7500291-7500302-GT,1-7500370-7500381-GT,1-7500428-7500442-TG,1-7500451-7500460-GT;MOTIFS=TG,GT;STRUC=<VC875>	HPRC,HGSVC,1KG-ONT	No	1.56	No	NA,NA	NA	NA
chr1:7499298	7250	DEL	142	0.895	0.3876	2	CAMTA1(1.0,0.227)	CAMTA1(1.0,0.227)	NA	NA	NA	NA	NA	NA	NA	No	ID=1-7499309-7499318-GT,1-7499380-7499391-GT,1-7499451-7499464-GT,1-7499528-7499541-GT,1-7499605-7499616-GT,1-7499670-7499679-GT,1-7499707-7499718-GT,1-7499770-7499780-GT,1-7499786-7499795-GT,1-7499832-7499842-TG,1-7499906-7499917-GT,1-7499992-7500003-GT,1-7500068-7500079-GT,1-7500141-7500152-GT,1-7500291-7500302-GT,1-7500370-7500381-GT,1-7500428-7500442-TG,1-7500451-7500460-GT;MOTIFS=TG,GT;STRUC=<VC875>	NA	No	1.485	No	NA,NA	NA	NA
chr1:7499380	7252	DEL	690	0.8381	0.5935	12	CAMTA1(1.0,0.227)	CAMTA1(1.0,0.227)	NA	NA	NA	NA	NA	NA	NA	No	ID=1-7499309-7499318-GT,1-7499380-7499391-GT,1-7499451-7499464-GT,1-7499528-7499541-GT,1-7499605-7499616-GT,1-7499670-7499679-GT,1-7499707-7499718-GT,1-7499770-7499780-GT,1-7499786-7499795-GT,1-7499832-7499842-TG,1-7499906-7499917-GT,1-7499992-7500003-GT,1-7500068-7500079-GT,1-7500141-7500152-GT,1-7500291-7500302-GT,1-7500370-7500381-GT,1-7500428-7500442-TG,1-7500451-7500460-GT;MOTIFS=TG,GT;STRUC=<VC875>	HGSVC,1KG-ONT	Yes	1.195	No	NA,NA	NA	NA
chr1:7499380	7251	DEL	73	0.8714	0.488	36	CAMTA1(1.0,0.227)	CAMTA1(1.0,0.227)	NA	NA	NA	NA	NA	NA	NA	No	ID=1-7499309-7499318-GT,1-7499380-7499391-GT,1-7499451-7499464-GT,1-7499528-7499541-GT,1-7499605-7499616-GT,1-7499670-7499679-GT,1-7499707-7499718-GT,1-7499770-7499780-GT,1-7499786-7499795-GT,1-7499832-7499842-TG,1-7499906-7499917-GT,1-7499992-7500003-GT,1-7500068-7500079-GT,1-7500141-7500152-GT,1-7500291-7500302-GT,1-7500370-7500381-GT,1-7500428-7500442-TG,1-7500451-7500460-GT;MOTIFS=TG,GT;STRUC=<VC875>	HPRC,HGSVC,1KG-ONT	No	1.397	Yes	NA,NA	NA	NA
chr1:7499412	7253	DEL	767	0.8551	0.5585	1	CAMTA1(1.0,0.227)	CAMTA1(1.0,0.227)	NA	NA	NA	NA	NA	NA	NA	No	ID=1-7499309-7499318-GT,1-7499380-7499391-GT,1-7499451-7499464-GT,1-7499528-7499541-GT,1-7499605-7499616-GT,1-7499670-7499679-GT,1-7499707-7499718-GT,1-7499770-7499780-GT,1-7499786-7499795-GT,1-7499832-7499842-TG,1-7499906-7499917-GT,1-7499992-7500003-GT,1-7500068-7500079-GT,1-7500141-7500152-GT,1-7500291-7500302-GT,1-7500370-7500381-GT,1-7500428-7500442-TG,1-7500451-7500460-GT;MOTIFS=TG,GT;STRUC=<VC875>	HGSVC,1KG-ONT	Yes	1.109	No	NA,NA	NA	NA
chr1:7499486	7254	DEL	309	0.9367	0.2624	1	CAMTA1(1.0,0.227)	CAMTA1(1.0,0.227)	NA	NA	NA	NA	NA	NA	NA	No	ID=1-7499309-7499318-GT,1-7499380-7499391-GT,1-7499451-7499464-GT,1-7499528-7499541-GT,1-7499605-7499616-GT,1-7499670-7499679-GT,1-7499707-7499718-GT,1-7499770-7499780-GT,1-7499786-7499795-GT,1-7499832-7499842-TG,1-7499906-7499917-GT,1-7499992-7500003-GT,1-7500068-7500079-GT,1-7500141-7500152-GT,1-7500291-7500302-GT,1-7500370-7500381-GT,1-7500428-7500442-TG,1-7500451-7500460-GT;MOTIFS=TG,GT;STRUC=<VC875>	NA	No	1.591	No	NA,NA	NA	NA
chr1:7499624	7255	DEL	611	0.8431	0.5886	8	CAMTA1(1.0,0.227)	CAMTA1(1.0,0.227)	NA	NA	NA	NA	NA	NA	NA	No	ID=1-7499309-7499318-GT,1-7499380-7499391-GT,1-7499451-7499464-GT,1-7499528-7499541-GT,1-7499605-7499616-GT,1-7499670-7499679-GT,1-7499707-7499718-GT,1-7499770-7499780-GT,1-7499786-7499795-GT,1-7499832-7499842-TG,1-7499906-7499917-GT,1-7499992-7500003-GT,1-7500068-7500079-GT,1-7500141-7500152-GT,1-7500291-7500302-GT,1-7500370-7500381-GT,1-7500428-7500442-TG,1-7500451-7500460-GT;MOTIFS=TG,GT;STRUC=<VC875>	HGSVC,1KG-ONT	Yes	0.986	Yes	NA,NA	NA	NA
chr1:7499704	7256	INS	736	0.8727	0.487	14	CAMTA1(1.0,0.227)	CAMTA1(1.0,0.227)	NA	NA	NA	NA	NA	NA	NA	No	ID=1-7499309-7499318-GT,1-7499380-7499391-GT,1-7499451-7499464-GT,1-7499528-7499541-GT,1-7499605-7499616-GT,1-7499670-7499679-GT,1-7499707-7499718-GT,1-7499770-7499780-GT,1-7499786-7499795-GT,1-7499832-7499842-TG,1-7499906-7499917-GT,1-7499992-7500003-GT,1-7500068-7500079-GT,1-7500141-7500152-GT,1-7500291-7500302-GT,1-7500370-7500381-GT,1-7500428-7500442-TG,1-7500451-7500460-GT;MOTIFS=TG,GT;STRUC=<VC875>	HPRC,HGSVC	No	0.126	Yes	NA,NA	NA	NA
chr1:7499734	7257	INS	552	0.8805	0.4694	55	CAMTA1(1.0,0.227)	CAMTA1(1.0,0.227)	NA	NA	NA	NA	NA	NA	NA	No	ID=1-7499309-7499318-GT,1-7499380-7499391-GT,1-7499451-7499464-GT,1-7499528-7499541-GT,1-7499605-7499616-GT,1-7499670-7499679-GT,1-7499707-7499718-GT,1-7499770-7499780-GT,1-7499786-7499795-GT,1-7499832-7499842-TG,1-7499906-7499917-GT,1-7499992-7500003-GT,1-7500068-7500079-GT,1-7500141-7500152-GT,1-7500291-7500302-GT,1-7500370-7500381-GT,1-7500428-7500442-TG,1-7500451-7500460-GT;MOTIFS=TG,GT;STRUC=<VC875>	HPRC,HGSVC	No	0.126	Yes	NA,NA	NA	NA
chr1:7500209	7258	DEL	71	0.9021	0.3593	101	CAMTA1(1.0,0.227)	CAMTA1(1.0,0.227)	NA	NA	NA	NA	NA	NA	NA	No	ID=1-7499309-7499318-GT,1-7499380-7499391-GT,1-7499451-7499464-GT,1-7499528-7499541-GT,1-7499605-7499616-GT,1-7499670-7499679-GT,1-7499707-7499718-GT,1-7499770-7499780-GT,1-7499786-7499795-GT,1-7499832-7499842-TG,1-7499906-7499917-GT,1-7499992-7500003-GT,1-7500068-7500079-GT,1-7500141-7500152-GT,1-7500291-7500302-GT,1-7500370-7500381-GT,1-7500428-7500442-TG,1-7500451-7500460-GT;MOTIFS=TG,GT;STRUC=<VC875>	HPRC,HGSVC,1KG-ONT	No	1.013	Yes	NA,NA	NA	NA
chr1:7500224	7259	INS	158	0.8804	0.4287	5	CAMTA1(1.0,0.227)	CAMTA1(1.0,0.227)	NA	NA	NA	NA	NA	NA	NA	No	ID=1-7499309-7499318-GT,1-7499380-7499391-GT,1-7499451-7499464-GT,1-7499528-7499541-GT,1-7499605-7499616-GT,1-7499670-7499679-GT,1-7499707-7499718-GT,1-7499770-7499780-GT,1-7499786-7499795-GT,1-7499832-7499842-TG,1-7499906-7499917-GT,1-7499992-7500003-GT,1-7500068-7500079-GT,1-7500141-7500152-GT,1-7500291-7500302-GT,1-7500370-7500381-GT,1-7500428-7500442-TG,1-7500451-7500460-GT;MOTIFS=TG,GT;STRUC=<VC875>	HPRC,HGSVC	No	0.44	Yes	NA,NA	NA	NA
chr1:7500224	7260	INS	86	0.8564	0.5296	9	CAMTA1(1.0,0.227)	CAMTA1(1.0,0.227)	NA	NA	NA	NA	NA	NA	NA	No	ID=1-7499309-7499318-GT,1-7499380-7499391-GT,1-7499451-7499464-GT,1-7499528-7499541-GT,1-7499605-7499616-GT,1-7499670-7499679-GT,1-7499707-7499718-GT,1-7499770-7499780-GT,1-7499786-7499795-GT,1-7499832-7499842-TG,1-7499906-7499917-GT,1-7499992-7500003-GT,1-7500068-7500079-GT,1-7500141-7500152-GT,1-7500291-7500302-GT,1-7500370-7500381-GT,1-7500428-7500442-TG,1-7500451-7500460-GT;MOTIFS=TG,GT;STRUC=<VC875>	HPRC,HGSVC,1KG-ONT	No	0.44	Yes	NA,NA	NA	NA
chr1:7500238	7261	INS	75	0.8889	0.406	136	CAMTA1(1.0,0.227)	CAMTA1(1.0,0.227)	NA	NA	NA	NA	NA	NA	NA	No	ID=1-7499309-7499318-GT,1-7499380-7499391-GT,1-7499451-7499464-GT,1-7499528-7499541-GT,1-7499605-7499616-GT,1-7499670-7499679-GT,1-7499707-7499718-GT,1-7499770-7499780-GT,1-7499786-7499795-GT,1-7499832-7499842-TG,1-7499906-7499917-GT,1-7499992-7500003-GT,1-7500068-7500079-GT,1-7500141-7500152-GT,1-7500291-7500302-GT,1-7500370-7500381-GT,1-7500428-7500442-TG,1-7500451-7500460-GT;MOTIFS=TG,GT;STRUC=<VC875>	HPRC,HGSVC,1KG-ONT	No	0.44	Yes	NA,NA	NA	NA
chr1:7500258	7262	INS	460	0.8679	0.4761	106	CAMTA1(1.0,0.227)	CAMTA1(1.0,0.227)	NA	NA	NA	NA	NA	NA	NA	No	ID=1-7499309-7499318-GT,1-7499380-7499391-GT,1-7499451-7499464-GT,1-7499528-7499541-GT,1-7499605-7499616-GT,1-7499670-7499679-GT,1-7499707-7499718-GT,1-7499770-7499780-GT,1-7499786-7499795-GT,1-7499832-7499842-TG,1-7499906-7499917-GT,1-7499992-7500003-GT,1-7500068-7500079-GT,1-7500141-7500152-GT,1-7500291-7500302-GT,1-7500370-7500381-GT,1-7500428-7500442-TG,1-7500451-7500460-GT;MOTIFS=TG,GT;STRUC=<VC875>	HPRC,1KG-ONT	No	0.318	Yes	NA,NA	NA	NA
chr1:7500275	7263	INS	158	0.8745	0.4582	159	CAMTA1(1.0,0.227)	CAMTA1(1.0,0.227)	NA	NA	NA	NA	NA	NA	NA	No	ID=1-7499309-7499318-GT,1-7499380-7499391-GT,1-7499451-7499464-GT,1-7499528-7499541-GT,1-7499605-7499616-GT,1-7499670-7499679-GT,1-7499707-7499718-GT,1-7499770-7499780-GT,1-7499786-7499795-GT,1-7499832-7499842-TG,1-7499906-7499917-GT,1-7499992-7500003-GT,1-7500068-7500079-GT,1-7500141-7500152-GT,1-7500291-7500302-GT,1-7500370-7500381-GT,1-7500428-7500442-TG,1-7500451-7500460-GT;MOTIFS=TG,GT;STRUC=<VC875>	HPRC,HGSVC	No	0.44	Yes	NA,NA	NA	NA
chr1:7500279	7264	INS	83	0.8874	0.4186	10	CAMTA1(1.0,0.227)	CAMTA1(1.0,0.227)	NA	NA	NA	NA	NA	NA	NA	No	ID=1-7499309-7499318-GT,1-7499380-7499391-GT,1-7499451-7499464-GT,1-7499528-7499541-GT,1-7499605-7499616-GT,1-7499670-7499679-GT,1-7499707-7499718-GT,1-7499770-7499780-GT,1-7499786-7499795-GT,1-7499832-7499842-TG,1-7499906-7499917-GT,1-7499992-7500003-GT,1-7500068-7500079-GT,1-7500141-7500152-GT,1-7500291-7500302-GT,1-7500370-7500381-GT,1-7500428-7500442-TG,1-7500451-7500460-GT;MOTIFS=TG,GT;STRUC=<VC875>	HPRC,HGSVC,1KG-ONT	No	0.44	No	NA,NA	NA	NA
chr1:7500279	7265	INS	513	0.8531	0.533	3	CAMTA1(1.0,0.227)	CAMTA1(1.0,0.227)	NA	NA	NA	NA	NA	NA	NA	No	ID=1-7499309-7499318-GT,1-7499380-7499391-GT,1-7499451-7499464-GT,1-7499528-7499541-GT,1-7499605-7499616-GT,1-7499670-7499679-GT,1-7499707-7499718-GT,1-7499770-7499780-GT,1-7499786-7499795-GT,1-7499832-7499842-TG,1-7499906-7499917-GT,1-7499992-7500003-GT,1-7500068-7500079-GT,1-7500141-7500152-GT,1-7500291-7500302-GT,1-7500370-7500381-GT,1-7500428-7500442-TG,1-7500451-7500460-GT;MOTIFS=TG,GT;STRUC=<VC875>	HPRC,1KG-ONT	No	0.44	No	NA,NA	NA	NA
chr1:7500279	7266	INS	79	0.8277	0.6622	603	CAMTA1(1.0,0.227)	CAMTA1(1.0,0.227)	NA	NA	NA	NA	NA	NA	NA	No	ID=1-7499309-7499318-GT,1-7499380-7499391-GT,1-7499451-7499464-GT,1-7499528-7499541-GT,1-7499605-7499616-GT,1-7499670-7499679-GT,1-7499707-7499718-GT,1-7499770-7499780-GT,1-7499786-7499795-GT,1-7499832-7499842-TG,1-7499906-7499917-GT,1-7499992-7500003-GT,1-7500068-7500079-GT,1-7500141-7500152-GT,1-7500291-7500302-GT,1-7500370-7500381-GT,1-7500428-7500442-TG,1-7500451-7500460-GT;MOTIFS=TG,GT;STRUC=<VC875>	HPRC,HGSVC,1KG-ONT	No	0.44	Yes	NA,NA	NA	NA
chr1:7500279	7267	INS	308	0.9134	0.34	2	CAMTA1(1.0,0.227)	CAMTA1(1.0,0.227)	NA	NA	NA	NA	NA	NA	NA	No	ID=1-7499309-7499318-GT,1-7499380-7499391-GT,1-7499451-7499464-GT,1-7499528-7499541-GT,1-7499605-7499616-GT,1-7499670-7499679-GT,1-7499707-7499718-GT,1-7499770-7499780-GT,1-7499786-7499795-GT,1-7499832-7499842-TG,1-7499906-7499917-GT,1-7499992-7500003-GT,1-7500068-7500079-GT,1-7500141-7500152-GT,1-7500291-7500302-GT,1-7500370-7500381-GT,1-7500428-7500442-TG,1-7500451-7500460-GT;MOTIFS=TG,GT;STRUC=<VC875>	HPRC,HGSVC	No	0.44	Yes	NA,NA	NA	NA
chr1:7500315	7268	INS	84	0.8827	0.4283	7	CAMTA1(1.0,0.227)	CAMTA1(1.0,0.227)	NA	NA	NA	NA	NA	NA	NA	No	ID=1-7499309-7499318-GT,1-7499380-7499391-GT,1-7499451-7499464-GT,1-7499528-7499541-GT,1-7499605-7499616-GT,1-7499670-7499679-GT,1-7499707-7499718-GT,1-7499770-7499780-GT,1-7499786-7499795-GT,1-7499832-7499842-TG,1-7499906-7499917-GT,1-7499992-7500003-GT,1-7500068-7500079-GT,1-7500141-7500152-GT,1-7500291-7500302-GT,1-7500370-7500381-GT,1-7500428-7500442-TG,1-7500451-7500460-GT;MOTIFS=TG,GT;STRUC=<VC875>	HPRC,HGSVC,1KG-ONT	No	0.44	Yes	NA,NA	NA	NA
chr1:7500317	7269	INS	221	0.8734	0.4539	32	CAMTA1(1.0,0.227)	CAMTA1(1.0,0.227)	NA	NA	NA	NA	NA	NA	NA	No	ID=1-7499309-7499318-GT,1-7499380-7499391-GT,1-7499451-7499464-GT,1-7499528-7499541-GT,1-7499605-7499616-GT,1-7499670-7499679-GT,1-7499707-7499718-GT,1-7499770-7499780-GT,1-7499786-7499795-GT,1-7499832-7499842-TG,1-7499906-7499917-GT,1-7499992-7500003-GT,1-7500068-7500079-GT,1-7500141-7500152-GT,1-7500291-7500302-GT,1-7500370-7500381-GT,1-7500428-7500442-TG,1-7500451-7500460-GT;MOTIFS=TG,GT;STRUC=<VC875>	HPRC,HGSVC	No	0.44	Yes	NA,NA	NA	NA
chr1:7500358	7270	INS	382	0.8815	0.4657	1	CAMTA1(1.0,0.227)	CAMTA1(1.0,0.227)	NA	NA	NA	NA	NA	NA	NA	No	ID=1-7499309-7499318-GT,1-7499380-7499391-GT,1-7499451-7499464-GT,1-7499528-7499541-GT,1-7499605-7499616-GT,1-7499670-7499679-GT,1-7499707-7499718-GT,1-7499770-7499780-GT,1-7499786-7499795-GT,1-7499832-7499842-TG,1-7499906-7499917-GT,1-7499992-7500003-GT,1-7500068-7500079-GT,1-7500141-7500152-GT,1-7500291-7500302-GT,1-7500370-7500381-GT,1-7500428-7500442-TG,1-7500451-7500460-GT;MOTIFS=TG,GT;STRUC=<VC875>	HPRC,1KG-ONT	No	0.44	No	NA,NA	NA	NA
chr1:7500396	7271	INS	71	0.8408	0.5878	1	CAMTA1(1.0,0.227)	CAMTA1(1.0,0.227)	NA	NA	NA	NA	NA	NA	NA	No	ID=1-7499309-7499318-GT,1-7499380-7499391-GT,1-7499451-7499464-GT,1-7499528-7499541-GT,1-7499605-7499616-GT,1-7499670-7499679-GT,1-7499707-7499718-GT,1-7499770-7499780-GT,1-7499786-7499795-GT,1-7499832-7499842-TG,1-7499906-7499917-GT,1-7499992-7500003-GT,1-7500068-7500079-GT,1-7500141-7500152-GT,1-7500291-7500302-GT,1-7500370-7500381-GT,1-7500428-7500442-TG,1-7500451-7500460-GT;MOTIFS=TG,GT;STRUC=<VC875>	HPRC,HGSVC,1KG-ONT	No	2.238	Yes	NA,NA	NA	NA
chr1:7500432	7272	INS	76	0.8784	0.4425	66	CAMTA1(1.0,0.227)	CAMTA1(1.0,0.227)	NA	NA	NA	NA	NA	NA	NA	No	ID=1-7499309-7499318-GT,1-7499380-7499391-GT,1-7499451-7499464-GT,1-7499528-7499541-GT,1-7499605-7499616-GT,1-7499670-7499679-GT,1-7499707-7499718-GT,1-7499770-7499780-GT,1-7499786-7499795-GT,1-7499832-7499842-TG,1-7499906-7499917-GT,1-7499992-7500003-GT,1-7500068-7500079-GT,1-7500141-7500152-GT,1-7500291-7500302-GT,1-7500370-7500381-GT,1-7500428-7500442-TG,1-7500451-7500460-GT;MOTIFS=TG,GT;STRUC=<VC875>	HPRC,HGSVC,1KG-ONT	No	1.714	Yes	NA,NA	NA	NA
chr1:7504886	7273	DEL	83	0.9232	0.2995	19	CAMTA1(1.0,0.227)	CAMTA1(1.0,0.227)	NA	NA	NA	NA	NA	NA	NA	No	NA	NA	No	0.361	Yes	NA,NA	NA	NA
chr1:7506969	7274	DEL	90	0.9152	0.3019	56	CAMTA1(1.0,0.227)	CAMTA1(1.0,0.227)	NA	NA	NA	NA	NA	NA	NA	No	NA	HPRC,HGSVC,1KG-ONT	No	6.064	Yes	NA,NA	NA	NA
chr1:7510011	7275	DEL	1441	0.8937	0.4095	151	CAMTA1(1.0,0.227)	CAMTA1(1.0,0.227)	NA	NA	NA	NA	NA	NA	NA	No	ID=1-7509994-7510012-AAAC;MOTIFS=AAAC;STRUC=<TR10184>,ID=1-7510007-7510013-AAC;MOTIFS=AAC;STRUC=<TR10185>,ID=1-7510013-7510025-A;MOTIFS=A;STRUC=<TR10186>	HPRC,HGSVC,1KG-ONT	Yes	3.944	Yes	NA,NA	NA	NA
chr1:7515166	7276	INS	78	0.8644	0.5327	4	CAMTA1(1.0,0.227)	CAMTA1(1.0,0.227)	NA	NA	NA	NA	NA	NA	NA	No	ID=1-7515042-7515201-CCCGGCTCCCTCCACCTGGGATCATCAGGCTGGTCCTC;MOTIFS=CCCGGCTCCCTCCACCTGGGATCATCAGGCTGGTCCTC;STRUC=<TR10191>	NA	No	1.859	No	NA,NA	NA	NA
chr1:7520141	7277	INS	1467	0.8254	0.639	4	CAMTA1(1.0,0.227)	CAMTA1(1.0,0.227)	NA	NA	NA	NA	NA	NA	NA	No	NA	HPRC,HGSVC,1KG-ONT	Yes	1.992	No	NA,NA	NA	NA
chr1:7520182	7278	INS	1620	0.9275	0.2964	1	CAMTA1(1.0,0.227)	CAMTA1(1.0,0.227)	NA	NA	NA	NA	NA	NA	NA	No	NA	HPRC,HGSVC,1KG-ONT	Yes	1.992	No	NA,NA	NA	NA
chr1:7520200	7279	INS	1646	0.9298	0.2618	278	CAMTA1(1.0,0.227)	CAMTA1(1.0,0.227)	NA	NA	NA	NA	NA	NA	NA	No	ID=1-7520200-7520229-CCT,1-7520228-7520238-CCT,1-7520251-7520263-CCT;MOTIFS=CCT;STRUC=<VC878>	HPRC,HGSVC,1KG-ONT	Yes	1.992	Yes	NA,NA	NA	NA
chr1:7520200	7280	INS	1633	0.9416	0.2354	1	CAMTA1(1.0,0.227)	CAMTA1(1.0,0.227)	NA	NA	NA	NA	NA	NA	NA	No	ID=1-7520200-7520229-CCT,1-7520228-7520238-CCT,1-7520251-7520263-CCT;MOTIFS=CCT;STRUC=<VC878>	HPRC,HGSVC,1KG-ONT	Yes	1.992	No	NA,NA	NA	NA
chr1:7520201	7281	INS	1549	0.9236	0.2927	1	CAMTA1(1.0,0.227)	CAMTA1(1.0,0.227)	NA	NA	NA	NA	NA	NA	NA	No	ID=1-7520200-7520229-CCT,1-7520228-7520238-CCT,1-7520251-7520263-CCT;MOTIFS=CCT;STRUC=<VC878>	HPRC,HGSVC,1KG-ONT	Yes	1.992	No	NA,NA	NA	NA
chr1:7520203	7282	INS	1594	0.8215	0.6275	193	CAMTA1(1.0,0.227)	CAMTA1(1.0,0.227)	NA	NA	NA	NA	NA	NA	NA	No	ID=1-7520200-7520229-CCT,1-7520228-7520238-CCT,1-7520251-7520263-CCT;MOTIFS=CCT;STRUC=<VC878>	HPRC,HGSVC,1KG-ONT	Yes	1.992	Yes	NA,NA	NA	NA
chr1:7520207	7283	INS	1610	0.9409	0.2881	1	CAMTA1(1.0,0.227)	CAMTA1(1.0,0.227)	NA	NA	NA	NA	NA	NA	NA	No	ID=1-7520200-7520229-CCT,1-7520228-7520238-CCT,1-7520251-7520263-CCT;MOTIFS=CCT;STRUC=<VC878>	HPRC,HGSVC,1KG-ONT	Yes	1.992	No	NA,NA	NA	NA
chr1:7520209	7284	INS	1452	0.8462	0.5981	4	CAMTA1(1.0,0.227)	CAMTA1(1.0,0.227)	NA	NA	NA	NA	NA	NA	NA	No	ID=1-7520200-7520229-CCT,1-7520228-7520238-CCT,1-7520251-7520263-CCT;MOTIFS=CCT;STRUC=<VC878>	HPRC,HGSVC,1KG-ONT	Yes	1.992	Yes	NA,NA	NA	NA
chr1:7520210	7285	INS	1674	0.8889	0.4139	22	CAMTA1(1.0,0.227)	CAMTA1(1.0,0.227)	NA	NA	NA	NA	NA	NA	NA	No	ID=1-7520200-7520229-CCT,1-7520228-7520238-CCT,1-7520251-7520263-CCT;MOTIFS=CCT;STRUC=<VC878>	HPRC,HGSVC,1KG-ONT	Yes	1.992	Yes	NA,NA	NA	NA
chr1:7520213	7286	INS	1576	0.8789	0.4396	1	CAMTA1(1.0,0.227)	CAMTA1(1.0,0.227)	NA	NA	NA	NA	NA	NA	NA	No	ID=1-7520200-7520229-CCT,1-7520228-7520238-CCT,1-7520251-7520263-CCT;MOTIFS=CCT;STRUC=<VC878>	HPRC,HGSVC,1KG-ONT	Yes	1.992	No	NA,NA	NA	NA
chr1:7520217	7287	INS	1352	0.9449	0.3551	7	CAMTA1(1.0,0.227)	CAMTA1(1.0,0.227)	NA	NA	NA	NA	NA	NA	NA	No	ID=1-7520200-7520229-CCT,1-7520228-7520238-CCT,1-7520251-7520263-CCT;MOTIFS=CCT;STRUC=<VC878>	HPRC,HGSVC,1KG-ONT	Yes	1.992	No	NA,NA	NA	NA
chr1:7520218	7288	INS	1534	0.9271	0.2688	279	CAMTA1(1.0,0.227)	CAMTA1(1.0,0.227)	NA	NA	NA	NA	NA	NA	NA	No	ID=1-7520200-7520229-CCT,1-7520228-7520238-CCT,1-7520251-7520263-CCT;MOTIFS=CCT;STRUC=<VC878>	HPRC,HGSVC,1KG-ONT	Yes	1.992	Yes	NA,NA	NA	NA
chr1:7520219	7303	INS	1443	0.8237	0.6173	3	CAMTA1(1.0,0.227)	CAMTA1(1.0,0.227)	NA	NA	NA	NA	NA	NA	NA	No	ID=1-7520200-7520229-CCT,1-7520228-7520238-CCT,1-7520251-7520263-CCT;MOTIFS=CCT;STRUC=<VC878>	HPRC,HGSVC,1KG-ONT	Yes	1.992	No	NA,NA	NA	NA
chr1:7520219	7304	INS	1672	0.9726	0.108	18	CAMTA1(1.0,0.227)	CAMTA1(1.0,0.227)	NA	NA	NA	NA	NA	NA	NA	No	ID=1-7520200-7520229-CCT,1-7520228-7520238-CCT,1-7520251-7520263-CCT;MOTIFS=CCT;STRUC=<VC878>	HPRC,HGSVC,1KG-ONT	Yes	1.992	Yes	NA,NA	NA	NA
chr1:7520219	7305	INS	1521	0.89	0.3938	17	CAMTA1(1.0,0.227)	CAMTA1(1.0,0.227)	NA	NA	NA	NA	NA	NA	NA	No	ID=1-7520200-7520229-CCT,1-7520228-7520238-CCT,1-7520251-7520263-CCT;MOTIFS=CCT;STRUC=<VC878>	HPRC,HGSVC,1KG-ONT	Yes	1.992	Yes	NA,NA	NA	NA
chr1:7520219	7306	INS	1414	0.9359	0.2654	5	CAMTA1(1.0,0.227)	CAMTA1(1.0,0.227)	NA	NA	NA	NA	NA	NA	NA	No	ID=1-7520200-7520229-CCT,1-7520228-7520238-CCT,1-7520251-7520263-CCT;MOTIFS=CCT;STRUC=<VC878>	HPRC,HGSVC,1KG-ONT	Yes	1.992	No	NA,NA	NA	NA
chr1:7520219	7289	INS	1567	0.9082	0.3312	14	CAMTA1(1.0,0.227)	CAMTA1(1.0,0.227)	NA	NA	NA	NA	NA	NA	NA	No	ID=1-7520200-7520229-CCT,1-7520228-7520238-CCT,1-7520251-7520263-CCT;MOTIFS=CCT;STRUC=<VC878>	HPRC,HGSVC,1KG-ONT	Yes	1.992	Yes	NA,NA	NA	NA
chr1:7520219	7291	INS	1637	0.9553	0.2422	5	CAMTA1(1.0,0.227)	CAMTA1(1.0,0.227)	NA	NA	NA	NA	NA	NA	NA	No	ID=1-7520200-7520229-CCT,1-7520228-7520238-CCT,1-7520251-7520263-CCT;MOTIFS=CCT;STRUC=<VC878>	HPRC,HGSVC,1KG-ONT	Yes	1.992	Yes	NA,NA	NA	NA
chr1:7520219	7292	INS	1479	0.8532	0.5672	3	CAMTA1(1.0,0.227)	CAMTA1(1.0,0.227)	NA	NA	NA	NA	NA	NA	NA	No	ID=1-7520200-7520229-CCT,1-7520228-7520238-CCT,1-7520251-7520263-CCT;MOTIFS=CCT;STRUC=<VC878>	HPRC,HGSVC,1KG-ONT	Yes	1.992	Yes	NA,NA	NA	NA
chr1:7520219	7293	INS	1599	0.9515	0.2014	10	CAMTA1(1.0,0.227)	CAMTA1(1.0,0.227)	NA	NA	NA	NA	NA	NA	NA	No	ID=1-7520200-7520229-CCT,1-7520228-7520238-CCT,1-7520251-7520263-CCT;MOTIFS=CCT;STRUC=<VC878>	HPRC,HGSVC,1KG-ONT	Yes	1.992	Yes	NA,NA	NA	NA
chr1:7520219	7294	INS	1482	0.8687	0.4811	2	CAMTA1(1.0,0.227)	CAMTA1(1.0,0.227)	NA	NA	NA	NA	NA	NA	NA	No	ID=1-7520200-7520229-CCT,1-7520228-7520238-CCT,1-7520251-7520263-CCT;MOTIFS=CCT;STRUC=<VC878>	HPRC,HGSVC,1KG-ONT	Yes	1.992	Yes	NA,NA	NA	NA
chr1:7520219	7295	INS	1606	0.9343	0.2684	1	CAMTA1(1.0,0.227)	CAMTA1(1.0,0.227)	NA	NA	NA	NA	NA	NA	NA	No	ID=1-7520200-7520229-CCT,1-7520228-7520238-CCT,1-7520251-7520263-CCT;MOTIFS=CCT;STRUC=<VC878>	HPRC,HGSVC,1KG-ONT	Yes	1.992	No	NA,NA	NA	NA
chr1:7520219	7296	INS	1638	0.9129	0.3276	7	CAMTA1(1.0,0.227)	CAMTA1(1.0,0.227)	NA	NA	NA	NA	NA	NA	NA	No	ID=1-7520200-7520229-CCT,1-7520228-7520238-CCT,1-7520251-7520263-CCT;MOTIFS=CCT;STRUC=<VC878>	HPRC,HGSVC,1KG-ONT	Yes	1.992	Yes	NA,NA	NA	NA
chr1:7520219	7297	INS	1556	0.9202	0.2965	28	CAMTA1(1.0,0.227)	CAMTA1(1.0,0.227)	NA	NA	NA	NA	NA	NA	NA	No	ID=1-7520200-7520229-CCT,1-7520228-7520238-CCT,1-7520251-7520263-CCT;MOTIFS=CCT;STRUC=<VC878>	HPRC,HGSVC,1KG-ONT	Yes	1.992	Yes	NA,NA	NA	NA
chr1:7520219	7298	INS	1648	0.922	0.2884	7	CAMTA1(1.0,0.227)	CAMTA1(1.0,0.227)	NA	NA	NA	NA	NA	NA	NA	No	ID=1-7520200-7520229-CCT,1-7520228-7520238-CCT,1-7520251-7520263-CCT;MOTIFS=CCT;STRUC=<VC878>	HPRC,HGSVC,1KG-ONT	Yes	1.992	Yes	NA,NA	NA	NA
chr1:7520219	7299	INS	1456	0.8852	0.4311	17	CAMTA1(1.0,0.227)	CAMTA1(1.0,0.227)	NA	NA	NA	NA	NA	NA	NA	No	ID=1-7520200-7520229-CCT,1-7520228-7520238-CCT,1-7520251-7520263-CCT;MOTIFS=CCT;STRUC=<VC878>	HPRC,HGSVC,1KG-ONT	Yes	1.992	Yes	NA,NA	NA	NA
chr1:7520219	7300	INS	1620	0.9215	0.2857	2	CAMTA1(1.0,0.227)	CAMTA1(1.0,0.227)	NA	NA	NA	NA	NA	NA	NA	No	ID=1-7520200-7520229-CCT,1-7520228-7520238-CCT,1-7520251-7520263-CCT;MOTIFS=CCT;STRUC=<VC878>	HPRC,HGSVC,1KG-ONT	Yes	1.992	No	NA,NA	NA	NA
chr1:7520219	7301	INS	1543	0.8806	0.4544	4	CAMTA1(1.0,0.227)	CAMTA1(1.0,0.227)	NA	NA	NA	NA	NA	NA	NA	No	ID=1-7520200-7520229-CCT,1-7520228-7520238-CCT,1-7520251-7520263-CCT;MOTIFS=CCT;STRUC=<VC878>	HPRC,HGSVC,1KG-ONT	Yes	1.992	Yes	NA,NA	NA	NA
chr1:7520219	7302	INS	1494	0.9491	0.2072	32	CAMTA1(1.0,0.227)	CAMTA1(1.0,0.227)	NA	NA	NA	NA	NA	NA	NA	No	ID=1-7520200-7520229-CCT,1-7520228-7520238-CCT,1-7520251-7520263-CCT;MOTIFS=CCT;STRUC=<VC878>	HPRC,HGSVC,1KG-ONT	Yes	1.992	Yes	NA,NA	NA	NA
chr1:7520221	7307	INS	1447	0.9653	0.1319	2	CAMTA1(1.0,0.227)	CAMTA1(1.0,0.227)	NA	NA	NA	NA	NA	NA	NA	No	ID=1-7520200-7520229-CCT,1-7520228-7520238-CCT,1-7520251-7520263-CCT;MOTIFS=CCT;STRUC=<VC878>	HPRC,HGSVC,1KG-ONT	Yes	1.992	Yes	NA,NA	NA	NA
chr1:7520224	7308	INS	1561	0.8515	0.5729	3	CAMTA1(1.0,0.227)	CAMTA1(1.0,0.227)	NA	NA	NA	NA	NA	NA	NA	No	ID=1-7520200-7520229-CCT,1-7520228-7520238-CCT,1-7520251-7520263-CCT;MOTIFS=CCT;STRUC=<VC878>	HPRC,HGSVC,1KG-ONT	Yes	1.992	Yes	NA,NA	NA	NA
chr1:7520228	7310	INS	1521	0.9245	0.2989	81	CAMTA1(1.0,0.227)	CAMTA1(1.0,0.227)	NA	NA	NA	NA	NA	NA	NA	No	ID=1-7520200-7520229-CCT,1-7520228-7520238-CCT,1-7520251-7520263-CCT;MOTIFS=CCT;STRUC=<VC878>	HPRC,HGSVC,1KG-ONT	Yes	1.992	Yes	NA,NA	NA	NA
chr1:7520228	7309	INS	1459	0.951	0.2045	12	CAMTA1(1.0,0.227)	CAMTA1(1.0,0.227)	NA	NA	NA	NA	NA	NA	NA	No	ID=1-7520200-7520229-CCT,1-7520228-7520238-CCT,1-7520251-7520263-CCT;MOTIFS=CCT;STRUC=<VC878>	HPRC,HGSVC,1KG-ONT	Yes	1.992	Yes	NA,NA	NA	NA
chr1:7520229	7311	INS	695	0.8294	0.6481	3	CAMTA1(1.0,0.227)	CAMTA1(1.0,0.227)	NA	NA	NA	NA	NA	NA	NA	No	ID=1-7520200-7520229-CCT,1-7520228-7520238-CCT,1-7520251-7520263-CCT;MOTIFS=CCT;STRUC=<VC878>	NA	Yes	1.992	No	NA,NA	NA	NA
chr1:7524235	7312	INS	127	0.8261	0.638	1	CAMTA1(1.0,0.227)	CAMTA1(1.0,0.227)	NA	NA	NA	NA	NA	NA	NA	No	NA	NA	No	5.487	No	NA,NA	NA	NA
chr1:7532005	7313	INS	75	0.9099	0.3176	2	CAMTA1(1.0,0.227)	CAMTA1(1.0,0.227)	NA	NA	NA	NA	NA	NA	NA	No	NA	HGSVC	Yes	0.182	Yes	NA,NA	NA	NA
chr1:7532417	7314	DEL	90	0.907	0.3364	2	CAMTA1(1.0,0.227)	CAMTA1(1.0,0.227)	NA	NA	NA	NA	NA	NA	NA	No	NA	NA	Yes	0.512	No	NA,NA	NA	NA
chr1:7542553	7315	DEL	62	0.9163	0.3022	648	CAMTA1(1.0,0.227)	CAMTA1(1.0,0.227)	NA	NA	NA	NA	NA	NA	NA	No	ID=1-7542429-7542437-T,1-7542434-7542449-TTTG;MOTIFS=TTTG,T;STRUC=<VC882>,ID=1-7542553-7542680-GCCTCCTGAGTAGCTGGGATTACAGGTGTGT;MOTIFS=GCCTCCTGAGTAGCTGGGATTACAGGTGTGT;STRUC=<TR10231>	HPRC,HGSVC,1KG-ONT	Yes	0.35	Yes	NA,NA	NA	NA
chr1:7548435	7316	DEL	66	0.8546	0.5646	2	CAMTA1(1.0,0.227)	CAMTA1(1.0,0.227)	NA	NA	NA	NA	NA	NA	NA	No	NA	NA	No	0.255	No	NA,NA	NA	NA
chr1:7548491	7317	DEL	325	0.9008	0.4279	2	CAMTA1(1.0,0.227)	CAMTA1(1.0,0.227)	NA	NA	NA	NA	NA	NA	NA	No	NA	HGSVC,1KG-ONT	No	0.2	No	NA,NA	NA	NA
chr1:7548519	7318	DEL	164	0.892	0.4065	2	CAMTA1(1.0,0.227)	CAMTA1(1.0,0.227)	NA	NA	NA	NA	NA	NA	NA	No	NA	HPRC,HGSVC,1KG-ONT	No	2.134	No	NA,NA	NA	NA
chr1:7548672	7319	DEL	227	0.9318	0.2878	313	CAMTA1(1.0,0.227)	CAMTA1(1.0,0.227)	NA	NA	NA	NA	NA	NA	NA	No	NA	HPRC,HGSVC,1KG-ONT	No	4.242	Yes	NA,NA	NA	NA
chr1:7548930	7320	INS	262	0.8436	0.6206	1	CAMTA1(1.0,0.227)	CAMTA1(1.0,0.227)	NA	NA	NA	NA	NA	NA	NA	No	NA	NA	No	1.616	No	NA,NA	NA	NA
chr1:7568397	7321	DEL	74	0.8683	0.4834	1	CAMTA1(1.0,0.227)	CAMTA1(1.0,0.227)	NA	NA	NA	NA	NA	NA	NA	No	ID=1-7568413-7568424-CAT;MOTIFS=CAT;STRUC=<TR10276>	NA	No	0.85	No	NA,NA	NA	NA
chr1:7568481	7322	DEL	51	0.802	0.6861	5	CAMTA1(1.0,0.227)	CAMTA1(1.0,0.227)	NA	NA	NA	NA	NA	NA	NA	No	ID=1-7568487-7568498-CAT;MOTIFS=CAT;STRUC=<TR10277>	HGSVC,1KG-ONT	No	2.057	No	NA,NA	NA	NA
chr1:7569315	7323	INS	72	0.9133	0.3534	1	CAMTA1(1.0,0.227)	CAMTA1(1.0,0.227)	NA	NA	NA	NA	NA	NA	NA	No	ID=1-7569312-7569323-CAT;MOTIFS=CAT;STRUC=<TR10306>	NA	No	0.318	Yes	NA,NA	NA	NA
chr1:7569643	7324	DEL	51	0.9406	0.2279	12	CAMTA1(1.0,0.227)	CAMTA1(1.0,0.227)	NA	NA	NA	NA	NA	NA	NA	No	ID=1-7569648-7569657-CAT;MOTIFS=CAT;STRUC=<TR10318>	NA	No	2.403	Yes	NA,NA	NA	NA
chr1:7574105	7326	INS	308	0.9795	0.0839	788	CAMTA1(1.0,0.227)	CAMTA1(1.0,0.227)	NA	NA	NA	NA	NA	NA	NA	No	NA	HPRC,HGSVC,1KG-ONT	No	2.066	Yes	NA,NA	NA	NA
chr1:7585694	7327	DEL	2678	0.8123	0.6728	22	CAMTA1(1.0,0.227)	CAMTA1(1.0,0.227)	NA	NA	NA	NA	NA	NA	enhancer	No	ID=1-7586095-7586107-GGA;MOTIFS=GGA;STRUC=<TR10339>,ID=1-7587031-7587040-CCA;MOTIFS=CCA;STRUC=<TR10340>,ID=1-7587101-7587113-TCTG;MOTIFS=TCTG;STRUC=<TR10341>,ID=1-7588178-7588187-TC;MOTIFS=TC;STRUC=<TR10342>	1KG-ONT	Yes	7.344	Yes	NA,NA	NA	NA
chr1:7594100	7328	INS	53	0.8606	0.4981	7	CAMTA1(1.0,0.227)	CAMTA1(1.0,0.227)	NA	NA	NA	NA	NA	NA	NA	No	ID=1-7594060-7594078-GAGG,1-7594079-7594095-AG,1-7594100-7594116-AAGA,1-7594117-7594141-AGAA,1-7594138-7594153-GAAG,1-7594169-7594181-GAAA,1-7594200-7594241-GGAA;MOTIFS=GGAA,AG,GAGG,GAAG,AGAA,GAAA,AAGA;STRUC=<VC886>	HPRC	No	0.182	Yes	NA,NA	NA	NA
chr1:7594117	7330	INS	56	0.873	0.4826	26	CAMTA1(1.0,0.227)	CAMTA1(1.0,0.227)	NA	NA	NA	NA	NA	NA	NA	No	ID=1-7594060-7594078-GAGG,1-7594079-7594095-AG,1-7594100-7594116-AAGA,1-7594117-7594141-AGAA,1-7594138-7594153-GAAG,1-7594169-7594181-GAAA,1-7594200-7594241-GGAA;MOTIFS=GGAA,AG,GAGG,GAAG,AGAA,GAAA,AAGA;STRUC=<VC886>	HPRC	No	0.182	Yes	NA,NA	NA	NA
chr1:7594117	7329	INS	52	0.8048	0.6741	48	CAMTA1(1.0,0.227)	CAMTA1(1.0,0.227)	NA	NA	NA	NA	NA	NA	NA	No	ID=1-7594060-7594078-GAGG,1-7594079-7594095-AG,1-7594100-7594116-AAGA,1-7594117-7594141-AGAA,1-7594138-7594153-GAAG,1-7594169-7594181-GAAA,1-7594200-7594241-GGAA;MOTIFS=GGAA,AG,GAGG,GAAG,AGAA,GAAA,AAGA;STRUC=<VC886>	HPRC	No	0.182	Yes	NA,NA	NA	NA
chr1:7594117	7331	INS	60	0.8772	0.4717	18	CAMTA1(1.0,0.227)	CAMTA1(1.0,0.227)	NA	NA	NA	NA	NA	NA	NA	No	ID=1-7594060-7594078-GAGG,1-7594079-7594095-AG,1-7594100-7594116-AAGA,1-7594117-7594141-AGAA,1-7594138-7594153-GAAG,1-7594169-7594181-GAAA,1-7594200-7594241-GGAA;MOTIFS=GGAA,AG,GAGG,GAAG,AGAA,GAAA,AAGA;STRUC=<VC886>	HPRC	No	0.182	No	NA,NA	NA	NA
chr1:7594117	7332	INS	75	0.8952	0.558	1	CAMTA1(1.0,0.227)	CAMTA1(1.0,0.227)	NA	NA	NA	NA	NA	NA	NA	No	ID=1-7594060-7594078-GAGG,1-7594079-7594095-AG,1-7594100-7594116-AAGA,1-7594117-7594141-AGAA,1-7594138-7594153-GAAG,1-7594169-7594181-GAAA,1-7594200-7594241-GGAA;MOTIFS=GGAA,AG,GAGG,GAAG,AGAA,GAAA,AAGA;STRUC=<VC886>	HPRC	No	0.182	No	NA,NA	NA	NA
chr1:7594117	7333	INS	64	0.8555	0.5296	8	CAMTA1(1.0,0.227)	CAMTA1(1.0,0.227)	NA	NA	NA	NA	NA	NA	NA	No	ID=1-7594060-7594078-GAGG,1-7594079-7594095-AG,1-7594100-7594116-AAGA,1-7594117-7594141-AGAA,1-7594138-7594153-GAAG,1-7594169-7594181-GAAA,1-7594200-7594241-GGAA;MOTIFS=GGAA,AG,GAGG,GAAG,AGAA,GAAA,AAGA;STRUC=<VC886>	HPRC	No	0.182	Yes	NA,NA	NA	NA
chr1:7594118	7334	INS	63	0.7963	0.6989	5	CAMTA1(1.0,0.227)	CAMTA1(1.0,0.227)	NA	NA	NA	NA	NA	NA	NA	No	ID=1-7594060-7594078-GAGG,1-7594079-7594095-AG,1-7594100-7594116-AAGA,1-7594117-7594141-AGAA,1-7594138-7594153-GAAG,1-7594169-7594181-GAAA,1-7594200-7594241-GGAA;MOTIFS=GGAA,AG,GAGG,GAAG,AGAA,GAAA,AAGA;STRUC=<VC886>	HPRC	No	0.182	Yes	NA,NA	NA	NA
chr1:7594129	7335	INS	53	0.8383	0.6312	15	CAMTA1(1.0,0.227)	CAMTA1(1.0,0.227)	NA	NA	NA	NA	NA	NA	NA	No	ID=1-7594060-7594078-GAGG,1-7594079-7594095-AG,1-7594100-7594116-AAGA,1-7594117-7594141-AGAA,1-7594138-7594153-GAAG,1-7594169-7594181-GAAA,1-7594200-7594241-GGAA;MOTIFS=GGAA,AG,GAGG,GAAG,AGAA,GAAA,AAGA;STRUC=<VC886>	HPRC	No	0.182	Yes	NA,NA	NA	NA
chr1:7594140	7336	INS	257	0.8666	0.4719	5	CAMTA1(1.0,0.227)	CAMTA1(1.0,0.227)	NA	NA	NA	NA	NA	NA	NA	No	ID=1-7594060-7594078-GAGG,1-7594079-7594095-AG,1-7594100-7594116-AAGA,1-7594117-7594141-AGAA,1-7594138-7594153-GAAG,1-7594169-7594181-GAAA,1-7594200-7594241-GGAA;MOTIFS=GGAA,AG,GAGG,GAAG,AGAA,GAAA,AAGA;STRUC=<VC886>	HPRC,1KG-ONT	Yes	0.182	Yes	NA,NA	NA	NA
chr1:7614397	7337	INS	312	0.9258	0.2749	17	CAMTA1(1.0,0.227)	CAMTA1(1.0,0.227)	NA	NA	NA	NA	NA	NA	NA	No	NA	HGSVC,1KG-ONT	Yes	17.35	Yes	NA,NA	NA	NA
chr1:7642949	7338	DEL	261	0.8782	0.4352	54	CAMTA1(1.0,0.227)	CAMTA1(1.0,0.227)	NA	NA	NA	NA	NA	NA	enhancer	No	ID=1-7643167-7643178-AGG;MOTIFS=AGG;STRUC=<TR10406>	HPRC,HGSVC	Yes	1.084	Yes	NA,NA	NA	NA
chr1:7648686	7339	INS	60	0.8007	0.6963	1	CAMTA1(1.0,0.227)	CAMTA1(1.0,0.227)	NA	NA	NA	NA	NA	NA	NA	No	NA	NA	No	1.992	No	NA,NA	NA	NA
chr1:7655093	7340	DEL	56	0.8293	0.6205	9	CAMTA1(1.0,0.227)	CAMTA1(1.0,0.227)	NA	NA	NA	NA	NA	NA	NA	No	ID=1-7654655-7654665-AC,1-7654742-7654751-AC,1-7654807-7654816-CA,1-7654816-7654825-CA,1-7654869-7654878-AC,1-7654925-7654934-AC,1-7654947-7654956-AC,1-7654971-7654981-AC,1-7654994-7655003-CA,1-7655073-7655083-AC,1-7655091-7655101-AC,1-7655106-7655110-CA,1-7655117-7655125-AC,1-7655168-7655177-CA,1-7655223-7655235-AC,1-7655239-7655249-AC;MOTIFS=AC,CA;STRUC=<VC889>	NA	Yes	2.28	Yes	NA,NA	NA	NA
chr1:7655476	7341	DEL	63	0.8015	0.6995	1	CAMTA1(1.0,0.227)	CAMTA1(1.0,0.227)	NA	NA	NA	NA	NA	NA	NA	No	NA	NA	No	2.23	No	NA,NA	NA	NA
chr1:7700117	7342	DEL	57	0.8831	0.405	21	CAMTA1(1.0,0.227)	CAMTA1(1.0,0.227)	NA	NA	NA	NA	NA	NA	NA	No	ID=1-7700129-7700137-T;MOTIFS=T;STRUC=<TR10491>	NA	Yes	14.18	Yes	NA,NA	NA	NA
chr1:7743113	7343	DEL	1278	0.8583	0.5142	14	CAMTA1(1.0,0.227)	CAMTA1(1.0,0.227)	NA	NA	NA	NA	NA	NA	NA	No	ID=1-7743817-7743836-TTTTC;MOTIFS=TTTTC;STRUC=<TR10573>,ID=1-7743832-7743842-T;MOTIFS=T;STRUC=<TR10574>,ID=1-7744128-7744149-T;MOTIFS=T;STRUC=<TR10575>	HGSVC	Yes	0.508	Yes	NA,NA	NA	NA
chr1:7743216	7344	DEL	69	0.8177	0.6845	1	CAMTA1(1.0,0.227)	CAMTA1(1.0,0.227)	NA	NA	NA	NA	NA	NA	NA	No	NA	NA	Yes	2.436	No	NA,NA	NA	NA
chr1:7803433	7345	INS	169	0.872	0.4856	38	PER3(1.1791e-17,1.009)	NA	NA	NA	NA	NA	NA	NA	NA	No	NA	HGSVC,1KG-ONT	No	0.692	Yes	NA,NA	NA	NA
chr1:7803433	7349	INS	220	0.8529	0.5171	5	PER3(1.1791e-17,1.009)	NA	NA	NA	NA	NA	NA	NA	NA	No	NA	HGSVC,1KG-ONT	No	0.692	No	NA,NA	NA	NA
chr1:7803433	7348	INS	206	0.8393	0.6187	6	PER3(1.1791e-17,1.009)	NA	NA	NA	NA	NA	NA	NA	NA	No	NA	HGSVC,1KG-ONT	No	0.692	Yes	NA,NA	NA	NA
chr1:7803433	7347	INS	188	0.8814	0.4464	133	PER3(1.1791e-17,1.009)	NA	NA	NA	NA	NA	NA	NA	NA	No	NA	HGSVC,1KG-ONT	No	0.692	Yes	NA,NA	NA	NA
chr1:7803433	7346	INS	178	0.9832	0.0683	20	PER3(1.1791e-17,1.009)	NA	NA	NA	NA	NA	NA	NA	NA	No	NA	HGSVC,1KG-ONT	No	0.692	Yes	NA,NA	NA	NA
chr1:7829912	7351	DEL	54	0.9333	0.2562	909	PER3(1.1791e-17,1.009)	NA	NA	NA	PER3(1.1791e-17,1.009)	NA	NA	NA	NA	No	NA	HPRC,HGSVC,1KG-ONT	No	4.709	Yes	NA,NA	NA	NA
chr1:7830003	7352	DEL	54	0.834	0.6575	10	PER3(1.1791e-17,1.009)	NA	NA	NA	PER3(1.1791e-17,1.009)	NA	NA	NA	NA	No	NA	HPRC,HGSVC,1KG-ONT	No	2.607	Yes	NA,NA	NA	NA
chr1:7856596	7353	INS	69	0.8459	0.5852	3	NA	NA	NA	NA	NA	NA	NA	NA	enhancer	No	NA	HPRC,HGSVC,1KG-ONT	No	2.119	No	NA,NA	NA	NA
chr1:7856597	7355	INS	63	0.887	0.4208	5	NA	NA	NA	NA	NA	NA	NA	NA	enhancer	No	NA	HPRC,HGSVC,1KG-ONT	No	2.119	Yes	NA,NA	NA	NA
chr1:7856597	7354	INS	63	0.9464	0.2221	821	NA	NA	NA	NA	NA	NA	NA	NA	enhancer	No	NA	HPRC,HGSVC,1KG-ONT	No	2.119	Yes	NA,NA	NA	NA
chr1:7857100	7356	INS	52	0.8147	0.6461	10	NA	NA	NA	NA	NA	NA	NA	NA	NA	No	ID=1-7857067-7857081-AG,1-7857081-7857098-GGAA,1-7857107-7857144-GAAG;MOTIFS=GGAA,GAAG,AG;STRUC=<VC907>	NA	No	2.986	No	NA,NA	NA	NA
chr1:7857106	7357	INS	64	0.8349	0.6271	1	NA	NA	NA	NA	NA	NA	NA	NA	NA	No	ID=1-7857067-7857081-AG,1-7857081-7857098-GGAA,1-7857107-7857144-GAAG;MOTIFS=GGAA,GAAG,AG;STRUC=<VC907>	NA	No	2.986	No	NA,NA	NA	NA
chr1:7862976	7359	INS	120	0.895	0.4147	59	NA	NA	NA	NA	NA	NA	NA	NA	NA	No	NA	HPRC,HGSVC	No	0.001	Yes	NA,NA	NA	NA
chr1:7862976	7370	DEL	55	0.9858	0.0504	158	NA	NA	NA	NA	NA	NA	NA	NA	NA	No	ID=1-7862990-7863127-TTGTA;MOTIFS=TTGTA;STRUC=(TTGTA)n	HPRC,HGSVC	No	0.29	Yes	NA,NA	NA	NA
chr1:7862976	7368	INS	290	0.856	0.5198	5	NA	NA	NA	NA	NA	NA	NA	NA	NA	No	NA	HGSVC	No	0.001	No	NA,NA	NA	NA
chr1:7862976	7358	INS	60	0.8777	0.4522	30	NA	NA	NA	NA	NA	NA	NA	NA	NA	No	NA	HPRC,HGSVC,1KG-ONT	No	0.001	Yes	NA,NA	NA	NA
chr1:7862976	7360	INS	135	0.8179	0.6542	48	NA	NA	NA	NA	NA	NA	NA	NA	NA	No	NA	HPRC,HGSVC	No	0.001	Yes	NA,NA	NA	NA
chr1:7862976	7361	INS	150	0.847	0.5294	28	NA	NA	NA	NA	NA	NA	NA	NA	NA	No	NA	HPRC,HGSVC	No	0.001	Yes	NA,NA	NA	NA
chr1:7862976	7362	INS	160	0.8613	0.5083	7	NA	NA	NA	NA	NA	NA	NA	NA	NA	No	NA	HPRC,HGSVC	No	0.001	Yes	NA,NA	NA	NA
chr1:7862976	7363	INS	170	0.8324	0.6013	8	NA	NA	NA	NA	NA	NA	NA	NA	NA	No	NA	HPRC,HGSVC	No	0.001	Yes	NA,NA	NA	NA
chr1:7862976	7364	INS	180	0.8314	0.6129	7	NA	NA	NA	NA	NA	NA	NA	NA	NA	No	NA	HPRC,HGSVC	No	0.001	Yes	NA,NA	NA	NA
chr1:7862976	7365	INS	190	0.8591	0.5094	4	NA	NA	NA	NA	NA	NA	NA	NA	NA	No	NA	HPRC,HGSVC	No	0.001	No	NA,NA	NA	NA
chr1:7862976	7366	INS	220	0.9264	0.3082	7	NA	NA	NA	NA	NA	NA	NA	NA	NA	No	NA	HGSVC	No	0.001	Yes	NA,NA	NA	NA
chr1:7862976	7367	INS	255	0.8468	0.5594	5	NA	NA	NA	NA	NA	NA	NA	NA	NA	No	NA	HGSVC	No	0.001	Yes	NA,NA	NA	NA
chr1:7862976	7369	DEL	50	0.8715	0.4683	150	NA	NA	NA	NA	NA	NA	NA	NA	NA	No	ID=1-7862990-7863127-TTGTA;MOTIFS=TTGTA;STRUC=(TTGTA)n	HPRC,HGSVC	No	0.29	Yes	NA,NA	NA	NA
chr1:7862985	7377	DEL	70	0.9167	0.3344	36	NA	NA	NA	NA	NA	NA	NA	NA	NA	No	ID=1-7862990-7863127-TTGTA;MOTIFS=TTGTA;STRUC=(TTGTA)n	HPRC,HGSVC,1KG-ONT	No	0.785	Yes	NA,NA	NA	NA
chr1:7862985	7371	INS	55	0.8131	0.6632	50	NA	NA	NA	NA	NA	NA	NA	NA	NA	No	ID=1-7862990-7863127-TTGTA;MOTIFS=TTGTA;STRUC=(TTGTA)n	HPRC,HGSVC	No	0.001	Yes	NA,NA	NA	NA
chr1:7862985	7379	DEL	80	0.9027	0.6401	114	NA	NA	NA	NA	NA	NA	NA	NA	NA	No	ID=1-7862990-7863127-TTGTA;MOTIFS=TTGTA;STRUC=(TTGTA)n	HPRC,HGSVC,1KG-ONT	No	0.666	Yes	NA,NA	NA	NA
chr1:7862985	7372	INS	70	0.8366	0.6101	20	NA	NA	NA	NA	NA	NA	NA	NA	NA	No	ID=1-7862990-7863127-TTGTA;MOTIFS=TTGTA;STRUC=(TTGTA)n	HPRC,HGSVC,1KG-ONT	No	0.001	Yes	NA,NA	NA	NA
chr1:7862985	7373	INS	105	0.841	0.5833	49	NA	NA	NA	NA	NA	NA	NA	NA	NA	No	ID=1-7862990-7863127-TTGTA;MOTIFS=TTGTA;STRUC=(TTGTA)n	HPRC,HGSVC,1KG-ONT	No	0.001	Yes	NA,NA	NA	NA
chr1:7862985	7374	INS	50	0.856	0.5445	28	NA	NA	NA	NA	NA	NA	NA	NA	NA	No	ID=1-7862990-7863127-TTGTA;MOTIFS=TTGTA;STRUC=(TTGTA)n	HPRC,HGSVC	No	0.001	Yes	NA,NA	NA	NA
chr1:7862985	7375	DEL	60	0.8356	0.6003	178	NA	NA	NA	NA	NA	NA	NA	NA	NA	No	ID=1-7862990-7863127-TTGTA;MOTIFS=TTGTA;STRUC=(TTGTA)n	HPRC,HGSVC,1KG-ONT	No	1.064	Yes	NA,NA	NA	NA
chr1:7862985	7376	DEL	65	0.8855	0.4018	78	NA	NA	NA	NA	NA	NA	NA	NA	NA	No	ID=1-7862990-7863127-TTGTA;MOTIFS=TTGTA;STRUC=(TTGTA)n	HPRC,HGSVC,1KG-ONT	No	0.796	Yes	NA,NA	NA	NA
chr1:7862985	7378	DEL	75	0.8985	0.3963	35	NA	NA	NA	NA	NA	NA	NA	NA	NA	No	ID=1-7862990-7863127-TTGTA;MOTIFS=TTGTA;STRUC=(TTGTA)n	HPRC,HGSVC,1KG-ONT	No	0.666	Yes	NA,NA	NA	NA
chr1:7862990	7380	INS	65	0.9087	0.3475	25	NA	NA	NA	NA	NA	NA	NA	NA	NA	No	ID=1-7862990-7863127-TTGTA;MOTIFS=TTGTA;STRUC=(TTGTA)n	HPRC,HGSVC,1KG-ONT	No	0.001	Yes	NA,NA	NA	NA
chr1:7862990	7381	INS	75	0.9185	0.3203	21	NA	NA	NA	NA	NA	NA	NA	NA	NA	No	ID=1-7862990-7863127-TTGTA;MOTIFS=TTGTA;STRUC=(TTGTA)n	HPRC,HGSVC,1KG-ONT	No	0.001	Yes	NA,NA	NA	NA
chr1:7862990	7382	INS	80	0.9249	0.2898	38	NA	NA	NA	NA	NA	NA	NA	NA	NA	No	ID=1-7862990-7863127-TTGTA;MOTIFS=TTGTA;STRUC=(TTGTA)n	HPRC,HGSVC,1KG-ONT	No	0.001	Yes	NA,NA	NA	NA
chr1:7862990	7383	INS	85	0.9412	0.2297	42	NA	NA	NA	NA	NA	NA	NA	NA	NA	No	ID=1-7862990-7863127-TTGTA;MOTIFS=TTGTA;STRUC=(TTGTA)n	HPRC,HGSVC,1KG-ONT	No	0.001	Yes	NA,NA	NA	NA
chr1:7862990	7384	INS	90	0.857	0.5481	56	NA	NA	NA	NA	NA	NA	NA	NA	NA	No	ID=1-7862990-7863127-TTGTA;MOTIFS=TTGTA;STRUC=(TTGTA)n	HPRC,HGSVC,1KG-ONT	No	0.001	Yes	NA,NA	NA	NA
chr1:7862990	7385	INS	95	0.8086	0.6822	98	NA	NA	NA	NA	NA	NA	NA	NA	NA	No	ID=1-7862990-7863127-TTGTA;MOTIFS=TTGTA;STRUC=(TTGTA)n	HPRC,HGSVC,1KG-ONT	No	0.001	Yes	NA,NA	NA	NA
chr1:7863020	7386	DEL	94	0.8859	0.4037	99	NA	NA	NA	NA	NA	NA	NA	NA	NA	No	ID=1-7862990-7863127-TTGTA;MOTIFS=TTGTA;STRUC=(TTGTA)n	HPRC,HGSVC,1KG-ONT	No	0.068	Yes	NA,NA	NA	NA
chr1:7863025	7387	DEL	89	0.826	0.6391	147	NA	NA	NA	NA	NA	NA	NA	NA	NA	No	ID=1-7862990-7863127-TTGTA;MOTIFS=TTGTA;STRUC=(TTGTA)n	HPRC,HGSVC,1KG-ONT	No	0.068	Yes	NA,NA	NA	NA
chr1:7863029	7388	INS	111	0.8715	0.4872	67	NA	NA	NA	NA	NA	NA	NA	NA	NA	No	ID=1-7862990-7863127-TTGTA;MOTIFS=TTGTA;STRUC=(TTGTA)n	HPRC,HGSVC,1KG-ONT	No	0.0	Yes	NA,NA	NA	NA
chr1:7864885	7389	DEL	391	0.8311	0.6244	41	NA	NA	NA	NA	NA	NA	NA	NA	NA	No	ID=1-7864975-7864989-TGTC,1-7865032-7865044-TGTC,1-7865089-7865101-TGTC,1-7865144-7865156-TGTC,1-7865201-7865213-TGTC,1-7865229-7865455-GTGTCCTCCCACAGCGGTCCCTCTGTGTGTCTGTCTGTCCGATACCATCTTCCCCCT,1-7865256-7865268-TGTC,1-7865313-7865325-TGTC,1-7865370-7865382-TGTC,1-7865427-7865439-TGTC;MOTIFS=GTGTCCTCCCACAGCGGTCCCTCTGTGTGTCTGTCTGTCCGATACCATCTTCCCCCT,TGTC;STRUC=<VC911>	HPRC,HGSVC,1KG-ONT	No	0.119	Yes	NA,NA	NA	NA
chr1:7864885	7390	DEL	448	0.8358	0.6019	198	NA	NA	NA	NA	NA	NA	NA	NA	NA	No	ID=1-7864975-7864989-TGTC,1-7865032-7865044-TGTC,1-7865089-7865101-TGTC,1-7865144-7865156-TGTC,1-7865201-7865213-TGTC,1-7865229-7865455-GTGTCCTCCCACAGCGGTCCCTCTGTGTGTCTGTCTGTCCGATACCATCTTCCCCCT,1-7865256-7865268-TGTC,1-7865313-7865325-TGTC,1-7865370-7865382-TGTC,1-7865427-7865439-TGTC;MOTIFS=GTGTCCTCCCACAGCGGTCCCTCTGTGTGTCTGTCTGTCCGATACCATCTTCCCCCT,TGTC;STRUC=<VC911>	HPRC,HGSVC,1KG-ONT	No	0.084	Yes	NA,NA	NA	NA
chr1:7864888	7391	DEL	279	0.8871	0.4368	283	NA	NA	NA	NA	NA	NA	NA	NA	NA	No	ID=1-7864975-7864989-TGTC,1-7865032-7865044-TGTC,1-7865089-7865101-TGTC,1-7865144-7865156-TGTC,1-7865201-7865213-TGTC,1-7865229-7865455-GTGTCCTCCCACAGCGGTCCCTCTGTGTGTCTGTCTGTCCGATACCATCTTCCCCCT,1-7865256-7865268-TGTC,1-7865313-7865325-TGTC,1-7865370-7865382-TGTC,1-7865427-7865439-TGTC;MOTIFS=GTGTCCTCCCACAGCGGTCCCTCTGTGTGTCTGTCTGTCCGATACCATCTTCCCCCT,TGTC;STRUC=<VC911>	HPRC,HGSVC,1KG-ONT	No	0.043	Yes	NA,NA	NA	NA
chr1:7864891	7392	DEL	222	0.9506	0.2258	12	NA	NA	NA	NA	NA	NA	NA	NA	NA	No	ID=1-7864975-7864989-TGTC,1-7865032-7865044-TGTC,1-7865089-7865101-TGTC,1-7865144-7865156-TGTC,1-7865201-7865213-TGTC,1-7865229-7865455-GTGTCCTCCCACAGCGGTCCCTCTGTGTGTCTGTCTGTCCGATACCATCTTCCCCCT,1-7865256-7865268-TGTC,1-7865313-7865325-TGTC,1-7865370-7865382-TGTC,1-7865427-7865439-TGTC;MOTIFS=GTGTCCTCCCACAGCGGTCCCTCTGTGTGTCTGTCTGTCCGATACCATCTTCCCCCT,TGTC;STRUC=<VC911>	HPRC,HGSVC,1KG-ONT	No	0.043	Yes	NA,NA	NA	NA
chr1:7864891	7393	DEL	334	0.8404	0.623	5	NA	NA	NA	NA	NA	NA	NA	NA	NA	No	ID=1-7864975-7864989-TGTC,1-7865032-7865044-TGTC,1-7865089-7865101-TGTC,1-7865144-7865156-TGTC,1-7865201-7865213-TGTC,1-7865229-7865455-GTGTCCTCCCACAGCGGTCCCTCTGTGTGTCTGTCTGTCCGATACCATCTTCCCCCT,1-7865256-7865268-TGTC,1-7865313-7865325-TGTC,1-7865370-7865382-TGTC,1-7865427-7865439-TGTC;MOTIFS=GTGTCCTCCCACAGCGGTCCCTCTGTGTGTCTGTCTGTCCGATACCATCTTCCCCCT,TGTC;STRUC=<VC911>	HPRC,HGSVC,1KG-ONT	No	0.034	No	NA,NA	NA	NA
chr1:7864891	7394	DEL	560	0.8048	0.6768	3	NA	NA	NA	NA	NA	NA	NA	NA	NA	No	ID=1-7864975-7864989-TGTC,1-7865032-7865044-TGTC,1-7865089-7865101-TGTC,1-7865144-7865156-TGTC,1-7865201-7865213-TGTC,1-7865229-7865455-GTGTCCTCCCACAGCGGTCCCTCTGTGTGTCTGTCTGTCCGATACCATCTTCCCCCT,1-7865256-7865268-TGTC,1-7865313-7865325-TGTC,1-7865370-7865382-TGTC,1-7865427-7865439-TGTC;MOTIFS=GTGTCCTCCCACAGCGGTCCCTCTGTGTGTCTGTCTGTCCGATACCATCTTCCCCCT,TGTC;STRUC=<VC911>	HPRC,HGSVC,1KG-ONT	No	0.033	Yes	NA,NA	NA	NA
chr1:7864894	7395	DEL	110	0.8398	0.5949	8	NA	NA	NA	NA	NA	NA	NA	NA	NA	No	ID=1-7864975-7864989-TGTC,1-7865032-7865044-TGTC,1-7865089-7865101-TGTC,1-7865144-7865156-TGTC,1-7865201-7865213-TGTC,1-7865229-7865455-GTGTCCTCCCACAGCGGTCCCTCTGTGTGTCTGTCTGTCCGATACCATCTTCCCCCT,1-7865256-7865268-TGTC,1-7865313-7865325-TGTC,1-7865370-7865382-TGTC,1-7865427-7865439-TGTC;MOTIFS=GTGTCCTCCCACAGCGGTCCCTCTGTGTGTCTGTCTGTCCGATACCATCTTCCCCCT,TGTC;STRUC=<VC911>	HPRC,HGSVC,1KG-ONT	No	0.043	Yes	NA,NA	NA	NA
chr1:7864941	7397	DEL	57	0.9531	0.3105	1	NA	NA	NA	NA	NA	NA	NA	NA	NA	No	ID=1-7864975-7864989-TGTC,1-7865032-7865044-TGTC,1-7865089-7865101-TGTC,1-7865144-7865156-TGTC,1-7865201-7865213-TGTC,1-7865229-7865455-GTGTCCTCCCACAGCGGTCCCTCTGTGTGTCTGTCTGTCCGATACCATCTTCCCCCT,1-7865256-7865268-TGTC,1-7865313-7865325-TGTC,1-7865370-7865382-TGTC,1-7865427-7865439-TGTC;MOTIFS=GTGTCCTCCCACAGCGGTCCCTCTGTGTGTCTGTCTGTCCGATACCATCTTCCCCCT,TGTC;STRUC=<VC911>	HPRC,HGSVC,1KG-ONT	No	0.048	No	NA,NA	NA	NA
chr1:7864964	7398	DEL	507	0.8374	0.6036	4	NA	NA	NA	NA	NA	NA	NA	NA	NA	No	ID=1-7864975-7864989-TGTC,1-7865032-7865044-TGTC,1-7865089-7865101-TGTC,1-7865144-7865156-TGTC,1-7865201-7865213-TGTC,1-7865229-7865455-GTGTCCTCCCACAGCGGTCCCTCTGTGTGTCTGTCTGTCCGATACCATCTTCCCCCT,1-7865256-7865268-TGTC,1-7865313-7865325-TGTC,1-7865370-7865382-TGTC,1-7865427-7865439-TGTC;MOTIFS=GTGTCCTCCCACAGCGGTCCCTCTGTGTGTCTGTCTGTCCGATACCATCTTCCCCCT,TGTC;STRUC=<VC911>	HPRC,HGSVC,1KG-ONT	No	0.048	No	NA,NA	NA	NA
chr1:7865013	7399	INS	107	0.8007	0.6868	31	NA	NA	NA	NA	NA	NA	NA	NA	NA	No	ID=1-7864975-7864989-TGTC,1-7865032-7865044-TGTC,1-7865089-7865101-TGTC,1-7865144-7865156-TGTC,1-7865201-7865213-TGTC,1-7865229-7865455-GTGTCCTCCCACAGCGGTCCCTCTGTGTGTCTGTCTGTCCGATACCATCTTCCCCCT,1-7865256-7865268-TGTC,1-7865313-7865325-TGTC,1-7865370-7865382-TGTC,1-7865427-7865439-TGTC;MOTIFS=GTGTCCTCCCACAGCGGTCCCTCTGTGTGTCTGTCTGTCCGATACCATCTTCCCCCT,TGTC;STRUC=<VC911>	HPRC,HGSVC,1KG-ONT	No	2.17	Yes	NA,NA	NA	NA
chr1:7865229	7400	INS	908	0.9107	0.3464	3	NA	NA	NA	NA	NA	NA	NA	NA	NA	No	ID=1-7864975-7864989-TGTC,1-7865032-7865044-TGTC,1-7865089-7865101-TGTC,1-7865144-7865156-TGTC,1-7865201-7865213-TGTC,1-7865229-7865455-GTGTCCTCCCACAGCGGTCCCTCTGTGTGTCTGTCTGTCCGATACCATCTTCCCCCT,1-7865256-7865268-TGTC,1-7865313-7865325-TGTC,1-7865370-7865382-TGTC,1-7865427-7865439-TGTC;MOTIFS=GTGTCCTCCCACAGCGGTCCCTCTGTGTGTCTGTCTGTCCGATACCATCTTCCCCCT,TGTC;STRUC=<VC911>	HPRC	No	0.046	Yes	NA,NA	NA	NA
chr1:7865229	7401	DEL	57	0.8866	0.4117	10	NA	NA	NA	NA	NA	NA	NA	NA	NA	No	ID=1-7864975-7864989-TGTC,1-7865032-7865044-TGTC,1-7865089-7865101-TGTC,1-7865144-7865156-TGTC,1-7865201-7865213-TGTC,1-7865229-7865455-GTGTCCTCCCACAGCGGTCCCTCTGTGTGTCTGTCTGTCCGATACCATCTTCCCCCT,1-7865256-7865268-TGTC,1-7865313-7865325-TGTC,1-7865370-7865382-TGTC,1-7865427-7865439-TGTC;MOTIFS=GTGTCCTCCCACAGCGGTCCCTCTGTGTGTCTGTCTGTCCGATACCATCTTCCCCCT,TGTC;STRUC=<VC911>	HPRC,HGSVC,1KG-ONT	No	0.053	Yes	NA,NA	NA	NA
chr1:7865302	7403	INS	116	0.8169	0.6555	1	NA	NA	NA	NA	NA	NA	NA	NA	NA	No	ID=1-7864975-7864989-TGTC,1-7865032-7865044-TGTC,1-7865089-7865101-TGTC,1-7865144-7865156-TGTC,1-7865201-7865213-TGTC,1-7865229-7865455-GTGTCCTCCCACAGCGGTCCCTCTGTGTGTCTGTCTGTCCGATACCATCTTCCCCCT,1-7865256-7865268-TGTC,1-7865313-7865325-TGTC,1-7865370-7865382-TGTC,1-7865427-7865439-TGTC;MOTIFS=GTGTCCTCCCACAGCGGTCCCTCTGTGTGTCTGTCTGTCCGATACCATCTTCCCCCT,TGTC;STRUC=<VC911>	HPRC,HGSVC,1KG-ONT	No	0.046	No	NA,NA	NA	NA
chr1:7865379	7404	DEL	112	0.8456	0.5667	28	NA	NA	NA	NA	NA	NA	NA	NA	NA	No	ID=1-7864975-7864989-TGTC,1-7865032-7865044-TGTC,1-7865089-7865101-TGTC,1-7865144-7865156-TGTC,1-7865201-7865213-TGTC,1-7865229-7865455-GTGTCCTCCCACAGCGGTCCCTCTGTGTGTCTGTCTGTCCGATACCATCTTCCCCCT,1-7865256-7865268-TGTC,1-7865313-7865325-TGTC,1-7865370-7865382-TGTC,1-7865427-7865439-TGTC;MOTIFS=GTGTCCTCCCACAGCGGTCCCTCTGTGTGTCTGTCTGTCCGATACCATCTTCCCCCT,TGTC;STRUC=<VC911>	HPRC,HGSVC,1KG-ONT	No	0.401	Yes	NA,NA	NA	NA
chr1:7865400	7405	INS	110	0.859	0.5174	86	NA	NA	NA	NA	NA	NA	NA	NA	NA	No	ID=1-7864975-7864989-TGTC,1-7865032-7865044-TGTC,1-7865089-7865101-TGTC,1-7865144-7865156-TGTC,1-7865201-7865213-TGTC,1-7865229-7865455-GTGTCCTCCCACAGCGGTCCCTCTGTGTGTCTGTCTGTCCGATACCATCTTCCCCCT,1-7865256-7865268-TGTC,1-7865313-7865325-TGTC,1-7865370-7865382-TGTC,1-7865427-7865439-TGTC;MOTIFS=GTGTCCTCCCACAGCGGTCCCTCTGTGTGTCTGTCTGTCCGATACCATCTTCCCCCT,TGTC;STRUC=<VC911>	HPRC,HGSVC,1KG-ONT	No	0.046	Yes	NA,NA	NA	NA
chr1:7865436	7406	DEL	55	0.9149	0.3391	1	NA	NA	NA	NA	NA	NA	NA	NA	NA	No	ID=1-7864975-7864989-TGTC,1-7865032-7865044-TGTC,1-7865089-7865101-TGTC,1-7865144-7865156-TGTC,1-7865201-7865213-TGTC,1-7865229-7865455-GTGTCCTCCCACAGCGGTCCCTCTGTGTGTCTGTCTGTCCGATACCATCTTCCCCCT,1-7865256-7865268-TGTC,1-7865313-7865325-TGTC,1-7865370-7865382-TGTC,1-7865427-7865439-TGTC;MOTIFS=GTGTCCTCCCACAGCGGTCCCTCTGTGTGTCTGTCTGTCCGATACCATCTTCCCCCT,TGTC;STRUC=<VC911>	HPRC,HGSVC,1KG-ONT	No	0.238	No	NA,NA	NA	NA
chr1:7865455	7408	INS	116	0.8507	0.5665	148	NA	NA	NA	NA	NA	NA	NA	NA	NA	No	ID=1-7864975-7864989-TGTC,1-7865032-7865044-TGTC,1-7865089-7865101-TGTC,1-7865144-7865156-TGTC,1-7865201-7865213-TGTC,1-7865229-7865455-GTGTCCTCCCACAGCGGTCCCTCTGTGTGTCTGTCTGTCCGATACCATCTTCCCCCT,1-7865256-7865268-TGTC,1-7865313-7865325-TGTC,1-7865370-7865382-TGTC,1-7865427-7865439-TGTC;MOTIFS=GTGTCCTCCCACAGCGGTCCCTCTGTGTGTCTGTCTGTCCGATACCATCTTCCCCCT,TGTC;STRUC=<VC911>	HPRC,HGSVC,1KG-ONT	No	0.354	Yes	NA,NA	NA	NA
chr1:7865455	7409	INS	230	0.829	0.6537	6	NA	NA	NA	NA	NA	NA	NA	NA	NA	No	ID=1-7864975-7864989-TGTC,1-7865032-7865044-TGTC,1-7865089-7865101-TGTC,1-7865144-7865156-TGTC,1-7865201-7865213-TGTC,1-7865229-7865455-GTGTCCTCCCACAGCGGTCCCTCTGTGTGTCTGTCTGTCCGATACCATCTTCCCCCT,1-7865256-7865268-TGTC,1-7865313-7865325-TGTC,1-7865370-7865382-TGTC,1-7865427-7865439-TGTC;MOTIFS=GTGTCCTCCCACAGCGGTCCCTCTGTGTGTCTGTCTGTCCGATACCATCTTCCCCCT,TGTC;STRUC=<VC911>	HPRC	No	0.354	Yes	NA,NA	NA	NA
chr1:7865455	7410	INS	287	0.8724	0.4871	8	NA	NA	NA	NA	NA	NA	NA	NA	NA	No	ID=1-7864975-7864989-TGTC,1-7865032-7865044-TGTC,1-7865089-7865101-TGTC,1-7865144-7865156-TGTC,1-7865201-7865213-TGTC,1-7865229-7865455-GTGTCCTCCCACAGCGGTCCCTCTGTGTGTCTGTCTGTCCGATACCATCTTCCCCCT,1-7865256-7865268-TGTC,1-7865313-7865325-TGTC,1-7865370-7865382-TGTC,1-7865427-7865439-TGTC;MOTIFS=GTGTCCTCCCACAGCGGTCCCTCTGTGTGTCTGTCTGTCCGATACCATCTTCCCCCT,TGTC;STRUC=<VC911>	HPRC,HGSVC,1KG-ONT	No	0.354	Yes	NA,NA	NA	NA
chr1:7865455	7411	INS	344	0.8704	0.4911	160	NA	NA	NA	NA	NA	NA	NA	NA	NA	No	ID=1-7864975-7864989-TGTC,1-7865032-7865044-TGTC,1-7865089-7865101-TGTC,1-7865144-7865156-TGTC,1-7865201-7865213-TGTC,1-7865229-7865455-GTGTCCTCCCACAGCGGTCCCTCTGTGTGTCTGTCTGTCCGATACCATCTTCCCCCT,1-7865256-7865268-TGTC,1-7865313-7865325-TGTC,1-7865370-7865382-TGTC,1-7865427-7865439-TGTC;MOTIFS=GTGTCCTCCCACAGCGGTCCCTCTGTGTGTCTGTCTGTCCGATACCATCTTCCCCCT,TGTC;STRUC=<VC911>	HPRC,HGSVC,1KG-ONT	No	0.354	Yes	NA,NA	NA	NA
chr1:7865455	7412	INS	401	0.8461	0.5714	17	NA	NA	NA	NA	NA	NA	NA	NA	NA	No	ID=1-7864975-7864989-TGTC,1-7865032-7865044-TGTC,1-7865089-7865101-TGTC,1-7865144-7865156-TGTC,1-7865201-7865213-TGTC,1-7865229-7865455-GTGTCCTCCCACAGCGGTCCCTCTGTGTGTCTGTCTGTCCGATACCATCTTCCCCCT,1-7865256-7865268-TGTC,1-7865313-7865325-TGTC,1-7865370-7865382-TGTC,1-7865427-7865439-TGTC;MOTIFS=GTGTCCTCCCACAGCGGTCCCTCTGTGTGTCTGTCTGTCCGATACCATCTTCCCCCT,TGTC;STRUC=<VC911>	HPRC,HGSVC,1KG-ONT	No	0.354	Yes	NA,NA	NA	NA
chr1:7865455	7413	INS	458	0.9295	0.4141	10	NA	NA	NA	NA	NA	NA	NA	NA	NA	No	ID=1-7864975-7864989-TGTC,1-7865032-7865044-TGTC,1-7865089-7865101-TGTC,1-7865144-7865156-TGTC,1-7865201-7865213-TGTC,1-7865229-7865455-GTGTCCTCCCACAGCGGTCCCTCTGTGTGTCTGTCTGTCCGATACCATCTTCCCCCT,1-7865256-7865268-TGTC,1-7865313-7865325-TGTC,1-7865370-7865382-TGTC,1-7865427-7865439-TGTC;MOTIFS=GTGTCCTCCCACAGCGGTCCCTCTGTGTGTCTGTCTGTCCGATACCATCTTCCCCCT,TGTC;STRUC=<VC911>	HPRC,HGSVC,1KG-ONT	No	0.354	Yes	NA,NA	NA	NA
chr1:7865455	7414	INS	515	0.833	0.6273	43	NA	NA	NA	NA	NA	NA	NA	NA	NA	No	ID=1-7864975-7864989-TGTC,1-7865032-7865044-TGTC,1-7865089-7865101-TGTC,1-7865144-7865156-TGTC,1-7865201-7865213-TGTC,1-7865229-7865455-GTGTCCTCCCACAGCGGTCCCTCTGTGTGTCTGTCTGTCCGATACCATCTTCCCCCT,1-7865256-7865268-TGTC,1-7865313-7865325-TGTC,1-7865370-7865382-TGTC,1-7865427-7865439-TGTC;MOTIFS=GTGTCCTCCCACAGCGGTCCCTCTGTGTGTCTGTCTGTCCGATACCATCTTCCCCCT,TGTC;STRUC=<VC911>	HPRC,HGSVC	No	0.354	Yes	NA,NA	NA	NA
chr1:7865455	7415	INS	686	0.8579	0.5579	2	NA	NA	NA	NA	NA	NA	NA	NA	NA	No	ID=1-7864975-7864989-TGTC,1-7865032-7865044-TGTC,1-7865089-7865101-TGTC,1-7865144-7865156-TGTC,1-7865201-7865213-TGTC,1-7865229-7865455-GTGTCCTCCCACAGCGGTCCCTCTGTGTGTCTGTCTGTCCGATACCATCTTCCCCCT,1-7865256-7865268-TGTC,1-7865313-7865325-TGTC,1-7865370-7865382-TGTC,1-7865427-7865439-TGTC;MOTIFS=GTGTCCTCCCACAGCGGTCCCTCTGTGTGTCTGTCTGTCCGATACCATCTTCCCCCT,TGTC;STRUC=<VC911>	HPRC,HGSVC	No	0.354	No	NA,NA	NA	NA
chr1:7865455	7416	INS	743	0.8483	0.5622	34	NA	NA	NA	NA	NA	NA	NA	NA	NA	No	ID=1-7864975-7864989-TGTC,1-7865032-7865044-TGTC,1-7865089-7865101-TGTC,1-7865144-7865156-TGTC,1-7865201-7865213-TGTC,1-7865229-7865455-GTGTCCTCCCACAGCGGTCCCTCTGTGTGTCTGTCTGTCCGATACCATCTTCCCCCT,1-7865256-7865268-TGTC,1-7865313-7865325-TGTC,1-7865370-7865382-TGTC,1-7865427-7865439-TGTC;MOTIFS=GTGTCCTCCCACAGCGGTCCCTCTGTGTGTCTGTCTGTCCGATACCATCTTCCCCCT,TGTC;STRUC=<VC911>	HPRC	No	0.354	Yes	NA,NA	NA	NA
chr1:7865506	7418	INS	55	0.7902	0.6998	2	NA	NA	NA	NA	NA	NA	NA	NA	NA	No	ID=1-7864975-7864989-TGTC,1-7865032-7865044-TGTC,1-7865089-7865101-TGTC,1-7865144-7865156-TGTC,1-7865201-7865213-TGTC,1-7865229-7865455-GTGTCCTCCCACAGCGGTCCCTCTGTGTGTCTGTCTGTCCGATACCATCTTCCCCCT,1-7865256-7865268-TGTC,1-7865313-7865325-TGTC,1-7865370-7865382-TGTC,1-7865427-7865439-TGTC;MOTIFS=GTGTCCTCCCACAGCGGTCCCTCTGTGTGTCTGTCTGTCCGATACCATCTTCCCCCT,TGTC;STRUC=<VC911>	HGSVC,1KG-ONT	No	1.684	No	NA,NA	NA	NA
chr1:7865528	7419	INS	627	0.8091	0.6574	1	NA	NA	NA	NA	NA	NA	NA	NA	NA	No	ID=1-7864975-7864989-TGTC,1-7865032-7865044-TGTC,1-7865089-7865101-TGTC,1-7865144-7865156-TGTC,1-7865201-7865213-TGTC,1-7865229-7865455-GTGTCCTCCCACAGCGGTCCCTCTGTGTGTCTGTCTGTCCGATACCATCTTCCCCCT,1-7865256-7865268-TGTC,1-7865313-7865325-TGTC,1-7865370-7865382-TGTC,1-7865427-7865439-TGTC;MOTIFS=GTGTCCTCCCACAGCGGTCCCTCTGTGTGTCTGTCTGTCCGATACCATCTTCCCCCT,TGTC;STRUC=<VC911>	HPRC,HGSVC	No	0.354	No	NA,NA	NA	NA
chr1:7891576	7420	INS	60	0.8474	0.5391	2	NA	NA	NA	NA	NA	NA	NA	NA	NA	No	ID=1-7891524-7891538-AAGA;MOTIFS=AAGA;STRUC=(AAGA)n,ID=1-7891536-7891596-AAAG;MOTIFS=AAAG;STRUC=<TR10810>	NA	No	4.225	No	NA,NA	NA	NA
chr1:7903010	7421	INS	61	0.8176	0.6737	23	NA	NA	NA	NA	NA	NA	NA	NA	enhancer	No	ID=1-7902988-7903004-CTCC,1-7903029-7903148-TCCCCTCCTTCCCCTCCTTCTCCTGCT,1-7903090-7903238-CTTCCCCTCCTTCTCCTGCTTCCCCTCCTTCCCCTCCTTCTCCTG,1-7903162-7903165-CTT,1-7903180-7903265-CTTCCCCTCCTTCTCCTGCTTCCCCTC,1-7903279-7903297-CTTCCCCTCCTTCTCCTG,1-7903306-7903309-CTT,1-7903252-7903337-CTTCCCCTCCTTCTCCTGCTTCCCCTC,1-7903135-7903364-CTTCCCCTCCTTCTCCTGCTTCCCCTCCTTCCCCTCCTTCTCCTGCTTCCCCTCCTTCTCCTGCTTCCCCTC,1-7903376-7903395-ATTA,1-7903392-7903406-ATTT;MOTIFS=CTCC,ATTA,CTTCCCCTCCTTCTCCTG,CTT,CTTCCCCTCCTTCTCCTGCTTCCCCTCCTTCCCCTCCTTCTCCTGCTTCCCCTCCTTCTCCTGCTTCCCCTC,CTTCCCCTCCTTCTCCTGCTTCCCCTC,ATTT,TCCCCTCCTTCCCCTCCTTCTCCTGCT,CTTCCCCTCCTTCTCCTGCTTCCCCTCCTTCCCCTCCTTCTCCTG;STRUC=<VC922>	HPRC,HGSVC,1KG-ONT	No	2.066	No	NA,NA	NA	NA
chr1:7903010	7422	INS	133	0.8453	0.5592	14	NA	NA	NA	NA	NA	NA	NA	NA	enhancer	No	ID=1-7902988-7903004-CTCC,1-7903029-7903148-TCCCCTCCTTCCCCTCCTTCTCCTGCT,1-7903090-7903238-CTTCCCCTCCTTCTCCTGCTTCCCCTCCTTCCCCTCCTTCTCCTG,1-7903162-7903165-CTT,1-7903180-7903265-CTTCCCCTCCTTCTCCTGCTTCCCCTC,1-7903279-7903297-CTTCCCCTCCTTCTCCTG,1-7903306-7903309-CTT,1-7903252-7903337-CTTCCCCTCCTTCTCCTGCTTCCCCTC,1-7903135-7903364-CTTCCCCTCCTTCTCCTGCTTCCCCTCCTTCCCCTCCTTCTCCTGCTTCCCCTCCTTCTCCTGCTTCCCCTC,1-7903376-7903395-ATTA,1-7903392-7903406-ATTT;MOTIFS=CTCC,ATTA,CTTCCCCTCCTTCTCCTG,CTT,CTTCCCCTCCTTCTCCTGCTTCCCCTCCTTCCCCTCCTTCTCCTGCTTCCCCTCCTTCTCCTGCTTCCCCTC,CTTCCCCTCCTTCTCCTGCTTCCCCTC,ATTT,TCCCCTCCTTCCCCTCCTTCTCCTGCT,CTTCCCCTCCTTCTCCTGCTTCCCCTCCTTCCCCTCCTTCTCCTG;STRUC=<VC922>	HPRC	No	2.066	Yes	NA,NA	NA	NA
chr1:7903029	7423	INS	54	0.7974	0.6834	27	NA	NA	NA	NA	NA	NA	NA	NA	enhancer	No	ID=1-7902988-7903004-CTCC,1-7903029-7903148-TCCCCTCCTTCCCCTCCTTCTCCTGCT,1-7903090-7903238-CTTCCCCTCCTTCTCCTGCTTCCCCTCCTTCCCCTCCTTCTCCTG,1-7903162-7903165-CTT,1-7903180-7903265-CTTCCCCTCCTTCTCCTGCTTCCCCTC,1-7903279-7903297-CTTCCCCTCCTTCTCCTG,1-7903306-7903309-CTT,1-7903252-7903337-CTTCCCCTCCTTCTCCTGCTTCCCCTC,1-7903135-7903364-CTTCCCCTCCTTCTCCTGCTTCCCCTCCTTCCCCTCCTTCTCCTGCTTCCCCTCCTTCTCCTGCTTCCCCTC,1-7903376-7903395-ATTA,1-7903392-7903406-ATTT;MOTIFS=CTCC,ATTA,CTTCCCCTCCTTCTCCTG,CTT,CTTCCCCTCCTTCTCCTGCTTCCCCTCCTTCCCCTCCTTCTCCTGCTTCCCCTCCTTCTCCTGCTTCCCCTC,CTTCCCCTCCTTCTCCTGCTTCCCCTC,ATTT,TCCCCTCCTTCCCCTCCTTCTCCTGCT,CTTCCCCTCCTTCTCCTGCTTCCCCTCCTTCCCCTCCTTCTCCTG;STRUC=<VC922>	HPRC,HGSVC,1KG-ONT	No	2.066	Yes	NA,NA	NA	NA
chr1:7903036	7424	DEL	144	0.83	0.6309	19	NA	NA	NA	NA	NA	NA	NA	NA	enhancer	No	ID=1-7902988-7903004-CTCC,1-7903029-7903148-TCCCCTCCTTCCCCTCCTTCTCCTGCT,1-7903090-7903238-CTTCCCCTCCTTCTCCTGCTTCCCCTCCTTCCCCTCCTTCTCCTG,1-7903162-7903165-CTT,1-7903180-7903265-CTTCCCCTCCTTCTCCTGCTTCCCCTC,1-7903279-7903297-CTTCCCCTCCTTCTCCTG,1-7903306-7903309-CTT,1-7903252-7903337-CTTCCCCTCCTTCTCCTGCTTCCCCTC,1-7903135-7903364-CTTCCCCTCCTTCTCCTGCTTCCCCTCCTTCCCCTCCTTCTCCTGCTTCCCCTCCTTCTCCTGCTTCCCCTC,1-7903376-7903395-ATTA,1-7903392-7903406-ATTT;MOTIFS=CTCC,ATTA,CTTCCCCTCCTTCTCCTG,CTT,CTTCCCCTCCTTCTCCTGCTTCCCCTCCTTCCCCTCCTTCTCCTGCTTCCCCTCCTTCTCCTGCTTCCCCTC,CTTCCCCTCCTTCTCCTGCTTCCCCTC,ATTT,TCCCCTCCTTCCCCTCCTTCTCCTGCT,CTTCCCCTCCTTCTCCTGCTTCCCCTCCTTCCCCTCCTTCTCCTG;STRUC=<VC922>	HPRC,HGSVC,1KG-ONT	No	2.043	Yes	NA,NA	NA	NA
chr1:7903045	7425	DEL	135	0.9094	0.3424	88	NA	NA	NA	NA	NA	NA	NA	NA	enhancer	No	ID=1-7902988-7903004-CTCC,1-7903029-7903148-TCCCCTCCTTCCCCTCCTTCTCCTGCT,1-7903090-7903238-CTTCCCCTCCTTCTCCTGCTTCCCCTCCTTCCCCTCCTTCTCCTG,1-7903162-7903165-CTT,1-7903180-7903265-CTTCCCCTCCTTCTCCTGCTTCCCCTC,1-7903279-7903297-CTTCCCCTCCTTCTCCTG,1-7903306-7903309-CTT,1-7903252-7903337-CTTCCCCTCCTTCTCCTGCTTCCCCTC,1-7903135-7903364-CTTCCCCTCCTTCTCCTGCTTCCCCTCCTTCCCCTCCTTCTCCTGCTTCCCCTCCTTCTCCTGCTTCCCCTC,1-7903376-7903395-ATTA,1-7903392-7903406-ATTT;MOTIFS=CTCC,ATTA,CTTCCCCTCCTTCTCCTG,CTT,CTTCCCCTCCTTCTCCTGCTTCCCCTCCTTCCCCTCCTTCTCCTGCTTCCCCTCCTTCTCCTGCTTCCCCTC,CTTCCCCTCCTTCTCCTGCTTCCCCTC,ATTT,TCCCCTCCTTCCCCTCCTTCTCCTGCT,CTTCCCCTCCTTCTCCTGCTTCCCCTCCTTCCCCTCCTTCTCCTG;STRUC=<VC922>	HPRC,HGSVC,1KG-ONT	No	2.104	Yes	NA,NA	NA	NA
chr1:7903063	7426	INS	117	0.8322	0.6337	149	NA	NA	NA	NA	NA	NA	NA	NA	enhancer	No	ID=1-7902988-7903004-CTCC,1-7903029-7903148-TCCCCTCCTTCCCCTCCTTCTCCTGCT,1-7903090-7903238-CTTCCCCTCCTTCTCCTGCTTCCCCTCCTTCCCCTCCTTCTCCTG,1-7903162-7903165-CTT,1-7903180-7903265-CTTCCCCTCCTTCTCCTGCTTCCCCTC,1-7903279-7903297-CTTCCCCTCCTTCTCCTG,1-7903306-7903309-CTT,1-7903252-7903337-CTTCCCCTCCTTCTCCTGCTTCCCCTC,1-7903135-7903364-CTTCCCCTCCTTCTCCTGCTTCCCCTCCTTCCCCTCCTTCTCCTGCTTCCCCTCCTTCTCCTGCTTCCCCTC,1-7903376-7903395-ATTA,1-7903392-7903406-ATTT;MOTIFS=CTCC,ATTA,CTTCCCCTCCTTCTCCTG,CTT,CTTCCCCTCCTTCTCCTGCTTCCCCTCCTTCCCCTCCTTCTCCTGCTTCCCCTCCTTCTCCTGCTTCCCCTC,CTTCCCCTCCTTCTCCTGCTTCCCCTC,ATTT,TCCCCTCCTTCCCCTCCTTCTCCTGCT,CTTCCCCTCCTTCTCCTGCTTCCCCTCCTTCCCCTCCTTCTCCTG;STRUC=<VC922>	HPRC	No	2.066	Yes	NA,NA	NA	NA
chr1:7903063	7427	INS	306	0.8901	0.4058	3	NA	NA	NA	NA	NA	NA	NA	NA	enhancer	No	ID=1-7902988-7903004-CTCC,1-7903029-7903148-TCCCCTCCTTCCCCTCCTTCTCCTGCT,1-7903090-7903238-CTTCCCCTCCTTCTCCTGCTTCCCCTCCTTCCCCTCCTTCTCCTG,1-7903162-7903165-CTT,1-7903180-7903265-CTTCCCCTCCTTCTCCTGCTTCCCCTC,1-7903279-7903297-CTTCCCCTCCTTCTCCTG,1-7903306-7903309-CTT,1-7903252-7903337-CTTCCCCTCCTTCTCCTGCTTCCCCTC,1-7903135-7903364-CTTCCCCTCCTTCTCCTGCTTCCCCTCCTTCCCCTCCTTCTCCTGCTTCCCCTCCTTCTCCTGCTTCCCCTC,1-7903376-7903395-ATTA,1-7903392-7903406-ATTT;MOTIFS=CTCC,ATTA,CTTCCCCTCCTTCTCCTG,CTT,CTTCCCCTCCTTCTCCTGCTTCCCCTCCTTCCCCTCCTTCTCCTGCTTCCCCTCCTTCTCCTGCTTCCCCTC,CTTCCCCTCCTTCTCCTGCTTCCCCTC,ATTT,TCCCCTCCTTCCCCTCCTTCTCCTGCT,CTTCCCCTCCTTCTCCTGCTTCCCCTCCTTCCCCTCCTTCTCCTG;STRUC=<VC922>	HGSVC	No	2.066	No	NA,NA	NA	NA
chr1:7903063	7428	DEL	117	0.8453	0.5561	43	NA	NA	NA	NA	NA	NA	NA	NA	enhancer	No	ID=1-7902988-7903004-CTCC,1-7903029-7903148-TCCCCTCCTTCCCCTCCTTCTCCTGCT,1-7903090-7903238-CTTCCCCTCCTTCTCCTGCTTCCCCTCCTTCCCCTCCTTCTCCTG,1-7903162-7903165-CTT,1-7903180-7903265-CTTCCCCTCCTTCTCCTGCTTCCCCTC,1-7903279-7903297-CTTCCCCTCCTTCTCCTG,1-7903306-7903309-CTT,1-7903252-7903337-CTTCCCCTCCTTCTCCTGCTTCCCCTC,1-7903135-7903364-CTTCCCCTCCTTCTCCTGCTTCCCCTCCTTCCCCTCCTTCTCCTGCTTCCCCTCCTTCTCCTGCTTCCCCTC,1-7903376-7903395-ATTA,1-7903392-7903406-ATTT;MOTIFS=CTCC,ATTA,CTTCCCCTCCTTCTCCTG,CTT,CTTCCCCTCCTTCTCCTGCTTCCCCTCCTTCCCCTCCTTCTCCTGCTTCCCCTCCTTCTCCTGCTTCCCCTC,CTTCCCCTCCTTCTCCTGCTTCCCCTC,ATTT,TCCCCTCCTTCCCCTCCTTCTCCTGCT,CTTCCCCTCCTTCTCCTGCTTCCCCTCCTTCCCCTCCTTCTCCTG;STRUC=<VC922>	HPRC,HGSVC,1KG-ONT	No	0.782	Yes	NA,NA	NA	NA
chr1:7903063	7429	DEL	189	0.9362	0.2565	346	NA	NA	NA	NA	NA	NA	NA	NA	enhancer	No	ID=1-7902988-7903004-CTCC,1-7903029-7903148-TCCCCTCCTTCCCCTCCTTCTCCTGCT,1-7903090-7903238-CTTCCCCTCCTTCTCCTGCTTCCCCTCCTTCCCCTCCTTCTCCTG,1-7903162-7903165-CTT,1-7903180-7903265-CTTCCCCTCCTTCTCCTGCTTCCCCTC,1-7903279-7903297-CTTCCCCTCCTTCTCCTG,1-7903306-7903309-CTT,1-7903252-7903337-CTTCCCCTCCTTCTCCTGCTTCCCCTC,1-7903135-7903364-CTTCCCCTCCTTCTCCTGCTTCCCCTCCTTCCCCTCCTTCTCCTGCTTCCCCTCCTTCTCCTGCTTCCCCTC,1-7903376-7903395-ATTA,1-7903392-7903406-ATTT;MOTIFS=CTCC,ATTA,CTTCCCCTCCTTCTCCTG,CTT,CTTCCCCTCCTTCTCCTGCTTCCCCTCCTTCCCCTCCTTCTCCTGCTTCCCCTCCTTCTCCTGCTTCCCCTC,CTTCCCCTCCTTCTCCTGCTTCCCCTC,ATTT,TCCCCTCCTTCCCCTCCTTCTCCTGCT,CTTCCCCTCCTTCTCCTGCTTCCCCTCCTTCCCCTCCTTCTCCTG;STRUC=<VC922>	HPRC,HGSVC,1KG-ONT	No	0.571	Yes	NA,NA	NA	NA
chr1:7903063	7430	DEL	261	0.9532	0.1982	21	NA	NA	NA	NA	NA	NA	NA	NA	enhancer	No	ID=1-7902988-7903004-CTCC,1-7903029-7903148-TCCCCTCCTTCCCCTCCTTCTCCTGCT,1-7903090-7903238-CTTCCCCTCCTTCTCCTGCTTCCCCTCCTTCCCCTCCTTCTCCTG,1-7903162-7903165-CTT,1-7903180-7903265-CTTCCCCTCCTTCTCCTGCTTCCCCTC,1-7903279-7903297-CTTCCCCTCCTTCTCCTG,1-7903306-7903309-CTT,1-7903252-7903337-CTTCCCCTCCTTCTCCTGCTTCCCCTC,1-7903135-7903364-CTTCCCCTCCTTCTCCTGCTTCCCCTCCTTCCCCTCCTTCTCCTGCTTCCCCTCCTTCTCCTGCTTCCCCTC,1-7903376-7903395-ATTA,1-7903392-7903406-ATTT;MOTIFS=CTCC,ATTA,CTTCCCCTCCTTCTCCTG,CTT,CTTCCCCTCCTTCTCCTGCTTCCCCTCCTTCCCCTCCTTCTCCTGCTTCCCCTCCTTCTCCTGCTTCCCCTC,CTTCCCCTCCTTCTCCTGCTTCCCCTC,ATTT,TCCCCTCCTTCCCCTCCTTCTCCTGCT,CTTCCCCTCCTTCTCCTGCTTCCCCTCCTTCCCCTCCTTCTCCTG;STRUC=<VC922>	HPRC,HGSVC,1KG-ONT	No	1.527	Yes	NA,NA	NA	NA
chr1:7903083	7431	INS	99	0.8305	0.6743	4	NA	NA	NA	NA	NA	NA	NA	NA	enhancer	No	ID=1-7902988-7903004-CTCC,1-7903029-7903148-TCCCCTCCTTCCCCTCCTTCTCCTGCT,1-7903090-7903238-CTTCCCCTCCTTCTCCTGCTTCCCCTCCTTCCCCTCCTTCTCCTG,1-7903162-7903165-CTT,1-7903180-7903265-CTTCCCCTCCTTCTCCTGCTTCCCCTC,1-7903279-7903297-CTTCCCCTCCTTCTCCTG,1-7903306-7903309-CTT,1-7903252-7903337-CTTCCCCTCCTTCTCCTGCTTCCCCTC,1-7903135-7903364-CTTCCCCTCCTTCTCCTGCTTCCCCTCCTTCCCCTCCTTCTCCTGCTTCCCCTCCTTCTCCTGCTTCCCCTC,1-7903376-7903395-ATTA,1-7903392-7903406-ATTT;MOTIFS=CTCC,ATTA,CTTCCCCTCCTTCTCCTG,CTT,CTTCCCCTCCTTCTCCTGCTTCCCCTCCTTCCCCTCCTTCTCCTGCTTCCCCTCCTTCTCCTGCTTCCCCTC,CTTCCCCTCCTTCTCCTGCTTCCCCTC,ATTT,TCCCCTCCTTCCCCTCCTTCTCCTGCT,CTTCCCCTCCTTCTCCTGCTTCCCCTCCTTCCCCTCCTTCTCCTG;STRUC=<VC922>	HPRC,HGSVC	No	2.066	Yes	NA,NA	NA	NA
chr1:7903083	7432	INS	80	0.8076	0.6804	10	NA	NA	NA	NA	NA	NA	NA	NA	enhancer	No	ID=1-7902988-7903004-CTCC,1-7903029-7903148-TCCCCTCCTTCCCCTCCTTCTCCTGCT,1-7903090-7903238-CTTCCCCTCCTTCTCCTGCTTCCCCTCCTTCCCCTCCTTCTCCTG,1-7903162-7903165-CTT,1-7903180-7903265-CTTCCCCTCCTTCTCCTGCTTCCCCTC,1-7903279-7903297-CTTCCCCTCCTTCTCCTG,1-7903306-7903309-CTT,1-7903252-7903337-CTTCCCCTCCTTCTCCTGCTTCCCCTC,1-7903135-7903364-CTTCCCCTCCTTCTCCTGCTTCCCCTCCTTCCCCTCCTTCTCCTGCTTCCCCTCCTTCTCCTGCTTCCCCTC,1-7903376-7903395-ATTA,1-7903392-7903406-ATTT;MOTIFS=CTCC,ATTA,CTTCCCCTCCTTCTCCTG,CTT,CTTCCCCTCCTTCTCCTGCTTCCCCTCCTTCCCCTCCTTCTCCTGCTTCCCCTCCTTCTCCTGCTTCCCCTC,CTTCCCCTCCTTCTCCTGCTTCCCCTC,ATTT,TCCCCTCCTTCCCCTCCTTCTCCTGCT,CTTCCCCTCCTTCTCCTGCTTCCCCTCCTTCCCCTCCTTCTCCTG;STRUC=<VC922>	HPRC,HGSVC,1KG-ONT	No	2.066	Yes	NA,NA	NA	NA
chr1:7903090	7433	INS	72	0.8506	0.5335	18	NA	NA	NA	NA	NA	NA	NA	NA	enhancer	No	ID=1-7902988-7903004-CTCC,1-7903029-7903148-TCCCCTCCTTCCCCTCCTTCTCCTGCT,1-7903090-7903238-CTTCCCCTCCTTCTCCTGCTTCCCCTCCTTCCCCTCCTTCTCCTG,1-7903162-7903165-CTT,1-7903180-7903265-CTTCCCCTCCTTCTCCTGCTTCCCCTC,1-7903279-7903297-CTTCCCCTCCTTCTCCTG,1-7903306-7903309-CTT,1-7903252-7903337-CTTCCCCTCCTTCTCCTGCTTCCCCTC,1-7903135-7903364-CTTCCCCTCCTTCTCCTGCTTCCCCTCCTTCCCCTCCTTCTCCTGCTTCCCCTCCTTCTCCTGCTTCCCCTC,1-7903376-7903395-ATTA,1-7903392-7903406-ATTT;MOTIFS=CTCC,ATTA,CTTCCCCTCCTTCTCCTG,CTT,CTTCCCCTCCTTCTCCTGCTTCCCCTCCTTCCCCTCCTTCTCCTGCTTCCCCTCCTTCTCCTGCTTCCCCTC,CTTCCCCTCCTTCTCCTGCTTCCCCTC,ATTT,TCCCCTCCTTCCCCTCCTTCTCCTGCT,CTTCCCCTCCTTCTCCTGCTTCCCCTCCTTCCCCTCCTTCTCCTG;STRUC=<VC922>	HPRC,HGSVC,1KG-ONT	No	2.066	Yes	NA,NA	NA	NA
chr1:7903090	7437	DEL	234	0.9504	0.2266	280	NA	NA	NA	NA	NA	NA	NA	NA	enhancer	No	ID=1-7902988-7903004-CTCC,1-7903029-7903148-TCCCCTCCTTCCCCTCCTTCTCCTGCT,1-7903090-7903238-CTTCCCCTCCTTCTCCTGCTTCCCCTCCTTCCCCTCCTTCTCCTG,1-7903162-7903165-CTT,1-7903180-7903265-CTTCCCCTCCTTCTCCTGCTTCCCCTC,1-7903279-7903297-CTTCCCCTCCTTCTCCTG,1-7903306-7903309-CTT,1-7903252-7903337-CTTCCCCTCCTTCTCCTGCTTCCCCTC,1-7903135-7903364-CTTCCCCTCCTTCTCCTGCTTCCCCTCCTTCCCCTCCTTCTCCTGCTTCCCCTCCTTCTCCTGCTTCCCCTC,1-7903376-7903395-ATTA,1-7903392-7903406-ATTT;MOTIFS=CTCC,ATTA,CTTCCCCTCCTTCTCCTG,CTT,CTTCCCCTCCTTCTCCTGCTTCCCCTCCTTCCCCTCCTTCTCCTGCTTCCCCTCCTTCTCCTGCTTCCCCTC,CTTCCCCTCCTTCTCCTGCTTCCCCTC,ATTT,TCCCCTCCTTCCCCTCCTTCTCCTGCT,CTTCCCCTCCTTCTCCTGCTTCCCCTCCTTCCCCTCCTTCTCCTG;STRUC=<VC922>	HPRC,HGSVC,1KG-ONT	No	0.419	Yes	NA,NA	NA	NA
chr1:7903090	7436	DEL	162	0.8533	0.5864	71	NA	NA	NA	NA	NA	NA	NA	NA	enhancer	No	ID=1-7902988-7903004-CTCC,1-7903029-7903148-TCCCCTCCTTCCCCTCCTTCTCCTGCT,1-7903090-7903238-CTTCCCCTCCTTCTCCTGCTTCCCCTCCTTCCCCTCCTTCTCCTG,1-7903162-7903165-CTT,1-7903180-7903265-CTTCCCCTCCTTCTCCTGCTTCCCCTC,1-7903279-7903297-CTTCCCCTCCTTCTCCTG,1-7903306-7903309-CTT,1-7903252-7903337-CTTCCCCTCCTTCTCCTGCTTCCCCTC,1-7903135-7903364-CTTCCCCTCCTTCTCCTGCTTCCCCTCCTTCCCCTCCTTCTCCTGCTTCCCCTCCTTCTCCTGCTTCCCCTC,1-7903376-7903395-ATTA,1-7903392-7903406-ATTT;MOTIFS=CTCC,ATTA,CTTCCCCTCCTTCTCCTG,CTT,CTTCCCCTCCTTCTCCTGCTTCCCCTCCTTCCCCTCCTTCTCCTGCTTCCCCTCCTTCTCCTGCTTCCCCTC,CTTCCCCTCCTTCTCCTGCTTCCCCTC,ATTT,TCCCCTCCTTCCCCTCCTTCTCCTGCT,CTTCCCCTCCTTCTCCTGCTTCCCCTCCTTCCCCTCCTTCTCCTG;STRUC=<VC922>	HPRC,HGSVC,1KG-ONT	No	0.171	Yes	NA,NA	NA	NA
chr1:7903090	7435	DEL	90	0.814	0.6775	29	NA	NA	NA	NA	NA	NA	NA	NA	enhancer	No	ID=1-7902988-7903004-CTCC,1-7903029-7903148-TCCCCTCCTTCCCCTCCTTCTCCTGCT,1-7903090-7903238-CTTCCCCTCCTTCTCCTGCTTCCCCTCCTTCCCCTCCTTCTCCTG,1-7903162-7903165-CTT,1-7903180-7903265-CTTCCCCTCCTTCTCCTGCTTCCCCTC,1-7903279-7903297-CTTCCCCTCCTTCTCCTG,1-7903306-7903309-CTT,1-7903252-7903337-CTTCCCCTCCTTCTCCTGCTTCCCCTC,1-7903135-7903364-CTTCCCCTCCTTCTCCTGCTTCCCCTCCTTCCCCTCCTTCTCCTGCTTCCCCTCCTTCTCCTGCTTCCCCTC,1-7903376-7903395-ATTA,1-7903392-7903406-ATTT;MOTIFS=CTCC,ATTA,CTTCCCCTCCTTCTCCTG,CTT,CTTCCCCTCCTTCTCCTGCTTCCCCTCCTTCCCCTCCTTCTCCTGCTTCCCCTCCTTCTCCTGCTTCCCCTC,CTTCCCCTCCTTCTCCTGCTTCCCCTC,ATTT,TCCCCTCCTTCCCCTCCTTCTCCTGCT,CTTCCCCTCCTTCTCCTGCTTCCCCTCCTTCCCCTCCTTCTCCTG;STRUC=<VC922>	HPRC,HGSVC,1KG-ONT	No	0.125	Yes	NA,NA	NA	NA
chr1:7903090	7434	INS	279	0.8816	0.5016	4	NA	NA	NA	NA	NA	NA	NA	NA	enhancer	No	ID=1-7902988-7903004-CTCC,1-7903029-7903148-TCCCCTCCTTCCCCTCCTTCTCCTGCT,1-7903090-7903238-CTTCCCCTCCTTCTCCTGCTTCCCCTCCTTCCCCTCCTTCTCCTG,1-7903162-7903165-CTT,1-7903180-7903265-CTTCCCCTCCTTCTCCTGCTTCCCCTC,1-7903279-7903297-CTTCCCCTCCTTCTCCTG,1-7903306-7903309-CTT,1-7903252-7903337-CTTCCCCTCCTTCTCCTGCTTCCCCTC,1-7903135-7903364-CTTCCCCTCCTTCTCCTGCTTCCCCTCCTTCCCCTCCTTCTCCTGCTTCCCCTCCTTCTCCTGCTTCCCCTC,1-7903376-7903395-ATTA,1-7903392-7903406-ATTT;MOTIFS=CTCC,ATTA,CTTCCCCTCCTTCTCCTG,CTT,CTTCCCCTCCTTCTCCTGCTTCCCCTCCTTCCCCTCCTTCTCCTGCTTCCCCTCCTTCTCCTGCTTCCCCTC,CTTCCCCTCCTTCTCCTGCTTCCCCTC,ATTT,TCCCCTCCTTCCCCTCCTTCTCCTGCT,CTTCCCCTCCTTCTCCTGCTTCCCCTCCTTCCCCTCCTTCTCCTG;STRUC=<VC922>	HGSVC	No	2.066	Yes	NA,NA	NA	NA
chr1:7903117	7438	DEL	207	0.8883	0.4124	210	NA	NA	NA	NA	NA	NA	NA	NA	enhancer	No	ID=1-7902988-7903004-CTCC,1-7903029-7903148-TCCCCTCCTTCCCCTCCTTCTCCTGCT,1-7903090-7903238-CTTCCCCTCCTTCTCCTGCTTCCCCTCCTTCCCCTCCTTCTCCTG,1-7903162-7903165-CTT,1-7903180-7903265-CTTCCCCTCCTTCTCCTGCTTCCCCTC,1-7903279-7903297-CTTCCCCTCCTTCTCCTG,1-7903306-7903309-CTT,1-7903252-7903337-CTTCCCCTCCTTCTCCTGCTTCCCCTC,1-7903135-7903364-CTTCCCCTCCTTCTCCTGCTTCCCCTCCTTCCCCTCCTTCTCCTGCTTCCCCTCCTTCTCCTGCTTCCCCTC,1-7903376-7903395-ATTA,1-7903392-7903406-ATTT;MOTIFS=CTCC,ATTA,CTTCCCCTCCTTCTCCTG,CTT,CTTCCCCTCCTTCTCCTGCTTCCCCTCCTTCCCCTCCTTCTCCTGCTTCCCCTCCTTCTCCTGCTTCCCCTC,CTTCCCCTCCTTCTCCTGCTTCCCCTC,ATTT,TCCCCTCCTTCCCCTCCTTCTCCTGCT,CTTCCCCTCCTTCTCCTGCTTCCCCTCCTTCCCCTCCTTCTCCTG;STRUC=<VC922>	HPRC,HGSVC,1KG-ONT	No	0.425	No	NA,NA	NA	NA
chr1:7903130	7439	INS	57	0.8111	0.6742	3	NA	NA	NA	NA	NA	NA	NA	NA	enhancer	No	ID=1-7902988-7903004-CTCC,1-7903029-7903148-TCCCCTCCTTCCCCTCCTTCTCCTGCT,1-7903090-7903238-CTTCCCCTCCTTCTCCTGCTTCCCCTCCTTCCCCTCCTTCTCCTG,1-7903162-7903165-CTT,1-7903180-7903265-CTTCCCCTCCTTCTCCTGCTTCCCCTC,1-7903279-7903297-CTTCCCCTCCTTCTCCTG,1-7903306-7903309-CTT,1-7903252-7903337-CTTCCCCTCCTTCTCCTGCTTCCCCTC,1-7903135-7903364-CTTCCCCTCCTTCTCCTGCTTCCCCTCCTTCCCCTCCTTCTCCTGCTTCCCCTCCTTCTCCTGCTTCCCCTC,1-7903376-7903395-ATTA,1-7903392-7903406-ATTT;MOTIFS=CTCC,ATTA,CTTCCCCTCCTTCTCCTG,CTT,CTTCCCCTCCTTCTCCTGCTTCCCCTCCTTCCCCTCCTTCTCCTGCTTCCCCTCCTTCTCCTGCTTCCCCTC,CTTCCCCTCCTTCTCCTGCTTCCCCTC,ATTT,TCCCCTCCTTCCCCTCCTTCTCCTGCT,CTTCCCCTCCTTCTCCTGCTTCCCCTCCTTCCCCTCCTTCTCCTG;STRUC=<VC922>	HPRC,HGSVC,1KG-ONT	No	2.066	No	NA,NA	NA	NA
chr1:7903135	7440	INS	495	0.8862	0.4339	1	NA	NA	NA	NA	NA	NA	NA	NA	enhancer	No	ID=1-7902988-7903004-CTCC,1-7903029-7903148-TCCCCTCCTTCCCCTCCTTCTCCTGCT,1-7903090-7903238-CTTCCCCTCCTTCTCCTGCTTCCCCTCCTTCCCCTCCTTCTCCTG,1-7903162-7903165-CTT,1-7903180-7903265-CTTCCCCTCCTTCTCCTGCTTCCCCTC,1-7903279-7903297-CTTCCCCTCCTTCTCCTG,1-7903306-7903309-CTT,1-7903252-7903337-CTTCCCCTCCTTCTCCTGCTTCCCCTC,1-7903135-7903364-CTTCCCCTCCTTCTCCTGCTTCCCCTCCTTCCCCTCCTTCTCCTGCTTCCCCTCCTTCTCCTGCTTCCCCTC,1-7903376-7903395-ATTA,1-7903392-7903406-ATTT;MOTIFS=CTCC,ATTA,CTTCCCCTCCTTCTCCTG,CTT,CTTCCCCTCCTTCTCCTGCTTCCCCTCCTTCCCCTCCTTCTCCTGCTTCCCCTCCTTCTCCTGCTTCCCCTC,CTTCCCCTCCTTCTCCTGCTTCCCCTC,ATTT,TCCCCTCCTTCCCCTCCTTCTCCTGCT,CTTCCCCTCCTTCTCCTGCTTCCCCTCCTTCCCCTCCTTCTCCTG;STRUC=<VC922>	HPRC,HGSVC	No	2.066	No	NA,NA	NA	NA
chr1:7903135	7441	DEL	72	0.8489	0.5293	167	NA	NA	NA	NA	NA	NA	NA	NA	enhancer	No	ID=1-7902988-7903004-CTCC,1-7903029-7903148-TCCCCTCCTTCCCCTCCTTCTCCTGCT,1-7903090-7903238-CTTCCCCTCCTTCTCCTGCTTCCCCTCCTTCCCCTCCTTCTCCTG,1-7903162-7903165-CTT,1-7903180-7903265-CTTCCCCTCCTTCTCCTGCTTCCCCTC,1-7903279-7903297-CTTCCCCTCCTTCTCCTG,1-7903306-7903309-CTT,1-7903252-7903337-CTTCCCCTCCTTCTCCTGCTTCCCCTC,1-7903135-7903364-CTTCCCCTCCTTCTCCTGCTTCCCCTCCTTCCCCTCCTTCTCCTGCTTCCCCTCCTTCTCCTGCTTCCCCTC,1-7903376-7903395-ATTA,1-7903392-7903406-ATTT;MOTIFS=CTCC,ATTA,CTTCCCCTCCTTCTCCTG,CTT,CTTCCCCTCCTTCTCCTGCTTCCCCTCCTTCCCCTCCTTCTCCTGCTTCCCCTCCTTCTCCTGCTTCCCCTC,CTTCCCCTCCTTCTCCTGCTTCCCCTC,ATTT,TCCCCTCCTTCCCCTCCTTCTCCTGCT,CTTCCCCTCCTTCTCCTGCTTCCCCTCCTTCCCCTCCTTCTCCTG;STRUC=<VC922>	HPRC,1KG-ONT	No	0.174	Yes	NA,NA	NA	NA
chr1:7903148	7442	DEL	179	0.8808	0.4619	71	NA	NA	NA	NA	NA	NA	NA	NA	enhancer	No	ID=1-7902988-7903004-CTCC,1-7903029-7903148-TCCCCTCCTTCCCCTCCTTCTCCTGCT,1-7903090-7903238-CTTCCCCTCCTTCTCCTGCTTCCCCTCCTTCCCCTCCTTCTCCTG,1-7903162-7903165-CTT,1-7903180-7903265-CTTCCCCTCCTTCTCCTGCTTCCCCTC,1-7903279-7903297-CTTCCCCTCCTTCTCCTG,1-7903306-7903309-CTT,1-7903252-7903337-CTTCCCCTCCTTCTCCTGCTTCCCCTC,1-7903135-7903364-CTTCCCCTCCTTCTCCTGCTTCCCCTCCTTCCCCTCCTTCTCCTGCTTCCCCTCCTTCTCCTGCTTCCCCTC,1-7903376-7903395-ATTA,1-7903392-7903406-ATTT;MOTIFS=CTCC,ATTA,CTTCCCCTCCTTCTCCTG,CTT,CTTCCCCTCCTTCTCCTGCTTCCCCTCCTTCCCCTCCTTCTCCTGCTTCCCCTCCTTCTCCTGCTTCCCCTC,CTTCCCCTCCTTCTCCTGCTTCCCCTC,ATTT,TCCCCTCCTTCCCCTCCTTCTCCTGCT,CTTCCCCTCCTTCTCCTGCTTCCCCTCCTTCCCCTCCTTCTCCTG;STRUC=<VC922>	HPRC,HGSVC,1KG-ONT	No	0.196	Yes	NA,NA	NA	NA
chr1:7903180	7443	INS	54	0.8508	0.6309	3	NA	NA	NA	NA	NA	NA	NA	NA	enhancer	No	ID=1-7902988-7903004-CTCC,1-7903029-7903148-TCCCCTCCTTCCCCTCCTTCTCCTGCT,1-7903090-7903238-CTTCCCCTCCTTCTCCTGCTTCCCCTCCTTCCCCTCCTTCTCCTG,1-7903162-7903165-CTT,1-7903180-7903265-CTTCCCCTCCTTCTCCTGCTTCCCCTC,1-7903279-7903297-CTTCCCCTCCTTCTCCTG,1-7903306-7903309-CTT,1-7903252-7903337-CTTCCCCTCCTTCTCCTGCTTCCCCTC,1-7903135-7903364-CTTCCCCTCCTTCTCCTGCTTCCCCTCCTTCCCCTCCTTCTCCTGCTTCCCCTCCTTCTCCTGCTTCCCCTC,1-7903376-7903395-ATTA,1-7903392-7903406-ATTT;MOTIFS=CTCC,ATTA,CTTCCCCTCCTTCTCCTG,CTT,CTTCCCCTCCTTCTCCTGCTTCCCCTCCTTCCCCTCCTTCTCCTGCTTCCCCTCCTTCTCCTGCTTCCCCTC,CTTCCCCTCCTTCTCCTGCTTCCCCTC,ATTT,TCCCCTCCTTCCCCTCCTTCTCCTGCT,CTTCCCCTCCTTCTCCTGCTTCCCCTCCTTCCCCTCCTTCTCCTG;STRUC=<VC922>	HPRC,HGSVC,1KG-ONT	No	2.066	No	NA,NA	NA	NA
chr1:7903180	7444	DEL	99	0.8245	0.6108	10	NA	NA	NA	NA	NA	NA	NA	NA	enhancer	No	ID=1-7902988-7903004-CTCC,1-7903029-7903148-TCCCCTCCTTCCCCTCCTTCTCCTGCT,1-7903090-7903238-CTTCCCCTCCTTCTCCTGCTTCCCCTCCTTCCCCTCCTTCTCCTG,1-7903162-7903165-CTT,1-7903180-7903265-CTTCCCCTCCTTCTCCTGCTTCCCCTC,1-7903279-7903297-CTTCCCCTCCTTCTCCTG,1-7903306-7903309-CTT,1-7903252-7903337-CTTCCCCTCCTTCTCCTGCTTCCCCTC,1-7903135-7903364-CTTCCCCTCCTTCTCCTGCTTCCCCTCCTTCCCCTCCTTCTCCTGCTTCCCCTCCTTCTCCTGCTTCCCCTC,1-7903376-7903395-ATTA,1-7903392-7903406-ATTT;MOTIFS=CTCC,ATTA,CTTCCCCTCCTTCTCCTG,CTT,CTTCCCCTCCTTCTCCTGCTTCCCCTCCTTCCCCTCCTTCTCCTGCTTCCCCTCCTTCTCCTGCTTCCCCTC,CTTCCCCTCCTTCTCCTGCTTCCCCTC,ATTT,TCCCCTCCTTCCCCTCCTTCTCCTGCT,CTTCCCCTCCTTCTCCTGCTTCCCCTCCTTCCCCTCCTTCTCCTG;STRUC=<VC922>	HPRC,HGSVC,1KG-ONT	No	0.176	Yes	NA,NA	NA	NA
chr1:7903189	7445	DEL	108	0.8351	0.5959	16	NA	NA	NA	NA	NA	NA	NA	NA	enhancer	No	ID=1-7902988-7903004-CTCC,1-7903029-7903148-TCCCCTCCTTCCCCTCCTTCTCCTGCT,1-7903090-7903238-CTTCCCCTCCTTCTCCTGCTTCCCCTCCTTCCCCTCCTTCTCCTG,1-7903162-7903165-CTT,1-7903180-7903265-CTTCCCCTCCTTCTCCTGCTTCCCCTC,1-7903279-7903297-CTTCCCCTCCTTCTCCTG,1-7903306-7903309-CTT,1-7903252-7903337-CTTCCCCTCCTTCTCCTGCTTCCCCTC,1-7903135-7903364-CTTCCCCTCCTTCTCCTGCTTCCCCTCCTTCCCCTCCTTCTCCTGCTTCCCCTCCTTCTCCTGCTTCCCCTC,1-7903376-7903395-ATTA,1-7903392-7903406-ATTT;MOTIFS=CTCC,ATTA,CTTCCCCTCCTTCTCCTG,CTT,CTTCCCCTCCTTCTCCTGCTTCCCCTCCTTCCCCTCCTTCTCCTGCTTCCCCTCCTTCTCCTGCTTCCCCTC,CTTCCCCTCCTTCTCCTGCTTCCCCTC,ATTT,TCCCCTCCTTCCCCTCCTTCTCCTGCT,CTTCCCCTCCTTCTCCTGCTTCCCCTCCTTCCCCTCCTTCTCCTG;STRUC=<VC922>	HPRC,HGSVC,1KG-ONT	No	0.156	Yes	NA,NA	NA	NA
chr1:7903225	7446	DEL	54	0.8543	0.544	24	NA	NA	NA	NA	NA	NA	NA	NA	enhancer	No	ID=1-7902988-7903004-CTCC,1-7903029-7903148-TCCCCTCCTTCCCCTCCTTCTCCTGCT,1-7903090-7903238-CTTCCCCTCCTTCTCCTGCTTCCCCTCCTTCCCCTCCTTCTCCTG,1-7903162-7903165-CTT,1-7903180-7903265-CTTCCCCTCCTTCTCCTGCTTCCCCTC,1-7903279-7903297-CTTCCCCTCCTTCTCCTG,1-7903306-7903309-CTT,1-7903252-7903337-CTTCCCCTCCTTCTCCTGCTTCCCCTC,1-7903135-7903364-CTTCCCCTCCTTCTCCTGCTTCCCCTCCTTCCCCTCCTTCTCCTGCTTCCCCTCCTTCTCCTGCTTCCCCTC,1-7903376-7903395-ATTA,1-7903392-7903406-ATTT;MOTIFS=CTCC,ATTA,CTTCCCCTCCTTCTCCTG,CTT,CTTCCCCTCCTTCTCCTGCTTCCCCTCCTTCCCCTCCTTCTCCTGCTTCCCCTCCTTCTCCTGCTTCCCCTC,CTTCCCCTCCTTCTCCTGCTTCCCCTC,ATTT,TCCCCTCCTTCCCCTCCTTCTCCTGCT,CTTCCCCTCCTTCTCCTGCTTCCCCTCCTTCCCCTCCTTCTCCTG;STRUC=<VC922>	HPRC,1KG-ONT	No	0.123	Yes	NA,NA	NA	NA
chr1:7903234	7447	INS	60	0.8167	0.6585	13	NA	NA	NA	NA	NA	NA	NA	NA	enhancer	No	ID=1-7902988-7903004-CTCC,1-7903029-7903148-TCCCCTCCTTCCCCTCCTTCTCCTGCT,1-7903090-7903238-CTTCCCCTCCTTCTCCTGCTTCCCCTCCTTCCCCTCCTTCTCCTG,1-7903162-7903165-CTT,1-7903180-7903265-CTTCCCCTCCTTCTCCTGCTTCCCCTC,1-7903279-7903297-CTTCCCCTCCTTCTCCTG,1-7903306-7903309-CTT,1-7903252-7903337-CTTCCCCTCCTTCTCCTGCTTCCCCTC,1-7903135-7903364-CTTCCCCTCCTTCTCCTGCTTCCCCTCCTTCCCCTCCTTCTCCTGCTTCCCCTCCTTCTCCTGCTTCCCCTC,1-7903376-7903395-ATTA,1-7903392-7903406-ATTT;MOTIFS=CTCC,ATTA,CTTCCCCTCCTTCTCCTG,CTT,CTTCCCCTCCTTCTCCTGCTTCCCCTCCTTCCCCTCCTTCTCCTGCTTCCCCTCCTTCTCCTGCTTCCCCTC,CTTCCCCTCCTTCTCCTGCTTCCCCTC,ATTT,TCCCCTCCTTCCCCTCCTTCTCCTGCT,CTTCCCCTCCTTCTCCTGCTTCCCCTCCTTCCCCTCCTTCTCCTG;STRUC=<VC922>	HPRC,HGSVC,1KG-ONT	No	2.387	Yes	NA,NA	NA	NA
chr1:7903236	7448	INS	530	0.8536	0.5294	2	NA	NA	NA	NA	NA	NA	NA	NA	enhancer	No	ID=1-7902988-7903004-CTCC,1-7903029-7903148-TCCCCTCCTTCCCCTCCTTCTCCTGCT,1-7903090-7903238-CTTCCCCTCCTTCTCCTGCTTCCCCTCCTTCCCCTCCTTCTCCTG,1-7903162-7903165-CTT,1-7903180-7903265-CTTCCCCTCCTTCTCCTGCTTCCCCTC,1-7903279-7903297-CTTCCCCTCCTTCTCCTG,1-7903306-7903309-CTT,1-7903252-7903337-CTTCCCCTCCTTCTCCTGCTTCCCCTC,1-7903135-7903364-CTTCCCCTCCTTCTCCTGCTTCCCCTCCTTCCCCTCCTTCTCCTGCTTCCCCTCCTTCTCCTGCTTCCCCTC,1-7903376-7903395-ATTA,1-7903392-7903406-ATTT;MOTIFS=CTCC,ATTA,CTTCCCCTCCTTCTCCTG,CTT,CTTCCCCTCCTTCTCCTGCTTCCCCTCCTTCCCCTCCTTCTCCTGCTTCCCCTCCTTCTCCTGCTTCCCCTC,CTTCCCCTCCTTCTCCTGCTTCCCCTC,ATTT,TCCCCTCCTTCCCCTCCTTCTCCTGCT,CTTCCCCTCCTTCTCCTGCTTCCCCTCCTTCCCCTCCTTCTCCTG;STRUC=<VC922>	HPRC,HGSVC	No	2.387	Yes	NA,NA	NA	NA
chr1:7903252	7449	INS	63	0.9192	0.3662	13	NA	NA	NA	NA	NA	NA	NA	NA	enhancer	No	ID=1-7902988-7903004-CTCC,1-7903029-7903148-TCCCCTCCTTCCCCTCCTTCTCCTGCT,1-7903090-7903238-CTTCCCCTCCTTCTCCTGCTTCCCCTCCTTCCCCTCCTTCTCCTG,1-7903162-7903165-CTT,1-7903180-7903265-CTTCCCCTCCTTCTCCTGCTTCCCCTC,1-7903279-7903297-CTTCCCCTCCTTCTCCTG,1-7903306-7903309-CTT,1-7903252-7903337-CTTCCCCTCCTTCTCCTGCTTCCCCTC,1-7903135-7903364-CTTCCCCTCCTTCTCCTGCTTCCCCTCCTTCCCCTCCTTCTCCTGCTTCCCCTCCTTCTCCTGCTTCCCCTC,1-7903376-7903395-ATTA,1-7903392-7903406-ATTT;MOTIFS=CTCC,ATTA,CTTCCCCTCCTTCTCCTG,CTT,CTTCCCCTCCTTCTCCTGCTTCCCCTCCTTCCCCTCCTTCTCCTGCTTCCCCTCCTTCTCCTGCTTCCCCTC,CTTCCCCTCCTTCTCCTGCTTCCCCTC,ATTT,TCCCCTCCTTCCCCTCCTTCTCCTGCT,CTTCCCCTCCTTCTCCTGCTTCCCCTCCTTCCCCTCCTTCTCCTG;STRUC=<VC922>	HPRC,HGSVC,1KG-ONT	No	2.387	Yes	NA,NA	NA	NA
chr1:7903252	7450	INS	729	0.9424	0.3576	3	NA	NA	NA	NA	NA	NA	NA	NA	enhancer	No	ID=1-7902988-7903004-CTCC,1-7903029-7903148-TCCCCTCCTTCCCCTCCTTCTCCTGCT,1-7903090-7903238-CTTCCCCTCCTTCTCCTGCTTCCCCTCCTTCCCCTCCTTCTCCTG,1-7903162-7903165-CTT,1-7903180-7903265-CTTCCCCTCCTTCTCCTGCTTCCCCTC,1-7903279-7903297-CTTCCCCTCCTTCTCCTG,1-7903306-7903309-CTT,1-7903252-7903337-CTTCCCCTCCTTCTCCTGCTTCCCCTC,1-7903135-7903364-CTTCCCCTCCTTCTCCTGCTTCCCCTCCTTCCCCTCCTTCTCCTGCTTCCCCTCCTTCTCCTGCTTCCCCTC,1-7903376-7903395-ATTA,1-7903392-7903406-ATTT;MOTIFS=CTCC,ATTA,CTTCCCCTCCTTCTCCTG,CTT,CTTCCCCTCCTTCTCCTGCTTCCCCTCCTTCCCCTCCTTCTCCTGCTTCCCCTCCTTCTCCTGCTTCCCCTC,CTTCCCCTCCTTCTCCTGCTTCCCCTC,ATTT,TCCCCTCCTTCCCCTCCTTCTCCTGCT,CTTCCCCTCCTTCTCCTGCTTCCCCTCCTTCCCCTCCTTCTCCTG;STRUC=<VC922>	HPRC	No	2.387	Yes	NA,NA	NA	NA
chr1:7903252	7451	INS	90	0.8105	0.6661	31	NA	NA	NA	NA	NA	NA	NA	NA	enhancer	No	ID=1-7902988-7903004-CTCC,1-7903029-7903148-TCCCCTCCTTCCCCTCCTTCTCCTGCT,1-7903090-7903238-CTTCCCCTCCTTCTCCTGCTTCCCCTCCTTCCCCTCCTTCTCCTG,1-7903162-7903165-CTT,1-7903180-7903265-CTTCCCCTCCTTCTCCTGCTTCCCCTC,1-7903279-7903297-CTTCCCCTCCTTCTCCTG,1-7903306-7903309-CTT,1-7903252-7903337-CTTCCCCTCCTTCTCCTGCTTCCCCTC,1-7903135-7903364-CTTCCCCTCCTTCTCCTGCTTCCCCTCCTTCCCCTCCTTCTCCTGCTTCCCCTCCTTCTCCTGCTTCCCCTC,1-7903376-7903395-ATTA,1-7903392-7903406-ATTT;MOTIFS=CTCC,ATTA,CTTCCCCTCCTTCTCCTG,CTT,CTTCCCCTCCTTCTCCTGCTTCCCCTCCTTCCCCTCCTTCTCCTGCTTCCCCTCCTTCTCCTGCTTCCCCTC,CTTCCCCTCCTTCTCCTGCTTCCCCTC,ATTT,TCCCCTCCTTCCCCTCCTTCTCCTGCT,CTTCCCCTCCTTCTCCTGCTTCCCCTCCTTCCCCTCCTTCTCCTG;STRUC=<VC922>	HPRC,HGSVC,1KG-ONT	No	2.387	Yes	NA,NA	NA	NA
chr1:7903265	7452	INS	171	0.8586	0.5452	20	NA	NA	NA	NA	NA	NA	NA	NA	enhancer	No	ID=1-7902988-7903004-CTCC,1-7903029-7903148-TCCCCTCCTTCCCCTCCTTCTCCTGCT,1-7903090-7903238-CTTCCCCTCCTTCTCCTGCTTCCCCTCCTTCCCCTCCTTCTCCTG,1-7903162-7903165-CTT,1-7903180-7903265-CTTCCCCTCCTTCTCCTGCTTCCCCTC,1-7903279-7903297-CTTCCCCTCCTTCTCCTG,1-7903306-7903309-CTT,1-7903252-7903337-CTTCCCCTCCTTCTCCTGCTTCCCCTC,1-7903135-7903364-CTTCCCCTCCTTCTCCTGCTTCCCCTCCTTCCCCTCCTTCTCCTGCTTCCCCTCCTTCTCCTGCTTCCCCTC,1-7903376-7903395-ATTA,1-7903392-7903406-ATTT;MOTIFS=CTCC,ATTA,CTTCCCCTCCTTCTCCTG,CTT,CTTCCCCTCCTTCTCCTGCTTCCCCTCCTTCCCCTCCTTCTCCTGCTTCCCCTCCTTCTCCTGCTTCCCCTC,CTTCCCCTCCTTCTCCTGCTTCCCCTC,ATTT,TCCCCTCCTTCCCCTCCTTCTCCTGCT,CTTCCCCTCCTTCTCCTGCTTCCCCTCCTTCCCCTCCTTCTCCTG;STRUC=<VC922>	HPRC,HGSVC	No	2.387	Yes	NA,NA	NA	NA
chr1:7903279	7453	INS	63	0.8176	0.6737	33	NA	NA	NA	NA	NA	NA	NA	NA	enhancer	No	ID=1-7902988-7903004-CTCC,1-7903029-7903148-TCCCCTCCTTCCCCTCCTTCTCCTGCT,1-7903090-7903238-CTTCCCCTCCTTCTCCTGCTTCCCCTCCTTCCCCTCCTTCTCCTG,1-7903162-7903165-CTT,1-7903180-7903265-CTTCCCCTCCTTCTCCTGCTTCCCCTC,1-7903279-7903297-CTTCCCCTCCTTCTCCTG,1-7903306-7903309-CTT,1-7903252-7903337-CTTCCCCTCCTTCTCCTGCTTCCCCTC,1-7903135-7903364-CTTCCCCTCCTTCTCCTGCTTCCCCTCCTTCCCCTCCTTCTCCTGCTTCCCCTCCTTCTCCTGCTTCCCCTC,1-7903376-7903395-ATTA,1-7903392-7903406-ATTT;MOTIFS=CTCC,ATTA,CTTCCCCTCCTTCTCCTG,CTT,CTTCCCCTCCTTCTCCTGCTTCCCCTCCTTCCCCTCCTTCTCCTGCTTCCCCTCCTTCTCCTGCTTCCCCTC,CTTCCCCTCCTTCTCCTGCTTCCCCTC,ATTT,TCCCCTCCTTCCCCTCCTTCTCCTGCT,CTTCCCCTCCTTCTCCTGCTTCCCCTCCTTCCCCTCCTTCTCCTG;STRUC=<VC922>	HPRC,HGSVC,1KG-ONT	No	2.387	Yes	NA,NA	NA	NA
chr1:7903279	7454	INS	81	0.8654	0.4751	38	NA	NA	NA	NA	NA	NA	NA	NA	enhancer	No	ID=1-7902988-7903004-CTCC,1-7903029-7903148-TCCCCTCCTTCCCCTCCTTCTCCTGCT,1-7903090-7903238-CTTCCCCTCCTTCTCCTGCTTCCCCTCCTTCCCCTCCTTCTCCTG,1-7903162-7903165-CTT,1-7903180-7903265-CTTCCCCTCCTTCTCCTGCTTCCCCTC,1-7903279-7903297-CTTCCCCTCCTTCTCCTG,1-7903306-7903309-CTT,1-7903252-7903337-CTTCCCCTCCTTCTCCTGCTTCCCCTC,1-7903135-7903364-CTTCCCCTCCTTCTCCTGCTTCCCCTCCTTCCCCTCCTTCTCCTGCTTCCCCTCCTTCTCCTGCTTCCCCTC,1-7903376-7903395-ATTA,1-7903392-7903406-ATTT;MOTIFS=CTCC,ATTA,CTTCCCCTCCTTCTCCTG,CTT,CTTCCCCTCCTTCTCCTGCTTCCCCTCCTTCCCCTCCTTCTCCTGCTTCCCCTCCTTCTCCTGCTTCCCCTC,CTTCCCCTCCTTCTCCTGCTTCCCCTC,ATTT,TCCCCTCCTTCCCCTCCTTCTCCTGCT,CTTCCCCTCCTTCTCCTGCTTCCCCTCCTTCCCCTCCTTCTCCTG;STRUC=<VC922>	HPRC,HGSVC,1KG-ONT	No	2.387	Yes	NA,NA	NA	NA
chr1:7903279	7455	INS	108	0.8078	0.6725	78	NA	NA	NA	NA	NA	NA	NA	NA	enhancer	No	ID=1-7902988-7903004-CTCC,1-7903029-7903148-TCCCCTCCTTCCCCTCCTTCTCCTGCT,1-7903090-7903238-CTTCCCCTCCTTCTCCTGCTTCCCCTCCTTCCCCTCCTTCTCCTG,1-7903162-7903165-CTT,1-7903180-7903265-CTTCCCCTCCTTCTCCTGCTTCCCCTC,1-7903279-7903297-CTTCCCCTCCTTCTCCTG,1-7903306-7903309-CTT,1-7903252-7903337-CTTCCCCTCCTTCTCCTGCTTCCCCTC,1-7903135-7903364-CTTCCCCTCCTTCTCCTGCTTCCCCTCCTTCCCCTCCTTCTCCTGCTTCCCCTCCTTCTCCTGCTTCCCCTC,1-7903376-7903395-ATTA,1-7903392-7903406-ATTT;MOTIFS=CTCC,ATTA,CTTCCCCTCCTTCTCCTG,CTT,CTTCCCCTCCTTCTCCTGCTTCCCCTCCTTCCCCTCCTTCTCCTGCTTCCCCTCCTTCTCCTGCTTCCCCTC,CTTCCCCTCCTTCTCCTGCTTCCCCTC,ATTT,TCCCCTCCTTCCCCTCCTTCTCCTGCT,CTTCCCCTCCTTCTCCTGCTTCCCCTCCTTCCCCTCCTTCTCCTG;STRUC=<VC922>	HPRC,HGSVC	No	2.387	Yes	NA,NA	NA	NA
chr1:7903282	7456	INS	72	0.8473	0.5467	21	NA	NA	NA	NA	NA	NA	NA	NA	enhancer	No	ID=1-7902988-7903004-CTCC,1-7903029-7903148-TCCCCTCCTTCCCCTCCTTCTCCTGCT,1-7903090-7903238-CTTCCCCTCCTTCTCCTGCTTCCCCTCCTTCCCCTCCTTCTCCTG,1-7903162-7903165-CTT,1-7903180-7903265-CTTCCCCTCCTTCTCCTGCTTCCCCTC,1-7903279-7903297-CTTCCCCTCCTTCTCCTG,1-7903306-7903309-CTT,1-7903252-7903337-CTTCCCCTCCTTCTCCTGCTTCCCCTC,1-7903135-7903364-CTTCCCCTCCTTCTCCTGCTTCCCCTCCTTCCCCTCCTTCTCCTGCTTCCCCTCCTTCTCCTGCTTCCCCTC,1-7903376-7903395-ATTA,1-7903392-7903406-ATTT;MOTIFS=CTCC,ATTA,CTTCCCCTCCTTCTCCTG,CTT,CTTCCCCTCCTTCTCCTGCTTCCCCTCCTTCCCCTCCTTCTCCTGCTTCCCCTCCTTCTCCTGCTTCCCCTC,CTTCCCCTCCTTCTCCTGCTTCCCCTC,ATTT,TCCCCTCCTTCCCCTCCTTCTCCTGCT,CTTCCCCTCCTTCTCCTGCTTCCCCTCCTTCCCCTCCTTCTCCTG;STRUC=<VC922>	HPRC,HGSVC,1KG-ONT	No	2.387	Yes	NA,NA	NA	NA
chr1:7903308	7457	INS	126	0.8614	0.5261	2	NA	NA	NA	NA	NA	NA	NA	NA	enhancer	No	ID=1-7902988-7903004-CTCC,1-7903029-7903148-TCCCCTCCTTCCCCTCCTTCTCCTGCT,1-7903090-7903238-CTTCCCCTCCTTCTCCTGCTTCCCCTCCTTCCCCTCCTTCTCCTG,1-7903162-7903165-CTT,1-7903180-7903265-CTTCCCCTCCTTCTCCTGCTTCCCCTC,1-7903279-7903297-CTTCCCCTCCTTCTCCTG,1-7903306-7903309-CTT,1-7903252-7903337-CTTCCCCTCCTTCTCCTGCTTCCCCTC,1-7903135-7903364-CTTCCCCTCCTTCTCCTGCTTCCCCTCCTTCCCCTCCTTCTCCTGCTTCCCCTCCTTCTCCTGCTTCCCCTC,1-7903376-7903395-ATTA,1-7903392-7903406-ATTT;MOTIFS=CTCC,ATTA,CTTCCCCTCCTTCTCCTG,CTT,CTTCCCCTCCTTCTCCTGCTTCCCCTCCTTCCCCTCCTTCTCCTGCTTCCCCTCCTTCTCCTGCTTCCCCTC,CTTCCCCTCCTTCTCCTGCTTCCCCTC,ATTT,TCCCCTCCTTCCCCTCCTTCTCCTGCT,CTTCCCCTCCTTCTCCTGCTTCCCCTCCTTCCCCTCCTTCTCCTG;STRUC=<VC922>	HPRC	No	2.387	Yes	NA,NA	NA	NA
chr1:7911346	7458	DEL	56	0.9387	0.2273	9	NA	NA	NA	NA	NA	NA	NA	NA	NA	No	NA	HPRC	Yes	2.361	Yes	NA,NA	NA	NA
chr1:7913111	7459	INS	346	0.9259	0.2874	19	NA	NA	NA	NA	NA	NA	NA	NA	enhancer	No	NA	HPRC	Yes	0.49	Yes	NA,NA	NA	NA
chr1:7952998	7461	INS	98	0.973	0.1122	406	NA	NA	NA	NA	NA	NA	NA	NA	NA	No	ID=1-7952937-7952947-G;MOTIFS=G;STRUC=(G)n	HPRC,HGSVC,1KG-ONT	No	0.005	Yes	NA,NA	NA	NA
chr1:7952998	7462	INS	147	0.8308	0.6236	18	NA	NA	NA	NA	NA	NA	NA	NA	NA	No	ID=1-7952937-7952947-G;MOTIFS=G;STRUC=(G)n	NA	No	0.005	Yes	NA,NA	NA	NA
chr1:7952998	7463	INS	104	0.9615	0.1505	41	NA	NA	NA	NA	NA	NA	NA	NA	NA	No	ID=1-7952937-7952947-G;MOTIFS=G;STRUC=(G)n	HPRC,HGSVC,1KG-ONT	No	0.005	Yes	NA,NA	NA	NA
chr1:7953031	7464	INS	97	0.9553	0.1899	187	NA	NA	NA	NA	NA	NA	NA	NA	NA	No	ID=1-7952937-7952947-G;MOTIFS=G;STRUC=(G)n	HPRC,HGSVC,1KG-ONT	No	0.005	Yes	NA,NA	NA	NA
chr1:7953036	7465	INS	104	0.9733	0.0984	35	NA	NA	NA	NA	NA	NA	NA	NA	NA	No	ID=1-7952937-7952947-G;MOTIFS=G;STRUC=(G)n	HPRC,HGSVC,1KG-ONT	No	0.005	Yes	NA,NA	NA	NA
chr1:7953047	7466	INS	275	0.8374	0.6181	1	NA	NA	NA	NA	NA	NA	NA	NA	NA	No	ID=1-7952937-7952947-G;MOTIFS=G;STRUC=(G)n	NA	No	0.005	No	NA,NA	NA	NA
chr1:7953100	7467	INS	104	0.8635	0.5533	53	NA	NA	NA	NA	NA	NA	NA	NA	NA	No	ID=1-7952937-7952947-G;MOTIFS=G;STRUC=(G)n	HPRC,HGSVC,1KG-ONT	No	0.005	Yes	NA,NA	NA	NA
chr1:7953117	7468	INS	98	0.8166	0.6545	243	NA	NA	NA	NA	NA	NA	NA	NA	NA	No	ID=1-7952937-7952947-G;MOTIFS=G;STRUC=(G)n	HPRC,HGSVC,1KG-ONT	No	0.005	Yes	NA,NA	NA	NA
chr1:7953119	7469	INS	104	0.8136	0.6963	97	NA	NA	NA	NA	NA	NA	NA	NA	NA	No	ID=1-7952937-7952947-G;MOTIFS=G;STRUC=(G)n	HPRC,HGSVC,1KG-ONT	No	0.005	Yes	NA,NA	NA	NA
chr1:7953121	7470	INS	94	0.9638	0.1598	109	NA	NA	NA	NA	NA	NA	NA	NA	NA	No	ID=1-7952937-7952947-G;MOTIFS=G;STRUC=(G)n	HPRC,HGSVC,1KG-ONT	No	0.005	Yes	NA,NA	NA	NA
chr1:7954035	7471	DEL	61	0.9054	0.3396	2	NA	NA	NA	NA	NA	NA	NA	NA	enhancer	No	NA	NA	Yes	2.995	Yes	NA,NA	NA	NA
chr1:7983781	7472	INS	326	0.9081	0.3419	1	PARK7(0.0013008,1.025)	PARK7(0.0013008,1.025)	NA	NA	NA	NA	NA	NA	NA	No	NA	NA	Yes	3.188	No	NA,NA	NA	NA
chr1:7990324	7473	INS	114	0.8205	0.6827	1	NA	NA	NA	NA	NA	NA	NA	NA	NA	No	NA	HPRC,HGSVC,1KG-ONT	Yes	0.105	Yes	NA,NA	NA	NA
chr1:7990324	7474	INS	336	0.813	0.6708	25	NA	NA	NA	NA	NA	NA	NA	NA	NA	No	NA	HPRC,HGSVC,1KG-ONT	Yes	0.105	Yes	NA,NA	NA	NA
chr1:7990324	7475	INS	153	0.8864	0.4881	2	NA	NA	NA	NA	NA	NA	NA	NA	NA	No	NA	HPRC,HGSVC,1KG-ONT	Yes	0.105	No	NA,NA	NA	NA
chr1:7990332	7476	DEL	198	0.8358	0.6156	5	NA	NA	NA	NA	NA	NA	NA	NA	NA	No	ID=1-7990339-7990350-CAC;MOTIFS=CAC;STRUC=(CAC)n,ID=1-7990357-7990374-CAC;MOTIFS=CAC;STRUC=<TR11016>,ID=1-7990372-7990387-CAT;MOTIFS=CAT;STRUC=<TR11017>,ID=1-7990384-7990402-CATCAC,1-7990405-7990416-CAC,1-7990426-7990437-CAC,1-7990462-7990473-CAC,1-7990480-7990491-CAC,1-7990498-7990512-CAC,1-7990543-7990554-CAC,1-7990600-7990611-CAC;MOTIFS=CATCAC,CAC;STRUC=<VC940>	NA	No	0.022	Yes	NA,NA	NA	NA
chr1:7990356	7477	INS	69	0.9105	0.3245	1	NA	NA	NA	NA	NA	NA	NA	NA	NA	No	NA	HPRC	Yes	0.011	No	NA,NA	NA	NA
chr1:7990420	7479	INS	348	0.8441	0.5765	5	NA	NA	NA	NA	NA	NA	NA	NA	NA	No	ID=1-7990384-7990402-CATCAC,1-7990405-7990416-CAC,1-7990426-7990437-CAC,1-7990462-7990473-CAC,1-7990480-7990491-CAC,1-7990498-7990512-CAC,1-7990543-7990554-CAC,1-7990600-7990611-CAC;MOTIFS=CATCAC,CAC;STRUC=<VC940>	HPRC,HGSVC,1KG-ONT	Yes	0.011	Yes	NA,NA	NA	NA
chr1:7990420	7478	INS	231	0.8919	0.3839	21	NA	NA	NA	NA	NA	NA	NA	NA	NA	No	ID=1-7990384-7990402-CATCAC,1-7990405-7990416-CAC,1-7990426-7990437-CAC,1-7990462-7990473-CAC,1-7990480-7990491-CAC,1-7990498-7990512-CAC,1-7990543-7990554-CAC,1-7990600-7990611-CAC;MOTIFS=CATCAC,CAC;STRUC=<VC940>	HPRC,HGSVC	Yes	0.011	Yes	NA,NA	NA	NA
chr1:7990466	7481	INS	109	0.793	0.6953	132	NA	NA	NA	NA	NA	NA	NA	NA	NA	No	ID=1-7990384-7990402-CATCAC,1-7990405-7990416-CAC,1-7990426-7990437-CAC,1-7990462-7990473-CAC,1-7990480-7990491-CAC,1-7990498-7990512-CAC,1-7990543-7990554-CAC,1-7990600-7990611-CAC;MOTIFS=CATCAC,CAC;STRUC=<VC940>	HPRC,HGSVC,1KG-ONT	Yes	0.011	Yes	NA,NA	NA	NA
chr1:7990498	7486	INS	420	0.8948	0.3836	12	NA	NA	NA	NA	NA	NA	NA	NA	NA	No	ID=1-7990384-7990402-CATCAC,1-7990405-7990416-CAC,1-7990426-7990437-CAC,1-7990462-7990473-CAC,1-7990480-7990491-CAC,1-7990498-7990512-CAC,1-7990543-7990554-CAC,1-7990600-7990611-CAC;MOTIFS=CATCAC,CAC;STRUC=<VC940>	HPRC,HGSVC,1KG-ONT	Yes	0.011	Yes	NA,NA	NA	NA
chr1:7990498	7483	INS	306	0.8209	0.6203	3	NA	NA	NA	NA	NA	NA	NA	NA	NA	No	ID=1-7990384-7990402-CATCAC,1-7990405-7990416-CAC,1-7990426-7990437-CAC,1-7990462-7990473-CAC,1-7990480-7990491-CAC,1-7990498-7990512-CAC,1-7990543-7990554-CAC,1-7990600-7990611-CAC;MOTIFS=CATCAC,CAC;STRUC=<VC940>	HPRC,HGSVC,1KG-ONT	Yes	0.011	No	NA,NA	NA	NA
chr1:7990498	7484	INS	261	0.8811	0.472	6	NA	NA	NA	NA	NA	NA	NA	NA	NA	No	ID=1-7990384-7990402-CATCAC,1-7990405-7990416-CAC,1-7990426-7990437-CAC,1-7990462-7990473-CAC,1-7990480-7990491-CAC,1-7990498-7990512-CAC,1-7990543-7990554-CAC,1-7990600-7990611-CAC;MOTIFS=CATCAC,CAC;STRUC=<VC940>	HPRC,HGSVC,1KG-ONT	Yes	0.011	Yes	NA,NA	NA	NA
chr1:7990498	7485	INS	363	0.8199	0.6673	36	NA	NA	NA	NA	NA	NA	NA	NA	NA	No	ID=1-7990384-7990402-CATCAC,1-7990405-7990416-CAC,1-7990426-7990437-CAC,1-7990462-7990473-CAC,1-7990480-7990491-CAC,1-7990498-7990512-CAC,1-7990543-7990554-CAC,1-7990600-7990611-CAC;MOTIFS=CATCAC,CAC;STRUC=<VC940>	HPRC,HGSVC,1KG-ONT	Yes	0.011	Yes	NA,NA	NA	NA
chr1:7990534	7487	INS	99	0.8484	0.5808	4	NA	NA	NA	NA	NA	NA	NA	NA	NA	No	ID=1-7990384-7990402-CATCAC,1-7990405-7990416-CAC,1-7990426-7990437-CAC,1-7990462-7990473-CAC,1-7990480-7990491-CAC,1-7990498-7990512-CAC,1-7990543-7990554-CAC,1-7990600-7990611-CAC;MOTIFS=CATCAC,CAC;STRUC=<VC940>	HPRC,HGSVC,1KG-ONT	No	0.105	Yes	NA,NA	NA	NA
chr1:7990615	7488	INS	122	0.8348	0.5997	5	NA	NA	NA	NA	NA	NA	NA	NA	NA	No	NA	HPRC,HGSVC,1KG-ONT	No	0.105	Yes	NA,NA	NA	NA
chr1:7995138	7489	INS	98	0.8422	0.5883	4	NA	NA	NA	NA	NA	NA	NA	NA	NA	No	ID=1-7994974-7994987-TTTC,1-7994993-7995005-CTTT,1-7995024-7995034-TC,1-7995034-7995049-CCTTT,1-7995081-7995096-TCTT,1-7995099-7995112-TC,1-7995123-7995136-TC,1-7995151-7995163-TC,1-7995169-7995188-TCCC,1-7995212-7995224-TTTC,1-7995222-7995228-TCC,1-7995223-7995242-CCTC,1-7995246-7995259-TCCT;MOTIFS=TCTT,TC,TCCC,TCCT,CTTT,TCC,TTTC,CCTTT,CCTC;STRUC=<VC941>	NA	Yes	3.188	Yes	NA,NA	NA	NA
chr1:8026930	7490	INS	119	0.8924	0.3796	13	NA	NA	NA	NA	NA	NA	NA	NA	promoter	No	NA	HPRC,HGSVC,1KG-ONT	No	0.106	Yes	NA,NA	NA	NA
chr1:8026947	7491	INS	144	0.8362	0.5888	1	NA	NA	NA	NA	NA	NA	NA	NA	enhancer	No	NA	HPRC,HGSVC,1KG-ONT	No	0.106	No	NA,NA	NA	NA
chr1:8026965	7492	INS	159	0.8697	0.515	9	NA	NA	NA	NA	NA	NA	NA	NA	enhancer	No	NA	HPRC,HGSVC,1KG-ONT	No	0.106	Yes	NA,NA	NA	NA
chr1:8027004	7504	INS	182	0.9659	0.137	15	NA	NA	NA	NA	NA	NA	NA	NA	enhancer	No	NA	HPRC,HGSVC,1KG-ONT	No	0.106	Yes	NA,NA	NA	NA
chr1:8027004	7506	INS	402	0.9791	0.0781	123	NA	NA	NA	NA	NA	NA	NA	NA	enhancer	No	NA	HPRC,HGSVC	No	0.106	Yes	NA,NA	NA	NA
chr1:8027004	7494	INS	152	0.8263	0.632	315	NA	NA	NA	NA	NA	NA	NA	NA	enhancer	No	NA	HPRC,HGSVC,1KG-ONT	No	0.106	Yes	NA,NA	NA	NA
chr1:8027004	7495	INS	372	0.9095	0.355	8	NA	NA	NA	NA	NA	NA	NA	NA	enhancer	No	NA	HPRC,HGSVC,1KG-ONT	No	0.106	Yes	NA,NA	NA	NA
chr1:8027004	7496	INS	352	0.9013	0.3742	8	NA	NA	NA	NA	NA	NA	NA	NA	enhancer	No	NA	HPRC,HGSVC,1KG-ONT	No	0.106	Yes	NA,NA	NA	NA
chr1:8027004	7497	INS	272	0.8258	0.647	161	NA	NA	NA	NA	NA	NA	NA	NA	enhancer	No	NA	HPRC,HGSVC,1KG-ONT	No	0.106	Yes	NA,NA	NA	NA
chr1:8027004	7498	INS	152	0.8425	0.5927	104	NA	NA	NA	NA	NA	NA	NA	NA	enhancer	No	NA	HPRC,HGSVC,1KG-ONT	No	0.106	Yes	NA,NA	NA	NA
chr1:8027004	7499	INS	207	0.8789	0.455	1	NA	NA	NA	NA	NA	NA	NA	NA	enhancer	No	NA	HPRC,HGSVC,1KG-ONT	No	0.106	No	NA,NA	NA	NA
chr1:8027004	7500	INS	162	0.8486	0.5607	601	NA	NA	NA	NA	NA	NA	NA	NA	enhancer	No	NA	HPRC,HGSVC,1KG-ONT	No	0.106	Yes	NA,NA	NA	NA
chr1:8027004	7501	INS	221	0.8677	0.4954	1	NA	NA	NA	NA	NA	NA	NA	NA	enhancer	No	NA	HPRC,HGSVC,1KG-ONT	No	0.106	No	NA,NA	NA	NA
chr1:8027004	7502	INS	172	0.8575	0.5278	138	NA	NA	NA	NA	NA	NA	NA	NA	enhancer	No	NA	HPRC,HGSVC,1KG-ONT	No	0.106	Yes	NA,NA	NA	NA
chr1:8027004	7503	INS	142	0.8666	0.5231	6	NA	NA	NA	NA	NA	NA	NA	NA	enhancer	No	NA	HPRC,HGSVC,1KG-ONT	No	0.106	No	NA,NA	NA	NA
chr1:8027004	7505	INS	452	0.896	0.3704	1	NA	NA	NA	NA	NA	NA	NA	NA	enhancer	No	NA	HPRC,HGSVC	No	0.106	No	NA,NA	NA	NA
chr1:8034328	7507	INS	6075	0.8479	0.5666	1	NA	NA	NA	NA	NA	NA	NA	NA	NA	No	NA	NA	Yes	9.115	No	NA,NA	NA	NA
chr1:8036096	7508	INS	52	0.8488	0.6263	2	NA	NA	NA	NA	NA	NA	NA	NA	NA	No	ID=1-8036083-8036101-AT;MOTIFS=AT;STRUC=<TR11103>,ID=1-8036102-8036113-TA,1-8036114-8036125-TA;MOTIFS=TA;STRUC=<VC947>	NA	Yes	0.692	No	NA,NA	NA	NA
chr1:8036096	7510	INS	74	0.8759	0.4265	2	NA	NA	NA	NA	NA	NA	NA	NA	NA	No	ID=1-8036083-8036101-AT;MOTIFS=AT;STRUC=<TR11103>,ID=1-8036102-8036113-TA,1-8036114-8036125-TA;MOTIFS=TA;STRUC=<VC947>	HGSVC	Yes	0.692	No	NA,NA	NA	NA
chr1:8036096	7509	INS	78	0.8548	0.5261	13	NA	NA	NA	NA	NA	NA	NA	NA	NA	No	ID=1-8036083-8036101-AT;MOTIFS=AT;STRUC=<TR11103>,ID=1-8036102-8036113-TA,1-8036114-8036125-TA;MOTIFS=TA;STRUC=<VC947>	HGSVC	Yes	0.692	Yes	NA,NA	NA	NA
chr1:8119825	7511	INS	321	0.9414	0.2279	79	NA	NA	NA	NA	NA	NA	NA	NA	NA	No	NA	HPRC,HGSVC,1KG-ONT	Yes	1.97	Yes	NA,NA	NA	NA
chr1:8157894	7512	DEL	69	0.8557	0.6154	1	NA	NA	NA	NA	NA	NA	NA	NA	NA	No	ID=1-8157740-8157763-A,1-8157761-8157777-AAG,1-8157789-8157792-AGA,1-8157792-8157811-AGG,1-8157809-8157819-GAA,1-8157817-8157827-AGG,1-8157847-8157858-GAG,1-8157856-8157866-GAA,1-8157884-8157895-GAG,1-8157901-8157912-AGA,1-8157921-8157932-GAG,1-8157930-8157939-GAA,1-8157942-8157956-AGG,1-8157976-8157985-GAA,1-8158022-8158033-AGA;MOTIFS=A,GAA,AAG,AGG,GAG,AGA;STRUC=<VC960>	1KG-ONT	No	1.183	No	NA,NA	NA	NA
chr1:8187695	7513	DEL	2308	0.8041	0.6823	68	NA	NA	NA	NA	NA	NA	NA	NA	enhancer	No	ID=1-8187991-8188005-A;MOTIFS=A;STRUC=<TR11394>,ID=1-8188312-8188323-AAT;MOTIFS=AAT;STRUC=<TR11395>,ID=1-8188318-8188342-AATA;MOTIFS=AATA;STRUC=<TR11396>,ID=1-8188771-8188799-TTTA;MOTIFS=TTTA;STRUC=<TR11397>,ID=1-8189134-8189139-G;MOTIFS=G;STRUC=<TR11398>,ID=1-8189779-8189790-AAC;MOTIFS=AAC;STRUC=<TR11399>	HGSVC,1KG-ONT	Yes	4.694	Yes	NA,NA	NA	NA
chr1:8192793	7514	DEL	130	0.8656	0.4953	2	NA	NA	NA	NA	NA	NA	NA	NA	NA	No	NA	NA	Yes	3.783	Yes	NA,NA	NA	NA
chr1:8216986	7515	INS	213	0.8257	0.6426	743	NA	NA	NA	NA	NA	NA	NA	NA	enhancer	No	NA	HPRC,HGSVC,1KG-ONT	Yes	8.636	Yes	NA,NA	NA	NA
chr1:8220211	7519	INS	64	0.8105	0.6647	1	NA	NA	NA	NA	NA	NA	NA	NA	NA	No	ID=1-8220156-8220165-A,1-8220163-8220181-AAGG,1-8220181-8220192-AG,1-8220211-8220228-AAAGA;MOTIFS=AAAGA,AAGG,AG,A;STRUC=<VC968>,ID=1-8220200-8220218-AAGA;MOTIFS=AAGA;STRUC=<TR11467>	1KG-ONT	No	1.616	No	NA,NA	NA	NA
chr1:8220211	7518	INS	60	0.8452	0.5541	2	NA	NA	NA	NA	NA	NA	NA	NA	NA	No	ID=1-8220156-8220165-A,1-8220163-8220181-AAGG,1-8220181-8220192-AG,1-8220211-8220228-AAAGA;MOTIFS=AAAGA,AAGG,AG,A;STRUC=<VC968>,ID=1-8220200-8220218-AAGA;MOTIFS=AAGA;STRUC=<TR11467>	1KG-ONT	No	1.616	No	NA,NA	NA	NA
chr1:8220211	7517	INS	55	0.8954	0.3803	11	NA	NA	NA	NA	NA	NA	NA	NA	NA	No	ID=1-8220156-8220165-A,1-8220163-8220181-AAGG,1-8220181-8220192-AG,1-8220211-8220228-AAAGA;MOTIFS=AAAGA,AAGG,AG,A;STRUC=<VC968>,ID=1-8220200-8220218-AAGA;MOTIFS=AAGA;STRUC=<TR11467>	1KG-ONT	No	1.616	Yes	NA,NA	NA	NA
chr1:8228917	7524	INS	64	0.807	0.6697	21	NA	NA	NA	NA	NA	NA	NA	NA	NA	No	ID=1-8228894-8228908-AAAG,1-8228917-8228967-GAAA,1-8228965-8229019-GAGG,1-8229073-8229090-AAAG,1-8229091-8229114-AGAA,1-8229113-8229128-AGAA,1-8229125-8229137-AG,1-8229167-8229176-AG;MOTIFS=AAAG,AG,GAGG,AGAA,GAAA;STRUC=<VC969>	HPRC,HGSVC,1KG-ONT	No	0.142	Yes	NA,NA	NA	NA
chr1:8228917	7525	INS	68	0.8093	0.6973	22	NA	NA	NA	NA	NA	NA	NA	NA	NA	No	ID=1-8228894-8228908-AAAG,1-8228917-8228967-GAAA,1-8228965-8229019-GAGG,1-8229073-8229090-AAAG,1-8229091-8229114-AGAA,1-8229113-8229128-AGAA,1-8229125-8229137-AG,1-8229167-8229176-AG;MOTIFS=AAAG,AG,GAGG,AGAA,GAAA;STRUC=<VC969>	HPRC,HGSVC,1KG-ONT	No	0.142	Yes	NA,NA	NA	NA
chr1:8228917	7526	INS	72	0.8777	0.4691	21	NA	NA	NA	NA	NA	NA	NA	NA	NA	No	ID=1-8228894-8228908-AAAG,1-8228917-8228967-GAAA,1-8228965-8229019-GAGG,1-8229073-8229090-AAAG,1-8229091-8229114-AGAA,1-8229113-8229128-AGAA,1-8229125-8229137-AG,1-8229167-8229176-AG;MOTIFS=AAAG,AG,GAGG,AGAA,GAAA;STRUC=<VC969>	HPRC,HGSVC,1KG-ONT	No	0.142	Yes	NA,NA	NA	NA
chr1:8228917	7527	INS	76	0.8453	0.5807	20	NA	NA	NA	NA	NA	NA	NA	NA	NA	No	ID=1-8228894-8228908-AAAG,1-8228917-8228967-GAAA,1-8228965-8229019-GAGG,1-8229073-8229090-AAAG,1-8229091-8229114-AGAA,1-8229113-8229128-AGAA,1-8229125-8229137-AG,1-8229167-8229176-AG;MOTIFS=AAAG,AG,GAGG,AGAA,GAAA;STRUC=<VC969>	HPRC,HGSVC,1KG-ONT	No	0.142	Yes	NA,NA	NA	NA
chr1:8228917	7523	INS	60	0.8757	0.4476	16	NA	NA	NA	NA	NA	NA	NA	NA	NA	No	ID=1-8228894-8228908-AAAG,1-8228917-8228967-GAAA,1-8228965-8229019-GAGG,1-8229073-8229090-AAAG,1-8229091-8229114-AGAA,1-8229113-8229128-AGAA,1-8229125-8229137-AG,1-8229167-8229176-AG;MOTIFS=AAAG,AG,GAGG,AGAA,GAAA;STRUC=<VC969>	HPRC,HGSVC,1KG-ONT	No	0.142	Yes	NA,NA	NA	NA
chr1:8228917	7522	INS	56	0.9149	0.346	11	NA	NA	NA	NA	NA	NA	NA	NA	NA	No	ID=1-8228894-8228908-AAAG,1-8228917-8228967-GAAA,1-8228965-8229019-GAGG,1-8229073-8229090-AAAG,1-8229091-8229114-AGAA,1-8229113-8229128-AGAA,1-8229125-8229137-AG,1-8229167-8229176-AG;MOTIFS=AAAG,AG,GAGG,AGAA,GAAA;STRUC=<VC969>	HPRC,HGSVC	No	0.142	Yes	NA,NA	NA	NA
chr1:8228917	7521	INS	52	0.8989	0.3532	39	NA	NA	NA	NA	NA	NA	NA	NA	NA	No	ID=1-8228894-8228908-AAAG,1-8228917-8228967-GAAA,1-8228965-8229019-GAGG,1-8229073-8229090-AAAG,1-8229091-8229114-AGAA,1-8229113-8229128-AGAA,1-8229125-8229137-AG,1-8229167-8229176-AG;MOTIFS=AAAG,AG,GAGG,AGAA,GAAA;STRUC=<VC969>	HPRC,HGSVC	No	0.142	Yes	NA,NA	NA	NA
chr1:8228917	7520	INS	69	0.8013	0.6829	12	NA	NA	NA	NA	NA	NA	NA	NA	NA	No	ID=1-8228894-8228908-AAAG,1-8228917-8228967-GAAA,1-8228965-8229019-GAGG,1-8229073-8229090-AAAG,1-8229091-8229114-AGAA,1-8229113-8229128-AGAA,1-8229125-8229137-AG,1-8229167-8229176-AG;MOTIFS=AAAG,AG,GAGG,AGAA,GAAA;STRUC=<VC969>	HPRC,HGSVC,1KG-ONT	No	0.142	Yes	NA,NA	NA	NA
chr1:8228948	7528	INS	84	0.8708	0.4995	8	NA	NA	NA	NA	NA	NA	NA	NA	NA	No	ID=1-8228894-8228908-AAAG,1-8228917-8228967-GAAA,1-8228965-8229019-GAGG,1-8229073-8229090-AAAG,1-8229091-8229114-AGAA,1-8229113-8229128-AGAA,1-8229125-8229137-AG,1-8229167-8229176-AG;MOTIFS=AAAG,AG,GAGG,AGAA,GAAA;STRUC=<VC969>	HPRC,HGSVC,1KG-ONT	Yes	0.142	Yes	NA,NA	NA	NA
chr1:8228965	7529	INS	78	0.8667	0.5059	19	NA	NA	NA	NA	NA	NA	NA	NA	NA	No	ID=1-8228894-8228908-AAAG,1-8228917-8228967-GAAA,1-8228965-8229019-GAGG,1-8229073-8229090-AAAG,1-8229091-8229114-AGAA,1-8229113-8229128-AGAA,1-8229125-8229137-AG,1-8229167-8229176-AG;MOTIFS=AAAG,AG,GAGG,AGAA,GAAA;STRUC=<VC969>	HPRC,HGSVC,1KG-ONT	Yes	0.142	Yes	NA,NA	NA	NA
chr1:8228967	7532	INS	63	0.8441	0.5578	13	NA	NA	NA	NA	NA	NA	NA	NA	NA	No	ID=1-8228894-8228908-AAAG,1-8228917-8228967-GAAA,1-8228965-8229019-GAGG,1-8229073-8229090-AAAG,1-8229091-8229114-AGAA,1-8229113-8229128-AGAA,1-8229125-8229137-AG,1-8229167-8229176-AG;MOTIFS=AAAG,AG,GAGG,AGAA,GAAA;STRUC=<VC969>	HPRC,HGSVC,1KG-ONT	Yes	0.142	Yes	NA,NA	NA	NA
chr1:8228967	7531	INS	56	0.8474	0.5908	6	NA	NA	NA	NA	NA	NA	NA	NA	NA	No	ID=1-8228894-8228908-AAAG,1-8228917-8228967-GAAA,1-8228965-8229019-GAGG,1-8229073-8229090-AAAG,1-8229091-8229114-AGAA,1-8229113-8229128-AGAA,1-8229125-8229137-AG,1-8229167-8229176-AG;MOTIFS=AAAG,AG,GAGG,AGAA,GAAA;STRUC=<VC969>	HPRC,HGSVC	Yes	0.142	Yes	NA,NA	NA	NA
chr1:8228967	7530	INS	53	0.8172	0.6769	15	NA	NA	NA	NA	NA	NA	NA	NA	NA	No	ID=1-8228894-8228908-AAAG,1-8228917-8228967-GAAA,1-8228965-8229019-GAGG,1-8229073-8229090-AAAG,1-8229091-8229114-AGAA,1-8229113-8229128-AGAA,1-8229125-8229137-AG,1-8229167-8229176-AG;MOTIFS=AAAG,AG,GAGG,AGAA,GAAA;STRUC=<VC969>	HPRC,HGSVC	Yes	0.142	Yes	NA,NA	NA	NA
chr1:8229075	7535	INS	72	0.8654	0.5476	29	NA	NA	NA	NA	NA	NA	NA	NA	NA	No	ID=1-8228894-8228908-AAAG,1-8228917-8228967-GAAA,1-8228965-8229019-GAGG,1-8229073-8229090-AAAG,1-8229091-8229114-AGAA,1-8229113-8229128-AGAA,1-8229125-8229137-AG,1-8229167-8229176-AG;MOTIFS=AAAG,AG,GAGG,AGAA,GAAA;STRUC=<VC969>	HPRC,HGSVC,1KG-ONT	Yes	0.142	Yes	NA,NA	NA	NA
chr1:8229075	7534	INS	60	0.9427	0.2274	24	NA	NA	NA	NA	NA	NA	NA	NA	NA	No	ID=1-8228894-8228908-AAAG,1-8228917-8228967-GAAA,1-8228965-8229019-GAGG,1-8229073-8229090-AAAG,1-8229091-8229114-AGAA,1-8229113-8229128-AGAA,1-8229125-8229137-AG,1-8229167-8229176-AG;MOTIFS=AAAG,AG,GAGG,AGAA,GAAA;STRUC=<VC969>	HPRC,HGSVC,1KG-ONT	Yes	0.142	Yes	NA,NA	NA	NA
chr1:8229075	7533	INS	77	0.8756	0.5062	19	NA	NA	NA	NA	NA	NA	NA	NA	NA	No	ID=1-8228894-8228908-AAAG,1-8228917-8228967-GAAA,1-8228965-8229019-GAGG,1-8229073-8229090-AAAG,1-8229091-8229114-AGAA,1-8229113-8229128-AGAA,1-8229125-8229137-AG,1-8229167-8229176-AG;MOTIFS=AAAG,AG,GAGG,AGAA,GAAA;STRUC=<VC969>	HPRC,HGSVC,1KG-ONT	Yes	0.142	Yes	NA,NA	NA	NA
chr1:8229092	7536	INS	78	0.8738	0.4731	16	NA	NA	NA	NA	NA	NA	NA	NA	NA	No	ID=1-8228894-8228908-AAAG,1-8228917-8228967-GAAA,1-8228965-8229019-GAGG,1-8229073-8229090-AAAG,1-8229091-8229114-AGAA,1-8229113-8229128-AGAA,1-8229125-8229137-AG,1-8229167-8229176-AG;MOTIFS=AAAG,AG,GAGG,AGAA,GAAA;STRUC=<VC969>	HPRC,HGSVC,1KG-ONT	Yes	0.142	Yes	NA,NA	NA	NA
chr1:8239224	7537	INS	92	0.9627	0.1504	42	NA	NA	NA	NA	NA	NA	NA	NA	NA	No	NA	HPRC,HGSVC,1KG-ONT	No	1.992	Yes	NA,NA	NA	NA
chr1:8243235	7538	DEL	53	0.8868	0.3913	2	NA	NA	NA	NA	NA	NA	NA	NA	NA	No	ID=1-8243205-8243240-AGGGG,1-8243258-8243326-GAAG,1-8243320-8243326-AAG;MOTIFS=AGGGG,GAAG,AAG;STRUC=<VC975>,ID=1-8243248-8243325-AAGA;MOTIFS=AAGA;STRUC=<TR11529>	NA	Yes	2.243	Yes	NA,NA	NA	NA
chr1:8243413	7539	DEL	60	0.8702	0.5187	2	NA	NA	NA	NA	NA	NA	NA	NA	NA	No	ID=1-8243465-8243473-T;MOTIFS=T;STRUC=<TR11530>	NA	Yes	2.067	Yes	NA,NA	NA	NA
chr1:8255172	7540	DEL	54	0.9055	0.346	23	NA	NA	NA	NA	NA	NA	NA	NA	NA	No	NA	1KG-ONT	No	0.505	Yes	NA,NA	NA	NA
chr1:8255371	7541	INS	92	0.8502	0.5783	2	NA	NA	NA	NA	NA	NA	NA	NA	NA	No	NA	HPRC,HGSVC,1KG-ONT	Yes	0.44	Yes	NA,NA	NA	NA
chr1:8255372	7543	INS	85	0.8706	0.4883	15	NA	NA	NA	NA	NA	NA	NA	NA	NA	No	ID=1-8255440-8255462-TC,1-8255459-8255478-CTCC,1-8255475-8255493-CT,1-8255490-8255503-TCTT;MOTIFS=TCTT,TC,CT,CTCC;STRUC=<VC977>	HPRC,HGSVC,1KG-ONT	Yes	0.44	Yes	NA,NA	NA	NA
chr1:8255372	7542	INS	77	0.8498	0.5417	4	NA	NA	NA	NA	NA	NA	NA	NA	NA	No	ID=1-8255440-8255462-TC,1-8255459-8255478-CTCC,1-8255475-8255493-CT,1-8255490-8255503-TCTT;MOTIFS=TCTT,TC,CT,CTCC;STRUC=<VC977>	HPRC,HGSVC,1KG-ONT	Yes	0.44	No	NA,NA	NA	NA
chr1:8255373	7545	INS	101	0.9021	0.3795	4	NA	NA	NA	NA	NA	NA	NA	NA	NA	No	ID=1-8255440-8255462-TC,1-8255459-8255478-CTCC,1-8255475-8255493-CT,1-8255490-8255503-TCTT;MOTIFS=TCTT,TC,CT,CTCC;STRUC=<VC977>	HPRC,1KG-ONT	Yes	0.44	No	NA,NA	NA	NA
chr1:8255373	7544	INS	93	0.8025	0.6858	6	NA	NA	NA	NA	NA	NA	NA	NA	NA	No	ID=1-8255440-8255462-TC,1-8255459-8255478-CTCC,1-8255475-8255493-CT,1-8255490-8255503-TCTT;MOTIFS=TCTT,TC,CT,CTCC;STRUC=<VC977>	HPRC,HGSVC,1KG-ONT	Yes	0.44	No	NA,NA	NA	NA
chr1:8255385	7547	INS	72	0.9045	0.343	14	NA	NA	NA	NA	NA	NA	NA	NA	NA	No	ID=1-8255373-8255437-TTCT;MOTIFS=TTCT;STRUC=<TR11557>,ID=1-8255440-8255462-TC,1-8255459-8255478-CTCC,1-8255475-8255493-CT,1-8255490-8255503-TCTT;MOTIFS=TCTT,TC,CT,CTCC;STRUC=<VC977>	HPRC,HGSVC,1KG-ONT	Yes	0.44	Yes	NA,NA	NA	NA
chr1:8255385	7546	INS	68	0.8436	0.5472	4	NA	NA	NA	NA	NA	NA	NA	NA	NA	No	ID=1-8255373-8255437-TTCT;MOTIFS=TTCT;STRUC=<TR11557>,ID=1-8255440-8255462-TC,1-8255459-8255478-CTCC,1-8255475-8255493-CT,1-8255490-8255503-TCTT;MOTIFS=TCTT,TC,CT,CTCC;STRUC=<VC977>	HPRC,HGSVC,1KG-ONT	Yes	0.44	No	NA,NA	NA	NA
chr1:8276874	7549	INS	733	0.9703	0.1654	184	NA	NA	NA	NA	NA	NA	NA	NA	NA	No	ID=1-8276855-8276867-CA,1-8276868-8276880-AC,1-8276942-8276953-CA,1-8276953-8276963-CA,1-8276970-8276981-CA,1-8277028-8277037-AC,1-8277060-8277070-AC,1-8277086-8277096-CA,1-8277112-8277122-AC,1-8277131-8277140-AC,1-8277143-8277152-AC,1-8277175-8277184-AC,1-8277245-8277261-CA;MOTIFS=AC,CA;STRUC=<VC983>	HPRC,HGSVC,1KG-ONT	No	0.105	Yes	NA,NA	NA	NA
chr1:8276874	7550	INS	731	0.97	0.1157	917	NA	NA	NA	NA	NA	NA	NA	NA	NA	No	ID=1-8276855-8276867-CA,1-8276868-8276880-AC,1-8276942-8276953-CA,1-8276953-8276963-CA,1-8276970-8276981-CA,1-8277028-8277037-AC,1-8277060-8277070-AC,1-8277086-8277096-CA,1-8277112-8277122-AC,1-8277131-8277140-AC,1-8277143-8277152-AC,1-8277175-8277184-AC,1-8277245-8277261-CA;MOTIFS=AC,CA;STRUC=<VC983>	HPRC,HGSVC,1KG-ONT	No	0.105	Yes	NA,NA	NA	NA
chr1:8276899	7552	INS	732	0.8017	0.6925	1	NA	NA	NA	NA	NA	NA	NA	NA	NA	No	ID=1-8276855-8276867-CA,1-8276868-8276880-AC,1-8276942-8276953-CA,1-8276953-8276963-CA,1-8276970-8276981-CA,1-8277028-8277037-AC,1-8277060-8277070-AC,1-8277086-8277096-CA,1-8277112-8277122-AC,1-8277131-8277140-AC,1-8277143-8277152-AC,1-8277175-8277184-AC,1-8277245-8277261-CA;MOTIFS=AC,CA;STRUC=<VC983>	HPRC,HGSVC,1KG-ONT	No	0.105	No	NA,NA	NA	NA
chr1:8276902	7554	INS	775	0.9519	0.2157	22	NA	NA	NA	NA	NA	NA	NA	NA	NA	No	ID=1-8276855-8276867-CA,1-8276868-8276880-AC,1-8276942-8276953-CA,1-8276953-8276963-CA,1-8276970-8276981-CA,1-8277028-8277037-AC,1-8277060-8277070-AC,1-8277086-8277096-CA,1-8277112-8277122-AC,1-8277131-8277140-AC,1-8277143-8277152-AC,1-8277175-8277184-AC,1-8277245-8277261-CA;MOTIFS=AC,CA;STRUC=<VC983>	HPRC,HGSVC,1KG-ONT	No	0.105	Yes	NA,NA	NA	NA
chr1:8276902	7555	INS	694	0.8725	0.6331	60	NA	NA	NA	NA	NA	NA	NA	NA	NA	No	ID=1-8276855-8276867-CA,1-8276868-8276880-AC,1-8276942-8276953-CA,1-8276953-8276963-CA,1-8276970-8276981-CA,1-8277028-8277037-AC,1-8277060-8277070-AC,1-8277086-8277096-CA,1-8277112-8277122-AC,1-8277131-8277140-AC,1-8277143-8277152-AC,1-8277175-8277184-AC,1-8277245-8277261-CA;MOTIFS=AC,CA;STRUC=<VC983>	HPRC,HGSVC,1KG-ONT	No	0.105	Yes	NA,NA	NA	NA
chr1:8300181	7556	DEL	3798	0.9142	0.6035	12	NA	NA	NA	NA	NA	NA	NA	NA	enhancer	No	ID=1-8300391-8300401-GAA;MOTIFS=GAA;STRUC=<TR11650>,ID=1-8302064-8302073-CTG;MOTIFS=CTG;STRUC=<TR11651>,ID=1-8302140-8302149-A;MOTIFS=A;STRUC=<TR11652>,ID=1-8303862-8303898-CAAA;MOTIFS=CAAA;STRUC=<TR11653>	HPRC,HGSVC,1KG-ONT	Yes	8.004	Yes	NA,NA	NA	NA
chr1:8301307	7557	DEL	168	0.8527	0.5506	1	NA	NA	NA	NA	NA	NA	NA	NA	NA	No	NA	NA	No	0.651	No	NA,NA	NA	NA
chr1:8301399	7558	DEL	112	0.916	0.3084	186	NA	NA	NA	NA	NA	NA	NA	NA	NA	No	NA	HPRC,HGSVC,1KG-ONT	No	2.481	Yes	NA,NA	NA	NA
chr1:8322254	7560	INS	821	0.8965	0.5603	1	SLC45A1(0.00056167,0.695)	NA	NA	NA	NA	NA	NA	NA	NA	No	ID=1-8322034-8322050-GTGG,1-8322047-8322062-TGGA,1-8322059-8322074-TGGG,1-8322086-8322098-ATGG,1-8322095-8322109-TGGG,1-8322162-8322174-ATGG,1-8322179-8322197-TGGA,1-8322215-8322230-TGGA,1-8322227-8322242-TGGG,1-8322239-8322253-TGGA,1-8322254-8322342-GATG,1-8322343-8322359-ATGG,1-8322356-8322371-TGGG,1-8322422-8322434-GATG;MOTIFS=TGGA,GTGG,GATG,ATGG,TGGG;STRUC=<VC990>	HPRC,HGSVC	Yes	0.745	No	NA,NA	NA	NA
chr1:8322254	7562	INS	643	0.885	0.4471	1	SLC45A1(0.00056167,0.695)	NA	NA	NA	NA	NA	NA	NA	NA	No	ID=1-8322034-8322050-GTGG,1-8322047-8322062-TGGA,1-8322059-8322074-TGGG,1-8322086-8322098-ATGG,1-8322095-8322109-TGGG,1-8322162-8322174-ATGG,1-8322179-8322197-TGGA,1-8322215-8322230-TGGA,1-8322227-8322242-TGGG,1-8322239-8322253-TGGA,1-8322254-8322342-GATG,1-8322343-8322359-ATGG,1-8322356-8322371-TGGG,1-8322422-8322434-GATG;MOTIFS=TGGA,GTGG,GATG,ATGG,TGGG;STRUC=<VC990>	HPRC,HGSVC,1KG-ONT	Yes	0.745	No	NA,NA	NA	NA
chr1:8322254	7561	INS	658	0.9721	0.0924	576	SLC45A1(0.00056167,0.695)	NA	NA	NA	NA	NA	NA	NA	NA	No	ID=1-8322034-8322050-GTGG,1-8322047-8322062-TGGA,1-8322059-8322074-TGGG,1-8322086-8322098-ATGG,1-8322095-8322109-TGGG,1-8322162-8322174-ATGG,1-8322179-8322197-TGGA,1-8322215-8322230-TGGA,1-8322227-8322242-TGGG,1-8322239-8322253-TGGA,1-8322254-8322342-GATG,1-8322343-8322359-ATGG,1-8322356-8322371-TGGG,1-8322422-8322434-GATG;MOTIFS=TGGA,GTGG,GATG,ATGG,TGGG;STRUC=<VC990>	HPRC,HGSVC,1KG-ONT	Yes	0.745	Yes	NA,NA	NA	NA
chr1:8322300	7564	INS	590	0.9195	0.304	2	SLC45A1(0.00056167,0.695)	NA	NA	NA	NA	NA	NA	NA	NA	No	ID=1-8322034-8322050-GTGG,1-8322047-8322062-TGGA,1-8322059-8322074-TGGG,1-8322086-8322098-ATGG,1-8322095-8322109-TGGG,1-8322162-8322174-ATGG,1-8322179-8322197-TGGA,1-8322215-8322230-TGGA,1-8322227-8322242-TGGG,1-8322239-8322253-TGGA,1-8322254-8322342-GATG,1-8322343-8322359-ATGG,1-8322356-8322371-TGGG,1-8322422-8322434-GATG;MOTIFS=TGGA,GTGG,GATG,ATGG,TGGG;STRUC=<VC990>	HPRC,HGSVC,1KG-ONT	Yes	0.745	Yes	NA,NA	NA	NA
chr1:8322300	7563	INS	663	0.9538	0.1957	211	SLC45A1(0.00056167,0.695)	NA	NA	NA	NA	NA	NA	NA	NA	No	ID=1-8322034-8322050-GTGG,1-8322047-8322062-TGGA,1-8322059-8322074-TGGG,1-8322086-8322098-ATGG,1-8322095-8322109-TGGG,1-8322162-8322174-ATGG,1-8322179-8322197-TGGA,1-8322215-8322230-TGGA,1-8322227-8322242-TGGG,1-8322239-8322253-TGGA,1-8322254-8322342-GATG,1-8322343-8322359-ATGG,1-8322356-8322371-TGGG,1-8322422-8322434-GATG;MOTIFS=TGGA,GTGG,GATG,ATGG,TGGG;STRUC=<VC990>	HPRC,HGSVC,1KG-ONT	Yes	0.745	Yes	NA,NA	NA	NA
chr1:8322308	7566	INS	512	0.9631	0.1832	24	SLC45A1(0.00056167,0.695)	NA	NA	NA	NA	NA	NA	NA	NA	No	ID=1-8322034-8322050-GTGG,1-8322047-8322062-TGGA,1-8322059-8322074-TGGG,1-8322086-8322098-ATGG,1-8322095-8322109-TGGG,1-8322162-8322174-ATGG,1-8322179-8322197-TGGA,1-8322215-8322230-TGGA,1-8322227-8322242-TGGG,1-8322239-8322253-TGGA,1-8322254-8322342-GATG,1-8322343-8322359-ATGG,1-8322356-8322371-TGGG,1-8322422-8322434-GATG;MOTIFS=TGGA,GTGG,GATG,ATGG,TGGG;STRUC=<VC990>	HPRC,HGSVC,1KG-ONT	Yes	0.745	Yes	NA,NA	NA	NA
chr1:8322308	7565	INS	484	0.8647	0.5166	517	SLC45A1(0.00056167,0.695)	NA	NA	NA	NA	NA	NA	NA	NA	No	ID=1-8322034-8322050-GTGG,1-8322047-8322062-TGGA,1-8322059-8322074-TGGG,1-8322086-8322098-ATGG,1-8322095-8322109-TGGG,1-8322162-8322174-ATGG,1-8322179-8322197-TGGA,1-8322215-8322230-TGGA,1-8322227-8322242-TGGG,1-8322239-8322253-TGGA,1-8322254-8322342-GATG,1-8322343-8322359-ATGG,1-8322356-8322371-TGGG,1-8322422-8322434-GATG;MOTIFS=TGGA,GTGG,GATG,ATGG,TGGG;STRUC=<VC990>	HPRC,HGSVC,1KG-ONT	Yes	0.745	Yes	NA,NA	NA	NA
chr1:8322312	7567	INS	624	0.8154	0.6695	88	SLC45A1(0.00056167,0.695)	NA	NA	NA	NA	NA	NA	NA	NA	No	ID=1-8322034-8322050-GTGG,1-8322047-8322062-TGGA,1-8322059-8322074-TGGG,1-8322086-8322098-ATGG,1-8322095-8322109-TGGG,1-8322162-8322174-ATGG,1-8322179-8322197-TGGA,1-8322215-8322230-TGGA,1-8322227-8322242-TGGG,1-8322239-8322253-TGGA,1-8322254-8322342-GATG,1-8322343-8322359-ATGG,1-8322356-8322371-TGGG,1-8322422-8322434-GATG;MOTIFS=TGGA,GTGG,GATG,ATGG,TGGG;STRUC=<VC990>	HPRC,HGSVC,1KG-ONT	Yes	0.745	Yes	NA,NA	NA	NA
chr1:8322332	7568	INS	673	0.8246	0.6308	8	SLC45A1(0.00056167,0.695)	NA	NA	NA	NA	NA	NA	NA	NA	No	ID=1-8322034-8322050-GTGG,1-8322047-8322062-TGGA,1-8322059-8322074-TGGG,1-8322086-8322098-ATGG,1-8322095-8322109-TGGG,1-8322162-8322174-ATGG,1-8322179-8322197-TGGA,1-8322215-8322230-TGGA,1-8322227-8322242-TGGG,1-8322239-8322253-TGGA,1-8322254-8322342-GATG,1-8322343-8322359-ATGG,1-8322356-8322371-TGGG,1-8322422-8322434-GATG;MOTIFS=TGGA,GTGG,GATG,ATGG,TGGG;STRUC=<VC990>	HPRC,HGSVC,1KG-ONT	Yes	0.745	Yes	NA,NA	NA	NA
chr1:8322349	7569	INS	457	0.8693	0.6621	4	SLC45A1(0.00056167,0.695)	NA	NA	NA	NA	NA	NA	NA	NA	No	ID=1-8322034-8322050-GTGG,1-8322047-8322062-TGGA,1-8322059-8322074-TGGG,1-8322086-8322098-ATGG,1-8322095-8322109-TGGG,1-8322162-8322174-ATGG,1-8322179-8322197-TGGA,1-8322215-8322230-TGGA,1-8322227-8322242-TGGG,1-8322239-8322253-TGGA,1-8322254-8322342-GATG,1-8322343-8322359-ATGG,1-8322356-8322371-TGGG,1-8322422-8322434-GATG;MOTIFS=TGGA,GTGG,GATG,ATGG,TGGG;STRUC=<VC990>	HPRC,HGSVC,1KG-ONT	Yes	0.745	Yes	NA,NA	NA	NA
chr1:8331227	7573	INS	78	0.7982	0.6988	16	SLC45A1(0.00056167,0.695)	NA	NA	NA	NA	NA	NA	NA	NA	No	NA	HPRC,HGSVC,1KG-ONT	No	0.305	Yes	NA,NA	NA	NA
chr1:8331227	7574	INS	104	0.8891	0.4332	107	SLC45A1(0.00056167,0.695)	NA	NA	NA	NA	NA	NA	NA	NA	No	NA	HPRC,HGSVC,1KG-ONT	No	0.305	Yes	NA,NA	NA	NA
chr1:8331227	7570	INS	183	0.7982	0.6945	66	SLC45A1(0.00056167,0.695)	NA	NA	NA	NA	NA	NA	NA	NA	No	NA	HPRC,HGSVC	No	0.305	Yes	NA,NA	NA	NA
chr1:8331227	7575	INS	206	0.8129	0.6624	27	SLC45A1(0.00056167,0.695)	NA	NA	NA	NA	NA	NA	NA	NA	No	NA	HPRC,HGSVC	No	0.305	Yes	NA,NA	NA	NA
chr1:8331227	7572	INS	129	0.8418	0.5918	84	SLC45A1(0.00056167,0.695)	NA	NA	NA	NA	NA	NA	NA	NA	No	NA	HPRC,HGSVC	No	0.305	Yes	NA,NA	NA	NA
chr1:8331227	7571	INS	51	0.8414	0.622	9	SLC45A1(0.00056167,0.695)	NA	NA	NA	NA	NA	NA	NA	NA	No	NA	HPRC,HGSVC,1KG-ONT	No	0.305	Yes	NA,NA	NA	NA
chr1:8331229	7576	INS	156	0.8131	0.6701	58	SLC45A1(0.00056167,0.695)	NA	NA	NA	NA	NA	NA	NA	NA	No	ID=1-8331227-8331434-TATTTTTAAAAAACACTTTTAAAAAA,1-8331441-8331451-A;MOTIFS=TATTTTTAAAAAACACTTTTAAAAAA,A;STRUC=<VC992>	HPRC,HGSVC	No	0.305	Yes	NA,NA	NA	NA
chr1:8331286	7577	INS	54	0.8152	0.6821	1	SLC45A1(0.00056167,0.695)	NA	NA	NA	NA	NA	NA	NA	NA	No	ID=1-8331227-8331434-TATTTTTAAAAAACACTTTTAAAAAA,1-8331441-8331451-A;MOTIFS=TATTTTTAAAAAACACTTTTAAAAAA,A;STRUC=<VC992>	HPRC,HGSVC,1KG-ONT	No	0.106	No	NA,NA	NA	NA
chr1:8331295	7578	INS	120	0.8915	0.3688	7	SLC45A1(0.00056167,0.695)	NA	NA	NA	NA	NA	NA	NA	NA	No	ID=1-8331227-8331434-TATTTTTAAAAAACACTTTTAAAAAA,1-8331441-8331451-A;MOTIFS=TATTTTTAAAAAACACTTTTAAAAAA,A;STRUC=<VC992>	HPRC,HGSVC	No	0.106	No	NA,NA	NA	NA
chr1:8331306	7579	INS	95	0.8083	0.6672	6	SLC45A1(0.00056167,0.695)	NA	NA	NA	NA	NA	NA	NA	NA	No	ID=1-8331227-8331434-TATTTTTAAAAAACACTTTTAAAAAA,1-8331441-8331451-A;MOTIFS=TATTTTTAAAAAACACTTTTAAAAAA,A;STRUC=<VC992>	HPRC,HGSVC,1KG-ONT	No	0.106	No	NA,NA	NA	NA
chr1:8331360	7580	INS	74	0.8339	0.6179	5	SLC45A1(0.00056167,0.695)	NA	NA	NA	NA	NA	NA	NA	NA	No	ID=1-8331227-8331434-TATTTTTAAAAAACACTTTTAAAAAA,1-8331441-8331451-A;MOTIFS=TATTTTTAAAAAACACTTTTAAAAAA,A;STRUC=<VC992>	HPRC,HGSVC,1KG-ONT	No	0.106	Yes	NA,NA	NA	NA
chr1:8331445	7598	INS	607	0.8701	0.4627	39	SLC45A1(0.00056167,0.695)	NA	NA	NA	NA	NA	NA	NA	NA	No	ID=1-8331227-8331434-TATTTTTAAAAAACACTTTTAAAAAA,1-8331441-8331451-A;MOTIFS=TATTTTTAAAAAACACTTTTAAAAAA,A;STRUC=<VC992>	HPRC,HGSVC	No	0.183	Yes	NA,NA	NA	NA
chr1:8331445	7583	INS	61	0.8061	0.6861	31	SLC45A1(0.00056167,0.695)	NA	NA	NA	NA	NA	NA	NA	NA	No	ID=1-8331227-8331434-TATTTTTAAAAAACACTTTTAAAAAA,1-8331441-8331451-A;MOTIFS=TATTTTTAAAAAACACTTTTAAAAAA,A;STRUC=<VC992>	HPRC,HGSVC,1KG-ONT	No	0.183	Yes	NA,NA	NA	NA
chr1:8331445	7597	INS	658	0.8863	0.4488	1	SLC45A1(0.00056167,0.695)	NA	NA	NA	NA	NA	NA	NA	NA	No	ID=1-8331227-8331434-TATTTTTAAAAAACACTTTTAAAAAA,1-8331441-8331451-A;MOTIFS=TATTTTTAAAAAACACTTTTAAAAAA,A;STRUC=<VC992>	HPRC,HGSVC	No	0.183	No	NA,NA	NA	NA
chr1:8331445	7596	INS	477	0.8682	0.4905	8	SLC45A1(0.00056167,0.695)	NA	NA	NA	NA	NA	NA	NA	NA	No	ID=1-8331227-8331434-TATTTTTAAAAAACACTTTTAAAAAA,1-8331441-8331451-A;MOTIFS=TATTTTTAAAAAACACTTTTAAAAAA,A;STRUC=<VC992>	HPRC,HGSVC,1KG-ONT	No	0.183	Yes	NA,NA	NA	NA
chr1:8331445	7595	INS	347	0.9154	0.3673	27	SLC45A1(0.00056167,0.695)	NA	NA	NA	NA	NA	NA	NA	NA	No	ID=1-8331227-8331434-TATTTTTAAAAAACACTTTTAAAAAA,1-8331441-8331451-A;MOTIFS=TATTTTTAAAAAACACTTTTAAAAAA,A;STRUC=<VC992>	HPRC,HGSVC,1KG-ONT	No	0.183	Yes	NA,NA	NA	NA
chr1:8331445	7594	INS	321	0.9462	0.2005	11	SLC45A1(0.00056167,0.695)	NA	NA	NA	NA	NA	NA	NA	NA	No	ID=1-8331227-8331434-TATTTTTAAAAAACACTTTTAAAAAA,1-8331441-8331451-A;MOTIFS=TATTTTTAAAAAACACTTTTAAAAAA,A;STRUC=<VC992>	HPRC,HGSVC,1KG-ONT	No	0.183	No	NA,NA	NA	NA
chr1:8331445	7593	INS	295	0.8641	0.4929	58	SLC45A1(0.00056167,0.695)	NA	NA	NA	NA	NA	NA	NA	NA	No	ID=1-8331227-8331434-TATTTTTAAAAAACACTTTTAAAAAA,1-8331441-8331451-A;MOTIFS=TATTTTTAAAAAACACTTTTAAAAAA,A;STRUC=<VC992>	HPRC,HGSVC,1KG-ONT	No	0.183	Yes	NA,NA	NA	NA
chr1:8331445	7592	INS	269	0.86	0.527	95	SLC45A1(0.00056167,0.695)	NA	NA	NA	NA	NA	NA	NA	NA	No	ID=1-8331227-8331434-TATTTTTAAAAAACACTTTTAAAAAA,1-8331441-8331451-A;MOTIFS=TATTTTTAAAAAACACTTTTAAAAAA,A;STRUC=<VC992>	HPRC,HGSVC,1KG-ONT	No	0.183	Yes	NA,NA	NA	NA
chr1:8331445	7591	INS	243	0.8092	0.6719	91	SLC45A1(0.00056167,0.695)	NA	NA	NA	NA	NA	NA	NA	NA	No	ID=1-8331227-8331434-TATTTTTAAAAAACACTTTTAAAAAA,1-8331441-8331451-A;MOTIFS=TATTTTTAAAAAACACTTTTAAAAAA,A;STRUC=<VC992>	HPRC,HGSVC,1KG-ONT	No	0.183	Yes	NA,NA	NA	NA
chr1:8331445	7590	INS	550	0.8061	0.6896	4	SLC45A1(0.00056167,0.695)	NA	NA	NA	NA	NA	NA	NA	NA	No	ID=1-8331227-8331434-TATTTTTAAAAAACACTTTTAAAAAA,1-8331441-8331451-A;MOTIFS=TATTTTTAAAAAACACTTTTAAAAAA,A;STRUC=<VC992>	HPRC,HGSVC	No	0.183	No	NA,NA	NA	NA
chr1:8331445	7589	INS	217	0.8216	0.6674	80	SLC45A1(0.00056167,0.695)	NA	NA	NA	NA	NA	NA	NA	NA	No	ID=1-8331227-8331434-TATTTTTAAAAAACACTTTTAAAAAA,1-8331441-8331451-A;MOTIFS=TATTTTTAAAAAACACTTTTAAAAAA,A;STRUC=<VC992>	HPRC,HGSVC	No	0.183	Yes	NA,NA	NA	NA
chr1:8331445	7588	INS	191	0.8088	0.6756	190	SLC45A1(0.00056167,0.695)	NA	NA	NA	NA	NA	NA	NA	NA	No	ID=1-8331227-8331434-TATTTTTAAAAAACACTTTTAAAAAA,1-8331441-8331451-A;MOTIFS=TATTTTTAAAAAACACTTTTAAAAAA,A;STRUC=<VC992>	HPRC,HGSVC	No	0.183	Yes	NA,NA	NA	NA
chr1:8331445	7587	INS	165	0.9581	0.1645	221	SLC45A1(0.00056167,0.695)	NA	NA	NA	NA	NA	NA	NA	NA	No	ID=1-8331227-8331434-TATTTTTAAAAAACACTTTTAAAAAA,1-8331441-8331451-A;MOTIFS=TATTTTTAAAAAACACTTTTAAAAAA,A;STRUC=<VC992>	HPRC,HGSVC	No	0.183	Yes	NA,NA	NA	NA
chr1:8331445	7586	INS	139	0.8181	0.6612	199	SLC45A1(0.00056167,0.695)	NA	NA	NA	NA	NA	NA	NA	NA	No	ID=1-8331227-8331434-TATTTTTAAAAAACACTTTTAAAAAA,1-8331441-8331451-A;MOTIFS=TATTTTTAAAAAACACTTTTAAAAAA,A;STRUC=<VC992>	HPRC,HGSVC	No	0.183	Yes	NA,NA	NA	NA
chr1:8331445	7585	INS	113	0.8632	0.5175	239	SLC45A1(0.00056167,0.695)	NA	NA	NA	NA	NA	NA	NA	NA	No	ID=1-8331227-8331434-TATTTTTAAAAAACACTTTTAAAAAA,1-8331441-8331451-A;MOTIFS=TATTTTTAAAAAACACTTTTAAAAAA,A;STRUC=<VC992>	HPRC,HGSVC,1KG-ONT	No	0.183	Yes	NA,NA	NA	NA
chr1:8331445	7584	INS	87	0.881	0.4677	155	SLC45A1(0.00056167,0.695)	NA	NA	NA	NA	NA	NA	NA	NA	No	ID=1-8331227-8331434-TATTTTTAAAAAACACTTTTAAAAAA,1-8331441-8331451-A;MOTIFS=TATTTTTAAAAAACACTTTTAAAAAA,A;STRUC=<VC992>	HPRC,HGSVC,1KG-ONT	No	0.183	Yes	NA,NA	NA	NA
chr1:8331445	7582	INS	376	0.8904	0.4338	2	SLC45A1(0.00056167,0.695)	NA	NA	NA	NA	NA	NA	NA	NA	No	ID=1-8331227-8331434-TATTTTTAAAAAACACTTTTAAAAAA,1-8331441-8331451-A;MOTIFS=TATTTTTAAAAAACACTTTTAAAAAA,A;STRUC=<VC992>	HPRC,HGSVC,1KG-ONT	No	0.183	No	NA,NA	NA	NA
chr1:8341162	7599	DEL	335	0.9903	0.0343	1	SLC45A1(0.00056167,0.695)	NA	NA	NA	NA	NA	NA	NA	NA	No	ID=1-8341199-8341216-A;MOTIFS=A;STRUC=<TR11718>	HGSVC	Yes	0.079	No	NA,NA	NA	NA
chr1:8344791	7600	INS	299	0.8687	0.5277	2	NA	NA	NA	NA	NA	NA	NA	NA	NA	No	NA	HPRC,HGSVC,1KG-ONT	Yes	1.997	No	NA,NA	NA	NA
chr1:8344879	7601	INS	312	0.9496	0.2093	78	NA	NA	NA	NA	NA	NA	NA	NA	NA	No	ID=1-8344791-8344804-ATCC,1-8344847-8344892-ATCC,1-8344917-8344930-ATCC;MOTIFS=ATCC;STRUC=<VC996>	HPRC,HGSVC,1KG-ONT	Yes	1.859	Yes	NA,NA	NA	NA
chr1:8344890	7602	INS	303	0.8784	0.4699	8	NA	NA	NA	NA	NA	NA	NA	NA	NA	No	ID=1-8344791-8344804-ATCC,1-8344847-8344892-ATCC,1-8344917-8344930-ATCC;MOTIFS=ATCC;STRUC=<VC996>	HPRC,HGSVC,1KG-ONT	Yes	1.859	Yes	NA,NA	NA	NA
chr1:8344892	7610	INS	309	0.9178	0.2914	43	NA	NA	NA	NA	NA	NA	NA	NA	NA	No	ID=1-8344791-8344804-ATCC,1-8344847-8344892-ATCC,1-8344917-8344930-ATCC;MOTIFS=ATCC;STRUC=<VC996>	HPRC,HGSVC,1KG-ONT	Yes	1.859	No	NA,NA	NA	NA
chr1:8344892	7609	INS	330	0.9963	0.006	742	NA	NA	NA	NA	NA	NA	NA	NA	NA	No	ID=1-8344791-8344804-ATCC,1-8344847-8344892-ATCC,1-8344917-8344930-ATCC;MOTIFS=ATCC;STRUC=<VC996>	HPRC,HGSVC,1KG-ONT	Yes	1.859	Yes	NA,NA	NA	NA
chr1:8344892	7608	INS	402	0.882	0.4362	2	NA	NA	NA	NA	NA	NA	NA	NA	NA	No	ID=1-8344791-8344804-ATCC,1-8344847-8344892-ATCC,1-8344917-8344930-ATCC;MOTIFS=ATCC;STRUC=<VC996>	HPRC,HGSVC,1KG-ONT	Yes	1.859	Yes	NA,NA	NA	NA
chr1:8344892	7607	INS	254	0.9353	0.2962	3	NA	NA	NA	NA	NA	NA	NA	NA	NA	No	ID=1-8344791-8344804-ATCC,1-8344847-8344892-ATCC,1-8344917-8344930-ATCC;MOTIFS=ATCC;STRUC=<VC996>	HPRC,HGSVC,1KG-ONT	Yes	1.859	Yes	NA,NA	NA	NA
chr1:8344892	7606	INS	374	0.8706	0.496	4	NA	NA	NA	NA	NA	NA	NA	NA	NA	No	ID=1-8344791-8344804-ATCC,1-8344847-8344892-ATCC,1-8344917-8344930-ATCC;MOTIFS=ATCC;STRUC=<VC996>	HPRC,HGSVC,1KG-ONT	Yes	1.859	No	NA,NA	NA	NA
chr1:8344892	7605	INS	418	0.8826	0.4502	7	NA	NA	NA	NA	NA	NA	NA	NA	NA	No	ID=1-8344791-8344804-ATCC,1-8344847-8344892-ATCC,1-8344917-8344930-ATCC;MOTIFS=ATCC;STRUC=<VC996>	HPRC,HGSVC,1KG-ONT	Yes	1.859	Yes	NA,NA	NA	NA
chr1:8344892	7604	INS	798	0.9072	0.3363	1	NA	NA	NA	NA	NA	NA	NA	NA	NA	No	ID=1-8344791-8344804-ATCC,1-8344847-8344892-ATCC,1-8344917-8344930-ATCC;MOTIFS=ATCC;STRUC=<VC996>	NA	Yes	1.859	No	NA,NA	NA	NA
chr1:8344892	7603	INS	326	0.971	0.1397	407	NA	NA	NA	NA	NA	NA	NA	NA	NA	No	ID=1-8344791-8344804-ATCC,1-8344847-8344892-ATCC,1-8344917-8344930-ATCC;MOTIFS=ATCC;STRUC=<VC996>	HPRC,HGSVC,1KG-ONT	Yes	1.859	Yes	NA,NA	NA	NA
chr1:8375520	7611	INS	56	0.9169	0.3204	164	RERE(0.99882,0.459)	NA	NA	NA	NA	NA	NA	NA	NA	No	NA	HPRC,HGSVC	No	0.006	Yes	NA,NA	NA	NA
chr1:8375548	7612	DEL	84	0.8931	0.3886	456	RERE(0.99882,0.459)	NA	NA	NA	NA	NA	NA	NA	NA	No	ID=1-8375520-8375631-CTCAGCAGCCACTGAAAATGCTTCCTCG;MOTIFS=CTCAGCAGCCACTGAAAATGCTTCCTCG;STRUC=(CTCAGCAGCCACTGAAAATGCTTCCTCG)n	HPRC	No	5.184	Yes	NA,NA	NA	NA
chr1:8375625	7614	DEL	56	0.8661	0.5433	1	RERE(0.99882,0.459)	NA	NA	NA	NA	NA	NA	NA	NA	No	ID=1-8375520-8375631-CTCAGCAGCCACTGAAAATGCTTCCTCG;MOTIFS=CTCAGCAGCCACTGAAAATGCTTCCTCG;STRUC=(CTCAGCAGCCACTGAAAATGCTTCCTCG)n	NA	No	4.611	No	NA,NA	NA	NA
chr1:8375625	7613	INS	84	0.8639	0.5001	7	RERE(0.99882,0.459)	NA	NA	NA	NA	NA	NA	NA	NA	No	ID=1-8375520-8375631-CTCAGCAGCCACTGAAAATGCTTCCTCG;MOTIFS=CTCAGCAGCCACTGAAAATGCTTCCTCG;STRUC=(CTCAGCAGCCACTGAAAATGCTTCCTCG)n	HPRC,HGSVC,1KG-ONT	No	0.008	Yes	NA,NA	NA	NA
chr1:8375659	7615	INS	112	0.8805	0.4372	502	RERE(0.99882,0.459)	NA	NA	NA	NA	NA	NA	NA	NA	No	ID=1-8375520-8375631-CTCAGCAGCCACTGAAAATGCTTCCTCG;MOTIFS=CTCAGCAGCCACTGAAAATGCTTCCTCG;STRUC=(CTCAGCAGCCACTGAAAATGCTTCCTCG)n	HPRC,HGSVC,1KG-ONT	No	1.878	Yes	NA,NA	NA	NA
chr1:8375737	7617	INS	140	0.8924	0.4398	6	RERE(0.99882,0.459)	NA	NA	NA	NA	NA	NA	NA	NA	No	NA	HPRC,HGSVC,1KG-ONT	No	0.105	Yes	NA,NA	NA	NA
chr1:8375737	7616	INS	168	0.8389	0.5898	53	RERE(0.99882,0.459)	NA	NA	NA	NA	NA	NA	NA	NA	No	NA	HGSVC	No	0.105	Yes	NA,NA	NA	NA
chr1:8386567	7618	INS	316	0.9514	0.1992	468	RERE(0.99882,0.459)	NA	NA	NA	NA	NA	NA	NA	NA	No	NA	HPRC,HGSVC,1KG-ONT	No	4.07	Yes	NA,NA	NA	NA
chr1:8386567	7619	INS	343	0.844	0.5761	5	RERE(0.99882,0.459)	NA	NA	NA	NA	NA	NA	NA	NA	No	NA	HPRC,HGSVC,1KG-ONT	No	4.07	Yes	NA,NA	NA	NA
chr1:8401035	7620	INS	125	0.8715	0.5147	1	RERE(0.99882,0.459)	NA	NA	NA	NA	NA	NA	NA	NA	No	ID=1-8401017-8401036-A,1-8401038-8401072-AT;MOTIFS=AT,A;STRUC=<VC1003>	HPRC,HGSVC	No	0.692	No	NA,NA	NA	NA
chr1:8401035	7621	INS	91	0.8763	0.4358	5	RERE(0.99882,0.459)	NA	NA	NA	NA	NA	NA	NA	NA	No	ID=1-8401017-8401036-A,1-8401038-8401072-AT;MOTIFS=AT,A;STRUC=<VC1003>	NA	No	0.692	Yes	NA,NA	NA	NA
chr1:8401037	7622	INS	129	0.8164	0.6434	3	RERE(0.99882,0.459)	NA	NA	NA	NA	NA	NA	NA	NA	No	ID=1-8401017-8401036-A,1-8401038-8401072-AT;MOTIFS=AT,A;STRUC=<VC1003>	HPRC,HGSVC	No	0.692	Yes	NA,NA	NA	NA
chr1:8401061	7623	INS	138	0.9017	0.3394	1	RERE(0.99882,0.459)	NA	NA	NA	NA	NA	NA	NA	NA	No	ID=1-8401017-8401036-A,1-8401038-8401072-AT;MOTIFS=AT,A;STRUC=<VC1003>	HPRC,HGSVC	No	0.692	No	NA,NA	NA	NA
chr1:8441930	7624	INS	320	0.9501	0.2003	22	RERE(0.99882,0.459)	NA	NA	NA	NA	NA	NA	NA	NA	No	ID=1-8441896-8441905-TTA;MOTIFS=TTA;STRUC=(TTA)n	HPRC,HGSVC,1KG-ONT	Yes	3.188	Yes	NA,NA	NA	NA
chr1:8441930	7625	INS	342	0.9788	0.0818	62	RERE(0.99882,0.459)	NA	NA	NA	NA	NA	NA	NA	NA	No	ID=1-8441896-8441905-TTA;MOTIFS=TTA;STRUC=(TTA)n	HPRC,HGSVC,1KG-ONT	Yes	3.188	Yes	NA,NA	NA	NA
chr1:8441930	7626	INS	375	0.8704	0.4872	7	RERE(0.99882,0.459)	NA	NA	NA	NA	NA	NA	NA	NA	No	ID=1-8441896-8441905-TTA;MOTIFS=TTA;STRUC=(TTA)n	HPRC,HGSVC,1KG-ONT	Yes	3.188	Yes	NA,NA	NA	NA
chr1:8446289	7627	INS	121	0.8332	0.6247	52	RERE(0.99882,0.459)	NA	NA	NA	NA	NA	NA	NA	NA	No	NA	HGSVC,1KG-ONT	No	2.271	Yes	NA,NA	NA	NA
chr1:8490186	7628	DEL	1080	0.9094	0.3261	258	RERE(0.99882,0.459)	NA	NA	NA	NA	NA	NA	NA	NA	No	ID=1-8490282-8490293-GGA;MOTIFS=GGA;STRUC=<TR11955>,ID=1-8490343-8490359-A;MOTIFS=A;STRUC=<TR11956>,ID=1-8490355-8490378-AAAAG;MOTIFS=AAAAG;STRUC=<TR11957>	HPRC,HGSVC,1KG-ONT	Yes	1.367	Yes	NA,NA	NA	NA
chr1:8500783	7629	DEL	79	0.837	0.5909	1	RERE(0.99882,0.459)	NA	NA	NA	NA	NA	NA	NA	NA	Yes	NA	NA	No	0.176	No	NA,NA	NA	NA
chr1:8500795	7630	INS	74	0.8583	0.54	1	RERE(0.99882,0.459)	NA	NA	NA	NA	NA	NA	NA	NA	Yes	NA	NA	Yes	0.008	No	NA,NA	NA	NA
chr1:8501386	7632	INS	53	0.8004	0.6991	15	RERE(0.99882,0.459)	NA	NA	NA	NA	NA	NA	NA	NA	Yes	NA	HPRC	No	0.008	Yes	NA,NA	NA	NA
chr1:8501386	7631	INS	50	0.8397	0.6045	1	RERE(0.99882,0.459)	NA	NA	NA	NA	NA	NA	NA	NA	Yes	NA	HPRC	No	0.008	No	NA,NA	NA	NA
chr1:8501400	7634	INS	51	0.9496	0.2262	5	RERE(0.99882,0.459)	NA	NA	NA	NA	NA	NA	NA	NA	Yes	NA	HPRC	No	0.008	No	NA,NA	NA	NA
chr1:8501400	7633	INS	97	0.8998	0.3698	66	RERE(0.99882,0.459)	NA	NA	NA	NA	NA	NA	NA	NA	Yes	NA	HPRC,HGSVC,1KG-ONT	No	0.008	Yes	NA,NA	NA	NA
chr1:8501669	7638	INS	53	0.8825	0.4311	13	RERE(0.99882,0.459)	NA	NA	NA	NA	NA	NA	NA	NA	Yes	NA	HPRC,HGSVC	No	0.046	Yes	NA,NA	NA	NA
chr1:8501711	7639	INS	273	0.8321	0.6778	2	RERE(0.99882,0.459)	NA	NA	NA	NA	NA	NA	NA	NA	Yes	ID=1-8501885-8501893-G,1-8502034-8502042-G;MOTIFS=G;STRUC=<VC1016>	HPRC,HGSVC,1KG-ONT	No	0.046	No	NA,NA	NA	NA
chr1:8501853	7641	INS	53	0.8856	0.4136	3	RERE(0.99882,0.459)	NA	NA	NA	NA	NA	NA	NA	NA	Yes	ID=1-8501885-8501893-G,1-8502034-8502042-G;MOTIFS=G;STRUC=<VC1016>	HPRC,HGSVC	No	0.046	Yes	NA,NA	NA	NA
chr1:8501866	7642	INS	54	0.8758	0.5456	3	RERE(0.99882,0.459)	NA	NA	NA	NA	NA	NA	NA	NA	Yes	ID=1-8501885-8501893-G,1-8502034-8502042-G;MOTIFS=G;STRUC=<VC1016>	HPRC,HGSVC	No	0.046	No	NA,NA	NA	NA
chr1:8501881	7643	INS	50	0.8008	0.6915	1	RERE(0.99882,0.459)	NA	NA	NA	NA	NA	NA	NA	NA	Yes	ID=1-8501885-8501893-G,1-8502034-8502042-G;MOTIFS=G;STRUC=<VC1016>	HPRC,HGSVC	No	0.046	No	NA,NA	NA	NA
chr1:8501885	7645	INS	662	0.9093	0.3546	155	RERE(0.99882,0.459)	NA	NA	NA	NA	NA	NA	NA	NA	Yes	ID=1-8501885-8501893-G,1-8502034-8502042-G;MOTIFS=G;STRUC=<VC1016>	HPRC,HGSVC,1KG-ONT	No	0.046	Yes	NA,NA	NA	NA
chr1:8501885	7644	INS	55	0.8303	0.6453	25	RERE(0.99882,0.459)	NA	NA	NA	NA	NA	NA	NA	NA	Yes	ID=1-8501885-8501893-G,1-8502034-8502042-G;MOTIFS=G;STRUC=<VC1016>	HPRC,HGSVC	No	0.046	No	NA,NA	NA	NA
chr1:8501886	7648	INS	50	0.8255	0.6168	46	RERE(0.99882,0.459)	NA	NA	NA	NA	NA	NA	NA	NA	Yes	ID=1-8501885-8501893-G,1-8502034-8502042-G;MOTIFS=G;STRUC=<VC1016>	HPRC,HGSVC	No	0.046	Yes	NA,NA	NA	NA
chr1:8501886	7647	INS	101	0.83	0.6625	28	RERE(0.99882,0.459)	NA	NA	NA	NA	NA	NA	NA	NA	Yes	ID=1-8501885-8501893-G,1-8502034-8502042-G;MOTIFS=G;STRUC=<VC1016>	HPRC,HGSVC,1KG-ONT	No	0.046	Yes	NA,NA	NA	NA
chr1:8501886	7646	INS	53	0.8524	0.6032	1	RERE(0.99882,0.459)	NA	NA	NA	NA	NA	NA	NA	NA	Yes	ID=1-8501885-8501893-G,1-8502034-8502042-G;MOTIFS=G;STRUC=<VC1016>	HPRC,HGSVC	No	0.046	No	NA,NA	NA	NA
chr1:8501897	7649	INS	53	0.9199	0.331	6	RERE(0.99882,0.459)	NA	NA	NA	NA	NA	NA	NA	NA	Yes	ID=1-8501885-8501893-G,1-8502034-8502042-G;MOTIFS=G;STRUC=<VC1016>	HPRC,HGSVC	No	0.046	No	NA,NA	NA	NA
chr1:8501904	7650	INS	52	0.888	0.4165	5	RERE(0.99882,0.459)	NA	NA	NA	NA	NA	NA	NA	NA	Yes	ID=1-8501885-8501893-G,1-8502034-8502042-G;MOTIFS=G;STRUC=<VC1016>	HPRC,HGSVC	No	0.046	Yes	NA,NA	NA	NA
chr1:8501906	7651	INS	475	0.8376	0.617	53	RERE(0.99882,0.459)	NA	NA	NA	NA	NA	NA	NA	NA	Yes	ID=1-8501885-8501893-G,1-8502034-8502042-G;MOTIFS=G;STRUC=<VC1016>	HPRC,HGSVC,1KG-ONT	No	0.046	Yes	NA,NA	NA	NA
chr1:8501907	7652	INS	705	0.8419	0.5971	775	RERE(0.99882,0.459)	NA	NA	NA	NA	NA	NA	NA	NA	Yes	ID=1-8501885-8501893-G,1-8502034-8502042-G;MOTIFS=G;STRUC=<VC1016>	HPRC,HGSVC,1KG-ONT	No	0.046	Yes	NA,NA	NA	NA
chr1:8501917	7653	INS	501	0.91	0.3655	10	RERE(0.99882,0.459)	NA	NA	NA	NA	NA	NA	NA	NA	Yes	ID=1-8501885-8501893-G,1-8502034-8502042-G;MOTIFS=G;STRUC=<VC1016>	HPRC,HGSVC,1KG-ONT	No	0.046	No	NA,NA	NA	NA
chr1:8501918	7654	INS	53	0.9334	0.2491	6	RERE(0.99882,0.459)	NA	NA	NA	NA	NA	NA	NA	NA	Yes	ID=1-8501885-8501893-G,1-8502034-8502042-G;MOTIFS=G;STRUC=<VC1016>	HPRC,HGSVC	No	0.046	No	NA,NA	NA	NA
chr1:8501925	7655	INS	55	0.8128	0.6971	6	RERE(0.99882,0.459)	NA	NA	NA	NA	NA	NA	NA	NA	Yes	ID=1-8501885-8501893-G,1-8502034-8502042-G;MOTIFS=G;STRUC=<VC1016>	HPRC,HGSVC	No	0.046	Yes	NA,NA	NA	NA
chr1:8501925	7656	INS	52	0.8282	0.6199	1	RERE(0.99882,0.459)	NA	NA	NA	NA	NA	NA	NA	NA	Yes	ID=1-8501885-8501893-G,1-8502034-8502042-G;MOTIFS=G;STRUC=<VC1016>	HPRC,HGSVC	No	0.046	No	NA,NA	NA	NA
chr1:8501936	7657	INS	52	0.8141	0.6593	2	RERE(0.99882,0.459)	NA	NA	NA	NA	NA	NA	NA	NA	Yes	ID=1-8501885-8501893-G,1-8502034-8502042-G;MOTIFS=G;STRUC=<VC1016>	HPRC,HGSVC	No	0.046	Yes	NA,NA	NA	NA
chr1:8502129	7664	INS	864	0.8248	0.6575	19	RERE(0.99882,0.459)	NA	NA	NA	NA	NA	NA	NA	NA	Yes	ID=1-8501885-8501893-G,1-8502034-8502042-G;MOTIFS=G;STRUC=<VC1016>	HPRC,HGSVC	No	0.046	Yes	NA,NA	NA	NA
chr1:8502129	7658	INS	543	0.8667	0.4761	103	RERE(0.99882,0.459)	NA	NA	NA	NA	NA	NA	NA	NA	Yes	ID=1-8501885-8501893-G,1-8502034-8502042-G;MOTIFS=G;STRUC=<VC1016>	HPRC,HGSVC,1KG-ONT	No	0.046	Yes	NA,NA	NA	NA
chr1:8502129	7659	INS	918	0.9477	0.2135	111	RERE(0.99882,0.459)	NA	NA	NA	NA	NA	NA	NA	NA	Yes	ID=1-8501885-8501893-G,1-8502034-8502042-G;MOTIFS=G;STRUC=<VC1016>	HPRC,HGSVC	No	0.046	Yes	NA,NA	NA	NA
chr1:8502129	7660	INS	321	0.8605	0.5025	8	RERE(0.99882,0.459)	NA	NA	NA	NA	NA	NA	NA	NA	Yes	ID=1-8501885-8501893-G,1-8502034-8502042-G;MOTIFS=G;STRUC=<VC1016>	HPRC,HGSVC,1KG-ONT	No	0.046	Yes	NA,NA	NA	NA
chr1:8502129	7661	INS	592	0.9489	0.2096	24	RERE(0.99882,0.459)	NA	NA	NA	NA	NA	NA	NA	NA	Yes	ID=1-8501885-8501893-G,1-8502034-8502042-G;MOTIFS=G;STRUC=<VC1016>	HPRC,HGSVC,1KG-ONT	No	0.046	Yes	NA,NA	NA	NA
chr1:8502129	7662	INS	368	0.8342	0.626	15	RERE(0.99882,0.459)	NA	NA	NA	NA	NA	NA	NA	NA	Yes	ID=1-8501885-8501893-G,1-8502034-8502042-G;MOTIFS=G;STRUC=<VC1016>	HPRC,HGSVC,1KG-ONT	No	0.046	Yes	NA,NA	NA	NA
chr1:8502129	7663	INS	641	0.8225	0.6106	141	RERE(0.99882,0.459)	NA	NA	NA	NA	NA	NA	NA	NA	Yes	ID=1-8501885-8501893-G,1-8502034-8502042-G;MOTIFS=G;STRUC=<VC1016>	HPRC,HGSVC,1KG-ONT	No	0.046	Yes	NA,NA	NA	NA
chr1:8502129	7665	INS	598	0.953	0.2095	9	RERE(0.99882,0.459)	NA	NA	NA	NA	NA	NA	NA	NA	Yes	ID=1-8501885-8501893-G,1-8502034-8502042-G;MOTIFS=G;STRUC=<VC1016>	HPRC,HGSVC,1KG-ONT	No	0.046	Yes	NA,NA	NA	NA
chr1:8502129	7666	INS	419	0.8648	0.5163	146	RERE(0.99882,0.459)	NA	NA	NA	NA	NA	NA	NA	NA	Yes	ID=1-8501885-8501893-G,1-8502034-8502042-G;MOTIFS=G;STRUC=<VC1016>	HPRC,HGSVC,1KG-ONT	No	0.046	Yes	NA,NA	NA	NA
chr1:8502129	7667	INS	549	0.9021	0.3492	7	RERE(0.99882,0.459)	NA	NA	NA	NA	NA	NA	NA	NA	Yes	ID=1-8501885-8501893-G,1-8502034-8502042-G;MOTIFS=G;STRUC=<VC1016>	HPRC,HGSVC,1KG-ONT	No	0.046	Yes	NA,NA	NA	NA
chr1:8502129	7668	INS	92	0.8762	0.6786	92	RERE(0.99882,0.459)	NA	NA	NA	NA	NA	NA	NA	NA	Yes	ID=1-8501885-8501893-G,1-8502034-8502042-G;MOTIFS=G;STRUC=<VC1016>	HPRC,HGSVC,1KG-ONT	No	0.046	Yes	NA,NA	NA	NA
chr1:8502130	7669	INS	391	0.8739	0.461	4	RERE(0.99882,0.459)	NA	NA	NA	NA	NA	NA	NA	NA	Yes	ID=1-8501885-8501893-G,1-8502034-8502042-G;MOTIFS=G;STRUC=<VC1016>	HPRC,HGSVC,1KG-ONT	No	0.046	Yes	NA,NA	NA	NA
chr1:8502162	7670	INS	51	0.9211	0.3055	1	RERE(0.99882,0.459)	NA	NA	NA	NA	NA	NA	NA	NA	Yes	ID=1-8501885-8501893-G,1-8502034-8502042-G;MOTIFS=G;STRUC=<VC1016>	HPRC,HGSVC	No	0.046	No	NA,NA	NA	NA
chr1:8502191	7671	INS	51	0.8476	0.5765	1	RERE(0.99882,0.459)	NA	NA	NA	NA	NA	NA	NA	NA	Yes	NA	HPRC,HGSVC	No	0.046	No	NA,NA	NA	NA
chr1:8502371	7672	INS	411	0.8073	0.685	1	RERE(0.99882,0.459)	NA	NA	NA	NA	NA	NA	NA	NA	Yes	NA	HPRC,HGSVC,1KG-ONT	No	0.354	No	NA,NA	NA	NA
chr1:8516227	7673	INS	54	0.834	0.6148	7	RERE(0.99882,0.459)	NA	NA	NA	NA	NA	NA	NA	NA	No	NA	NA	No	2.17	Yes	NA,NA	NA	NA
chr1:8516227	7674	INS	65	0.9086	0.3331	1	RERE(0.99882,0.459)	NA	NA	NA	NA	NA	NA	NA	NA	No	NA	NA	No	2.17	No	NA,NA	NA	NA
chr1:8554763	7675	INS	70	0.8443	0.587	2	RERE(0.99882,0.459)	NA	NA	NA	NA	NA	NA	NA	NA	No	NA	NA	No	3.188	Yes	NA,NA	NA	NA
chr1:8554797	7676	DEL	70	0.9155	0.3231	1	RERE(0.99882,0.459)	NA	NA	NA	NA	NA	NA	NA	NA	No	NA	NA	No	3.836	No	NA,NA	NA	NA
chr1:8559280	7677	INS	54	0.9019	0.4793	5	RERE(0.99882,0.459)	NA	NA	NA	NA	NA	NA	NA	NA	No	NA	NA	No	2.387	Yes	NA,NA	NA	NA
chr1:8560678	7678	INS	277	0.9028	0.3507	1	RERE(0.99882,0.459)	NA	NA	NA	NA	NA	NA	NA	NA	No	NA	NA	No	3.188	No	NA,NA	NA	NA
chr1:8604576	7679	DEL	56	0.9235	0.2807	54	RERE(0.99882,0.459)	NA	NA	NA	NA	NA	NA	NA	enhancer	No	ID=1-8604576-8604601-GAAG,1-8604622-8604676-AGGA,1-8604764-8604773-A;MOTIFS=AGGA,GAAG,A;STRUC=<VC1031>,ID=1-8604598-8604625-AGGG;MOTIFS=AGGG;STRUC=<TR12173>	HPRC	Yes	2.743	Yes	NA,NA	NA	NA
chr1:8617383	7680	INS	321	0.93	0.2597	151	RERE(0.99882,0.459)	NA	NA	NA	NA	NA	NA	NA	NA	Yes	NA	HPRC,HGSVC,1KG-ONT	Yes	0.692	Yes	NA,NA	NA	NA
chr1:8644991	7681	DEL	102	0.8521	0.6868	1	RERE(0.99882,0.459)	NA	NA	NA	NA	NA	NA	NA	NA	No	NA	HGSVC	No	4.091	No	NA,NA	NA	NA
chr1:8668894	7682	DEL	100	0.9191	0.3035	259	RERE(0.99882,0.459)	NA	NA	NA	NA	NA	NA	NA	NA	No	ID=1-8668924-8668963-TG,1-8669024-8669077-TG;MOTIFS=TG;STRUC=<VC1039>	HPRC,HGSVC,1KG-ONT	Yes	3.473	Yes	NA,NA	NA	NA
chr1:8668924	7683	DEL	106	0.8694	0.5139	9	RERE(0.99882,0.459)	NA	NA	NA	NA	NA	NA	NA	NA	No	ID=1-8668924-8668963-TG,1-8669024-8669077-TG;MOTIFS=TG;STRUC=<VC1039>	HPRC,HGSVC,1KG-ONT	Yes	3.05	Yes	NA,NA	NA	NA
chr1:8668924	7685	DEL	120	0.8738	0.5177	134	RERE(0.99882,0.459)	NA	NA	NA	NA	NA	NA	NA	NA	No	ID=1-8668924-8668963-TG,1-8669024-8669077-TG;MOTIFS=TG;STRUC=<VC1039>	HPRC,HGSVC,1KG-ONT	Yes	2.922	Yes	NA,NA	NA	NA
chr1:8668924	7684	DEL	112	0.8339	0.6035	22	RERE(0.99882,0.459)	NA	NA	NA	NA	NA	NA	NA	NA	No	ID=1-8668924-8668963-TG,1-8669024-8669077-TG;MOTIFS=TG;STRUC=<VC1039>	HPRC,HGSVC,1KG-ONT	Yes	3.013	Yes	NA,NA	NA	NA
chr1:8668930	7686	DEL	94	0.9755	0.1186	168	RERE(0.99882,0.459)	NA	NA	NA	NA	NA	NA	NA	NA	No	ID=1-8668924-8668963-TG,1-8669024-8669077-TG;MOTIFS=TG;STRUC=<VC1039>	HPRC,HGSVC,1KG-ONT	Yes	3.114	Yes	NA,NA	NA	NA
chr1:8668936	7687	DEL	88	0.8849	0.4166	305	RERE(0.99882,0.459)	NA	NA	NA	NA	NA	NA	NA	NA	No	ID=1-8668924-8668963-TG,1-8669024-8669077-TG;MOTIFS=TG;STRUC=<VC1039>	HPRC,HGSVC,1KG-ONT	Yes	3.474	Yes	NA,NA	NA	NA
chr1:8668942	7688	DEL	82	0.887	0.4235	193	RERE(0.99882,0.459)	NA	NA	NA	NA	NA	NA	NA	NA	No	ID=1-8668924-8668963-TG,1-8669024-8669077-TG;MOTIFS=TG;STRUC=<VC1039>	HPRC,HGSVC,1KG-ONT	Yes	3.517	Yes	NA,NA	NA	NA
chr1:8668948	7689	DEL	76	0.9585	0.3551	93	RERE(0.99882,0.459)	NA	NA	NA	NA	NA	NA	NA	NA	No	ID=1-8668924-8668963-TG,1-8669024-8669077-TG;MOTIFS=TG;STRUC=<VC1039>	HPRC,HGSVC	Yes	3.517	Yes	NA,NA	NA	NA
chr1:8668952	7690	DEL	72	0.875	0.456	18	RERE(0.99882,0.459)	NA	NA	NA	NA	NA	NA	NA	NA	No	ID=1-8668924-8668963-TG,1-8669024-8669077-TG;MOTIFS=TG;STRUC=<VC1039>	HPRC,HGSVC	Yes	3.532	Yes	NA,NA	NA	NA
chr1:8677425	7692	INS	87	0.841	0.5977	3	RERE(0.99882,0.459)	NA	NA	NA	NA	NA	NA	NA	NA	No	NA	NA	No	0.692	No	NA,NA	NA	NA
chr1:8677425	7691	INS	60	0.8943	0.3776	26	RERE(0.99882,0.459)	NA	NA	NA	NA	NA	NA	NA	NA	No	NA	HGSVC	No	0.692	Yes	NA,NA	NA	NA
chr1:8690282	7693	INS	328	0.8586	0.5176	2	RERE(0.99882,0.459)	NA	NA	NA	NA	NA	NA	NA	NA	No	NA	NA	Yes	0.12	Yes	NA,NA	NA	NA
chr1:8732382	7694	DEL	238	0.8156	0.6648	2	RERE(0.99882,0.459)	NA	NA	NA	NA	NA	NA	NA	NA	No	NA	NA	Yes	3.087	Yes	NA,NA	NA	NA
chr1:8771909	7695	INS	2665	0.8633	0.4896	1	RERE(0.99882,0.459)	NA	NA	NA	NA	NA	NA	NA	NA	No	NA	NA	No	0.692	No	NA,NA	NA	NA
chr1:8825752	7696	DEL	1063	0.8493	0.5671	5	RERE(0.99882,0.459)	NA	NA	NA	NA	NA	NA	NA	enhancer	No	NA	1KG-ONT	Yes	3.075	No	NA,NA	NA	NA
chr1:8828482	7697	INS	1050	0.8657	0.4882	25	RERE(0.99882,0.459)	NA	NA	NA	NA	NA	NA	NA	NA	No	ID=1-8828480-8828504-A;MOTIFS=A;STRUC=<TR12585>	HGSVC	Yes	0.345	Yes	NA,NA	NA	NA
chr1:8829072	7698	INS	332	0.9292	0.2747	1	RERE(0.99882,0.459)	NA	NA	NA	NA	NA	NA	NA	NA	No	NA	NA	Yes	3.188	No	NA,NA	NA	NA
chr1:8833098	7699	DEL	711	0.906	0.3507	1	RERE(0.99882,0.459)	NA	NA	NA	NA	NA	NA	NA	NA	No	ID=1-8833098-8833107-GTG;MOTIFS=GTG;STRUC=<TR12600>,ID=1-8833237-8833264-AAAAT;MOTIFS=AAAAT;STRUC=<TR12601>,ID=1-8833551-8833566-AAAT;MOTIFS=AAAT;STRUC=<TR12602>	NA	Yes	0.253	No	NA,NA	NA	NA
chr1:8852556	7701	INS	54	0.8605	0.5129	10	NA	NA	NA	NA	NA	NA	NA	NA	NA	No	ID=1-8852499-8852508-A;MOTIFS=A;STRUC=(A)n,ID=1-8852528-8852571-AAAG;MOTIFS=AAAG;STRUC=<TR12644>	HPRC	No	0.692	No	NA,NA	NA	NA
chr1:8852556	7700	INS	50	0.8043	0.6803	41	NA	NA	NA	NA	NA	NA	NA	NA	NA	No	ID=1-8852499-8852508-A;MOTIFS=A;STRUC=(A)n,ID=1-8852528-8852571-AAAG;MOTIFS=AAAG;STRUC=<TR12644>	HPRC	No	0.692	Yes	NA,NA	NA	NA
chr1:8864776	7702	INS	343	0.9158	0.3245	1	ENO1(9.2993e-08,0.926)	NA	NA	NA	NA	NA	NA	NA	enhancer	No	NA	NA	Yes	2.941	No	NA,NA	NA	NA
chr1:8869228	7704	INS	324	0.9469	0.3122	110	ENO1(9.2993e-08,0.926)	NA	NA	NA	NA	NA	NA	NA	enhancer	No	NA	HPRC,HGSVC,1KG-ONT	Yes	0.327	Yes	NA,NA	NA	NA
chr1:8869228	7703	INS	307	0.9362	0.2535	7	ENO1(9.2993e-08,0.926)	NA	NA	NA	NA	NA	NA	NA	enhancer	No	NA	HPRC,HGSVC,1KG-ONT	Yes	0.327	No	NA,NA	NA	NA
chr1:8890807	7705	DEL	498	0.9046	0.3475	1	NA	NA	NA	NA	NA	NA	NA	NA	NA	No	ID=1-8891049-8891064-AAAC;MOTIFS=AAAC;STRUC=<TR12719>,ID=1-8891074-8891090-T;MOTIFS=T;STRUC=<TR12720>	NA	Yes	0.114	No	NA,NA	NA	NA
chr1:8898022	7706	INS	335	0.9139	0.3145	1	NA	NA	NA	NA	NA	NA	NA	NA	NA	No	NA	NA	Yes	1.616	No	NA,NA	NA	NA
chr1:8898022	7707	INS	357	0.8249	0.6359	1	NA	NA	NA	NA	NA	NA	NA	NA	NA	No	NA	NA	Yes	1.616	No	NA,NA	NA	NA
chr1:8906654	7708	DEL	314	0.9083	0.3301	6	NA	NA	NA	NA	NA	NA	NA	NA	NA	No	ID=1-8906900-8906925-T;MOTIFS=T;STRUC=<TR12757>	HGSVC	No	0.032	Yes	NA,NA	NA	NA
chr1:8912172	7711	INS	234	0.7995	0.694	232	NA	NA	NA	NA	NA	NA	NA	NA	NA	No	ID=1-8912128-8912138-TTG;MOTIFS=TTG;STRUC=(TTG)n	HPRC,HGSVC,1KG-ONT	No	0.146	Yes	NA,NA	NA	NA
chr1:8912172	7712	INS	584	0.9241	0.2808	369	NA	NA	NA	NA	NA	NA	NA	NA	NA	No	ID=1-8912128-8912138-TTG;MOTIFS=TTG;STRUC=(TTG)n	HPRC,HGSVC	No	0.146	Yes	NA,NA	NA	NA
chr1:8912172	7710	INS	181	0.8391	0.6058	23	NA	NA	NA	NA	NA	NA	NA	NA	NA	No	ID=1-8912128-8912138-TTG;MOTIFS=TTG;STRUC=(TTG)n	HPRC,HGSVC,1KG-ONT	No	0.146	Yes	NA,NA	NA	NA
chr1:8912172	7714	INS	530	0.8772	0.4279	12	NA	NA	NA	NA	NA	NA	NA	NA	NA	No	ID=1-8912128-8912138-TTG;MOTIFS=TTG;STRUC=(TTG)n	HPRC,HGSVC,1KG-ONT	No	0.146	Yes	NA,NA	NA	NA
chr1:8912172	7709	INS	234	0.8542	0.5272	97	NA	NA	NA	NA	NA	NA	NA	NA	NA	No	ID=1-8912128-8912138-TTG;MOTIFS=TTG;STRUC=(TTG)n	HPRC,HGSVC,1KG-ONT	No	0.146	Yes	NA,NA	NA	NA
chr1:8912172	7715	INS	308	0.9221	0.5343	1	NA	NA	NA	NA	NA	NA	NA	NA	NA	No	ID=1-8912128-8912138-TTG;MOTIFS=TTG;STRUC=(TTG)n	HPRC,HGSVC,1KG-ONT	No	0.146	No	NA,NA	NA	NA
chr1:8912172	7716	INS	621	0.8461	0.576	11	NA	NA	NA	NA	NA	NA	NA	NA	NA	No	ID=1-8912128-8912138-TTG;MOTIFS=TTG;STRUC=(TTG)n	HPRC,HGSVC	No	0.146	Yes	NA,NA	NA	NA
chr1:8912172	7713	INS	777	0.8752	0.4441	57	NA	NA	NA	NA	NA	NA	NA	NA	NA	No	ID=1-8912128-8912138-TTG;MOTIFS=TTG;STRUC=(TTG)n	HPRC,HGSVC	No	0.146	Yes	NA,NA	NA	NA
chr1:8912244	7718	INS	402	0.8397	0.5812	138	NA	NA	NA	NA	NA	NA	NA	NA	NA	No	ID=1-8912128-8912138-TTG;MOTIFS=TTG;STRUC=(TTG)n	HPRC,HGSVC,1KG-ONT	No	0.158	Yes	NA,NA	NA	NA
chr1:8912244	7717	INS	451	0.9179	0.3055	1	NA	NA	NA	NA	NA	NA	NA	NA	NA	No	ID=1-8912128-8912138-TTG;MOTIFS=TTG;STRUC=(TTG)n	HPRC,HGSVC,1KG-ONT	No	0.158	No	NA,NA	NA	NA
chr1:8912247	7719	INS	253	0.8336	0.6166	2	NA	NA	NA	NA	NA	NA	NA	NA	NA	No	ID=1-8912128-8912138-TTG;MOTIFS=TTG;STRUC=(TTG)n	HPRC,HGSVC,1KG-ONT	No	0.158	Yes	NA,NA	NA	NA
chr1:8915141	7720	INS	125	0.9299	0.4162	1	NA	NA	NA	NA	NA	NA	NA	NA	NA	No	NA	HPRC	No	3.188	No	NA,NA	NA	NA
chr1:8917051	7721	DEL	881	0.9739	0.215	6	NA	NA	NA	NA	NA	NA	NA	NA	NA	No	ID=1-8917463-8917471-A;MOTIFS=A;STRUC=<TR12775>,ID=1-8917781-8917789-A;MOTIFS=A;STRUC=<TR12776>	HPRC	No	0.153	Yes	NA,NA	NA	NA
chr1:8917812	7722	INS	135	0.8636	0.5271	1	NA	NA	NA	NA	NA	NA	NA	NA	NA	No	NA	NA	Yes	0.438	No	NA,NA	NA	NA
chr1:8946286	7723	DEL	6625	0.9071	0.3517	3	CA6(6.1179e-07,1.218)	NA	NA	NA	CA6(6.1179e-07,1.218)	NA	NA	NA	enhancer	No	ID=1-8946793-8946804-T;MOTIFS=T;STRUC=<TR12834>,ID=1-8946805-8946821-T;MOTIFS=T;STRUC=<TR12835>,ID=1-8947850-8947865-T;MOTIFS=T;STRUC=<TR12836>,ID=1-8948830-8948839-GTG;MOTIFS=GTG;STRUC=(GTG)n,ID=1-8948969-8948985-A;MOTIFS=A;STRUC=<TR12837>,ID=1-8949177-8949198-CTGGCCT;MOTIFS=CTGGCCT;STRUC=<TR12838>,ID=1-8950146-8950154-T;MOTIFS=T;STRUC=<TR12839>,ID=1-8950728-8950737-GTG;MOTIFS=GTG;STRUC=<TR12840>,ID=1-8951220-8951233-A;MOTIFS=A;STRUC=<TR12841>,ID=1-8951230-8951245-AAAG;MOTIFS=AAAG;STRUC=<TR12842>,ID=1-8951806-8951817-TA;MOTIFS=TA;STRUC=(TA)n,ID=1-8951826-8951837-T;MOTIFS=T;STRUC=<TR12843>,ID=1-8952284-8952294-CAC;MOTIFS=CAC;STRUC=<TR12844>	NA	Yes	7.266	Yes	NA,NA	NA	NA
chr1:8955611	7725	INS	92	0.8088	0.6602	5	CA6(6.1179e-07,1.218)	NA	NA	NA	NA	NA	NA	NA	NA	No	NA	HGSVC,1KG-ONT	No	2.941	Yes	NA,NA	NA	NA
chr1:8955611	7724	INS	69	0.8808	0.4148	6	CA6(6.1179e-07,1.218)	NA	NA	NA	NA	NA	NA	NA	NA	No	NA	HGSVC,1KG-ONT	No	2.941	Yes	NA,NA	NA	NA
chr1:8976113	7726	DEL	51	0.9183	0.3092	8	NA	NA	NA	NA	NA	NA	NA	NA	NA	No	ID=1-8976155-8976163-T;MOTIFS=T;STRUC=<TR12893>	HGSVC,1KG-ONT	No	2.727	No	NA,NA	NA	NA
chr1:8977700	7730	INS	70	0.8768	0.4743	4	NA	NA	NA	NA	NA	NA	NA	NA	NA	No	NA	HPRC,HGSVC,1KG-ONT	Yes	0.692	Yes	NA,NA	NA	NA
chr1:8977700	7729	INS	62	0.8316	0.6127	4	NA	NA	NA	NA	NA	NA	NA	NA	NA	No	NA	HPRC,HGSVC,1KG-ONT	Yes	0.692	No	NA,NA	NA	NA
chr1:8977700	7728	INS	74	0.8952	0.3959	7	NA	NA	NA	NA	NA	NA	NA	NA	NA	No	NA	HPRC,HGSVC,1KG-ONT	Yes	0.692	Yes	NA,NA	NA	NA
chr1:8977700	7727	INS	117	0.9582	0.4246	1	NA	NA	NA	NA	NA	NA	NA	NA	NA	No	NA	HPRC	Yes	0.692	No	NA,NA	NA	NA
chr1:8977702	7731	INS	54	0.845	0.5413	4	NA	NA	NA	NA	NA	NA	NA	NA	NA	No	ID=1-8977700-8977768-AAAG;MOTIFS=AAAG;STRUC=<TR12895>	HPRC,HGSVC,1KG-ONT	Yes	0.692	No	NA,NA	NA	NA
chr1:8977702	7732	INS	58	0.9184	0.3067	8	NA	NA	NA	NA	NA	NA	NA	NA	NA	No	ID=1-8977700-8977768-AAAG;MOTIFS=AAAG;STRUC=<TR12895>	HPRC,HGSVC,1KG-ONT	Yes	0.692	Yes	NA,NA	NA	NA
chr1:8977705	7733	INS	75	0.8263	0.6364	10	NA	NA	NA	NA	NA	NA	NA	NA	NA	No	ID=1-8977700-8977768-AAAG;MOTIFS=AAAG;STRUC=<TR12895>	HPRC,HGSVC,1KG-ONT	Yes	0.692	Yes	NA,NA	NA	NA
chr1:8977706	7734	INS	50	0.9417	0.2956	7	NA	NA	NA	NA	NA	NA	NA	NA	NA	No	ID=1-8977700-8977768-AAAG;MOTIFS=AAAG;STRUC=<TR12895>	HPRC,HGSVC,1KG-ONT	Yes	0.692	Yes	NA,NA	NA	NA
chr1:8977710	7736	INS	58	0.8506	0.5962	4	NA	NA	NA	NA	NA	NA	NA	NA	NA	No	ID=1-8977700-8977768-AAAG;MOTIFS=AAAG;STRUC=<TR12895>	HPRC,HGSVC,1KG-ONT	Yes	0.692	Yes	NA,NA	NA	NA
chr1:8977710	7735	INS	68	0.8148	0.6491	18	NA	NA	NA	NA	NA	NA	NA	NA	NA	No	ID=1-8977700-8977768-AAAG;MOTIFS=AAAG;STRUC=<TR12895>	HPRC,HGSVC,1KG-ONT	Yes	0.692	Yes	NA,NA	NA	NA
chr1:8977713	7737	INS	53	0.8346	0.6051	3	NA	NA	NA	NA	NA	NA	NA	NA	NA	No	ID=1-8977700-8977768-AAAG;MOTIFS=AAAG;STRUC=<TR12895>	HPRC,HGSVC,1KG-ONT	Yes	0.692	No	NA,NA	NA	NA
chr1:8977714	7738	INS	62	0.8362	0.6162	10	NA	NA	NA	NA	NA	NA	NA	NA	NA	No	ID=1-8977700-8977768-AAAG;MOTIFS=AAAG;STRUC=<TR12895>	HPRC,HGSVC,1KG-ONT	Yes	0.692	Yes	NA,NA	NA	NA
chr1:8977733	7739	INS	74	0.8809	0.4546	3	NA	NA	NA	NA	NA	NA	NA	NA	NA	No	ID=1-8977700-8977768-AAAG;MOTIFS=AAAG;STRUC=<TR12895>	HPRC,HGSVC,1KG-ONT	Yes	0.692	No	NA,NA	NA	NA
chr1:8996155	7740	DEL	121	0.9065	0.3321	7	NA	NA	NA	NA	NA	NA	NA	NA	NA	No	NA	HPRC	Yes	2.753	Yes	NA,NA	NA	NA
chr1:9030030	7741	DEL	579	0.8977	0.3889	3	NA	NA	NA	NA	NA	NA	NA	NA	NA	No	ID=1-9030051-9030065-A;MOTIFS=A;STRUC=<TR13009>,ID=1-9030537-9030554-TA;MOTIFS=TA;STRUC=<TR13010>	NA	Yes	2.004	Yes	NA,NA	NA	NA
chr1:9053089	7742	INS	51	0.8293	0.6211	1	SLC2A5(1.7411e-20,1.451)	NA	NA	NA	NA	NA	NA	NA	NA	No	NA	HGSVC	No	0.44	No	NA,NA	NA	NA
chr1:9053297	7744	INS	245	0.8081	0.6829	68	SLC2A5(1.7411e-20,1.451)	NA	NA	NA	NA	NA	NA	NA	NA	No	ID=1-9053341-9053350-TA,1-9053341-9053469-TATATATATTTATATATATTATATATTTATATAT,1-9053351-9053360-TA,1-9053375-9053384-TA,1-9053385-9053394-TA,1-9053409-9053418-TA,1-9053419-9053428-TA,1-9053443-9053452-TA,1-9053453-9053462-TA,1-9053462-9053471-TA,1-9053472-9053481-TA,1-9053551-9053560-TA,1-9053560-9053569-TA,1-9053570-9053581-TA;MOTIFS=TATATATATTTATATATATTATATATTTATATAT,TA;STRUC=<VC1085>	HPRC,HGSVC	No	0.44	Yes	NA,NA	NA	NA
chr1:9053302	7745	INS	132	0.8423	0.6011	2	SLC2A5(1.7411e-20,1.451)	NA	NA	NA	NA	NA	NA	NA	NA	No	ID=1-9053341-9053350-TA,1-9053341-9053469-TATATATATTTATATATATTATATATTTATATAT,1-9053351-9053360-TA,1-9053375-9053384-TA,1-9053385-9053394-TA,1-9053409-9053418-TA,1-9053419-9053428-TA,1-9053443-9053452-TA,1-9053453-9053462-TA,1-9053462-9053471-TA,1-9053472-9053481-TA,1-9053551-9053560-TA,1-9053560-9053569-TA,1-9053570-9053581-TA;MOTIFS=TATATATATTTATATATATTATATATTTATATAT,TA;STRUC=<VC1085>	HPRC,HGSVC,1KG-ONT	No	0.44	Yes	NA,NA	NA	NA
chr1:9053312	7748	INS	198	0.8748	0.4589	92	SLC2A5(1.7411e-20,1.451)	NA	NA	NA	NA	NA	NA	NA	NA	No	ID=1-9053341-9053350-TA,1-9053341-9053469-TATATATATTTATATATATTATATATTTATATAT,1-9053351-9053360-TA,1-9053375-9053384-TA,1-9053385-9053394-TA,1-9053409-9053418-TA,1-9053419-9053428-TA,1-9053443-9053452-TA,1-9053453-9053462-TA,1-9053462-9053471-TA,1-9053472-9053481-TA,1-9053551-9053560-TA,1-9053560-9053569-TA,1-9053570-9053581-TA;MOTIFS=TATATATATTTATATATATTATATATTTATATAT,TA;STRUC=<VC1085>	HPRC,HGSVC	No	0.44	Yes	NA,NA	NA	NA
chr1:9053312	7746	INS	266	0.8166	0.6709	65	SLC2A5(1.7411e-20,1.451)	NA	NA	NA	NA	NA	NA	NA	NA	No	ID=1-9053341-9053350-TA,1-9053341-9053469-TATATATATTTATATATATTATATATTTATATAT,1-9053351-9053360-TA,1-9053375-9053384-TA,1-9053385-9053394-TA,1-9053409-9053418-TA,1-9053419-9053428-TA,1-9053443-9053452-TA,1-9053453-9053462-TA,1-9053462-9053471-TA,1-9053472-9053481-TA,1-9053551-9053560-TA,1-9053560-9053569-TA,1-9053570-9053581-TA;MOTIFS=TATATATATTTATATATATTATATATTTATATAT,TA;STRUC=<VC1085>	HPRC,HGSVC	No	0.44	Yes	NA,NA	NA	NA
chr1:9053312	7747	INS	106	0.9148	0.3191	2	SLC2A5(1.7411e-20,1.451)	NA	NA	NA	NA	NA	NA	NA	NA	No	ID=1-9053341-9053350-TA,1-9053341-9053469-TATATATATTTATATATATTATATATTTATATAT,1-9053351-9053360-TA,1-9053375-9053384-TA,1-9053385-9053394-TA,1-9053409-9053418-TA,1-9053419-9053428-TA,1-9053443-9053452-TA,1-9053453-9053462-TA,1-9053462-9053471-TA,1-9053472-9053481-TA,1-9053551-9053560-TA,1-9053560-9053569-TA,1-9053570-9053581-TA;MOTIFS=TATATATATTTATATATATTATATATTTATATAT,TA;STRUC=<VC1085>	HPRC,HGSVC,1KG-ONT	No	0.44	No	NA,NA	NA	NA
chr1:9053317	7754	INS	321	0.9009	0.3506	1	SLC2A5(1.7411e-20,1.451)	NA	NA	NA	NA	NA	NA	NA	NA	No	ID=1-9053341-9053350-TA,1-9053341-9053469-TATATATATTTATATATATTATATATTTATATAT,1-9053351-9053360-TA,1-9053375-9053384-TA,1-9053385-9053394-TA,1-9053409-9053418-TA,1-9053419-9053428-TA,1-9053443-9053452-TA,1-9053453-9053462-TA,1-9053462-9053471-TA,1-9053472-9053481-TA,1-9053551-9053560-TA,1-9053560-9053569-TA,1-9053570-9053581-TA;MOTIFS=TATATATATTTATATATATTATATATTTATATAT,TA;STRUC=<VC1085>	HPRC,HGSVC	No	0.44	Yes	NA,NA	NA	NA
chr1:9053317	7753	INS	185	0.9378	0.2507	57	SLC2A5(1.7411e-20,1.451)	NA	NA	NA	NA	NA	NA	NA	NA	No	ID=1-9053341-9053350-TA,1-9053341-9053469-TATATATATTTATATATATTATATATTTATATAT,1-9053351-9053360-TA,1-9053375-9053384-TA,1-9053385-9053394-TA,1-9053409-9053418-TA,1-9053419-9053428-TA,1-9053443-9053452-TA,1-9053453-9053462-TA,1-9053462-9053471-TA,1-9053472-9053481-TA,1-9053551-9053560-TA,1-9053560-9053569-TA,1-9053570-9053581-TA;MOTIFS=TATATATATTTATATATATTATATATTTATATAT,TA;STRUC=<VC1085>	HPRC,HGSVC	No	0.44	Yes	NA,NA	NA	NA
chr1:9053317	7752	INS	151	0.8187	0.6738	33	SLC2A5(1.7411e-20,1.451)	NA	NA	NA	NA	NA	NA	NA	NA	No	ID=1-9053341-9053350-TA,1-9053341-9053469-TATATATATTTATATATATTATATATTTATATAT,1-9053351-9053360-TA,1-9053375-9053384-TA,1-9053385-9053394-TA,1-9053409-9053418-TA,1-9053419-9053428-TA,1-9053443-9053452-TA,1-9053453-9053462-TA,1-9053462-9053471-TA,1-9053472-9053481-TA,1-9053551-9053560-TA,1-9053560-9053569-TA,1-9053570-9053581-TA;MOTIFS=TATATATATTTATATATATTATATATTTATATAT,TA;STRUC=<VC1085>	HPRC,HGSVC,1KG-ONT	No	0.44	Yes	NA,NA	NA	NA
chr1:9053317	7751	INS	117	0.9005	0.3629	17	SLC2A5(1.7411e-20,1.451)	NA	NA	NA	NA	NA	NA	NA	NA	No	ID=1-9053341-9053350-TA,1-9053341-9053469-TATATATATTTATATATATTATATATTTATATAT,1-9053351-9053360-TA,1-9053375-9053384-TA,1-9053385-9053394-TA,1-9053409-9053418-TA,1-9053419-9053428-TA,1-9053443-9053452-TA,1-9053453-9053462-TA,1-9053462-9053471-TA,1-9053472-9053481-TA,1-9053551-9053560-TA,1-9053560-9053569-TA,1-9053570-9053581-TA;MOTIFS=TATATATATTTATATATATTATATATTTATATAT,TA;STRUC=<VC1085>	HPRC,HGSVC,1KG-ONT	No	0.44	Yes	NA,NA	NA	NA
chr1:9053317	7750	INS	83	0.8337	0.5863	7	SLC2A5(1.7411e-20,1.451)	NA	NA	NA	NA	NA	NA	NA	NA	No	ID=1-9053341-9053350-TA,1-9053341-9053469-TATATATATTTATATATATTATATATTTATATAT,1-9053351-9053360-TA,1-9053375-9053384-TA,1-9053385-9053394-TA,1-9053409-9053418-TA,1-9053419-9053428-TA,1-9053443-9053452-TA,1-9053453-9053462-TA,1-9053462-9053471-TA,1-9053472-9053481-TA,1-9053551-9053560-TA,1-9053560-9053569-TA,1-9053570-9053581-TA;MOTIFS=TATATATATTTATATATATTATATATTTATATAT,TA;STRUC=<VC1085>	HPRC,HGSVC,1KG-ONT	No	0.44	Yes	NA,NA	NA	NA
chr1:9053317	7749	INS	74	0.8798	0.5273	9	SLC2A5(1.7411e-20,1.451)	NA	NA	NA	NA	NA	NA	NA	NA	No	ID=1-9053341-9053350-TA,1-9053341-9053469-TATATATATTTATATATATTATATATTTATATAT,1-9053351-9053360-TA,1-9053375-9053384-TA,1-9053385-9053394-TA,1-9053409-9053418-TA,1-9053419-9053428-TA,1-9053443-9053452-TA,1-9053453-9053462-TA,1-9053462-9053471-TA,1-9053472-9053481-TA,1-9053551-9053560-TA,1-9053560-9053569-TA,1-9053570-9053581-TA;MOTIFS=TATATATATTTATATATATTATATATTTATATAT,TA;STRUC=<VC1085>	HPRC,HGSVC,1KG-ONT	No	0.44	Yes	NA,NA	NA	NA
chr1:9053341	7755	INS	211	0.8864	0.4105	132	SLC2A5(1.7411e-20,1.451)	NA	NA	NA	NA	NA	NA	NA	NA	No	ID=1-9053341-9053350-TA,1-9053341-9053469-TATATATATTTATATATATTATATATTTATATAT,1-9053351-9053360-TA,1-9053375-9053384-TA,1-9053385-9053394-TA,1-9053409-9053418-TA,1-9053419-9053428-TA,1-9053443-9053452-TA,1-9053453-9053462-TA,1-9053462-9053471-TA,1-9053472-9053481-TA,1-9053551-9053560-TA,1-9053560-9053569-TA,1-9053570-9053581-TA;MOTIFS=TATATATATTTATATATATTATATATTTATATAT,TA;STRUC=<VC1085>	HPRC,HGSVC	No	0.44	Yes	NA,NA	NA	NA
chr1:9053347	7756	INS	174	0.8185	0.6514	45	SLC2A5(1.7411e-20,1.451)	NA	NA	NA	NA	NA	NA	NA	NA	No	ID=1-9053341-9053350-TA,1-9053341-9053469-TATATATATTTATATATATTATATATTTATATAT,1-9053351-9053360-TA,1-9053375-9053384-TA,1-9053385-9053394-TA,1-9053409-9053418-TA,1-9053419-9053428-TA,1-9053443-9053452-TA,1-9053453-9053462-TA,1-9053462-9053471-TA,1-9053472-9053481-TA,1-9053551-9053560-TA,1-9053560-9053569-TA,1-9053570-9053581-TA;MOTIFS=TATATATATTTATATATATTATATATTTATATAT,TA;STRUC=<VC1085>	HPRC,HGSVC	No	0.44	Yes	NA,NA	NA	NA
chr1:9053351	7757	INS	215	0.9149	0.3736	6	SLC2A5(1.7411e-20,1.451)	NA	NA	NA	NA	NA	NA	NA	NA	No	ID=1-9053341-9053350-TA,1-9053341-9053469-TATATATATTTATATATATTATATATTTATATAT,1-9053351-9053360-TA,1-9053375-9053384-TA,1-9053385-9053394-TA,1-9053409-9053418-TA,1-9053419-9053428-TA,1-9053443-9053452-TA,1-9053453-9053462-TA,1-9053462-9053471-TA,1-9053472-9053481-TA,1-9053551-9053560-TA,1-9053560-9053569-TA,1-9053570-9053581-TA;MOTIFS=TATATATATTTATATATATTATATATTTATATAT,TA;STRUC=<VC1085>	HPRC,HGSVC	No	0.44	Yes	NA,NA	NA	NA
chr1:9053368	7758	INS	155	0.9029	0.4165	7	SLC2A5(1.7411e-20,1.451)	NA	NA	NA	NA	NA	NA	NA	NA	No	ID=1-9053341-9053350-TA,1-9053341-9053469-TATATATATTTATATATATTATATATTTATATAT,1-9053351-9053360-TA,1-9053375-9053384-TA,1-9053385-9053394-TA,1-9053409-9053418-TA,1-9053419-9053428-TA,1-9053443-9053452-TA,1-9053453-9053462-TA,1-9053462-9053471-TA,1-9053472-9053481-TA,1-9053551-9053560-TA,1-9053560-9053569-TA,1-9053570-9053581-TA;MOTIFS=TATATATATTTATATATATTATATATTTATATAT,TA;STRUC=<VC1085>	HPRC,HGSVC,1KG-ONT	No	0.44	Yes	NA,NA	NA	NA
chr1:9053384	7759	INS	65	0.8158	0.644	82	SLC2A5(1.7411e-20,1.451)	NA	NA	NA	NA	NA	NA	NA	NA	No	ID=1-9053341-9053350-TA,1-9053341-9053469-TATATATATTTATATATATTATATATTTATATAT,1-9053351-9053360-TA,1-9053375-9053384-TA,1-9053385-9053394-TA,1-9053409-9053418-TA,1-9053419-9053428-TA,1-9053443-9053452-TA,1-9053453-9053462-TA,1-9053462-9053471-TA,1-9053472-9053481-TA,1-9053551-9053560-TA,1-9053560-9053569-TA,1-9053570-9053581-TA;MOTIFS=TATATATATTTATATATATTATATATTTATATAT,TA;STRUC=<VC1085>	HPRC,HGSVC,1KG-ONT	No	0.44	Yes	NA,NA	NA	NA
chr1:9053385	7760	INS	182	0.8781	0.4753	1	SLC2A5(1.7411e-20,1.451)	NA	NA	NA	NA	NA	NA	NA	NA	No	ID=1-9053341-9053350-TA,1-9053341-9053469-TATATATATTTATATATATTATATATTTATATAT,1-9053351-9053360-TA,1-9053375-9053384-TA,1-9053385-9053394-TA,1-9053409-9053418-TA,1-9053419-9053428-TA,1-9053443-9053452-TA,1-9053453-9053462-TA,1-9053462-9053471-TA,1-9053472-9053481-TA,1-9053551-9053560-TA,1-9053560-9053569-TA,1-9053570-9053581-TA;MOTIFS=TATATATATTTATATATATTATATATTTATATAT,TA;STRUC=<VC1085>	HPRC,HGSVC	No	0.44	No	NA,NA	NA	NA
chr1:9053396	7761	INS	219	0.9605	0.1565	2	SLC2A5(1.7411e-20,1.451)	NA	NA	NA	NA	NA	NA	NA	NA	No	ID=1-9053341-9053350-TA,1-9053341-9053469-TATATATATTTATATATATTATATATTTATATAT,1-9053351-9053360-TA,1-9053375-9053384-TA,1-9053385-9053394-TA,1-9053409-9053418-TA,1-9053419-9053428-TA,1-9053443-9053452-TA,1-9053453-9053462-TA,1-9053462-9053471-TA,1-9053472-9053481-TA,1-9053551-9053560-TA,1-9053560-9053569-TA,1-9053570-9053581-TA;MOTIFS=TATATATATTTATATATATTATATATTTATATAT,TA;STRUC=<VC1085>	HPRC,HGSVC	No	0.44	No	NA,NA	NA	NA
chr1:9053399	7762	INS	110	0.8149	0.686	1	SLC2A5(1.7411e-20,1.451)	NA	NA	NA	NA	NA	NA	NA	NA	No	ID=1-9053341-9053350-TA,1-9053341-9053469-TATATATATTTATATATATTATATATTTATATAT,1-9053351-9053360-TA,1-9053375-9053384-TA,1-9053385-9053394-TA,1-9053409-9053418-TA,1-9053419-9053428-TA,1-9053443-9053452-TA,1-9053453-9053462-TA,1-9053462-9053471-TA,1-9053472-9053481-TA,1-9053551-9053560-TA,1-9053560-9053569-TA,1-9053570-9053581-TA;MOTIFS=TATATATATTTATATATATTATATATTTATATAT,TA;STRUC=<VC1085>	HPRC,HGSVC,1KG-ONT	No	0.44	No	NA,NA	NA	NA
chr1:9053402	7765	INS	154	0.8839	0.4814	11	SLC2A5(1.7411e-20,1.451)	NA	NA	NA	NA	NA	NA	NA	NA	No	ID=1-9053341-9053350-TA,1-9053341-9053469-TATATATATTTATATATATTATATATTTATATAT,1-9053351-9053360-TA,1-9053375-9053384-TA,1-9053385-9053394-TA,1-9053409-9053418-TA,1-9053419-9053428-TA,1-9053443-9053452-TA,1-9053453-9053462-TA,1-9053462-9053471-TA,1-9053472-9053481-TA,1-9053551-9053560-TA,1-9053560-9053569-TA,1-9053570-9053581-TA;MOTIFS=TATATATATTTATATATATTATATATTTATATAT,TA;STRUC=<VC1085>	HPRC,HGSVC,1KG-ONT	No	0.44	Yes	NA,NA	NA	NA
chr1:9053402	7764	INS	178	0.9167	0.3523	8	SLC2A5(1.7411e-20,1.451)	NA	NA	NA	NA	NA	NA	NA	NA	No	ID=1-9053341-9053350-TA,1-9053341-9053469-TATATATATTTATATATATTATATATTTATATAT,1-9053351-9053360-TA,1-9053375-9053384-TA,1-9053385-9053394-TA,1-9053409-9053418-TA,1-9053419-9053428-TA,1-9053443-9053452-TA,1-9053453-9053462-TA,1-9053462-9053471-TA,1-9053472-9053481-TA,1-9053551-9053560-TA,1-9053560-9053569-TA,1-9053570-9053581-TA;MOTIFS=TATATATATTTATATATATTATATATTTATATAT,TA;STRUC=<VC1085>	HPRC,HGSVC	No	0.44	Yes	NA,NA	NA	NA
chr1:9053402	7763	INS	184	0.8311	0.6208	19	SLC2A5(1.7411e-20,1.451)	NA	NA	NA	NA	NA	NA	NA	NA	No	ID=1-9053341-9053350-TA,1-9053341-9053469-TATATATATTTATATATATTATATATTTATATAT,1-9053351-9053360-TA,1-9053375-9053384-TA,1-9053385-9053394-TA,1-9053409-9053418-TA,1-9053419-9053428-TA,1-9053443-9053452-TA,1-9053453-9053462-TA,1-9053462-9053471-TA,1-9053472-9053481-TA,1-9053551-9053560-TA,1-9053560-9053569-TA,1-9053570-9053581-TA;MOTIFS=TATATATATTTATATATATTATATATTTATATAT,TA;STRUC=<VC1085>	HPRC,HGSVC	No	0.44	Yes	NA,NA	NA	NA
chr1:9053402	7767	INS	203	0.8559	0.4985	128	SLC2A5(1.7411e-20,1.451)	NA	NA	NA	NA	NA	NA	NA	NA	No	ID=1-9053341-9053350-TA,1-9053341-9053469-TATATATATTTATATATATTATATATTTATATAT,1-9053351-9053360-TA,1-9053375-9053384-TA,1-9053385-9053394-TA,1-9053409-9053418-TA,1-9053419-9053428-TA,1-9053443-9053452-TA,1-9053453-9053462-TA,1-9053462-9053471-TA,1-9053472-9053481-TA,1-9053551-9053560-TA,1-9053560-9053569-TA,1-9053570-9053581-TA;MOTIFS=TATATATATTTATATATATTATATATTTATATAT,TA;STRUC=<VC1085>	HPRC,HGSVC	No	0.44	Yes	NA,NA	NA	NA
chr1:9053402	7766	INS	169	0.8401	0.5865	133	SLC2A5(1.7411e-20,1.451)	NA	NA	NA	NA	NA	NA	NA	NA	No	ID=1-9053341-9053350-TA,1-9053341-9053469-TATATATATTTATATATATTATATATTTATATAT,1-9053351-9053360-TA,1-9053375-9053384-TA,1-9053385-9053394-TA,1-9053409-9053418-TA,1-9053419-9053428-TA,1-9053443-9053452-TA,1-9053453-9053462-TA,1-9053462-9053471-TA,1-9053472-9053481-TA,1-9053551-9053560-TA,1-9053560-9053569-TA,1-9053570-9053581-TA;MOTIFS=TATATATATTTATATATATTATATATTTATATAT,TA;STRUC=<VC1085>	HPRC,HGSVC	No	0.44	Yes	NA,NA	NA	NA
chr1:9053402	7768	INS	237	0.814	0.6901	141	SLC2A5(1.7411e-20,1.451)	NA	NA	NA	NA	NA	NA	NA	NA	No	ID=1-9053341-9053350-TA,1-9053341-9053469-TATATATATTTATATATATTATATATTTATATAT,1-9053351-9053360-TA,1-9053375-9053384-TA,1-9053385-9053394-TA,1-9053409-9053418-TA,1-9053419-9053428-TA,1-9053443-9053452-TA,1-9053453-9053462-TA,1-9053462-9053471-TA,1-9053472-9053481-TA,1-9053551-9053560-TA,1-9053560-9053569-TA,1-9053570-9053581-TA;MOTIFS=TATATATATTTATATATATTATATATTTATATAT,TA;STRUC=<VC1085>	HPRC,HGSVC	No	0.44	Yes	NA,NA	NA	NA
chr1:9053402	7769	INS	111	0.9396	0.242	3	SLC2A5(1.7411e-20,1.451)	NA	NA	NA	NA	NA	NA	NA	NA	No	ID=1-9053341-9053350-TA,1-9053341-9053469-TATATATATTTATATATATTATATATTTATATAT,1-9053351-9053360-TA,1-9053375-9053384-TA,1-9053385-9053394-TA,1-9053409-9053418-TA,1-9053419-9053428-TA,1-9053443-9053452-TA,1-9053453-9053462-TA,1-9053462-9053471-TA,1-9053472-9053481-TA,1-9053551-9053560-TA,1-9053560-9053569-TA,1-9053570-9053581-TA;MOTIFS=TATATATATTTATATATATTATATATTTATATAT,TA;STRUC=<VC1085>	HPRC,HGSVC,1KG-ONT	No	0.44	Yes	NA,NA	NA	NA
chr1:9053402	7770	INS	94	0.8465	0.5617	3	SLC2A5(1.7411e-20,1.451)	NA	NA	NA	NA	NA	NA	NA	NA	No	ID=1-9053341-9053350-TA,1-9053341-9053469-TATATATATTTATATATATTATATATTTATATAT,1-9053351-9053360-TA,1-9053375-9053384-TA,1-9053385-9053394-TA,1-9053409-9053418-TA,1-9053419-9053428-TA,1-9053443-9053452-TA,1-9053453-9053462-TA,1-9053462-9053471-TA,1-9053472-9053481-TA,1-9053551-9053560-TA,1-9053560-9053569-TA,1-9053570-9053581-TA;MOTIFS=TATATATATTTATATATATTATATATTTATATAT,TA;STRUC=<VC1085>	HPRC,HGSVC,1KG-ONT	No	0.44	Yes	NA,NA	NA	NA
chr1:9053402	7771	INS	366	0.8006	0.6856	8	SLC2A5(1.7411e-20,1.451)	NA	NA	NA	NA	NA	NA	NA	NA	No	ID=1-9053341-9053350-TA,1-9053341-9053469-TATATATATTTATATATATTATATATTTATATAT,1-9053351-9053360-TA,1-9053375-9053384-TA,1-9053385-9053394-TA,1-9053409-9053418-TA,1-9053419-9053428-TA,1-9053443-9053452-TA,1-9053453-9053462-TA,1-9053462-9053471-TA,1-9053472-9053481-TA,1-9053551-9053560-TA,1-9053560-9053569-TA,1-9053570-9053581-TA;MOTIFS=TATATATATTTATATATATTATATATTTATATAT,TA;STRUC=<VC1085>	HPRC,HGSVC	No	0.44	Yes	NA,NA	NA	NA
chr1:9053402	7772	INS	53	0.8401	0.5771	6	SLC2A5(1.7411e-20,1.451)	NA	NA	NA	NA	NA	NA	NA	NA	No	ID=1-9053341-9053350-TA,1-9053341-9053469-TATATATATTTATATATATTATATATTTATATAT,1-9053351-9053360-TA,1-9053375-9053384-TA,1-9053385-9053394-TA,1-9053409-9053418-TA,1-9053419-9053428-TA,1-9053443-9053452-TA,1-9053453-9053462-TA,1-9053462-9053471-TA,1-9053472-9053481-TA,1-9053551-9053560-TA,1-9053560-9053569-TA,1-9053570-9053581-TA;MOTIFS=TATATATATTTATATATATTATATATTTATATAT,TA;STRUC=<VC1085>	HGSVC	No	0.44	Yes	NA,NA	NA	NA
chr1:9053404	7773	INS	207	0.8034	0.6759	12	SLC2A5(1.7411e-20,1.451)	NA	NA	NA	NA	NA	NA	NA	NA	No	ID=1-9053341-9053350-TA,1-9053341-9053469-TATATATATTTATATATATTATATATTTATATAT,1-9053351-9053360-TA,1-9053375-9053384-TA,1-9053385-9053394-TA,1-9053409-9053418-TA,1-9053419-9053428-TA,1-9053443-9053452-TA,1-9053453-9053462-TA,1-9053462-9053471-TA,1-9053472-9053481-TA,1-9053551-9053560-TA,1-9053560-9053569-TA,1-9053570-9053581-TA;MOTIFS=TATATATATTTATATATATTATATATTTATATAT,TA;STRUC=<VC1085>	HPRC,HGSVC	No	0.44	Yes	NA,NA	NA	NA
chr1:9053445	7774	INS	223	0.7986	0.6933	31	SLC2A5(1.7411e-20,1.451)	NA	NA	NA	NA	NA	NA	NA	NA	No	ID=1-9053341-9053350-TA,1-9053341-9053469-TATATATATTTATATATATTATATATTTATATAT,1-9053351-9053360-TA,1-9053375-9053384-TA,1-9053385-9053394-TA,1-9053409-9053418-TA,1-9053419-9053428-TA,1-9053443-9053452-TA,1-9053453-9053462-TA,1-9053462-9053471-TA,1-9053472-9053481-TA,1-9053551-9053560-TA,1-9053560-9053569-TA,1-9053570-9053581-TA;MOTIFS=TATATATATTTATATATATTATATATTTATATAT,TA;STRUC=<VC1085>	HPRC,HGSVC	No	0.44	Yes	NA,NA	NA	NA
chr1:9053453	7778	INS	126	0.8536	0.5389	117	SLC2A5(1.7411e-20,1.451)	NA	NA	NA	NA	NA	NA	NA	NA	No	ID=1-9053341-9053350-TA,1-9053341-9053469-TATATATATTTATATATATTATATATTTATATAT,1-9053351-9053360-TA,1-9053375-9053384-TA,1-9053385-9053394-TA,1-9053409-9053418-TA,1-9053419-9053428-TA,1-9053443-9053452-TA,1-9053453-9053462-TA,1-9053462-9053471-TA,1-9053472-9053481-TA,1-9053551-9053560-TA,1-9053560-9053569-TA,1-9053570-9053581-TA;MOTIFS=TATATATATTTATATATATTATATATTTATATAT,TA;STRUC=<VC1085>	HPRC,HGSVC,1KG-ONT	No	0.44	Yes	NA,NA	NA	NA
chr1:9053453	7779	INS	160	0.8841	0.4232	165	SLC2A5(1.7411e-20,1.451)	NA	NA	NA	NA	NA	NA	NA	NA	No	ID=1-9053341-9053350-TA,1-9053341-9053469-TATATATATTTATATATATTATATATTTATATAT,1-9053351-9053360-TA,1-9053375-9053384-TA,1-9053385-9053394-TA,1-9053409-9053418-TA,1-9053419-9053428-TA,1-9053443-9053452-TA,1-9053453-9053462-TA,1-9053462-9053471-TA,1-9053472-9053481-TA,1-9053551-9053560-TA,1-9053560-9053569-TA,1-9053570-9053581-TA;MOTIFS=TATATATATTTATATATATTATATATTTATATAT,TA;STRUC=<VC1085>	HPRC,HGSVC,1KG-ONT	No	0.44	Yes	NA,NA	NA	NA
chr1:9053453	7777	INS	92	0.9363	0.2172	11	SLC2A5(1.7411e-20,1.451)	NA	NA	NA	NA	NA	NA	NA	NA	No	ID=1-9053341-9053350-TA,1-9053341-9053469-TATATATATTTATATATATTATATATTTATATAT,1-9053351-9053360-TA,1-9053375-9053384-TA,1-9053385-9053394-TA,1-9053409-9053418-TA,1-9053419-9053428-TA,1-9053443-9053452-TA,1-9053453-9053462-TA,1-9053462-9053471-TA,1-9053472-9053481-TA,1-9053551-9053560-TA,1-9053560-9053569-TA,1-9053570-9053581-TA;MOTIFS=TATATATATTTATATATATTATATATTTATATAT,TA;STRUC=<VC1085>	HPRC,HGSVC,1KG-ONT	No	0.44	Yes	NA,NA	NA	NA
chr1:9053453	7776	INS	58	0.9302	0.2757	3	SLC2A5(1.7411e-20,1.451)	NA	NA	NA	NA	NA	NA	NA	NA	No	ID=1-9053341-9053350-TA,1-9053341-9053469-TATATATATTTATATATATTATATATTTATATAT,1-9053351-9053360-TA,1-9053375-9053384-TA,1-9053385-9053394-TA,1-9053409-9053418-TA,1-9053419-9053428-TA,1-9053443-9053452-TA,1-9053453-9053462-TA,1-9053462-9053471-TA,1-9053472-9053481-TA,1-9053551-9053560-TA,1-9053560-9053569-TA,1-9053570-9053581-TA;MOTIFS=TATATATATTTATATATATTATATATTTATATAT,TA;STRUC=<VC1085>	HPRC,HGSVC	No	0.44	Yes	NA,NA	NA	NA
chr1:9053453	7775	INS	338	0.9228	0.3119	5	SLC2A5(1.7411e-20,1.451)	NA	NA	NA	NA	NA	NA	NA	NA	No	ID=1-9053341-9053350-TA,1-9053341-9053469-TATATATATTTATATATATTATATATTTATATAT,1-9053351-9053360-TA,1-9053375-9053384-TA,1-9053385-9053394-TA,1-9053409-9053418-TA,1-9053419-9053428-TA,1-9053443-9053452-TA,1-9053453-9053462-TA,1-9053462-9053471-TA,1-9053472-9053481-TA,1-9053551-9053560-TA,1-9053560-9053569-TA,1-9053570-9053581-TA;MOTIFS=TATATATATTTATATATATTATATATTTATATAT,TA;STRUC=<VC1085>	HPRC,HGSVC	No	0.44	Yes	NA,NA	NA	NA
chr1:9053455	7781	INS	135	0.8309	0.6737	18	SLC2A5(1.7411e-20,1.451)	NA	NA	NA	NA	NA	NA	NA	NA	No	ID=1-9053341-9053350-TA,1-9053341-9053469-TATATATATTTATATATATTATATATTTATATAT,1-9053351-9053360-TA,1-9053375-9053384-TA,1-9053385-9053394-TA,1-9053409-9053418-TA,1-9053419-9053428-TA,1-9053443-9053452-TA,1-9053453-9053462-TA,1-9053462-9053471-TA,1-9053472-9053481-TA,1-9053551-9053560-TA,1-9053560-9053569-TA,1-9053570-9053581-TA;MOTIFS=TATATATATTTATATATATTATATATTTATATAT,TA;STRUC=<VC1085>	HPRC,HGSVC,1KG-ONT	No	0.44	Yes	NA,NA	NA	NA
chr1:9053455	7780	INS	143	0.8078	0.6916	8	SLC2A5(1.7411e-20,1.451)	NA	NA	NA	NA	NA	NA	NA	NA	No	ID=1-9053341-9053350-TA,1-9053341-9053469-TATATATATTTATATATATTATATATTTATATAT,1-9053351-9053360-TA,1-9053375-9053384-TA,1-9053385-9053394-TA,1-9053409-9053418-TA,1-9053419-9053428-TA,1-9053443-9053452-TA,1-9053453-9053462-TA,1-9053462-9053471-TA,1-9053472-9053481-TA,1-9053551-9053560-TA,1-9053560-9053569-TA,1-9053570-9053581-TA;MOTIFS=TATATATATTTATATATATTATATATTTATATAT,TA;STRUC=<VC1085>	HPRC,HGSVC,1KG-ONT	No	0.44	Yes	NA,NA	NA	NA
chr1:9053464	7783	INS	159	0.8828	0.5981	2	SLC2A5(1.7411e-20,1.451)	NA	NA	NA	NA	NA	NA	NA	NA	No	ID=1-9053341-9053350-TA,1-9053341-9053469-TATATATATTTATATATATTATATATTTATATAT,1-9053351-9053360-TA,1-9053375-9053384-TA,1-9053385-9053394-TA,1-9053409-9053418-TA,1-9053419-9053428-TA,1-9053443-9053452-TA,1-9053453-9053462-TA,1-9053462-9053471-TA,1-9053472-9053481-TA,1-9053551-9053560-TA,1-9053560-9053569-TA,1-9053570-9053581-TA;MOTIFS=TATATATATTTATATATATTATATATTTATATAT,TA;STRUC=<VC1085>	HPRC,HGSVC,1KG-ONT	No	0.44	No	NA,NA	NA	NA
chr1:9053464	7782	INS	174	0.8871	0.4219	1	SLC2A5(1.7411e-20,1.451)	NA	NA	NA	NA	NA	NA	NA	NA	No	ID=1-9053341-9053350-TA,1-9053341-9053469-TATATATATTTATATATATTATATATTTATATAT,1-9053351-9053360-TA,1-9053375-9053384-TA,1-9053385-9053394-TA,1-9053409-9053418-TA,1-9053419-9053428-TA,1-9053443-9053452-TA,1-9053453-9053462-TA,1-9053462-9053471-TA,1-9053472-9053481-TA,1-9053551-9053560-TA,1-9053560-9053569-TA,1-9053570-9053581-TA;MOTIFS=TATATATATTTATATATATTATATATTTATATAT,TA;STRUC=<VC1085>	HPRC,HGSVC	No	0.44	No	NA,NA	NA	NA
chr1:9053497	7784	INS	205	0.7935	0.6895	4	SLC2A5(1.7411e-20,1.451)	NA	NA	NA	NA	NA	NA	NA	NA	No	ID=1-9053341-9053350-TA,1-9053341-9053469-TATATATATTTATATATATTATATATTTATATAT,1-9053351-9053360-TA,1-9053375-9053384-TA,1-9053385-9053394-TA,1-9053409-9053418-TA,1-9053419-9053428-TA,1-9053443-9053452-TA,1-9053453-9053462-TA,1-9053462-9053471-TA,1-9053472-9053481-TA,1-9053551-9053560-TA,1-9053560-9053569-TA,1-9053570-9053581-TA;MOTIFS=TATATATATTTATATATATTATATATTTATATAT,TA;STRUC=<VC1085>	HPRC,HGSVC	No	0.44	Yes	NA,NA	NA	NA
chr1:9061386	7785	INS	689	0.924	0.2846	361	SLC2A5(1.7411e-20,1.451)	NA	NA	NA	NA	NA	NA	NA	NA	No	ID=1-9061281-9061295-A;MOTIFS=A;STRUC=(A)n	HPRC,HGSVC,1KG-ONT	No	3.238	Yes	NA,NA	NA	NA
chr1:9063674	7786	DEL	320	0.9826	0.0602	295	SLC2A5(1.7411e-20,1.451)	NA	NA	NA	NA	NA	NA	NA	NA	No	ID=1-9063681-9063712-T;MOTIFS=T;STRUC=<TR13076>	HPRC,HGSVC,1KG-ONT	No	0.258	Yes	NA,NA	NA	NA
chr1:9071894	7787	INS	140	0.8652	0.4948	1	SLC2A5(1.7411e-20,1.451)	NA	NA	NA	NA	NA	NA	NA	NA	No	NA	NA	No	2.986	No	NA,NA	NA	NA
chr1:9077736	7788	INS	110	0.8635	0.5061	5	SLC2A5(1.7411e-20,1.451)	NA	NA	NA	NA	NA	NA	NA	NA	No	ID=1-9077586-9077597-A,1-9077737-9077769-AGGGAGAGAGGGAGGG,1-9077744-9077759-GAGG,1-9077760-9077778-GAGG,1-9077789-9077811-GAAG,1-9077813-9077827-GGAG;MOTIFS=AGGGAGAGAGGGAGGG,A,GGAG,GAGG,GAAG;STRUC=<VC1097>	HPRC,HGSVC,1KG-ONT	No	0.354	No	NA,NA	NA	NA
chr1:9077737	7796	INS	152	0.9074	0.3337	108	SLC2A5(1.7411e-20,1.451)	NA	NA	NA	NA	NA	NA	NA	NA	No	ID=1-9077586-9077597-A,1-9077737-9077769-AGGGAGAGAGGGAGGG,1-9077744-9077759-GAGG,1-9077760-9077778-GAGG,1-9077789-9077811-GAAG,1-9077813-9077827-GGAG;MOTIFS=AGGGAGAGAGGGAGGG,A,GGAG,GAGG,GAAG;STRUC=<VC1097>	HPRC,HGSVC,1KG-ONT	No	0.354	Yes	NA,NA	NA	NA
chr1:9077737	7790	INS	88	0.8622	0.5047	3	SLC2A5(1.7411e-20,1.451)	NA	NA	NA	NA	NA	NA	NA	NA	No	ID=1-9077586-9077597-A,1-9077737-9077769-AGGGAGAGAGGGAGGG,1-9077744-9077759-GAGG,1-9077760-9077778-GAGG,1-9077789-9077811-GAAG,1-9077813-9077827-GGAG;MOTIFS=AGGGAGAGAGGGAGGG,A,GGAG,GAGG,GAAG;STRUC=<VC1097>	HPRC,HGSVC	No	0.354	Yes	NA,NA	NA	NA
chr1:9077737	7791	INS	116	0.8642	0.5215	69	SLC2A5(1.7411e-20,1.451)	NA	NA	NA	NA	NA	NA	NA	NA	No	ID=1-9077586-9077597-A,1-9077737-9077769-AGGGAGAGAGGGAGGG,1-9077744-9077759-GAGG,1-9077760-9077778-GAGG,1-9077789-9077811-GAAG,1-9077813-9077827-GGAG;MOTIFS=AGGGAGAGAGGGAGGG,A,GGAG,GAGG,GAAG;STRUC=<VC1097>	HPRC,HGSVC,1KG-ONT	No	0.354	Yes	NA,NA	NA	NA
chr1:9077737	7792	INS	164	0.8764	0.4508	17	SLC2A5(1.7411e-20,1.451)	NA	NA	NA	NA	NA	NA	NA	NA	No	ID=1-9077586-9077597-A,1-9077737-9077769-AGGGAGAGAGGGAGGG,1-9077744-9077759-GAGG,1-9077760-9077778-GAGG,1-9077789-9077811-GAAG,1-9077813-9077827-GGAG;MOTIFS=AGGGAGAGAGGGAGGG,A,GGAG,GAGG,GAAG;STRUC=<VC1097>	HPRC,HGSVC,1KG-ONT	No	0.354	Yes	NA,NA	NA	NA
chr1:9077737	7793	INS	124	0.8241	0.6112	26	SLC2A5(1.7411e-20,1.451)	NA	NA	NA	NA	NA	NA	NA	NA	No	ID=1-9077586-9077597-A,1-9077737-9077769-AGGGAGAGAGGGAGGG,1-9077744-9077759-GAGG,1-9077760-9077778-GAGG,1-9077789-9077811-GAAG,1-9077813-9077827-GGAG;MOTIFS=AGGGAGAGAGGGAGGG,A,GGAG,GAGG,GAAG;STRUC=<VC1097>	HPRC,HGSVC,1KG-ONT	No	0.354	Yes	NA,NA	NA	NA
chr1:9077737	7794	INS	104	0.7954	0.6909	21	SLC2A5(1.7411e-20,1.451)	NA	NA	NA	NA	NA	NA	NA	NA	No	ID=1-9077586-9077597-A,1-9077737-9077769-AGGGAGAGAGGGAGGG,1-9077744-9077759-GAGG,1-9077760-9077778-GAGG,1-9077789-9077811-GAAG,1-9077813-9077827-GGAG;MOTIFS=AGGGAGAGAGGGAGGG,A,GGAG,GAGG,GAAG;STRUC=<VC1097>	HPRC,HGSVC	No	0.354	Yes	NA,NA	NA	NA
chr1:9077737	7802	INS	81	0.8149	0.6431	4	SLC2A5(1.7411e-20,1.451)	NA	NA	NA	NA	NA	NA	NA	NA	No	ID=1-9077586-9077597-A,1-9077737-9077769-AGGGAGAGAGGGAGGG,1-9077744-9077759-GAGG,1-9077760-9077778-GAGG,1-9077789-9077811-GAAG,1-9077813-9077827-GGAG;MOTIFS=AGGGAGAGAGGGAGGG,A,GGAG,GAGG,GAAG;STRUC=<VC1097>	HPRC,HGSVC	No	0.354	No	NA,NA	NA	NA
chr1:9077737	7801	INS	59	0.8021	0.6811	10	SLC2A5(1.7411e-20,1.451)	NA	NA	NA	NA	NA	NA	NA	NA	No	ID=1-9077586-9077597-A,1-9077737-9077769-AGGGAGAGAGGGAGGG,1-9077744-9077759-GAGG,1-9077760-9077778-GAGG,1-9077789-9077811-GAAG,1-9077813-9077827-GGAG;MOTIFS=AGGGAGAGAGGGAGGG,A,GGAG,GAGG,GAAG;STRUC=<VC1097>	HPRC,HGSVC	No	0.354	Yes	NA,NA	NA	NA
chr1:9077737	7800	INS	178	0.8649	0.5307	2	SLC2A5(1.7411e-20,1.451)	NA	NA	NA	NA	NA	NA	NA	NA	No	ID=1-9077586-9077597-A,1-9077737-9077769-AGGGAGAGAGGGAGGG,1-9077744-9077759-GAGG,1-9077760-9077778-GAGG,1-9077789-9077811-GAAG,1-9077813-9077827-GGAG;MOTIFS=AGGGAGAGAGGGAGGG,A,GGAG,GAGG,GAAG;STRUC=<VC1097>	HPRC,HGSVC,1KG-ONT	No	0.354	Yes	NA,NA	NA	NA
chr1:9077737	7799	INS	76	0.8485	0.5752	56	SLC2A5(1.7411e-20,1.451)	NA	NA	NA	NA	NA	NA	NA	NA	No	ID=1-9077586-9077597-A,1-9077737-9077769-AGGGAGAGAGGGAGGG,1-9077744-9077759-GAGG,1-9077760-9077778-GAGG,1-9077789-9077811-GAAG,1-9077813-9077827-GGAG;MOTIFS=AGGGAGAGAGGGAGGG,A,GGAG,GAGG,GAAG;STRUC=<VC1097>	HPRC,HGSVC	No	0.354	Yes	NA,NA	NA	NA
chr1:9077737	7798	INS	136	0.875	0.4722	25	SLC2A5(1.7411e-20,1.451)	NA	NA	NA	NA	NA	NA	NA	NA	No	ID=1-9077586-9077597-A,1-9077737-9077769-AGGGAGAGAGGGAGGG,1-9077744-9077759-GAGG,1-9077760-9077778-GAGG,1-9077789-9077811-GAAG,1-9077813-9077827-GGAG;MOTIFS=AGGGAGAGAGGGAGGG,A,GGAG,GAGG,GAAG;STRUC=<VC1097>	HPRC,HGSVC,1KG-ONT	No	0.354	Yes	NA,NA	NA	NA
chr1:9077737	7797	INS	192	0.817	0.6707	1	SLC2A5(1.7411e-20,1.451)	NA	NA	NA	NA	NA	NA	NA	NA	No	ID=1-9077586-9077597-A,1-9077737-9077769-AGGGAGAGAGGGAGGG,1-9077744-9077759-GAGG,1-9077760-9077778-GAGG,1-9077789-9077811-GAAG,1-9077813-9077827-GGAG;MOTIFS=AGGGAGAGAGGGAGGG,A,GGAG,GAGG,GAAG;STRUC=<VC1097>	HPRC,HGSVC,1KG-ONT	No	0.354	No	NA,NA	NA	NA
chr1:9077737	7795	INS	56	0.8856	0.4089	41	SLC2A5(1.7411e-20,1.451)	NA	NA	NA	NA	NA	NA	NA	NA	No	ID=1-9077586-9077597-A,1-9077737-9077769-AGGGAGAGAGGGAGGG,1-9077744-9077759-GAGG,1-9077760-9077778-GAGG,1-9077789-9077811-GAAG,1-9077813-9077827-GGAG;MOTIFS=AGGGAGAGAGGGAGGG,A,GGAG,GAGG,GAAG;STRUC=<VC1097>	HPRC,HGSVC	No	0.354	Yes	NA,NA	NA	NA
chr1:9077755	7803	INS	101	0.852	0.5361	7	SLC2A5(1.7411e-20,1.451)	NA	NA	NA	NA	NA	NA	NA	NA	No	ID=1-9077586-9077597-A,1-9077737-9077769-AGGGAGAGAGGGAGGG,1-9077744-9077759-GAGG,1-9077760-9077778-GAGG,1-9077789-9077811-GAAG,1-9077813-9077827-GGAG;MOTIFS=AGGGAGAGAGGGAGGG,A,GGAG,GAGG,GAAG;STRUC=<VC1097>	HPRC,HGSVC	No	0.354	Yes	NA,NA	NA	NA
chr1:9077756	7804	INS	79	0.8972	0.3672	4	SLC2A5(1.7411e-20,1.451)	NA	NA	NA	NA	NA	NA	NA	NA	No	ID=1-9077586-9077597-A,1-9077737-9077769-AGGGAGAGAGGGAGGG,1-9077744-9077759-GAGG,1-9077760-9077778-GAGG,1-9077789-9077811-GAAG,1-9077813-9077827-GGAG;MOTIFS=AGGGAGAGAGGGAGGG,A,GGAG,GAGG,GAAG;STRUC=<VC1097>	HPRC,HGSVC	No	0.354	Yes	NA,NA	NA	NA
chr1:9077763	7805	INS	72	0.9112	0.5164	2	SLC2A5(1.7411e-20,1.451)	NA	NA	NA	NA	NA	NA	NA	NA	No	ID=1-9077586-9077597-A,1-9077737-9077769-AGGGAGAGAGGGAGGG,1-9077744-9077759-GAGG,1-9077760-9077778-GAGG,1-9077789-9077811-GAAG,1-9077813-9077827-GGAG;MOTIFS=AGGGAGAGAGGGAGGG,A,GGAG,GAGG,GAAG;STRUC=<VC1097>	HPRC,HGSVC	No	0.354	No	NA,NA	NA	NA
chr1:9077770	7806	INS	80	0.8076	0.6819	10	SLC2A5(1.7411e-20,1.451)	NA	NA	NA	NA	NA	NA	NA	NA	No	ID=1-9077586-9077597-A,1-9077737-9077769-AGGGAGAGAGGGAGGG,1-9077744-9077759-GAGG,1-9077760-9077778-GAGG,1-9077789-9077811-GAAG,1-9077813-9077827-GGAG;MOTIFS=AGGGAGAGAGGGAGGG,A,GGAG,GAGG,GAAG;STRUC=<VC1097>	HPRC,HGSVC	No	0.354	Yes	NA,NA	NA	NA
chr1:9077775	7807	INS	163	0.8358	0.6052	8	SLC2A5(1.7411e-20,1.451)	NA	NA	NA	NA	NA	NA	NA	NA	No	ID=1-9077586-9077597-A,1-9077737-9077769-AGGGAGAGAGGGAGGG,1-9077744-9077759-GAGG,1-9077760-9077778-GAGG,1-9077789-9077811-GAAG,1-9077813-9077827-GGAG;MOTIFS=AGGGAGAGAGGGAGGG,A,GGAG,GAGG,GAAG;STRUC=<VC1097>	HPRC,HGSVC,1KG-ONT	No	0.354	Yes	NA,NA	NA	NA
chr1:9077778	7810	INS	144	0.9297	0.2643	2	SLC2A5(1.7411e-20,1.451)	NA	NA	NA	NA	NA	NA	NA	NA	No	ID=1-9077586-9077597-A,1-9077737-9077769-AGGGAGAGAGGGAGGG,1-9077744-9077759-GAGG,1-9077760-9077778-GAGG,1-9077789-9077811-GAAG,1-9077813-9077827-GGAG;MOTIFS=AGGGAGAGAGGGAGGG,A,GGAG,GAGG,GAAG;STRUC=<VC1097>	HPRC,HGSVC,1KG-ONT	No	0.354	Yes	NA,NA	NA	NA
chr1:9077778	7809	INS	159	0.8289	0.6446	9	SLC2A5(1.7411e-20,1.451)	NA	NA	NA	NA	NA	NA	NA	NA	No	ID=1-9077586-9077597-A,1-9077737-9077769-AGGGAGAGAGGGAGGG,1-9077744-9077759-GAGG,1-9077760-9077778-GAGG,1-9077789-9077811-GAAG,1-9077813-9077827-GGAG;MOTIFS=AGGGAGAGAGGGAGGG,A,GGAG,GAGG,GAAG;STRUC=<VC1097>	HPRC,HGSVC,1KG-ONT	No	0.354	Yes	NA,NA	NA	NA
chr1:9091628	7812	INS	350	0.8769	0.4272	39	NA	NA	NA	NA	NA	NA	NA	NA	NA	No	NA	HGSVC,1KG-ONT	Yes	0.794	Yes	NA,NA	NA	NA
chr1:9091628	7811	INS	331	0.9096	0.3439	5	NA	NA	NA	NA	NA	NA	NA	NA	NA	No	NA	HGSVC,1KG-ONT	Yes	0.794	Yes	NA,NA	NA	NA
chr1:9116144	7813	INS	373	0.867	0.5304	7	GPR157(1.0317e-05,1.164)	NA	NA	NA	NA	NA	NA	NA	NA	No	ID=1-9116134-9116145-TA,1-9116140-9116155-TATAT,1-9116150-9116164-TA,1-9116171-9116180-TA,1-9116180-9116190-TA,1-9116197-9116207-TA,1-9116209-9116220-TA,1-9116235-9116245-TA,1-9116247-9116258-TA,1-9116270-9116303-AATTATATATA,1-9116295-9116304-TA,1-9116299-9116314-TATAT,1-9116317-9116326-AT,1-9116361-9116376-TA,1-9116467-9116478-T;MOTIFS=TA,AT,TATAT,AATTATATATA,T;STRUC=<VC1103>	HPRC,HGSVC	Yes	2.17	No	NA,NA	NA	NA
chr1:9116180	7814	INS	215	0.8361	0.6313	2	GPR157(1.0317e-05,1.164)	NA	NA	NA	NA	NA	NA	NA	NA	No	ID=1-9116134-9116145-TA,1-9116140-9116155-TATAT,1-9116150-9116164-TA,1-9116171-9116180-TA,1-9116180-9116190-TA,1-9116197-9116207-TA,1-9116209-9116220-TA,1-9116235-9116245-TA,1-9116247-9116258-TA,1-9116270-9116303-AATTATATATA,1-9116295-9116304-TA,1-9116299-9116314-TATAT,1-9116317-9116326-AT,1-9116361-9116376-TA,1-9116467-9116478-T;MOTIFS=TA,AT,TATAT,AATTATATATA,T;STRUC=<VC1103>	HPRC,HGSVC,1KG-ONT	No	0.354	Yes	NA,NA	NA	NA
chr1:9116180	7815	INS	222	0.8895	0.4097	12	GPR157(1.0317e-05,1.164)	NA	NA	NA	NA	NA	NA	NA	NA	No	ID=1-9116134-9116145-TA,1-9116140-9116155-TATAT,1-9116150-9116164-TA,1-9116171-9116180-TA,1-9116180-9116190-TA,1-9116197-9116207-TA,1-9116209-9116220-TA,1-9116235-9116245-TA,1-9116247-9116258-TA,1-9116270-9116303-AATTATATATA,1-9116295-9116304-TA,1-9116299-9116314-TATAT,1-9116317-9116326-AT,1-9116361-9116376-TA,1-9116467-9116478-T;MOTIFS=TA,AT,TATAT,AATTATATATA,T;STRUC=<VC1103>	HPRC,HGSVC,1KG-ONT	No	0.354	Yes	NA,NA	NA	NA
chr1:9116180	7816	INS	301	0.8448	0.5654	7	GPR157(1.0317e-05,1.164)	NA	NA	NA	NA	NA	NA	NA	NA	No	ID=1-9116134-9116145-TA,1-9116140-9116155-TATAT,1-9116150-9116164-TA,1-9116171-9116180-TA,1-9116180-9116190-TA,1-9116197-9116207-TA,1-9116209-9116220-TA,1-9116235-9116245-TA,1-9116247-9116258-TA,1-9116270-9116303-AATTATATATA,1-9116295-9116304-TA,1-9116299-9116314-TATAT,1-9116317-9116326-AT,1-9116361-9116376-TA,1-9116467-9116478-T;MOTIFS=TA,AT,TATAT,AATTATATATA,T;STRUC=<VC1103>	HPRC,HGSVC,1KG-ONT	Yes	0.354	Yes	NA,NA	NA	NA
chr1:9116180	7817	INS	276	0.8423	0.6036	10	GPR157(1.0317e-05,1.164)	NA	NA	NA	NA	NA	NA	NA	NA	No	ID=1-9116134-9116145-TA,1-9116140-9116155-TATAT,1-9116150-9116164-TA,1-9116171-9116180-TA,1-9116180-9116190-TA,1-9116197-9116207-TA,1-9116209-9116220-TA,1-9116235-9116245-TA,1-9116247-9116258-TA,1-9116270-9116303-AATTATATATA,1-9116295-9116304-TA,1-9116299-9116314-TATAT,1-9116317-9116326-AT,1-9116361-9116376-TA,1-9116467-9116478-T;MOTIFS=TA,AT,TATAT,AATTATATATA,T;STRUC=<VC1103>	HPRC,HGSVC,1KG-ONT	Yes	0.354	Yes	NA,NA	NA	NA
chr1:9116180	7818	INS	250	0.9678	0.2974	10	GPR157(1.0317e-05,1.164)	NA	NA	NA	NA	NA	NA	NA	NA	No	ID=1-9116134-9116145-TA,1-9116140-9116155-TATAT,1-9116150-9116164-TA,1-9116171-9116180-TA,1-9116180-9116190-TA,1-9116197-9116207-TA,1-9116209-9116220-TA,1-9116235-9116245-TA,1-9116247-9116258-TA,1-9116270-9116303-AATTATATATA,1-9116295-9116304-TA,1-9116299-9116314-TATAT,1-9116317-9116326-AT,1-9116361-9116376-TA,1-9116467-9116478-T;MOTIFS=TA,AT,TATAT,AATTATATATA,T;STRUC=<VC1103>	HPRC,HGSVC,1KG-ONT	Yes	0.354	Yes	NA,NA	NA	NA
chr1:9116180	7819	INS	224	0.8622	0.5614	181	GPR157(1.0317e-05,1.164)	NA	NA	NA	NA	NA	NA	NA	NA	No	ID=1-9116134-9116145-TA,1-9116140-9116155-TATAT,1-9116150-9116164-TA,1-9116171-9116180-TA,1-9116180-9116190-TA,1-9116197-9116207-TA,1-9116209-9116220-TA,1-9116235-9116245-TA,1-9116247-9116258-TA,1-9116270-9116303-AATTATATATA,1-9116295-9116304-TA,1-9116299-9116314-TATAT,1-9116317-9116326-AT,1-9116361-9116376-TA,1-9116467-9116478-T;MOTIFS=TA,AT,TATAT,AATTATATATA,T;STRUC=<VC1103>	HPRC,HGSVC,1KG-ONT	No	0.354	Yes	NA,NA	NA	NA
chr1:9116180	7820	INS	71	0.8293	0.6731	1	GPR157(1.0317e-05,1.164)	NA	NA	NA	NA	NA	NA	NA	NA	No	ID=1-9116134-9116145-TA,1-9116140-9116155-TATAT,1-9116150-9116164-TA,1-9116171-9116180-TA,1-9116180-9116190-TA,1-9116197-9116207-TA,1-9116209-9116220-TA,1-9116235-9116245-TA,1-9116247-9116258-TA,1-9116270-9116303-AATTATATATA,1-9116295-9116304-TA,1-9116299-9116314-TATAT,1-9116317-9116326-AT,1-9116361-9116376-TA,1-9116467-9116478-T;MOTIFS=TA,AT,TATAT,AATTATATATA,T;STRUC=<VC1103>	NA	Yes	0.354	Yes	NA,NA	NA	NA
chr1:9116180	7821	INS	212	0.8326	0.619	2	GPR157(1.0317e-05,1.164)	NA	NA	NA	NA	NA	NA	NA	NA	No	ID=1-9116134-9116145-TA,1-9116140-9116155-TATAT,1-9116150-9116164-TA,1-9116171-9116180-TA,1-9116180-9116190-TA,1-9116197-9116207-TA,1-9116209-9116220-TA,1-9116235-9116245-TA,1-9116247-9116258-TA,1-9116270-9116303-AATTATATATA,1-9116295-9116304-TA,1-9116299-9116314-TATAT,1-9116317-9116326-AT,1-9116361-9116376-TA,1-9116467-9116478-T;MOTIFS=TA,AT,TATAT,AATTATATATA,T;STRUC=<VC1103>	HPRC,HGSVC,1KG-ONT	No	0.354	Yes	NA,NA	NA	NA
chr1:9116182	7823	INS	144	0.8911	0.4102	63	GPR157(1.0317e-05,1.164)	NA	NA	NA	NA	NA	NA	NA	NA	No	ID=1-9116134-9116145-TA,1-9116140-9116155-TATAT,1-9116150-9116164-TA,1-9116171-9116180-TA,1-9116180-9116190-TA,1-9116197-9116207-TA,1-9116209-9116220-TA,1-9116235-9116245-TA,1-9116247-9116258-TA,1-9116270-9116303-AATTATATATA,1-9116295-9116304-TA,1-9116299-9116314-TATAT,1-9116317-9116326-AT,1-9116361-9116376-TA,1-9116467-9116478-T;MOTIFS=TA,AT,TATAT,AATTATATATA,T;STRUC=<VC1103>	HPRC,HGSVC	Yes	0.354	Yes	NA,NA	NA	NA
chr1:9116182	7832	INS	154	0.8762	0.4695	54	GPR157(1.0317e-05,1.164)	NA	NA	NA	NA	NA	NA	NA	NA	No	ID=1-9116134-9116145-TA,1-9116140-9116155-TATAT,1-9116150-9116164-TA,1-9116171-9116180-TA,1-9116180-9116190-TA,1-9116197-9116207-TA,1-9116209-9116220-TA,1-9116235-9116245-TA,1-9116247-9116258-TA,1-9116270-9116303-AATTATATATA,1-9116295-9116304-TA,1-9116299-9116314-TATAT,1-9116317-9116326-AT,1-9116361-9116376-TA,1-9116467-9116478-T;MOTIFS=TA,AT,TATAT,AATTATATATA,T;STRUC=<VC1103>	HPRC,HGSVC	Yes	0.354	Yes	NA,NA	NA	NA
chr1:9116182	7831	INS	274	0.803	0.6856	127	GPR157(1.0317e-05,1.164)	NA	NA	NA	NA	NA	NA	NA	NA	No	ID=1-9116134-9116145-TA,1-9116140-9116155-TATAT,1-9116150-9116164-TA,1-9116171-9116180-TA,1-9116180-9116190-TA,1-9116197-9116207-TA,1-9116209-9116220-TA,1-9116235-9116245-TA,1-9116247-9116258-TA,1-9116270-9116303-AATTATATATA,1-9116295-9116304-TA,1-9116299-9116314-TATAT,1-9116317-9116326-AT,1-9116361-9116376-TA,1-9116467-9116478-T;MOTIFS=TA,AT,TATAT,AATTATATATA,T;STRUC=<VC1103>	HPRC,HGSVC,1KG-ONT	Yes	0.354	Yes	NA,NA	NA	NA
chr1:9116182	7830	INS	223	0.9088	0.334	22	GPR157(1.0317e-05,1.164)	NA	NA	NA	NA	NA	NA	NA	NA	No	ID=1-9116134-9116145-TA,1-9116140-9116155-TATAT,1-9116150-9116164-TA,1-9116171-9116180-TA,1-9116180-9116190-TA,1-9116197-9116207-TA,1-9116209-9116220-TA,1-9116235-9116245-TA,1-9116247-9116258-TA,1-9116270-9116303-AATTATATATA,1-9116295-9116304-TA,1-9116299-9116314-TATAT,1-9116317-9116326-AT,1-9116361-9116376-TA,1-9116467-9116478-T;MOTIFS=TA,AT,TATAT,AATTATATATA,T;STRUC=<VC1103>	HPRC,HGSVC,1KG-ONT	No	0.354	Yes	NA,NA	NA	NA
chr1:9116182	7829	INS	235	0.9318	0.2896	474	GPR157(1.0317e-05,1.164)	NA	NA	NA	NA	NA	NA	NA	NA	No	ID=1-9116134-9116145-TA,1-9116140-9116155-TATAT,1-9116150-9116164-TA,1-9116171-9116180-TA,1-9116180-9116190-TA,1-9116197-9116207-TA,1-9116209-9116220-TA,1-9116235-9116245-TA,1-9116247-9116258-TA,1-9116270-9116303-AATTATATATA,1-9116295-9116304-TA,1-9116299-9116314-TATAT,1-9116317-9116326-AT,1-9116361-9116376-TA,1-9116467-9116478-T;MOTIFS=TA,AT,TATAT,AATTATATATA,T;STRUC=<VC1103>	HPRC,HGSVC,1KG-ONT	No	0.354	Yes	NA,NA	NA	NA
chr1:9116182	7828	INS	341	0.8953	0.3857	45	GPR157(1.0317e-05,1.164)	NA	NA	NA	NA	NA	NA	NA	NA	No	ID=1-9116134-9116145-TA,1-9116140-9116155-TATAT,1-9116150-9116164-TA,1-9116171-9116180-TA,1-9116180-9116190-TA,1-9116197-9116207-TA,1-9116209-9116220-TA,1-9116235-9116245-TA,1-9116247-9116258-TA,1-9116270-9116303-AATTATATATA,1-9116295-9116304-TA,1-9116299-9116314-TATAT,1-9116317-9116326-AT,1-9116361-9116376-TA,1-9116467-9116478-T;MOTIFS=TA,AT,TATAT,AATTATATATA,T;STRUC=<VC1103>	HPRC,HGSVC	Yes	0.354	Yes	NA,NA	NA	NA
chr1:9116182	7827	INS	381	0.8666	0.4972	4	GPR157(1.0317e-05,1.164)	NA	NA	NA	NA	NA	NA	NA	NA	No	ID=1-9116134-9116145-TA,1-9116140-9116155-TATAT,1-9116150-9116164-TA,1-9116171-9116180-TA,1-9116180-9116190-TA,1-9116197-9116207-TA,1-9116209-9116220-TA,1-9116235-9116245-TA,1-9116247-9116258-TA,1-9116270-9116303-AATTATATATA,1-9116295-9116304-TA,1-9116299-9116314-TATAT,1-9116317-9116326-AT,1-9116361-9116376-TA,1-9116467-9116478-T;MOTIFS=TA,AT,TATAT,AATTATATATA,T;STRUC=<VC1103>	HGSVC	Yes	0.354	No	NA,NA	NA	NA
chr1:9116182	7826	INS	200	0.8984	0.3589	11	GPR157(1.0317e-05,1.164)	NA	NA	NA	NA	NA	NA	NA	NA	No	ID=1-9116134-9116145-TA,1-9116140-9116155-TATAT,1-9116150-9116164-TA,1-9116171-9116180-TA,1-9116180-9116190-TA,1-9116197-9116207-TA,1-9116209-9116220-TA,1-9116235-9116245-TA,1-9116247-9116258-TA,1-9116270-9116303-AATTATATATA,1-9116295-9116304-TA,1-9116299-9116314-TATAT,1-9116317-9116326-AT,1-9116361-9116376-TA,1-9116467-9116478-T;MOTIFS=TA,AT,TATAT,AATTATATATA,T;STRUC=<VC1103>	HPRC,HGSVC,1KG-ONT	No	0.354	Yes	NA,NA	NA	NA
chr1:9116182	7825	INS	315	0.8966	0.3739	13	GPR157(1.0317e-05,1.164)	NA	NA	NA	NA	NA	NA	NA	NA	No	ID=1-9116134-9116145-TA,1-9116140-9116155-TATAT,1-9116150-9116164-TA,1-9116171-9116180-TA,1-9116180-9116190-TA,1-9116197-9116207-TA,1-9116209-9116220-TA,1-9116235-9116245-TA,1-9116247-9116258-TA,1-9116270-9116303-AATTATATATA,1-9116295-9116304-TA,1-9116299-9116314-TATAT,1-9116317-9116326-AT,1-9116361-9116376-TA,1-9116467-9116478-T;MOTIFS=TA,AT,TATAT,AATTATATATA,T;STRUC=<VC1103>	HPRC,HGSVC,1KG-ONT	Yes	0.354	No	NA,NA	NA	NA
chr1:9116182	7824	INS	178	0.8608	0.5024	26	GPR157(1.0317e-05,1.164)	NA	NA	NA	NA	NA	NA	NA	NA	No	ID=1-9116134-9116145-TA,1-9116140-9116155-TATAT,1-9116150-9116164-TA,1-9116171-9116180-TA,1-9116180-9116190-TA,1-9116197-9116207-TA,1-9116209-9116220-TA,1-9116235-9116245-TA,1-9116247-9116258-TA,1-9116270-9116303-AATTATATATA,1-9116295-9116304-TA,1-9116299-9116314-TATAT,1-9116317-9116326-AT,1-9116361-9116376-TA,1-9116467-9116478-T;MOTIFS=TA,AT,TATAT,AATTATATATA,T;STRUC=<VC1103>	HPRC,HGSVC,1KG-ONT	Yes	0.354	Yes	NA,NA	NA	NA
chr1:9116185	7833	INS	262	0.8721	0.4816	48	GPR157(1.0317e-05,1.164)	NA	NA	NA	NA	NA	NA	NA	NA	No	ID=1-9116134-9116145-TA,1-9116140-9116155-TATAT,1-9116150-9116164-TA,1-9116171-9116180-TA,1-9116180-9116190-TA,1-9116197-9116207-TA,1-9116209-9116220-TA,1-9116235-9116245-TA,1-9116247-9116258-TA,1-9116270-9116303-AATTATATATA,1-9116295-9116304-TA,1-9116299-9116314-TATAT,1-9116317-9116326-AT,1-9116361-9116376-TA,1-9116467-9116478-T;MOTIFS=TA,AT,TATAT,AATTATATATA,T;STRUC=<VC1103>	HPRC,HGSVC,1KG-ONT	No	0.354	Yes	NA,NA	NA	NA
chr1:9116190	7837	INS	483	0.8342	0.6112	6	GPR157(1.0317e-05,1.164)	NA	NA	NA	NA	NA	NA	NA	NA	No	ID=1-9116134-9116145-TA,1-9116140-9116155-TATAT,1-9116150-9116164-TA,1-9116171-9116180-TA,1-9116180-9116190-TA,1-9116197-9116207-TA,1-9116209-9116220-TA,1-9116235-9116245-TA,1-9116247-9116258-TA,1-9116270-9116303-AATTATATATA,1-9116295-9116304-TA,1-9116299-9116314-TATAT,1-9116317-9116326-AT,1-9116361-9116376-TA,1-9116467-9116478-T;MOTIFS=TA,AT,TATAT,AATTATATATA,T;STRUC=<VC1103>	HGSVC,1KG-ONT	Yes	0.354	Yes	NA,NA	NA	NA
chr1:9116190	7838	INS	407	0.9376	0.2458	33	GPR157(1.0317e-05,1.164)	NA	NA	NA	NA	NA	NA	NA	NA	No	ID=1-9116134-9116145-TA,1-9116140-9116155-TATAT,1-9116150-9116164-TA,1-9116171-9116180-TA,1-9116180-9116190-TA,1-9116197-9116207-TA,1-9116209-9116220-TA,1-9116235-9116245-TA,1-9116247-9116258-TA,1-9116270-9116303-AATTATATATA,1-9116295-9116304-TA,1-9116299-9116314-TATAT,1-9116317-9116326-AT,1-9116361-9116376-TA,1-9116467-9116478-T;MOTIFS=TA,AT,TATAT,AATTATATATA,T;STRUC=<VC1103>	HGSVC,1KG-ONT	Yes	0.354	Yes	NA,NA	NA	NA
chr1:9116190	7839	INS	353	0.9286	0.2758	3	GPR157(1.0317e-05,1.164)	NA	NA	NA	NA	NA	NA	NA	NA	No	ID=1-9116134-9116145-TA,1-9116140-9116155-TATAT,1-9116150-9116164-TA,1-9116171-9116180-TA,1-9116180-9116190-TA,1-9116197-9116207-TA,1-9116209-9116220-TA,1-9116235-9116245-TA,1-9116247-9116258-TA,1-9116270-9116303-AATTATATATA,1-9116295-9116304-TA,1-9116299-9116314-TATAT,1-9116317-9116326-AT,1-9116361-9116376-TA,1-9116467-9116478-T;MOTIFS=TA,AT,TATAT,AATTATATATA,T;STRUC=<VC1103>	HPRC,HGSVC	Yes	0.354	Yes	NA,NA	NA	NA
chr1:9116190	7840	INS	342	0.8448	0.5932	6	GPR157(1.0317e-05,1.164)	NA	NA	NA	NA	NA	NA	NA	NA	No	ID=1-9116134-9116145-TA,1-9116140-9116155-TATAT,1-9116150-9116164-TA,1-9116171-9116180-TA,1-9116180-9116190-TA,1-9116197-9116207-TA,1-9116209-9116220-TA,1-9116235-9116245-TA,1-9116247-9116258-TA,1-9116270-9116303-AATTATATATA,1-9116295-9116304-TA,1-9116299-9116314-TATAT,1-9116317-9116326-AT,1-9116361-9116376-TA,1-9116467-9116478-T;MOTIFS=TA,AT,TATAT,AATTATATATA,T;STRUC=<VC1103>	HPRC,HGSVC	Yes	0.354	Yes	NA,NA	NA	NA
chr1:9116190	7836	INS	511	0.8483	0.575	5	GPR157(1.0317e-05,1.164)	NA	NA	NA	NA	NA	NA	NA	NA	No	ID=1-9116134-9116145-TA,1-9116140-9116155-TATAT,1-9116150-9116164-TA,1-9116171-9116180-TA,1-9116180-9116190-TA,1-9116197-9116207-TA,1-9116209-9116220-TA,1-9116235-9116245-TA,1-9116247-9116258-TA,1-9116270-9116303-AATTATATATA,1-9116295-9116304-TA,1-9116299-9116314-TATAT,1-9116317-9116326-AT,1-9116361-9116376-TA,1-9116467-9116478-T;MOTIFS=TA,AT,TATAT,AATTATATATA,T;STRUC=<VC1103>	HGSVC,1KG-ONT	Yes	0.354	No	NA,NA	NA	NA
chr1:9116190	7835	INS	547	0.9304	0.2612	6	GPR157(1.0317e-05,1.164)	NA	NA	NA	NA	NA	NA	NA	NA	No	ID=1-9116134-9116145-TA,1-9116140-9116155-TATAT,1-9116150-9116164-TA,1-9116171-9116180-TA,1-9116180-9116190-TA,1-9116197-9116207-TA,1-9116209-9116220-TA,1-9116235-9116245-TA,1-9116247-9116258-TA,1-9116270-9116303-AATTATATATA,1-9116295-9116304-TA,1-9116299-9116314-TATAT,1-9116317-9116326-AT,1-9116361-9116376-TA,1-9116467-9116478-T;MOTIFS=TA,AT,TATAT,AATTATATATA,T;STRUC=<VC1103>	HGSVC,1KG-ONT	Yes	0.354	Yes	NA,NA	NA	NA
chr1:9116190	7834	INS	454	0.8942	0.3963	10	GPR157(1.0317e-05,1.164)	NA	NA	NA	NA	NA	NA	NA	NA	No	ID=1-9116134-9116145-TA,1-9116140-9116155-TATAT,1-9116150-9116164-TA,1-9116171-9116180-TA,1-9116180-9116190-TA,1-9116197-9116207-TA,1-9116209-9116220-TA,1-9116235-9116245-TA,1-9116247-9116258-TA,1-9116270-9116303-AATTATATATA,1-9116295-9116304-TA,1-9116299-9116314-TATAT,1-9116317-9116326-AT,1-9116361-9116376-TA,1-9116467-9116478-T;MOTIFS=TA,AT,TATAT,AATTATATATA,T;STRUC=<VC1103>	HGSVC,1KG-ONT	Yes	0.354	Yes	NA,NA	NA	NA
chr1:9116190	7841	INS	468	0.842	0.5672	1	GPR157(1.0317e-05,1.164)	NA	NA	NA	NA	NA	NA	NA	NA	No	ID=1-9116134-9116145-TA,1-9116140-9116155-TATAT,1-9116150-9116164-TA,1-9116171-9116180-TA,1-9116180-9116190-TA,1-9116197-9116207-TA,1-9116209-9116220-TA,1-9116235-9116245-TA,1-9116247-9116258-TA,1-9116270-9116303-AATTATATATA,1-9116295-9116304-TA,1-9116299-9116314-TATAT,1-9116317-9116326-AT,1-9116361-9116376-TA,1-9116467-9116478-T;MOTIFS=TA,AT,TATAT,AATTATATATA,T;STRUC=<VC1103>	HGSVC,1KG-ONT	Yes	0.354	No	NA,NA	NA	NA
chr1:9116212	7842	INS	181	0.9167	0.3624	15	GPR157(1.0317e-05,1.164)	NA	NA	NA	NA	NA	NA	NA	NA	No	ID=1-9116134-9116145-TA,1-9116140-9116155-TATAT,1-9116150-9116164-TA,1-9116171-9116180-TA,1-9116180-9116190-TA,1-9116197-9116207-TA,1-9116209-9116220-TA,1-9116235-9116245-TA,1-9116247-9116258-TA,1-9116270-9116303-AATTATATATA,1-9116295-9116304-TA,1-9116299-9116314-TATAT,1-9116317-9116326-AT,1-9116361-9116376-TA,1-9116467-9116478-T;MOTIFS=TA,AT,TATAT,AATTATATATA,T;STRUC=<VC1103>	HPRC,HGSVC,1KG-ONT	No	0.354	Yes	NA,NA	NA	NA
chr1:9116212	7843	INS	217	0.839	0.5993	8	GPR157(1.0317e-05,1.164)	NA	NA	NA	NA	NA	NA	NA	NA	No	ID=1-9116134-9116145-TA,1-9116140-9116155-TATAT,1-9116150-9116164-TA,1-9116171-9116180-TA,1-9116180-9116190-TA,1-9116197-9116207-TA,1-9116209-9116220-TA,1-9116235-9116245-TA,1-9116247-9116258-TA,1-9116270-9116303-AATTATATATA,1-9116295-9116304-TA,1-9116299-9116314-TATAT,1-9116317-9116326-AT,1-9116361-9116376-TA,1-9116467-9116478-T;MOTIFS=TA,AT,TATAT,AATTATATATA,T;STRUC=<VC1103>	HPRC,HGSVC,1KG-ONT	No	0.354	Yes	NA,NA	NA	NA
chr1:9116228	7847	INS	383	0.8992	0.358	4	GPR157(1.0317e-05,1.164)	NA	NA	NA	NA	NA	NA	NA	NA	No	ID=1-9116134-9116145-TA,1-9116140-9116155-TATAT,1-9116150-9116164-TA,1-9116171-9116180-TA,1-9116180-9116190-TA,1-9116197-9116207-TA,1-9116209-9116220-TA,1-9116235-9116245-TA,1-9116247-9116258-TA,1-9116270-9116303-AATTATATATA,1-9116295-9116304-TA,1-9116299-9116314-TATAT,1-9116317-9116326-AT,1-9116361-9116376-TA,1-9116467-9116478-T;MOTIFS=TA,AT,TATAT,AATTATATATA,T;STRUC=<VC1103>	HGSVC,1KG-ONT	Yes	0.354	Yes	NA,NA	NA	NA
chr1:9116228	7846	INS	278	0.8362	0.6092	8	GPR157(1.0317e-05,1.164)	NA	NA	NA	NA	NA	NA	NA	NA	No	ID=1-9116134-9116145-TA,1-9116140-9116155-TATAT,1-9116150-9116164-TA,1-9116171-9116180-TA,1-9116180-9116190-TA,1-9116197-9116207-TA,1-9116209-9116220-TA,1-9116235-9116245-TA,1-9116247-9116258-TA,1-9116270-9116303-AATTATATATA,1-9116295-9116304-TA,1-9116299-9116314-TATAT,1-9116317-9116326-AT,1-9116361-9116376-TA,1-9116467-9116478-T;MOTIFS=TA,AT,TATAT,AATTATATATA,T;STRUC=<VC1103>	HPRC,HGSVC,1KG-ONT	No	0.354	Yes	NA,NA	NA	NA
chr1:9116228	7845	INS	305	0.8487	0.5915	8	GPR157(1.0317e-05,1.164)	NA	NA	NA	NA	NA	NA	NA	NA	No	ID=1-9116134-9116145-TA,1-9116140-9116155-TATAT,1-9116150-9116164-TA,1-9116171-9116180-TA,1-9116180-9116190-TA,1-9116197-9116207-TA,1-9116209-9116220-TA,1-9116235-9116245-TA,1-9116247-9116258-TA,1-9116270-9116303-AATTATATATA,1-9116295-9116304-TA,1-9116299-9116314-TATAT,1-9116317-9116326-AT,1-9116361-9116376-TA,1-9116467-9116478-T;MOTIFS=TA,AT,TATAT,AATTATATATA,T;STRUC=<VC1103>	HPRC,HGSVC,1KG-ONT	No	0.354	Yes	NA,NA	NA	NA
chr1:9116228	7844	INS	256	0.906	0.4008	39	GPR157(1.0317e-05,1.164)	NA	NA	NA	NA	NA	NA	NA	NA	No	ID=1-9116134-9116145-TA,1-9116140-9116155-TATAT,1-9116150-9116164-TA,1-9116171-9116180-TA,1-9116180-9116190-TA,1-9116197-9116207-TA,1-9116209-9116220-TA,1-9116235-9116245-TA,1-9116247-9116258-TA,1-9116270-9116303-AATTATATATA,1-9116295-9116304-TA,1-9116299-9116314-TATAT,1-9116317-9116326-AT,1-9116361-9116376-TA,1-9116467-9116478-T;MOTIFS=TA,AT,TATAT,AATTATATATA,T;STRUC=<VC1103>	HPRC,HGSVC,1KG-ONT	No	0.354	Yes	NA,NA	NA	NA
chr1:9116229	7848	INS	317	0.907	0.5613	1	GPR157(1.0317e-05,1.164)	NA	NA	NA	NA	NA	NA	NA	NA	No	ID=1-9116134-9116145-TA,1-9116140-9116155-TATAT,1-9116150-9116164-TA,1-9116171-9116180-TA,1-9116180-9116190-TA,1-9116197-9116207-TA,1-9116209-9116220-TA,1-9116235-9116245-TA,1-9116247-9116258-TA,1-9116270-9116303-AATTATATATA,1-9116295-9116304-TA,1-9116299-9116314-TATAT,1-9116317-9116326-AT,1-9116361-9116376-TA,1-9116467-9116478-T;MOTIFS=TA,AT,TATAT,AATTATATATA,T;STRUC=<VC1103>	HPRC,HGSVC,1KG-ONT	No	0.354	No	NA,NA	NA	NA
chr1:9116266	7849	INS	339	0.8405	0.5713	3	GPR157(1.0317e-05,1.164)	NA	NA	NA	NA	NA	NA	NA	NA	No	ID=1-9116134-9116145-TA,1-9116140-9116155-TATAT,1-9116150-9116164-TA,1-9116171-9116180-TA,1-9116180-9116190-TA,1-9116197-9116207-TA,1-9116209-9116220-TA,1-9116235-9116245-TA,1-9116247-9116258-TA,1-9116270-9116303-AATTATATATA,1-9116295-9116304-TA,1-9116299-9116314-TATAT,1-9116317-9116326-AT,1-9116361-9116376-TA,1-9116467-9116478-T;MOTIFS=TA,AT,TATAT,AATTATATATA,T;STRUC=<VC1103>	HPRC,HGSVC	No	0.354	Yes	NA,NA	NA	NA
chr1:9116281	7851	INS	520	0.8113	0.6836	1	GPR157(1.0317e-05,1.164)	NA	NA	NA	NA	NA	NA	NA	NA	No	ID=1-9116134-9116145-TA,1-9116140-9116155-TATAT,1-9116150-9116164-TA,1-9116171-9116180-TA,1-9116180-9116190-TA,1-9116197-9116207-TA,1-9116209-9116220-TA,1-9116235-9116245-TA,1-9116247-9116258-TA,1-9116270-9116303-AATTATATATA,1-9116295-9116304-TA,1-9116299-9116314-TATAT,1-9116317-9116326-AT,1-9116361-9116376-TA,1-9116467-9116478-T;MOTIFS=TA,AT,TATAT,AATTATATATA,T;STRUC=<VC1103>	HGSVC,1KG-ONT	No	0.354	No	NA,NA	NA	NA
chr1:9116281	7850	INS	417	0.9138	0.3423	11	GPR157(1.0317e-05,1.164)	NA	NA	NA	NA	NA	NA	NA	NA	No	ID=1-9116134-9116145-TA,1-9116140-9116155-TATAT,1-9116150-9116164-TA,1-9116171-9116180-TA,1-9116180-9116190-TA,1-9116197-9116207-TA,1-9116209-9116220-TA,1-9116235-9116245-TA,1-9116247-9116258-TA,1-9116270-9116303-AATTATATATA,1-9116295-9116304-TA,1-9116299-9116314-TATAT,1-9116317-9116326-AT,1-9116361-9116376-TA,1-9116467-9116478-T;MOTIFS=TA,AT,TATAT,AATTATATATA,T;STRUC=<VC1103>	HGSVC,1KG-ONT	No	0.354	Yes	NA,NA	NA	NA
chr1:9116282	7854	INS	221	0.8942	0.369	1	GPR157(1.0317e-05,1.164)	NA	NA	NA	NA	NA	NA	NA	NA	No	ID=1-9116134-9116145-TA,1-9116140-9116155-TATAT,1-9116150-9116164-TA,1-9116171-9116180-TA,1-9116180-9116190-TA,1-9116197-9116207-TA,1-9116209-9116220-TA,1-9116235-9116245-TA,1-9116247-9116258-TA,1-9116270-9116303-AATTATATATA,1-9116295-9116304-TA,1-9116299-9116314-TATAT,1-9116317-9116326-AT,1-9116361-9116376-TA,1-9116467-9116478-T;MOTIFS=TA,AT,TATAT,AATTATATATA,T;STRUC=<VC1103>	HPRC,HGSVC,1KG-ONT	No	0.354	No	NA,NA	NA	NA
chr1:9116282	7853	INS	205	0.9103	0.3346	48	GPR157(1.0317e-05,1.164)	NA	NA	NA	NA	NA	NA	NA	NA	No	ID=1-9116134-9116145-TA,1-9116140-9116155-TATAT,1-9116150-9116164-TA,1-9116171-9116180-TA,1-9116180-9116190-TA,1-9116197-9116207-TA,1-9116209-9116220-TA,1-9116235-9116245-TA,1-9116247-9116258-TA,1-9116270-9116303-AATTATATATA,1-9116295-9116304-TA,1-9116299-9116314-TATAT,1-9116317-9116326-AT,1-9116361-9116376-TA,1-9116467-9116478-T;MOTIFS=TA,AT,TATAT,AATTATATATA,T;STRUC=<VC1103>	HPRC,HGSVC,1KG-ONT	No	0.354	Yes	NA,NA	NA	NA
chr1:9116282	7852	INS	237	0.8316	0.6069	162	GPR157(1.0317e-05,1.164)	NA	NA	NA	NA	NA	NA	NA	NA	No	ID=1-9116134-9116145-TA,1-9116140-9116155-TATAT,1-9116150-9116164-TA,1-9116171-9116180-TA,1-9116180-9116190-TA,1-9116197-9116207-TA,1-9116209-9116220-TA,1-9116235-9116245-TA,1-9116247-9116258-TA,1-9116270-9116303-AATTATATATA,1-9116295-9116304-TA,1-9116299-9116314-TATAT,1-9116317-9116326-AT,1-9116361-9116376-TA,1-9116467-9116478-T;MOTIFS=TA,AT,TATAT,AATTATATATA,T;STRUC=<VC1103>	HPRC,HGSVC,1KG-ONT	No	0.354	Yes	NA,NA	NA	NA
chr1:9116300	7855	INS	214	0.8587	0.5321	1	GPR157(1.0317e-05,1.164)	NA	NA	NA	NA	NA	NA	NA	NA	No	ID=1-9116134-9116145-TA,1-9116140-9116155-TATAT,1-9116150-9116164-TA,1-9116171-9116180-TA,1-9116180-9116190-TA,1-9116197-9116207-TA,1-9116209-9116220-TA,1-9116235-9116245-TA,1-9116247-9116258-TA,1-9116270-9116303-AATTATATATA,1-9116295-9116304-TA,1-9116299-9116314-TATAT,1-9116317-9116326-AT,1-9116361-9116376-TA,1-9116467-9116478-T;MOTIFS=TA,AT,TATAT,AATTATATATA,T;STRUC=<VC1103>	HPRC,HGSVC,1KG-ONT	No	0.354	No	NA,NA	NA	NA
chr1:9123242	7858	DEL	132	0.8161	0.6478	131	GPR157(1.0317e-05,1.164)	NA	NA	NA	NA	NA	NA	NA	NA	No	ID=1-9123163-9123175-A,1-9123174-9123193-AT,1-9123202-9123213-TA,1-9123261-9123271-AT,1-9123275-9123283-AT,1-9123320-9123330-AT,1-9123339-9123349-AT,1-9123375-9123385-AT,1-9123394-9123402-AT,1-9123423-9123433-AT;MOTIFS=AT,TA,A;STRUC=<VC1105>	HPRC,HGSVC,1KG-ONT	No	0.046	Yes	NA,NA	NA	NA
chr1:9123242	7857	DEL	77	0.8789	0.4777	111	GPR157(1.0317e-05,1.164)	NA	NA	NA	NA	NA	NA	NA	NA	No	ID=1-9123163-9123175-A,1-9123174-9123193-AT,1-9123202-9123213-TA,1-9123261-9123271-AT,1-9123275-9123283-AT,1-9123320-9123330-AT,1-9123339-9123349-AT,1-9123375-9123385-AT,1-9123394-9123402-AT,1-9123423-9123433-AT;MOTIFS=AT,TA,A;STRUC=<VC1105>	HPRC,HGSVC	No	0.017	Yes	NA,NA	NA	NA
chr1:9123243	7859	DEL	94	0.8667	0.4998	516	GPR157(1.0317e-05,1.164)	NA	NA	NA	NA	NA	NA	NA	NA	No	ID=1-9123163-9123175-A,1-9123174-9123193-AT,1-9123202-9123213-TA,1-9123261-9123271-AT,1-9123275-9123283-AT,1-9123320-9123330-AT,1-9123339-9123349-AT,1-9123375-9123385-AT,1-9123394-9123402-AT,1-9123423-9123433-AT;MOTIFS=AT,TA,A;STRUC=<VC1105>	HPRC,HGSVC,1KG-ONT	No	0.018	Yes	NA,NA	NA	NA
chr1:9123243	7860	DEL	113	0.8114	0.6635	3	GPR157(1.0317e-05,1.164)	NA	NA	NA	NA	NA	NA	NA	NA	No	ID=1-9123163-9123175-A,1-9123174-9123193-AT,1-9123202-9123213-TA,1-9123261-9123271-AT,1-9123275-9123283-AT,1-9123320-9123330-AT,1-9123339-9123349-AT,1-9123375-9123385-AT,1-9123394-9123402-AT,1-9123423-9123433-AT;MOTIFS=AT,TA,A;STRUC=<VC1105>	HPRC,HGSVC,1KG-ONT	No	0.046	Yes	NA,NA	NA	NA
chr1:9123394	7861	INS	74	0.8575	0.5197	62	GPR157(1.0317e-05,1.164)	NA	NA	NA	NA	NA	NA	NA	NA	No	ID=1-9123163-9123175-A,1-9123174-9123193-AT,1-9123202-9123213-TA,1-9123261-9123271-AT,1-9123275-9123283-AT,1-9123320-9123330-AT,1-9123339-9123349-AT,1-9123375-9123385-AT,1-9123394-9123402-AT,1-9123423-9123433-AT;MOTIFS=AT,TA,A;STRUC=<VC1105>	HPRC,HGSVC,1KG-ONT	No	0.328	Yes	NA,NA	NA	NA
chr1:9123486	7862	DEL	65	0.8306	0.6578	18	GPR157(1.0317e-05,1.164)	NA	NA	NA	NA	NA	NA	NA	NA	No	ID=1-9123163-9123175-A,1-9123174-9123193-AT,1-9123202-9123213-TA,1-9123261-9123271-AT,1-9123275-9123283-AT,1-9123320-9123330-AT,1-9123339-9123349-AT,1-9123375-9123385-AT,1-9123394-9123402-AT,1-9123423-9123433-AT;MOTIFS=AT,TA,A;STRUC=<VC1105>	HPRC	No	0.004	No	NA,NA	NA	NA
chr1:9123552	7863	INS	69	0.8147	0.6591	29	GPR157(1.0317e-05,1.164)	NA	NA	NA	NA	NA	NA	NA	NA	No	ID=1-9123163-9123175-A,1-9123174-9123193-AT,1-9123202-9123213-TA,1-9123261-9123271-AT,1-9123275-9123283-AT,1-9123320-9123330-AT,1-9123339-9123349-AT,1-9123375-9123385-AT,1-9123394-9123402-AT,1-9123423-9123433-AT;MOTIFS=AT,TA,A;STRUC=<VC1105>	HPRC,HGSVC,1KG-ONT	No	0.328	Yes	NA,NA	NA	NA
chr1:9123552	7864	INS	96	0.85	0.5722	61	GPR157(1.0317e-05,1.164)	NA	NA	NA	NA	NA	NA	NA	NA	No	ID=1-9123163-9123175-A,1-9123174-9123193-AT,1-9123202-9123213-TA,1-9123261-9123271-AT,1-9123275-9123283-AT,1-9123320-9123330-AT,1-9123339-9123349-AT,1-9123375-9123385-AT,1-9123394-9123402-AT,1-9123423-9123433-AT;MOTIFS=AT,TA,A;STRUC=<VC1105>	HPRC,HGSVC,1KG-ONT	No	0.328	Yes	NA,NA	NA	NA
chr1:9129265	7865	INS	96	0.9201	0.2988	132	NA	NA	NA	NA	NA	NA	NA	NA	promoter	No	NA	HPRC,HGSVC,1KG-ONT	Yes	2.986	Yes	NA,NA	NA	NA
chr1:9129265	7866	INS	90	0.9716	0.1223	1035	NA	NA	NA	NA	NA	NA	NA	NA	promoter	No	NA	HPRC,HGSVC,1KG-ONT	Yes	2.986	Yes	NA,NA	NA	NA
chr1:9129265	7867	INS	96	0.9612	0.1885	15	NA	NA	NA	NA	NA	NA	NA	NA	promoter	No	NA	HPRC,HGSVC,1KG-ONT	Yes	2.986	Yes	NA,NA	NA	NA
chr1:9129267	7868	INS	95	0.9207	0.4484	27	NA	NA	NA	NA	NA	NA	NA	NA	promoter	No	ID=1-9129390-9129400-C;MOTIFS=C;STRUC=(C)n	HPRC,HGSVC,1KG-ONT	Yes	4.056	Yes	NA,NA	NA	NA
chr1:9129295	7869	INS	89	0.9389	0.2409	21	NA	NA	NA	NA	NA	NA	NA	NA	promoter	No	ID=1-9129390-9129400-C;MOTIFS=C;STRUC=(C)n	HPRC,HGSVC,1KG-ONT	Yes	6.693	No	NA,NA	NA	NA
chr1:9129299	7870	INS	96	0.8183	0.658	8	NA	NA	NA	NA	NA	NA	NA	NA	promoter	No	ID=1-9129390-9129400-C;MOTIFS=C;STRUC=(C)n	HPRC,HGSVC,1KG-ONT	Yes	6.463	No	NA,NA	NA	NA
chr1:9133129	7871	INS	52	0.8548	0.5619	1	NA	NA	NA	NA	NA	NA	NA	NA	NA	No	NA	NA	No	5.775	No	NA,NA	NA	NA
chr1:9155277	7872	DEL	451	0.8282	0.6449	2	MIR34AHG(NA,NA)	NA	NA	NA	NA	NA	NA	NA	NA	No	ID=1-9155727-9155891-TCTTTCCAGTCAGAGAGAGGAGGTCTGGACTCTGAGGACAGGCTTTCCAGTCAGAGAGAGGAGGCCTGGACTCTCAGGACAG;MOTIFS=TCTTTCCAGTCAGAGAGAGGAGGTCTGGACTCTGAGGACAGGCTTTCCAGTCAGAGAGAGGAGGCCTGGACTCTCAGGACAG;STRUC=<TR13245>	NA	No	4.952	No	NA,NA	NA	NA
chr1:9155358	7873	DEL	82	0.9373	0.2465	15	MIR34AHG(NA,NA)	NA	NA	NA	NA	NA	NA	NA	NA	No	NA	HPRC,HGSVC	No	4.756	Yes	NA,NA	NA	NA
chr1:9155459	7874	DEL	246	0.8399	0.6296	1	MIR34AHG(NA,NA)	NA	NA	NA	NA	NA	NA	NA	NA	No	NA	1KG-ONT	No	4.797	No	NA,NA	NA	NA
chr1:9155727	7875	INS	82	0.8962	0.6503	1	MIR34AHG(NA,NA)	NA	NA	NA	NA	NA	NA	NA	NA	No	NA	HPRC	No	0.692	No	NA,NA	NA	NA
chr1:9170365	7878	INS	318	0.9928	0.0122	1023	MIR34AHG(NA,NA)	NA	NA	NA	NA	NA	NA	NA	NA	No	NA	HPRC,HGSVC,1KG-ONT	No	0.692	Yes	NA,NA	NA	NA
chr1:9170365	7879	INS	318	0.993	0.0196	29	MIR34AHG(NA,NA)	NA	NA	NA	NA	NA	NA	NA	NA	No	NA	HPRC,HGSVC,1KG-ONT	No	0.692	Yes	NA,NA	NA	NA
chr1:9170365	7876	INS	289	0.8841	0.4167	5	MIR34AHG(NA,NA)	NA	NA	NA	NA	NA	NA	NA	NA	No	NA	HPRC,HGSVC,1KG-ONT	No	0.692	No	NA,NA	NA	NA
chr1:9170376	7880	INS	636	0.8321	0.6205	20	MIR34AHG(NA,NA)	NA	NA	NA	NA	NA	NA	NA	NA	No	NA	NA	No	0.692	Yes	NA,NA	NA	NA
chr1:9173114	7881	INS	73	0.8762	0.4374	6	MIR34AHG(NA,NA)	NA	NA	NA	NA	NA	NA	NA	NA	No	NA	HPRC	Yes	0.692	Yes	NA,NA	NA	NA
chr1:9220292	7882	INS	232	0.8575	0.5118	1	NA	NA	NA	NA	NA	NA	NA	NA	NA	No	NA	NA	No	0.794	No	NA,NA	NA	NA
chr1:9223386	7883	INS	63	0.8841	0.4428	2	NA	NA	NA	NA	NA	NA	NA	NA	NA	No	ID=1-9223251-9223272-CTT,1-9223280-9223291-TCT,1-9223304-9223318-TCT,1-9223332-9223341-CTT,1-9223348-9223357-TTC,1-9223357-9223367-CTT,1-9223373-9223382-TTC,1-9223382-9223403-CTT,1-9223404-9223413-TTC,1-9223422-9223434-TTC,1-9223434-9223449-CTT,1-9223449-9223464-TTC,1-9223478-9223491-CTT,1-9223497-9223514-TTC,1-9223518-9223529-TCT,1-9223515-9223530-TCA,1-9223543-9223556-CTT,1-9223562-9223574-TTC,1-9223574-9223583-CTT,1-9223583-9223595-TTC,1-9223609-9223618-CTT,1-9223625-9223649-TTC,1-9223655-9223665-TTC,1-9223686-9223700-TTC,1-9223702-9223712-TCT,1-9223719-9223737-TTC,1-9223746-9223758-TTC,1-9223792-9223811-TCT,1-9223809-9223825-T;MOTIFS=TCT,CTT,TCA,TTC,T;STRUC=<VC1122>	HPRC,HGSVC,1KG-ONT	No	3.242	Yes	NA,NA	NA	NA
chr1:9223583	7884	INS	51	0.8261	0.6237	121	NA	NA	NA	NA	NA	NA	NA	NA	NA	No	ID=1-9223251-9223272-CTT,1-9223280-9223291-TCT,1-9223304-9223318-TCT,1-9223332-9223341-CTT,1-9223348-9223357-TTC,1-9223357-9223367-CTT,1-9223373-9223382-TTC,1-9223382-9223403-CTT,1-9223404-9223413-TTC,1-9223422-9223434-TTC,1-9223434-9223449-CTT,1-9223449-9223464-TTC,1-9223478-9223491-CTT,1-9223497-9223514-TTC,1-9223518-9223529-TCT,1-9223515-9223530-TCA,1-9223543-9223556-CTT,1-9223562-9223574-TTC,1-9223574-9223583-CTT,1-9223583-9223595-TTC,1-9223609-9223618-CTT,1-9223625-9223649-TTC,1-9223655-9223665-TTC,1-9223686-9223700-TTC,1-9223702-9223712-TCT,1-9223719-9223737-TTC,1-9223746-9223758-TTC,1-9223792-9223811-TCT,1-9223809-9223825-T;MOTIFS=TCT,CTT,TCA,TTC,T;STRUC=<VC1122>	HPRC,HGSVC,1KG-ONT	Yes	3.242	Yes	NA,NA	NA	NA
chr1:9223625	7887	INS	54	0.8891	0.3899	51	NA	NA	NA	NA	NA	NA	NA	NA	NA	No	ID=1-9223251-9223272-CTT,1-9223280-9223291-TCT,1-9223304-9223318-TCT,1-9223332-9223341-CTT,1-9223348-9223357-TTC,1-9223357-9223367-CTT,1-9223373-9223382-TTC,1-9223382-9223403-CTT,1-9223404-9223413-TTC,1-9223422-9223434-TTC,1-9223434-9223449-CTT,1-9223449-9223464-TTC,1-9223478-9223491-CTT,1-9223497-9223514-TTC,1-9223518-9223529-TCT,1-9223515-9223530-TCA,1-9223543-9223556-CTT,1-9223562-9223574-TTC,1-9223574-9223583-CTT,1-9223583-9223595-TTC,1-9223609-9223618-CTT,1-9223625-9223649-TTC,1-9223655-9223665-TTC,1-9223686-9223700-TTC,1-9223702-9223712-TCT,1-9223719-9223737-TTC,1-9223746-9223758-TTC,1-9223792-9223811-TCT,1-9223809-9223825-T;MOTIFS=TCT,CTT,TCA,TTC,T;STRUC=<VC1122>	HPRC,HGSVC,1KG-ONT	Yes	3.242	Yes	NA,NA	NA	NA
chr1:9226573	7888	DEL	1461	0.9281	0.4112	3	NA	NA	NA	NA	NA	NA	NA	NA	NA	No	ID=1-9226652-9226664-AAAT;MOTIFS=AAAT;STRUC=<TR13382>,ID=1-9227653-9227678-A;MOTIFS=A;STRUC=(A)n,ID=1-9227941-9227961-A;MOTIFS=A;STRUC=<TR13383>	HPRC,HGSVC	Yes	0.59	Yes	NA,NA	NA	NA
chr1:9233166	7889	DEL	363	0.8628	0.492	1	NA	NA	NA	NA	NA	NA	NA	NA	enhancer	No	NA	NA	Yes	6.322	No	NA,NA	NA	NA
chr1:9250348	7890	INS	207	0.821	0.6458	1	H6PD(7.489e-14,1.011)	H6PD(7.489e-14,1.011)	NA	NA	NA	NA	NA	NA	enhancer	No	NA	HPRC,HGSVC,1KG-ONT	No	3.991	No	NA,NA	NA	NA
chr1:9250391	7891	INS	190	0.8991	0.3785	48	H6PD(7.489e-14,1.011)	H6PD(7.489e-14,1.011)	NA	NA	NA	NA	NA	NA	enhancer	No	ID=1-9250381-9250390-CA,1-9250419-9250428-CA,1-9250495-9250504-CA;MOTIFS=CA;STRUC=<VC1127>	HPRC,HGSVC,1KG-ONT	No	2.941	Yes	NA,NA	NA	NA
chr1:9258719	7893	INS	75	0.8981	0.3702	207	H6PD(7.489e-14,1.011)	H6PD(7.489e-14,1.011)	NA	NA	NA	NA	NA	NA	NA	No	ID=1-9258703-9258713-TGT;MOTIFS=TGT;STRUC=(TGT)n	HPRC,HGSVC,1KG-ONT	Yes	1.828	Yes	NA,NA	NA	NA
chr1:9258797	7894	INS	83	0.8917	0.4268	1	H6PD(7.489e-14,1.011)	H6PD(7.489e-14,1.011)	NA	NA	NA	NA	NA	NA	NA	No	NA	HPRC,HGSVC,1KG-ONT	Yes	1.828	No	NA,NA	NA	NA
chr1:9260216	7895	DEL	72	0.9265	0.2772	63	H6PD(7.489e-14,1.011)	H6PD(7.489e-14,1.011)	NA	NA	NA	NA	NA	NA	NA	No	NA	HPRC,HGSVC,1KG-ONT	No	5.178	Yes	NA,NA	NA	NA
chr1:9280378	7897	INS	72	0.8257	0.6747	1	NA	NA	NA	NA	NA	NA	NA	NA	enhancer	No	ID=1-9280257-9280277-TTCA;MOTIFS=TTCA;STRUC=(TTCA)n	NA	No	2.066	No	NA,NA	NA	NA
chr1:9280378	7896	INS	54	0.8355	0.6236	9	NA	NA	NA	NA	NA	NA	NA	NA	enhancer	No	ID=1-9280257-9280277-TTCA;MOTIFS=TTCA;STRUC=(TTCA)n	NA	No	2.066	Yes	NA,NA	NA	NA
chr1:9282454	7898	INS	305	0.8408	0.6535	1	NA	NA	NA	NA	NA	NA	NA	NA	NA	No	ID=1-9282455-9282469-TCC,1-9282495-9282504-CCT,1-9282507-9282517-CTC,1-9282518-9282527-CCT,1-9282544-9282555-TCC;MOTIFS=CCT,TCC,CTC;STRUC=<VC1135>	HPRC,HGSVC,1KG-ONT	No	7.015	No	NA,NA	NA	NA
chr1:9282455	7899	INS	279	0.916	0.538	1	NA	NA	NA	NA	NA	NA	NA	NA	NA	No	ID=1-9282455-9282469-TCC,1-9282495-9282504-CCT,1-9282507-9282517-CTC,1-9282518-9282527-CCT,1-9282544-9282555-TCC;MOTIFS=CCT,TCC,CTC;STRUC=<VC1135>	HPRC,HGSVC,1KG-ONT	No	6.907	No	NA,NA	NA	NA
chr1:9282492	7900	INS	292	0.9399	0.2832	1	NA	NA	NA	NA	NA	NA	NA	NA	NA	No	ID=1-9282455-9282469-TCC,1-9282495-9282504-CCT,1-9282507-9282517-CTC,1-9282518-9282527-CCT,1-9282544-9282555-TCC;MOTIFS=CCT,TCC,CTC;STRUC=<VC1135>	HPRC,HGSVC,1KG-ONT	No	6.493	No	NA,NA	NA	NA
chr1:9282514	7922	INS	227	0.8149	0.6625	14	NA	NA	NA	NA	NA	NA	NA	NA	NA	No	ID=1-9282455-9282469-TCC,1-9282495-9282504-CCT,1-9282507-9282517-CTC,1-9282518-9282527-CCT,1-9282544-9282555-TCC;MOTIFS=CCT,TCC,CTC;STRUC=<VC1135>	HPRC,HGSVC,1KG-ONT	No	5.594	Yes	NA,NA	NA	NA
chr1:9282514	7904	INS	224	0.8919	0.385	8	NA	NA	NA	NA	NA	NA	NA	NA	NA	No	ID=1-9282455-9282469-TCC,1-9282495-9282504-CCT,1-9282507-9282517-CTC,1-9282518-9282527-CCT,1-9282544-9282555-TCC;MOTIFS=CCT,TCC,CTC;STRUC=<VC1135>	HPRC,HGSVC,1KG-ONT	No	5.594	Yes	NA,NA	NA	NA
chr1:9282514	7903	INS	300	0.8282	0.6144	12	NA	NA	NA	NA	NA	NA	NA	NA	NA	No	ID=1-9282455-9282469-TCC,1-9282495-9282504-CCT,1-9282507-9282517-CTC,1-9282518-9282527-CCT,1-9282544-9282555-TCC;MOTIFS=CCT,TCC,CTC;STRUC=<VC1135>	HPRC,HGSVC,1KG-ONT	No	5.594	Yes	NA,NA	NA	NA
chr1:9282514	7902	INS	303	0.8878	0.3864	1	NA	NA	NA	NA	NA	NA	NA	NA	NA	No	ID=1-9282455-9282469-TCC,1-9282495-9282504-CCT,1-9282507-9282517-CTC,1-9282518-9282527-CCT,1-9282544-9282555-TCC;MOTIFS=CCT,TCC,CTC;STRUC=<VC1135>	HPRC,HGSVC,1KG-ONT	No	5.594	No	NA,NA	NA	NA
chr1:9282514	7901	INS	286	0.8851	0.6755	8	NA	NA	NA	NA	NA	NA	NA	NA	NA	No	ID=1-9282455-9282469-TCC,1-9282495-9282504-CCT,1-9282507-9282517-CTC,1-9282518-9282527-CCT,1-9282544-9282555-TCC;MOTIFS=CCT,TCC,CTC;STRUC=<VC1135>	HPRC,HGSVC,1KG-ONT	No	5.594	Yes	NA,NA	NA	NA
chr1:9282514	7912	INS	275	0.8248	0.6468	111	NA	NA	NA	NA	NA	NA	NA	NA	NA	No	ID=1-9282455-9282469-TCC,1-9282495-9282504-CCT,1-9282507-9282517-CTC,1-9282518-9282527-CCT,1-9282544-9282555-TCC;MOTIFS=CCT,TCC,CTC;STRUC=<VC1135>	HPRC,HGSVC,1KG-ONT	No	5.594	Yes	NA,NA	NA	NA
chr1:9282514	7918	INS	199	0.8001	0.6862	1	NA	NA	NA	NA	NA	NA	NA	NA	NA	No	ID=1-9282455-9282469-TCC,1-9282495-9282504-CCT,1-9282507-9282517-CTC,1-9282518-9282527-CCT,1-9282544-9282555-TCC;MOTIFS=CCT,TCC,CTC;STRUC=<VC1135>	HPRC,HGSVC,1KG-ONT	No	5.594	No	NA,NA	NA	NA
chr1:9282514	7919	INS	233	0.826	0.6562	21	NA	NA	NA	NA	NA	NA	NA	NA	NA	No	ID=1-9282455-9282469-TCC,1-9282495-9282504-CCT,1-9282507-9282517-CTC,1-9282518-9282527-CCT,1-9282544-9282555-TCC;MOTIFS=CCT,TCC,CTC;STRUC=<VC1135>	HPRC,HGSVC,1KG-ONT	No	5.594	Yes	NA,NA	NA	NA
chr1:9282514	7920	INS	324	0.8922	0.4137	8	NA	NA	NA	NA	NA	NA	NA	NA	NA	No	ID=1-9282455-9282469-TCC,1-9282495-9282504-CCT,1-9282507-9282517-CTC,1-9282518-9282527-CCT,1-9282544-9282555-TCC;MOTIFS=CCT,TCC,CTC;STRUC=<VC1135>	HPRC,HGSVC,1KG-ONT	No	5.594	No	NA,NA	NA	NA
chr1:9282514	7917	INS	249	0.8648	0.4748	4	NA	NA	NA	NA	NA	NA	NA	NA	NA	No	ID=1-9282455-9282469-TCC,1-9282495-9282504-CCT,1-9282507-9282517-CTC,1-9282518-9282527-CCT,1-9282544-9282555-TCC;MOTIFS=CCT,TCC,CTC;STRUC=<VC1135>	HPRC,HGSVC,1KG-ONT	No	5.594	No	NA,NA	NA	NA
chr1:9282514	7916	INS	219	0.8626	0.538	280	NA	NA	NA	NA	NA	NA	NA	NA	NA	No	ID=1-9282455-9282469-TCC,1-9282495-9282504-CCT,1-9282507-9282517-CTC,1-9282518-9282527-CCT,1-9282544-9282555-TCC;MOTIFS=CCT,TCC,CTC;STRUC=<VC1135>	HPRC,HGSVC,1KG-ONT	No	5.594	Yes	NA,NA	NA	NA
chr1:9282514	7915	INS	213	0.946	0.2038	100	NA	NA	NA	NA	NA	NA	NA	NA	NA	No	ID=1-9282455-9282469-TCC,1-9282495-9282504-CCT,1-9282507-9282517-CTC,1-9282518-9282527-CCT,1-9282544-9282555-TCC;MOTIFS=CCT,TCC,CTC;STRUC=<VC1135>	HPRC,HGSVC,1KG-ONT	No	5.594	Yes	NA,NA	NA	NA
chr1:9282514	7914	INS	233	0.8755	0.4497	2	NA	NA	NA	NA	NA	NA	NA	NA	NA	No	ID=1-9282455-9282469-TCC,1-9282495-9282504-CCT,1-9282507-9282517-CTC,1-9282518-9282527-CCT,1-9282544-9282555-TCC;MOTIFS=CCT,TCC,CTC;STRUC=<VC1135>	HPRC,HGSVC,1KG-ONT	No	5.594	Yes	NA,NA	NA	NA
chr1:9282514	7913	INS	233	0.8502	0.5365	18	NA	NA	NA	NA	NA	NA	NA	NA	NA	No	ID=1-9282455-9282469-TCC,1-9282495-9282504-CCT,1-9282507-9282517-CTC,1-9282518-9282527-CCT,1-9282544-9282555-TCC;MOTIFS=CCT,TCC,CTC;STRUC=<VC1135>	HPRC,HGSVC,1KG-ONT	No	5.594	Yes	NA,NA	NA	NA
chr1:9282514	7911	INS	302	0.8297	0.6153	4	NA	NA	NA	NA	NA	NA	NA	NA	NA	No	ID=1-9282455-9282469-TCC,1-9282495-9282504-CCT,1-9282507-9282517-CTC,1-9282518-9282527-CCT,1-9282544-9282555-TCC;MOTIFS=CCT,TCC,CTC;STRUC=<VC1135>	HPRC,HGSVC,1KG-ONT	No	5.594	Yes	NA,NA	NA	NA
chr1:9282514	7910	INS	308	0.8977	0.3875	19	NA	NA	NA	NA	NA	NA	NA	NA	NA	No	ID=1-9282455-9282469-TCC,1-9282495-9282504-CCT,1-9282507-9282517-CTC,1-9282518-9282527-CCT,1-9282544-9282555-TCC;MOTIFS=CCT,TCC,CTC;STRUC=<VC1135>	HPRC,HGSVC,1KG-ONT	No	5.594	Yes	NA,NA	NA	NA
chr1:9282514	7909	INS	263	0.9364	0.2492	698	NA	NA	NA	NA	NA	NA	NA	NA	NA	No	ID=1-9282455-9282469-TCC,1-9282495-9282504-CCT,1-9282507-9282517-CTC,1-9282518-9282527-CCT,1-9282544-9282555-TCC;MOTIFS=CCT,TCC,CTC;STRUC=<VC1135>	HPRC,HGSVC,1KG-ONT	No	5.594	Yes	NA,NA	NA	NA
chr1:9282514	7908	INS	284	0.8579	0.5228	264	NA	NA	NA	NA	NA	NA	NA	NA	NA	No	ID=1-9282455-9282469-TCC,1-9282495-9282504-CCT,1-9282507-9282517-CTC,1-9282518-9282527-CCT,1-9282544-9282555-TCC;MOTIFS=CCT,TCC,CTC;STRUC=<VC1135>	HPRC,HGSVC,1KG-ONT	No	5.594	Yes	NA,NA	NA	NA
chr1:9282514	7907	INS	170	0.8207	0.6415	17	NA	NA	NA	NA	NA	NA	NA	NA	NA	No	ID=1-9282455-9282469-TCC,1-9282495-9282504-CCT,1-9282507-9282517-CTC,1-9282518-9282527-CCT,1-9282544-9282555-TCC;MOTIFS=CCT,TCC,CTC;STRUC=<VC1135>	HPRC,HGSVC	No	5.594	Yes	NA,NA	NA	NA
chr1:9282514	7906	INS	212	0.86	0.5376	8	NA	NA	NA	NA	NA	NA	NA	NA	NA	No	ID=1-9282455-9282469-TCC,1-9282495-9282504-CCT,1-9282507-9282517-CTC,1-9282518-9282527-CCT,1-9282544-9282555-TCC;MOTIFS=CCT,TCC,CTC;STRUC=<VC1135>	HPRC,HGSVC,1KG-ONT	No	5.594	Yes	NA,NA	NA	NA
chr1:9282514	7905	INS	246	0.9682	0.2946	8	NA	NA	NA	NA	NA	NA	NA	NA	NA	No	ID=1-9282455-9282469-TCC,1-9282495-9282504-CCT,1-9282507-9282517-CTC,1-9282518-9282527-CCT,1-9282544-9282555-TCC;MOTIFS=CCT,TCC,CTC;STRUC=<VC1135>	HPRC,HGSVC,1KG-ONT	No	5.594	Yes	NA,NA	NA	NA
chr1:9282514	7921	INS	266	0.959	0.1752	4	NA	NA	NA	NA	NA	NA	NA	NA	NA	No	ID=1-9282455-9282469-TCC,1-9282495-9282504-CCT,1-9282507-9282517-CTC,1-9282518-9282527-CCT,1-9282544-9282555-TCC;MOTIFS=CCT,TCC,CTC;STRUC=<VC1135>	HPRC,HGSVC,1KG-ONT	No	5.594	No	NA,NA	NA	NA
chr1:9282516	7923	INS	226	0.8112	0.6913	4	NA	NA	NA	NA	NA	NA	NA	NA	NA	No	ID=1-9282455-9282469-TCC,1-9282495-9282504-CCT,1-9282507-9282517-CTC,1-9282518-9282527-CCT,1-9282544-9282555-TCC;MOTIFS=CCT,TCC,CTC;STRUC=<VC1135>	HPRC,HGSVC,1KG-ONT	No	5.604	No	NA,NA	NA	NA
chr1:9282516	7924	INS	275	0.8519	0.5831	3	NA	NA	NA	NA	NA	NA	NA	NA	NA	No	ID=1-9282455-9282469-TCC,1-9282495-9282504-CCT,1-9282507-9282517-CTC,1-9282518-9282527-CCT,1-9282544-9282555-TCC;MOTIFS=CCT,TCC,CTC;STRUC=<VC1135>	HPRC,HGSVC,1KG-ONT	No	5.604	Yes	NA,NA	NA	NA
chr1:9282528	7926	INS	179	0.8662	0.5092	5	NA	NA	NA	NA	NA	NA	NA	NA	NA	No	ID=1-9282455-9282469-TCC,1-9282495-9282504-CCT,1-9282507-9282517-CTC,1-9282518-9282527-CCT,1-9282544-9282555-TCC;MOTIFS=CCT,TCC,CTC;STRUC=<VC1135>	HPRC,HGSVC	No	3.982	No	NA,NA	NA	NA
chr1:9282528	7925	INS	294	0.8918	0.4074	4	NA	NA	NA	NA	NA	NA	NA	NA	NA	No	ID=1-9282455-9282469-TCC,1-9282495-9282504-CCT,1-9282507-9282517-CTC,1-9282518-9282527-CCT,1-9282544-9282555-TCC;MOTIFS=CCT,TCC,CTC;STRUC=<VC1135>	HPRC,HGSVC,1KG-ONT	No	3.982	No	NA,NA	NA	NA
chr1:9282532	7927	INS	250	0.8665	0.4863	2	NA	NA	NA	NA	NA	NA	NA	NA	NA	No	ID=1-9282455-9282469-TCC,1-9282495-9282504-CCT,1-9282507-9282517-CTC,1-9282518-9282527-CCT,1-9282544-9282555-TCC;MOTIFS=CCT,TCC,CTC;STRUC=<VC1135>	HPRC,HGSVC,1KG-ONT	No	4.551	Yes	NA,NA	NA	NA
chr1:9308654	7928	INS	316	0.9669	0.1488	1	SPSB1(0.67059,0.642)	NA	NA	NA	NA	NA	NA	NA	NA	No	NA	NA	Yes	2.972	No	NA,NA	NA	NA
chr1:9310069	7929	DEL	50	0.8915	0.4073	2	SPSB1(0.67059,0.642)	NA	NA	NA	NA	NA	NA	NA	NA	No	ID=1-9310073-9310181-CTGTGATGATGCCTCTGCACCTGCCGTGGGAAGGCCACAGAGTCTAGGGGCCAT;MOTIFS=CTGTGATGATGCCTCTGCACCTGCCGTGGGAAGGCCACAGAGTCTAGGGGCCAT;STRUC=<TR13511>	HPRC,HGSVC,1KG-ONT	Yes	1.659	No	NA,NA	NA	NA
chr1:9310073	7931	DEL	54	0.9046	0.3867	613	SPSB1(0.67059,0.642)	NA	NA	NA	NA	NA	NA	NA	NA	No	ID=1-9310073-9310181-CTGTGATGATGCCTCTGCACCTGCCGTGGGAAGGCCACAGAGTCTAGGGGCCAT;MOTIFS=CTGTGATGATGCCTCTGCACCTGCCGTGGGAAGGCCACAGAGTCTAGGGGCCAT;STRUC=<TR13511>	HPRC,HGSVC,1KG-ONT	Yes	0.984	Yes	NA,NA	NA	NA
chr1:9310073	7930	INS	54	0.9333	0.2414	478	SPSB1(0.67059,0.642)	NA	NA	NA	NA	NA	NA	NA	NA	No	NA	HPRC,HGSVC,1KG-ONT	No	0.348	Yes	NA,NA	NA	NA
chr1:9310120	7932	DEL	53	0.8282	0.6348	23	SPSB1(0.67059,0.642)	NA	NA	NA	NA	NA	NA	NA	NA	No	ID=1-9310073-9310181-CTGTGATGATGCCTCTGCACCTGCCGTGGGAAGGCCACAGAGTCTAGGGGCCAT;MOTIFS=CTGTGATGATGCCTCTGCACCTGCCGTGGGAAGGCCACAGAGTCTAGGGGCCAT;STRUC=<TR13511>	HPRC,HGSVC,1KG-ONT	Yes	0.93	Yes	NA,NA	NA	NA
chr1:9310172	7933	INS	56	0.9204	0.3071	50	SPSB1(0.67059,0.642)	NA	NA	NA	NA	NA	NA	NA	NA	No	ID=1-9310073-9310181-CTGTGATGATGCCTCTGCACCTGCCGTGGGAAGGCCACAGAGTCTAGGGGCCAT;MOTIFS=CTGTGATGATGCCTCTGCACCTGCCGTGGGAAGGCCACAGAGTCTAGGGGCCAT;STRUC=<TR13511>	HPRC,HGSVC,1KG-ONT	No	1.655	Yes	NA,NA	NA	NA
chr1:9361156	7934	INS	56	0.8246	0.6162	1	SPSB1(0.67059,0.642)	NA	NA	NA	NA	NA	NA	NA	NA	No	NA	NA	No	1.772	No	NA,NA	NA	NA
chr1:9379976	7935	DEL	367	0.884	0.4187	185	NA	NA	NA	NA	NA	NA	NA	NA	NA	No	ID=1-9380195-9380201-GAA,1-9380202-9380218-AAG,1-9380219-9380242-GAA,1-9380237-9380257-GAAGAG,1-9380252-9380284-GAG,1-9380276-9380320-GAGGAGGAA,1-9380312-9380334-GAG,1-9380334-9380361-GAA,1-9380361-9380378-AAG,1-9380376-9380397-AAC;MOTIFS=AAC,GAAGAG,GAGGAGGAA,GAA,AAG,GAG;STRUC=<VC1149>	HPRC,HGSVC,1KG-ONT	No	0.763	Yes	NA,NA	NA	NA
chr1:9380195	7936	INS	87	0.8593	0.5349	22	NA	NA	NA	NA	NA	NA	NA	NA	NA	No	NA	HPRC,HGSVC	Yes	0.182	Yes	NA,NA	NA	NA
chr1:9380204	7938	INS	63	0.8602	0.4975	6	NA	NA	NA	NA	NA	NA	NA	NA	NA	No	ID=1-9380195-9380201-GAA,1-9380202-9380218-AAG,1-9380219-9380242-GAA,1-9380237-9380257-GAAGAG,1-9380252-9380284-GAG,1-9380276-9380320-GAGGAGGAA,1-9380312-9380334-GAG,1-9380334-9380361-GAA,1-9380361-9380378-AAG,1-9380376-9380397-AAC;MOTIFS=AAC,GAAGAG,GAGGAGGAA,GAA,AAG,GAG;STRUC=<VC1149>	HPRC,HGSVC,1KG-ONT	Yes	0.182	No	NA,NA	NA	NA
chr1:9380204	7937	INS	69	0.8991	0.3745	74	NA	NA	NA	NA	NA	NA	NA	NA	NA	No	ID=1-9380195-9380201-GAA,1-9380202-9380218-AAG,1-9380219-9380242-GAA,1-9380237-9380257-GAAGAG,1-9380252-9380284-GAG,1-9380276-9380320-GAGGAGGAA,1-9380312-9380334-GAG,1-9380334-9380361-GAA,1-9380361-9380378-AAG,1-9380376-9380397-AAC;MOTIFS=AAC,GAAGAG,GAGGAGGAA,GAA,AAG,GAG;STRUC=<VC1149>	HPRC,HGSVC,1KG-ONT	Yes	0.182	Yes	NA,NA	NA	NA
chr1:9380210	7939	INS	75	0.8369	0.5972	1	NA	NA	NA	NA	NA	NA	NA	NA	NA	No	ID=1-9380195-9380201-GAA,1-9380202-9380218-AAG,1-9380219-9380242-GAA,1-9380237-9380257-GAAGAG,1-9380252-9380284-GAG,1-9380276-9380320-GAGGAGGAA,1-9380312-9380334-GAG,1-9380334-9380361-GAA,1-9380361-9380378-AAG,1-9380376-9380397-AAC;MOTIFS=AAC,GAAGAG,GAGGAGGAA,GAA,AAG,GAG;STRUC=<VC1149>	HPRC,HGSVC,1KG-ONT	Yes	0.182	No	NA,NA	NA	NA
chr1:9380216	7940	INS	57	0.8015	0.6995	2	NA	NA	NA	NA	NA	NA	NA	NA	NA	No	ID=1-9380195-9380201-GAA,1-9380202-9380218-AAG,1-9380219-9380242-GAA,1-9380237-9380257-GAAGAG,1-9380252-9380284-GAG,1-9380276-9380320-GAGGAGGAA,1-9380312-9380334-GAG,1-9380334-9380361-GAA,1-9380361-9380378-AAG,1-9380376-9380397-AAC;MOTIFS=AAC,GAAGAG,GAGGAGGAA,GAA,AAG,GAG;STRUC=<VC1149>	HPRC,HGSVC,1KG-ONT	Yes	0.182	No	NA,NA	NA	NA
chr1:9380218	7941	INS	63	0.9067	0.3713	7	NA	NA	NA	NA	NA	NA	NA	NA	NA	No	ID=1-9380195-9380201-GAA,1-9380202-9380218-AAG,1-9380219-9380242-GAA,1-9380237-9380257-GAAGAG,1-9380252-9380284-GAG,1-9380276-9380320-GAGGAGGAA,1-9380312-9380334-GAG,1-9380334-9380361-GAA,1-9380361-9380378-AAG,1-9380376-9380397-AAC;MOTIFS=AAC,GAAGAG,GAGGAGGAA,GAA,AAG,GAG;STRUC=<VC1149>	HPRC,HGSVC,1KG-ONT	Yes	0.182	Yes	NA,NA	NA	NA
chr1:9380240	7942	INS	205	0.8451	0.6153	8	NA	NA	NA	NA	NA	NA	NA	NA	NA	No	ID=1-9380195-9380201-GAA,1-9380202-9380218-AAG,1-9380219-9380242-GAA,1-9380237-9380257-GAAGAG,1-9380252-9380284-GAG,1-9380276-9380320-GAGGAGGAA,1-9380312-9380334-GAG,1-9380334-9380361-GAA,1-9380361-9380378-AAG,1-9380376-9380397-AAC;MOTIFS=AAC,GAAGAG,GAGGAGGAA,GAA,AAG,GAG;STRUC=<VC1149>	HGSVC	Yes	0.182	Yes	NA,NA	NA	NA
chr1:9380361	7947	INS	72	0.8316	0.6157	36	NA	NA	NA	NA	NA	NA	NA	NA	NA	No	ID=1-9380195-9380201-GAA,1-9380202-9380218-AAG,1-9380219-9380242-GAA,1-9380237-9380257-GAAGAG,1-9380252-9380284-GAG,1-9380276-9380320-GAGGAGGAA,1-9380312-9380334-GAG,1-9380334-9380361-GAA,1-9380361-9380378-AAG,1-9380376-9380397-AAC;MOTIFS=AAC,GAAGAG,GAGGAGGAA,GAA,AAG,GAG;STRUC=<VC1149>	HPRC,HGSVC,1KG-ONT	No	0.182	Yes	NA,NA	NA	NA
chr1:9380361	7943	INS	51	0.8204	0.6676	65	NA	NA	NA	NA	NA	NA	NA	NA	NA	No	ID=1-9380195-9380201-GAA,1-9380202-9380218-AAG,1-9380219-9380242-GAA,1-9380237-9380257-GAAGAG,1-9380252-9380284-GAG,1-9380276-9380320-GAGGAGGAA,1-9380312-9380334-GAG,1-9380334-9380361-GAA,1-9380361-9380378-AAG,1-9380376-9380397-AAC;MOTIFS=AAC,GAAGAG,GAGGAGGAA,GAA,AAG,GAG;STRUC=<VC1149>	HPRC,HGSVC,1KG-ONT	No	0.182	Yes	NA,NA	NA	NA
chr1:9380361	7944	INS	54	0.8429	0.5616	33	NA	NA	NA	NA	NA	NA	NA	NA	NA	No	ID=1-9380195-9380201-GAA,1-9380202-9380218-AAG,1-9380219-9380242-GAA,1-9380237-9380257-GAAGAG,1-9380252-9380284-GAG,1-9380276-9380320-GAGGAGGAA,1-9380312-9380334-GAG,1-9380334-9380361-GAA,1-9380361-9380378-AAG,1-9380376-9380397-AAC;MOTIFS=AAC,GAAGAG,GAGGAGGAA,GAA,AAG,GAG;STRUC=<VC1149>	HPRC,HGSVC,1KG-ONT	No	0.182	Yes	NA,NA	NA	NA
chr1:9380361	7945	INS	60	0.8909	0.3962	101	NA	NA	NA	NA	NA	NA	NA	NA	NA	No	ID=1-9380195-9380201-GAA,1-9380202-9380218-AAG,1-9380219-9380242-GAA,1-9380237-9380257-GAAGAG,1-9380252-9380284-GAG,1-9380276-9380320-GAGGAGGAA,1-9380312-9380334-GAG,1-9380334-9380361-GAA,1-9380361-9380378-AAG,1-9380376-9380397-AAC;MOTIFS=AAC,GAAGAG,GAGGAGGAA,GAA,AAG,GAG;STRUC=<VC1149>	HPRC,HGSVC,1KG-ONT	No	0.182	Yes	NA,NA	NA	NA
chr1:9380361	7946	INS	66	0.8893	0.4044	80	NA	NA	NA	NA	NA	NA	NA	NA	NA	No	ID=1-9380195-9380201-GAA,1-9380202-9380218-AAG,1-9380219-9380242-GAA,1-9380237-9380257-GAAGAG,1-9380252-9380284-GAG,1-9380276-9380320-GAGGAGGAA,1-9380312-9380334-GAG,1-9380334-9380361-GAA,1-9380361-9380378-AAG,1-9380376-9380397-AAC;MOTIFS=AAC,GAAGAG,GAGGAGGAA,GAA,AAG,GAG;STRUC=<VC1149>	HPRC,HGSVC,1KG-ONT	No	0.182	Yes	NA,NA	NA	NA
chr1:9380361	7948	INS	78	0.8517	0.6027	12	NA	NA	NA	NA	NA	NA	NA	NA	NA	No	ID=1-9380195-9380201-GAA,1-9380202-9380218-AAG,1-9380219-9380242-GAA,1-9380237-9380257-GAAGAG,1-9380252-9380284-GAG,1-9380276-9380320-GAGGAGGAA,1-9380312-9380334-GAG,1-9380334-9380361-GAA,1-9380361-9380378-AAG,1-9380376-9380397-AAC;MOTIFS=AAC,GAAGAG,GAGGAGGAA,GAA,AAG,GAG;STRUC=<VC1149>	HPRC,HGSVC,1KG-ONT	No	0.182	Yes	NA,NA	NA	NA
chr1:9411169	7949	INS	1304	0.9362	0.2588	12	NA	NA	NA	NA	NA	NA	NA	NA	enhancer	No	ID=1-9411128-9411137-CAC,1-9411160-9411169-CAC,1-9411176-9411185-CAC,1-9411192-9411201-CAC,1-9411290-9411299-CAC,1-9411339-9411359-TCTTT,1-9411352-9411367-TTTC,1-9411364-9411379-T;MOTIFS=TTTC,TCTTT,CAC,T;STRUC=<VC1153>	HPRC,HGSVC,1KG-ONT	No	0.112	Yes	NA,NA	NA	NA
chr1:9411179	7951	INS	1350	0.8513	0.5485	63	NA	NA	NA	NA	NA	NA	NA	NA	enhancer	No	ID=1-9411128-9411137-CAC,1-9411160-9411169-CAC,1-9411176-9411185-CAC,1-9411192-9411201-CAC,1-9411290-9411299-CAC,1-9411339-9411359-TCTTT,1-9411352-9411367-TTTC,1-9411364-9411379-T;MOTIFS=TTTC,TCTTT,CAC,T;STRUC=<VC1153>	HPRC,HGSVC,1KG-ONT	No	0.112	Yes	NA,NA	NA	NA
chr1:9411207	7952	INS	64	0.7976	0.6952	6	NA	NA	NA	NA	NA	NA	NA	NA	enhancer	No	ID=1-9411128-9411137-CAC,1-9411160-9411169-CAC,1-9411176-9411185-CAC,1-9411192-9411201-CAC,1-9411290-9411299-CAC,1-9411339-9411359-TCTTT,1-9411352-9411367-TTTC,1-9411364-9411379-T;MOTIFS=TTTC,TCTTT,CAC,T;STRUC=<VC1153>	HPRC,HGSVC	No	0.112	No	NA,NA	NA	NA
chr1:9411215	7953	INS	70	0.8143	0.6505	1	NA	NA	NA	NA	NA	NA	NA	NA	enhancer	No	ID=1-9411128-9411137-CAC,1-9411160-9411169-CAC,1-9411176-9411185-CAC,1-9411192-9411201-CAC,1-9411290-9411299-CAC,1-9411339-9411359-TCTTT,1-9411352-9411367-TTTC,1-9411364-9411379-T;MOTIFS=TTTC,TCTTT,CAC,T;STRUC=<VC1153>	HPRC,HGSVC	No	0.112	No	NA,NA	NA	NA
chr1:9411258	7954	INS	1303	0.8408	0.5838	6	NA	NA	NA	NA	NA	NA	NA	NA	enhancer	No	ID=1-9411128-9411137-CAC,1-9411160-9411169-CAC,1-9411176-9411185-CAC,1-9411192-9411201-CAC,1-9411290-9411299-CAC,1-9411339-9411359-TCTTT,1-9411352-9411367-TTTC,1-9411364-9411379-T;MOTIFS=TTTC,TCTTT,CAC,T;STRUC=<VC1153>	HPRC,HGSVC,1KG-ONT	No	0.112	No	NA,NA	NA	NA
chr1:9411283	7955	INS	1228	0.8592	0.5208	6	NA	NA	NA	NA	NA	NA	NA	NA	enhancer	No	ID=1-9411128-9411137-CAC,1-9411160-9411169-CAC,1-9411176-9411185-CAC,1-9411192-9411201-CAC,1-9411290-9411299-CAC,1-9411339-9411359-TCTTT,1-9411352-9411367-TTTC,1-9411364-9411379-T;MOTIFS=TTTC,TCTTT,CAC,T;STRUC=<VC1153>	HPRC,HGSVC,1KG-ONT	No	0.112	Yes	NA,NA	NA	NA
chr1:9411286	7956	INS	1457	0.8705	0.4833	24	NA	NA	NA	NA	NA	NA	NA	NA	enhancer	No	ID=1-9411128-9411137-CAC,1-9411160-9411169-CAC,1-9411176-9411185-CAC,1-9411192-9411201-CAC,1-9411290-9411299-CAC,1-9411339-9411359-TCTTT,1-9411352-9411367-TTTC,1-9411364-9411379-T;MOTIFS=TTTC,TCTTT,CAC,T;STRUC=<VC1153>	HPRC,HGSVC,1KG-ONT	No	0.112	Yes	NA,NA	NA	NA
chr1:9411293	7962	INS	1381	0.9643	0.1571	843	NA	NA	NA	NA	NA	NA	NA	NA	enhancer	No	ID=1-9411128-9411137-CAC,1-9411160-9411169-CAC,1-9411176-9411185-CAC,1-9411192-9411201-CAC,1-9411290-9411299-CAC,1-9411339-9411359-TCTTT,1-9411352-9411367-TTTC,1-9411364-9411379-T;MOTIFS=TTTC,TCTTT,CAC,T;STRUC=<VC1153>	HPRC,HGSVC,1KG-ONT	No	0.112	Yes	NA,NA	NA	NA
chr1:9411293	7958	INS	1482	0.8896	0.4132	16	NA	NA	NA	NA	NA	NA	NA	NA	enhancer	No	ID=1-9411128-9411137-CAC,1-9411160-9411169-CAC,1-9411176-9411185-CAC,1-9411192-9411201-CAC,1-9411290-9411299-CAC,1-9411339-9411359-TCTTT,1-9411352-9411367-TTTC,1-9411364-9411379-T;MOTIFS=TTTC,TCTTT,CAC,T;STRUC=<VC1153>	HPRC,HGSVC,1KG-ONT	No	0.112	Yes	NA,NA	NA	NA
chr1:9411293	7959	INS	1454	0.963	0.1653	181	NA	NA	NA	NA	NA	NA	NA	NA	enhancer	No	ID=1-9411128-9411137-CAC,1-9411160-9411169-CAC,1-9411176-9411185-CAC,1-9411192-9411201-CAC,1-9411290-9411299-CAC,1-9411339-9411359-TCTTT,1-9411352-9411367-TTTC,1-9411364-9411379-T;MOTIFS=TTTC,TCTTT,CAC,T;STRUC=<VC1153>	HPRC,HGSVC,1KG-ONT	No	0.112	Yes	NA,NA	NA	NA
chr1:9411293	7960	INS	1268	0.7988	0.6892	6	NA	NA	NA	NA	NA	NA	NA	NA	enhancer	No	ID=1-9411128-9411137-CAC,1-9411160-9411169-CAC,1-9411176-9411185-CAC,1-9411192-9411201-CAC,1-9411290-9411299-CAC,1-9411339-9411359-TCTTT,1-9411352-9411367-TTTC,1-9411364-9411379-T;MOTIFS=TTTC,TCTTT,CAC,T;STRUC=<VC1153>	HPRC,HGSVC,1KG-ONT	No	0.112	No	NA,NA	NA	NA
chr1:9411293	7961	INS	1073	0.8359	0.6132	3	NA	NA	NA	NA	NA	NA	NA	NA	enhancer	No	ID=1-9411128-9411137-CAC,1-9411160-9411169-CAC,1-9411176-9411185-CAC,1-9411192-9411201-CAC,1-9411290-9411299-CAC,1-9411339-9411359-TCTTT,1-9411352-9411367-TTTC,1-9411364-9411379-T;MOTIFS=TTTC,TCTTT,CAC,T;STRUC=<VC1153>	HPRC,HGSVC,1KG-ONT	No	0.112	No	NA,NA	NA	NA
chr1:9411293	7963	INS	4161	0.8898	0.4199	8	NA	NA	NA	NA	NA	NA	NA	NA	enhancer	No	ID=1-9411128-9411137-CAC,1-9411160-9411169-CAC,1-9411176-9411185-CAC,1-9411192-9411201-CAC,1-9411290-9411299-CAC,1-9411339-9411359-TCTTT,1-9411352-9411367-TTTC,1-9411364-9411379-T;MOTIFS=TTTC,TCTTT,CAC,T;STRUC=<VC1153>	HGSVC	No	0.112	Yes	NA,NA	NA	NA
chr1:9411293	7964	INS	2624	0.8867	0.4414	21	NA	NA	NA	NA	NA	NA	NA	NA	enhancer	No	ID=1-9411128-9411137-CAC,1-9411160-9411169-CAC,1-9411176-9411185-CAC,1-9411192-9411201-CAC,1-9411290-9411299-CAC,1-9411339-9411359-TCTTT,1-9411352-9411367-TTTC,1-9411364-9411379-T;MOTIFS=TTTC,TCTTT,CAC,T;STRUC=<VC1153>	HGSVC	No	0.112	Yes	NA,NA	NA	NA
chr1:9411293	7965	INS	1406	0.8924	0.3919	100	NA	NA	NA	NA	NA	NA	NA	NA	enhancer	No	ID=1-9411128-9411137-CAC,1-9411160-9411169-CAC,1-9411176-9411185-CAC,1-9411192-9411201-CAC,1-9411290-9411299-CAC,1-9411339-9411359-TCTTT,1-9411352-9411367-TTTC,1-9411364-9411379-T;MOTIFS=TTTC,TCTTT,CAC,T;STRUC=<VC1153>	HPRC,HGSVC,1KG-ONT	No	0.112	Yes	NA,NA	NA	NA
chr1:9411293	7966	INS	408	0.9031	0.3458	1	NA	NA	NA	NA	NA	NA	NA	NA	enhancer	No	ID=1-9411128-9411137-CAC,1-9411160-9411169-CAC,1-9411176-9411185-CAC,1-9411192-9411201-CAC,1-9411290-9411299-CAC,1-9411339-9411359-TCTTT,1-9411352-9411367-TTTC,1-9411364-9411379-T;MOTIFS=TTTC,TCTTT,CAC,T;STRUC=<VC1153>	HGSVC	No	0.112	No	NA,NA	NA	NA
chr1:9411293	7967	INS	2108	0.8359	0.6255	6	NA	NA	NA	NA	NA	NA	NA	NA	enhancer	No	ID=1-9411128-9411137-CAC,1-9411160-9411169-CAC,1-9411176-9411185-CAC,1-9411192-9411201-CAC,1-9411290-9411299-CAC,1-9411339-9411359-TCTTT,1-9411352-9411367-TTTC,1-9411364-9411379-T;MOTIFS=TTTC,TCTTT,CAC,T;STRUC=<VC1153>	HGSVC	No	0.112	Yes	NA,NA	NA	NA
chr1:9411294	7970	INS	1343	0.8043	0.6915	18	NA	NA	NA	NA	NA	NA	NA	NA	enhancer	No	ID=1-9411128-9411137-CAC,1-9411160-9411169-CAC,1-9411176-9411185-CAC,1-9411192-9411201-CAC,1-9411290-9411299-CAC,1-9411339-9411359-TCTTT,1-9411352-9411367-TTTC,1-9411364-9411379-T;MOTIFS=TTTC,TCTTT,CAC,T;STRUC=<VC1153>	HPRC,HGSVC,1KG-ONT	No	0.112	No	NA,NA	NA	NA
chr1:9418375	7972	INS	53	0.8458	0.6234	1	NA	NA	NA	NA	NA	NA	NA	NA	NA	No	NA	NA	No	1.894	No	NA,NA	NA	NA
chr1:9470158	7975	INS	63	0.8052	0.6852	5	NA	NA	NA	NA	NA	NA	NA	NA	NA	No	ID=1-9470026-9470039-AAAG,1-9470036-9470049-AG,1-9470066-9470111-AAGG,1-9470110-9470132-AGAAAGA,1-9470123-9470148-AAGA,1-9470143-9470149-AAG,1-9470146-9470160-AAGA,1-9470158-9470186-AAAG,1-9470183-9470191-AAGG,1-9470202-9470217-GAAA,1-9470215-9470228-AAGA,1-9470243-9470260-AGGG,1-9470258-9470274-GAAA,1-9470286-9470314-AGGC;MOTIFS=AAGG,AAAG,AG,GAAA,AGGG,AGGC,AAG,AGAAAGA,AAGA;STRUC=<VC1159>	NA	No	0.167	Yes	NA,NA	NA	NA
chr1:9470158	7974	INS	62	0.927	0.2901	7	NA	NA	NA	NA	NA	NA	NA	NA	NA	No	ID=1-9470026-9470039-AAAG,1-9470036-9470049-AG,1-9470066-9470111-AAGG,1-9470110-9470132-AGAAAGA,1-9470123-9470148-AAGA,1-9470143-9470149-AAG,1-9470146-9470160-AAGA,1-9470158-9470186-AAAG,1-9470183-9470191-AAGG,1-9470202-9470217-GAAA,1-9470215-9470228-AAGA,1-9470243-9470260-AGGG,1-9470258-9470274-GAAA,1-9470286-9470314-AGGC;MOTIFS=AAGG,AAAG,AG,GAAA,AGGG,AGGC,AAG,AGAAAGA,AAGA;STRUC=<VC1159>	NA	No	0.167	No	NA,NA	NA	NA
chr1:9470158	7973	INS	54	0.8706	0.4479	10	NA	NA	NA	NA	NA	NA	NA	NA	NA	No	ID=1-9470026-9470039-AAAG,1-9470036-9470049-AG,1-9470066-9470111-AAGG,1-9470110-9470132-AGAAAGA,1-9470123-9470148-AAGA,1-9470143-9470149-AAG,1-9470146-9470160-AAGA,1-9470158-9470186-AAAG,1-9470183-9470191-AAGG,1-9470202-9470217-GAAA,1-9470215-9470228-AAGA,1-9470243-9470260-AGGG,1-9470258-9470274-GAAA,1-9470286-9470314-AGGC;MOTIFS=AAGG,AAAG,AG,GAAA,AGGG,AGGC,AAG,AGAAAGA,AAGA;STRUC=<VC1159>	NA	No	0.167	Yes	NA,NA	NA	NA
chr1:9470183	7976	INS	60	0.8395	0.6598	1	NA	NA	NA	NA	NA	NA	NA	NA	NA	No	ID=1-9470026-9470039-AAAG,1-9470036-9470049-AG,1-9470066-9470111-AAGG,1-9470110-9470132-AGAAAGA,1-9470123-9470148-AAGA,1-9470143-9470149-AAG,1-9470146-9470160-AAGA,1-9470158-9470186-AAAG,1-9470183-9470191-AAGG,1-9470202-9470217-GAAA,1-9470215-9470228-AAGA,1-9470243-9470260-AGGG,1-9470258-9470274-GAAA,1-9470286-9470314-AGGC;MOTIFS=AAGG,AAAG,AG,GAAA,AGGG,AGGC,AAG,AGAAAGA,AAGA;STRUC=<VC1159>	NA	No	0.167	No	NA,NA	NA	NA
chr1:9512309	7977	INS	316	0.939	0.2631	23	NA	NA	NA	NA	NA	NA	NA	NA	NA	No	NA	HPRC,HGSVC,1KG-ONT	Yes	0.692	Yes	NA,NA	NA	NA
chr1:9535553	7978	DEL	2054	0.9885	0.0331	426	NA	NA	NA	NA	NA	NA	NA	NA	NA	No	ID=1-9535614-9535629-AAATA,1-9535892-9535901-CCA,1-9536084-9536093-T,1-9536236-9536245-T,1-9536540-9536550-T,1-9536560-9536585-T,1-9537181-9537196-A,1-9537512-9537521-GTG,1-9537652-9537667-AAAT,1-9537713-9537723-T;MOTIFS=AAATA,A,CCA,AAAT,GTG,T;STRUC=<VC1167>	HPRC,HGSVC,1KG-ONT	Yes	0.079	Yes	NA,NA	NA	NA
chr1:9549345	7979	DEL	175	0.9238	0.4317	1	SLC25A33(0.027411,0.742)	NA	NA	NA	NA	NA	NA	NA	NA	No	NA	HPRC	No	3.868	No	NA,NA	NA	NA
chr1:9576747	7980	INS	324	0.9316	0.2751	128	SLC25A33(0.027411,0.742)	NA	NA	NA	NA	NA	NA	NA	NA	No	NA	HPRC,HGSVC,1KG-ONT	Yes	6.432	Yes	NA,NA	NA	NA
chr1:9586700	7981	INS	333	0.9335	0.2489	2	NA	NA	NA	NA	NA	NA	NA	NA	NA	No	NA	NA	Yes	2.941	No	NA,NA	NA	NA
chr1:9587774	7982	DEL	160	0.8205	0.6545	1	NA	NA	NA	NA	NA	NA	NA	NA	NA	No	ID=1-9587856-9587872-TTTCT;MOTIFS=TTTCT;STRUC=<TR14063>,ID=1-9587873-9587886-CTTT;MOTIFS=CTTT;STRUC=<TR14064>,ID=1-9587910-9587926-CTTC;MOTIFS=CTTC;STRUC=<TR14065>,ID=1-9587928-9587943-TC;MOTIFS=TC;STRUC=<TR14066>	NA	No	1.582	No	NA,NA	NA	NA
chr1:9605302	7983	INS	54	0.9039	0.3699	1	NA	NA	NA	NA	NA	NA	NA	NA	NA	No	NA	1KG-ONT	No	2.972	No	NA,NA	NA	NA
chr1:9623980	7984	INS	6501	0.9576	0.214	481	NA	NA	NA	NA	NA	NA	NA	NA	NA	No	ID=1-9624066-9624075-GTG,1-9624210-9624222-AAGA,1-9624219-9624228-AG,1-9624277-9624298-AGGA,1-9624297-9624310-AAAG;MOTIFS=AGGA,AAAG,AG,GTG,AAGA;STRUC=<VC1174>	HPRC,HGSVC,1KG-ONT	No	0.167	No	NA,NA	NA	NA
chr1:9649416	7985	INS	347	0.8634	0.5072	1	NA	NA	NA	NA	NA	NA	NA	NA	NA	No	NA	NA	No	2.508	No	NA,NA	NA	NA
chr1:9680448	7986	INS	229	0.8266	0.6452	104	PIK3CD(1.0,0.23)	PIK3CD(1.0,0.23)	PIK3CD(1.0,0.23)	NA	NA	NA	NA	NA	NA	No	ID=1-9680447-9680459-A;MOTIFS=A;STRUC=<TR14247>	HPRC,HGSVC,1KG-ONT	Yes	6.699	Yes	NA,NA	NA	NA
chr1:9680449	7987	INS	230	0.8307	0.6155	51	PIK3CD(1.0,0.23)	PIK3CD(1.0,0.23)	PIK3CD(1.0,0.23)	NA	NA	NA	NA	NA	NA	No	ID=1-9680447-9680459-A;MOTIFS=A;STRUC=<TR14247>	HPRC,HGSVC,1KG-ONT	Yes	6.699	Yes	NA,NA	NA	NA
chr1:9729544	7988	INS	75	0.9483	0.188	27	CLSTN1(1.0,0.341)	CLSTN1(1.0,0.341)	CLSTN1(1.0,0.341)	NA	NA	NA	NA	NA	NA	No	NA	HPRC,1KG-ONT	Yes	3.188	Yes	NA,NA	NA	NA
chr1:9753541	7989	INS	81	0.9034	0.5988	1	CLSTN1(1.0,0.341)	CLSTN1(1.0,0.341)	CLSTN1(1.0,0.341)	NA	NA	NA	NA	NA	NA	No	NA	NA	No	3.188	No	NA,NA	NA	NA
chr1:9754188	7990	INS	331	0.9027	0.3479	6	CLSTN1(1.0,0.341)	CLSTN1(1.0,0.341)	CLSTN1(1.0,0.341)	NA	NA	NA	NA	NA	NA	No	NA	NA	Yes	0.692	Yes	NA,NA	NA	NA
chr1:9757025	7991	DEL	463	0.9111	0.3231	3	CLSTN1(1.0,0.341)	CLSTN1(1.0,0.341)	CLSTN1(1.0,0.341)	NA	NA	NA	NA	NA	NA	No	ID=1-9757244-9757259-T;MOTIFS=T;STRUC=<TR14397>	NA	Yes	0.463	Yes	NA,NA	NA	NA
chr1:9762523	7993	INS	185	0.8639	0.5867	1	CLSTN1(1.0,0.341)	CLSTN1(1.0,0.341)	CLSTN1(1.0,0.341)	NA	NA	NA	NA	NA	NA	No	NA	HPRC,HGSVC,1KG-ONT	Yes	0.692	No	NA,NA	NA	NA
chr1:9762523	7992	INS	148	0.8125	0.6521	315	CLSTN1(1.0,0.341)	CLSTN1(1.0,0.341)	CLSTN1(1.0,0.341)	NA	NA	NA	NA	NA	NA	No	NA	HPRC,HGSVC,1KG-ONT	Yes	0.692	Yes	NA,NA	NA	NA
chr1:9762597	7994	INS	219	0.8556	0.5596	26	CLSTN1(1.0,0.341)	CLSTN1(1.0,0.341)	CLSTN1(1.0,0.341)	NA	NA	NA	NA	NA	NA	No	NA	HPRC	Yes	0.692	Yes	NA,NA	NA	NA
chr1:9762597	7995	DEL	108	0.9151	0.3384	3	CLSTN1(1.0,0.341)	CLSTN1(1.0,0.341)	CLSTN1(1.0,0.341)	NA	NA	NA	NA	NA	NA	No	NA	NA	No	0.093	Yes	NA,NA	NA	NA
chr1:9768605	7996	INS	52	0.8414	0.612	1	CLSTN1(1.0,0.341)	CLSTN1(1.0,0.341)	CLSTN1(1.0,0.341)	NA	NA	NA	NA	NA	enhancer	No	NA	NA	No	3.188	No	NA,NA	NA	NA
chr1:9808197	7998	INS	1192	0.809	0.6942	1	CLSTN1(1.0,0.341)	CLSTN1(1.0,0.341)	CLSTN1(1.0,0.341)	NA	NA	NA	NA	NA	NA	No	NA	NA	No	2.941	No	NA,NA	NA	NA
chr1:9810133	7999	INS	136	0.8353	0.5998	46	CLSTN1(1.0,0.341)	CLSTN1(1.0,0.341)	CLSTN1(1.0,0.341)	NA	NA	NA	NA	NA	NA	No	ID=1-9810038-9810051-AG,1-9810052-9810061-AG,1-9810069-9810085-GA,1-9810091-9810107-GGAG,1-9810111-9810125-GGAA,1-9810182-9810199-GCAG;MOTIFS=GGAA,AG,GGAG,GCAG,GA;STRUC=<VC1197>	HPRC,HGSVC,1KG-ONT	Yes	0.354	No	NA,NA	NA	NA
chr1:9810135	8000	INS	148	0.8579	0.5258	6	CLSTN1(1.0,0.341)	CLSTN1(1.0,0.341)	CLSTN1(1.0,0.341)	NA	NA	NA	NA	NA	NA	No	ID=1-9810038-9810051-AG,1-9810052-9810061-AG,1-9810069-9810085-GA,1-9810091-9810107-GGAG,1-9810111-9810125-GGAA,1-9810182-9810199-GCAG;MOTIFS=GGAA,AG,GGAG,GCAG,GA;STRUC=<VC1197>	HPRC,HGSVC,1KG-ONT	Yes	0.354	No	NA,NA	NA	NA
chr1:9810138	8001	INS	147	0.864	0.4892	147	CLSTN1(1.0,0.341)	CLSTN1(1.0,0.341)	CLSTN1(1.0,0.341)	NA	NA	NA	NA	NA	NA	No	ID=1-9810038-9810051-AG,1-9810052-9810061-AG,1-9810069-9810085-GA,1-9810091-9810107-GGAG,1-9810111-9810125-GGAA,1-9810182-9810199-GCAG;MOTIFS=GGAA,AG,GGAG,GCAG,GA;STRUC=<VC1197>	HPRC,HGSVC,1KG-ONT	Yes	0.354	Yes	NA,NA	NA	NA
chr1:9810141	8017	INS	146	0.8662	0.4861	98	CLSTN1(1.0,0.341)	CLSTN1(1.0,0.341)	CLSTN1(1.0,0.341)	NA	NA	NA	NA	NA	NA	No	ID=1-9810038-9810051-AG,1-9810052-9810061-AG,1-9810069-9810085-GA,1-9810091-9810107-GGAG,1-9810111-9810125-GGAA,1-9810182-9810199-GCAG;MOTIFS=GGAA,AG,GGAG,GCAG,GA;STRUC=<VC1197>	HPRC,HGSVC,1KG-ONT	Yes	0.354	Yes	NA,NA	NA	NA
chr1:9810141	8015	INS	215	0.8324	0.5972	7	CLSTN1(1.0,0.341)	CLSTN1(1.0,0.341)	CLSTN1(1.0,0.341)	NA	NA	NA	NA	NA	NA	No	ID=1-9810038-9810051-AG,1-9810052-9810061-AG,1-9810069-9810085-GA,1-9810091-9810107-GGAG,1-9810111-9810125-GGAA,1-9810182-9810199-GCAG;MOTIFS=GGAA,AG,GGAG,GCAG,GA;STRUC=<VC1197>	HPRC,HGSVC	Yes	0.354	Yes	NA,NA	NA	NA
chr1:9810141	8014	INS	147	0.9814	0.057	3	CLSTN1(1.0,0.341)	CLSTN1(1.0,0.341)	CLSTN1(1.0,0.341)	NA	NA	NA	NA	NA	NA	No	ID=1-9810038-9810051-AG,1-9810052-9810061-AG,1-9810069-9810085-GA,1-9810091-9810107-GGAG,1-9810111-9810125-GGAA,1-9810182-9810199-GCAG;MOTIFS=GGAA,AG,GGAG,GCAG,GA;STRUC=<VC1197>	HPRC,HGSVC,1KG-ONT	Yes	0.354	No	NA,NA	NA	NA
chr1:9810141	8005	INS	118	0.797	0.6926	44	CLSTN1(1.0,0.341)	CLSTN1(1.0,0.341)	CLSTN1(1.0,0.341)	NA	NA	NA	NA	NA	NA	No	ID=1-9810038-9810051-AG,1-9810052-9810061-AG,1-9810069-9810085-GA,1-9810091-9810107-GGAG,1-9810111-9810125-GGAA,1-9810182-9810199-GCAG;MOTIFS=GGAA,AG,GGAG,GCAG,GA;STRUC=<VC1197>	HPRC,HGSVC,1KG-ONT	Yes	0.354	Yes	NA,NA	NA	NA
chr1:9810141	8013	INS	153	0.8073	0.6806	34	CLSTN1(1.0,0.341)	CLSTN1(1.0,0.341)	CLSTN1(1.0,0.341)	NA	NA	NA	NA	NA	NA	No	ID=1-9810038-9810051-AG,1-9810052-9810061-AG,1-9810069-9810085-GA,1-9810091-9810107-GGAG,1-9810111-9810125-GGAA,1-9810182-9810199-GCAG;MOTIFS=GGAA,AG,GGAG,GCAG,GA;STRUC=<VC1197>	HPRC,HGSVC,1KG-ONT	Yes	0.354	Yes	NA,NA	NA	NA
chr1:9810141	8012	INS	121	0.7986	0.6835	8	CLSTN1(1.0,0.341)	CLSTN1(1.0,0.341)	CLSTN1(1.0,0.341)	NA	NA	NA	NA	NA	NA	No	ID=1-9810038-9810051-AG,1-9810052-9810061-AG,1-9810069-9810085-GA,1-9810091-9810107-GGAG,1-9810111-9810125-GGAA,1-9810182-9810199-GCAG;MOTIFS=GGAA,AG,GGAG,GCAG,GA;STRUC=<VC1197>	HPRC,HGSVC,1KG-ONT	Yes	0.354	Yes	NA,NA	NA	NA
chr1:9810141	8011	INS	221	0.8803	0.6896	6	CLSTN1(1.0,0.341)	CLSTN1(1.0,0.341)	CLSTN1(1.0,0.341)	NA	NA	NA	NA	NA	NA	No	ID=1-9810038-9810051-AG,1-9810052-9810061-AG,1-9810069-9810085-GA,1-9810091-9810107-GGAG,1-9810111-9810125-GGAA,1-9810182-9810199-GCAG;MOTIFS=GGAA,AG,GGAG,GCAG,GA;STRUC=<VC1197>	HPRC,HGSVC	Yes	0.354	No	NA,NA	NA	NA
chr1:9810141	8010	INS	112	0.9068	0.3817	23	CLSTN1(1.0,0.341)	CLSTN1(1.0,0.341)	CLSTN1(1.0,0.341)	NA	NA	NA	NA	NA	NA	No	ID=1-9810038-9810051-AG,1-9810052-9810061-AG,1-9810069-9810085-GA,1-9810091-9810107-GGAG,1-9810111-9810125-GGAA,1-9810182-9810199-GCAG;MOTIFS=GGAA,AG,GGAG,GCAG,GA;STRUC=<VC1197>	HPRC,HGSVC,1KG-ONT	Yes	0.354	Yes	NA,NA	NA	NA
chr1:9810141	8008	INS	160	0.8949	0.3816	32	CLSTN1(1.0,0.341)	CLSTN1(1.0,0.341)	CLSTN1(1.0,0.341)	NA	NA	NA	NA	NA	NA	No	ID=1-9810038-9810051-AG,1-9810052-9810061-AG,1-9810069-9810085-GA,1-9810091-9810107-GGAG,1-9810111-9810125-GGAA,1-9810182-9810199-GCAG;MOTIFS=GGAA,AG,GGAG,GCAG,GA;STRUC=<VC1197>	HPRC,HGSVC,1KG-ONT	Yes	0.354	Yes	NA,NA	NA	NA
chr1:9810141	8007	INS	139	0.9828	0.0801	893	CLSTN1(1.0,0.341)	CLSTN1(1.0,0.341)	CLSTN1(1.0,0.341)	NA	NA	NA	NA	NA	NA	No	ID=1-9810038-9810051-AG,1-9810052-9810061-AG,1-9810069-9810085-GA,1-9810091-9810107-GGAG,1-9810111-9810125-GGAA,1-9810182-9810199-GCAG;MOTIFS=GGAA,AG,GGAG,GCAG,GA;STRUC=<VC1197>	HPRC,HGSVC,1KG-ONT	Yes	0.354	Yes	NA,NA	NA	NA
chr1:9810141	8006	INS	230	0.8331	0.6034	1	CLSTN1(1.0,0.341)	CLSTN1(1.0,0.341)	CLSTN1(1.0,0.341)	NA	NA	NA	NA	NA	NA	No	ID=1-9810038-9810051-AG,1-9810052-9810061-AG,1-9810069-9810085-GA,1-9810091-9810107-GGAG,1-9810111-9810125-GGAA,1-9810182-9810199-GCAG;MOTIFS=GGAA,AG,GGAG,GCAG,GA;STRUC=<VC1197>	HPRC,HGSVC	Yes	0.354	No	NA,NA	NA	NA
chr1:9810141	8004	INS	150	0.9192	0.273	40	CLSTN1(1.0,0.341)	CLSTN1(1.0,0.341)	CLSTN1(1.0,0.341)	NA	NA	NA	NA	NA	NA	No	ID=1-9810038-9810051-AG,1-9810052-9810061-AG,1-9810069-9810085-GA,1-9810091-9810107-GGAG,1-9810111-9810125-GGAA,1-9810182-9810199-GCAG;MOTIFS=GGAA,AG,GGAG,GCAG,GA;STRUC=<VC1197>	HPRC,HGSVC,1KG-ONT	Yes	0.354	Yes	NA,NA	NA	NA
chr1:9810141	8003	INS	181	0.8644	0.5006	26	CLSTN1(1.0,0.341)	CLSTN1(1.0,0.341)	CLSTN1(1.0,0.341)	NA	NA	NA	NA	NA	NA	No	ID=1-9810038-9810051-AG,1-9810052-9810061-AG,1-9810069-9810085-GA,1-9810091-9810107-GGAG,1-9810111-9810125-GGAA,1-9810182-9810199-GCAG;MOTIFS=GGAA,AG,GGAG,GCAG,GA;STRUC=<VC1197>	HPRC,HGSVC,1KG-ONT	Yes	0.354	Yes	NA,NA	NA	NA
chr1:9810141	8002	INS	153	0.8217	0.6312	10	CLSTN1(1.0,0.341)	CLSTN1(1.0,0.341)	CLSTN1(1.0,0.341)	NA	NA	NA	NA	NA	NA	No	ID=1-9810038-9810051-AG,1-9810052-9810061-AG,1-9810069-9810085-GA,1-9810091-9810107-GGAG,1-9810111-9810125-GGAA,1-9810182-9810199-GCAG;MOTIFS=GGAA,AG,GGAG,GCAG,GA;STRUC=<VC1197>	HPRC,HGSVC,1KG-ONT	Yes	0.354	Yes	NA,NA	NA	NA
chr1:9810141	8009	INS	202	0.8517	0.5436	72	CLSTN1(1.0,0.341)	CLSTN1(1.0,0.341)	CLSTN1(1.0,0.341)	NA	NA	NA	NA	NA	NA	No	ID=1-9810038-9810051-AG,1-9810052-9810061-AG,1-9810069-9810085-GA,1-9810091-9810107-GGAG,1-9810111-9810125-GGAA,1-9810182-9810199-GCAG;MOTIFS=GGAA,AG,GGAG,GCAG,GA;STRUC=<VC1197>	HPRC,HGSVC	Yes	0.354	Yes	NA,NA	NA	NA
chr1:9810144	8018	INS	144	0.8229	0.6524	39	CLSTN1(1.0,0.341)	CLSTN1(1.0,0.341)	CLSTN1(1.0,0.341)	NA	NA	NA	NA	NA	NA	No	ID=1-9810038-9810051-AG,1-9810052-9810061-AG,1-9810069-9810085-GA,1-9810091-9810107-GGAG,1-9810111-9810125-GGAA,1-9810182-9810199-GCAG;MOTIFS=GGAA,AG,GGAG,GCAG,GA;STRUC=<VC1197>	HPRC,HGSVC,1KG-ONT	Yes	0.354	Yes	NA,NA	NA	NA
chr1:9810272	8019	DEL	299	0.8806	0.6252	2	CLSTN1(1.0,0.341)	CLSTN1(1.0,0.341)	CLSTN1(1.0,0.341)	NA	NA	NA	NA	NA	NA	No	ID=1-9810477-9810492-AAAT;MOTIFS=AAAT;STRUC=<TR14518>	HPRC	No	0.115	No	NA,NA	NA	NA
chr1:9831800	8020	DEL	774	0.8771	0.4447	2	NA	NA	NA	NA	NA	NA	NA	NA	NA	No	ID=1-9831970-9831994-ATA;MOTIFS=ATA;STRUC=<TR14575>,ID=1-9832096-9832110-TGG;MOTIFS=TGG;STRUC=<TR14576>,ID=1-9832270-9832279-A;MOTIFS=A;STRUC=<TR14577>,ID=1-9832290-9832300-GTG;MOTIFS=GTG;STRUC=<TR14578>,ID=1-9832433-9832447-AAAT;MOTIFS=AAAT;STRUC=<TR14579>,ID=1-9832449-9832458-A;MOTIFS=A;STRUC=<TR14580>	NA	No	0.081	No	NA,NA	NA	NA
chr1:9838282	8021	DEL	324	0.9133	0.3317	1	NA	NA	NA	NA	NA	NA	NA	NA	NA	No	ID=1-9838500-9838508-A;MOTIFS=A;STRUC=<TR14598>	NA	Yes	0.074	No	NA,NA	NA	NA
chr1:9846778	8022	INS	51	0.8823	0.4791	1	NA	NA	NA	NA	NA	NA	NA	NA	NA	No	NA	NA	Yes	8.595	No	NA,NA	NA	NA
chr1:9886097	8023	INS	329	0.9473	0.2243	25	CTNNBIP1(0.013134,1.285)	NA	NA	NA	NA	NA	NA	NA	NA	No	NA	HGSVC,1KG-ONT	Yes	2.941	Yes	NA,NA	NA	NA
chr1:9921973	8024	INS	197	0.851	0.5497	2	NA	NA	NA	NA	NA	NA	NA	NA	NA	No	NA	NA	Yes	0.046	No	NA,NA	NA	NA
chr1:9961409	8025	INS	206	0.806	0.6871	1	NMNAT1(5.4024e-06,1.312)	NMNAT1(5.4024e-06,1.312)	NA	NA	NA	NA	NA	NA	enhancer	No	NA	NA	No	2.941	No	NA,NA	NA	NA
chr1:9968551	8026	INS	140	0.9679	0.1392	794	NMNAT1(5.4024e-06,1.312)	NMNAT1(5.4024e-06,1.312)	NA	NA	NA	NA	NA	NA	NA	No	NA	HPRC,HGSVC,1KG-ONT	Yes	0.354	Yes	NA,NA	NA	NA
chr1:9968551	8027	INS	141	0.8618	0.5498	2	NMNAT1(5.4024e-06,1.312)	NMNAT1(5.4024e-06,1.312)	NA	NA	NA	NA	NA	NA	NA	No	NA	HPRC,HGSVC,1KG-ONT	Yes	0.354	Yes	NA,NA	NA	NA
chr1:9987031	8028	DEL	441	0.8153	0.6643	1	NA	NA	NA	NA	NA	NA	NA	NA	NA	No	NA	NA	No	0.077	No	NA,NA	NA	NA
chr1:9998409	8029	INS	54	0.8261	0.6696	1	RBP7(0.0036768,1.408)	NA	NA	NA	NA	NA	NA	NA	NA	No	ID=1-9998407-9998425-T;MOTIFS=T;STRUC=<TR14916>	NA	Yes	2.145	No	NA,NA	NA	NA
chr1:10002991	8030	INS	318	0.885	0.4148	1	RBP7(0.0036768,1.408)	NA	NA	NA	NA	NA	NA	NA	NA	No	NA	NA	Yes	1.862	No	NA,NA	NA	NA
chr1:10002991	8031	INS	343	0.911	0.306	3	RBP7(0.0036768,1.408)	NA	NA	NA	NA	NA	NA	NA	NA	No	NA	NA	Yes	1.862	No	NA,NA	NA	NA
chr1:10007134	8032	DEL	1495	0.8121	0.6684	16	RBP7(0.0036768,1.408)	NA	NA	NA	RBP7(0.0036768,1.408)	NA	NA	NA	enhancer	No	ID=1-10008053-10008067-A;MOTIFS=A;STRUC=<TR14941>,ID=1-10008443-10008459-T;MOTIFS=T;STRUC=<TR14942>,ID=1-10008588-10008597-CAC;MOTIFS=CAC;STRUC=<TR14943>	1KG-ONT	Yes	7.378	Yes	NA,NA	NA	NA
chr1:10035301	8033	INS	313	0.8518	0.5566	4	UBE4B(1.0,0.237)	NA	NA	NA	NA	NA	NA	NA	NA	No	NA	HGSVC	No	5.086	Yes	NA,NA	NA	NA
chr1:10059230	8034	INS	293	0.8589	0.5089	64	UBE4B(1.0,0.237)	NA	NA	NA	NA	NA	NA	NA	NA	No	NA	HPRC,HGSVC,1KG-ONT	Yes	2.119	Yes	NA,NA	NA	NA
chr1:10101422	8035	DEL	73	0.8857	0.4372	7	UBE4B(1.0,0.237)	NA	NA	NA	NA	NA	NA	NA	NA	No	NA	NA	Yes	3.866	Yes	NA,NA	NA	NA
chr1:10174353	8036	DEL	1258	0.7987	0.6939	2	UBE4B(1.0,0.237)	NA	NA	NA	NA	NA	NA	NA	NA	No	ID=1-10174392-10174406-A;MOTIFS=A;STRUC=<TR15334>,ID=1-10174404-10174413-AAG;MOTIFS=AAG;STRUC=<TR15335>,ID=1-10174702-10174722-A;MOTIFS=A;STRUC=<TR15336>,ID=1-10174748-10174757-GT;MOTIFS=GT;STRUC=<TR15337>,ID=1-10175330-10175338-A;MOTIFS=A;STRUC=<TR15338>,ID=1-10175359-10175368-A;MOTIFS=A;STRUC=(A)n	NA	Yes	0.116	No	NA,NA	NA	NA
chr1:10187537	8037	DEL	731	0.9539	0.201	6	NA	NA	NA	NA	NA	NA	NA	NA	NA	No	ID=1-10187577-10187585-A,1-10187584-10187595-AT,1-10187622-10187631-ATA,1-10187628-10187637-AT,1-10187648-10187657-ATA,1-10187694-10187703-ATA,1-10187718-10187727-ATA,1-10187724-10187733-AT,1-10187768-10187777-ATA,1-10187792-10187801-ATA,1-10187824-10187833-AT,1-10187844-10187853-ATA,1-10187895-10187905-TA,1-10187919-10187928-ATA,1-10187948-10187958-TA,1-10187999-10188009-TA,1-10188004-10188019-ATATA,1-10188052-10188062-TA,1-10188117-10188126-TA,1-10188141-10188150-TA,1-10188307-10188319-TA;MOTIFS=ATA,A,TA,AT,ATATA;STRUC=<VC1227>	HGSVC,1KG-ONT	Yes	0.364	Yes	NA,NA	NA	NA
chr1:10187621	8039	INS	381	0.82	0.6725	21	NA	NA	NA	NA	NA	NA	NA	NA	NA	No	ID=1-10187577-10187585-A,1-10187584-10187595-AT,1-10187622-10187631-ATA,1-10187628-10187637-AT,1-10187648-10187657-ATA,1-10187694-10187703-ATA,1-10187718-10187727-ATA,1-10187724-10187733-AT,1-10187768-10187777-ATA,1-10187792-10187801-ATA,1-10187824-10187833-AT,1-10187844-10187853-ATA,1-10187895-10187905-TA,1-10187919-10187928-ATA,1-10187948-10187958-TA,1-10187999-10188009-TA,1-10188004-10188019-ATATA,1-10188052-10188062-TA,1-10188117-10188126-TA,1-10188141-10188150-TA,1-10188307-10188319-TA;MOTIFS=ATA,A,TA,AT,ATATA;STRUC=<VC1227>	HPRC,HGSVC,1KG-ONT	No	2.271	Yes	NA,NA	NA	NA
chr1:10187625	8040	INS	328	0.8366	0.6016	15	NA	NA	NA	NA	NA	NA	NA	NA	NA	No	ID=1-10187577-10187585-A,1-10187584-10187595-AT,1-10187622-10187631-ATA,1-10187628-10187637-AT,1-10187648-10187657-ATA,1-10187694-10187703-ATA,1-10187718-10187727-ATA,1-10187724-10187733-AT,1-10187768-10187777-ATA,1-10187792-10187801-ATA,1-10187824-10187833-AT,1-10187844-10187853-ATA,1-10187895-10187905-TA,1-10187919-10187928-ATA,1-10187948-10187958-TA,1-10187999-10188009-TA,1-10188004-10188019-ATATA,1-10188052-10188062-TA,1-10188117-10188126-TA,1-10188141-10188150-TA,1-10188307-10188319-TA;MOTIFS=ATA,A,TA,AT,ATATA;STRUC=<VC1227>	HPRC,HGSVC,1KG-ONT	No	2.271	Yes	NA,NA	NA	NA
chr1:10187634	8042	INS	157	0.7894	0.6981	23	NA	NA	NA	NA	NA	NA	NA	NA	NA	No	ID=1-10187577-10187585-A,1-10187584-10187595-AT,1-10187622-10187631-ATA,1-10187628-10187637-AT,1-10187648-10187657-ATA,1-10187694-10187703-ATA,1-10187718-10187727-ATA,1-10187724-10187733-AT,1-10187768-10187777-ATA,1-10187792-10187801-ATA,1-10187824-10187833-AT,1-10187844-10187853-ATA,1-10187895-10187905-TA,1-10187919-10187928-ATA,1-10187948-10187958-TA,1-10187999-10188009-TA,1-10188004-10188019-ATATA,1-10188052-10188062-TA,1-10188117-10188126-TA,1-10188141-10188150-TA,1-10188307-10188319-TA;MOTIFS=ATA,A,TA,AT,ATATA;STRUC=<VC1227>	HPRC,HGSVC,1KG-ONT	No	2.271	Yes	NA,NA	NA	NA
chr1:10187639	8044	INS	118	0.854	0.6254	4	NA	NA	NA	NA	NA	NA	NA	NA	NA	No	ID=1-10187577-10187585-A,1-10187584-10187595-AT,1-10187622-10187631-ATA,1-10187628-10187637-AT,1-10187648-10187657-ATA,1-10187694-10187703-ATA,1-10187718-10187727-ATA,1-10187724-10187733-AT,1-10187768-10187777-ATA,1-10187792-10187801-ATA,1-10187824-10187833-AT,1-10187844-10187853-ATA,1-10187895-10187905-TA,1-10187919-10187928-ATA,1-10187948-10187958-TA,1-10187999-10188009-TA,1-10188004-10188019-ATATA,1-10188052-10188062-TA,1-10188117-10188126-TA,1-10188141-10188150-TA,1-10188307-10188319-TA;MOTIFS=ATA,A,TA,AT,ATATA;STRUC=<VC1227>	HPRC,HGSVC,1KG-ONT	No	2.271	No	NA,NA	NA	NA
chr1:10187639	8046	INS	186	0.8541	0.6625	103	NA	NA	NA	NA	NA	NA	NA	NA	NA	No	ID=1-10187577-10187585-A,1-10187584-10187595-AT,1-10187622-10187631-ATA,1-10187628-10187637-AT,1-10187648-10187657-ATA,1-10187694-10187703-ATA,1-10187718-10187727-ATA,1-10187724-10187733-AT,1-10187768-10187777-ATA,1-10187792-10187801-ATA,1-10187824-10187833-AT,1-10187844-10187853-ATA,1-10187895-10187905-TA,1-10187919-10187928-ATA,1-10187948-10187958-TA,1-10187999-10188009-TA,1-10188004-10188019-ATATA,1-10188052-10188062-TA,1-10188117-10188126-TA,1-10188141-10188150-TA,1-10188307-10188319-TA;MOTIFS=ATA,A,TA,AT,ATATA;STRUC=<VC1227>	HPRC,HGSVC,1KG-ONT	No	2.271	Yes	NA,NA	NA	NA
chr1:10187639	8045	INS	140	0.872	0.4827	20	NA	NA	NA	NA	NA	NA	NA	NA	NA	No	ID=1-10187577-10187585-A,1-10187584-10187595-AT,1-10187622-10187631-ATA,1-10187628-10187637-AT,1-10187648-10187657-ATA,1-10187694-10187703-ATA,1-10187718-10187727-ATA,1-10187724-10187733-AT,1-10187768-10187777-ATA,1-10187792-10187801-ATA,1-10187824-10187833-AT,1-10187844-10187853-ATA,1-10187895-10187905-TA,1-10187919-10187928-ATA,1-10187948-10187958-TA,1-10187999-10188009-TA,1-10188004-10188019-ATATA,1-10188052-10188062-TA,1-10188117-10188126-TA,1-10188141-10188150-TA,1-10188307-10188319-TA;MOTIFS=ATA,A,TA,AT,ATATA;STRUC=<VC1227>	HPRC,HGSVC,1KG-ONT	No	2.271	Yes	NA,NA	NA	NA
chr1:10187639	8043	INS	257	0.8956	0.4031	36	NA	NA	NA	NA	NA	NA	NA	NA	NA	No	ID=1-10187577-10187585-A,1-10187584-10187595-AT,1-10187622-10187631-ATA,1-10187628-10187637-AT,1-10187648-10187657-ATA,1-10187694-10187703-ATA,1-10187718-10187727-ATA,1-10187724-10187733-AT,1-10187768-10187777-ATA,1-10187792-10187801-ATA,1-10187824-10187833-AT,1-10187844-10187853-ATA,1-10187895-10187905-TA,1-10187919-10187928-ATA,1-10187948-10187958-TA,1-10187999-10188009-TA,1-10188004-10188019-ATATA,1-10188052-10188062-TA,1-10188117-10188126-TA,1-10188141-10188150-TA,1-10188307-10188319-TA;MOTIFS=ATA,A,TA,AT,ATATA;STRUC=<VC1227>	HPRC,HGSVC,1KG-ONT	No	2.271	Yes	NA,NA	NA	NA
chr1:10187662	8048	INS	178	0.7984	0.6984	14	NA	NA	NA	NA	NA	NA	NA	NA	NA	No	ID=1-10187577-10187585-A,1-10187584-10187595-AT,1-10187622-10187631-ATA,1-10187628-10187637-AT,1-10187648-10187657-ATA,1-10187694-10187703-ATA,1-10187718-10187727-ATA,1-10187724-10187733-AT,1-10187768-10187777-ATA,1-10187792-10187801-ATA,1-10187824-10187833-AT,1-10187844-10187853-ATA,1-10187895-10187905-TA,1-10187919-10187928-ATA,1-10187948-10187958-TA,1-10187999-10188009-TA,1-10188004-10188019-ATATA,1-10188052-10188062-TA,1-10188117-10188126-TA,1-10188141-10188150-TA,1-10188307-10188319-TA;MOTIFS=ATA,A,TA,AT,ATATA;STRUC=<VC1227>	HPRC,HGSVC,1KG-ONT	No	0.692	Yes	NA,NA	NA	NA
chr1:10187663	8049	INS	193	0.8436	0.6983	5	NA	NA	NA	NA	NA	NA	NA	NA	NA	No	ID=1-10187577-10187585-A,1-10187584-10187595-AT,1-10187622-10187631-ATA,1-10187628-10187637-AT,1-10187648-10187657-ATA,1-10187694-10187703-ATA,1-10187718-10187727-ATA,1-10187724-10187733-AT,1-10187768-10187777-ATA,1-10187792-10187801-ATA,1-10187824-10187833-AT,1-10187844-10187853-ATA,1-10187895-10187905-TA,1-10187919-10187928-ATA,1-10187948-10187958-TA,1-10187999-10188009-TA,1-10188004-10188019-ATATA,1-10188052-10188062-TA,1-10188117-10188126-TA,1-10188141-10188150-TA,1-10188307-10188319-TA;MOTIFS=ATA,A,TA,AT,ATATA;STRUC=<VC1227>	HPRC,HGSVC,1KG-ONT	No	0.692	Yes	NA,NA	NA	NA
chr1:10187663	8050	INS	226	0.8126	0.6811	11	NA	NA	NA	NA	NA	NA	NA	NA	NA	No	ID=1-10187577-10187585-A,1-10187584-10187595-AT,1-10187622-10187631-ATA,1-10187628-10187637-AT,1-10187648-10187657-ATA,1-10187694-10187703-ATA,1-10187718-10187727-ATA,1-10187724-10187733-AT,1-10187768-10187777-ATA,1-10187792-10187801-ATA,1-10187824-10187833-AT,1-10187844-10187853-ATA,1-10187895-10187905-TA,1-10187919-10187928-ATA,1-10187948-10187958-TA,1-10187999-10188009-TA,1-10188004-10188019-ATATA,1-10188052-10188062-TA,1-10188117-10188126-TA,1-10188141-10188150-TA,1-10188307-10188319-TA;MOTIFS=ATA,A,TA,AT,ATATA;STRUC=<VC1227>	HPRC,HGSVC,1KG-ONT	No	0.692	Yes	NA,NA	NA	NA
chr1:10187678	8052	INS	221	0.7985	0.6906	21	NA	NA	NA	NA	NA	NA	NA	NA	NA	No	ID=1-10187577-10187585-A,1-10187584-10187595-AT,1-10187622-10187631-ATA,1-10187628-10187637-AT,1-10187648-10187657-ATA,1-10187694-10187703-ATA,1-10187718-10187727-ATA,1-10187724-10187733-AT,1-10187768-10187777-ATA,1-10187792-10187801-ATA,1-10187824-10187833-AT,1-10187844-10187853-ATA,1-10187895-10187905-TA,1-10187919-10187928-ATA,1-10187948-10187958-TA,1-10187999-10188009-TA,1-10188004-10188019-ATATA,1-10188052-10188062-TA,1-10188117-10188126-TA,1-10188141-10188150-TA,1-10188307-10188319-TA;MOTIFS=ATA,A,TA,AT,ATATA;STRUC=<VC1227>	HPRC,HGSVC,1KG-ONT	No	0.692	Yes	NA,NA	NA	NA
chr1:10187678	8051	INS	287	0.889	0.3941	8	NA	NA	NA	NA	NA	NA	NA	NA	NA	No	ID=1-10187577-10187585-A,1-10187584-10187595-AT,1-10187622-10187631-ATA,1-10187628-10187637-AT,1-10187648-10187657-ATA,1-10187694-10187703-ATA,1-10187718-10187727-ATA,1-10187724-10187733-AT,1-10187768-10187777-ATA,1-10187792-10187801-ATA,1-10187824-10187833-AT,1-10187844-10187853-ATA,1-10187895-10187905-TA,1-10187919-10187928-ATA,1-10187948-10187958-TA,1-10187999-10188009-TA,1-10188004-10188019-ATATA,1-10188052-10188062-TA,1-10188117-10188126-TA,1-10188141-10188150-TA,1-10188307-10188319-TA;MOTIFS=ATA,A,TA,AT,ATATA;STRUC=<VC1227>	HPRC,HGSVC,1KG-ONT	No	0.692	Yes	NA,NA	NA	NA
chr1:10187725	8053	INS	702	0.8068	0.6756	62	NA	NA	NA	NA	NA	NA	NA	NA	NA	No	ID=1-10187577-10187585-A,1-10187584-10187595-AT,1-10187622-10187631-ATA,1-10187628-10187637-AT,1-10187648-10187657-ATA,1-10187694-10187703-ATA,1-10187718-10187727-ATA,1-10187724-10187733-AT,1-10187768-10187777-ATA,1-10187792-10187801-ATA,1-10187824-10187833-AT,1-10187844-10187853-ATA,1-10187895-10187905-TA,1-10187919-10187928-ATA,1-10187948-10187958-TA,1-10187999-10188009-TA,1-10188004-10188019-ATATA,1-10188052-10188062-TA,1-10188117-10188126-TA,1-10188141-10188150-TA,1-10188307-10188319-TA;MOTIFS=ATA,A,TA,AT,ATATA;STRUC=<VC1227>	HPRC,HGSVC,1KG-ONT	No	0.692	Yes	NA,NA	NA	NA
chr1:10187818	8054	INS	773	0.8039	0.6817	77	NA	NA	NA	NA	NA	NA	NA	NA	NA	No	ID=1-10187577-10187585-A,1-10187584-10187595-AT,1-10187622-10187631-ATA,1-10187628-10187637-AT,1-10187648-10187657-ATA,1-10187694-10187703-ATA,1-10187718-10187727-ATA,1-10187724-10187733-AT,1-10187768-10187777-ATA,1-10187792-10187801-ATA,1-10187824-10187833-AT,1-10187844-10187853-ATA,1-10187895-10187905-TA,1-10187919-10187928-ATA,1-10187948-10187958-TA,1-10187999-10188009-TA,1-10188004-10188019-ATATA,1-10188052-10188062-TA,1-10188117-10188126-TA,1-10188141-10188150-TA,1-10188307-10188319-TA;MOTIFS=ATA,A,TA,AT,ATATA;STRUC=<VC1227>	HPRC,HGSVC	No	0.692	Yes	NA,NA	NA	NA
chr1:10187880	8055	INS	467	0.8388	0.5719	62	NA	NA	NA	NA	NA	NA	NA	NA	NA	No	ID=1-10187577-10187585-A,1-10187584-10187595-AT,1-10187622-10187631-ATA,1-10187628-10187637-AT,1-10187648-10187657-ATA,1-10187694-10187703-ATA,1-10187718-10187727-ATA,1-10187724-10187733-AT,1-10187768-10187777-ATA,1-10187792-10187801-ATA,1-10187824-10187833-AT,1-10187844-10187853-ATA,1-10187895-10187905-TA,1-10187919-10187928-ATA,1-10187948-10187958-TA,1-10187999-10188009-TA,1-10188004-10188019-ATATA,1-10188052-10188062-TA,1-10188117-10188126-TA,1-10188141-10188150-TA,1-10188307-10188319-TA;MOTIFS=ATA,A,TA,AT,ATATA;STRUC=<VC1227>	HPRC,HGSVC,1KG-ONT	No	0.692	Yes	NA,NA	NA	NA
chr1:10187909	8056	INS	741	0.8248	0.6465	71	NA	NA	NA	NA	NA	NA	NA	NA	NA	No	ID=1-10187577-10187585-A,1-10187584-10187595-AT,1-10187622-10187631-ATA,1-10187628-10187637-AT,1-10187648-10187657-ATA,1-10187694-10187703-ATA,1-10187718-10187727-ATA,1-10187724-10187733-AT,1-10187768-10187777-ATA,1-10187792-10187801-ATA,1-10187824-10187833-AT,1-10187844-10187853-ATA,1-10187895-10187905-TA,1-10187919-10187928-ATA,1-10187948-10187958-TA,1-10187999-10188009-TA,1-10188004-10188019-ATATA,1-10188052-10188062-TA,1-10188117-10188126-TA,1-10188141-10188150-TA,1-10188307-10188319-TA;MOTIFS=ATA,A,TA,AT,ATATA;STRUC=<VC1227>	HPRC,HGSVC,1KG-ONT	No	0.692	Yes	NA,NA	NA	NA
chr1:10187962	8058	INS	358	0.804	0.699	24	NA	NA	NA	NA	NA	NA	NA	NA	NA	No	ID=1-10187577-10187585-A,1-10187584-10187595-AT,1-10187622-10187631-ATA,1-10187628-10187637-AT,1-10187648-10187657-ATA,1-10187694-10187703-ATA,1-10187718-10187727-ATA,1-10187724-10187733-AT,1-10187768-10187777-ATA,1-10187792-10187801-ATA,1-10187824-10187833-AT,1-10187844-10187853-ATA,1-10187895-10187905-TA,1-10187919-10187928-ATA,1-10187948-10187958-TA,1-10187999-10188009-TA,1-10188004-10188019-ATATA,1-10188052-10188062-TA,1-10188117-10188126-TA,1-10188141-10188150-TA,1-10188307-10188319-TA;MOTIFS=ATA,A,TA,AT,ATATA;STRUC=<VC1227>	HPRC,HGSVC,1KG-ONT	No	0.692	Yes	NA,NA	NA	NA
chr1:10187962	8057	INS	67	0.8943	0.3765	2	NA	NA	NA	NA	NA	NA	NA	NA	NA	No	ID=1-10187577-10187585-A,1-10187584-10187595-AT,1-10187622-10187631-ATA,1-10187628-10187637-AT,1-10187648-10187657-ATA,1-10187694-10187703-ATA,1-10187718-10187727-ATA,1-10187724-10187733-AT,1-10187768-10187777-ATA,1-10187792-10187801-ATA,1-10187824-10187833-AT,1-10187844-10187853-ATA,1-10187895-10187905-TA,1-10187919-10187928-ATA,1-10187948-10187958-TA,1-10187999-10188009-TA,1-10188004-10188019-ATATA,1-10188052-10188062-TA,1-10188117-10188126-TA,1-10188141-10188150-TA,1-10188307-10188319-TA;MOTIFS=ATA,A,TA,AT,ATATA;STRUC=<VC1227>	HPRC,HGSVC	No	0.692	Yes	NA,NA	NA	NA
chr1:10187991	8059	INS	275	0.8294	0.6214	18	NA	NA	NA	NA	NA	NA	NA	NA	NA	No	ID=1-10187577-10187585-A,1-10187584-10187595-AT,1-10187622-10187631-ATA,1-10187628-10187637-AT,1-10187648-10187657-ATA,1-10187694-10187703-ATA,1-10187718-10187727-ATA,1-10187724-10187733-AT,1-10187768-10187777-ATA,1-10187792-10187801-ATA,1-10187824-10187833-AT,1-10187844-10187853-ATA,1-10187895-10187905-TA,1-10187919-10187928-ATA,1-10187948-10187958-TA,1-10187999-10188009-TA,1-10188004-10188019-ATATA,1-10188052-10188062-TA,1-10188117-10188126-TA,1-10188141-10188150-TA,1-10188307-10188319-TA;MOTIFS=ATA,A,TA,AT,ATATA;STRUC=<VC1227>	HPRC,HGSVC,1KG-ONT	No	0.692	Yes	NA,NA	NA	NA
chr1:10188050	8061	INS	342	0.8139	0.6801	46	NA	NA	NA	NA	NA	NA	NA	NA	NA	No	ID=1-10187577-10187585-A,1-10187584-10187595-AT,1-10187622-10187631-ATA,1-10187628-10187637-AT,1-10187648-10187657-ATA,1-10187694-10187703-ATA,1-10187718-10187727-ATA,1-10187724-10187733-AT,1-10187768-10187777-ATA,1-10187792-10187801-ATA,1-10187824-10187833-AT,1-10187844-10187853-ATA,1-10187895-10187905-TA,1-10187919-10187928-ATA,1-10187948-10187958-TA,1-10187999-10188009-TA,1-10188004-10188019-ATATA,1-10188052-10188062-TA,1-10188117-10188126-TA,1-10188141-10188150-TA,1-10188307-10188319-TA;MOTIFS=ATA,A,TA,AT,ATATA;STRUC=<VC1227>	HPRC,HGSVC,1KG-ONT	No	0.692	Yes	NA,NA	NA	NA
chr1:10188050	8060	INS	366	0.7964	0.6984	48	NA	NA	NA	NA	NA	NA	NA	NA	NA	No	ID=1-10187577-10187585-A,1-10187584-10187595-AT,1-10187622-10187631-ATA,1-10187628-10187637-AT,1-10187648-10187657-ATA,1-10187694-10187703-ATA,1-10187718-10187727-ATA,1-10187724-10187733-AT,1-10187768-10187777-ATA,1-10187792-10187801-ATA,1-10187824-10187833-AT,1-10187844-10187853-ATA,1-10187895-10187905-TA,1-10187919-10187928-ATA,1-10187948-10187958-TA,1-10187999-10188009-TA,1-10188004-10188019-ATATA,1-10188052-10188062-TA,1-10188117-10188126-TA,1-10188141-10188150-TA,1-10188307-10188319-TA;MOTIFS=ATA,A,TA,AT,ATATA;STRUC=<VC1227>	HPRC,HGSVC,1KG-ONT	No	0.692	Yes	NA,NA	NA	NA
chr1:10188081	8062	DEL	88	0.9107	0.3885	9	NA	NA	NA	NA	NA	NA	NA	NA	NA	No	ID=1-10187577-10187585-A,1-10187584-10187595-AT,1-10187622-10187631-ATA,1-10187628-10187637-AT,1-10187648-10187657-ATA,1-10187694-10187703-ATA,1-10187718-10187727-ATA,1-10187724-10187733-AT,1-10187768-10187777-ATA,1-10187792-10187801-ATA,1-10187824-10187833-AT,1-10187844-10187853-ATA,1-10187895-10187905-TA,1-10187919-10187928-ATA,1-10187948-10187958-TA,1-10187999-10188009-TA,1-10188004-10188019-ATATA,1-10188052-10188062-TA,1-10188117-10188126-TA,1-10188141-10188150-TA,1-10188307-10188319-TA;MOTIFS=ATA,A,TA,AT,ATATA;STRUC=<VC1227>	1KG-ONT	No	0.003	Yes	NA,NA	NA	NA
chr1:10188092	8064	INS	303	0.8792	0.5379	12	NA	NA	NA	NA	NA	NA	NA	NA	NA	No	ID=1-10187577-10187585-A,1-10187584-10187595-AT,1-10187622-10187631-ATA,1-10187628-10187637-AT,1-10187648-10187657-ATA,1-10187694-10187703-ATA,1-10187718-10187727-ATA,1-10187724-10187733-AT,1-10187768-10187777-ATA,1-10187792-10187801-ATA,1-10187824-10187833-AT,1-10187844-10187853-ATA,1-10187895-10187905-TA,1-10187919-10187928-ATA,1-10187948-10187958-TA,1-10187999-10188009-TA,1-10188004-10188019-ATATA,1-10188052-10188062-TA,1-10188117-10188126-TA,1-10188141-10188150-TA,1-10188307-10188319-TA;MOTIFS=ATA,A,TA,AT,ATATA;STRUC=<VC1227>	HPRC,HGSVC,1KG-ONT	No	0.692	Yes	NA,NA	NA	NA
chr1:10188092	8063	INS	1017	0.8064	0.687	45	NA	NA	NA	NA	NA	NA	NA	NA	NA	No	ID=1-10187577-10187585-A,1-10187584-10187595-AT,1-10187622-10187631-ATA,1-10187628-10187637-AT,1-10187648-10187657-ATA,1-10187694-10187703-ATA,1-10187718-10187727-ATA,1-10187724-10187733-AT,1-10187768-10187777-ATA,1-10187792-10187801-ATA,1-10187824-10187833-AT,1-10187844-10187853-ATA,1-10187895-10187905-TA,1-10187919-10187928-ATA,1-10187948-10187958-TA,1-10187999-10188009-TA,1-10188004-10188019-ATATA,1-10188052-10188062-TA,1-10188117-10188126-TA,1-10188141-10188150-TA,1-10188307-10188319-TA;MOTIFS=ATA,A,TA,AT,ATATA;STRUC=<VC1227>	NA	No	0.692	Yes	NA,NA	NA	NA
chr1:10188093	8066	INS	229	0.8317	0.6128	96	NA	NA	NA	NA	NA	NA	NA	NA	NA	No	ID=1-10187577-10187585-A,1-10187584-10187595-AT,1-10187622-10187631-ATA,1-10187628-10187637-AT,1-10187648-10187657-ATA,1-10187694-10187703-ATA,1-10187718-10187727-ATA,1-10187724-10187733-AT,1-10187768-10187777-ATA,1-10187792-10187801-ATA,1-10187824-10187833-AT,1-10187844-10187853-ATA,1-10187895-10187905-TA,1-10187919-10187928-ATA,1-10187948-10187958-TA,1-10187999-10188009-TA,1-10188004-10188019-ATATA,1-10188052-10188062-TA,1-10188117-10188126-TA,1-10188141-10188150-TA,1-10188307-10188319-TA;MOTIFS=ATA,A,TA,AT,ATATA;STRUC=<VC1227>	HPRC,HGSVC,1KG-ONT	No	0.692	Yes	NA,NA	NA	NA
chr1:10188093	8065	INS	250	0.8548	0.5316	63	NA	NA	NA	NA	NA	NA	NA	NA	NA	No	ID=1-10187577-10187585-A,1-10187584-10187595-AT,1-10187622-10187631-ATA,1-10187628-10187637-AT,1-10187648-10187657-ATA,1-10187694-10187703-ATA,1-10187718-10187727-ATA,1-10187724-10187733-AT,1-10187768-10187777-ATA,1-10187792-10187801-ATA,1-10187824-10187833-AT,1-10187844-10187853-ATA,1-10187895-10187905-TA,1-10187919-10187928-ATA,1-10187948-10187958-TA,1-10187999-10188009-TA,1-10188004-10188019-ATATA,1-10188052-10188062-TA,1-10188117-10188126-TA,1-10188141-10188150-TA,1-10188307-10188319-TA;MOTIFS=ATA,A,TA,AT,ATATA;STRUC=<VC1227>	HPRC,HGSVC,1KG-ONT	No	0.692	Yes	NA,NA	NA	NA
chr1:10188106	8067	INS	67	0.8396	0.593	11	NA	NA	NA	NA	NA	NA	NA	NA	NA	No	ID=1-10187577-10187585-A,1-10187584-10187595-AT,1-10187622-10187631-ATA,1-10187628-10187637-AT,1-10187648-10187657-ATA,1-10187694-10187703-ATA,1-10187718-10187727-ATA,1-10187724-10187733-AT,1-10187768-10187777-ATA,1-10187792-10187801-ATA,1-10187824-10187833-AT,1-10187844-10187853-ATA,1-10187895-10187905-TA,1-10187919-10187928-ATA,1-10187948-10187958-TA,1-10187999-10188009-TA,1-10188004-10188019-ATATA,1-10188052-10188062-TA,1-10188117-10188126-TA,1-10188141-10188150-TA,1-10188307-10188319-TA;MOTIFS=ATA,A,TA,AT,ATATA;STRUC=<VC1227>	HPRC,HGSVC	No	0.692	Yes	NA,NA	NA	NA
chr1:10188108	8069	INS	201	0.8212	0.6641	21	NA	NA	NA	NA	NA	NA	NA	NA	NA	No	ID=1-10187577-10187585-A,1-10187584-10187595-AT,1-10187622-10187631-ATA,1-10187628-10187637-AT,1-10187648-10187657-ATA,1-10187694-10187703-ATA,1-10187718-10187727-ATA,1-10187724-10187733-AT,1-10187768-10187777-ATA,1-10187792-10187801-ATA,1-10187824-10187833-AT,1-10187844-10187853-ATA,1-10187895-10187905-TA,1-10187919-10187928-ATA,1-10187948-10187958-TA,1-10187999-10188009-TA,1-10188004-10188019-ATATA,1-10188052-10188062-TA,1-10188117-10188126-TA,1-10188141-10188150-TA,1-10188307-10188319-TA;MOTIFS=ATA,A,TA,AT,ATATA;STRUC=<VC1227>	HPRC,HGSVC,1KG-ONT	No	0.692	Yes	NA,NA	NA	NA
chr1:10188108	8068	INS	61	0.8563	0.5466	1	NA	NA	NA	NA	NA	NA	NA	NA	NA	No	ID=1-10187577-10187585-A,1-10187584-10187595-AT,1-10187622-10187631-ATA,1-10187628-10187637-AT,1-10187648-10187657-ATA,1-10187694-10187703-ATA,1-10187718-10187727-ATA,1-10187724-10187733-AT,1-10187768-10187777-ATA,1-10187792-10187801-ATA,1-10187824-10187833-AT,1-10187844-10187853-ATA,1-10187895-10187905-TA,1-10187919-10187928-ATA,1-10187948-10187958-TA,1-10187999-10188009-TA,1-10188004-10188019-ATATA,1-10188052-10188062-TA,1-10188117-10188126-TA,1-10188141-10188150-TA,1-10188307-10188319-TA;MOTIFS=ATA,A,TA,AT,ATATA;STRUC=<VC1227>	HPRC,HGSVC	No	0.692	No	NA,NA	NA	NA
chr1:10189522	8070	DEL	2546	0.9434	0.2364	34	NA	NA	NA	NA	NA	NA	NA	NA	enhancer	No	ID=1-10189643-10189654-A;MOTIFS=A;STRUC=<TR15382>,ID=1-10190190-10190222-TTTA;MOTIFS=TTTA;STRUC=<TR15383>,ID=1-10190352-10190361-CAC;MOTIFS=CAC;STRUC=<TR15384>,ID=1-10190520-10190537-TTG;MOTIFS=TTG;STRUC=<TR15385>,ID=1-10190532-10190550-TTGT;MOTIFS=TTGT;STRUC=<TR15386>,ID=1-10190549-10190560-TTG;MOTIFS=TTG;STRUC=<TR15387>,ID=1-10190881-10190893-AAT;MOTIFS=AAT;STRUC=<TR15388>,ID=1-10190894-10190913-ATA;MOTIFS=ATA;STRUC=<TR15389>,ID=1-10191059-10191067-T;MOTIFS=T;STRUC=<TR15390>,ID=1-10191071-10191088-T;MOTIFS=T;STRUC=<TR15391>,ID=1-10191140-10191152-TTC;MOTIFS=TTC;STRUC=<TR15392>,ID=1-10191772-10191781-GTG;MOTIFS=GTG;STRUC=<TR15393>	HPRC,HGSVC,1KG-ONT	Yes	0.236	Yes	NA,NA	NA	NA
chr1:10258133	8071	INS	337	0.8774	0.4496	1	KIF1B(1.0,0.376)	KIF1B(1.0,0.376)	NA	NA	NA	NA	NA	NA	NA	No	NA	NA	Yes	7.697	No	NA,NA	NA	NA
chr1:10274673	8072	DEL	86	0.8425	0.5972	570	KIF1B(1.0,0.376)	KIF1B(1.0,0.376)	NA	NA	NA	NA	NA	NA	NA	No	ID=1-10274871-10274887-TGTTT;MOTIFS=TGTTT;STRUC=(TGTTT)n	HPRC,HGSVC,1KG-ONT	Yes	2.788	Yes	NA,NA	NA	NA
chr1:10309423	8074	DEL	9185	0.9278	0.2642	8	KIF1B(1.0,0.376)	KIF1B(1.0,0.376)	NA	NA	NA	NA	NA	NA	NA	No	ID=1-10309895-10309903-T;MOTIFS=T;STRUC=<TR15656>,ID=1-10311215-10311232-T;MOTIFS=T;STRUC=<TR15657>,ID=1-10311827-10311836-TGA;MOTIFS=TGA;STRUC=<TR15658>,ID=1-10312081-10312090-CT;MOTIFS=CT;STRUC=(CT)n,ID=1-10312924-10312937-TGGA;MOTIFS=TGGA;STRUC=<TR15659>,ID=1-10313052-10313071-TTTTG;MOTIFS=TTTTG;STRUC=<TR15660>,ID=1-10313548-10313568-T;MOTIFS=T;STRUC=<TR15661>,ID=1-10313697-10313707-CCA;MOTIFS=CCA;STRUC=<TR15662>,ID=1-10313887-10313909-ATT;MOTIFS=ATT;STRUC=<TR15663>,ID=1-10314408-10314423-TTTG;MOTIFS=TTTG;STRUC=<TR15664>,ID=1-10314423-10314434-TTG;MOTIFS=TTG;STRUC=<TR15665>,ID=1-10314945-10314954-AGC;MOTIFS=AGC;STRUC=<TR15666>,ID=1-10315041-10315050-A;MOTIFS=A;STRUC=<TR15667>,ID=1-10315171-10315197-T;MOTIFS=T;STRUC=<TR15668>,ID=1-10316055-10316075-A;MOTIFS=A;STRUC=<TR15669>,ID=1-10316233-10316241-A;MOTIFS=A;STRUC=(A)n,ID=1-10316502-10316513-TTG;MOTIFS=TTG;STRUC=<TR15670>,ID=1-10317830-10317843-A;MOTIFS=A;STRUC=<TR15671>,ID=1-10318074-10318083-T;MOTIFS=T;STRUC=<TR15672>,ID=1-10318084-10318092-T;MOTIFS=T;STRUC=<TR15673>	HPRC,HGSVC,1KG-ONT	Yes	4.935	Yes	NA,NA	NA	NA
chr1:10314970	8075	INS	290	0.9157	0.3528	4	KIF1B(1.0,0.376)	KIF1B(1.0,0.376)	NA	NA	NA	NA	NA	NA	NA	No	NA	NA	Yes	0.692	Yes	NA,NA	NA	NA
chr1:10314970	8076	INS	321	0.9514	0.1712	10	KIF1B(1.0,0.376)	KIF1B(1.0,0.376)	NA	NA	NA	NA	NA	NA	NA	No	NA	NA	Yes	0.692	Yes	NA,NA	NA	NA
chr1:10352016	8077	DEL	60	0.8631	0.5011	124	KIF1B(1.0,0.376)	KIF1B(1.0,0.376)	NA	NA	NA	NA	NA	NA	NA	No	NA	HPRC,HGSVC,1KG-ONT	No	0.473	Yes	NA,NA	NA	NA
chr1:10352016	8078	DEL	182	0.8727	0.4577	60	KIF1B(1.0,0.376)	KIF1B(1.0,0.376)	NA	NA	NA	NA	NA	NA	NA	No	NA	HPRC,HGSVC,1KG-ONT	Yes	0.162	Yes	NA,NA	NA	NA
chr1:10352056	8079	DEL	122	0.8741	0.4981	5	KIF1B(1.0,0.376)	KIF1B(1.0,0.376)	NA	NA	NA	NA	NA	NA	NA	No	NA	NA	Yes	0.25	Yes	NA,NA	NA	NA
chr1:10353816	8080	INS	65	0.8969	0.3709	1	KIF1B(1.0,0.376)	KIF1B(1.0,0.376)	NA	NA	NA	NA	NA	NA	NA	No	NA	NA	Yes	3.188	No	NA,NA	NA	NA
chr1:10372608	8081	DEL	59	0.8522	0.5282	10	KIF1B(1.0,0.376)	KIF1B(1.0,0.376)	NA	NA	NA	NA	NA	NA	NA	No	NA	HPRC,HGSVC,1KG-ONT	Yes	0.282	Yes	NA,NA	NA	NA
chr1:10372632	8082	DEL	56	0.9142	0.3287	92	KIF1B(1.0,0.376)	KIF1B(1.0,0.376)	NA	NA	NA	NA	NA	NA	NA	No	NA	HPRC,HGSVC,1KG-ONT	Yes	0.145	Yes	NA,NA	NA	NA
chr1:10422423	8083	DEL	1299	0.8879	0.4046	609	NA	NA	NA	NA	NA	NA	NA	NA	NA	No	ID=1-10422649-10422660-CCA,1-10423133-10423142-GAT;MOTIFS=GAT,CCA;STRUC=<VC1256>	HPRC,HGSVC,1KG-ONT	Yes	0.131	Yes	NA,NA	NA	NA
chr1:10427868	8084	DEL	911	0.9178	0.2993	2	NA	NA	NA	NA	NA	NA	NA	NA	CTCF_binding_site,enhancer	No	ID=1-10428520-10428529-T;MOTIFS=T;STRUC=<TR15877>	NA	Yes	1.85	Yes	NA,NA	NA	NA
chr1:10442903	8085	DEL	1152	0.8442	0.6396	1	NA	NA	NA	NA	NA	NA	NA	NA	NA	No	ID=1-10442897-10442921-T;MOTIFS=T;STRUC=<TR15904>,ID=1-10443398-10443424-T;MOTIFS=T;STRUC=(T)n,ID=1-10443715-10443738-T;MOTIFS=T;STRUC=<TR15905>	NA	Yes	0.615	No	NA,NA	NA	NA
chr1:10443571	8086	DEL	310	0.9553	0.2235	33	NA	NA	NA	NA	NA	NA	NA	NA	NA	No	ID=1-10443715-10443738-T;MOTIFS=T;STRUC=<TR15905>	HGSVC,1KG-ONT	No	0.031	Yes	NA,NA	NA	NA
chr1:10455699	8087	INS	52	0.8649	0.5006	18	NA	NA	NA	NA	NA	NA	NA	NA	NA	No	NA	NA	Yes	0.354	Yes	NA,NA	NA	NA
chr1:10483496	8088	DEL	2441	0.9359	0.2501	76	PEX14(0.90733,0.542)	PEX14(0.90733,0.542)	NA	NA	NA	NA	NA	NA	NA	No	ID=1-10483622-10483631-T;MOTIFS=T;STRUC=<TR15996>,ID=1-10484028-10484045-T;MOTIFS=T;STRUC=<TR15997>,ID=1-10484174-10484183-CCA;MOTIFS=CCA;STRUC=<TR15998>,ID=1-10484339-10484348-T;MOTIFS=T;STRUC=(T)n,ID=1-10485299-10485323-T;MOTIFS=T;STRUC=<TR15999>,ID=1-10485758-10485773-T;MOTIFS=T;STRUC=<TR16000>	HPRC,HGSVC,1KG-ONT	Yes	1.135	Yes	NA,NA	NA	NA
chr1:10502945	8089	DEL	166	0.9336	0.2522	3	PEX14(0.90733,0.542)	PEX14(0.90733,0.542)	NA	NA	NA	NA	NA	NA	NA	No	NA	NA	Yes	0.05	No	NA,NA	NA	NA
chr1:10560916	8090	INS	104	0.8435	0.5925	2	PEX14(0.90733,0.542)	PEX14(0.90733,0.542)	NA	NA	NA	NA	NA	NA	NA	No	NA	NA	Yes	0.692	No	NA,NA	NA	NA
chr1:10577563	8091	INS	57	0.8521	0.5543	2	PEX14(0.90733,0.542)	PEX14(0.90733,0.542)	NA	NA	NA	NA	NA	NA	NA	No	ID=1-10577396-10577408-A,1-10577410-10577422-A,1-10577498-10577507-CAA,1-10577529-10577563-AT,1-10577562-10577610-T;MOTIFS=CAA,AT,T,A;STRUC=<VC1281>	HPRC	No	0.011	No	NA,NA	NA	NA
chr1:10582939	8092	INS	1209	0.8353	0.6324	1	PEX14(0.90733,0.542)	PEX14(0.90733,0.542)	NA	NA	NA	NA	NA	NA	NA	No	NA	NA	No	0.056	No	NA,NA	NA	NA
chr1:10598981	8093	INS	311	0.9014	0.368	1	PEX14(0.90733,0.542)	PEX14(0.90733,0.542)	NA	NA	NA	NA	NA	NA	NA	No	NA	NA	Yes	28.2	No	NA,NA	NA	NA
chr1:10628002	8094	DEL	1376	0.8502	0.5406	1	PEX14(0.90733,0.542)	PEX14(0.90733,0.542)	NA	NA	NA	NA	NA	NA	open_chromatin_region	No	NA	NA	Yes	3.822	No	NA,NA	NA	NA
chr1:10661442	8095	DEL	58	0.8524	0.5976	39	CASZ1(1.0,0.285)	NA	NA	NA	NA	NA	NA	NA	NA	No	ID=1-10661449-10661458-AC;MOTIFS=AC;STRUC=<TR16298>,ID=1-10661466-10661481-CA;MOTIFS=CA;STRUC=<TR16299>	HPRC,HGSVC,1KG-ONT	No	0.616	Yes	NA,NA	NA	NA
chr1:10661496	8096	DEL	55	0.8543	0.5435	42	CASZ1(1.0,0.285)	NA	NA	NA	NA	NA	NA	NA	NA	No	ID=1-10661506-10661515-AC;MOTIFS=AC;STRUC=<TR16300>,ID=1-10661526-10661537-AC;MOTIFS=AC;STRUC=<TR16301>	HPRC,HGSVC,1KG-ONT	No	0.978	Yes	NA,NA	NA	NA
chr1:10661594	8097	DEL	55	0.7994	0.682	20	CASZ1(1.0,0.285)	NA	NA	NA	NA	NA	NA	NA	NA	No	ID=1-10661623-10661632-AC;MOTIFS=AC;STRUC=<TR16304>,ID=1-10661643-10661653-AC;MOTIFS=AC;STRUC=<TR16305>	HPRC,HGSVC,1KG-ONT	Yes	1.095	Yes	NA,NA	NA	NA
chr1:10662227	8098	DEL	63	0.9009	0.3542	616	CASZ1(1.0,0.285)	NA	NA	NA	NA	NA	NA	NA	NA	No	ID=1-10662077-10662086-CA,1-10662165-10662174-AC,1-10662228-10662237-AC,1-10662245-10662258-CACC,1-10662291-10662300-AC,1-10662308-10662321-CACC;MOTIFS=AC,CA,CACC;STRUC=<VC1286>	HPRC,HGSVC,1KG-ONT	No	1.03	Yes	NA,NA	NA	NA
chr1:10662259	8099	DEL	65	0.8105	0.6738	29	CASZ1(1.0,0.285)	NA	NA	NA	NA	NA	NA	NA	NA	No	ID=1-10662077-10662086-CA,1-10662165-10662174-AC,1-10662228-10662237-AC,1-10662245-10662258-CACC,1-10662291-10662300-AC,1-10662308-10662321-CACC;MOTIFS=AC,CA,CACC;STRUC=<VC1286>	HPRC,HGSVC,1KG-ONT	No	0.461	Yes	NA,NA	NA	NA
chr1:10662265	8100	DEL	58	0.8169	0.6747	8	CASZ1(1.0,0.285)	NA	NA	NA	NA	NA	NA	NA	NA	No	ID=1-10662077-10662086-CA,1-10662165-10662174-AC,1-10662228-10662237-AC,1-10662245-10662258-CACC,1-10662291-10662300-AC,1-10662308-10662321-CACC;MOTIFS=AC,CA,CACC;STRUC=<VC1286>	HPRC,HGSVC,1KG-ONT	No	0.823	Yes	NA,NA	NA	NA
chr1:10698434	8101	INS	80	0.8028	0.6854	1	CASZ1(1.0,0.285)	NA	NA	NA	NA	NA	NA	NA	NA	No	NA	NA	No	18.45	No	NA,NA	NA	NA
chr1:10715637	8102	INS	63	0.9663	0.1434	15	CASZ1(1.0,0.285)	NA	NA	NA	NA	NA	NA	NA	NA	No	NA	HPRC,HGSVC,1KG-ONT	No	1.859	Yes	NA,NA	NA	NA
chr1:10715768	8103	DEL	104	0.8752	0.4303	4	CASZ1(1.0,0.285)	NA	NA	NA	NA	NA	NA	NA	NA	No	NA	HPRC,HGSVC,1KG-ONT	Yes	0.161	Yes	NA,NA	NA	NA
chr1:10715790	8104	DEL	83	0.8453	0.6167	347	CASZ1(1.0,0.285)	NA	NA	NA	NA	NA	NA	NA	NA	No	NA	HPRC,HGSVC,1KG-ONT	Yes	0.18	Yes	NA,NA	NA	NA
chr1:10715806	8105	INS	84	0.8211	0.6643	3	CASZ1(1.0,0.285)	NA	NA	NA	NA	NA	NA	NA	NA	No	NA	HPRC,HGSVC,1KG-ONT	No	1.859	No	NA,NA	NA	NA
chr1:10715994	8106	DEL	63	0.876	0.4607	6	CASZ1(1.0,0.285)	NA	NA	NA	NA	NA	NA	NA	NA	No	NA	HPRC,HGSVC,1KG-ONT	No	0.533	No	NA,NA	NA	NA
chr1:10726912	8107	INS	57	0.8283	0.6338	1	CASZ1(1.0,0.285)	NA	NA	NA	NA	NA	NA	NA	NA	No	NA	NA	No	6.688	No	NA,NA	NA	NA
chr1:10744344	8135	DEL	312	0.964	0.1417	3	CASZ1(1.0,0.285)	NA	NA	NA	NA	NA	NA	NA	NA	No	ID=1-10744344-10744731-GGCACCACGAGCAGGCATGTCCTG;MOTIFS=GGCACCACGAGCAGGCATGTCCTG;STRUC=<TR16453>	HGSVC,1KG-ONT	Yes	4.793	No	NA,NA	NA	NA
chr1:10744344	8134	DEL	288	0.8557	0.5228	54	CASZ1(1.0,0.285)	NA	NA	NA	NA	NA	NA	NA	NA	No	ID=1-10744344-10744731-GGCACCACGAGCAGGCATGTCCTG;MOTIFS=GGCACCACGAGCAGGCATGTCCTG;STRUC=<TR16453>	HPRC,HGSVC,1KG-ONT	Yes	3.781	Yes	NA,NA	NA	NA
chr1:10744344	8133	DEL	264	0.8152	0.666	5	CASZ1(1.0,0.285)	NA	NA	NA	NA	NA	NA	NA	NA	No	ID=1-10744344-10744731-GGCACCACGAGCAGGCATGTCCTG;MOTIFS=GGCACCACGAGCAGGCATGTCCTG;STRUC=<TR16453>	HPRC,HGSVC,1KG-ONT	Yes	3.601	No	NA,NA	NA	NA
chr1:10744344	8132	DEL	216	0.8215	0.6284	10	CASZ1(1.0,0.285)	NA	NA	NA	NA	NA	NA	NA	NA	No	ID=1-10744344-10744731-GGCACCACGAGCAGGCATGTCCTG;MOTIFS=GGCACCACGAGCAGGCATGTCCTG;STRUC=<TR16453>	HPRC,HGSVC	Yes	3.857	Yes	NA,NA	NA	NA
chr1:10744344	8120	INS	432	0.8455	0.5525	18	CASZ1(1.0,0.285)	NA	NA	NA	NA	NA	NA	NA	NA	No	NA	HPRC,HGSVC,1KG-ONT	No	4.198	Yes	NA,NA	NA	NA
chr1:10744344	8131	DEL	192	0.8929	0.4839	25	CASZ1(1.0,0.285)	NA	NA	NA	NA	NA	NA	NA	NA	No	ID=1-10744344-10744731-GGCACCACGAGCAGGCATGTCCTG;MOTIFS=GGCACCACGAGCAGGCATGTCCTG;STRUC=<TR16453>	HPRC,HGSVC,1KG-ONT	Yes	3.771	Yes	NA,NA	NA	NA
chr1:10744344	8130	DEL	168	0.8576	0.545	85	CASZ1(1.0,0.285)	NA	NA	NA	NA	NA	NA	NA	NA	No	ID=1-10744344-10744731-GGCACCACGAGCAGGCATGTCCTG;MOTIFS=GGCACCACGAGCAGGCATGTCCTG;STRUC=<TR16453>	HPRC,HGSVC,1KG-ONT	Yes	3.857	Yes	NA,NA	NA	NA
chr1:10744344	8129	DEL	144	0.8677	0.4919	65	CASZ1(1.0,0.285)	NA	NA	NA	NA	NA	NA	NA	NA	No	ID=1-10744344-10744731-GGCACCACGAGCAGGCATGTCCTG;MOTIFS=GGCACCACGAGCAGGCATGTCCTG;STRUC=<TR16453>	HPRC,HGSVC,1KG-ONT	No	3.686	Yes	NA,NA	NA	NA
chr1:10744344	8127	DEL	96	0.8715	0.4775	63	CASZ1(1.0,0.285)	NA	NA	NA	NA	NA	NA	NA	NA	No	ID=1-10744344-10744731-GGCACCACGAGCAGGCATGTCCTG;MOTIFS=GGCACCACGAGCAGGCATGTCCTG;STRUC=<TR16453>	HPRC,HGSVC,1KG-ONT	No	3.686	Yes	NA,NA	NA	NA
chr1:10744344	8110	INS	72	0.9051	0.3426	59	CASZ1(1.0,0.285)	NA	NA	NA	NA	NA	NA	NA	NA	No	NA	HPRC,HGSVC	No	4.198	Yes	NA,NA	NA	NA
chr1:10744344	8111	INS	120	0.8285	0.6811	175	CASZ1(1.0,0.285)	NA	NA	NA	NA	NA	NA	NA	NA	No	NA	HPRC,HGSVC	No	4.198	Yes	NA,NA	NA	NA
chr1:10744344	8112	INS	168	0.9625	0.163	82	CASZ1(1.0,0.285)	NA	NA	NA	NA	NA	NA	NA	NA	No	NA	HPRC,HGSVC,1KG-ONT	No	4.198	Yes	NA,NA	NA	NA
chr1:10744344	8113	INS	192	0.892	0.3936	76	CASZ1(1.0,0.285)	NA	NA	NA	NA	NA	NA	NA	NA	No	NA	HPRC,HGSVC,1KG-ONT	No	4.198	Yes	NA,NA	NA	NA
chr1:10744344	8114	INS	216	0.8526	0.539	57	CASZ1(1.0,0.285)	NA	NA	NA	NA	NA	NA	NA	NA	No	NA	HPRC,HGSVC,1KG-ONT	No	4.198	Yes	NA,NA	NA	NA
chr1:10744344	8115	INS	240	0.8878	0.4699	58	CASZ1(1.0,0.285)	NA	NA	NA	NA	NA	NA	NA	NA	No	NA	HPRC,HGSVC,1KG-ONT	No	4.198	Yes	NA,NA	NA	NA
chr1:10744344	8116	INS	264	0.9045	0.3612	56	CASZ1(1.0,0.285)	NA	NA	NA	NA	NA	NA	NA	NA	No	NA	HPRC,HGSVC,1KG-ONT	No	4.198	Yes	NA,NA	NA	NA
chr1:10744344	8109	INS	648	0.8217	0.6369	7	CASZ1(1.0,0.285)	NA	NA	NA	NA	NA	NA	NA	NA	No	NA	HPRC,HGSVC,1KG-ONT	No	4.198	Yes	NA,NA	NA	NA
chr1:10744344	8108	INS	600	0.8293	0.624	2	CASZ1(1.0,0.285)	NA	NA	NA	NA	NA	NA	NA	NA	No	NA	HPRC,HGSVC,1KG-ONT	No	4.198	No	NA,NA	NA	NA
chr1:10744344	8128	DEL	120	0.9103	0.3318	209	CASZ1(1.0,0.285)	NA	NA	NA	NA	NA	NA	NA	NA	No	ID=1-10744344-10744731-GGCACCACGAGCAGGCATGTCCTG;MOTIFS=GGCACCACGAGCAGGCATGTCCTG;STRUC=<TR16453>	HPRC,HGSVC,1KG-ONT	No	3.514	Yes	NA,NA	NA	NA
chr1:10744344	8117	INS	288	0.9182	0.4137	50	CASZ1(1.0,0.285)	NA	NA	NA	NA	NA	NA	NA	NA	No	NA	HPRC,HGSVC,1KG-ONT	No	4.198	Yes	NA,NA	NA	NA
chr1:10744344	8118	INS	336	0.9437	0.2307	26	CASZ1(1.0,0.285)	NA	NA	NA	NA	NA	NA	NA	NA	No	NA	HPRC,HGSVC,1KG-ONT	No	4.198	Yes	NA,NA	NA	NA
chr1:10744344	8119	INS	408	0.8682	0.4979	12	CASZ1(1.0,0.285)	NA	NA	NA	NA	NA	NA	NA	NA	No	NA	HPRC,HGSVC,1KG-ONT	No	4.198	No	NA,NA	NA	NA
chr1:10744344	8121	INS	504	0.8301	0.6141	10	CASZ1(1.0,0.285)	NA	NA	NA	NA	NA	NA	NA	NA	No	NA	HPRC,HGSVC,1KG-ONT	No	4.198	Yes	NA,NA	NA	NA
chr1:10744344	8122	INS	816	0.8884	0.4234	3	CASZ1(1.0,0.285)	NA	NA	NA	NA	NA	NA	NA	NA	No	NA	HPRC,1KG-ONT	No	4.198	No	NA,NA	NA	NA
chr1:10744344	8123	INS	888	0.9731	0.2581	5	CASZ1(1.0,0.285)	NA	NA	NA	NA	NA	NA	NA	NA	No	NA	HPRC	No	4.198	Yes	NA,NA	NA	NA
chr1:10744344	8124	INS	63	0.8092	0.696	12	CASZ1(1.0,0.285)	NA	NA	NA	NA	NA	NA	NA	NA	No	NA	HPRC,HGSVC	No	4.198	No	NA,NA	NA	NA
chr1:10744344	8126	DEL	72	0.8355	0.633	73	CASZ1(1.0,0.285)	NA	NA	NA	NA	NA	NA	NA	NA	No	ID=1-10744344-10744731-GGCACCACGAGCAGGCATGTCCTG;MOTIFS=GGCACCACGAGCAGGCATGTCCTG;STRUC=<TR16453>	HPRC,HGSVC	No	3.597	Yes	NA,NA	NA	NA
chr1:10744352	8136	DEL	136	0.8744	0.4795	8	CASZ1(1.0,0.285)	NA	NA	NA	NA	NA	NA	NA	NA	No	ID=1-10744344-10744731-GGCACCACGAGCAGGCATGTCCTG;MOTIFS=GGCACCACGAGCAGGCATGTCCTG;STRUC=<TR16453>	HPRC,HGSVC,1KG-ONT	No	3.069	No	NA,NA	NA	NA
chr1:10744410	8137	INS	696	0.8079	0.6615	10	CASZ1(1.0,0.285)	NA	NA	NA	NA	NA	NA	NA	NA	No	ID=1-10744344-10744731-GGCACCACGAGCAGGCATGTCCTG;MOTIFS=GGCACCACGAGCAGGCATGTCCTG;STRUC=<TR16453>	HPRC,1KG-ONT	No	0.039	Yes	NA,NA	NA	NA
chr1:10744492	8138	INS	98	0.8152	0.6534	311	CASZ1(1.0,0.285)	NA	NA	NA	NA	NA	NA	NA	NA	No	ID=1-10744344-10744731-GGCACCACGAGCAGGCATGTCCTG;MOTIFS=GGCACCACGAGCAGGCATGTCCTG;STRUC=<TR16453>	HPRC,HGSVC	No	0.039	Yes	NA,NA	NA	NA
chr1:10744578	8139	INS	72	0.8819	0.4181	127	CASZ1(1.0,0.285)	NA	NA	NA	NA	NA	NA	NA	NA	No	ID=1-10744344-10744731-GGCACCACGAGCAGGCATGTCCTG;MOTIFS=GGCACCACGAGCAGGCATGTCCTG;STRUC=<TR16453>	HPRC,HGSVC	No	0.039	Yes	NA,NA	NA	NA
chr1:10744655	8140	DEL	76	0.8478	0.5642	202	CASZ1(1.0,0.285)	NA	NA	NA	NA	NA	NA	NA	NA	No	ID=1-10744344-10744731-GGCACCACGAGCAGGCATGTCCTG;MOTIFS=GGCACCACGAGCAGGCATGTCCTG;STRUC=<TR16453>	HPRC,HGSVC	No	4.477	Yes	NA,NA	NA	NA
chr1:10744679	8141	DEL	52	0.872	0.4527	35	CASZ1(1.0,0.285)	NA	NA	NA	NA	NA	NA	NA	NA	No	ID=1-10744344-10744731-GGCACCACGAGCAGGCATGTCCTG;MOTIFS=GGCACCACGAGCAGGCATGTCCTG;STRUC=<TR16453>	HPRC,HGSVC	No	4.628	No	NA,NA	NA	NA
chr1:10744731	8150	INS	548	0.832	0.6364	6	CASZ1(1.0,0.285)	NA	NA	NA	NA	NA	NA	NA	NA	No	ID=1-10744344-10744731-GGCACCACGAGCAGGCATGTCCTG;MOTIFS=GGCACCACGAGCAGGCATGTCCTG;STRUC=<TR16453>	HPRC,HGSVC,1KG-ONT	No	0.044	Yes	NA,NA	NA	NA
chr1:10744731	8149	INS	476	0.9208	0.3277	9	CASZ1(1.0,0.285)	NA	NA	NA	NA	NA	NA	NA	NA	No	ID=1-10744344-10744731-GGCACCACGAGCAGGCATGTCCTG;MOTIFS=GGCACCACGAGCAGGCATGTCCTG;STRUC=<TR16453>	HPRC,HGSVC,1KG-ONT	No	0.044	Yes	NA,NA	NA	NA
chr1:10744731	8148	INS	380	0.8932	0.3945	22	CASZ1(1.0,0.285)	NA	NA	NA	NA	NA	NA	NA	NA	No	ID=1-10744344-10744731-GGCACCACGAGCAGGCATGTCCTG;MOTIFS=GGCACCACGAGCAGGCATGTCCTG;STRUC=<TR16453>	HPRC,HGSVC,1KG-ONT	No	0.044	Yes	NA,NA	NA	NA
chr1:10744731	8147	INS	356	0.8524	0.6171	20	CASZ1(1.0,0.285)	NA	NA	NA	NA	NA	NA	NA	NA	No	ID=1-10744344-10744731-GGCACCACGAGCAGGCATGTCCTG;MOTIFS=GGCACCACGAGCAGGCATGTCCTG;STRUC=<TR16453>	HPRC,HGSVC,1KG-ONT	No	0.044	No	NA,NA	NA	NA
chr1:10744731	8146	INS	308	0.9543	0.195	84	CASZ1(1.0,0.285)	NA	NA	NA	NA	NA	NA	NA	NA	No	ID=1-10744344-10744731-GGCACCACGAGCAGGCATGTCCTG;MOTIFS=GGCACCACGAGCAGGCATGTCCTG;STRUC=<TR16453>	HPRC,HGSVC,1KG-ONT	No	0.044	Yes	NA,NA	NA	NA
chr1:10744731	8145	INS	140	0.9691	0.1209	78	CASZ1(1.0,0.285)	NA	NA	NA	NA	NA	NA	NA	NA	No	ID=1-10744344-10744731-GGCACCACGAGCAGGCATGTCCTG;MOTIFS=GGCACCACGAGCAGGCATGTCCTG;STRUC=<TR16453>	HPRC,HGSVC	No	0.044	Yes	NA,NA	NA	NA
chr1:10744731	8144	INS	92	0.8458	0.5864	46	CASZ1(1.0,0.285)	NA	NA	NA	NA	NA	NA	NA	NA	No	ID=1-10744344-10744731-GGCACCACGAGCAGGCATGTCCTG;MOTIFS=GGCACCACGAGCAGGCATGTCCTG;STRUC=<TR16453>	HPRC,HGSVC	No	0.044	Yes	NA,NA	NA	NA
chr1:10744731	8143	INS	68	0.8514	0.5459	55	CASZ1(1.0,0.285)	NA	NA	NA	NA	NA	NA	NA	NA	No	ID=1-10744344-10744731-GGCACCACGAGCAGGCATGTCCTG;MOTIFS=GGCACCACGAGCAGGCATGTCCTG;STRUC=<TR16453>	HPRC,HGSVC	No	0.044	Yes	NA,NA	NA	NA
chr1:10744731	8142	INS	149	0.8628	0.5285	19	CASZ1(1.0,0.285)	NA	NA	NA	NA	NA	NA	NA	NA	No	ID=1-10744344-10744731-GGCACCACGAGCAGGCATGTCCTG;MOTIFS=GGCACCACGAGCAGGCATGTCCTG;STRUC=<TR16453>	HPRC,HGSVC	No	0.044	Yes	NA,NA	NA	NA
chr1:10777082	8151	INS	2795	0.8294	0.6463	1	CASZ1(1.0,0.285)	NA	NA	NA	NA	NA	NA	NA	NA	No	NA	NA	No	6.307	No	NA,NA	NA	NA
chr1:10783360	8152	INS	342	0.9562	0.1781	29	CASZ1(1.0,0.285)	NA	NA	NA	NA	NA	NA	NA	NA	No	ID=1-10783344-10783353-AAG;MOTIFS=AAG;STRUC=(AAG)n	HPRC,HGSVC,1KG-ONT	Yes	1.859	Yes	NA,NA	NA	NA
chr1:10783360	8153	INS	321	0.8416	0.5961	35	CASZ1(1.0,0.285)	NA	NA	NA	NA	NA	NA	NA	NA	No	ID=1-10783344-10783353-AAG;MOTIFS=AAG;STRUC=(AAG)n	HPRC,HGSVC,1KG-ONT	Yes	1.859	Yes	NA,NA	NA	NA
chr1:10785131	8154	INS	53	0.8518	0.6352	11	CASZ1(1.0,0.285)	NA	NA	NA	NA	NA	NA	NA	NA	No	ID=1-10785006-10785020-CTGC,1-10785025-10785037-TCTT,1-10785034-10785049-CTTG,1-10785057-10785073-TC,1-10785075-10785092-TCCT,1-10785105-10785120-TTCC,1-10785153-10785168-TTCC,1-10785226-10785239-CTTT,1-10785273-10785288-CTTTC;MOTIFS=TCTT,TC,TCCT,CTTT,CTTG,TTCC,CTGC,CTTTC;STRUC=<VC1298>,ID=1-10785128-10785142-CTTC;MOTIFS=CTTC;STRUC=<TR16507>	HPRC,HGSVC,1KG-ONT	Yes	1.992	No	NA,NA	NA	NA
chr1:10785135	8155	INS	64	0.898	0.3688	20	CASZ1(1.0,0.285)	NA	NA	NA	NA	NA	NA	NA	NA	No	ID=1-10785006-10785020-CTGC,1-10785025-10785037-TCTT,1-10785034-10785049-CTTG,1-10785057-10785073-TC,1-10785075-10785092-TCCT,1-10785105-10785120-TTCC,1-10785153-10785168-TTCC,1-10785226-10785239-CTTT,1-10785273-10785288-CTTTC;MOTIFS=TCTT,TC,TCCT,CTTT,CTTG,TTCC,CTGC,CTTTC;STRUC=<VC1298>,ID=1-10785128-10785142-CTTC;MOTIFS=CTTC;STRUC=<TR16507>	HPRC,HGSVC,1KG-ONT	Yes	1.992	Yes	NA,NA	NA	NA
chr1:10785135	8156	INS	76	0.8932	0.5671	1	CASZ1(1.0,0.285)	NA	NA	NA	NA	NA	NA	NA	NA	No	ID=1-10785006-10785020-CTGC,1-10785025-10785037-TCTT,1-10785034-10785049-CTTG,1-10785057-10785073-TC,1-10785075-10785092-TCCT,1-10785105-10785120-TTCC,1-10785153-10785168-TTCC,1-10785226-10785239-CTTT,1-10785273-10785288-CTTTC;MOTIFS=TCTT,TC,TCCT,CTTT,CTTG,TTCC,CTGC,CTTTC;STRUC=<VC1298>,ID=1-10785128-10785142-CTTC;MOTIFS=CTTC;STRUC=<TR16507>	HPRC	Yes	1.992	No	NA,NA	NA	NA
chr1:10785135	8157	INS	96	0.9128	0.3059	1	CASZ1(1.0,0.285)	NA	NA	NA	NA	NA	NA	NA	NA	No	ID=1-10785006-10785020-CTGC,1-10785025-10785037-TCTT,1-10785034-10785049-CTTG,1-10785057-10785073-TC,1-10785075-10785092-TCCT,1-10785105-10785120-TTCC,1-10785153-10785168-TTCC,1-10785226-10785239-CTTT,1-10785273-10785288-CTTTC;MOTIFS=TCTT,TC,TCCT,CTTT,CTTG,TTCC,CTGC,CTTTC;STRUC=<VC1298>,ID=1-10785128-10785142-CTTC;MOTIFS=CTTC;STRUC=<TR16507>	HPRC	Yes	1.992	No	NA,NA	NA	NA
chr1:10785135	8158	INS	52	0.8563	0.5447	348	CASZ1(1.0,0.285)	NA	NA	NA	NA	NA	NA	NA	NA	No	ID=1-10785006-10785020-CTGC,1-10785025-10785037-TCTT,1-10785034-10785049-CTTG,1-10785057-10785073-TC,1-10785075-10785092-TCCT,1-10785105-10785120-TTCC,1-10785153-10785168-TTCC,1-10785226-10785239-CTTT,1-10785273-10785288-CTTTC;MOTIFS=TCTT,TC,TCCT,CTTT,CTTG,TTCC,CTGC,CTTTC;STRUC=<VC1298>,ID=1-10785128-10785142-CTTC;MOTIFS=CTTC;STRUC=<TR16507>	HPRC,HGSVC,1KG-ONT	Yes	1.992	Yes	NA,NA	NA	NA
chr1:10785135	8159	INS	140	0.84	0.658	1	CASZ1(1.0,0.285)	NA	NA	NA	NA	NA	NA	NA	NA	No	ID=1-10785006-10785020-CTGC,1-10785025-10785037-TCTT,1-10785034-10785049-CTTG,1-10785057-10785073-TC,1-10785075-10785092-TCCT,1-10785105-10785120-TTCC,1-10785153-10785168-TTCC,1-10785226-10785239-CTTT,1-10785273-10785288-CTTTC;MOTIFS=TCTT,TC,TCCT,CTTT,CTTG,TTCC,CTGC,CTTTC;STRUC=<VC1298>,ID=1-10785128-10785142-CTTC;MOTIFS=CTTC;STRUC=<TR16507>	NA	Yes	1.992	No	NA,NA	NA	NA
chr1:10785136	8160	INS	70	0.8343	0.613	1	CASZ1(1.0,0.285)	NA	NA	NA	NA	NA	NA	NA	NA	No	ID=1-10785006-10785020-CTGC,1-10785025-10785037-TCTT,1-10785034-10785049-CTTG,1-10785057-10785073-TC,1-10785075-10785092-TCCT,1-10785105-10785120-TTCC,1-10785153-10785168-TTCC,1-10785226-10785239-CTTT,1-10785273-10785288-CTTTC;MOTIFS=TCTT,TC,TCCT,CTTT,CTTG,TTCC,CTGC,CTTTC;STRUC=<VC1298>,ID=1-10785128-10785142-CTTC;MOTIFS=CTTC;STRUC=<TR16507>	HPRC,HGSVC,1KG-ONT	Yes	1.992	No	NA,NA	NA	NA
chr1:10785143	8161	INS	56	0.8718	0.5471	167	CASZ1(1.0,0.285)	NA	NA	NA	NA	NA	NA	NA	NA	No	ID=1-10785006-10785020-CTGC,1-10785025-10785037-TCTT,1-10785034-10785049-CTTG,1-10785057-10785073-TC,1-10785075-10785092-TCCT,1-10785105-10785120-TTCC,1-10785153-10785168-TTCC,1-10785226-10785239-CTTT,1-10785273-10785288-CTTTC;MOTIFS=TCTT,TC,TCCT,CTTT,CTTG,TTCC,CTGC,CTTTC;STRUC=<VC1298>	HPRC,HGSVC,1KG-ONT	Yes	1.992	Yes	NA,NA	NA	NA
chr1:10817923	8162	INS	87	0.9075	0.3824	9	NA	NA	NA	NA	NA	NA	NA	NA	NA	No	ID=1-10817923-10817943-TTTC,1-10817940-10817998-TTCC,1-10817995-10818039-CTTT;MOTIFS=TTTC,CTTT,TTCC;STRUC=<VC1304>	HPRC,HGSVC,1KG-ONT	No	0.148	No	NA,NA	NA	NA
chr1:10817924	8163	INS	130	0.8016	0.6943	30	NA	NA	NA	NA	NA	NA	NA	NA	NA	No	ID=1-10817923-10817943-TTTC,1-10817940-10817998-TTCC,1-10817995-10818039-CTTT;MOTIFS=TTTC,CTTT,TTCC;STRUC=<VC1304>	HPRC,HGSVC,1KG-ONT	No	0.148	Yes	NA,NA	NA	NA
chr1:10817924	8164	INS	93	0.8659	0.6484	9	NA	NA	NA	NA	NA	NA	NA	NA	NA	No	ID=1-10817923-10817943-TTTC,1-10817940-10817998-TTCC,1-10817995-10818039-CTTT;MOTIFS=TTTC,CTTT,TTCC;STRUC=<VC1304>	HPRC,HGSVC,1KG-ONT	No	0.148	Yes	NA,NA	NA	NA
chr1:10817928	8166	INS	117	0.8008	0.6891	26	NA	NA	NA	NA	NA	NA	NA	NA	NA	No	ID=1-10817923-10817943-TTTC,1-10817940-10817998-TTCC,1-10817995-10818039-CTTT;MOTIFS=TTTC,CTTT,TTCC;STRUC=<VC1304>	HPRC,HGSVC,1KG-ONT	No	0.148	Yes	NA,NA	NA	NA
chr1:10817928	8165	INS	148	0.8503	0.5627	28	NA	NA	NA	NA	NA	NA	NA	NA	NA	No	ID=1-10817923-10817943-TTTC,1-10817940-10817998-TTCC,1-10817995-10818039-CTTT;MOTIFS=TTTC,CTTT,TTCC;STRUC=<VC1304>	HPRC,HGSVC,1KG-ONT	No	0.148	Yes	NA,NA	NA	NA
chr1:10817929	8168	INS	107	0.8579	0.5424	32	NA	NA	NA	NA	NA	NA	NA	NA	NA	No	ID=1-10817923-10817943-TTTC,1-10817940-10817998-TTCC,1-10817995-10818039-CTTT;MOTIFS=TTTC,CTTT,TTCC;STRUC=<VC1304>	HPRC,HGSVC,1KG-ONT	No	0.148	Yes	NA,NA	NA	NA
chr1:10817929	8167	INS	153	0.8934	0.4904	80	NA	NA	NA	NA	NA	NA	NA	NA	NA	No	ID=1-10817923-10817943-TTTC,1-10817940-10817998-TTCC,1-10817995-10818039-CTTT;MOTIFS=TTTC,CTTT,TTCC;STRUC=<VC1304>	HPRC,HGSVC,1KG-ONT	No	0.148	Yes	NA,NA	NA	NA
chr1:10817932	8169	INS	93	0.8768	0.4381	1	NA	NA	NA	NA	NA	NA	NA	NA	NA	No	ID=1-10817923-10817943-TTTC,1-10817940-10817998-TTCC,1-10817995-10818039-CTTT;MOTIFS=TTTC,CTTT,TTCC;STRUC=<VC1304>	HPRC,HGSVC,1KG-ONT	No	0.148	No	NA,NA	NA	NA
chr1:10817936	8170	INS	118	0.8559	0.5596	19	NA	NA	NA	NA	NA	NA	NA	NA	NA	No	ID=1-10817923-10817943-TTTC,1-10817940-10817998-TTCC,1-10817995-10818039-CTTT;MOTIFS=TTTC,CTTT,TTCC;STRUC=<VC1304>	HPRC,HGSVC,1KG-ONT	No	0.148	Yes	NA,NA	NA	NA
chr1:10817938	8172	INS	72	0.8784	0.4281	3	NA	NA	NA	NA	NA	NA	NA	NA	NA	No	ID=1-10817923-10817943-TTTC,1-10817940-10817998-TTCC,1-10817995-10818039-CTTT;MOTIFS=TTTC,CTTT,TTCC;STRUC=<VC1304>	HPRC,HGSVC	No	0.148	Yes	NA,NA	NA	NA
chr1:10817938	8171	INS	105	0.8395	0.5835	38	NA	NA	NA	NA	NA	NA	NA	NA	NA	No	ID=1-10817923-10817943-TTTC,1-10817940-10817998-TTCC,1-10817995-10818039-CTTT;MOTIFS=TTTC,CTTT,TTCC;STRUC=<VC1304>	HPRC,HGSVC,1KG-ONT	No	0.148	Yes	NA,NA	NA	NA
chr1:10817940	8176	INS	133	0.8339	0.646	46	NA	NA	NA	NA	NA	NA	NA	NA	NA	No	ID=1-10817923-10817943-TTTC,1-10817940-10817998-TTCC,1-10817995-10818039-CTTT;MOTIFS=TTTC,CTTT,TTCC;STRUC=<VC1304>	HPRC,HGSVC,1KG-ONT	No	0.148	Yes	NA,NA	NA	NA
chr1:10817940	8178	INS	141	0.8905	0.3779	29	NA	NA	NA	NA	NA	NA	NA	NA	NA	No	ID=1-10817923-10817943-TTTC,1-10817940-10817998-TTCC,1-10817995-10818039-CTTT;MOTIFS=TTTC,CTTT,TTCC;STRUC=<VC1304>	HPRC,HGSVC,1KG-ONT	No	0.148	Yes	NA,NA	NA	NA
chr1:10817940	8177	INS	161	0.8083	0.6838	15	NA	NA	NA	NA	NA	NA	NA	NA	NA	No	ID=1-10817923-10817943-TTTC,1-10817940-10817998-TTCC,1-10817995-10818039-CTTT;MOTIFS=TTTC,CTTT,TTCC;STRUC=<VC1304>	HPRC,HGSVC,1KG-ONT	No	0.148	Yes	NA,NA	NA	NA
chr1:10817940	8175	INS	125	0.8441	0.5711	48	NA	NA	NA	NA	NA	NA	NA	NA	NA	No	ID=1-10817923-10817943-TTTC,1-10817940-10817998-TTCC,1-10817995-10818039-CTTT;MOTIFS=TTTC,CTTT,TTCC;STRUC=<VC1304>	HPRC,HGSVC,1KG-ONT	No	0.148	Yes	NA,NA	NA	NA
chr1:10817940	8174	INS	103	0.815	0.6372	2	NA	NA	NA	NA	NA	NA	NA	NA	NA	No	ID=1-10817923-10817943-TTTC,1-10817940-10817998-TTCC,1-10817995-10818039-CTTT;MOTIFS=TTTC,CTTT,TTCC;STRUC=<VC1304>	HPRC,HGSVC,1KG-ONT	No	0.148	No	NA,NA	NA	NA
chr1:10817940	8173	INS	146	0.8463	0.5786	33	NA	NA	NA	NA	NA	NA	NA	NA	NA	No	ID=1-10817923-10817943-TTTC,1-10817940-10817998-TTCC,1-10817995-10818039-CTTT;MOTIFS=TTTC,CTTT,TTCC;STRUC=<VC1304>	HPRC,HGSVC,1KG-ONT	No	0.148	Yes	NA,NA	NA	NA
chr1:10817942	8179	INS	87	0.8596	0.4813	21	NA	NA	NA	NA	NA	NA	NA	NA	NA	No	ID=1-10817923-10817943-TTTC,1-10817940-10817998-TTCC,1-10817995-10818039-CTTT;MOTIFS=TTTC,CTTT,TTCC;STRUC=<VC1304>	HPRC,HGSVC,1KG-ONT	No	0.148	Yes	NA,NA	NA	NA
chr1:10817943	8183	INS	96	0.7943	0.6999	2	NA	NA	NA	NA	NA	NA	NA	NA	NA	No	ID=1-10817923-10817943-TTTC,1-10817940-10817998-TTCC,1-10817995-10818039-CTTT;MOTIFS=TTTC,CTTT,TTCC;STRUC=<VC1304>	HPRC,HGSVC,1KG-ONT	No	0.148	No	NA,NA	NA	NA
chr1:10817943	8191	INS	105	0.827	0.6066	1	NA	NA	NA	NA	NA	NA	NA	NA	NA	No	ID=1-10817923-10817943-TTTC,1-10817940-10817998-TTCC,1-10817995-10818039-CTTT;MOTIFS=TTTC,CTTT,TTCC;STRUC=<VC1304>	HPRC,HGSVC,1KG-ONT	No	0.148	No	NA,NA	NA	NA
chr1:10817943	8190	INS	134	0.8927	0.4018	11	NA	NA	NA	NA	NA	NA	NA	NA	NA	No	ID=1-10817923-10817943-TTTC,1-10817940-10817998-TTCC,1-10817995-10818039-CTTT;MOTIFS=TTTC,CTTT,TTCC;STRUC=<VC1304>	HPRC,HGSVC,1KG-ONT	No	0.148	Yes	NA,NA	NA	NA
chr1:10817943	8189	INS	54	0.8569	0.5764	8	NA	NA	NA	NA	NA	NA	NA	NA	NA	No	ID=1-10817923-10817943-TTTC,1-10817940-10817998-TTCC,1-10817995-10818039-CTTT;MOTIFS=TTTC,CTTT,TTCC;STRUC=<VC1304>	HPRC,HGSVC	No	0.148	No	NA,NA	NA	NA
chr1:10817943	8188	INS	113	0.8154	0.6577	25	NA	NA	NA	NA	NA	NA	NA	NA	NA	No	ID=1-10817923-10817943-TTTC,1-10817940-10817998-TTCC,1-10817995-10818039-CTTT;MOTIFS=TTTC,CTTT,TTCC;STRUC=<VC1304>	HPRC,HGSVC,1KG-ONT	No	0.148	Yes	NA,NA	NA	NA
chr1:10817943	8187	INS	99	0.8244	0.6392	23	NA	NA	NA	NA	NA	NA	NA	NA	NA	No	ID=1-10817923-10817943-TTTC,1-10817940-10817998-TTCC,1-10817995-10818039-CTTT;MOTIFS=TTTC,CTTT,TTCC;STRUC=<VC1304>	HPRC,HGSVC,1KG-ONT	No	0.148	Yes	NA,NA	NA	NA
chr1:10817943	8186	INS	85	0.857	0.5131	1	NA	NA	NA	NA	NA	NA	NA	NA	NA	No	ID=1-10817923-10817943-TTTC,1-10817940-10817998-TTCC,1-10817995-10818039-CTTT;MOTIFS=TTTC,CTTT,TTCC;STRUC=<VC1304>	HPRC,HGSVC,1KG-ONT	No	0.148	No	NA,NA	NA	NA
chr1:10817943	8185	INS	158	0.883	0.4658	12	NA	NA	NA	NA	NA	NA	NA	NA	NA	No	ID=1-10817923-10817943-TTTC,1-10817940-10817998-TTCC,1-10817995-10818039-CTTT;MOTIFS=TTTC,CTTT,TTCC;STRUC=<VC1304>	HPRC,HGSVC,1KG-ONT	No	0.148	Yes	NA,NA	NA	NA
chr1:10817943	8184	INS	115	0.7957	0.6883	11	NA	NA	NA	NA	NA	NA	NA	NA	NA	No	ID=1-10817923-10817943-TTTC,1-10817940-10817998-TTCC,1-10817995-10818039-CTTT;MOTIFS=TTTC,CTTT,TTCC;STRUC=<VC1304>	HPRC,HGSVC,1KG-ONT	No	0.148	Yes	NA,NA	NA	NA
chr1:10817943	8182	INS	143	0.8328	0.62	21	NA	NA	NA	NA	NA	NA	NA	NA	NA	No	ID=1-10817923-10817943-TTTC,1-10817940-10817998-TTCC,1-10817995-10818039-CTTT;MOTIFS=TTTC,CTTT,TTCC;STRUC=<VC1304>	HPRC,HGSVC,1KG-ONT	No	0.148	Yes	NA,NA	NA	NA
chr1:10817943	8181	INS	127	0.8061	0.6907	19	NA	NA	NA	NA	NA	NA	NA	NA	NA	No	ID=1-10817923-10817943-TTTC,1-10817940-10817998-TTCC,1-10817995-10818039-CTTT;MOTIFS=TTTC,CTTT,TTCC;STRUC=<VC1304>	HPRC,HGSVC,1KG-ONT	No	0.148	Yes	NA,NA	NA	NA
chr1:10817943	8180	INS	122	0.8209	0.631	9	NA	NA	NA	NA	NA	NA	NA	NA	NA	No	ID=1-10817923-10817943-TTTC,1-10817940-10817998-TTCC,1-10817995-10818039-CTTT;MOTIFS=TTTC,CTTT,TTCC;STRUC=<VC1304>	HPRC,HGSVC,1KG-ONT	No	0.148	Yes	NA,NA	NA	NA
chr1:10817984	8193	INS	69	0.9131	0.306	1	NA	NA	NA	NA	NA	NA	NA	NA	NA	No	ID=1-10817923-10817943-TTTC,1-10817940-10817998-TTCC,1-10817995-10818039-CTTT;MOTIFS=TTTC,CTTT,TTCC;STRUC=<VC1304>	HPRC,HGSVC	No	0.148	No	NA,NA	NA	NA
chr1:10817985	8194	INS	64	0.8461	0.6248	2	NA	NA	NA	NA	NA	NA	NA	NA	NA	No	ID=1-10817923-10817943-TTTC,1-10817940-10817998-TTCC,1-10817995-10818039-CTTT;MOTIFS=TTTC,CTTT,TTCC;STRUC=<VC1304>	HPRC,HGSVC	No	0.148	Yes	NA,NA	NA	NA
chr1:10817987	8195	INS	65	0.9495	0.2162	18	NA	NA	NA	NA	NA	NA	NA	NA	NA	No	ID=1-10817923-10817943-TTTC,1-10817940-10817998-TTCC,1-10817995-10818039-CTTT;MOTIFS=TTTC,CTTT,TTCC;STRUC=<VC1304>	HPRC,HGSVC	No	0.148	Yes	NA,NA	NA	NA
chr1:10817991	8196	INS	55	0.8506	0.6313	19	NA	NA	NA	NA	NA	NA	NA	NA	NA	No	ID=1-10817923-10817943-TTTC,1-10817940-10817998-TTCC,1-10817995-10818039-CTTT;MOTIFS=TTTC,CTTT,TTCC;STRUC=<VC1304>	HPRC,HGSVC	No	0.148	Yes	NA,NA	NA	NA
chr1:10817995	8206	INS	58	0.8131	0.6601	24	NA	NA	NA	NA	NA	NA	NA	NA	NA	No	ID=1-10817923-10817943-TTTC,1-10817940-10817998-TTCC,1-10817995-10818039-CTTT;MOTIFS=TTTC,CTTT,TTCC;STRUC=<VC1304>	HPRC,HGSVC	No	0.148	Yes	NA,NA	NA	NA
chr1:10817995	8200	INS	68	0.8218	0.6469	8	NA	NA	NA	NA	NA	NA	NA	NA	NA	No	ID=1-10817923-10817943-TTTC,1-10817940-10817998-TTCC,1-10817995-10818039-CTTT;MOTIFS=TTTC,CTTT,TTCC;STRUC=<VC1304>	HPRC,HGSVC	No	0.148	Yes	NA,NA	NA	NA
chr1:10817995	8201	INS	72	0.8828	0.4529	9	NA	NA	NA	NA	NA	NA	NA	NA	NA	No	ID=1-10817923-10817943-TTTC,1-10817940-10817998-TTCC,1-10817995-10818039-CTTT;MOTIFS=TTTC,CTTT,TTCC;STRUC=<VC1304>	HPRC,HGSVC	No	0.148	Yes	NA,NA	NA	NA
chr1:10817995	8202	INS	56	0.9112	0.4272	32	NA	NA	NA	NA	NA	NA	NA	NA	NA	No	ID=1-10817923-10817943-TTTC,1-10817940-10817998-TTCC,1-10817995-10818039-CTTT;MOTIFS=TTTC,CTTT,TTCC;STRUC=<VC1304>	HPRC,HGSVC	No	0.148	Yes	NA,NA	NA	NA
chr1:10817995	8203	INS	60	0.8415	0.5519	28	NA	NA	NA	NA	NA	NA	NA	NA	NA	No	ID=1-10817923-10817943-TTTC,1-10817940-10817998-TTCC,1-10817995-10818039-CTTT;MOTIFS=TTTC,CTTT,TTCC;STRUC=<VC1304>	HPRC,HGSVC	No	0.148	Yes	NA,NA	NA	NA
chr1:10817995	8199	INS	62	0.8685	0.4688	36	NA	NA	NA	NA	NA	NA	NA	NA	NA	No	ID=1-10817923-10817943-TTTC,1-10817940-10817998-TTCC,1-10817995-10818039-CTTT;MOTIFS=TTTC,CTTT,TTCC;STRUC=<VC1304>	HPRC,HGSVC	No	0.148	Yes	NA,NA	NA	NA
chr1:10817995	8198	INS	75	0.8752	0.4828	16	NA	NA	NA	NA	NA	NA	NA	NA	NA	No	ID=1-10817923-10817943-TTTC,1-10817940-10817998-TTCC,1-10817995-10818039-CTTT;MOTIFS=TTTC,CTTT,TTCC;STRUC=<VC1304>	HPRC,HGSVC	No	0.148	No	NA,NA	NA	NA
chr1:10817995	8205	INS	153	0.8641	0.4849	5	NA	NA	NA	NA	NA	NA	NA	NA	NA	No	ID=1-10817923-10817943-TTTC,1-10817940-10817998-TTCC,1-10817995-10818039-CTTT;MOTIFS=TTTC,CTTT,TTCC;STRUC=<VC1304>	HPRC,HGSVC,1KG-ONT	No	0.148	No	NA,NA	NA	NA
chr1:10817995	8197	INS	76	0.8047	0.6849	4	NA	NA	NA	NA	NA	NA	NA	NA	NA	No	ID=1-10817923-10817943-TTTC,1-10817940-10817998-TTCC,1-10817995-10818039-CTTT;MOTIFS=TTTC,CTTT,TTCC;STRUC=<VC1304>	HPRC,HGSVC	No	0.148	Yes	NA,NA	NA	NA
chr1:10817995	8204	INS	52	0.8355	0.5959	72	NA	NA	NA	NA	NA	NA	NA	NA	NA	No	ID=1-10817923-10817943-TTTC,1-10817940-10817998-TTCC,1-10817995-10818039-CTTT;MOTIFS=TTTC,CTTT,TTCC;STRUC=<VC1304>	HPRC,HGSVC	No	0.148	Yes	NA,NA	NA	NA
chr1:10817995	8208	INS	50	0.8195	0.6432	44	NA	NA	NA	NA	NA	NA	NA	NA	NA	No	ID=1-10817923-10817943-TTTC,1-10817940-10817998-TTCC,1-10817995-10818039-CTTT;MOTIFS=TTTC,CTTT,TTCC;STRUC=<VC1304>	HPRC,HGSVC	No	0.148	Yes	NA,NA	NA	NA
chr1:10817995	8207	INS	131	0.8736	0.438	6	NA	NA	NA	NA	NA	NA	NA	NA	NA	No	ID=1-10817923-10817943-TTTC,1-10817940-10817998-TTCC,1-10817995-10818039-CTTT;MOTIFS=TTTC,CTTT,TTCC;STRUC=<VC1304>	HPRC,HGSVC,1KG-ONT	No	0.148	Yes	NA,NA	NA	NA
chr1:10817996	8210	INS	52	0.8423	0.5755	19	NA	NA	NA	NA	NA	NA	NA	NA	NA	No	ID=1-10817923-10817943-TTTC,1-10817940-10817998-TTCC,1-10817995-10818039-CTTT;MOTIFS=TTTC,CTTT,TTCC;STRUC=<VC1304>	HPRC,HGSVC	No	0.148	Yes	NA,NA	NA	NA
chr1:10817996	8209	INS	62	0.8159	0.6632	6	NA	NA	NA	NA	NA	NA	NA	NA	NA	No	ID=1-10817923-10817943-TTTC,1-10817940-10817998-TTCC,1-10817995-10818039-CTTT;MOTIFS=TTTC,CTTT,TTCC;STRUC=<VC1304>	HPRC,HGSVC	No	0.148	No	NA,NA	NA	NA
chr1:10817998	8211	INS	56	0.9424	0.4511	22	NA	NA	NA	NA	NA	NA	NA	NA	NA	No	ID=1-10817923-10817943-TTTC,1-10817940-10817998-TTCC,1-10817995-10818039-CTTT;MOTIFS=TTTC,CTTT,TTCC;STRUC=<VC1304>	HPRC,HGSVC	No	0.148	Yes	NA,NA	NA	NA
chr1:10818038	8213	INS	60	0.8304	0.623	10	NA	NA	NA	NA	NA	NA	NA	NA	NA	No	ID=1-10817923-10817943-TTTC,1-10817940-10817998-TTCC,1-10817995-10818039-CTTT;MOTIFS=TTTC,CTTT,TTCC;STRUC=<VC1304>	HPRC,HGSVC	No	0.148	Yes	NA,NA	NA	NA
chr1:10818038	8212	INS	69	0.7974	0.6987	5	NA	NA	NA	NA	NA	NA	NA	NA	NA	No	ID=1-10817923-10817943-TTTC,1-10817940-10817998-TTCC,1-10817995-10818039-CTTT;MOTIFS=TTTC,CTTT,TTCC;STRUC=<VC1304>	HPRC,HGSVC	No	0.148	No	NA,NA	NA	NA
chr1:10853454	8214	INS	111	0.8689	0.5071	4	NA	NA	NA	NA	NA	NA	NA	NA	NA	No	NA	1KG-ONT	No	0.746	Yes	NA,NA	NA	NA
chr1:10853454	8215	DEL	111	0.8324	0.591	93	NA	NA	NA	NA	NA	NA	NA	NA	NA	No	ID=1-10853454-10853465-ACC;MOTIFS=ACC;STRUC=<TR16652>,ID=1-10853564-10853576-CAC;MOTIFS=CAC;STRUC=<TR16653>	HPRC,HGSVC,1KG-ONT	Yes	0.736	Yes	NA,NA	NA	NA
chr1:10853777	8216	INS	60	0.9102	0.3261	3	NA	NA	NA	NA	NA	NA	NA	NA	NA	No	NA	NA	Yes	0.746	Yes	NA,NA	NA	NA
chr1:10891987	8227	INS	65	0.8259	0.6342	5	NA	NA	NA	NA	NA	NA	NA	NA	NA	No	ID=1-10891967-10891988-A,1-10891987-10891999-AT;MOTIFS=AT,A;STRUC=<VC1312>	HPRC,HGSVC,1KG-ONT	No	0.148	No	NA,NA	NA	NA
chr1:10891987	8226	INS	52	0.865	0.5001	43	NA	NA	NA	NA	NA	NA	NA	NA	NA	No	ID=1-10891967-10891988-A,1-10891987-10891999-AT;MOTIFS=AT,A;STRUC=<VC1312>	HPRC,HGSVC,1KG-ONT	No	0.148	Yes	NA,NA	NA	NA
chr1:10891987	8225	INS	81	0.8668	0.4737	83	NA	NA	NA	NA	NA	NA	NA	NA	NA	No	ID=1-10891967-10891988-A,1-10891987-10891999-AT;MOTIFS=AT,A;STRUC=<VC1312>	HPRC,HGSVC,1KG-ONT	No	0.148	Yes	NA,NA	NA	NA
chr1:10891987	8221	INS	76	0.9158	0.3237	154	NA	NA	NA	NA	NA	NA	NA	NA	NA	No	ID=1-10891967-10891988-A,1-10891987-10891999-AT;MOTIFS=AT,A;STRUC=<VC1312>	HPRC,HGSVC,1KG-ONT	No	0.148	Yes	NA,NA	NA	NA
chr1:10891987	8224	INS	55	0.9536	0.3585	41	NA	NA	NA	NA	NA	NA	NA	NA	NA	No	ID=1-10891967-10891988-A,1-10891987-10891999-AT;MOTIFS=AT,A;STRUC=<VC1312>	HPRC,HGSVC,1KG-ONT	No	0.148	Yes	NA,NA	NA	NA
chr1:10891987	8223	INS	72	0.9238	0.2941	29	NA	NA	NA	NA	NA	NA	NA	NA	NA	No	ID=1-10891967-10891988-A,1-10891987-10891999-AT;MOTIFS=AT,A;STRUC=<VC1312>	HPRC,HGSVC,1KG-ONT	No	0.148	Yes	NA,NA	NA	NA
chr1:10891987	8222	INS	87	0.8047	0.6929	32	NA	NA	NA	NA	NA	NA	NA	NA	NA	No	ID=1-10891967-10891988-A,1-10891987-10891999-AT;MOTIFS=AT,A;STRUC=<VC1312>	HPRC,HGSVC,1KG-ONT	No	0.148	Yes	NA,NA	NA	NA
chr1:10891987	8220	INS	123	0.8001	0.6863	2	NA	NA	NA	NA	NA	NA	NA	NA	NA	No	ID=1-10891967-10891988-A,1-10891987-10891999-AT;MOTIFS=AT,A;STRUC=<VC1312>	NA	No	0.148	No	NA,NA	NA	NA
chr1:10891987	8219	INS	67	0.8793	0.4394	24	NA	NA	NA	NA	NA	NA	NA	NA	NA	No	ID=1-10891967-10891988-A,1-10891987-10891999-AT;MOTIFS=AT,A;STRUC=<VC1312>	HPRC,HGSVC,1KG-ONT	No	0.148	Yes	NA,NA	NA	NA
chr1:10891987	8218	INS	63	0.8366	0.619	4	NA	NA	NA	NA	NA	NA	NA	NA	NA	No	ID=1-10891967-10891988-A,1-10891987-10891999-AT;MOTIFS=AT,A;STRUC=<VC1312>	HPRC,HGSVC,1KG-ONT	No	0.148	No	NA,NA	NA	NA
chr1:10891987	8217	INS	59	0.8212	0.6531	23	NA	NA	NA	NA	NA	NA	NA	NA	NA	No	ID=1-10891967-10891988-A,1-10891987-10891999-AT;MOTIFS=AT,A;STRUC=<VC1312>	HPRC,HGSVC,1KG-ONT	No	0.148	Yes	NA,NA	NA	NA
chr1:10894205	8228	DEL	1866	0.9861	0.135	5	NA	NA	NA	NA	NA	NA	NA	NA	NA	No	ID=1-10894599-10894615-TATT;MOTIFS=TATT;STRUC=<TR16752>,ID=1-10895067-10895088-TAAAAAA;MOTIFS=TAAAAAA;STRUC=<TR16753>,ID=1-10895331-10895340-ATA;MOTIFS=ATA;STRUC=<TR16754>,ID=1-10895550-10895559-GTG;MOTIFS=GTG;STRUC=<TR16755>,ID=1-10895690-10895710-A;MOTIFS=A;STRUC=<TR16756>,ID=1-10895709-10895722-AG;MOTIFS=AG;STRUC=(AG)n	HPRC,HGSVC	Yes	1.015	Yes	NA,NA	NA	NA
chr1:10971075	8229	INS	2261	0.8714	0.5166	18	C1orf127(2.4648e-12,0.945)	NA	NA	NA	NA	NA	NA	NA	NA	No	ID=1-10971148-10971160-A;MOTIFS=A;STRUC=(A)n	HPRC,HGSVC,1KG-ONT	No	2.413	Yes	NA,NA	NA	NA
chr1:10971075	8232	INS	1791	0.9341	0.2382	22	C1orf127(2.4648e-12,0.945)	NA	NA	NA	NA	NA	NA	NA	NA	No	ID=1-10971148-10971160-A;MOTIFS=A;STRUC=(A)n	HPRC,HGSVC,1KG-ONT	No	2.413	Yes	NA,NA	NA	NA
chr1:10971075	8230	INS	1899	0.9647	0.153	1047	C1orf127(2.4648e-12,0.945)	NA	NA	NA	NA	NA	NA	NA	NA	No	ID=1-10971148-10971160-A;MOTIFS=A;STRUC=(A)n	HPRC,HGSVC,1KG-ONT	No	2.413	Yes	NA,NA	NA	NA
chr1:10971075	8231	INS	2106	0.9752	0.1537	79	C1orf127(2.4648e-12,0.945)	NA	NA	NA	NA	NA	NA	NA	NA	No	ID=1-10971148-10971160-A;MOTIFS=A;STRUC=(A)n	HPRC,HGSVC,1KG-ONT	No	2.413	Yes	NA,NA	NA	NA
chr1:10971075	8233	INS	1504	0.9075	0.3332	3	C1orf127(2.4648e-12,0.945)	NA	NA	NA	NA	NA	NA	NA	NA	No	ID=1-10971148-10971160-A;MOTIFS=A;STRUC=(A)n	HPRC,HGSVC,1KG-ONT	No	2.413	Yes	NA,NA	NA	NA
chr1:10971075	8234	INS	2565	0.7966	0.6998	2	C1orf127(2.4648e-12,0.945)	NA	NA	NA	NA	NA	NA	NA	NA	No	ID=1-10971148-10971160-A;MOTIFS=A;STRUC=(A)n	HPRC,HGSVC,1KG-ONT	No	2.413	No	NA,NA	NA	NA
chr1:10971075	8235	INS	1914	0.8816	0.4153	2	C1orf127(2.4648e-12,0.945)	NA	NA	NA	NA	NA	NA	NA	NA	No	ID=1-10971148-10971160-A;MOTIFS=A;STRUC=(A)n	HPRC,HGSVC,1KG-ONT	No	2.413	No	NA,NA	NA	NA
chr1:10972194	8236	INS	83	0.8208	0.6697	1	C1orf127(2.4648e-12,0.945)	NA	NA	NA	NA	NA	NA	NA	NA	No	NA	NA	No	4.07	No	NA,NA	NA	NA
chr1:10987309	8237	DEL	202	0.8745	0.5143	694	NA	NA	NA	NA	NA	NA	NA	NA	NA	No	ID=1-10987307-10987324-AAAG,1-10987329-10987354-AGAAAGAG,1-10987343-10987364-AGAGAA,1-10987357-10987379-AGAA,1-10987379-10987393-GAAA,1-10987392-10987405-AGAA,1-10987403-10987423-AAAG,1-10987420-10987463-AAGG,1-10987460-10987533-AAGA,1-10987645-10987661-A;MOTIFS=AGAAAGAG,AAGG,A,AAAG,AGAGAA,AGAA,GAAA,AAGA;STRUC=<VC1328>	HPRC,HGSVC,1KG-ONT	No	1.481	Yes	NA,NA	NA	NA
chr1:10987393	8238	DEL	67	0.8405	0.5823	1	NA	NA	NA	NA	NA	NA	NA	NA	NA	No	ID=1-10987307-10987324-AAAG,1-10987329-10987354-AGAAAGAG,1-10987343-10987364-AGAGAA,1-10987357-10987379-AGAA,1-10987379-10987393-GAAA,1-10987392-10987405-AGAA,1-10987403-10987423-AAAG,1-10987420-10987463-AAGG,1-10987460-10987533-AAGA,1-10987645-10987661-A;MOTIFS=AGAAAGAG,AAGG,A,AAAG,AGAGAA,AGAA,GAAA,AAGA;STRUC=<VC1328>	HPRC,1KG-ONT	No	1.46	No	NA,NA	NA	NA
chr1:10987402	8239	DEL	59	0.9671	0.1261	13	NA	NA	NA	NA	NA	NA	NA	NA	NA	No	ID=1-10987307-10987324-AAAG,1-10987329-10987354-AGAAAGAG,1-10987343-10987364-AGAGAA,1-10987357-10987379-AGAA,1-10987379-10987393-GAAA,1-10987392-10987405-AGAA,1-10987403-10987423-AAAG,1-10987420-10987463-AAGG,1-10987460-10987533-AAGA,1-10987645-10987661-A;MOTIFS=AGAAAGAG,AAGG,A,AAAG,AGAGAA,AGAA,GAAA,AAGA;STRUC=<VC1328>	HPRC,1KG-ONT	No	1.398	Yes	NA,NA	NA	NA
chr1:10987402	8240	DEL	63	0.9109	0.3332	2	NA	NA	NA	NA	NA	NA	NA	NA	NA	No	ID=1-10987307-10987324-AAAG,1-10987329-10987354-AGAAAGAG,1-10987343-10987364-AGAGAA,1-10987357-10987379-AGAA,1-10987379-10987393-GAAA,1-10987392-10987405-AGAA,1-10987403-10987423-AAAG,1-10987420-10987463-AAGG,1-10987460-10987533-AAGA,1-10987645-10987661-A;MOTIFS=AGAAAGAG,AAGG,A,AAAG,AGAGAA,AGAA,GAAA,AAGA;STRUC=<VC1328>	HPRC,1KG-ONT	No	1.442	No	NA,NA	NA	NA
chr1:10987403	8242	DEL	76	0.8632	0.5043	5	NA	NA	NA	NA	NA	NA	NA	NA	NA	No	ID=1-10987307-10987324-AAAG,1-10987329-10987354-AGAAAGAG,1-10987343-10987364-AGAGAA,1-10987357-10987379-AGAA,1-10987379-10987393-GAAA,1-10987392-10987405-AGAA,1-10987403-10987423-AAAG,1-10987420-10987463-AAGG,1-10987460-10987533-AAGA,1-10987645-10987661-A;MOTIFS=AGAAAGAG,AAGG,A,AAAG,AGAGAA,AGAA,GAAA,AAGA;STRUC=<VC1328>	HPRC,1KG-ONT	No	1.442	No	NA,NA	NA	NA
chr1:10987403	8241	DEL	72	0.8209	0.6444	10	NA	NA	NA	NA	NA	NA	NA	NA	NA	No	ID=1-10987307-10987324-AAAG,1-10987329-10987354-AGAAAGAG,1-10987343-10987364-AGAGAA,1-10987357-10987379-AGAA,1-10987379-10987393-GAAA,1-10987392-10987405-AGAA,1-10987403-10987423-AAAG,1-10987420-10987463-AAGG,1-10987460-10987533-AAGA,1-10987645-10987661-A;MOTIFS=AGAAAGAG,AAGG,A,AAAG,AGAGAA,AGAA,GAAA,AAGA;STRUC=<VC1328>	HPRC,1KG-ONT	No	1.442	Yes	NA,NA	NA	NA
chr1:10987412	8243	DEL	51	0.8648	0.5268	19	NA	NA	NA	NA	NA	NA	NA	NA	NA	No	ID=1-10987307-10987324-AAAG,1-10987329-10987354-AGAAAGAG,1-10987343-10987364-AGAGAA,1-10987357-10987379-AGAA,1-10987379-10987393-GAAA,1-10987392-10987405-AGAA,1-10987403-10987423-AAAG,1-10987420-10987463-AAGG,1-10987460-10987533-AAGA,1-10987645-10987661-A;MOTIFS=AGAAAGAG,AAGG,A,AAAG,AGAGAA,AGAA,GAAA,AAGA;STRUC=<VC1328>	HPRC,1KG-ONT	No	1.398	Yes	NA,NA	NA	NA
chr1:10987412	8244	DEL	55	0.8923	0.3936	12	NA	NA	NA	NA	NA	NA	NA	NA	NA	No	ID=1-10987307-10987324-AAAG,1-10987329-10987354-AGAAAGAG,1-10987343-10987364-AGAGAA,1-10987357-10987379-AGAA,1-10987379-10987393-GAAA,1-10987392-10987405-AGAA,1-10987403-10987423-AAAG,1-10987420-10987463-AAGG,1-10987460-10987533-AAGA,1-10987645-10987661-A;MOTIFS=AGAAAGAG,AAGG,A,AAAG,AGAGAA,AGAA,GAAA,AAGA;STRUC=<VC1328>	HPRC,1KG-ONT	No	1.398	Yes	NA,NA	NA	NA
chr1:10987420	8245	INS	60	0.8115	0.6654	2	NA	NA	NA	NA	NA	NA	NA	NA	NA	No	ID=1-10987307-10987324-AAAG,1-10987329-10987354-AGAAAGAG,1-10987343-10987364-AGAGAA,1-10987357-10987379-AGAA,1-10987379-10987393-GAAA,1-10987392-10987405-AGAA,1-10987403-10987423-AAAG,1-10987420-10987463-AAGG,1-10987460-10987533-AAGA,1-10987645-10987661-A;MOTIFS=AGAAAGAG,AAGG,A,AAAG,AGAGAA,AGAA,GAAA,AAGA;STRUC=<VC1328>	HGSVC	No	1.887	No	NA,NA	NA	NA
chr1:10987448	8246	DEL	64	0.9241	0.5563	1	NA	NA	NA	NA	NA	NA	NA	NA	NA	No	ID=1-10987307-10987324-AAAG,1-10987329-10987354-AGAAAGAG,1-10987343-10987364-AGAGAA,1-10987357-10987379-AGAA,1-10987379-10987393-GAAA,1-10987392-10987405-AGAA,1-10987403-10987423-AAAG,1-10987420-10987463-AAGG,1-10987460-10987533-AAGA,1-10987645-10987661-A;MOTIFS=AGAAAGAG,AAGG,A,AAAG,AGAGAA,AGAA,GAAA,AAGA;STRUC=<VC1328>	HPRC,1KG-ONT	No	1.398	No	NA,NA	NA	NA
chr1:10988055	8251	INS	61	0.8713	0.5456	35	NA	NA	NA	NA	NA	NA	NA	NA	NA	No	ID=1-10988024-10988038-GA,1-10988039-10988057-AG,1-10988055-10988096-AGGA;MOTIFS=AGGA,AG,GA;STRUC=<VC1329>	HPRC,HGSVC,1KG-ONT	Yes	1.9	Yes	NA,NA	NA	NA
chr1:10988055	8250	INS	65	0.8058	0.6979	26	NA	NA	NA	NA	NA	NA	NA	NA	NA	No	ID=1-10988024-10988038-GA,1-10988039-10988057-AG,1-10988055-10988096-AGGA;MOTIFS=AGGA,AG,GA;STRUC=<VC1329>	HPRC,HGSVC,1KG-ONT	Yes	1.9	Yes	NA,NA	NA	NA
chr1:10988055	8249	INS	79	0.805	0.6764	35	NA	NA	NA	NA	NA	NA	NA	NA	NA	No	ID=1-10988024-10988038-GA,1-10988039-10988057-AG,1-10988055-10988096-AGGA;MOTIFS=AGGA,AG,GA;STRUC=<VC1329>	HPRC,HGSVC,1KG-ONT	Yes	1.9	Yes	NA,NA	NA	NA
chr1:10988055	8248	INS	75	0.8395	0.631	68	NA	NA	NA	NA	NA	NA	NA	NA	NA	No	ID=1-10988024-10988038-GA,1-10988039-10988057-AG,1-10988055-10988096-AGGA;MOTIFS=AGGA,AG,GA;STRUC=<VC1329>	HPRC,HGSVC,1KG-ONT	Yes	1.9	Yes	NA,NA	NA	NA
chr1:10988055	8247	INS	68	0.8045	0.675	3	NA	NA	NA	NA	NA	NA	NA	NA	NA	No	ID=1-10988024-10988038-GA,1-10988039-10988057-AG,1-10988055-10988096-AGGA;MOTIFS=AGGA,AG,GA;STRUC=<VC1329>	HPRC,HGSVC,1KG-ONT	Yes	1.9	No	NA,NA	NA	NA
chr1:10988056	8257	INS	82	0.8896	0.3961	8	NA	NA	NA	NA	NA	NA	NA	NA	NA	No	ID=1-10988024-10988038-GA,1-10988039-10988057-AG,1-10988055-10988096-AGGA;MOTIFS=AGGA,AG,GA;STRUC=<VC1329>	HPRC,HGSVC,1KG-ONT	Yes	1.9	Yes	NA,NA	NA	NA
chr1:10988056	8256	INS	69	0.8509	0.5695	62	NA	NA	NA	NA	NA	NA	NA	NA	NA	No	ID=1-10988024-10988038-GA,1-10988039-10988057-AG,1-10988055-10988096-AGGA;MOTIFS=AGGA,AG,GA;STRUC=<VC1329>	HPRC,HGSVC,1KG-ONT	Yes	1.9	Yes	NA,NA	NA	NA
chr1:10988056	8255	INS	65	0.8961	0.3795	55	NA	NA	NA	NA	NA	NA	NA	NA	NA	No	ID=1-10988024-10988038-GA,1-10988039-10988057-AG,1-10988055-10988096-AGGA;MOTIFS=AGGA,AG,GA;STRUC=<VC1329>	HPRC,HGSVC,1KG-ONT	Yes	1.9	Yes	NA,NA	NA	NA
chr1:10988056	8254	INS	61	0.8667	0.4945	42	NA	NA	NA	NA	NA	NA	NA	NA	NA	No	ID=1-10988024-10988038-GA,1-10988039-10988057-AG,1-10988055-10988096-AGGA;MOTIFS=AGGA,AG,GA;STRUC=<VC1329>	HPRC,HGSVC,1KG-ONT	Yes	1.9	Yes	NA,NA	NA	NA
chr1:10988056	8253	INS	57	0.8404	0.5885	21	NA	NA	NA	NA	NA	NA	NA	NA	NA	No	ID=1-10988024-10988038-GA,1-10988039-10988057-AG,1-10988055-10988096-AGGA;MOTIFS=AGGA,AG,GA;STRUC=<VC1329>	HPRC,HGSVC,1KG-ONT	Yes	1.9	Yes	NA,NA	NA	NA
chr1:10988056	8252	INS	80	0.9188	0.3123	2	NA	NA	NA	NA	NA	NA	NA	NA	NA	No	ID=1-10988024-10988038-GA,1-10988039-10988057-AG,1-10988055-10988096-AGGA;MOTIFS=AGGA,AG,GA;STRUC=<VC1329>	HPRC,HGSVC,1KG-ONT	Yes	1.9	No	NA,NA	NA	NA
chr1:10988067	8258	INS	67	0.8588	0.5578	1	NA	NA	NA	NA	NA	NA	NA	NA	NA	No	ID=1-10988024-10988038-GA,1-10988039-10988057-AG,1-10988055-10988096-AGGA;MOTIFS=AGGA,AG,GA;STRUC=<VC1329>	HPRC,HGSVC,1KG-ONT	Yes	1.9	No	NA,NA	NA	NA
chr1:10988071	8259	INS	53	0.9373	0.2562	2	NA	NA	NA	NA	NA	NA	NA	NA	NA	No	ID=1-10988024-10988038-GA,1-10988039-10988057-AG,1-10988055-10988096-AGGA;MOTIFS=AGGA,AG,GA;STRUC=<VC1329>	HPRC,HGSVC,1KG-ONT	Yes	1.9	No	NA,NA	NA	NA
chr1:10988081	8265	INS	53	0.9064	0.4047	29	NA	NA	NA	NA	NA	NA	NA	NA	NA	No	ID=1-10988024-10988038-GA,1-10988039-10988057-AG,1-10988055-10988096-AGGA;MOTIFS=AGGA,AG,GA;STRUC=<VC1329>	HPRC,HGSVC,1KG-ONT	Yes	1.9	Yes	NA,NA	NA	NA
chr1:10988081	8260	INS	86	0.9424	0.2573	17	NA	NA	NA	NA	NA	NA	NA	NA	NA	No	ID=1-10988024-10988038-GA,1-10988039-10988057-AG,1-10988055-10988096-AGGA;MOTIFS=AGGA,AG,GA;STRUC=<VC1329>	HPRC,HGSVC	Yes	1.9	Yes	NA,NA	NA	NA
chr1:10988081	8261	INS	73	0.833	0.6192	124	NA	NA	NA	NA	NA	NA	NA	NA	NA	No	ID=1-10988024-10988038-GA,1-10988039-10988057-AG,1-10988055-10988096-AGGA;MOTIFS=AGGA,AG,GA;STRUC=<VC1329>	HPRC,HGSVC,1KG-ONT	Yes	1.9	Yes	NA,NA	NA	NA
chr1:10988081	8262	INS	65	0.8253	0.6291	100	NA	NA	NA	NA	NA	NA	NA	NA	NA	No	ID=1-10988024-10988038-GA,1-10988039-10988057-AG,1-10988055-10988096-AGGA;MOTIFS=AGGA,AG,GA;STRUC=<VC1329>	HPRC,HGSVC,1KG-ONT	Yes	1.9	Yes	NA,NA	NA	NA
chr1:10988081	8263	INS	79	0.8644	0.5508	3	NA	NA	NA	NA	NA	NA	NA	NA	NA	No	ID=1-10988024-10988038-GA,1-10988039-10988057-AG,1-10988055-10988096-AGGA;MOTIFS=AGGA,AG,GA;STRUC=<VC1329>	HPRC,HGSVC,1KG-ONT	Yes	1.9	No	NA,NA	NA	NA
chr1:10988081	8264	INS	58	0.8769	0.4632	32	NA	NA	NA	NA	NA	NA	NA	NA	NA	No	ID=1-10988024-10988038-GA,1-10988039-10988057-AG,1-10988055-10988096-AGGA;MOTIFS=AGGA,AG,GA;STRUC=<VC1329>	HPRC,HGSVC,1KG-ONT	Yes	1.9	Yes	NA,NA	NA	NA
chr1:10988093	8266	INS	68	0.8981	0.3709	5	NA	NA	NA	NA	NA	NA	NA	NA	NA	No	ID=1-10988024-10988038-GA,1-10988039-10988057-AG,1-10988055-10988096-AGGA;MOTIFS=AGGA,AG,GA;STRUC=<VC1329>	HPRC,HGSVC,1KG-ONT	Yes	1.9	Yes	NA,NA	NA	NA
chr1:10988096	8267	INS	77	0.8547	0.6205	6	NA	NA	NA	NA	NA	NA	NA	NA	NA	No	ID=1-10988024-10988038-GA,1-10988039-10988057-AG,1-10988055-10988096-AGGA;MOTIFS=AGGA,AG,GA;STRUC=<VC1329>	HPRC,HGSVC,1KG-ONT	Yes	1.9	Yes	NA,NA	NA	NA
chr1:10994613	8268	DEL	1401	0.8651	0.4866	8	NA	NA	NA	NA	NA	NA	NA	NA	NA	No	ID=1-10994872-10994881-T;MOTIFS=T;STRUC=<TR16957>,ID=1-10995332-10995344-T;MOTIFS=T;STRUC=<TR16958>,ID=1-10995496-10995519-TTTTG;MOTIFS=TTTTG;STRUC=<TR16959>,ID=1-10995949-10995959-T;MOTIFS=T;STRUC=<TR16960>,ID=1-10995986-10995995-CCA;MOTIFS=CCA;STRUC=<TR16961>	HPRC,1KG-ONT	No	0.227	Yes	NA,NA	NA	NA
chr1:10994628	8269	DEL	1066	0.9717	0.1685	1	NA	NA	NA	NA	NA	NA	NA	NA	NA	No	ID=1-10994872-10994881-T;MOTIFS=T;STRUC=<TR16957>,ID=1-10995332-10995344-T;MOTIFS=T;STRUC=<TR16958>,ID=1-10995496-10995519-TTTTG;MOTIFS=TTTTG;STRUC=<TR16959>	HPRC,1KG-ONT	No	0.204	No	NA,NA	NA	NA
chr1:10994681	8270	INS	134	0.8637	0.5142	1	NA	NA	NA	NA	NA	NA	NA	NA	NA	No	NA	NA	Yes	2.012	No	NA,NA	NA	NA
chr1:11000057	8271	DEL	2192	0.8824	0.4261	225	NA	NA	NA	NA	NA	NA	NA	NA	NA	No	ID=1-11000431-11000440-GTG;MOTIFS=GTG;STRUC=<TR16975>,ID=1-11000567-11000575-C;MOTIFS=C;STRUC=<TR16976>,ID=1-11001640-11001650-GTG;MOTIFS=GTG;STRUC=<TR16977>,ID=1-11001779-11001796-A;MOTIFS=A;STRUC=<TR16978>,ID=1-11001992-11002003-A;MOTIFS=A;STRUC=<TR16979>,ID=1-11002012-11002021-GTG;MOTIFS=GTG;STRUC=<TR16980>	HPRC,HGSVC,1KG-ONT	Yes	0.315	Yes	NA,NA	NA	NA
chr1:11001649	8272	DEL	2407	0.8737	0.4848	1	NA	NA	NA	NA	NA	NA	NA	NA	NA	No	ID=1-11001640-11001650-GTG;MOTIFS=GTG;STRUC=<TR16977>,ID=1-11001779-11001796-A;MOTIFS=A;STRUC=<TR16978>,ID=1-11001992-11002003-A;MOTIFS=A;STRUC=<TR16979>,ID=1-11002012-11002021-GTG;MOTIFS=GTG;STRUC=<TR16980>,ID=1-11002454-11002466-AAAC;MOTIFS=AAAC;STRUC=<TR16981>,ID=1-11002826-11002871-AAACA;MOTIFS=AAACA;STRUC=<TR16982>,ID=1-11003094-11003106-TAAA;MOTIFS=TAAA;STRUC=<TR16983>,ID=1-11003125-11003144-ATT;MOTIFS=ATT;STRUC=<TR16984>,ID=1-11003278-11003287-CAC;MOTIFS=CAC;STRUC=<TR16985>	HPRC,HGSVC,1KG-ONT	Yes	0.792	No	NA,NA	NA	NA
chr1:11008181	8273	INS	123	0.8977	0.3815	1	NA	NA	NA	NA	NA	NA	NA	NA	NA	No	NA	NA	Yes	0.354	No	NA,NA	NA	NA
chr1:11011329	8274	INS	707	0.9652	0.2163	15	NA	NA	NA	NA	NA	NA	NA	NA	NA	No	NA	HPRC,1KG-ONT	Yes	2.941	Yes	NA,NA	NA	NA
chr1:11032410	8275	DEL	297	0.9041	0.3276	1	MASP2(3.9953e-13,1.159)	MASP2(3.9953e-13,1.159)	NA	NA	NA	NA	NA	NA	NA	No	ID=1-11032608-11032624-A;MOTIFS=A;STRUC=<TR17052>	NA	No	0.058	No	NA,NA	NA	NA
chr1:11041736	8280	INS	254	0.9361	0.258	301	MASP2(3.9953e-13,1.159)	MASP2(3.9953e-13,1.159)	NA	NA	NA	NA	NA	NA	NA	No	ID=1-11041575-11041591-GTGG,1-11041599-11041639-TGGA,1-11041714-11041734-ATGG,1-11041742-11041757-TGGG,1-11041754-11041766-TGGA,1-11041774-11041795-TGGA,1-11041875-11041899-GGAT;MOTIFS=TGGA,GTGG,ATGG,TGGG,GGAT;STRUC=<VC1343>	HPRC,HGSVC,1KG-ONT	No	0.745	Yes	NA,NA	NA	NA
chr1:11041736	8277	INS	275	0.8665	0.5812	5	MASP2(3.9953e-13,1.159)	MASP2(3.9953e-13,1.159)	NA	NA	NA	NA	NA	NA	NA	No	ID=1-11041575-11041591-GTGG,1-11041599-11041639-TGGA,1-11041714-11041734-ATGG,1-11041742-11041757-TGGG,1-11041754-11041766-TGGA,1-11041774-11041795-TGGA,1-11041875-11041899-GGAT;MOTIFS=TGGA,GTGG,ATGG,TGGG,GGAT;STRUC=<VC1343>	HPRC,HGSVC,1KG-ONT	No	0.745	No	NA,NA	NA	NA
chr1:11041736	8279	INS	329	0.9105	0.3493	4	MASP2(3.9953e-13,1.159)	MASP2(3.9953e-13,1.159)	NA	NA	NA	NA	NA	NA	NA	No	ID=1-11041575-11041591-GTGG,1-11041599-11041639-TGGA,1-11041714-11041734-ATGG,1-11041742-11041757-TGGG,1-11041754-11041766-TGGA,1-11041774-11041795-TGGA,1-11041875-11041899-GGAT;MOTIFS=TGGA,GTGG,ATGG,TGGG,GGAT;STRUC=<VC1343>	HPRC,HGSVC,1KG-ONT	No	0.745	No	NA,NA	NA	NA
chr1:11041736	8278	INS	270	0.9952	0.0136	859	MASP2(3.9953e-13,1.159)	MASP2(3.9953e-13,1.159)	NA	NA	NA	NA	NA	NA	NA	No	ID=1-11041575-11041591-GTGG,1-11041599-11041639-TGGA,1-11041714-11041734-ATGG,1-11041742-11041757-TGGG,1-11041754-11041766-TGGA,1-11041774-11041795-TGGA,1-11041875-11041899-GGAT;MOTIFS=TGGA,GTGG,ATGG,TGGG,GGAT;STRUC=<VC1343>	HPRC,HGSVC,1KG-ONT	No	0.745	Yes	NA,NA	NA	NA
chr1:11041741	8281	INS	284	0.8851	0.4406	1	MASP2(3.9953e-13,1.159)	MASP2(3.9953e-13,1.159)	NA	NA	NA	NA	NA	NA	NA	No	ID=1-11041575-11041591-GTGG,1-11041599-11041639-TGGA,1-11041714-11041734-ATGG,1-11041742-11041757-TGGG,1-11041754-11041766-TGGA,1-11041774-11041795-TGGA,1-11041875-11041899-GGAT;MOTIFS=TGGA,GTGG,ATGG,TGGG,GGAT;STRUC=<VC1343>	HPRC,HGSVC,1KG-ONT	No	0.745	Yes	NA,NA	NA	NA
chr1:11048996	8282	INS	338	0.9001	0.361	5	NA	NA	NA	NA	NA	NA	NA	NA	NA	No	NA	1KG-ONT	Yes	0.354	Yes	NA,NA	NA	NA
chr1:11070505	8283	DEL	70	0.906	0.3284	1	EXOSC10(3.5665e-20,0.852)	NA	NA	NA	NA	NA	NA	NA	NA	No	ID=1-11070521-11070543-A;MOTIFS=A;STRUC=<TR17149>	NA	Yes	2.834	No	NA,NA	NA	NA
chr1:11145479	8284	DEL	119	0.8819	0.4656	2	MTOR(1.0,0.268)	MTOR(1.0,0.268)	MTOR(1.0,0.268)	NA	NA	NA	NA	NA	NA	No	NA	NA	No	0.116	No	NA,NA	NA	NA
chr1:11152429	8285	INS	324	0.9182	0.2927	47	MTOR(1.0,0.268)	MTOR(1.0,0.268)	MTOR(1.0,0.268)	NA	NA	NA	NA	NA	enhancer	No	NA	HPRC,1KG-ONT	Yes	3.188	Yes	NA,NA	NA	NA
chr1:11170292	8286	DEL	1902	0.8568	0.5235	29	MTOR(1.0,0.268)	MTOR(1.0,0.268)	MTOR(1.0,0.268)	NA	NA	NA	NA	NA	NA	No	ID=1-11170560-11170571-AAT;MOTIFS=AAT;STRUC=<TR17327>,ID=1-11170569-11170578-A;MOTIFS=A;STRUC=<TR17328>,ID=1-11170680-11170692-T;MOTIFS=T;STRUC=<TR17329>,ID=1-11170834-11170843-CAC;MOTIFS=CAC;STRUC=<TR17330>,ID=1-11171194-11171208-A;MOTIFS=A;STRUC=<TR17331>,ID=1-11171280-11171294-TTCT;MOTIFS=TTCT;STRUC=<TR17332>,ID=1-11171504-11171522-AACAAA;MOTIFS=AACAAA;STRUC=<TR17333>,ID=1-11172030-11172047-A;MOTIFS=A;STRUC=<TR17334>	1KG-ONT	Yes	4.132	Yes	NA,NA	NA	NA
chr1:11186721	8287	INS	339	0.8941	0.3781	1	MTOR(1.0,0.268)	MTOR(1.0,0.268)	MTOR(1.0,0.268)	NA	NA	NA	NA	NA	NA	No	NA	NA	Yes	11.18	No	NA,NA	NA	NA
chr1:11207632	8288	INS	65	0.8543	0.5283	1	MTOR(1.0,0.268)	MTOR(1.0,0.268)	MTOR(1.0,0.268)	NA	NA	NA	NA	NA	NA	No	NA	NA	Yes	0.692	No	NA,NA	NA	NA
chr1:11214469	8289	INS	313	0.8657	0.4942	18	MTOR(1.0,0.268)	MTOR(1.0,0.268)	MTOR(1.0,0.268)	NA	NA	NA	NA	NA	NA	No	NA	HGSVC	Yes	2.387	Yes	NA,NA	NA	NA
chr1:11214469	8290	INS	343	0.8732	0.499	1	MTOR(1.0,0.268)	MTOR(1.0,0.268)	MTOR(1.0,0.268)	NA	NA	NA	NA	NA	NA	No	NA	HGSVC	Yes	2.387	No	NA,NA	NA	NA
chr1:11239516	8291	INS	383	0.8096	0.6805	69	MTOR(1.0,0.268)	MTOR(1.0,0.268)	MTOR(1.0,0.268)	NA	NA	NA	NA	NA	NA	No	NA	HPRC,HGSVC,1KG-ONT	Yes	4.932	Yes	NA,NA	NA	NA
chr1:11250029	8292	DEL	127	0.8256	0.6338	15	MTOR(1.0,0.268)	MTOR(1.0,0.268)	MTOR(1.0,0.268)	NA	NA	NA	NA	NA	NA	No	NA	HPRC,HGSVC,1KG-ONT	No	0.033	Yes	NA,NA	NA	NA
chr1:11250146	8293	INS	225	0.8319	0.591	1	MTOR(1.0,0.268)	MTOR(1.0,0.268)	MTOR(1.0,0.268)	NA	NA	NA	NA	NA	NA	No	NA	NA	No	0.354	No	NA,NA	NA	NA
chr1:11250200	8294	DEL	97	0.817	0.6532	32	MTOR(1.0,0.268)	MTOR(1.0,0.268)	MTOR(1.0,0.268)	NA	NA	NA	NA	NA	NA	No	NA	HPRC,HGSVC,1KG-ONT	No	0.036	Yes	NA,NA	NA	NA
chr1:11253686	8295	INS	359	0.8578	0.5748	2	MTOR(1.0,0.268)	MTOR(1.0,0.268)	MTOR(1.0,0.268)	NA	NA	NA	NA	NA	NA	No	NA	NA	Yes	2.941	Yes	NA,NA	NA	NA
chr1:11305786	8296	DEL	80	0.8919	0.3905	1	NA	NA	NA	NA	NA	NA	NA	NA	NA	No	NA	1KG-ONT	No	0.05	No	NA,NA	NA	NA
chr1:11305964	8297	DEL	150	0.8118	0.6669	1	NA	NA	NA	NA	NA	NA	NA	NA	NA	No	NA	NA	Yes	0.058	No	NA,NA	NA	NA
chr1:11310525	8298	INS	118	0.8282	0.6288	25	NA	NA	NA	NA	NA	NA	NA	NA	NA	No	NA	HPRC,HGSVC,1KG-ONT	Yes	2.037	Yes	NA,NA	NA	NA
chr1:11310530	8299	INS	53	0.8759	0.5097	11	NA	NA	NA	NA	NA	NA	NA	NA	NA	No	ID=1-11310530-11310548-CCCTTCCCACCTCCCTGC,1-11310551-11310606-TCCCACCTCCCTGCCCCT,1-11310637-11310648-CTC;MOTIFS=TCCCACCTCCCTGCCCCT,CCCTTCCCACCTCCCTGC,CTC;STRUC=<VC1366>	HPRC,HGSVC	Yes	2.037	Yes	NA,NA	NA	NA
chr1:11310534	8300	INS	468	0.8273	0.6382	8	NA	NA	NA	NA	NA	NA	NA	NA	NA	No	ID=1-11310530-11310548-CCCTTCCCACCTCCCTGC,1-11310551-11310606-TCCCACCTCCCTGCCCCT,1-11310637-11310648-CTC;MOTIFS=TCCCACCTCCCTGCCCCT,CCCTTCCCACCTCCCTGC,CTC;STRUC=<VC1366>	HPRC,HGSVC	Yes	2.037	Yes	NA,NA	NA	NA
chr1:11310535	8301	INS	251	0.8755	0.4382	2	NA	NA	NA	NA	NA	NA	NA	NA	NA	No	ID=1-11310530-11310548-CCCTTCCCACCTCCCTGC,1-11310551-11310606-TCCCACCTCCCTGCCCCT,1-11310637-11310648-CTC;MOTIFS=TCCCACCTCCCTGCCCCT,CCCTTCCCACCTCCCTGC,CTC;STRUC=<VC1366>	HPRC,HGSVC,1KG-ONT	Yes	2.037	No	NA,NA	NA	NA
chr1:11310551	8303	INS	409	0.8508	0.5625	6	NA	NA	NA	NA	NA	NA	NA	NA	NA	No	ID=1-11310530-11310548-CCCTTCCCACCTCCCTGC,1-11310551-11310606-TCCCACCTCCCTGCCCCT,1-11310637-11310648-CTC;MOTIFS=TCCCACCTCCCTGCCCCT,CCCTTCCCACCTCCCTGC,CTC;STRUC=<VC1366>	HPRC,HGSVC	Yes	5.322	Yes	NA,NA	NA	NA
chr1:11310551	8316	INS	138	0.8107	0.6672	2	NA	NA	NA	NA	NA	NA	NA	NA	NA	No	ID=1-11310530-11310548-CCCTTCCCACCTCCCTGC,1-11310551-11310606-TCCCACCTCCCTGCCCCT,1-11310637-11310648-CTC;MOTIFS=TCCCACCTCCCTGCCCCT,CCCTTCCCACCTCCCTGC,CTC;STRUC=<VC1366>	HPRC,HGSVC	Yes	5.322	No	NA,NA	NA	NA
chr1:11310551	8315	INS	163	0.8617	0.5286	6	NA	NA	NA	NA	NA	NA	NA	NA	NA	No	ID=1-11310530-11310548-CCCTTCCCACCTCCCTGC,1-11310551-11310606-TCCCACCTCCCTGCCCCT,1-11310637-11310648-CTC;MOTIFS=TCCCACCTCCCTGCCCCT,CCCTTCCCACCTCCCTGC,CTC;STRUC=<VC1366>	HGSVC	Yes	5.322	Yes	NA,NA	NA	NA
chr1:11310551	8314	INS	91	0.8669	0.4852	40	NA	NA	NA	NA	NA	NA	NA	NA	NA	No	ID=1-11310530-11310548-CCCTTCCCACCTCCCTGC,1-11310551-11310606-TCCCACCTCCCTGCCCCT,1-11310637-11310648-CTC;MOTIFS=TCCCACCTCCCTGCCCCT,CCCTTCCCACCTCCCTGC,CTC;STRUC=<VC1366>	HPRC,HGSVC,1KG-ONT	Yes	5.322	Yes	NA,NA	NA	NA
chr1:11310551	8313	INS	143	0.8802	0.4459	31	NA	NA	NA	NA	NA	NA	NA	NA	NA	No	ID=1-11310530-11310548-CCCTTCCCACCTCCCTGC,1-11310551-11310606-TCCCACCTCCCTGCCCCT,1-11310637-11310648-CTC;MOTIFS=TCCCACCTCCCTGCCCCT,CCCTTCCCACCTCCCTGC,CTC;STRUC=<VC1366>	HPRC,HGSVC	Yes	5.322	Yes	NA,NA	NA	NA
chr1:11310551	8312	INS	73	0.8711	0.4845	12	NA	NA	NA	NA	NA	NA	NA	NA	NA	No	ID=1-11310530-11310548-CCCTTCCCACCTCCCTGC,1-11310551-11310606-TCCCACCTCCCTGCCCCT,1-11310637-11310648-CTC;MOTIFS=TCCCACCTCCCTGCCCCT,CCCTTCCCACCTCCCTGC,CTC;STRUC=<VC1366>	HPRC,HGSVC,1KG-ONT	Yes	5.322	Yes	NA,NA	NA	NA
chr1:11310551	8311	INS	125	0.8583	0.5217	73	NA	NA	NA	NA	NA	NA	NA	NA	NA	No	ID=1-11310530-11310548-CCCTTCCCACCTCCCTGC,1-11310551-11310606-TCCCACCTCCCTGCCCCT,1-11310637-11310648-CTC;MOTIFS=TCCCACCTCCCTGCCCCT,CCCTTCCCACCTCCCTGC,CTC;STRUC=<VC1366>	HPRC,HGSVC,1KG-ONT	Yes	5.322	Yes	NA,NA	NA	NA
chr1:11310551	8310	INS	198	0.8186	0.6381	1	NA	NA	NA	NA	NA	NA	NA	NA	NA	No	ID=1-11310530-11310548-CCCTTCCCACCTCCCTGC,1-11310551-11310606-TCCCACCTCCCTGCCCCT,1-11310637-11310648-CTC;MOTIFS=TCCCACCTCCCTGCCCCT,CCCTTCCCACCTCCCTGC,CTC;STRUC=<VC1366>	HGSVC	Yes	5.322	No	NA,NA	NA	NA
chr1:11310551	8309	INS	54	0.8239	0.6573	8	NA	NA	NA	NA	NA	NA	NA	NA	NA	No	ID=1-11310530-11310548-CCCTTCCCACCTCCCTGC,1-11310551-11310606-TCCCACCTCCCTGCCCCT,1-11310637-11310648-CTC;MOTIFS=TCCCACCTCCCTGCCCCT,CCCTTCCCACCTCCCTGC,CTC;STRUC=<VC1366>	HPRC,HGSVC	Yes	5.322	Yes	NA,NA	NA	NA
chr1:11310551	8308	INS	108	0.8569	0.5197	56	NA	NA	NA	NA	NA	NA	NA	NA	NA	No	ID=1-11310530-11310548-CCCTTCCCACCTCCCTGC,1-11310551-11310606-TCCCACCTCCCTGCCCCT,1-11310637-11310648-CTC;MOTIFS=TCCCACCTCCCTGCCCCT,CCCTTCCCACCTCCCTGC,CTC;STRUC=<VC1366>	HPRC,HGSVC,1KG-ONT	Yes	5.322	Yes	NA,NA	NA	NA
chr1:11310551	8307	INS	302	0.8138	0.6498	5	NA	NA	NA	NA	NA	NA	NA	NA	NA	No	ID=1-11310530-11310548-CCCTTCCCACCTCCCTGC,1-11310551-11310606-TCCCACCTCCCTGCCCCT,1-11310637-11310648-CTC;MOTIFS=TCCCACCTCCCTGCCCCT,CCCTTCCCACCTCCCTGC,CTC;STRUC=<VC1366>	HPRC,HGSVC,1KG-ONT	Yes	5.322	Yes	NA,NA	NA	NA
chr1:11310551	8306	INS	232	0.8363	0.6091	11	NA	NA	NA	NA	NA	NA	NA	NA	NA	No	ID=1-11310530-11310548-CCCTTCCCACCTCCCTGC,1-11310551-11310606-TCCCACCTCCCTGCCCCT,1-11310637-11310648-CTC;MOTIFS=TCCCACCTCCCTGCCCCT,CCCTTCCCACCTCCCTGC,CTC;STRUC=<VC1366>	HPRC,HGSVC,1KG-ONT	Yes	5.322	Yes	NA,NA	NA	NA
chr1:11310551	8305	INS	214	0.8507	0.5597	6	NA	NA	NA	NA	NA	NA	NA	NA	NA	No	ID=1-11310530-11310548-CCCTTCCCACCTCCCTGC,1-11310551-11310606-TCCCACCTCCCTGCCCCT,1-11310637-11310648-CTC;MOTIFS=TCCCACCTCCCTGCCCCT,CCCTTCCCACCTCCCTGC,CTC;STRUC=<VC1366>	HPRC,HGSVC,1KG-ONT	Yes	5.322	Yes	NA,NA	NA	NA
chr1:11310551	8304	INS	286	0.8716	0.5449	9	NA	NA	NA	NA	NA	NA	NA	NA	NA	No	ID=1-11310530-11310548-CCCTTCCCACCTCCCTGC,1-11310551-11310606-TCCCACCTCCCTGCCCCT,1-11310637-11310648-CTC;MOTIFS=TCCCACCTCCCTGCCCCT,CCCTTCCCACCTCCCTGC,CTC;STRUC=<VC1366>	HPRC,HGSVC,1KG-ONT	Yes	5.322	Yes	NA,NA	NA	NA
chr1:11310551	8302	INS	268	0.8404	0.5939	1	NA	NA	NA	NA	NA	NA	NA	NA	NA	No	ID=1-11310530-11310548-CCCTTCCCACCTCCCTGC,1-11310551-11310606-TCCCACCTCCCTGCCCCT,1-11310637-11310648-CTC;MOTIFS=TCCCACCTCCCTGCCCCT,CCCTTCCCACCTCCCTGC,CTC;STRUC=<VC1366>	HPRC,HGSVC,1KG-ONT	Yes	5.322	No	NA,NA	NA	NA
chr1:11310565	8318	INS	154	0.8137	0.6661	2	NA	NA	NA	NA	NA	NA	NA	NA	NA	No	ID=1-11310530-11310548-CCCTTCCCACCTCCCTGC,1-11310551-11310606-TCCCACCTCCCTGCCCCT,1-11310637-11310648-CTC;MOTIFS=TCCCACCTCCCTGCCCCT,CCCTTCCCACCTCCCTGC,CTC;STRUC=<VC1366>	HPRC,HGSVC	Yes	5.072	Yes	NA,NA	NA	NA
chr1:11310582	8319	INS	141	0.8563	0.5377	2	NA	NA	NA	NA	NA	NA	NA	NA	NA	No	ID=1-11310530-11310548-CCCTTCCCACCTCCCTGC,1-11310551-11310606-TCCCACCTCCCTGCCCCT,1-11310637-11310648-CTC;MOTIFS=TCCCACCTCCCTGCCCCT,CCCTTCCCACCTCCCTGC,CTC;STRUC=<VC1366>	HPRC,HGSVC	Yes	1.97	Yes	NA,NA	NA	NA
chr1:11338051	8320	INS	54	0.8277	0.6135	3	NA	NA	NA	NA	NA	NA	NA	NA	enhancer	No	ID=1-11338042-11338059-CCT,1-11338051-11338087-CCTCCTCCCTCTCCTCCC,1-11338101-11338112-CCT,1-11338116-11338130-CCT,1-11338134-11338148-CCT,1-11338163-11338171-C,1-11338164-11338184-CCCCCCCTTCTCCTCCTTCT,1-11338186-11338200-CCT,1-11338202-11338223-CTCCCCCTCTTTCACCTCCCC,1-11338233-11338244-TCC;MOTIFS=CCT,CCCCCCCTTCTCCTCCTTCT,CCTCCTCCCTCTCCTCCC,TCC,CTCCCCCTCTTTCACCTCCCC,C;STRUC=<VC1368>	HPRC,HGSVC,1KG-ONT	No	1.992	No	NA,NA	NA	NA
chr1:11338132	8321	INS	117	0.8808	0.4353	12	NA	NA	NA	NA	NA	NA	NA	NA	enhancer	No	ID=1-11338042-11338059-CCT,1-11338051-11338087-CCTCCTCCCTCTCCTCCC,1-11338101-11338112-CCT,1-11338116-11338130-CCT,1-11338134-11338148-CCT,1-11338163-11338171-C,1-11338164-11338184-CCCCCCCTTCTCCTCCTTCT,1-11338186-11338200-CCT,1-11338202-11338223-CTCCCCCTCTTTCACCTCCCC,1-11338233-11338244-TCC;MOTIFS=CCT,CCCCCCCTTCTCCTCCTTCT,CCTCCTCCCTCTCCTCCC,TCC,CTCCCCCTCTTTCACCTCCCC,C;STRUC=<VC1368>	HPRC,HGSVC	Yes	1.992	Yes	NA,NA	NA	NA
chr1:11338133	8322	INS	62	0.8786	0.4537	4	NA	NA	NA	NA	NA	NA	NA	NA	enhancer	No	ID=1-11338042-11338059-CCT,1-11338051-11338087-CCTCCTCCCTCTCCTCCC,1-11338101-11338112-CCT,1-11338116-11338130-CCT,1-11338134-11338148-CCT,1-11338163-11338171-C,1-11338164-11338184-CCCCCCCTTCTCCTCCTTCT,1-11338186-11338200-CCT,1-11338202-11338223-CTCCCCCTCTTTCACCTCCCC,1-11338233-11338244-TCC;MOTIFS=CCT,CCCCCCCTTCTCCTCCTTCT,CCTCCTCCCTCTCCTCCC,TCC,CTCCCCCTCTTTCACCTCCCC,C;STRUC=<VC1368>	HPRC,HGSVC,1KG-ONT	Yes	1.992	No	NA,NA	NA	NA
chr1:11338133	8323	INS	135	0.8534	0.5897	5	NA	NA	NA	NA	NA	NA	NA	NA	enhancer	No	ID=1-11338042-11338059-CCT,1-11338051-11338087-CCTCCTCCCTCTCCTCCC,1-11338101-11338112-CCT,1-11338116-11338130-CCT,1-11338134-11338148-CCT,1-11338163-11338171-C,1-11338164-11338184-CCCCCCCTTCTCCTCCTTCT,1-11338186-11338200-CCT,1-11338202-11338223-CTCCCCCTCTTTCACCTCCCC,1-11338233-11338244-TCC;MOTIFS=CCT,CCCCCCCTTCTCCTCCTTCT,CCTCCTCCCTCTCCTCCC,TCC,CTCCCCCTCTTTCACCTCCCC,C;STRUC=<VC1368>	HPRC,HGSVC	Yes	1.992	No	NA,NA	NA	NA
chr1:11338146	8329	INS	322	0.9192	0.32	1	NA	NA	NA	NA	NA	NA	NA	NA	enhancer	No	ID=1-11338042-11338059-CCT,1-11338051-11338087-CCTCCTCCCTCTCCTCCC,1-11338101-11338112-CCT,1-11338116-11338130-CCT,1-11338134-11338148-CCT,1-11338163-11338171-C,1-11338164-11338184-CCCCCCCTTCTCCTCCTTCT,1-11338186-11338200-CCT,1-11338202-11338223-CTCCCCCTCTTTCACCTCCCC,1-11338233-11338244-TCC;MOTIFS=CCT,CCCCCCCTTCTCCTCCTTCT,CCTCCTCCCTCTCCTCCC,TCC,CTCCCCCTCTTTCACCTCCCC,C;STRUC=<VC1368>	HPRC,HGSVC,1KG-ONT	Yes	1.992	No	NA,NA	NA	NA
chr1:11338146	8327	INS	273	0.8774	0.4537	15	NA	NA	NA	NA	NA	NA	NA	NA	enhancer	No	ID=1-11338042-11338059-CCT,1-11338051-11338087-CCTCCTCCCTCTCCTCCC,1-11338101-11338112-CCT,1-11338116-11338130-CCT,1-11338134-11338148-CCT,1-11338163-11338171-C,1-11338164-11338184-CCCCCCCTTCTCCTCCTTCT,1-11338186-11338200-CCT,1-11338202-11338223-CTCCCCCTCTTTCACCTCCCC,1-11338233-11338244-TCC;MOTIFS=CCT,CCCCCCCTTCTCCTCCTTCT,CCTCCTCCCTCTCCTCCC,TCC,CTCCCCCTCTTTCACCTCCCC,C;STRUC=<VC1368>	HPRC,HGSVC	Yes	1.992	Yes	NA,NA	NA	NA
chr1:11338146	8326	INS	288	0.8075	0.6684	17	NA	NA	NA	NA	NA	NA	NA	NA	enhancer	No	ID=1-11338042-11338059-CCT,1-11338051-11338087-CCTCCTCCCTCTCCTCCC,1-11338101-11338112-CCT,1-11338116-11338130-CCT,1-11338134-11338148-CCT,1-11338163-11338171-C,1-11338164-11338184-CCCCCCCTTCTCCTCCTTCT,1-11338186-11338200-CCT,1-11338202-11338223-CTCCCCCTCTTTCACCTCCCC,1-11338233-11338244-TCC;MOTIFS=CCT,CCCCCCCTTCTCCTCCTTCT,CCTCCTCCCTCTCCTCCC,TCC,CTCCCCCTCTTTCACCTCCCC,C;STRUC=<VC1368>	HPRC,HGSVC,1KG-ONT	Yes	1.992	Yes	NA,NA	NA	NA
chr1:11338146	8325	INS	58	0.8936	0.4184	4	NA	NA	NA	NA	NA	NA	NA	NA	enhancer	No	ID=1-11338042-11338059-CCT,1-11338051-11338087-CCTCCTCCCTCTCCTCCC,1-11338101-11338112-CCT,1-11338116-11338130-CCT,1-11338134-11338148-CCT,1-11338163-11338171-C,1-11338164-11338184-CCCCCCCTTCTCCTCCTTCT,1-11338186-11338200-CCT,1-11338202-11338223-CTCCCCCTCTTTCACCTCCCC,1-11338233-11338244-TCC;MOTIFS=CCT,CCCCCCCTTCTCCTCCTTCT,CCTCCTCCCTCTCCTCCC,TCC,CTCCCCCTCTTTCACCTCCCC,C;STRUC=<VC1368>	HPRC,HGSVC,1KG-ONT	Yes	1.992	No	NA,NA	NA	NA
chr1:11338146	8324	INS	63	0.8153	0.6752	2	NA	NA	NA	NA	NA	NA	NA	NA	enhancer	No	ID=1-11338042-11338059-CCT,1-11338051-11338087-CCTCCTCCCTCTCCTCCC,1-11338101-11338112-CCT,1-11338116-11338130-CCT,1-11338134-11338148-CCT,1-11338163-11338171-C,1-11338164-11338184-CCCCCCCTTCTCCTCCTTCT,1-11338186-11338200-CCT,1-11338202-11338223-CTCCCCCTCTTTCACCTCCCC,1-11338233-11338244-TCC;MOTIFS=CCT,CCCCCCCTTCTCCTCCTTCT,CCTCCTCCCTCTCCTCCC,TCC,CTCCCCCTCTTTCACCTCCCC,C;STRUC=<VC1368>	HPRC,HGSVC,1KG-ONT	Yes	1.992	No	NA,NA	NA	NA
chr1:11338146	8328	INS	58	0.8715	0.459	1	NA	NA	NA	NA	NA	NA	NA	NA	enhancer	No	ID=1-11338042-11338059-CCT,1-11338051-11338087-CCTCCTCCCTCTCCTCCC,1-11338101-11338112-CCT,1-11338116-11338130-CCT,1-11338134-11338148-CCT,1-11338163-11338171-C,1-11338164-11338184-CCCCCCCTTCTCCTCCTTCT,1-11338186-11338200-CCT,1-11338202-11338223-CTCCCCCTCTTTCACCTCCCC,1-11338233-11338244-TCC;MOTIFS=CCT,CCCCCCCTTCTCCTCCTTCT,CCTCCTCCCTCTCCTCCC,TCC,CTCCCCCTCTTTCACCTCCCC,C;STRUC=<VC1368>	HPRC,HGSVC,1KG-ONT	Yes	1.992	No	NA,NA	NA	NA
chr1:11338158	8330	INS	2417	0.8674	0.4952	1	NA	NA	NA	NA	NA	NA	NA	NA	enhancer	No	ID=1-11338042-11338059-CCT,1-11338051-11338087-CCTCCTCCCTCTCCTCCC,1-11338101-11338112-CCT,1-11338116-11338130-CCT,1-11338134-11338148-CCT,1-11338163-11338171-C,1-11338164-11338184-CCCCCCCTTCTCCTCCTTCT,1-11338186-11338200-CCT,1-11338202-11338223-CTCCCCCTCTTTCACCTCCCC,1-11338233-11338244-TCC;MOTIFS=CCT,CCCCCCCTTCTCCTCCTTCT,CCTCCTCCCTCTCCTCCC,TCC,CTCCCCCTCTTTCACCTCCCC,C;STRUC=<VC1368>	HGSVC	No	1.992	No	NA,NA	NA	NA
chr1:11338158	8331	INS	209	0.816	0.6453	3	NA	NA	NA	NA	NA	NA	NA	NA	enhancer	No	ID=1-11338042-11338059-CCT,1-11338051-11338087-CCTCCTCCCTCTCCTCCC,1-11338101-11338112-CCT,1-11338116-11338130-CCT,1-11338134-11338148-CCT,1-11338163-11338171-C,1-11338164-11338184-CCCCCCCTTCTCCTCCTTCT,1-11338186-11338200-CCT,1-11338202-11338223-CTCCCCCTCTTTCACCTCCCC,1-11338233-11338244-TCC;MOTIFS=CCT,CCCCCCCTTCTCCTCCTTCT,CCTCCTCCCTCTCCTCCC,TCC,CTCCCCCTCTTTCACCTCCCC,C;STRUC=<VC1368>	HPRC,HGSVC	Yes	1.992	Yes	NA,NA	NA	NA
chr1:11338158	8332	INS	639	0.8233	0.6455	41	NA	NA	NA	NA	NA	NA	NA	NA	enhancer	No	ID=1-11338042-11338059-CCT,1-11338051-11338087-CCTCCTCCCTCTCCTCCC,1-11338101-11338112-CCT,1-11338116-11338130-CCT,1-11338134-11338148-CCT,1-11338163-11338171-C,1-11338164-11338184-CCCCCCCTTCTCCTCCTTCT,1-11338186-11338200-CCT,1-11338202-11338223-CTCCCCCTCTTTCACCTCCCC,1-11338233-11338244-TCC;MOTIFS=CCT,CCCCCCCTTCTCCTCCTTCT,CCTCCTCCCTCTCCTCCC,TCC,CTCCCCCTCTTTCACCTCCCC,C;STRUC=<VC1368>	HPRC,HGSVC,1KG-ONT	No	1.992	Yes	NA,NA	NA	NA
chr1:11338158	8333	INS	585	0.8372	0.6114	16	NA	NA	NA	NA	NA	NA	NA	NA	enhancer	No	ID=1-11338042-11338059-CCT,1-11338051-11338087-CCTCCTCCCTCTCCTCCC,1-11338101-11338112-CCT,1-11338116-11338130-CCT,1-11338134-11338148-CCT,1-11338163-11338171-C,1-11338164-11338184-CCCCCCCTTCTCCTCCTTCT,1-11338186-11338200-CCT,1-11338202-11338223-CTCCCCCTCTTTCACCTCCCC,1-11338233-11338244-TCC;MOTIFS=CCT,CCCCCCCTTCTCCTCCTTCT,CCTCCTCCCTCTCCTCCC,TCC,CTCCCCCTCTTTCACCTCCCC,C;STRUC=<VC1368>	HPRC,HGSVC,1KG-ONT	No	1.992	No	NA,NA	NA	NA
chr1:11338164	8346	INS	365	0.8235	0.6591	51	NA	NA	NA	NA	NA	NA	NA	NA	enhancer	No	ID=1-11338042-11338059-CCT,1-11338051-11338087-CCTCCTCCCTCTCCTCCC,1-11338101-11338112-CCT,1-11338116-11338130-CCT,1-11338134-11338148-CCT,1-11338163-11338171-C,1-11338164-11338184-CCCCCCCTTCTCCTCCTTCT,1-11338186-11338200-CCT,1-11338202-11338223-CTCCCCCTCTTTCACCTCCCC,1-11338233-11338244-TCC;MOTIFS=CCT,CCCCCCCTTCTCCTCCTTCT,CCTCCTCCCTCTCCTCCC,TCC,CTCCCCCTCTTTCACCTCCCC,C;STRUC=<VC1368>	HPRC,HGSVC,1KG-ONT	Yes	1.992	Yes	NA,NA	NA	NA
chr1:11338164	8351	INS	527	0.8559	0.5447	28	NA	NA	NA	NA	NA	NA	NA	NA	enhancer	No	ID=1-11338042-11338059-CCT,1-11338051-11338087-CCTCCTCCCTCTCCTCCC,1-11338101-11338112-CCT,1-11338116-11338130-CCT,1-11338134-11338148-CCT,1-11338163-11338171-C,1-11338164-11338184-CCCCCCCTTCTCCTCCTTCT,1-11338186-11338200-CCT,1-11338202-11338223-CTCCCCCTCTTTCACCTCCCC,1-11338233-11338244-TCC;MOTIFS=CCT,CCCCCCCTTCTCCTCCTTCT,CCTCCTCCCTCTCCTCCC,TCC,CTCCCCCTCTTTCACCTCCCC,C;STRUC=<VC1368>	HPRC,HGSVC,1KG-ONT	Yes	1.992	Yes	NA,NA	NA	NA
chr1:11338164	8347	INS	465	0.8898	0.5314	26	NA	NA	NA	NA	NA	NA	NA	NA	enhancer	No	ID=1-11338042-11338059-CCT,1-11338051-11338087-CCTCCTCCCTCTCCTCCC,1-11338101-11338112-CCT,1-11338116-11338130-CCT,1-11338134-11338148-CCT,1-11338163-11338171-C,1-11338164-11338184-CCCCCCCTTCTCCTCCTTCT,1-11338186-11338200-CCT,1-11338202-11338223-CTCCCCCTCTTTCACCTCCCC,1-11338233-11338244-TCC;MOTIFS=CCT,CCCCCCCTTCTCCTCCTTCT,CCTCCTCCCTCTCCTCCC,TCC,CTCCCCCTCTTTCACCTCCCC,C;STRUC=<VC1368>	HPRC,HGSVC,1KG-ONT	Yes	1.992	Yes	NA,NA	NA	NA
chr1:11338164	8348	INS	1071	0.8875	0.4222	4	NA	NA	NA	NA	NA	NA	NA	NA	enhancer	No	ID=1-11338042-11338059-CCT,1-11338051-11338087-CCTCCTCCCTCTCCTCCC,1-11338101-11338112-CCT,1-11338116-11338130-CCT,1-11338134-11338148-CCT,1-11338163-11338171-C,1-11338164-11338184-CCCCCCCTTCTCCTCCTTCT,1-11338186-11338200-CCT,1-11338202-11338223-CTCCCCCTCTTTCACCTCCCC,1-11338233-11338244-TCC;MOTIFS=CCT,CCCCCCCTTCTCCTCCTTCT,CCTCCTCCCTCTCCTCCC,TCC,CTCCCCCTCTTTCACCTCCCC,C;STRUC=<VC1368>	HGSVC	No	1.992	Yes	NA,NA	NA	NA
chr1:11338164	8349	INS	323	0.8842	0.4348	6	NA	NA	NA	NA	NA	NA	NA	NA	enhancer	No	ID=1-11338042-11338059-CCT,1-11338051-11338087-CCTCCTCCCTCTCCTCCC,1-11338101-11338112-CCT,1-11338116-11338130-CCT,1-11338134-11338148-CCT,1-11338163-11338171-C,1-11338164-11338184-CCCCCCCTTCTCCTCCTTCT,1-11338186-11338200-CCT,1-11338202-11338223-CTCCCCCTCTTTCACCTCCCC,1-11338233-11338244-TCC;MOTIFS=CCT,CCCCCCCTTCTCCTCCTTCT,CCTCCTCCCTCTCCTCCC,TCC,CTCCCCCTCTTTCACCTCCCC,C;STRUC=<VC1368>	HPRC,HGSVC,1KG-ONT	Yes	1.992	Yes	NA,NA	NA	NA
chr1:11338164	8350	INS	100	0.9106	0.3156	3	NA	NA	NA	NA	NA	NA	NA	NA	enhancer	No	ID=1-11338042-11338059-CCT,1-11338051-11338087-CCTCCTCCCTCTCCTCCC,1-11338101-11338112-CCT,1-11338116-11338130-CCT,1-11338134-11338148-CCT,1-11338163-11338171-C,1-11338164-11338184-CCCCCCCTTCTCCTCCTTCT,1-11338186-11338200-CCT,1-11338202-11338223-CTCCCCCTCTTTCACCTCCCC,1-11338233-11338244-TCC;MOTIFS=CCT,CCCCCCCTTCTCCTCCTTCT,CCTCCTCCCTCTCCTCCC,TCC,CTCCCCCTCTTTCACCTCCCC,C;STRUC=<VC1368>	HPRC,HGSVC	Yes	1.992	Yes	NA,NA	NA	NA
chr1:11338164	8352	INS	252	0.8462	0.6015	49	NA	NA	NA	NA	NA	NA	NA	NA	enhancer	No	ID=1-11338042-11338059-CCT,1-11338051-11338087-CCTCCTCCCTCTCCTCCC,1-11338101-11338112-CCT,1-11338116-11338130-CCT,1-11338134-11338148-CCT,1-11338163-11338171-C,1-11338164-11338184-CCCCCCCTTCTCCTCCTTCT,1-11338186-11338200-CCT,1-11338202-11338223-CTCCCCCTCTTTCACCTCCCC,1-11338233-11338244-TCC;MOTIFS=CCT,CCCCCCCTTCTCCTCCTTCT,CCTCCTCCCTCTCCTCCC,TCC,CTCCCCCTCTTTCACCTCCCC,C;STRUC=<VC1368>	HPRC,HGSVC	Yes	1.992	Yes	NA,NA	NA	NA
chr1:11338164	8353	INS	232	0.8401	0.5799	3	NA	NA	NA	NA	NA	NA	NA	NA	enhancer	No	ID=1-11338042-11338059-CCT,1-11338051-11338087-CCTCCTCCCTCTCCTCCC,1-11338101-11338112-CCT,1-11338116-11338130-CCT,1-11338134-11338148-CCT,1-11338163-11338171-C,1-11338164-11338184-CCCCCCCTTCTCCTCCTTCT,1-11338186-11338200-CCT,1-11338202-11338223-CTCCCCCTCTTTCACCTCCCC,1-11338233-11338244-TCC;MOTIFS=CCT,CCCCCCCTTCTCCTCCTTCT,CCTCCTCCCTCTCCTCCC,TCC,CTCCCCCTCTTTCACCTCCCC,C;STRUC=<VC1368>	HPRC,HGSVC	Yes	1.992	No	NA,NA	NA	NA
chr1:11338164	8354	INS	419	0.814	0.6591	50	NA	NA	NA	NA	NA	NA	NA	NA	enhancer	No	ID=1-11338042-11338059-CCT,1-11338051-11338087-CCTCCTCCCTCTCCTCCC,1-11338101-11338112-CCT,1-11338116-11338130-CCT,1-11338134-11338148-CCT,1-11338163-11338171-C,1-11338164-11338184-CCCCCCCTTCTCCTCCTTCT,1-11338186-11338200-CCT,1-11338202-11338223-CTCCCCCTCTTTCACCTCCCC,1-11338233-11338244-TCC;MOTIFS=CCT,CCCCCCCTTCTCCTCCTTCT,CCTCCTCCCTCTCCTCCC,TCC,CTCCCCCTCTTTCACCTCCCC,C;STRUC=<VC1368>	HPRC,HGSVC,1KG-ONT	Yes	1.992	Yes	NA,NA	NA	NA
chr1:11338164	8355	INS	398	0.9248	0.2954	18	NA	NA	NA	NA	NA	NA	NA	NA	enhancer	No	ID=1-11338042-11338059-CCT,1-11338051-11338087-CCTCCTCCCTCTCCTCCC,1-11338101-11338112-CCT,1-11338116-11338130-CCT,1-11338134-11338148-CCT,1-11338163-11338171-C,1-11338164-11338184-CCCCCCCTTCTCCTCCTTCT,1-11338186-11338200-CCT,1-11338202-11338223-CTCCCCCTCTTTCACCTCCCC,1-11338233-11338244-TCC;MOTIFS=CCT,CCCCCCCTTCTCCTCCTTCT,CCTCCTCCCTCTCCTCCC,TCC,CTCCCCCTCTTTCACCTCCCC,C;STRUC=<VC1368>	HPRC,HGSVC,1KG-ONT	Yes	1.992	Yes	NA,NA	NA	NA
chr1:11338164	8356	INS	173	0.869	0.6681	9	NA	NA	NA	NA	NA	NA	NA	NA	enhancer	No	ID=1-11338042-11338059-CCT,1-11338051-11338087-CCTCCTCCCTCTCCTCCC,1-11338101-11338112-CCT,1-11338116-11338130-CCT,1-11338134-11338148-CCT,1-11338163-11338171-C,1-11338164-11338184-CCCCCCCTTCTCCTCCTTCT,1-11338186-11338200-CCT,1-11338202-11338223-CTCCCCCTCTTTCACCTCCCC,1-11338233-11338244-TCC;MOTIFS=CCT,CCCCCCCTTCTCCTCCTTCT,CCTCCTCCCTCTCCTCCC,TCC,CTCCCCCTCTTTCACCTCCCC,C;STRUC=<VC1368>	HPRC	Yes	1.992	Yes	NA,NA	NA	NA
chr1:11338164	8357	INS	110	0.8375	0.6037	31	NA	NA	NA	NA	NA	NA	NA	NA	enhancer	No	ID=1-11338042-11338059-CCT,1-11338051-11338087-CCTCCTCCCTCTCCTCCC,1-11338101-11338112-CCT,1-11338116-11338130-CCT,1-11338134-11338148-CCT,1-11338163-11338171-C,1-11338164-11338184-CCCCCCCTTCTCCTCCTTCT,1-11338186-11338200-CCT,1-11338202-11338223-CTCCCCCTCTTTCACCTCCCC,1-11338233-11338244-TCC;MOTIFS=CCT,CCCCCCCTTCTCCTCCTTCT,CCTCCTCCCTCTCCTCCC,TCC,CTCCCCCTCTTTCACCTCCCC,C;STRUC=<VC1368>	HPRC,HGSVC	Yes	1.992	Yes	NA,NA	NA	NA
chr1:11338164	8344	INS	263	0.8524	0.553	2	NA	NA	NA	NA	NA	NA	NA	NA	enhancer	No	ID=1-11338042-11338059-CCT,1-11338051-11338087-CCTCCTCCCTCTCCTCCC,1-11338101-11338112-CCT,1-11338116-11338130-CCT,1-11338134-11338148-CCT,1-11338163-11338171-C,1-11338164-11338184-CCCCCCCTTCTCCTCCTTCT,1-11338186-11338200-CCT,1-11338202-11338223-CTCCCCCTCTTTCACCTCCCC,1-11338233-11338244-TCC;MOTIFS=CCT,CCCCCCCTTCTCCTCCTTCT,CCTCCTCCCTCTCCTCCC,TCC,CTCCCCCTCTTTCACCTCCCC,C;STRUC=<VC1368>	HPRC,HGSVC	Yes	1.992	Yes	NA,NA	NA	NA
chr1:11338164	8345	INS	306	0.8824	0.4062	13	NA	NA	NA	NA	NA	NA	NA	NA	enhancer	No	ID=1-11338042-11338059-CCT,1-11338051-11338087-CCTCCTCCCTCTCCTCCC,1-11338101-11338112-CCT,1-11338116-11338130-CCT,1-11338134-11338148-CCT,1-11338163-11338171-C,1-11338164-11338184-CCCCCCCTTCTCCTCCTTCT,1-11338186-11338200-CCT,1-11338202-11338223-CTCCCCCTCTTTCACCTCCCC,1-11338233-11338244-TCC;MOTIFS=CCT,CCCCCCCTTCTCCTCCTTCT,CCTCCTCCCTCTCCTCCC,TCC,CTCCCCCTCTTTCACCTCCCC,C;STRUC=<VC1368>	HPRC,HGSVC,1KG-ONT	Yes	1.992	Yes	NA,NA	NA	NA
chr1:11338164	8334	INS	83	0.8233	0.6527	7	NA	NA	NA	NA	NA	NA	NA	NA	enhancer	No	ID=1-11338042-11338059-CCT,1-11338051-11338087-CCTCCTCCCTCTCCTCCC,1-11338101-11338112-CCT,1-11338116-11338130-CCT,1-11338134-11338148-CCT,1-11338163-11338171-C,1-11338164-11338184-CCCCCCCTTCTCCTCCTTCT,1-11338186-11338200-CCT,1-11338202-11338223-CTCCCCCTCTTTCACCTCCCC,1-11338233-11338244-TCC;MOTIFS=CCT,CCCCCCCTTCTCCTCCTTCT,CCTCCTCCCTCTCCTCCC,TCC,CTCCCCCTCTTTCACCTCCCC,C;STRUC=<VC1368>	HPRC,HGSVC	Yes	1.992	Yes	NA,NA	NA	NA
chr1:11338164	8335	INS	499	0.9046	0.4107	25	NA	NA	NA	NA	NA	NA	NA	NA	enhancer	No	ID=1-11338042-11338059-CCT,1-11338051-11338087-CCTCCTCCCTCTCCTCCC,1-11338101-11338112-CCT,1-11338116-11338130-CCT,1-11338134-11338148-CCT,1-11338163-11338171-C,1-11338164-11338184-CCCCCCCTTCTCCTCCTTCT,1-11338186-11338200-CCT,1-11338202-11338223-CTCCCCCTCTTTCACCTCCCC,1-11338233-11338244-TCC;MOTIFS=CCT,CCCCCCCTTCTCCTCCTTCT,CCTCCTCCCTCTCCTCCC,TCC,CTCCCCCTCTTTCACCTCCCC,C;STRUC=<VC1368>	HPRC,HGSVC,1KG-ONT	Yes	1.992	Yes	NA,NA	NA	NA
chr1:11338164	8336	INS	246	0.8026	0.6746	8	NA	NA	NA	NA	NA	NA	NA	NA	enhancer	No	ID=1-11338042-11338059-CCT,1-11338051-11338087-CCTCCTCCCTCTCCTCCC,1-11338101-11338112-CCT,1-11338116-11338130-CCT,1-11338134-11338148-CCT,1-11338163-11338171-C,1-11338164-11338184-CCCCCCCTTCTCCTCCTTCT,1-11338186-11338200-CCT,1-11338202-11338223-CTCCCCCTCTTTCACCTCCCC,1-11338233-11338244-TCC;MOTIFS=CCT,CCCCCCCTTCTCCTCCTTCT,CCTCCTCCCTCTCCTCCC,TCC,CTCCCCCTCTTTCACCTCCCC,C;STRUC=<VC1368>	HPRC,HGSVC	Yes	1.992	No	NA,NA	NA	NA
chr1:11338164	8337	INS	285	0.8587	0.5151	10	NA	NA	NA	NA	NA	NA	NA	NA	enhancer	No	ID=1-11338042-11338059-CCT,1-11338051-11338087-CCTCCTCCCTCTCCTCCC,1-11338101-11338112-CCT,1-11338116-11338130-CCT,1-11338134-11338148-CCT,1-11338163-11338171-C,1-11338164-11338184-CCCCCCCTTCTCCTCCTTCT,1-11338186-11338200-CCT,1-11338202-11338223-CTCCCCCTCTTTCACCTCCCC,1-11338233-11338244-TCC;MOTIFS=CCT,CCCCCCCTTCTCCTCCTTCT,CCTCCTCCCTCTCCTCCC,TCC,CTCCCCCTCTTTCACCTCCCC,C;STRUC=<VC1368>	HPRC,HGSVC,1KG-ONT	Yes	1.992	Yes	NA,NA	NA	NA
chr1:11338164	8338	INS	735	0.803	0.694	17	NA	NA	NA	NA	NA	NA	NA	NA	enhancer	No	ID=1-11338042-11338059-CCT,1-11338051-11338087-CCTCCTCCCTCTCCTCCC,1-11338101-11338112-CCT,1-11338116-11338130-CCT,1-11338134-11338148-CCT,1-11338163-11338171-C,1-11338164-11338184-CCCCCCCTTCTCCTCCTTCT,1-11338186-11338200-CCT,1-11338202-11338223-CTCCCCCTCTTTCACCTCCCC,1-11338233-11338244-TCC;MOTIFS=CCT,CCCCCCCTTCTCCTCCTTCT,CCTCCTCCCTCTCCTCCC,TCC,CTCCCCCTCTTTCACCTCCCC,C;STRUC=<VC1368>	HPRC,HGSVC,1KG-ONT	No	1.992	Yes	NA,NA	NA	NA
chr1:11338164	8339	INS	346	0.8923	0.3989	24	NA	NA	NA	NA	NA	NA	NA	NA	enhancer	No	ID=1-11338042-11338059-CCT,1-11338051-11338087-CCTCCTCCCTCTCCTCCC,1-11338101-11338112-CCT,1-11338116-11338130-CCT,1-11338134-11338148-CCT,1-11338163-11338171-C,1-11338164-11338184-CCCCCCCTTCTCCTCCTTCT,1-11338186-11338200-CCT,1-11338202-11338223-CTCCCCCTCTTTCACCTCCCC,1-11338233-11338244-TCC;MOTIFS=CCT,CCCCCCCTTCTCCTCCTTCT,CCTCCTCCCTCTCCTCCC,TCC,CTCCCCCTCTTTCACCTCCCC,C;STRUC=<VC1368>	HPRC,HGSVC,1KG-ONT	Yes	1.992	Yes	NA,NA	NA	NA
chr1:11338164	8340	INS	202	0.822	0.6832	5	NA	NA	NA	NA	NA	NA	NA	NA	enhancer	No	ID=1-11338042-11338059-CCT,1-11338051-11338087-CCTCCTCCCTCTCCTCCC,1-11338101-11338112-CCT,1-11338116-11338130-CCT,1-11338134-11338148-CCT,1-11338163-11338171-C,1-11338164-11338184-CCCCCCCTTCTCCTCCTTCT,1-11338186-11338200-CCT,1-11338202-11338223-CTCCCCCTCTTTCACCTCCCC,1-11338233-11338244-TCC;MOTIFS=CCT,CCCCCCCTTCTCCTCCTTCT,CCTCCTCCCTCTCCTCCC,TCC,CTCCCCCTCTTTCACCTCCCC,C;STRUC=<VC1368>	HPRC,HGSVC	Yes	1.992	No	NA,NA	NA	NA
chr1:11338164	8341	INS	796	0.928	0.3005	11	NA	NA	NA	NA	NA	NA	NA	NA	enhancer	No	ID=1-11338042-11338059-CCT,1-11338051-11338087-CCTCCTCCCTCTCCTCCC,1-11338101-11338112-CCT,1-11338116-11338130-CCT,1-11338134-11338148-CCT,1-11338163-11338171-C,1-11338164-11338184-CCCCCCCTTCTCCTCCTTCT,1-11338186-11338200-CCT,1-11338202-11338223-CTCCCCCTCTTTCACCTCCCC,1-11338233-11338244-TCC;MOTIFS=CCT,CCCCCCCTTCTCCTCCTTCT,CCTCCTCCCTCTCCTCCC,TCC,CTCCCCCTCTTTCACCTCCCC,C;STRUC=<VC1368>	HPRC,HGSVC,1KG-ONT	No	1.992	No	NA,NA	NA	NA
chr1:11338164	8342	INS	1010	0.7993	0.6743	12	NA	NA	NA	NA	NA	NA	NA	NA	enhancer	No	ID=1-11338042-11338059-CCT,1-11338051-11338087-CCTCCTCCCTCTCCTCCC,1-11338101-11338112-CCT,1-11338116-11338130-CCT,1-11338134-11338148-CCT,1-11338163-11338171-C,1-11338164-11338184-CCCCCCCTTCTCCTCCTTCT,1-11338186-11338200-CCT,1-11338202-11338223-CTCCCCCTCTTTCACCTCCCC,1-11338233-11338244-TCC;MOTIFS=CCT,CCCCCCCTTCTCCTCCTTCT,CCTCCTCCCTCTCCTCCC,TCC,CTCCCCCTCTTTCACCTCCCC,C;STRUC=<VC1368>	HGSVC	No	1.992	Yes	NA,NA	NA	NA
chr1:11338164	8343	INS	1454	0.8244	0.6278	1	NA	NA	NA	NA	NA	NA	NA	NA	enhancer	No	ID=1-11338042-11338059-CCT,1-11338051-11338087-CCTCCTCCCTCTCCTCCC,1-11338101-11338112-CCT,1-11338116-11338130-CCT,1-11338134-11338148-CCT,1-11338163-11338171-C,1-11338164-11338184-CCCCCCCTTCTCCTCCTTCT,1-11338186-11338200-CCT,1-11338202-11338223-CTCCCCCTCTTTCACCTCCCC,1-11338233-11338244-TCC;MOTIFS=CCT,CCCCCCCTTCTCCTCCTTCT,CCTCCTCCCTCTCCTCCC,TCC,CTCCCCCTCTTTCACCTCCCC,C;STRUC=<VC1368>	HGSVC	No	1.992	No	NA,NA	NA	NA
chr1:11338181	8359	INS	84	0.8602	0.5776	2	NA	NA	NA	NA	NA	NA	NA	NA	enhancer	No	ID=1-11338042-11338059-CCT,1-11338051-11338087-CCTCCTCCCTCTCCTCCC,1-11338101-11338112-CCT,1-11338116-11338130-CCT,1-11338134-11338148-CCT,1-11338163-11338171-C,1-11338164-11338184-CCCCCCCTTCTCCTCCTTCT,1-11338186-11338200-CCT,1-11338202-11338223-CTCCCCCTCTTTCACCTCCCC,1-11338233-11338244-TCC;MOTIFS=CCT,CCCCCCCTTCTCCTCCTTCT,CCTCCTCCCTCTCCTCCC,TCC,CTCCCCCTCTTTCACCTCCCC,C;STRUC=<VC1368>	HPRC,HGSVC	Yes	1.992	No	NA,NA	NA	NA
chr1:11338181	8360	INS	60	0.9112	0.3285	129	NA	NA	NA	NA	NA	NA	NA	NA	enhancer	No	ID=1-11338042-11338059-CCT,1-11338051-11338087-CCTCCTCCCTCTCCTCCC,1-11338101-11338112-CCT,1-11338116-11338130-CCT,1-11338134-11338148-CCT,1-11338163-11338171-C,1-11338164-11338184-CCCCCCCTTCTCCTCCTTCT,1-11338186-11338200-CCT,1-11338202-11338223-CTCCCCCTCTTTCACCTCCCC,1-11338233-11338244-TCC;MOTIFS=CCT,CCCCCCCTTCTCCTCCTTCT,CCTCCTCCCTCTCCTCCC,TCC,CTCCCCCTCTTTCACCTCCCC,C;STRUC=<VC1368>	HPRC,HGSVC,1KG-ONT	Yes	1.992	Yes	NA,NA	NA	NA
chr1:11338181	8361	INS	56	0.8115	0.6922	3	NA	NA	NA	NA	NA	NA	NA	NA	enhancer	No	ID=1-11338042-11338059-CCT,1-11338051-11338087-CCTCCTCCCTCTCCTCCC,1-11338101-11338112-CCT,1-11338116-11338130-CCT,1-11338134-11338148-CCT,1-11338163-11338171-C,1-11338164-11338184-CCCCCCCTTCTCCTCCTTCT,1-11338186-11338200-CCT,1-11338202-11338223-CTCCCCCTCTTTCACCTCCCC,1-11338233-11338244-TCC;MOTIFS=CCT,CCCCCCCTTCTCCTCCTTCT,CCTCCTCCCTCTCCTCCC,TCC,CTCCCCCTCTTTCACCTCCCC,C;STRUC=<VC1368>	HPRC,HGSVC,1KG-ONT	Yes	1.992	No	NA,NA	NA	NA
chr1:11338184	8362	INS	1216	0.8685	0.4815	4	NA	NA	NA	NA	NA	NA	NA	NA	enhancer	No	ID=1-11338042-11338059-CCT,1-11338051-11338087-CCTCCTCCCTCTCCTCCC,1-11338101-11338112-CCT,1-11338116-11338130-CCT,1-11338134-11338148-CCT,1-11338163-11338171-C,1-11338164-11338184-CCCCCCCTTCTCCTCCTTCT,1-11338186-11338200-CCT,1-11338202-11338223-CTCCCCCTCTTTCACCTCCCC,1-11338233-11338244-TCC;MOTIFS=CCT,CCCCCCCTTCTCCTCCTTCT,CCTCCTCCCTCTCCTCCC,TCC,CTCCCCCTCTTTCACCTCCCC,C;STRUC=<VC1368>	HGSVC	No	1.992	Yes	NA,NA	NA	NA
chr1:11338184	8367	INS	89	0.813	0.6538	7	NA	NA	NA	NA	NA	NA	NA	NA	enhancer	No	ID=1-11338042-11338059-CCT,1-11338051-11338087-CCTCCTCCCTCTCCTCCC,1-11338101-11338112-CCT,1-11338116-11338130-CCT,1-11338134-11338148-CCT,1-11338163-11338171-C,1-11338164-11338184-CCCCCCCTTCTCCTCCTTCT,1-11338186-11338200-CCT,1-11338202-11338223-CTCCCCCTCTTTCACCTCCCC,1-11338233-11338244-TCC;MOTIFS=CCT,CCCCCCCTTCTCCTCCTTCT,CCTCCTCCCTCTCCTCCC,TCC,CTCCCCCTCTTTCACCTCCCC,C;STRUC=<VC1368>	HPRC,HGSVC	Yes	1.992	No	NA,NA	NA	NA
chr1:11338184	8366	INS	65	0.8685	0.4817	10	NA	NA	NA	NA	NA	NA	NA	NA	enhancer	No	ID=1-11338042-11338059-CCT,1-11338051-11338087-CCTCCTCCCTCTCCTCCC,1-11338101-11338112-CCT,1-11338116-11338130-CCT,1-11338134-11338148-CCT,1-11338163-11338171-C,1-11338164-11338184-CCCCCCCTTCTCCTCCTTCT,1-11338186-11338200-CCT,1-11338202-11338223-CTCCCCCTCTTTCACCTCCCC,1-11338233-11338244-TCC;MOTIFS=CCT,CCCCCCCTTCTCCTCCTTCT,CCTCCTCCCTCTCCTCCC,TCC,CTCCCCCTCTTTCACCTCCCC,C;STRUC=<VC1368>	HPRC,HGSVC,1KG-ONT	Yes	1.992	No	NA,NA	NA	NA
chr1:11338184	8365	INS	77	0.8403	0.6456	4	NA	NA	NA	NA	NA	NA	NA	NA	enhancer	No	ID=1-11338042-11338059-CCT,1-11338051-11338087-CCTCCTCCCTCTCCTCCC,1-11338101-11338112-CCT,1-11338116-11338130-CCT,1-11338134-11338148-CCT,1-11338163-11338171-C,1-11338164-11338184-CCCCCCCTTCTCCTCCTTCT,1-11338186-11338200-CCT,1-11338202-11338223-CTCCCCCTCTTTCACCTCCCC,1-11338233-11338244-TCC;MOTIFS=CCT,CCCCCCCTTCTCCTCCTTCT,CCTCCTCCCTCTCCTCCC,TCC,CTCCCCCTCTTTCACCTCCCC,C;STRUC=<VC1368>	HPRC,HGSVC,1KG-ONT	Yes	1.992	No	NA,NA	NA	NA
chr1:11338184	8364	INS	104	0.8338	0.6131	13	NA	NA	NA	NA	NA	NA	NA	NA	enhancer	No	ID=1-11338042-11338059-CCT,1-11338051-11338087-CCTCCTCCCTCTCCTCCC,1-11338101-11338112-CCT,1-11338116-11338130-CCT,1-11338134-11338148-CCT,1-11338163-11338171-C,1-11338164-11338184-CCCCCCCTTCTCCTCCTTCT,1-11338186-11338200-CCT,1-11338202-11338223-CTCCCCCTCTTTCACCTCCCC,1-11338233-11338244-TCC;MOTIFS=CCT,CCCCCCCTTCTCCTCCTTCT,CCTCCTCCCTCTCCTCCC,TCC,CTCCCCCTCTTTCACCTCCCC,C;STRUC=<VC1368>	HPRC,HGSVC	Yes	1.992	No	NA,NA	NA	NA
chr1:11338184	8363	INS	83	0.8545	0.5968	122	NA	NA	NA	NA	NA	NA	NA	NA	enhancer	No	ID=1-11338042-11338059-CCT,1-11338051-11338087-CCTCCTCCCTCTCCTCCC,1-11338101-11338112-CCT,1-11338116-11338130-CCT,1-11338134-11338148-CCT,1-11338163-11338171-C,1-11338164-11338184-CCCCCCCTTCTCCTCCTTCT,1-11338186-11338200-CCT,1-11338202-11338223-CTCCCCCTCTTTCACCTCCCC,1-11338233-11338244-TCC;MOTIFS=CCT,CCCCCCCTTCTCCTCCTTCT,CCTCCTCCCTCTCCTCCC,TCC,CTCCCCCTCTTTCACCTCCCC,C;STRUC=<VC1368>	HPRC,HGSVC	Yes	1.992	Yes	NA,NA	NA	NA
chr1:11338187	8368	INS	90	0.8353	0.6029	10	NA	NA	NA	NA	NA	NA	NA	NA	enhancer	No	ID=1-11338042-11338059-CCT,1-11338051-11338087-CCTCCTCCCTCTCCTCCC,1-11338101-11338112-CCT,1-11338116-11338130-CCT,1-11338134-11338148-CCT,1-11338163-11338171-C,1-11338164-11338184-CCCCCCCTTCTCCTCCTTCT,1-11338186-11338200-CCT,1-11338202-11338223-CTCCCCCTCTTTCACCTCCCC,1-11338233-11338244-TCC;MOTIFS=CCT,CCCCCCCTTCTCCTCCTTCT,CCTCCTCCCTCTCCTCCC,TCC,CTCCCCCTCTTTCACCTCCCC,C;STRUC=<VC1368>	HPRC,HGSVC	Yes	1.992	Yes	NA,NA	NA	NA
chr1:11338191	8369	INS	58	0.8506	0.5625	3	NA	NA	NA	NA	NA	NA	NA	NA	enhancer	No	ID=1-11338042-11338059-CCT,1-11338051-11338087-CCTCCTCCCTCTCCTCCC,1-11338101-11338112-CCT,1-11338116-11338130-CCT,1-11338134-11338148-CCT,1-11338163-11338171-C,1-11338164-11338184-CCCCCCCTTCTCCTCCTTCT,1-11338186-11338200-CCT,1-11338202-11338223-CTCCCCCTCTTTCACCTCCCC,1-11338233-11338244-TCC;MOTIFS=CCT,CCCCCCCTTCTCCTCCTTCT,CCTCCTCCCTCTCCTCCC,TCC,CTCCCCCTCTTTCACCTCCCC,C;STRUC=<VC1368>	HPRC,HGSVC,1KG-ONT	Yes	1.992	No	NA,NA	NA	NA
chr1:11338195	8370	INS	150	0.8271	0.6627	2	NA	NA	NA	NA	NA	NA	NA	NA	enhancer	No	ID=1-11338042-11338059-CCT,1-11338051-11338087-CCTCCTCCCTCTCCTCCC,1-11338101-11338112-CCT,1-11338116-11338130-CCT,1-11338134-11338148-CCT,1-11338163-11338171-C,1-11338164-11338184-CCCCCCCTTCTCCTCCTTCT,1-11338186-11338200-CCT,1-11338202-11338223-CTCCCCCTCTTTCACCTCCCC,1-11338233-11338244-TCC;MOTIFS=CCT,CCCCCCCTTCTCCTCCTTCT,CCTCCTCCCTCTCCTCCC,TCC,CTCCCCCTCTTTCACCTCCCC,C;STRUC=<VC1368>	HPRC,HGSVC	Yes	1.992	Yes	NA,NA	NA	NA
chr1:11338195	8371	INS	63	0.8008	0.6933	4	NA	NA	NA	NA	NA	NA	NA	NA	enhancer	No	ID=1-11338042-11338059-CCT,1-11338051-11338087-CCTCCTCCCTCTCCTCCC,1-11338101-11338112-CCT,1-11338116-11338130-CCT,1-11338134-11338148-CCT,1-11338163-11338171-C,1-11338164-11338184-CCCCCCCTTCTCCTCCTTCT,1-11338186-11338200-CCT,1-11338202-11338223-CTCCCCCTCTTTCACCTCCCC,1-11338233-11338244-TCC;MOTIFS=CCT,CCCCCCCTTCTCCTCCTTCT,CCTCCTCCCTCTCCTCCC,TCC,CTCCCCCTCTTTCACCTCCCC,C;STRUC=<VC1368>	HPRC,HGSVC,1KG-ONT	Yes	1.992	Yes	NA,NA	NA	NA
chr1:11338195	8372	INS	91	0.7924	0.6925	7	NA	NA	NA	NA	NA	NA	NA	NA	enhancer	No	ID=1-11338042-11338059-CCT,1-11338051-11338087-CCTCCTCCCTCTCCTCCC,1-11338101-11338112-CCT,1-11338116-11338130-CCT,1-11338134-11338148-CCT,1-11338163-11338171-C,1-11338164-11338184-CCCCCCCTTCTCCTCCTTCT,1-11338186-11338200-CCT,1-11338202-11338223-CTCCCCCTCTTTCACCTCCCC,1-11338233-11338244-TCC;MOTIFS=CCT,CCCCCCCTTCTCCTCCTTCT,CCTCCTCCCTCTCCTCCC,TCC,CTCCCCCTCTTTCACCTCCCC,C;STRUC=<VC1368>	HPRC,HGSVC	Yes	1.992	No	NA,NA	NA	NA
chr1:11338198	8373	INS	77	0.8294	0.6019	6	NA	NA	NA	NA	NA	NA	NA	NA	enhancer	No	ID=1-11338042-11338059-CCT,1-11338051-11338087-CCTCCTCCCTCTCCTCCC,1-11338101-11338112-CCT,1-11338116-11338130-CCT,1-11338134-11338148-CCT,1-11338163-11338171-C,1-11338164-11338184-CCCCCCCTTCTCCTCCTTCT,1-11338186-11338200-CCT,1-11338202-11338223-CTCCCCCTCTTTCACCTCCCC,1-11338233-11338244-TCC;MOTIFS=CCT,CCCCCCCTTCTCCTCCTTCT,CCTCCTCCCTCTCCTCCC,TCC,CTCCCCCTCTTTCACCTCCCC,C;STRUC=<VC1368>	HPRC,HGSVC,1KG-ONT	Yes	1.992	No	NA,NA	NA	NA
chr1:11338199	8374	INS	83	0.8499	0.5664	12	NA	NA	NA	NA	NA	NA	NA	NA	enhancer	No	ID=1-11338042-11338059-CCT,1-11338051-11338087-CCTCCTCCCTCTCCTCCC,1-11338101-11338112-CCT,1-11338116-11338130-CCT,1-11338134-11338148-CCT,1-11338163-11338171-C,1-11338164-11338184-CCCCCCCTTCTCCTCCTTCT,1-11338186-11338200-CCT,1-11338202-11338223-CTCCCCCTCTTTCACCTCCCC,1-11338233-11338244-TCC;MOTIFS=CCT,CCCCCCCTTCTCCTCCTTCT,CCTCCTCCCTCTCCTCCC,TCC,CTCCCCCTCTTTCACCTCCCC,C;STRUC=<VC1368>	HPRC,HGSVC	Yes	1.992	Yes	NA,NA	NA	NA
chr1:11338205	8375	INS	78	0.8368	0.619	11	NA	NA	NA	NA	NA	NA	NA	NA	enhancer	No	ID=1-11338042-11338059-CCT,1-11338051-11338087-CCTCCTCCCTCTCCTCCC,1-11338101-11338112-CCT,1-11338116-11338130-CCT,1-11338134-11338148-CCT,1-11338163-11338171-C,1-11338164-11338184-CCCCCCCTTCTCCTCCTTCT,1-11338186-11338200-CCT,1-11338202-11338223-CTCCCCCTCTTTCACCTCCCC,1-11338233-11338244-TCC;MOTIFS=CCT,CCCCCCCTTCTCCTCCTTCT,CCTCCTCCCTCTCCTCCC,TCC,CTCCCCCTCTTTCACCTCCCC,C;STRUC=<VC1368>	HPRC,HGSVC,1KG-ONT	No	1.992	Yes	NA,NA	NA	NA
chr1:11338206	8376	INS	107	0.8341	0.6555	4	NA	NA	NA	NA	NA	NA	NA	NA	enhancer	No	ID=1-11338042-11338059-CCT,1-11338051-11338087-CCTCCTCCCTCTCCTCCC,1-11338101-11338112-CCT,1-11338116-11338130-CCT,1-11338134-11338148-CCT,1-11338163-11338171-C,1-11338164-11338184-CCCCCCCTTCTCCTCCTTCT,1-11338186-11338200-CCT,1-11338202-11338223-CTCCCCCTCTTTCACCTCCCC,1-11338233-11338244-TCC;MOTIFS=CCT,CCCCCCCTTCTCCTCCTTCT,CCTCCTCCCTCTCCTCCC,TCC,CTCCCCCTCTTTCACCTCCCC,C;STRUC=<VC1368>	HPRC,HGSVC	No	1.992	No	NA,NA	NA	NA
chr1:11352715	8377	DEL	3922	0.962	0.351	1	NA	NA	NA	NA	NA	NA	NA	NA	CTCF_binding_site,enhancer,promoter	No	ID=1-11352769-11352778-CAC;MOTIFS=CAC;STRUC=<TR17668>,ID=1-11354137-11354149-ATTT;MOTIFS=ATTT;STRUC=<TR17669>,ID=1-11354142-11354161-TTTAT;MOTIFS=TTTAT;STRUC=<TR17670>,ID=1-11355006-11355022-ATCC;MOTIFS=ATCC;STRUC=<TR17671>,ID=1-11356230-11356239-GTT;MOTIFS=GTT;STRUC=<TR17672>,ID=1-11356514-11356533-TTTC;MOTIFS=TTTC;STRUC=<TR17673>,ID=1-11356530-11356539-T;MOTIFS=T;STRUC=<TR17674>,ID=1-11356545-11356557-T;MOTIFS=T;STRUC=<TR17675>	HPRC	No	12.23	No	NA,NA	NA	NA
chr1:11368715	8378	INS	336	0.7988	0.6822	1	NA	NA	NA	NA	NA	NA	NA	NA	NA	No	NA	NA	No	0.692	No	NA,NA	NA	NA
chr1:11373881	8380	INS	1248	0.9462	0.203	1039	NA	NA	NA	NA	NA	NA	NA	NA	NA	No	ID=1-11373729-11373737-TG,1-11373739-11373749-TG,1-11373749-11373760-GT,1-11373806-11373816-GT,1-11373858-11373867-GT,1-11373867-11373876-GT,1-11373920-11373929-TG,1-11373940-11373949-GT,1-11373992-11374001-GT,1-11374020-11374029-GT,1-11374037-11374046-GT;MOTIFS=TG,GT;STRUC=<VC1374>	HPRC,HGSVC,1KG-ONT	Yes	0.12	Yes	NA,NA	NA	NA
chr1:11373881	8379	INS	1143	0.8226	0.6316	18	NA	NA	NA	NA	NA	NA	NA	NA	NA	No	ID=1-11373729-11373737-TG,1-11373739-11373749-TG,1-11373749-11373760-GT,1-11373806-11373816-GT,1-11373858-11373867-GT,1-11373867-11373876-GT,1-11373920-11373929-TG,1-11373940-11373949-GT,1-11373992-11374001-GT,1-11374020-11374029-GT,1-11374037-11374046-GT;MOTIFS=TG,GT;STRUC=<VC1374>	HPRC,HGSVC,1KG-ONT	Yes	0.12	Yes	NA,NA	NA	NA
chr1:11373881	8381	INS	1043	0.818	0.6588	3	NA	NA	NA	NA	NA	NA	NA	NA	NA	No	ID=1-11373729-11373737-TG,1-11373739-11373749-TG,1-11373749-11373760-GT,1-11373806-11373816-GT,1-11373858-11373867-GT,1-11373867-11373876-GT,1-11373920-11373929-TG,1-11373940-11373949-GT,1-11373992-11374001-GT,1-11374020-11374029-GT,1-11374037-11374046-GT;MOTIFS=TG,GT;STRUC=<VC1374>	HPRC,HGSVC,1KG-ONT	Yes	0.12	No	NA,NA	NA	NA
chr1:11373881	8382	INS	1318	0.86	0.5106	147	NA	NA	NA	NA	NA	NA	NA	NA	NA	No	ID=1-11373729-11373737-TG,1-11373739-11373749-TG,1-11373749-11373760-GT,1-11373806-11373816-GT,1-11373858-11373867-GT,1-11373867-11373876-GT,1-11373920-11373929-TG,1-11373940-11373949-GT,1-11373992-11374001-GT,1-11374020-11374029-GT,1-11374037-11374046-GT;MOTIFS=TG,GT;STRUC=<VC1374>	HPRC,HGSVC,1KG-ONT	Yes	0.12	Yes	NA,NA	NA	NA
chr1:11373881	8383	INS	1290	0.8147	0.6546	1	NA	NA	NA	NA	NA	NA	NA	NA	NA	No	ID=1-11373729-11373737-TG,1-11373739-11373749-TG,1-11373749-11373760-GT,1-11373806-11373816-GT,1-11373858-11373867-GT,1-11373867-11373876-GT,1-11373920-11373929-TG,1-11373940-11373949-GT,1-11373992-11374001-GT,1-11374020-11374029-GT,1-11374037-11374046-GT;MOTIFS=TG,GT;STRUC=<VC1374>	HPRC,HGSVC,1KG-ONT	Yes	0.12	No	NA,NA	NA	NA
chr1:11381601	8386	DEL	135	0.8961	0.3793	14	NA	NA	NA	NA	NA	NA	NA	NA	NA	No	NA	HPRC,HGSVC	No	0.205	Yes	NA,NA	NA	NA
chr1:11413848	8388	INS	56	0.8735	0.4663	30	NA	NA	NA	NA	NA	NA	NA	NA	NA	No	ID=1-11413803-11413824-CTCCCTC,1-11413813-11413880-CCTCCTCCCTCTTT,1-11413826-11413835-TCC,1-11413840-11413849-TCC,1-11413854-11413863-TCC,1-11413855-11413924-CCTCCTCCCTCTTTCCTCCTC,1-11413868-11413877-TCC,1-11413889-11413898-TCC,1-11413910-11413919-TCC,1-11413934-11413944-CTC,1-11413945-11413957-CCT,1-11413958-11413967-CTC;MOTIFS=CTCCCTC,CCT,CCTCCTCCCTCTTT,TCC,CTC,CCTCCTCCCTCTTTCCTCCTC;STRUC=<VC1377>	HPRC,HGSVC	Yes	1.992	Yes	NA,NA	NA	NA
chr1:11413897	8389	INS	64	0.8511	0.5707	3	NA	NA	NA	NA	NA	NA	NA	NA	NA	No	ID=1-11413803-11413824-CTCCCTC,1-11413813-11413880-CCTCCTCCCTCTTT,1-11413826-11413835-TCC,1-11413840-11413849-TCC,1-11413854-11413863-TCC,1-11413855-11413924-CCTCCTCCCTCTTTCCTCCTC,1-11413868-11413877-TCC,1-11413889-11413898-TCC,1-11413910-11413919-TCC,1-11413934-11413944-CTC,1-11413945-11413957-CCT,1-11413958-11413967-CTC;MOTIFS=CTCCCTC,CCT,CCTCCTCCCTCTTT,TCC,CTC,CCTCCTCCCTCTTTCCTCCTC;STRUC=<VC1377>	HPRC,HGSVC	Yes	1.992	No	NA,NA	NA	NA
chr1:11427010	8390	DEL	543	0.8027	0.6979	1	NA	NA	NA	NA	NA	NA	NA	NA	NA	No	ID=1-11427156-11427206-TG;MOTIFS=TG;STRUC=<TR17811>	NA	Yes	0.688	No	NA,NA	NA	NA
chr1:11431719	8391	INS	72	0.8601	0.5211	12	NA	NA	NA	NA	NA	NA	NA	NA	NA	No	ID=1-11431708-11431783-TTTC;MOTIFS=TTTC;STRUC=<TR17820>	HPRC,HGSVC,1KG-ONT	Yes	0.142	Yes	NA,NA	NA	NA
chr1:11431723	8392	INS	64	0.8561	0.5349	14	NA	NA	NA	NA	NA	NA	NA	NA	NA	No	ID=1-11431708-11431783-TTTC;MOTIFS=TTTC;STRUC=<TR17820>,ID=1-11431780-11431789-T;MOTIFS=T;STRUC=(T)n	HPRC,HGSVC,1KG-ONT	Yes	0.142	Yes	NA,NA	NA	NA
chr1:11431723	8393	INS	68	0.8699	0.4425	8	NA	NA	NA	NA	NA	NA	NA	NA	NA	No	ID=1-11431708-11431783-TTTC;MOTIFS=TTTC;STRUC=<TR17820>,ID=1-11431780-11431789-T;MOTIFS=T;STRUC=(T)n	HPRC,HGSVC,1KG-ONT	Yes	0.142	No	NA,NA	NA	NA
chr1:11431727	8394	INS	60	0.9407	0.2501	28	NA	NA	NA	NA	NA	NA	NA	NA	NA	No	ID=1-11431708-11431783-TTTC;MOTIFS=TTTC;STRUC=<TR17820>,ID=1-11431780-11431789-T;MOTIFS=T;STRUC=(T)n	HPRC,HGSVC,1KG-ONT	Yes	0.142	Yes	NA,NA	NA	NA
chr1:11431731	8395	INS	56	0.8482	0.5555	42	NA	NA	NA	NA	NA	NA	NA	NA	NA	No	ID=1-11431708-11431783-TTTC;MOTIFS=TTTC;STRUC=<TR17820>,ID=1-11431780-11431789-T;MOTIFS=T;STRUC=(T)n	HPRC,HGSVC,1KG-ONT	Yes	0.142	Yes	NA,NA	NA	NA
chr1:11431735	8396	INS	52	0.8395	0.583	40	NA	NA	NA	NA	NA	NA	NA	NA	NA	No	ID=1-11431708-11431783-TTTC;MOTIFS=TTTC;STRUC=<TR17820>,ID=1-11431780-11431789-T;MOTIFS=T;STRUC=(T)n	HPRC,HGSVC,1KG-ONT	Yes	0.142	Yes	NA,NA	NA	NA
chr1:11431760	8397	INS	51	0.8464	0.5758	57	NA	NA	NA	NA	NA	NA	NA	NA	NA	No	ID=1-11431708-11431783-TTTC;MOTIFS=TTTC;STRUC=<TR17820>,ID=1-11431780-11431789-T;MOTIFS=T;STRUC=(T)n	HPRC,HGSVC,1KG-ONT	Yes	0.142	Yes	NA,NA	NA	NA
chr1:11431762	8398	INS	56	0.8744	0.4839	12	NA	NA	NA	NA	NA	NA	NA	NA	NA	No	ID=1-11431708-11431783-TTTC;MOTIFS=TTTC;STRUC=<TR17820>,ID=1-11431780-11431789-T;MOTIFS=T;STRUC=(T)n	HPRC,HGSVC,1KG-ONT	Yes	0.142	Yes	NA,NA	NA	NA
chr1:11431780	8399	INS	61	0.8991	0.3799	10	NA	NA	NA	NA	NA	NA	NA	NA	NA	No	ID=1-11431708-11431783-TTTC;MOTIFS=TTTC;STRUC=<TR17820>,ID=1-11431780-11431789-T;MOTIFS=T;STRUC=(T)n	HPRC,HGSVC,1KG-ONT	Yes	0.142	Yes	NA,NA	NA	NA
chr1:11431780	8400	INS	65	0.9445	0.2454	7	NA	NA	NA	NA	NA	NA	NA	NA	NA	No	ID=1-11431708-11431783-TTTC;MOTIFS=TTTC;STRUC=<TR17820>,ID=1-11431780-11431789-T;MOTIFS=T;STRUC=(T)n	HPRC,HGSVC,1KG-ONT	Yes	0.142	No	NA,NA	NA	NA
chr1:11431780	8401	INS	53	0.805	0.6861	37	NA	NA	NA	NA	NA	NA	NA	NA	NA	No	ID=1-11431708-11431783-TTTC;MOTIFS=TTTC;STRUC=<TR17820>,ID=1-11431780-11431789-T;MOTIFS=T;STRUC=(T)n	HPRC,HGSVC,1KG-ONT	Yes	0.142	Yes	NA,NA	NA	NA
chr1:11431780	8402	INS	57	0.8432	0.6006	8	NA	NA	NA	NA	NA	NA	NA	NA	NA	No	ID=1-11431708-11431783-TTTC;MOTIFS=TTTC;STRUC=<TR17820>,ID=1-11431780-11431789-T;MOTIFS=T;STRUC=(T)n	HPRC,HGSVC,1KG-ONT	Yes	0.142	Yes	NA,NA	NA	NA
chr1:11431780	8403	INS	69	0.9489	0.2446	4	NA	NA	NA	NA	NA	NA	NA	NA	NA	No	ID=1-11431708-11431783-TTTC;MOTIFS=TTTC;STRUC=<TR17820>,ID=1-11431780-11431789-T;MOTIFS=T;STRUC=(T)n	HPRC,HGSVC,1KG-ONT	Yes	0.142	No	NA,NA	NA	NA
chr1:11440098	8404	INS	102	0.823	0.639	169	NA	NA	NA	NA	NA	NA	NA	NA	NA	No	NA	HPRC,HGSVC,1KG-ONT	Yes	1.859	Yes	NA,NA	NA	NA
chr1:11440098	8405	INS	156	0.8199	0.6542	1	NA	NA	NA	NA	NA	NA	NA	NA	NA	No	NA	NA	No	1.859	Yes	NA,NA	NA	NA
chr1:11440098	8406	INS	216	0.8783	0.4573	16	NA	NA	NA	NA	NA	NA	NA	NA	NA	No	NA	NA	No	1.859	Yes	NA,NA	NA	NA
chr1:11440098	8407	INS	471	0.8163	0.6417	10	NA	NA	NA	NA	NA	NA	NA	NA	NA	No	NA	HPRC	No	1.859	Yes	NA,NA	NA	NA
chr1:11440098	8408	INS	741	0.8691	0.4995	9	NA	NA	NA	NA	NA	NA	NA	NA	NA	No	NA	1KG-ONT	No	1.859	Yes	NA,NA	NA	NA
chr1:11440110	8409	INS	108	0.937	0.2367	1	NA	NA	NA	NA	NA	NA	NA	NA	NA	No	ID=1-11440109-11440132-AACCCT,1-11440136-11440162-AACCCT;MOTIFS=AACCCT;STRUC=<VC1380>	HPRC,HGSVC,1KG-ONT	Yes	1.859	No	NA,NA	NA	NA
chr1:11440120	8410	INS	96	0.8688	0.4849	9	NA	NA	NA	NA	NA	NA	NA	NA	NA	No	ID=1-11440109-11440132-AACCCT,1-11440136-11440162-AACCCT;MOTIFS=AACCCT;STRUC=<VC1380>	HPRC,HGSVC,1KG-ONT	Yes	1.859	Yes	NA,NA	NA	NA
chr1:11440120	8411	INS	75	0.8707	0.468	6	NA	NA	NA	NA	NA	NA	NA	NA	NA	No	ID=1-11440109-11440132-AACCCT,1-11440136-11440162-AACCCT;MOTIFS=AACCCT;STRUC=<VC1380>	HPRC,HGSVC,1KG-ONT	Yes	1.859	Yes	NA,NA	NA	NA
chr1:11465139	8412	INS	79	0.852	0.5998	1	NA	NA	NA	NA	NA	NA	NA	NA	NA	No	NA	HGSVC	No	0.182	No	NA,NA	NA	NA
chr1:11465150	8413	INS	55	0.8908	0.5301	7	NA	NA	NA	NA	NA	NA	NA	NA	NA	No	ID=1-11465139-11465195-AAGA,1-11465192-11465249-AG,1-11465258-11465273-AGAA,1-11465272-11465284-AGAA,1-11465288-11465303-AGAA,1-11465302-11465314-AGAA,1-11465315-11465327-GAAA,1-11465320-11465336-AAAGA;MOTIFS=AAAGA,AG,AGAA,GAAA,AAGA;STRUC=<VC1384>	HGSVC	No	0.182	Yes	NA,NA	NA	NA
chr1:11465168	8414	DEL	64	0.8253	0.6326	191	NA	NA	NA	NA	NA	NA	NA	NA	NA	No	ID=1-11465139-11465195-AAGA,1-11465192-11465249-AG,1-11465258-11465273-AGAA,1-11465272-11465284-AGAA,1-11465288-11465303-AGAA,1-11465302-11465314-AGAA,1-11465315-11465327-GAAA,1-11465320-11465336-AAAGA;MOTIFS=AAAGA,AG,AGAA,GAAA,AAGA;STRUC=<VC1384>	HPRC,HGSVC,1KG-ONT	Yes	0.918	Yes	NA,NA	NA	NA
chr1:11465168	8415	DEL	78	0.8443	0.5721	9	NA	NA	NA	NA	NA	NA	NA	NA	NA	No	ID=1-11465139-11465195-AAGA,1-11465192-11465249-AG,1-11465258-11465273-AGAA,1-11465272-11465284-AGAA,1-11465288-11465303-AGAA,1-11465302-11465314-AGAA,1-11465315-11465327-GAAA,1-11465320-11465336-AAAGA;MOTIFS=AAAGA,AG,AGAA,GAAA,AAGA;STRUC=<VC1384>	HPRC,HGSVC,1KG-ONT	Yes	0.637	Yes	NA,NA	NA	NA
chr1:11465172	8416	DEL	58	0.9153	0.3097	21	NA	NA	NA	NA	NA	NA	NA	NA	NA	No	ID=1-11465139-11465195-AAGA,1-11465192-11465249-AG,1-11465258-11465273-AGAA,1-11465272-11465284-AGAA,1-11465288-11465303-AGAA,1-11465302-11465314-AGAA,1-11465315-11465327-GAAA,1-11465320-11465336-AAAGA;MOTIFS=AAAGA,AG,AGAA,GAAA,AAGA;STRUC=<VC1384>	HPRC,HGSVC,1KG-ONT	Yes	0.852	Yes	NA,NA	NA	NA
chr1:11465172	8417	DEL	74	0.93	0.2664	47	NA	NA	NA	NA	NA	NA	NA	NA	NA	No	ID=1-11465139-11465195-AAGA,1-11465192-11465249-AG,1-11465258-11465273-AGAA,1-11465272-11465284-AGAA,1-11465288-11465303-AGAA,1-11465302-11465314-AGAA,1-11465315-11465327-GAAA,1-11465320-11465336-AAAGA;MOTIFS=AAAGA,AG,AGAA,GAAA,AAGA;STRUC=<VC1384>	HPRC,HGSVC,1KG-ONT	Yes	0.584	Yes	NA,NA	NA	NA
chr1:11465176	8418	DEL	54	0.8707	0.4514	43	NA	NA	NA	NA	NA	NA	NA	NA	NA	No	ID=1-11465139-11465195-AAGA,1-11465192-11465249-AG,1-11465258-11465273-AGAA,1-11465272-11465284-AGAA,1-11465288-11465303-AGAA,1-11465302-11465314-AGAA,1-11465315-11465327-GAAA,1-11465320-11465336-AAAGA;MOTIFS=AAAGA,AG,AGAA,GAAA,AAGA;STRUC=<VC1384>	HPRC,HGSVC,1KG-ONT	Yes	0.852	Yes	NA,NA	NA	NA
chr1:11465176	8419	DEL	70	0.8765	0.4657	11	NA	NA	NA	NA	NA	NA	NA	NA	NA	No	ID=1-11465139-11465195-AAGA,1-11465192-11465249-AG,1-11465258-11465273-AGAA,1-11465272-11465284-AGAA,1-11465288-11465303-AGAA,1-11465302-11465314-AGAA,1-11465315-11465327-GAAA,1-11465320-11465336-AAAGA;MOTIFS=AAAGA,AG,AGAA,GAAA,AAGA;STRUC=<VC1384>	HPRC,HGSVC,1KG-ONT	Yes	0.584	Yes	NA,NA	NA	NA
chr1:11465180	8420	DEL	50	0.8234	0.6263	23	NA	NA	NA	NA	NA	NA	NA	NA	NA	No	ID=1-11465139-11465195-AAGA,1-11465192-11465249-AG,1-11465258-11465273-AGAA,1-11465272-11465284-AGAA,1-11465288-11465303-AGAA,1-11465302-11465314-AGAA,1-11465315-11465327-GAAA,1-11465320-11465336-AAAGA;MOTIFS=AAAGA,AG,AGAA,GAAA,AAGA;STRUC=<VC1384>	HPRC,HGSVC,1KG-ONT	Yes	0.852	Yes	NA,NA	NA	NA
chr1:11521382	8422	INS	112	0.909	0.3361	31	DISP3(1.0615e-25,0.886)	NA	NA	NA	NA	NA	NA	NA	NA	No	NA	HGSVC	No	0.135	Yes	NA,NA	NA	NA
chr1:11521394	8423	INS	301	0.8948	0.3926	1	DISP3(1.0615e-25,0.886)	NA	NA	NA	NA	NA	NA	NA	NA	No	NA	NA	No	0.135	No	NA,NA	NA	NA
chr1:11522547	8425	INS	132	0.8597	0.5094	1	DISP3(1.0615e-25,0.886)	NA	NA	NA	NA	NA	NA	NA	enhancer	No	ID=1-11522562-11522573-GCCCAGCCAGG,1-11522585-11522629-CCCAGCCAGGACCCAGCCAGAG,1-11522606-11522617-GCCCAGCCAGG,1-11522618-11522662-CCCAGCCAGAG,1-11522706-11522749-CCCAGCCAGGG,1-11522739-11522782-CCCAGCCAGGA,1-11522805-11522880-CCCAGCCAGGACCCAGCCAGAG,1-11522860-11522882-CCCAGCCAGAG,1-11522926-11522948-CCCAGCCAGGACCCAGCCAGAG;MOTIFS=CCCAGCCAGGA,CCCAGCCAGGACCCAGCCAGAG,GCCCAGCCAGG,CCCAGCCAGAG,CCCAGCCAGGG;STRUC=<VC1393>	HPRC,HGSVC,1KG-ONT	No	0.126	No	NA,NA	NA	NA
chr1:11522552	8426	INS	256	0.8803	0.4277	2	DISP3(1.0615e-25,0.886)	NA	NA	NA	NA	NA	NA	NA	enhancer	No	ID=1-11522562-11522573-GCCCAGCCAGG,1-11522585-11522629-CCCAGCCAGGACCCAGCCAGAG,1-11522606-11522617-GCCCAGCCAGG,1-11522618-11522662-CCCAGCCAGAG,1-11522706-11522749-CCCAGCCAGGG,1-11522739-11522782-CCCAGCCAGGA,1-11522805-11522880-CCCAGCCAGGACCCAGCCAGAG,1-11522860-11522882-CCCAGCCAGAG,1-11522926-11522948-CCCAGCCAGGACCCAGCCAGAG;MOTIFS=CCCAGCCAGGA,CCCAGCCAGGACCCAGCCAGAG,GCCCAGCCAGG,CCCAGCCAGAG,CCCAGCCAGGG;STRUC=<VC1393>	HPRC,HGSVC,1KG-ONT	No	0.108	No	NA,NA	NA	NA
chr1:11522605	8430	INS	319	0.7981	0.6786	33	DISP3(1.0615e-25,0.886)	NA	NA	NA	NA	NA	NA	NA	enhancer	No	ID=1-11522562-11522573-GCCCAGCCAGG,1-11522585-11522629-CCCAGCCAGGACCCAGCCAGAG,1-11522606-11522617-GCCCAGCCAGG,1-11522618-11522662-CCCAGCCAGAG,1-11522706-11522749-CCCAGCCAGGG,1-11522739-11522782-CCCAGCCAGGA,1-11522805-11522880-CCCAGCCAGGACCCAGCCAGAG,1-11522860-11522882-CCCAGCCAGAG,1-11522926-11522948-CCCAGCCAGGACCCAGCCAGAG;MOTIFS=CCCAGCCAGGA,CCCAGCCAGGACCCAGCCAGAG,GCCCAGCCAGG,CCCAGCCAGAG,CCCAGCCAGGG;STRUC=<VC1393>	HPRC,HGSVC,1KG-ONT	No	0.034	No	NA,NA	NA	NA
chr1:11522607	8431	INS	121	0.8202	0.6291	2	DISP3(1.0615e-25,0.886)	NA	NA	NA	NA	NA	NA	NA	enhancer	No	ID=1-11522562-11522573-GCCCAGCCAGG,1-11522585-11522629-CCCAGCCAGGACCCAGCCAGAG,1-11522606-11522617-GCCCAGCCAGG,1-11522618-11522662-CCCAGCCAGAG,1-11522706-11522749-CCCAGCCAGGG,1-11522739-11522782-CCCAGCCAGGA,1-11522805-11522880-CCCAGCCAGGACCCAGCCAGAG,1-11522860-11522882-CCCAGCCAGAG,1-11522926-11522948-CCCAGCCAGGACCCAGCCAGAG;MOTIFS=CCCAGCCAGGA,CCCAGCCAGGACCCAGCCAGAG,GCCCAGCCAGG,CCCAGCCAGAG,CCCAGCCAGGG;STRUC=<VC1393>	HPRC,HGSVC,1KG-ONT	No	0.034	Yes	NA,NA	NA	NA
chr1:11522629	8435	INS	495	0.8973	0.3775	27	DISP3(1.0615e-25,0.886)	NA	NA	NA	NA	NA	NA	NA	enhancer	No	ID=1-11522562-11522573-GCCCAGCCAGG,1-11522585-11522629-CCCAGCCAGGACCCAGCCAGAG,1-11522606-11522617-GCCCAGCCAGG,1-11522618-11522662-CCCAGCCAGAG,1-11522706-11522749-CCCAGCCAGGG,1-11522739-11522782-CCCAGCCAGGA,1-11522805-11522880-CCCAGCCAGGACCCAGCCAGAG,1-11522860-11522882-CCCAGCCAGAG,1-11522926-11522948-CCCAGCCAGGACCCAGCCAGAG;MOTIFS=CCCAGCCAGGA,CCCAGCCAGGACCCAGCCAGAG,GCCCAGCCAGG,CCCAGCCAGAG,CCCAGCCAGGG;STRUC=<VC1393>	HPRC,HGSVC,1KG-ONT	Yes	0.0	Yes	NA,NA	NA	NA
chr1:11522629	8434	INS	594	0.8739	0.4571	3	DISP3(1.0615e-25,0.886)	NA	NA	NA	NA	NA	NA	NA	enhancer	No	ID=1-11522562-11522573-GCCCAGCCAGG,1-11522585-11522629-CCCAGCCAGGACCCAGCCAGAG,1-11522606-11522617-GCCCAGCCAGG,1-11522618-11522662-CCCAGCCAGAG,1-11522706-11522749-CCCAGCCAGGG,1-11522739-11522782-CCCAGCCAGGA,1-11522805-11522880-CCCAGCCAGGACCCAGCCAGAG,1-11522860-11522882-CCCAGCCAGAG,1-11522926-11522948-CCCAGCCAGGACCCAGCCAGAG;MOTIFS=CCCAGCCAGGA,CCCAGCCAGGACCCAGCCAGAG,GCCCAGCCAGG,CCCAGCCAGAG,CCCAGCCAGGG;STRUC=<VC1393>	HPRC,HGSVC,1KG-ONT	Yes	0.0	No	NA,NA	NA	NA
chr1:11522629	8433	INS	97	0.8316	0.6549	3	DISP3(1.0615e-25,0.886)	NA	NA	NA	NA	NA	NA	NA	enhancer	No	ID=1-11522562-11522573-GCCCAGCCAGG,1-11522585-11522629-CCCAGCCAGGACCCAGCCAGAG,1-11522606-11522617-GCCCAGCCAGG,1-11522618-11522662-CCCAGCCAGAG,1-11522706-11522749-CCCAGCCAGGG,1-11522739-11522782-CCCAGCCAGGA,1-11522805-11522880-CCCAGCCAGGACCCAGCCAGAG,1-11522860-11522882-CCCAGCCAGAG,1-11522926-11522948-CCCAGCCAGGACCCAGCCAGAG;MOTIFS=CCCAGCCAGGA,CCCAGCCAGGACCCAGCCAGAG,GCCCAGCCAGG,CCCAGCCAGAG,CCCAGCCAGGG;STRUC=<VC1393>	HPRC,HGSVC,1KG-ONT	Yes	0.0	Yes	NA,NA	NA	NA
chr1:11522640	8438	INS	132	0.8602	0.5602	6	DISP3(1.0615e-25,0.886)	NA	NA	NA	NA	NA	NA	NA	enhancer	No	ID=1-11522562-11522573-GCCCAGCCAGG,1-11522585-11522629-CCCAGCCAGGACCCAGCCAGAG,1-11522606-11522617-GCCCAGCCAGG,1-11522618-11522662-CCCAGCCAGAG,1-11522706-11522749-CCCAGCCAGGG,1-11522739-11522782-CCCAGCCAGGA,1-11522805-11522880-CCCAGCCAGGACCCAGCCAGAG,1-11522860-11522882-CCCAGCCAGAG,1-11522926-11522948-CCCAGCCAGGACCCAGCCAGAG;MOTIFS=CCCAGCCAGGA,CCCAGCCAGGACCCAGCCAGAG,GCCCAGCCAGG,CCCAGCCAGAG,CCCAGCCAGGG;STRUC=<VC1393>	HPRC,HGSVC,1KG-ONT	Yes	0.0	Yes	NA,NA	NA	NA
chr1:11522661	8440	INS	88	0.8441	0.5708	3	DISP3(1.0615e-25,0.886)	NA	NA	NA	NA	NA	NA	NA	enhancer	No	ID=1-11522562-11522573-GCCCAGCCAGG,1-11522585-11522629-CCCAGCCAGGACCCAGCCAGAG,1-11522606-11522617-GCCCAGCCAGG,1-11522618-11522662-CCCAGCCAGAG,1-11522706-11522749-CCCAGCCAGGG,1-11522739-11522782-CCCAGCCAGGA,1-11522805-11522880-CCCAGCCAGGACCCAGCCAGAG,1-11522860-11522882-CCCAGCCAGAG,1-11522926-11522948-CCCAGCCAGGACCCAGCCAGAG;MOTIFS=CCCAGCCAGGA,CCCAGCCAGGACCCAGCCAGAG,GCCCAGCCAGG,CCCAGCCAGAG,CCCAGCCAGGG;STRUC=<VC1393>	HPRC,HGSVC,1KG-ONT	Yes	0.0	Yes	NA,NA	NA	NA
chr1:11522694	8441	INS	551	0.8557	0.5308	2	DISP3(1.0615e-25,0.886)	NA	NA	NA	NA	NA	NA	NA	enhancer	No	ID=1-11522562-11522573-GCCCAGCCAGG,1-11522585-11522629-CCCAGCCAGGACCCAGCCAGAG,1-11522606-11522617-GCCCAGCCAGG,1-11522618-11522662-CCCAGCCAGAG,1-11522706-11522749-CCCAGCCAGGG,1-11522739-11522782-CCCAGCCAGGA,1-11522805-11522880-CCCAGCCAGGACCCAGCCAGAG,1-11522860-11522882-CCCAGCCAGAG,1-11522926-11522948-CCCAGCCAGGACCCAGCCAGAG;MOTIFS=CCCAGCCAGGA,CCCAGCCAGGACCCAGCCAGAG,GCCCAGCCAGG,CCCAGCCAGAG,CCCAGCCAGGG;STRUC=<VC1393>	HPRC,HGSVC,1KG-ONT	Yes	0.0	No	NA,NA	NA	NA
chr1:11522716	8446	INS	902	0.8562	0.5207	12	DISP3(1.0615e-25,0.886)	NA	NA	NA	NA	NA	NA	NA	enhancer	No	ID=1-11522562-11522573-GCCCAGCCAGG,1-11522585-11522629-CCCAGCCAGGACCCAGCCAGAG,1-11522606-11522617-GCCCAGCCAGG,1-11522618-11522662-CCCAGCCAGAG,1-11522706-11522749-CCCAGCCAGGG,1-11522739-11522782-CCCAGCCAGGA,1-11522805-11522880-CCCAGCCAGGACCCAGCCAGAG,1-11522860-11522882-CCCAGCCAGAG,1-11522926-11522948-CCCAGCCAGGACCCAGCCAGAG;MOTIFS=CCCAGCCAGGA,CCCAGCCAGGACCCAGCCAGAG,GCCCAGCCAGG,CCCAGCCAGAG,CCCAGCCAGGG;STRUC=<VC1393>	HPRC,HGSVC,1KG-ONT	Yes	0.0	Yes	NA,NA	NA	NA
chr1:11522716	8449	INS	1254	0.8343	0.6037	87	DISP3(1.0615e-25,0.886)	NA	NA	NA	NA	NA	NA	NA	enhancer	No	ID=1-11522562-11522573-GCCCAGCCAGG,1-11522585-11522629-CCCAGCCAGGACCCAGCCAGAG,1-11522606-11522617-GCCCAGCCAGG,1-11522618-11522662-CCCAGCCAGAG,1-11522706-11522749-CCCAGCCAGGG,1-11522739-11522782-CCCAGCCAGGA,1-11522805-11522880-CCCAGCCAGGACCCAGCCAGAG,1-11522860-11522882-CCCAGCCAGAG,1-11522926-11522948-CCCAGCCAGGACCCAGCCAGAG;MOTIFS=CCCAGCCAGGA,CCCAGCCAGGACCCAGCCAGAG,GCCCAGCCAGG,CCCAGCCAGAG,CCCAGCCAGGG;STRUC=<VC1393>	HPRC,HGSVC,1KG-ONT	Yes	0.0	Yes	NA,NA	NA	NA
chr1:11522716	8448	INS	1331	0.875	0.456	232	DISP3(1.0615e-25,0.886)	NA	NA	NA	NA	NA	NA	NA	enhancer	No	ID=1-11522562-11522573-GCCCAGCCAGG,1-11522585-11522629-CCCAGCCAGGACCCAGCCAGAG,1-11522606-11522617-GCCCAGCCAGG,1-11522618-11522662-CCCAGCCAGAG,1-11522706-11522749-CCCAGCCAGGG,1-11522739-11522782-CCCAGCCAGGA,1-11522805-11522880-CCCAGCCAGGACCCAGCCAGAG,1-11522860-11522882-CCCAGCCAGAG,1-11522926-11522948-CCCAGCCAGGACCCAGCCAGAG;MOTIFS=CCCAGCCAGGA,CCCAGCCAGGACCCAGCCAGAG,GCCCAGCCAGG,CCCAGCCAGAG,CCCAGCCAGGG;STRUC=<VC1393>	HPRC,HGSVC,1KG-ONT	Yes	0.0	Yes	NA,NA	NA	NA
chr1:11522716	8447	INS	671	0.8799	0.4213	57	DISP3(1.0615e-25,0.886)	NA	NA	NA	NA	NA	NA	NA	enhancer	No	ID=1-11522562-11522573-GCCCAGCCAGG,1-11522585-11522629-CCCAGCCAGGACCCAGCCAGAG,1-11522606-11522617-GCCCAGCCAGG,1-11522618-11522662-CCCAGCCAGAG,1-11522706-11522749-CCCAGCCAGGG,1-11522739-11522782-CCCAGCCAGGA,1-11522805-11522880-CCCAGCCAGGACCCAGCCAGAG,1-11522860-11522882-CCCAGCCAGAG,1-11522926-11522948-CCCAGCCAGGACCCAGCCAGAG;MOTIFS=CCCAGCCAGGA,CCCAGCCAGGACCCAGCCAGAG,GCCCAGCCAGG,CCCAGCCAGAG,CCCAGCCAGGG;STRUC=<VC1393>	HPRC,HGSVC,1KG-ONT	Yes	0.0	Yes	NA,NA	NA	NA
chr1:11522716	8443	INS	957	0.8305	0.6091	99	DISP3(1.0615e-25,0.886)	NA	NA	NA	NA	NA	NA	NA	enhancer	No	ID=1-11522562-11522573-GCCCAGCCAGG,1-11522585-11522629-CCCAGCCAGGACCCAGCCAGAG,1-11522606-11522617-GCCCAGCCAGG,1-11522618-11522662-CCCAGCCAGAG,1-11522706-11522749-CCCAGCCAGGG,1-11522739-11522782-CCCAGCCAGGA,1-11522805-11522880-CCCAGCCAGGACCCAGCCAGAG,1-11522860-11522882-CCCAGCCAGAG,1-11522926-11522948-CCCAGCCAGGACCCAGCCAGAG;MOTIFS=CCCAGCCAGGA,CCCAGCCAGGACCCAGCCAGAG,GCCCAGCCAGG,CCCAGCCAGAG,CCCAGCCAGGG;STRUC=<VC1393>	HPRC,HGSVC,1KG-ONT	Yes	0.0	Yes	NA,NA	NA	NA
chr1:11522716	8445	INS	968	0.9213	0.2822	398	DISP3(1.0615e-25,0.886)	NA	NA	NA	NA	NA	NA	NA	enhancer	No	ID=1-11522562-11522573-GCCCAGCCAGG,1-11522585-11522629-CCCAGCCAGGACCCAGCCAGAG,1-11522606-11522617-GCCCAGCCAGG,1-11522618-11522662-CCCAGCCAGAG,1-11522706-11522749-CCCAGCCAGGG,1-11522739-11522782-CCCAGCCAGGA,1-11522805-11522880-CCCAGCCAGGACCCAGCCAGAG,1-11522860-11522882-CCCAGCCAGAG,1-11522926-11522948-CCCAGCCAGGACCCAGCCAGAG;MOTIFS=CCCAGCCAGGA,CCCAGCCAGGACCCAGCCAGAG,GCCCAGCCAGG,CCCAGCCAGAG,CCCAGCCAGGG;STRUC=<VC1393>	HPRC,HGSVC,1KG-ONT	Yes	0.0	Yes	NA,NA	NA	NA
chr1:11522716	8444	INS	1861	0.9189	0.5795	2	DISP3(1.0615e-25,0.886)	NA	NA	NA	NA	NA	NA	NA	enhancer	No	ID=1-11522562-11522573-GCCCAGCCAGG,1-11522585-11522629-CCCAGCCAGGACCCAGCCAGAG,1-11522606-11522617-GCCCAGCCAGG,1-11522618-11522662-CCCAGCCAGAG,1-11522706-11522749-CCCAGCCAGGG,1-11522739-11522782-CCCAGCCAGGA,1-11522805-11522880-CCCAGCCAGGACCCAGCCAGAG,1-11522860-11522882-CCCAGCCAGAG,1-11522926-11522948-CCCAGCCAGGACCCAGCCAGAG;MOTIFS=CCCAGCCAGGA,CCCAGCCAGGACCCAGCCAGAG,GCCCAGCCAGG,CCCAGCCAGAG,CCCAGCCAGGG;STRUC=<VC1393>	HPRC	No	0.0	No	NA,NA	NA	NA
chr1:11522727	8450	INS	770	0.8247	0.639	15	DISP3(1.0615e-25,0.886)	NA	NA	NA	NA	NA	NA	NA	enhancer	No	ID=1-11522562-11522573-GCCCAGCCAGG,1-11522585-11522629-CCCAGCCAGGACCCAGCCAGAG,1-11522606-11522617-GCCCAGCCAGG,1-11522618-11522662-CCCAGCCAGAG,1-11522706-11522749-CCCAGCCAGGG,1-11522739-11522782-CCCAGCCAGGA,1-11522805-11522880-CCCAGCCAGGACCCAGCCAGAG,1-11522860-11522882-CCCAGCCAGAG,1-11522926-11522948-CCCAGCCAGGACCCAGCCAGAG;MOTIFS=CCCAGCCAGGA,CCCAGCCAGGACCCAGCCAGAG,GCCCAGCCAGG,CCCAGCCAGAG,CCCAGCCAGGG;STRUC=<VC1393>	HPRC,HGSVC,1KG-ONT	Yes	0.0	Yes	NA,NA	NA	NA
chr1:11522727	8451	INS	309	0.8661	0.5051	2	DISP3(1.0615e-25,0.886)	NA	NA	NA	NA	NA	NA	NA	enhancer	No	ID=1-11522562-11522573-GCCCAGCCAGG,1-11522585-11522629-CCCAGCCAGGACCCAGCCAGAG,1-11522606-11522617-GCCCAGCCAGG,1-11522618-11522662-CCCAGCCAGAG,1-11522706-11522749-CCCAGCCAGGG,1-11522739-11522782-CCCAGCCAGGA,1-11522805-11522880-CCCAGCCAGGACCCAGCCAGAG,1-11522860-11522882-CCCAGCCAGAG,1-11522926-11522948-CCCAGCCAGGACCCAGCCAGAG;MOTIFS=CCCAGCCAGGA,CCCAGCCAGGACCCAGCCAGAG,GCCCAGCCAGG,CCCAGCCAGAG,CCCAGCCAGGG;STRUC=<VC1393>	HPRC,HGSVC,1KG-ONT	Yes	0.0	No	NA,NA	NA	NA
chr1:11522727	8452	INS	286	0.8154	0.6605	35	DISP3(1.0615e-25,0.886)	NA	NA	NA	NA	NA	NA	NA	enhancer	No	ID=1-11522562-11522573-GCCCAGCCAGG,1-11522585-11522629-CCCAGCCAGGACCCAGCCAGAG,1-11522606-11522617-GCCCAGCCAGG,1-11522618-11522662-CCCAGCCAGAG,1-11522706-11522749-CCCAGCCAGGG,1-11522739-11522782-CCCAGCCAGGA,1-11522805-11522880-CCCAGCCAGGACCCAGCCAGAG,1-11522860-11522882-CCCAGCCAGAG,1-11522926-11522948-CCCAGCCAGGACCCAGCCAGAG;MOTIFS=CCCAGCCAGGA,CCCAGCCAGGACCCAGCCAGAG,GCCCAGCCAGG,CCCAGCCAGAG,CCCAGCCAGGG;STRUC=<VC1393>	HPRC,HGSVC,1KG-ONT	Yes	0.0	Yes	NA,NA	NA	NA
chr1:11522728	8453	INS	1135	0.8182	0.6484	125	DISP3(1.0615e-25,0.886)	NA	NA	NA	NA	NA	NA	NA	enhancer	No	ID=1-11522562-11522573-GCCCAGCCAGG,1-11522585-11522629-CCCAGCCAGGACCCAGCCAGAG,1-11522606-11522617-GCCCAGCCAGG,1-11522618-11522662-CCCAGCCAGAG,1-11522706-11522749-CCCAGCCAGGG,1-11522739-11522782-CCCAGCCAGGA,1-11522805-11522880-CCCAGCCAGGACCCAGCCAGAG,1-11522860-11522882-CCCAGCCAGAG,1-11522926-11522948-CCCAGCCAGGACCCAGCCAGAG;MOTIFS=CCCAGCCAGGA,CCCAGCCAGGACCCAGCCAGAG,GCCCAGCCAGG,CCCAGCCAGAG,CCCAGCCAGGG;STRUC=<VC1393>	HPRC,HGSVC,1KG-ONT	Yes	0.0	Yes	NA,NA	NA	NA
chr1:11522738	8454	INS	1078	0.9497	0.2338	6	DISP3(1.0615e-25,0.886)	NA	NA	NA	NA	NA	NA	NA	enhancer	No	ID=1-11522562-11522573-GCCCAGCCAGG,1-11522585-11522629-CCCAGCCAGGACCCAGCCAGAG,1-11522606-11522617-GCCCAGCCAGG,1-11522618-11522662-CCCAGCCAGAG,1-11522706-11522749-CCCAGCCAGGG,1-11522739-11522782-CCCAGCCAGGA,1-11522805-11522880-CCCAGCCAGGACCCAGCCAGAG,1-11522860-11522882-CCCAGCCAGAG,1-11522926-11522948-CCCAGCCAGGACCCAGCCAGAG;MOTIFS=CCCAGCCAGGA,CCCAGCCAGGACCCAGCCAGAG,GCCCAGCCAGG,CCCAGCCAGAG,CCCAGCCAGGG;STRUC=<VC1393>	HPRC,HGSVC,1KG-ONT	Yes	0.0	Yes	NA,NA	NA	NA
chr1:11522748	8456	INS	868	0.9364	0.5239	1	DISP3(1.0615e-25,0.886)	NA	NA	NA	NA	NA	NA	NA	enhancer	No	ID=1-11522562-11522573-GCCCAGCCAGG,1-11522585-11522629-CCCAGCCAGGACCCAGCCAGAG,1-11522606-11522617-GCCCAGCCAGG,1-11522618-11522662-CCCAGCCAGAG,1-11522706-11522749-CCCAGCCAGGG,1-11522739-11522782-CCCAGCCAGGA,1-11522805-11522880-CCCAGCCAGGACCCAGCCAGAG,1-11522860-11522882-CCCAGCCAGAG,1-11522926-11522948-CCCAGCCAGGACCCAGCCAGAG;MOTIFS=CCCAGCCAGGA,CCCAGCCAGGACCCAGCCAGAG,GCCCAGCCAGG,CCCAGCCAGAG,CCCAGCCAGGG;STRUC=<VC1393>	HPRC,HGSVC,1KG-ONT	Yes	0.0	No	NA,NA	NA	NA
chr1:11522749	8457	INS	99	0.9204	0.5863	10	DISP3(1.0615e-25,0.886)	NA	NA	NA	NA	NA	NA	NA	enhancer	No	ID=1-11522562-11522573-GCCCAGCCAGG,1-11522585-11522629-CCCAGCCAGGACCCAGCCAGAG,1-11522606-11522617-GCCCAGCCAGG,1-11522618-11522662-CCCAGCCAGAG,1-11522706-11522749-CCCAGCCAGGG,1-11522739-11522782-CCCAGCCAGGA,1-11522805-11522880-CCCAGCCAGGACCCAGCCAGAG,1-11522860-11522882-CCCAGCCAGAG,1-11522926-11522948-CCCAGCCAGGACCCAGCCAGAG;MOTIFS=CCCAGCCAGGA,CCCAGCCAGGACCCAGCCAGAG,GCCCAGCCAGG,CCCAGCCAGAG,CCCAGCCAGGG;STRUC=<VC1393>	HPRC,HGSVC,1KG-ONT	Yes	0.0	No	NA,NA	NA	NA
chr1:11522750	8459	INS	66	0.9067	0.3581	2	DISP3(1.0615e-25,0.886)	NA	NA	NA	NA	NA	NA	NA	enhancer	No	ID=1-11522562-11522573-GCCCAGCCAGG,1-11522585-11522629-CCCAGCCAGGACCCAGCCAGAG,1-11522606-11522617-GCCCAGCCAGG,1-11522618-11522662-CCCAGCCAGAG,1-11522706-11522749-CCCAGCCAGGG,1-11522739-11522782-CCCAGCCAGGA,1-11522805-11522880-CCCAGCCAGGACCCAGCCAGAG,1-11522860-11522882-CCCAGCCAGAG,1-11522926-11522948-CCCAGCCAGGACCCAGCCAGAG;MOTIFS=CCCAGCCAGGA,CCCAGCCAGGACCCAGCCAGAG,GCCCAGCCAGG,CCCAGCCAGAG,CCCAGCCAGGG;STRUC=<VC1393>	HPRC,HGSVC	No	0.0	Yes	NA,NA	NA	NA
chr1:11522750	8458	INS	525	0.8365	0.5867	41	DISP3(1.0615e-25,0.886)	NA	NA	NA	NA	NA	NA	NA	enhancer	No	ID=1-11522562-11522573-GCCCAGCCAGG,1-11522585-11522629-CCCAGCCAGGACCCAGCCAGAG,1-11522606-11522617-GCCCAGCCAGG,1-11522618-11522662-CCCAGCCAGAG,1-11522706-11522749-CCCAGCCAGGG,1-11522739-11522782-CCCAGCCAGGA,1-11522805-11522880-CCCAGCCAGGACCCAGCCAGAG,1-11522860-11522882-CCCAGCCAGAG,1-11522926-11522948-CCCAGCCAGGACCCAGCCAGAG;MOTIFS=CCCAGCCAGGA,CCCAGCCAGGACCCAGCCAGAG,GCCCAGCCAGG,CCCAGCCAGAG,CCCAGCCAGGG;STRUC=<VC1393>	HPRC,HGSVC,1KG-ONT	Yes	0.0	Yes	NA,NA	NA	NA
chr1:11522751	8460	INS	461	0.8098	0.655	12	DISP3(1.0615e-25,0.886)	NA	NA	NA	NA	NA	NA	NA	enhancer	No	ID=1-11522562-11522573-GCCCAGCCAGG,1-11522585-11522629-CCCAGCCAGGACCCAGCCAGAG,1-11522606-11522617-GCCCAGCCAGG,1-11522618-11522662-CCCAGCCAGAG,1-11522706-11522749-CCCAGCCAGGG,1-11522739-11522782-CCCAGCCAGGA,1-11522805-11522880-CCCAGCCAGGACCCAGCCAGAG,1-11522860-11522882-CCCAGCCAGAG,1-11522926-11522948-CCCAGCCAGGACCCAGCCAGAG;MOTIFS=CCCAGCCAGGA,CCCAGCCAGGACCCAGCCAGAG,GCCCAGCCAGG,CCCAGCCAGAG,CCCAGCCAGGG;STRUC=<VC1393>	HPRC,HGSVC,1KG-ONT	Yes	0.0	Yes	NA,NA	NA	NA
chr1:11522760	8461	INS	276	0.8788	0.4525	7	DISP3(1.0615e-25,0.886)	NA	NA	NA	NA	NA	NA	NA	enhancer	No	ID=1-11522562-11522573-GCCCAGCCAGG,1-11522585-11522629-CCCAGCCAGGACCCAGCCAGAG,1-11522606-11522617-GCCCAGCCAGG,1-11522618-11522662-CCCAGCCAGAG,1-11522706-11522749-CCCAGCCAGGG,1-11522739-11522782-CCCAGCCAGGA,1-11522805-11522880-CCCAGCCAGGACCCAGCCAGAG,1-11522860-11522882-CCCAGCCAGAG,1-11522926-11522948-CCCAGCCAGGACCCAGCCAGAG;MOTIFS=CCCAGCCAGGA,CCCAGCCAGGACCCAGCCAGAG,GCCCAGCCAGG,CCCAGCCAGAG,CCCAGCCAGGG;STRUC=<VC1393>	HPRC,HGSVC,1KG-ONT	Yes	0.0	No	NA,NA	NA	NA
chr1:11522761	8466	INS	231	0.8132	0.6866	7	DISP3(1.0615e-25,0.886)	NA	NA	NA	NA	NA	NA	NA	enhancer	No	ID=1-11522562-11522573-GCCCAGCCAGG,1-11522585-11522629-CCCAGCCAGGACCCAGCCAGAG,1-11522606-11522617-GCCCAGCCAGG,1-11522618-11522662-CCCAGCCAGAG,1-11522706-11522749-CCCAGCCAGGG,1-11522739-11522782-CCCAGCCAGGA,1-11522805-11522880-CCCAGCCAGGACCCAGCCAGAG,1-11522860-11522882-CCCAGCCAGAG,1-11522926-11522948-CCCAGCCAGGACCCAGCCAGAG;MOTIFS=CCCAGCCAGGA,CCCAGCCAGGACCCAGCCAGAG,GCCCAGCCAGG,CCCAGCCAGAG,CCCAGCCAGGG;STRUC=<VC1393>	HPRC,HGSVC,1KG-ONT	Yes	0.0	Yes	NA,NA	NA	NA
chr1:11522761	8465	INS	506	0.8868	0.4029	138	DISP3(1.0615e-25,0.886)	NA	NA	NA	NA	NA	NA	NA	enhancer	No	ID=1-11522562-11522573-GCCCAGCCAGG,1-11522585-11522629-CCCAGCCAGGACCCAGCCAGAG,1-11522606-11522617-GCCCAGCCAGG,1-11522618-11522662-CCCAGCCAGAG,1-11522706-11522749-CCCAGCCAGGG,1-11522739-11522782-CCCAGCCAGGA,1-11522805-11522880-CCCAGCCAGGACCCAGCCAGAG,1-11522860-11522882-CCCAGCCAGAG,1-11522926-11522948-CCCAGCCAGGACCCAGCCAGAG;MOTIFS=CCCAGCCAGGA,CCCAGCCAGGACCCAGCCAGAG,GCCCAGCCAGG,CCCAGCCAGAG,CCCAGCCAGGG;STRUC=<VC1393>	HPRC,HGSVC,1KG-ONT	Yes	0.0	Yes	NA,NA	NA	NA
chr1:11522761	8464	INS	451	0.9289	0.2792	51	DISP3(1.0615e-25,0.886)	NA	NA	NA	NA	NA	NA	NA	enhancer	No	ID=1-11522562-11522573-GCCCAGCCAGG,1-11522585-11522629-CCCAGCCAGGACCCAGCCAGAG,1-11522606-11522617-GCCCAGCCAGG,1-11522618-11522662-CCCAGCCAGAG,1-11522706-11522749-CCCAGCCAGGG,1-11522739-11522782-CCCAGCCAGGA,1-11522805-11522880-CCCAGCCAGGACCCAGCCAGAG,1-11522860-11522882-CCCAGCCAGAG,1-11522926-11522948-CCCAGCCAGGACCCAGCCAGAG;MOTIFS=CCCAGCCAGGA,CCCAGCCAGGACCCAGCCAGAG,GCCCAGCCAGG,CCCAGCCAGAG,CCCAGCCAGGG;STRUC=<VC1393>	HPRC,HGSVC,1KG-ONT	Yes	0.0	Yes	NA,NA	NA	NA
chr1:11522761	8463	INS	418	0.9056	0.3671	11	DISP3(1.0615e-25,0.886)	NA	NA	NA	NA	NA	NA	NA	enhancer	No	ID=1-11522562-11522573-GCCCAGCCAGG,1-11522585-11522629-CCCAGCCAGGACCCAGCCAGAG,1-11522606-11522617-GCCCAGCCAGG,1-11522618-11522662-CCCAGCCAGAG,1-11522706-11522749-CCCAGCCAGGG,1-11522739-11522782-CCCAGCCAGGA,1-11522805-11522880-CCCAGCCAGGACCCAGCCAGAG,1-11522860-11522882-CCCAGCCAGAG,1-11522926-11522948-CCCAGCCAGGACCCAGCCAGAG;MOTIFS=CCCAGCCAGGA,CCCAGCCAGGACCCAGCCAGAG,GCCCAGCCAGG,CCCAGCCAGAG,CCCAGCCAGGG;STRUC=<VC1393>	HPRC,HGSVC,1KG-ONT	Yes	0.0	Yes	NA,NA	NA	NA
chr1:11522761	8462	INS	396	0.8362	0.6156	11	DISP3(1.0615e-25,0.886)	NA	NA	NA	NA	NA	NA	NA	enhancer	No	ID=1-11522562-11522573-GCCCAGCCAGG,1-11522585-11522629-CCCAGCCAGGACCCAGCCAGAG,1-11522606-11522617-GCCCAGCCAGG,1-11522618-11522662-CCCAGCCAGAG,1-11522706-11522749-CCCAGCCAGGG,1-11522739-11522782-CCCAGCCAGGA,1-11522805-11522880-CCCAGCCAGGACCCAGCCAGAG,1-11522860-11522882-CCCAGCCAGAG,1-11522926-11522948-CCCAGCCAGGACCCAGCCAGAG;MOTIFS=CCCAGCCAGGA,CCCAGCCAGGACCCAGCCAGAG,GCCCAGCCAGG,CCCAGCCAGAG,CCCAGCCAGGG;STRUC=<VC1393>	HPRC,HGSVC,1KG-ONT	Yes	0.0	Yes	NA,NA	NA	NA
chr1:11522762	8467	INS	112	0.906	0.6268	1	DISP3(1.0615e-25,0.886)	NA	NA	NA	NA	NA	NA	NA	enhancer	No	ID=1-11522562-11522573-GCCCAGCCAGG,1-11522585-11522629-CCCAGCCAGGACCCAGCCAGAG,1-11522606-11522617-GCCCAGCCAGG,1-11522618-11522662-CCCAGCCAGAG,1-11522706-11522749-CCCAGCCAGGG,1-11522739-11522782-CCCAGCCAGGA,1-11522805-11522880-CCCAGCCAGGACCCAGCCAGAG,1-11522860-11522882-CCCAGCCAGAG,1-11522926-11522948-CCCAGCCAGGACCCAGCCAGAG;MOTIFS=CCCAGCCAGGA,CCCAGCCAGGACCCAGCCAGAG,GCCCAGCCAGG,CCCAGCCAGAG,CCCAGCCAGGG;STRUC=<VC1393>	HPRC,HGSVC,1KG-ONT	Yes	0.0	No	NA,NA	NA	NA
chr1:11522771	8468	INS	209	0.8633	0.5265	3	DISP3(1.0615e-25,0.886)	NA	NA	NA	NA	NA	NA	NA	enhancer	No	ID=1-11522562-11522573-GCCCAGCCAGG,1-11522585-11522629-CCCAGCCAGGACCCAGCCAGAG,1-11522606-11522617-GCCCAGCCAGG,1-11522618-11522662-CCCAGCCAGAG,1-11522706-11522749-CCCAGCCAGGG,1-11522739-11522782-CCCAGCCAGGA,1-11522805-11522880-CCCAGCCAGGACCCAGCCAGAG,1-11522860-11522882-CCCAGCCAGAG,1-11522926-11522948-CCCAGCCAGGACCCAGCCAGAG;MOTIFS=CCCAGCCAGGA,CCCAGCCAGGACCCAGCCAGAG,GCCCAGCCAGG,CCCAGCCAGAG,CCCAGCCAGGG;STRUC=<VC1393>	HPRC,HGSVC,1KG-ONT	Yes	0.0	No	NA,NA	NA	NA
chr1:11522771	8469	INS	264	0.8214	0.6361	23	DISP3(1.0615e-25,0.886)	NA	NA	NA	NA	NA	NA	NA	enhancer	No	ID=1-11522562-11522573-GCCCAGCCAGG,1-11522585-11522629-CCCAGCCAGGACCCAGCCAGAG,1-11522606-11522617-GCCCAGCCAGG,1-11522618-11522662-CCCAGCCAGAG,1-11522706-11522749-CCCAGCCAGGG,1-11522739-11522782-CCCAGCCAGGA,1-11522805-11522880-CCCAGCCAGGACCCAGCCAGAG,1-11522860-11522882-CCCAGCCAGAG,1-11522926-11522948-CCCAGCCAGGACCCAGCCAGAG;MOTIFS=CCCAGCCAGGA,CCCAGCCAGGACCCAGCCAGAG,GCCCAGCCAGG,CCCAGCCAGAG,CCCAGCCAGGG;STRUC=<VC1393>	HPRC,HGSVC,1KG-ONT	Yes	0.0	Yes	NA,NA	NA	NA
chr1:11522772	8470	INS	561	0.815	0.6809	1	DISP3(1.0615e-25,0.886)	NA	NA	NA	NA	NA	NA	NA	enhancer	No	ID=1-11522562-11522573-GCCCAGCCAGG,1-11522585-11522629-CCCAGCCAGGACCCAGCCAGAG,1-11522606-11522617-GCCCAGCCAGG,1-11522618-11522662-CCCAGCCAGAG,1-11522706-11522749-CCCAGCCAGGG,1-11522739-11522782-CCCAGCCAGGA,1-11522805-11522880-CCCAGCCAGGACCCAGCCAGAG,1-11522860-11522882-CCCAGCCAGAG,1-11522926-11522948-CCCAGCCAGGACCCAGCCAGAG;MOTIFS=CCCAGCCAGGA,CCCAGCCAGGACCCAGCCAGAG,GCCCAGCCAGG,CCCAGCCAGAG,CCCAGCCAGGG;STRUC=<VC1393>	HPRC,HGSVC,1KG-ONT	Yes	0.0	No	NA,NA	NA	NA
chr1:11522773	8471	INS	724	0.843	0.6563	2	DISP3(1.0615e-25,0.886)	NA	NA	NA	NA	NA	NA	NA	enhancer	No	ID=1-11522562-11522573-GCCCAGCCAGG,1-11522585-11522629-CCCAGCCAGGACCCAGCCAGAG,1-11522606-11522617-GCCCAGCCAGG,1-11522618-11522662-CCCAGCCAGAG,1-11522706-11522749-CCCAGCCAGGG,1-11522739-11522782-CCCAGCCAGGA,1-11522805-11522880-CCCAGCCAGGACCCAGCCAGAG,1-11522860-11522882-CCCAGCCAGAG,1-11522926-11522948-CCCAGCCAGGACCCAGCCAGAG;MOTIFS=CCCAGCCAGGA,CCCAGCCAGGACCCAGCCAGAG,GCCCAGCCAGG,CCCAGCCAGAG,CCCAGCCAGGG;STRUC=<VC1393>	HPRC,HGSVC,1KG-ONT	Yes	0.0	Yes	NA,NA	NA	NA
chr1:11522783	8472	INS	55	0.7953	0.6998	5	DISP3(1.0615e-25,0.886)	NA	NA	NA	NA	NA	NA	NA	enhancer	No	ID=1-11522562-11522573-GCCCAGCCAGG,1-11522585-11522629-CCCAGCCAGGACCCAGCCAGAG,1-11522606-11522617-GCCCAGCCAGG,1-11522618-11522662-CCCAGCCAGAG,1-11522706-11522749-CCCAGCCAGGG,1-11522739-11522782-CCCAGCCAGGA,1-11522805-11522880-CCCAGCCAGGACCCAGCCAGAG,1-11522860-11522882-CCCAGCCAGAG,1-11522926-11522948-CCCAGCCAGGACCCAGCCAGAG;MOTIFS=CCCAGCCAGGA,CCCAGCCAGGACCCAGCCAGAG,GCCCAGCCAGG,CCCAGCCAGAG,CCCAGCCAGGG;STRUC=<VC1393>	HPRC,HGSVC	No	0.0	Yes	NA,NA	NA	NA
chr1:11522789	8474	INS	469	0.8327	0.6336	113	DISP3(1.0615e-25,0.886)	NA	NA	NA	NA	NA	NA	NA	enhancer	No	ID=1-11522562-11522573-GCCCAGCCAGG,1-11522585-11522629-CCCAGCCAGGACCCAGCCAGAG,1-11522606-11522617-GCCCAGCCAGG,1-11522618-11522662-CCCAGCCAGAG,1-11522706-11522749-CCCAGCCAGGG,1-11522739-11522782-CCCAGCCAGGA,1-11522805-11522880-CCCAGCCAGGACCCAGCCAGAG,1-11522860-11522882-CCCAGCCAGAG,1-11522926-11522948-CCCAGCCAGGACCCAGCCAGAG;MOTIFS=CCCAGCCAGGA,CCCAGCCAGGACCCAGCCAGAG,GCCCAGCCAGG,CCCAGCCAGAG,CCCAGCCAGGG;STRUC=<VC1393>	HPRC,HGSVC,1KG-ONT	Yes	0.0	Yes	NA,NA	NA	NA
chr1:11522814	8475	INS	593	0.8696	0.4704	2	DISP3(1.0615e-25,0.886)	NA	NA	NA	NA	NA	NA	NA	enhancer	No	ID=1-11522562-11522573-GCCCAGCCAGG,1-11522585-11522629-CCCAGCCAGGACCCAGCCAGAG,1-11522606-11522617-GCCCAGCCAGG,1-11522618-11522662-CCCAGCCAGAG,1-11522706-11522749-CCCAGCCAGGG,1-11522739-11522782-CCCAGCCAGGA,1-11522805-11522880-CCCAGCCAGGACCCAGCCAGAG,1-11522860-11522882-CCCAGCCAGAG,1-11522926-11522948-CCCAGCCAGGACCCAGCCAGAG;MOTIFS=CCCAGCCAGGA,CCCAGCCAGGACCCAGCCAGAG,GCCCAGCCAGG,CCCAGCCAGAG,CCCAGCCAGGG;STRUC=<VC1393>	HPRC,HGSVC,1KG-ONT	Yes	0.0	Yes	NA,NA	NA	NA
chr1:11522814	8476	INS	626	0.8676	0.5334	186	DISP3(1.0615e-25,0.886)	NA	NA	NA	NA	NA	NA	NA	enhancer	No	ID=1-11522562-11522573-GCCCAGCCAGG,1-11522585-11522629-CCCAGCCAGGACCCAGCCAGAG,1-11522606-11522617-GCCCAGCCAGG,1-11522618-11522662-CCCAGCCAGAG,1-11522706-11522749-CCCAGCCAGGG,1-11522739-11522782-CCCAGCCAGGA,1-11522805-11522880-CCCAGCCAGGACCCAGCCAGAG,1-11522860-11522882-CCCAGCCAGAG,1-11522926-11522948-CCCAGCCAGGACCCAGCCAGAG;MOTIFS=CCCAGCCAGGA,CCCAGCCAGGACCCAGCCAGAG,GCCCAGCCAGG,CCCAGCCAGAG,CCCAGCCAGGG;STRUC=<VC1393>	HPRC,HGSVC,1KG-ONT	Yes	0.0	Yes	NA,NA	NA	NA
chr1:11522814	8477	INS	87	0.8429	0.5716	2	DISP3(1.0615e-25,0.886)	NA	NA	NA	NA	NA	NA	NA	enhancer	No	ID=1-11522562-11522573-GCCCAGCCAGG,1-11522585-11522629-CCCAGCCAGGACCCAGCCAGAG,1-11522606-11522617-GCCCAGCCAGG,1-11522618-11522662-CCCAGCCAGAG,1-11522706-11522749-CCCAGCCAGGG,1-11522739-11522782-CCCAGCCAGGA,1-11522805-11522880-CCCAGCCAGGACCCAGCCAGAG,1-11522860-11522882-CCCAGCCAGAG,1-11522926-11522948-CCCAGCCAGGACCCAGCCAGAG;MOTIFS=CCCAGCCAGGA,CCCAGCCAGGACCCAGCCAGAG,GCCCAGCCAGG,CCCAGCCAGAG,CCCAGCCAGGG;STRUC=<VC1393>	HPRC,HGSVC,1KG-ONT	No	0.0	No	NA,NA	NA	NA
chr1:11522814	8479	INS	497	0.8266	0.6197	7	DISP3(1.0615e-25,0.886)	NA	NA	NA	NA	NA	NA	NA	enhancer	No	ID=1-11522562-11522573-GCCCAGCCAGG,1-11522585-11522629-CCCAGCCAGGACCCAGCCAGAG,1-11522606-11522617-GCCCAGCCAGG,1-11522618-11522662-CCCAGCCAGAG,1-11522706-11522749-CCCAGCCAGGG,1-11522739-11522782-CCCAGCCAGGA,1-11522805-11522880-CCCAGCCAGGACCCAGCCAGAG,1-11522860-11522882-CCCAGCCAGAG,1-11522926-11522948-CCCAGCCAGGACCCAGCCAGAG;MOTIFS=CCCAGCCAGGA,CCCAGCCAGGACCCAGCCAGAG,GCCCAGCCAGG,CCCAGCCAGAG,CCCAGCCAGGG;STRUC=<VC1393>	HPRC,HGSVC,1KG-ONT	Yes	0.0	No	NA,NA	NA	NA
chr1:11522816	8480	INS	228	0.8541	0.5401	4	DISP3(1.0615e-25,0.886)	NA	NA	NA	NA	NA	NA	NA	enhancer	No	ID=1-11522562-11522573-GCCCAGCCAGG,1-11522585-11522629-CCCAGCCAGGACCCAGCCAGAG,1-11522606-11522617-GCCCAGCCAGG,1-11522618-11522662-CCCAGCCAGAG,1-11522706-11522749-CCCAGCCAGGG,1-11522739-11522782-CCCAGCCAGGA,1-11522805-11522880-CCCAGCCAGGACCCAGCCAGAG,1-11522860-11522882-CCCAGCCAGAG,1-11522926-11522948-CCCAGCCAGGACCCAGCCAGAG;MOTIFS=CCCAGCCAGGA,CCCAGCCAGGACCCAGCCAGAG,GCCCAGCCAGG,CCCAGCCAGAG,CCCAGCCAGGG;STRUC=<VC1393>	HPRC,HGSVC,1KG-ONT	Yes	0.0	Yes	NA,NA	NA	NA
chr1:11522828	8482	INS	220	0.9075	0.5867	2	DISP3(1.0615e-25,0.886)	NA	NA	NA	NA	NA	NA	NA	enhancer	No	ID=1-11522562-11522573-GCCCAGCCAGG,1-11522585-11522629-CCCAGCCAGGACCCAGCCAGAG,1-11522606-11522617-GCCCAGCCAGG,1-11522618-11522662-CCCAGCCAGAG,1-11522706-11522749-CCCAGCCAGGG,1-11522739-11522782-CCCAGCCAGGA,1-11522805-11522880-CCCAGCCAGGACCCAGCCAGAG,1-11522860-11522882-CCCAGCCAGAG,1-11522926-11522948-CCCAGCCAGGACCCAGCCAGAG;MOTIFS=CCCAGCCAGGA,CCCAGCCAGGACCCAGCCAGAG,GCCCAGCCAGG,CCCAGCCAGAG,CCCAGCCAGGG;STRUC=<VC1393>	HPRC,HGSVC,1KG-ONT	Yes	0.0	No	NA,NA	NA	NA
chr1:11522859	8484	INS	717	0.8348	0.636	4	DISP3(1.0615e-25,0.886)	NA	NA	NA	NA	NA	NA	NA	enhancer	No	ID=1-11522562-11522573-GCCCAGCCAGG,1-11522585-11522629-CCCAGCCAGGACCCAGCCAGAG,1-11522606-11522617-GCCCAGCCAGG,1-11522618-11522662-CCCAGCCAGAG,1-11522706-11522749-CCCAGCCAGGG,1-11522739-11522782-CCCAGCCAGGA,1-11522805-11522880-CCCAGCCAGGACCCAGCCAGAG,1-11522860-11522882-CCCAGCCAGAG,1-11522926-11522948-CCCAGCCAGGACCCAGCCAGAG;MOTIFS=CCCAGCCAGGA,CCCAGCCAGGACCCAGCCAGAG,GCCCAGCCAGG,CCCAGCCAGAG,CCCAGCCAGGG;STRUC=<VC1393>	HPRC,HGSVC,1KG-ONT	Yes	0.0	No	NA,NA	NA	NA
chr1:11522879	8486	INS	133	0.8042	0.6831	3	DISP3(1.0615e-25,0.886)	NA	NA	NA	NA	NA	NA	NA	enhancer	No	ID=1-11522562-11522573-GCCCAGCCAGG,1-11522585-11522629-CCCAGCCAGGACCCAGCCAGAG,1-11522606-11522617-GCCCAGCCAGG,1-11522618-11522662-CCCAGCCAGAG,1-11522706-11522749-CCCAGCCAGGG,1-11522739-11522782-CCCAGCCAGGA,1-11522805-11522880-CCCAGCCAGGACCCAGCCAGAG,1-11522860-11522882-CCCAGCCAGAG,1-11522926-11522948-CCCAGCCAGGACCCAGCCAGAG;MOTIFS=CCCAGCCAGGA,CCCAGCCAGGACCCAGCCAGAG,GCCCAGCCAGG,CCCAGCCAGAG,CCCAGCCAGGG;STRUC=<VC1393>	HPRC,HGSVC,1KG-ONT	Yes	0.0	Yes	NA,NA	NA	NA
chr1:11522880	8489	INS	154	0.8121	0.6775	17	DISP3(1.0615e-25,0.886)	NA	NA	NA	NA	NA	NA	NA	enhancer	No	ID=1-11522562-11522573-GCCCAGCCAGG,1-11522585-11522629-CCCAGCCAGGACCCAGCCAGAG,1-11522606-11522617-GCCCAGCCAGG,1-11522618-11522662-CCCAGCCAGAG,1-11522706-11522749-CCCAGCCAGGG,1-11522739-11522782-CCCAGCCAGGA,1-11522805-11522880-CCCAGCCAGGACCCAGCCAGAG,1-11522860-11522882-CCCAGCCAGAG,1-11522926-11522948-CCCAGCCAGGACCCAGCCAGAG;MOTIFS=CCCAGCCAGGA,CCCAGCCAGGACCCAGCCAGAG,GCCCAGCCAGG,CCCAGCCAGAG,CCCAGCCAGGG;STRUC=<VC1393>	HPRC,HGSVC	Yes	0.0	Yes	NA,NA	NA	NA
chr1:11522880	8488	INS	308	0.8817	0.4674	49	DISP3(1.0615e-25,0.886)	NA	NA	NA	NA	NA	NA	NA	enhancer	No	ID=1-11522562-11522573-GCCCAGCCAGG,1-11522585-11522629-CCCAGCCAGGACCCAGCCAGAG,1-11522606-11522617-GCCCAGCCAGG,1-11522618-11522662-CCCAGCCAGAG,1-11522706-11522749-CCCAGCCAGGG,1-11522739-11522782-CCCAGCCAGGA,1-11522805-11522880-CCCAGCCAGGACCCAGCCAGAG,1-11522860-11522882-CCCAGCCAGAG,1-11522926-11522948-CCCAGCCAGGACCCAGCCAGAG;MOTIFS=CCCAGCCAGGA,CCCAGCCAGGACCCAGCCAGAG,GCCCAGCCAGG,CCCAGCCAGAG,CCCAGCCAGGG;STRUC=<VC1393>	HPRC,HGSVC,1KG-ONT	Yes	0.0	Yes	NA,NA	NA	NA
chr1:11522880	8487	INS	341	0.8206	0.6553	56	DISP3(1.0615e-25,0.886)	NA	NA	NA	NA	NA	NA	NA	enhancer	No	ID=1-11522562-11522573-GCCCAGCCAGG,1-11522585-11522629-CCCAGCCAGGACCCAGCCAGAG,1-11522606-11522617-GCCCAGCCAGG,1-11522618-11522662-CCCAGCCAGAG,1-11522706-11522749-CCCAGCCAGGG,1-11522739-11522782-CCCAGCCAGGA,1-11522805-11522880-CCCAGCCAGGACCCAGCCAGAG,1-11522860-11522882-CCCAGCCAGAG,1-11522926-11522948-CCCAGCCAGGACCCAGCCAGAG;MOTIFS=CCCAGCCAGGA,CCCAGCCAGGACCCAGCCAGAG,GCCCAGCCAGG,CCCAGCCAGAG,CCCAGCCAGGG;STRUC=<VC1393>	HPRC,HGSVC,1KG-ONT	Yes	0.0	Yes	NA,NA	NA	NA
chr1:11522882	8491	INS	363	0.8231	0.6596	11	DISP3(1.0615e-25,0.886)	NA	NA	NA	NA	NA	NA	NA	enhancer	No	ID=1-11522562-11522573-GCCCAGCCAGG,1-11522585-11522629-CCCAGCCAGGACCCAGCCAGAG,1-11522606-11522617-GCCCAGCCAGG,1-11522618-11522662-CCCAGCCAGAG,1-11522706-11522749-CCCAGCCAGGG,1-11522739-11522782-CCCAGCCAGGA,1-11522805-11522880-CCCAGCCAGGACCCAGCCAGAG,1-11522860-11522882-CCCAGCCAGAG,1-11522926-11522948-CCCAGCCAGGACCCAGCCAGAG;MOTIFS=CCCAGCCAGGA,CCCAGCCAGGACCCAGCCAGAG,GCCCAGCCAGG,CCCAGCCAGAG,CCCAGCCAGGG;STRUC=<VC1393>	HPRC,HGSVC,1KG-ONT	Yes	0.0	Yes	NA,NA	NA	NA
chr1:11522882	8490	INS	55	0.8541	0.5401	3	DISP3(1.0615e-25,0.886)	NA	NA	NA	NA	NA	NA	NA	enhancer	No	ID=1-11522562-11522573-GCCCAGCCAGG,1-11522585-11522629-CCCAGCCAGGACCCAGCCAGAG,1-11522606-11522617-GCCCAGCCAGG,1-11522618-11522662-CCCAGCCAGAG,1-11522706-11522749-CCCAGCCAGGG,1-11522739-11522782-CCCAGCCAGGA,1-11522805-11522880-CCCAGCCAGGACCCAGCCAGAG,1-11522860-11522882-CCCAGCCAGAG,1-11522926-11522948-CCCAGCCAGGACCCAGCCAGAG;MOTIFS=CCCAGCCAGGA,CCCAGCCAGGACCCAGCCAGAG,GCCCAGCCAGG,CCCAGCCAGAG,CCCAGCCAGGG;STRUC=<VC1393>	HPRC,HGSVC	No	0.0	No	NA,NA	NA	NA
chr1:11522904	8492	INS	66	0.8369	0.5985	1	DISP3(1.0615e-25,0.886)	NA	NA	NA	NA	NA	NA	NA	enhancer	No	ID=1-11522562-11522573-GCCCAGCCAGG,1-11522585-11522629-CCCAGCCAGGACCCAGCCAGAG,1-11522606-11522617-GCCCAGCCAGG,1-11522618-11522662-CCCAGCCAGAG,1-11522706-11522749-CCCAGCCAGGG,1-11522739-11522782-CCCAGCCAGGA,1-11522805-11522880-CCCAGCCAGGACCCAGCCAGAG,1-11522860-11522882-CCCAGCCAGAG,1-11522926-11522948-CCCAGCCAGGACCCAGCCAGAG;MOTIFS=CCCAGCCAGGA,CCCAGCCAGGACCCAGCCAGAG,GCCCAGCCAGG,CCCAGCCAGAG,CCCAGCCAGGG;STRUC=<VC1393>	HPRC,HGSVC	Yes	0.0	No	NA,NA	NA	NA
chr1:11522926	8494	INS	283	0.8301	0.6303	3	DISP3(1.0615e-25,0.886)	NA	NA	NA	NA	NA	NA	NA	enhancer	No	ID=1-11522562-11522573-GCCCAGCCAGG,1-11522585-11522629-CCCAGCCAGGACCCAGCCAGAG,1-11522606-11522617-GCCCAGCCAGG,1-11522618-11522662-CCCAGCCAGAG,1-11522706-11522749-CCCAGCCAGGG,1-11522739-11522782-CCCAGCCAGGA,1-11522805-11522880-CCCAGCCAGGACCCAGCCAGAG,1-11522860-11522882-CCCAGCCAGAG,1-11522926-11522948-CCCAGCCAGGACCCAGCCAGAG;MOTIFS=CCCAGCCAGGA,CCCAGCCAGGACCCAGCCAGAG,GCCCAGCCAGG,CCCAGCCAGAG,CCCAGCCAGGG;STRUC=<VC1393>	HPRC,HGSVC,1KG-ONT	Yes	0.0	Yes	NA,NA	NA	NA
chr1:11522936	8495	INS	1045	0.8207	0.6592	40	DISP3(1.0615e-25,0.886)	NA	NA	NA	NA	NA	NA	NA	enhancer	No	ID=1-11522562-11522573-GCCCAGCCAGG,1-11522585-11522629-CCCAGCCAGGACCCAGCCAGAG,1-11522606-11522617-GCCCAGCCAGG,1-11522618-11522662-CCCAGCCAGAG,1-11522706-11522749-CCCAGCCAGGG,1-11522739-11522782-CCCAGCCAGGA,1-11522805-11522880-CCCAGCCAGGACCCAGCCAGAG,1-11522860-11522882-CCCAGCCAGAG,1-11522926-11522948-CCCAGCCAGGACCCAGCCAGAG;MOTIFS=CCCAGCCAGGA,CCCAGCCAGGACCCAGCCAGAG,GCCCAGCCAGG,CCCAGCCAGAG,CCCAGCCAGGG;STRUC=<VC1393>	HPRC,HGSVC,1KG-ONT	Yes	0.0	Yes	NA,NA	NA	NA
chr1:11530563	8496	INS	54	0.8594	0.5435	1	DISP3(1.0615e-25,0.886)	NA	NA	NA	NA	NA	NA	NA	NA	No	NA	NA	No	1.9	Yes	NA,NA	NA	NA
chr1:11548136	8497	DEL	1539	0.8531	0.5548	2	NA	NA	NA	NA	NA	NA	NA	NA	NA	No	ID=1-11548268-11548277-T;MOTIFS=T;STRUC=<TR17978>,ID=1-11548403-11548419-T;MOTIFS=T;STRUC=<TR17979>,ID=1-11548829-11548838-GAA;MOTIFS=GAA;STRUC=<TR17980>,ID=1-11549640-11549650-T;MOTIFS=T;STRUC=<TR17981>	NA	Yes	6.461	No	NA,NA	NA	NA
chr1:11549977	8498	INS	333	0.8705	0.4699	1	NA	NA	NA	NA	NA	NA	NA	NA	NA	No	NA	NA	Yes	6.339	No	NA,NA	NA	NA
chr1:11581537	8499	INS	58	0.8591	0.5269	4	NA	NA	NA	NA	NA	NA	NA	NA	NA	No	NA	NA	Yes	2.066	Yes	NA,NA	NA	NA
chr1:11595735	8500	INS	314	0.9913	0.041	4	NA	NA	NA	NA	NA	NA	NA	NA	NA	No	NA	HPRC,HGSVC	Yes	0.794	Yes	NA,NA	NA	NA
chr1:11609196	8501	DEL	169	0.898	0.3795	25	NA	NA	NA	NA	NA	NA	NA	NA	NA	No	ID=1-11609190-11609200-GGA;MOTIFS=GGA;STRUC=<TR18074>	HPRC,HGSVC,1KG-ONT	Yes	0.16	Yes	NA,NA	NA	NA
chr1:11609301	8502	DEL	50	0.8413	0.5716	17	NA	NA	NA	NA	NA	NA	NA	NA	NA	No	NA	HGSVC	Yes	0.913	Yes	NA,NA	NA	NA
chr1:11617228	8503	DEL	71	0.8831	0.4361	2	NA	NA	NA	NA	NA	NA	NA	NA	NA	No	NA	HGSVC	Yes	0.419	No	NA,NA	NA	NA
chr1:11622836	8504	DEL	294	0.987	0.0443	690	NA	NA	NA	NA	NA	NA	NA	NA	NA	No	NA	HPRC,HGSVC,1KG-ONT	Yes	2.373	Yes	NA,NA	NA	NA
chr1:11628925	8505	DEL	51	0.8638	0.5204	205	NA	NA	NA	NA	NA	NA	NA	NA	NA	No	NA	HPRC,HGSVC,1KG-ONT	Yes	0.675	Yes	NA,NA	NA	NA
chr1:11631897	8506	DEL	51	0.8229	0.645	25	NA	NA	NA	NA	NA	NA	NA	NA	NA	No	ID=1-11631846-11631859-AG,1-11631872-11631900-GAAG,1-11631897-11631942-AAGA,1-11631944-11631964-AAGA,1-11631967-11631980-AAAG,1-11631993-11632011-GGGAA,1-11632020-11632032-GGGA,1-11632033-11632096-GAAG;MOTIFS=GGGA,AAAG,AG,GAAG,GGGAA,AAGA;STRUC=<VC1407>	HGSVC	No	2.543	Yes	NA,NA	NA	NA
chr1:11641682	8507	INS	74	0.8305	0.6187	112	FBXO2(9.3967e-12,1.374)	NA	NA	NA	NA	NA	NA	NA	NA	No	NA	HPRC,HGSVC,1KG-ONT	Yes	2.012	Yes	NA,NA	NA	NA
chr1:11641682	8508	INS	111	0.8341	0.6094	85	FBXO2(9.3967e-12,1.374)	NA	NA	NA	NA	NA	NA	NA	NA	No	NA	HPRC,HGSVC	Yes	2.012	Yes	NA,NA	NA	NA
chr1:11641682	8509	INS	149	0.8098	0.677	1	FBXO2(9.3967e-12,1.374)	NA	NA	NA	NA	NA	NA	NA	NA	No	NA	HPRC,HGSVC	Yes	2.012	No	NA,NA	NA	NA
chr1:11641733	8510	INS	78	0.8148	0.6752	10	FBXO2(9.3967e-12,1.374)	NA	NA	NA	NA	NA	NA	NA	NA	No	ID=1-11641682-11641756-CAGGGGAAGGTCCCAGGGGGCCTCGGATGGACATGGT;MOTIFS=CAGGGGAAGGTCCCAGGGGGCCTCGGATGGACATGGT;STRUC=<TR18128>,ID=1-11641837-11641846-CCT;MOTIFS=CCT;STRUC=(CCT)n	HPRC,HGSVC,1KG-ONT	Yes	2.012	No	NA,NA	NA	NA
chr1:11659962	8511	INS	327	0.9237	0.2867	1	FBXO44(1.0856e-06,0.986)	NA	NA	NA	NA	NA	NA	NA	NA	No	NA	NA	No	5.009	No	NA,NA	NA	NA
chr1:11665285	8512	DEL	1157	0.9721	0.1411	23	FBXO6(0.011623,0.813)	NA	NA	NA	NA	NA	NA	NA	enhancer	No	ID=1-11665554-11665578-T;MOTIFS=T;STRUC=<TR18174>,ID=1-11665934-11665942-T;MOTIFS=T;STRUC=<TR18175>,ID=1-11666003-11666013-T;MOTIFS=T;STRUC=<TR18176>,ID=1-11666037-11666058-T;MOTIFS=T;STRUC=<TR18177>,ID=1-11666384-11666399-T;MOTIFS=T;STRUC=<TR18178>	1KG-ONT	No	0.029	Yes	NA,NA	NA	NA
chr1:11679561	8513	DEL	62	0.9132	0.3331	81	MAD2L2(0.0030912,0.806)	NA	MAD2L2(0.0030912,0.806)	NA	NA	NA	NA	NA	NA	No	NA	HPRC,HGSVC,1KG-ONT	Yes	0.104	Yes	NA,NA	NA	NA
chr1:11740548	8514	INS	370	0.8527	0.5588	1	AGTRAP(0.12563,0.838)	NA	NA	NA	NA	NA	NA	NA	enhancer	No	NA	NA	No	2.941	No	NA,NA	NA	NA
chr1:11751695	8515	DEL	152	0.8627	0.4892	3	AGTRAP(0.12563,0.838)	NA	NA	NA	NA	NA	NA	NA	NA	No	NA	NA	Yes	0.048	No	NA,NA	NA	NA
chr1:11767588	8516	INS	335	0.8186	0.6565	1	NA	NA	NA	NA	NA	NA	NA	NA	NA	No	NA	NA	No	1.834	No	NA,NA	NA	NA
chr1:11770151	8517	INS	1590	0.8888	0.4166	15	NA	NA	NA	NA	NA	NA	NA	NA	NA	No	NA	HPRC,HGSVC,1KG-ONT	No	0.328	Yes	NA,NA	NA	NA
chr1:11770151	8518	INS	2167	0.8597	0.5262	166	NA	NA	NA	NA	NA	NA	NA	NA	NA	No	NA	HPRC,HGSVC,1KG-ONT	No	0.328	Yes	NA,NA	NA	NA
chr1:11829529	8520	INS	96	0.883	0.4178	23	CLCN6(7.0013e-14,0.787)	NA	NA	NA	NA	NA	NA	NA	NA	No	NA	HPRC	No	0.692	Yes	NA,NA	NA	NA
chr1:11829529	8522	INS	416	0.8925	0.4548	7	CLCN6(7.0013e-14,0.787)	NA	NA	NA	NA	NA	NA	NA	NA	No	NA	HGSVC,1KG-ONT	No	0.692	Yes	NA,NA	NA	NA
chr1:11829529	8523	INS	448	0.8474	0.5691	2	CLCN6(7.0013e-14,0.787)	NA	NA	NA	NA	NA	NA	NA	NA	No	NA	HGSVC,1KG-ONT	No	0.692	Yes	NA,NA	NA	NA
chr1:11829529	8521	INS	384	0.8121	0.6746	16	CLCN6(7.0013e-14,0.787)	NA	NA	NA	NA	NA	NA	NA	NA	No	NA	HGSVC,1KG-ONT	No	0.692	Yes	NA,NA	NA	NA
chr1:11829529	8519	INS	64	0.8473	0.5649	144	CLCN6(7.0013e-14,0.787)	NA	NA	NA	NA	NA	NA	NA	NA	No	NA	HPRC,HGSVC,1KG-ONT	No	0.692	Yes	NA,NA	NA	NA
chr1:11829633	8524	DEL	128	0.8335	0.6082	1	CLCN6(7.0013e-14,0.787)	NA	NA	NA	NA	NA	NA	NA	NA	No	ID=1-11829529-11829702-GAACAACCCTGGCGTCACAGAGGGGAACCTGG;MOTIFS=GAACAACCCTGGCGTCACAGAGGGGAACCTGG;STRUC=(GAACAACCCTGGCGTCACAGAGGGGAACCTGG)n	HPRC,HGSVC,1KG-ONT	No	4.581	No	NA,NA	NA	NA
chr1:11829662	8525	DEL	96	0.9042	0.3347	217	CLCN6(7.0013e-14,0.787)	NA	NA	NA	NA	NA	NA	NA	NA	No	ID=1-11829529-11829702-GAACAACCCTGGCGTCACAGAGGGGAACCTGG;MOTIFS=GAACAACCCTGGCGTCACAGAGGGGAACCTGG;STRUC=(GAACAACCCTGGCGTCACAGAGGGGAACCTGG)n	HPRC,HGSVC,1KG-ONT	No	4.332	Yes	NA,NA	NA	NA
chr1:11829714	8527	INS	65	0.8707	0.458	21	CLCN6(7.0013e-14,0.787)	NA	NA	NA	NA	NA	NA	NA	NA	No	ID=1-11829529-11829702-GAACAACCCTGGCGTCACAGAGGGGAACCTGG;MOTIFS=GAACAACCCTGGCGTCACAGAGGGGAACCTGG;STRUC=(GAACAACCCTGGCGTCACAGAGGGGAACCTGG)n	HPRC,HGSVC,1KG-ONT	No	0.692	Yes	NA,NA	NA	NA
chr1:11860493	8528	INS	323	0.9368	0.2409	112	NA	NA	NA	NA	NA	NA	NA	NA	NA	No	NA	HPRC,HGSVC,1KG-ONT	Yes	6.463	Yes	NA,NA	NA	NA
chr1:11882728	8529	INS	52	0.8444	0.5398	39	NA	NA	NA	NA	NA	NA	NA	NA	NA	No	ID=1-11882699-11882717-AAAAC;MOTIFS=AAAAC;STRUC=(AAAAC)n	NA	No	1.859	Yes	NA,NA	NA	NA
chr1:11882728	8530	INS	56	0.8658	0.5626	3	NA	NA	NA	NA	NA	NA	NA	NA	NA	No	ID=1-11882699-11882717-AAAAC;MOTIFS=AAAAC;STRUC=(AAAAC)n	NA	No	1.859	Yes	NA,NA	NA	NA
chr1:11882728	8531	INS	62	0.8644	0.5441	1	NA	NA	NA	NA	NA	NA	NA	NA	NA	No	ID=1-11882699-11882717-AAAAC;MOTIFS=AAAAC;STRUC=(AAAAC)n	NA	No	1.859	No	NA,NA	NA	NA
chr1:11894357	8532	DEL	100	0.8218	0.6568	1	NA	NA	NA	NA	NA	NA	NA	NA	enhancer	No	ID=1-11894357-11894376-TGGG,1-11894397-11894415-TGGA,1-11894564-11894576-ATGG,1-11894577-11894592-TGGA,1-11894573-11894629-TGGGTGGATGGATGGATGGGTGGATGGG;MOTIFS=TGGG,TGGGTGGATGGATGGATGGGTGGATGGG,ATGG,TGGA;STRUC=<VC1466>,ID=1-11894416-11894456-ATGG;MOTIFS=ATGG;STRUC=<TR18554>,ID=1-11894453-11894468-TGGG;MOTIFS=TGGG;STRUC=<TR18555>	NA	Yes	3.125	No	NA,NA	NA	NA
chr1:11897721	8533	INS	2502	0.8609	0.5132	1	NA	NA	NA	NA	NA	NA	NA	NA	NA	No	NA	NA	No	5.049	No	NA,NA	NA	NA
chr1:11899953	8534	INS	1245	0.8821	0.4998	1	NA	NA	NA	NA	NA	NA	NA	NA	NA	No	NA	NA	No	0.142	Yes	NA,NA	NA	NA
chr1:11908364	8535	DEL	148	0.8667	0.526	1	NA	NA	NA	NA	NA	NA	NA	NA	enhancer	No	NA	NA	No	2.616	No	NA,NA	NA	NA
chr1:11916328	8536	INS	133	0.8349	0.6308	1	NA	NA	NA	NA	NA	NA	NA	NA	NA	No	NA	NA	No	0.354	No	NA,NA	NA	NA
chr1:11926787	8537	INS	266	0.8008	0.6909	1	NA	NA	NA	NA	NA	NA	NA	NA	promoter	Yes	NA	NA	Yes	7.581	No	NA,NA	NA	NA
chr1:11928592	8538	DEL	4758	0.8799	0.5149	2	NA	NA	NA	NA	NA	NA	NA	NA	enhancer	No	ID=1-11928644-11928665-TTAT;MOTIFS=TTAT;STRUC=<TR18639>,ID=1-11928946-11928968-TATT;MOTIFS=TATT;STRUC=<TR18640>,ID=1-11929117-11929133-T;MOTIFS=T;STRUC=<TR18641>,ID=1-11929269-11929280-T;MOTIFS=T;STRUC=<TR18642>,ID=1-11929357-11929369-T;MOTIFS=T;STRUC=<TR18643>,ID=1-11929699-11929715-A;MOTIFS=A;STRUC=<TR18644>,ID=1-11929748-11929762-TAT;MOTIFS=TAT;STRUC=<TR18645>,ID=1-11930577-11930587-T;MOTIFS=T;STRUC=<TR18646>,ID=1-11930939-11930962-A;MOTIFS=A;STRUC=<TR18647>,ID=1-11931108-11931117-A;MOTIFS=A;STRUC=<TR18648>,ID=1-11931656-11931670-AT;MOTIFS=AT;STRUC=<TR18649>,ID=1-11931996-11932005-A;MOTIFS=A;STRUC=<TR18650>,ID=1-11932455-11932470-A;MOTIFS=A;STRUC=<TR18651>,ID=1-11932593-11932605-GTTT;MOTIFS=GTTT;STRUC=<TR18652>,ID=1-11932602-11932610-T;MOTIFS=T;STRUC=<TR18653>,ID=1-11933109-11933124-T;MOTIFS=T;STRUC=<TR18654>	1KG-ONT	Yes	8.11	No	NA,NA	NA	NA
chr1:11928823	8539	DEL	532	0.862	0.4908	2	NA	NA	NA	NA	NA	NA	NA	NA	NA	No	ID=1-11928946-11928968-TATT;MOTIFS=TATT;STRUC=<TR18640>,ID=1-11929117-11929133-T;MOTIFS=T;STRUC=<TR18641>,ID=1-11929269-11929280-T;MOTIFS=T;STRUC=<TR18642>	NA	Yes	0.154	No	NA,NA	NA	NA
chr1:11959546	8540	DEL	175	0.9507	0.2056	47	PLOD1(5.4923e-15,0.938)	PLOD1(5.4923e-15,0.938)	NA	NA	NA	NA	NA	NA	NA	No	ID=1-11959618-11959635-T;MOTIFS=T;STRUC=<TR18712>	HPRC,HGSVC	Yes	0.047	Yes	NA,NA	NA	NA
chr1:11967599	8541	INS	80	0.972	0.1158	106	PLOD1(5.4923e-15,0.938)	PLOD1(5.4923e-15,0.938)	NA	NA	NA	NA	NA	NA	NA	No	ID=1-11967565-11967576-T,1-11967583-11967598-TG,1-11967597-11967615-TA,1-11967622-11967631-AT,1-11967640-11967659-TA,1-11967658-11967666-T,1-11967739-11967765-TTAA;MOTIFS=TA,TG,TTAA,AT,T;STRUC=<VC1473>	HPRC,HGSVC,1KG-ONT	Yes	3.188	Yes	NA,NA	NA	NA
chr1:11967601	8542	INS	86	0.8313	0.6093	26	PLOD1(5.4923e-15,0.938)	PLOD1(5.4923e-15,0.938)	NA	NA	NA	NA	NA	NA	NA	No	ID=1-11967565-11967576-T,1-11967583-11967598-TG,1-11967597-11967615-TA,1-11967622-11967631-AT,1-11967640-11967659-TA,1-11967658-11967666-T,1-11967739-11967765-TTAA;MOTIFS=TA,TG,TTAA,AT,T;STRUC=<VC1473>	HPRC,HGSVC,1KG-ONT	Yes	3.188	Yes	NA,NA	NA	NA
chr1:11967615	8543	INS	81	0.8056	0.6702	2	PLOD1(5.4923e-15,0.938)	PLOD1(5.4923e-15,0.938)	NA	NA	NA	NA	NA	NA	NA	No	ID=1-11967565-11967576-T,1-11967583-11967598-TG,1-11967597-11967615-TA,1-11967622-11967631-AT,1-11967640-11967659-TA,1-11967658-11967666-T,1-11967739-11967765-TTAA;MOTIFS=TA,TG,TTAA,AT,T;STRUC=<VC1473>	HPRC,HGSVC,1KG-ONT	Yes	3.188	No	NA,NA	NA	NA
chr1:11967616	8544	INS	84	0.8027	0.6935	7	PLOD1(5.4923e-15,0.938)	PLOD1(5.4923e-15,0.938)	NA	NA	NA	NA	NA	NA	NA	No	ID=1-11967565-11967576-T,1-11967583-11967598-TG,1-11967597-11967615-TA,1-11967622-11967631-AT,1-11967640-11967659-TA,1-11967658-11967666-T,1-11967739-11967765-TTAA;MOTIFS=TA,TG,TTAA,AT,T;STRUC=<VC1473>	HPRC,HGSVC,1KG-ONT	Yes	3.188	Yes	NA,NA	NA	NA
chr1:11993068	8545	DEL	262	0.8046	0.6887	4	MFN2(0.00056528,0.602)	MFN2(0.00056528,0.602)	NA	NA	NA	NA	NA	NA	NA	No	ID=1-11993160-11993169-CCA;MOTIFS=CCA;STRUC=<TR18789>,ID=1-11993238-11993247-T;MOTIFS=T;STRUC=<TR18790>	HGSVC,1KG-ONT	Yes	2.788	Yes	NA,NA	NA	NA
chr1:12042655	8548	INS	1029	0.8869	0.4107	1	NA	NA	NA	NA	NA	NA	NA	NA	NA	No	NA	NA	No	0.033	Yes	NA,NA	NA	NA
chr1:12042655	8547	INS	343	0.9676	0.2091	31	NA	NA	NA	NA	NA	NA	NA	NA	NA	No	NA	HPRC,HGSVC,1KG-ONT	No	0.033	Yes	NA,NA	NA	NA
chr1:12042655	8546	INS	54	0.8304	0.6147	10	NA	NA	NA	NA	NA	NA	NA	NA	NA	No	NA	HPRC,HGSVC	No	0.033	No	NA,NA	NA	NA
chr1:12042666	8550	INS	108	0.827	0.6207	12	NA	NA	NA	NA	NA	NA	NA	NA	NA	No	ID=1-12042655-12042701-TCCCTC;MOTIFS=TCCCTC;STRUC=<TR18882>	HPRC,HGSVC,1KG-ONT	No	0.033	No	NA,NA	NA	NA
chr1:12042674	8551	INS	59	0.8639	0.5116	6	NA	NA	NA	NA	NA	NA	NA	NA	NA	No	ID=1-12042655-12042701-TCCCTC;MOTIFS=TCCCTC;STRUC=<TR18882>	HPRC,HGSVC	No	0.033	Yes	NA,NA	NA	NA
chr1:12042674	8552	INS	51	0.825	0.6968	22	NA	NA	NA	NA	NA	NA	NA	NA	NA	No	ID=1-12042655-12042701-TCCCTC;MOTIFS=TCCCTC;STRUC=<TR18882>	HPRC,HGSVC	No	0.033	Yes	NA,NA	NA	NA
chr1:12042674	8553	INS	56	0.8747	0.4634	14	NA	NA	NA	NA	NA	NA	NA	NA	NA	No	ID=1-12042655-12042701-TCCCTC;MOTIFS=TCCCTC;STRUC=<TR18882>	HPRC,HGSVC	No	0.033	Yes	NA,NA	NA	NA
chr1:12042674	8554	INS	74	0.8316	0.6847	6	NA	NA	NA	NA	NA	NA	NA	NA	NA	No	ID=1-12042655-12042701-TCCCTC;MOTIFS=TCCCTC;STRUC=<TR18882>	HPRC,HGSVC,1KG-ONT	No	0.033	Yes	NA,NA	NA	NA
chr1:12042681	8555	INS	65	0.8507	0.5816	4	NA	NA	NA	NA	NA	NA	NA	NA	NA	No	ID=1-12042655-12042701-TCCCTC;MOTIFS=TCCCTC;STRUC=<TR18882>	HPRC,HGSVC	No	0.0	Yes	NA,NA	NA	NA
chr1:12042683	8556	INS	70	0.9642	0.5022	2	NA	NA	NA	NA	NA	NA	NA	NA	NA	No	ID=1-12042655-12042701-TCCCTC;MOTIFS=TCCCTC;STRUC=<TR18882>	HPRC,HGSVC,1KG-ONT	No	0.0	No	NA,NA	NA	NA
chr1:12042689	8566	INS	94	0.8165	0.63	42	NA	NA	NA	NA	NA	NA	NA	NA	NA	No	ID=1-12042655-12042701-TCCCTC;MOTIFS=TCCCTC;STRUC=<TR18882>	HPRC,HGSVC,1KG-ONT	No	0.0	Yes	NA,NA	NA	NA
chr1:12042689	8565	INS	88	0.8785	0.479	34	NA	NA	NA	NA	NA	NA	NA	NA	NA	No	ID=1-12042655-12042701-TCCCTC;MOTIFS=TCCCTC;STRUC=<TR18882>	HPRC,HGSVC,1KG-ONT	No	0.0	Yes	NA,NA	NA	NA
chr1:12042689	8563	INS	362	0.8368	0.5993	32	NA	NA	NA	NA	NA	NA	NA	NA	NA	No	ID=1-12042655-12042701-TCCCTC;MOTIFS=TCCCTC;STRUC=<TR18882>	HPRC,HGSVC,1KG-ONT	No	0.0	Yes	NA,NA	NA	NA
chr1:12042689	8567	INS	100	0.832	0.6005	33	NA	NA	NA	NA	NA	NA	NA	NA	NA	No	ID=1-12042655-12042701-TCCCTC;MOTIFS=TCCCTC;STRUC=<TR18882>	HPRC,HGSVC,1KG-ONT	No	0.0	Yes	NA,NA	NA	NA
chr1:12042689	8568	INS	324	0.8738	0.4867	102	NA	NA	NA	NA	NA	NA	NA	NA	NA	No	ID=1-12042655-12042701-TCCCTC;MOTIFS=TCCCTC;STRUC=<TR18882>	HPRC,HGSVC,1KG-ONT	No	0.0	Yes	NA,NA	NA	NA
chr1:12042689	8569	INS	300	0.9066	0.3234	91	NA	NA	NA	NA	NA	NA	NA	NA	NA	No	ID=1-12042655-12042701-TCCCTC;MOTIFS=TCCCTC;STRUC=<TR18882>	HPRC,HGSVC,1KG-ONT	No	0.0	Yes	NA,NA	NA	NA
chr1:12042689	8570	INS	282	0.8205	0.6646	93	NA	NA	NA	NA	NA	NA	NA	NA	NA	No	ID=1-12042655-12042701-TCCCTC;MOTIFS=TCCCTC;STRUC=<TR18882>	HPRC,HGSVC,1KG-ONT	No	0.0	Yes	NA,NA	NA	NA
chr1:12042689	8571	INS	246	0.8333	0.6599	28	NA	NA	NA	NA	NA	NA	NA	NA	NA	No	ID=1-12042655-12042701-TCCCTC;MOTIFS=TCCCTC;STRUC=<TR18882>	HPRC,HGSVC,1KG-ONT	No	0.0	Yes	NA,NA	NA	NA
chr1:12042689	8561	INS	128	0.8231	0.6734	2	NA	NA	NA	NA	NA	NA	NA	NA	NA	No	ID=1-12042655-12042701-TCCCTC;MOTIFS=TCCCTC;STRUC=<TR18882>	HPRC,1KG-ONT	No	0.0	Yes	NA,NA	NA	NA
chr1:12042689	8560	INS	116	0.8488	0.6557	3	NA	NA	NA	NA	NA	NA	NA	NA	NA	No	ID=1-12042655-12042701-TCCCTC;MOTIFS=TCCCTC;STRUC=<TR18882>	HPRC,HGSVC,1KG-ONT	No	0.0	Yes	NA,NA	NA	NA
chr1:12042689	8559	INS	136	0.8305	0.649	10	NA	NA	NA	NA	NA	NA	NA	NA	NA	No	ID=1-12042655-12042701-TCCCTC;MOTIFS=TCCCTC;STRUC=<TR18882>	HPRC	No	0.0	Yes	NA,NA	NA	NA
chr1:12042689	8558	INS	59	0.8149	0.6815	5	NA	NA	NA	NA	NA	NA	NA	NA	NA	No	ID=1-12042655-12042701-TCCCTC;MOTIFS=TCCCTC;STRUC=<TR18882>	HPRC,HGSVC	No	0.0	Yes	NA,NA	NA	NA
chr1:12042689	8564	INS	83	0.8602	0.5241	3	NA	NA	NA	NA	NA	NA	NA	NA	NA	No	ID=1-12042655-12042701-TCCCTC;MOTIFS=TCCCTC;STRUC=<TR18882>	HPRC,HGSVC,1KG-ONT	No	0.0	Yes	NA,NA	NA	NA
chr1:12042689	8562	INS	260	0.8	0.6968	29	NA	NA	NA	NA	NA	NA	NA	NA	NA	No	ID=1-12042655-12042701-TCCCTC;MOTIFS=TCCCTC;STRUC=<TR18882>	HPRC,HGSVC,1KG-ONT	No	0.0	Yes	NA,NA	NA	NA
chr1:12043443	8572	DEL	89	0.8455	0.5879	32	NA	NA	NA	NA	NA	NA	NA	NA	NA	No	NA	HPRC,HGSVC	No	0.027	Yes	NA,NA	NA	NA
chr1:12054523	8573	INS	71	0.8137	0.6712	1	NA	NA	NA	NA	NA	NA	NA	NA	NA	No	NA	NA	No	2.128	No	NA,NA	NA	NA
chr1:12062252	8574	DEL	287	0.9235	0.294	2	NA	NA	NA	NA	NA	NA	NA	NA	NA	No	ID=1-12062252-12062274-CATC,1-12062280-12062300-CATC,1-12062304-12062318-CATC,1-12062358-12062401-CCAT,1-12062407-12062421-CATC,1-12062427-12062469-CATC,1-12062475-12062525-CATC,1-12062531-12062565-CATC,1-12062571-12062591-CATC,1-12062595-12062609-CATC,1-12062649-12062676-CCAT,1-12062682-12062712-CATC,1-12062718-12062764-CATC,1-12062770-12062816-CATC,1-12062822-12062868-CATC,1-12062874-12062900-CATC;MOTIFS=CATC,CCAT;STRUC=<VC1484>	NA	No	0.023	No	NA,NA	NA	NA
chr1:12062427	8575	DEL	60	0.9662	0.1487	6	NA	NA	NA	NA	NA	NA	NA	NA	NA	No	ID=1-12062252-12062274-CATC,1-12062280-12062300-CATC,1-12062304-12062318-CATC,1-12062358-12062401-CCAT,1-12062407-12062421-CATC,1-12062427-12062469-CATC,1-12062475-12062525-CATC,1-12062531-12062565-CATC,1-12062571-12062591-CATC,1-12062595-12062609-CATC,1-12062649-12062676-CCAT,1-12062682-12062712-CATC,1-12062718-12062764-CATC,1-12062770-12062816-CATC,1-12062822-12062868-CATC,1-12062874-12062900-CATC;MOTIFS=CATC,CCAT;STRUC=<VC1484>	NA	No	0.056	Yes	NA,NA	NA	NA
chr1:12062838	8576	INS	84	0.867	0.5106	5	NA	NA	NA	NA	NA	NA	NA	NA	NA	No	ID=1-12062252-12062274-CATC,1-12062280-12062300-CATC,1-12062304-12062318-CATC,1-12062358-12062401-CCAT,1-12062407-12062421-CATC,1-12062427-12062469-CATC,1-12062475-12062525-CATC,1-12062531-12062565-CATC,1-12062571-12062591-CATC,1-12062595-12062609-CATC,1-12062649-12062676-CCAT,1-12062682-12062712-CATC,1-12062718-12062764-CATC,1-12062770-12062816-CATC,1-12062822-12062868-CATC,1-12062874-12062900-CATC;MOTIFS=CATC,CCAT;STRUC=<VC1484>	HPRC,HGSVC	No	1.638	No	NA,NA	NA	NA
chr1:12062838	8577	INS	92	0.8795	0.454	29	NA	NA	NA	NA	NA	NA	NA	NA	NA	No	ID=1-12062252-12062274-CATC,1-12062280-12062300-CATC,1-12062304-12062318-CATC,1-12062358-12062401-CCAT,1-12062407-12062421-CATC,1-12062427-12062469-CATC,1-12062475-12062525-CATC,1-12062531-12062565-CATC,1-12062571-12062591-CATC,1-12062595-12062609-CATC,1-12062649-12062676-CCAT,1-12062682-12062712-CATC,1-12062718-12062764-CATC,1-12062770-12062816-CATC,1-12062822-12062868-CATC,1-12062874-12062900-CATC;MOTIFS=CATC,CCAT;STRUC=<VC1484>	HPRC,HGSVC	No	1.638	Yes	NA,NA	NA	NA
chr1:12089829	8578	DEL	109	0.898	0.3726	21	TNFRSF8(0.7056,0.536)	NA	NA	NA	NA	NA	NA	NA	NA	No	ID=1-12089921-12089946-CCAT;MOTIFS=CCAT;STRUC=<TR18997>	HPRC,HGSVC,1KG-ONT	Yes	0.254	Yes	NA,NA	NA	NA
chr1:12090012	8579	DEL	109	0.8741	0.4519	1	TNFRSF8(0.7056,0.536)	NA	NA	NA	NA	NA	NA	NA	NA	No	ID=1-12090058-12090071-CCAT;MOTIFS=CCAT;STRUC=<TR18998>	HPRC,HGSVC,1KG-ONT	No	0.647	No	NA,NA	NA	NA
chr1:12090066	8580	DEL	97	0.9791	0.0865	134	TNFRSF8(0.7056,0.536)	NA	NA	NA	NA	NA	NA	NA	NA	No	ID=1-12090058-12090071-CCAT;MOTIFS=CCAT;STRUC=<TR18998>	HPRC,HGSVC,1KG-ONT	No	0.269	Yes	NA,NA	NA	NA
chr1:12124878	8581	INS	151	0.8325	0.6065	2	TNFRSF8(0.7056,0.536)	NA	NA	NA	NA	NA	NA	NA	NA	No	ID=1-12124829-12124879-AAACA;MOTIFS=AAACA;STRUC=<TR19079>	NA	No	1.664	No	NA,NA	NA	NA
chr1:12138948	8583	INS	70	0.9094	0.3663	10	TNFRSF8(0.7056,0.536)	NA	NA	NA	NA	NA	NA	NA	NA	No	NA	HPRC,HGSVC,1KG-ONT	Yes	2.055	No	NA,NA	NA	NA
chr1:12138948	8582	INS	66	0.9847	0.0566	204	TNFRSF8(0.7056,0.536)	NA	NA	NA	NA	NA	NA	NA	NA	No	NA	HPRC,HGSVC,1KG-ONT	Yes	2.055	Yes	NA,NA	NA	NA
chr1:12148732	8584	DEL	74	0.8837	0.4243	52	NA	NA	NA	NA	NA	NA	NA	NA	NA	No	NA	HPRC,HGSVC,1KG-ONT	Yes	1.112	Yes	NA,NA	NA	NA
chr1:12174139	8586	DEL	63	0.8939	0.3888	15	TNFRSF1B(0.10187,0.637)	TNFRSF1B(0.10187,0.637)	NA	NA	NA	NA	NA	NA	enhancer	No	ID=1-12174122-12174165-TTC,1-12174160-12174256-CTC,1-12174160-12174261-CTTCTC,1-12174256-12174267-CTT;MOTIFS=CTT,CTTCTC,TTC,CTC;STRUC=<VC1501>	HPRC,1KG-ONT	No	3.261	Yes	NA,NA	NA	NA
chr1:12174139	8585	DEL	57	0.9332	0.2594	42	TNFRSF1B(0.10187,0.637)	TNFRSF1B(0.10187,0.637)	NA	NA	NA	NA	NA	NA	enhancer	No	ID=1-12174122-12174165-TTC,1-12174160-12174256-CTC,1-12174160-12174261-CTTCTC,1-12174256-12174267-CTT;MOTIFS=CTT,CTTCTC,TTC,CTC;STRUC=<VC1501>	HPRC,1KG-ONT	No	3.261	Yes	NA,NA	NA	NA
chr1:12174139	8587	DEL	69	0.8816	0.4509	3	TNFRSF1B(0.10187,0.637)	TNFRSF1B(0.10187,0.637)	NA	NA	NA	NA	NA	NA	enhancer	No	ID=1-12174122-12174165-TTC,1-12174160-12174256-CTC,1-12174160-12174261-CTTCTC,1-12174256-12174267-CTT;MOTIFS=CTT,CTTCTC,TTC,CTC;STRUC=<VC1501>	HPRC,1KG-ONT	No	3.203	No	NA,NA	NA	NA
chr1:12174148	8588	DEL	54	0.8077	0.6714	4	TNFRSF1B(0.10187,0.637)	TNFRSF1B(0.10187,0.637)	NA	NA	NA	NA	NA	NA	NA	No	ID=1-12174122-12174165-TTC,1-12174160-12174256-CTC,1-12174160-12174261-CTTCTC,1-12174256-12174267-CTT;MOTIFS=CTT,CTTCTC,TTC,CTC;STRUC=<VC1501>	HPRC,1KG-ONT	No	2.609	Yes	NA,NA	NA	NA
chr1:12174151	8589	DEL	51	0.8531	0.5345	34	TNFRSF1B(0.10187,0.637)	TNFRSF1B(0.10187,0.637)	NA	NA	NA	NA	NA	NA	NA	No	ID=1-12174122-12174165-TTC,1-12174160-12174256-CTC,1-12174160-12174261-CTTCTC,1-12174256-12174267-CTT;MOTIFS=CTT,CTTCTC,TTC,CTC;STRUC=<VC1501>	HPRC,1KG-ONT	No	2.697	Yes	NA,NA	NA	NA
chr1:12174154	8590	INS	54	0.8353	0.6038	10	TNFRSF1B(0.10187,0.637)	TNFRSF1B(0.10187,0.637)	NA	NA	NA	NA	NA	NA	NA	No	ID=1-12174122-12174165-TTC,1-12174160-12174256-CTC,1-12174160-12174261-CTTCTC,1-12174256-12174267-CTT;MOTIFS=CTT,CTTCTC,TTC,CTC;STRUC=<VC1501>	1KG-ONT	No	2.055	Yes	NA,NA	NA	NA
chr1:12174154	8591	INS	60	0.8442	0.6025	7	TNFRSF1B(0.10187,0.637)	TNFRSF1B(0.10187,0.637)	NA	NA	NA	NA	NA	NA	NA	No	ID=1-12174122-12174165-TTC,1-12174160-12174256-CTC,1-12174160-12174261-CTTCTC,1-12174256-12174267-CTT;MOTIFS=CTT,CTTCTC,TTC,CTC;STRUC=<VC1501>	1KG-ONT	No	2.055	Yes	NA,NA	NA	NA
chr1:12174159	8592	INS	72	0.8139	0.6671	1	TNFRSF1B(0.10187,0.637)	TNFRSF1B(0.10187,0.637)	NA	NA	NA	NA	NA	NA	NA	No	ID=1-12174122-12174165-TTC,1-12174160-12174256-CTC,1-12174160-12174261-CTTCTC,1-12174256-12174267-CTT;MOTIFS=CTT,CTTCTC,TTC,CTC;STRUC=<VC1501>	1KG-ONT	No	2.055	No	NA,NA	NA	NA
chr1:12174160	8593	INS	51	0.8232	0.6251	26	TNFRSF1B(0.10187,0.637)	TNFRSF1B(0.10187,0.637)	NA	NA	NA	NA	NA	NA	NA	No	ID=1-12174122-12174165-TTC,1-12174160-12174256-CTC,1-12174160-12174261-CTTCTC,1-12174256-12174267-CTT;MOTIFS=CTT,CTTCTC,TTC,CTC;STRUC=<VC1501>	1KG-ONT	No	2.055	Yes	NA,NA	NA	NA
chr1:12174160	8594	INS	69	0.9067	0.4013	1	TNFRSF1B(0.10187,0.637)	TNFRSF1B(0.10187,0.637)	NA	NA	NA	NA	NA	NA	NA	No	ID=1-12174122-12174165-TTC,1-12174160-12174256-CTC,1-12174160-12174261-CTTCTC,1-12174256-12174267-CTT;MOTIFS=CTT,CTTCTC,TTC,CTC;STRUC=<VC1501>	1KG-ONT	No	2.055	No	NA,NA	NA	NA
chr1:12183711	8595	DEL	94	0.8283	0.6245	1	TNFRSF1B(0.10187,0.637)	TNFRSF1B(0.10187,0.637)	NA	NA	NA	NA	NA	NA	NA	No	ID=1-12183597-12183614-TATC,1-12183656-12183711-TATC,1-12183711-12183719-TCTA,1-12183720-12183751-CTAT,1-12183748-12183771-CTAG,1-12183789-12183804-CTAT,1-12183805-12183817-CTAT,1-12183826-12183853-CTAT,1-12183850-12183870-CTAC;MOTIFS=CTAG,TCTA,CTAT,CTAC,TATC;STRUC=<VC1502>	NA	No	1.457	No	NA,NA	NA	NA
chr1:12191441	8596	DEL	91	0.842	0.6011	1	TNFRSF1B(0.10187,0.637)	TNFRSF1B(0.10187,0.637)	NA	NA	NA	NA	NA	NA	NA	No	NA	NA	Yes	0.048	No	NA,NA	NA	NA
chr1:12230695	8597	DEL	85	0.8236	0.6735	1	VPS13D(1.0,0.426)	NA	NA	NA	NA	NA	NA	NA	enhancer	No	NA	1KG-ONT	Yes	2.78	No	NA,NA	NA	NA
chr1:12250199	8598	DEL	2864	0.8887	0.4173	1	VPS13D(1.0,0.426)	NA	NA	NA	NA	NA	NA	NA	enhancer	No	ID=1-12250850-12251191-GCCATGCTCATTAGTGTTGTCCACGGTGGAGTAGTGTAGTTGCAGCAGAGACTGCATGGCCTGCAGAGCCTAAGCTGTTGACTCT;MOTIFS=GCCATGCTCATTAGTGTTGTCCACGGTGGAGTAGTGTAGTTGCAGCAGAGACTGCATGGCCTGCAGAGCCTAAGCTGTTGACTCT;STRUC=<TR19305>,ID=1-12251653-12251662-T;MOTIFS=T;STRUC=<TR19306>,ID=1-12252772-12252787-A;MOTIFS=A;STRUC=<TR19307>,ID=1-12252862-12252871-A;MOTIFS=A;STRUC=<TR19308>	NA	Yes	0.234	No	NA,NA	NA	NA
chr1:12250850	8600	DEL	85	0.8518	0.5594	58	VPS13D(1.0,0.426)	NA	NA	NA	NA	NA	NA	NA	NA	No	ID=1-12250850-12251191-GCCATGCTCATTAGTGTTGTCCACGGTGGAGTAGTGTAGTTGCAGCAGAGACTGCATGGCCTGCAGAGCCTAAGCTGTTGACTCT;MOTIFS=GCCATGCTCATTAGTGTTGTCCACGGTGGAGTAGTGTAGTTGCAGCAGAGACTGCATGGCCTGCAGAGCCTAAGCTGTTGACTCT;STRUC=<TR19305>	HPRC,HGSVC	No	0.064	Yes	NA,NA	NA	NA
chr1:12250850	8599	INS	85	0.8662	0.4981	3	VPS13D(1.0,0.426)	NA	NA	NA	NA	NA	NA	NA	NA	No	NA	NA	No	0.041	No	NA,NA	NA	NA
chr1:12299539	8601	DEL	88	0.8903	0.4027	2	VPS13D(1.0,0.426)	NA	NA	NA	NA	NA	NA	NA	NA	No	NA	NA	Yes	4.817	No	NA,NA	NA	NA
chr1:12333661	8602	INS	80	0.8199	0.6433	1	VPS13D(1.0,0.426)	NA	NA	NA	NA	NA	NA	NA	NA	No	NA	NA	Yes	6.753	No	NA,NA	NA	NA
chr1:12399678	8603	DEL	99	0.8827	0.4343	27	VPS13D(1.0,0.426)	NA	NA	NA	NA	NA	NA	NA	NA	No	NA	HPRC,HGSVC	Yes	0.675	Yes	NA,NA	NA	NA
chr1:12415597	8604	INS	2314	0.9287	0.2984	15	VPS13D(1.0,0.426)	NA	NA	NA	NA	NA	NA	NA	NA	No	NA	HPRC,HGSVC,1KG-ONT	No	10.76	Yes	NA,NA	NA	NA
chr1:12440784	8605	DEL	71	0.9001	0.3682	73	VPS13D(1.0,0.426)	NA	NA	NA	NA	NA	NA	NA	NA	No	NA	HPRC,HGSVC,1KG-ONT	Yes	0.258	Yes	NA,NA	NA	NA
chr1:12464374	8606	DEL	126	0.8934	0.4155	2	VPS13D(1.0,0.426)	NA	NA	NA	NA	NA	NA	NA	promoter	No	NA	HGSVC	Yes	27.5	No	NA,NA	NA	NA
chr1:12482739	8609	INS	189	0.8156	0.6367	1	VPS13D(1.0,0.426)	NA	NA	NA	NA	NA	NA	NA	NA	No	NA	NA	No	0.216	Yes	NA,NA	NA	NA
chr1:12482739	8607	INS	63	0.8885	0.3882	3	VPS13D(1.0,0.426)	NA	NA	NA	NA	NA	NA	NA	NA	No	NA	NA	No	0.216	No	NA,NA	NA	NA
chr1:12482739	8608	INS	84	0.8493	0.5651	2	VPS13D(1.0,0.426)	NA	NA	NA	NA	NA	NA	NA	NA	No	NA	NA	No	0.216	No	NA,NA	NA	NA
chr1:12558187	8610	INS	2860	0.9363	0.2352	1	NA	NA	NA	NA	NA	NA	NA	NA	NA	No	NA	NA	Yes	0.234	No	NA,NA	NA	NA
chr1:12565675	8611	INS	724	0.8925	0.385	467	NA	NA	NA	NA	NA	NA	NA	NA	NA	No	NA	HPRC,HGSVC,1KG-ONT	No	0.122	Yes	NA,NA	NA	NA
chr1:12583383	8612	INS	72	0.916	0.3002	2	DHRS3(0.017117,0.79)	NA	NA	NA	NA	NA	NA	NA	NA	No	ID=1-12583323-12583353-CATC,1-12583383-12583406-CCAT,1-12583417-12583446-ATCC,1-12583457-12583474-ATCC;MOTIFS=CATC,CCAT,ATCC;STRUC=<VC1526>	NA	No	0.122	Yes	NA,NA	NA	NA
chr1:12583399	8613	INS	76	0.8539	0.5324	1	DHRS3(0.017117,0.79)	NA	NA	NA	NA	NA	NA	NA	NA	No	ID=1-12583323-12583353-CATC,1-12583383-12583406-CCAT,1-12583417-12583446-ATCC,1-12583457-12583474-ATCC;MOTIFS=CATC,CCAT,ATCC;STRUC=<VC1526>	NA	No	0.122	No	NA,NA	NA	NA
chr1:12624093	8614	DEL	55	0.867	0.4996	6	NA	NA	NA	NA	NA	NA	NA	NA	NA	No	NA	NA	Yes	0.388	Yes	NA,NA	NA	NA
chr1:12630466	8615	DEL	80	0.9579	0.2811	3	NA	NA	NA	NA	NA	NA	NA	NA	NA	No	NA	HPRC,1KG-ONT	Yes	0.098	Yes	NA,NA	NA	NA
chr1:12636836	8616	DEL	54	0.8175	0.6557	1	NA	NA	NA	NA	NA	NA	NA	NA	enhancer	No	NA	NA	No	3.631	No	NA,NA	NA	NA
chr1:12638828	8617	INS	66	0.8373	0.6075	4	NA	NA	NA	NA	NA	NA	NA	NA	NA	No	NA	HPRC,HGSVC,1KG-ONT	Yes	0.223	No	NA,NA	NA	NA
chr1:12638846	8618	INS	57	0.8089	0.6792	9	NA	NA	NA	NA	NA	NA	NA	NA	NA	No	ID=1-12638828-12638891-CTTT,1-12638889-12638910-TTCT,1-12638909-12638918-TC,1-12638961-12638982-CCTT,1-12638990-12639008-TTTCT,1-12639004-12639018-T,1-12639027-12639036-TC;MOTIFS=TC,CCTT,CTTT,T,TTTCT,TTCT;STRUC=<VC1532>	1KG-ONT	Yes	0.223	Yes	NA,NA	NA	NA
chr1:12638861	8619	INS	64	0.8613	0.5156	7	NA	NA	NA	NA	NA	NA	NA	NA	NA	No	ID=1-12638828-12638891-CTTT,1-12638889-12638910-TTCT,1-12638909-12638918-TC,1-12638961-12638982-CCTT,1-12638990-12639008-TTTCT,1-12639004-12639018-T,1-12639027-12639036-TC;MOTIFS=TC,CCTT,CTTT,T,TTTCT,TTCT;STRUC=<VC1532>	HPRC,HGSVC,1KG-ONT	Yes	0.223	Yes	NA,NA	NA	NA
chr1:12638865	8620	INS	55	0.8317	0.6107	12	NA	NA	NA	NA	NA	NA	NA	NA	NA	No	ID=1-12638828-12638891-CTTT,1-12638889-12638910-TTCT,1-12638909-12638918-TC,1-12638961-12638982-CCTT,1-12638990-12639008-TTTCT,1-12639004-12639018-T,1-12639027-12639036-TC;MOTIFS=TC,CCTT,CTTT,T,TTTCT,TTCT;STRUC=<VC1532>	1KG-ONT	Yes	0.223	Yes	NA,NA	NA	NA
chr1:12638865	8621	INS	60	0.8775	0.5442	10	NA	NA	NA	NA	NA	NA	NA	NA	NA	No	ID=1-12638828-12638891-CTTT,1-12638889-12638910-TTCT,1-12638909-12638918-TC,1-12638961-12638982-CCTT,1-12638990-12639008-TTTCT,1-12639004-12639018-T,1-12639027-12639036-TC;MOTIFS=TC,CCTT,CTTT,T,TTTCT,TTCT;STRUC=<VC1532>	HGSVC,1KG-ONT	Yes	0.223	Yes	NA,NA	NA	NA
chr1:12638865	8622	INS	72	0.8257	0.6443	25	NA	NA	NA	NA	NA	NA	NA	NA	NA	No	ID=1-12638828-12638891-CTTT,1-12638889-12638910-TTCT,1-12638909-12638918-TC,1-12638961-12638982-CCTT,1-12638990-12639008-TTTCT,1-12639004-12639018-T,1-12639027-12639036-TC;MOTIFS=TC,CCTT,CTTT,T,TTTCT,TTCT;STRUC=<VC1532>	HPRC,HGSVC,1KG-ONT	Yes	0.223	Yes	NA,NA	NA	NA
chr1:12638865	8623	INS	80	0.818	0.6458	22	NA	NA	NA	NA	NA	NA	NA	NA	NA	No	ID=1-12638828-12638891-CTTT,1-12638889-12638910-TTCT,1-12638909-12638918-TC,1-12638961-12638982-CCTT,1-12638990-12639008-TTTCT,1-12639004-12639018-T,1-12639027-12639036-TC;MOTIFS=TC,CCTT,CTTT,T,TTTCT,TTCT;STRUC=<VC1532>	HPRC,HGSVC,1KG-ONT	Yes	0.223	Yes	NA,NA	NA	NA
chr1:12638889	8624	INS	85	0.8073	0.6869	13	NA	NA	NA	NA	NA	NA	NA	NA	NA	No	ID=1-12638828-12638891-CTTT,1-12638889-12638910-TTCT,1-12638909-12638918-TC,1-12638961-12638982-CCTT,1-12638990-12639008-TTTCT,1-12639004-12639018-T,1-12639027-12639036-TC;MOTIFS=TC,CCTT,CTTT,T,TTTCT,TTCT;STRUC=<VC1532>	HPRC,HGSVC	Yes	0.223	Yes	NA,NA	NA	NA
chr1:12638908	8625	INS	81	0.9036	0.3484	10	NA	NA	NA	NA	NA	NA	NA	NA	NA	No	ID=1-12638828-12638891-CTTT,1-12638889-12638910-TTCT,1-12638909-12638918-TC,1-12638961-12638982-CCTT,1-12638990-12639008-TTTCT,1-12639004-12639018-T,1-12639027-12639036-TC;MOTIFS=TC,CCTT,CTTT,T,TTTCT,TTCT;STRUC=<VC1532>	HPRC,HGSVC,1KG-ONT	No	0.223	No	NA,NA	NA	NA
chr1:12638914	8626	INS	100	0.8235	0.6759	5	NA	NA	NA	NA	NA	NA	NA	NA	NA	No	ID=1-12638828-12638891-CTTT,1-12638889-12638910-TTCT,1-12638909-12638918-TC,1-12638961-12638982-CCTT,1-12638990-12639008-TTTCT,1-12639004-12639018-T,1-12639027-12639036-TC;MOTIFS=TC,CCTT,CTTT,T,TTTCT,TTCT;STRUC=<VC1532>	HPRC,HGSVC	Yes	0.223	No	NA,NA	NA	NA
chr1:12638914	8627	INS	50	0.7947	0.6999	25	NA	NA	NA	NA	NA	NA	NA	NA	NA	No	ID=1-12638828-12638891-CTTT,1-12638889-12638910-TTCT,1-12638909-12638918-TC,1-12638961-12638982-CCTT,1-12638990-12639008-TTTCT,1-12639004-12639018-T,1-12639027-12639036-TC;MOTIFS=TC,CCTT,CTTT,T,TTTCT,TTCT;STRUC=<VC1532>	1KG-ONT	No	0.223	Yes	NA,NA	NA	NA
chr1:12645118	8628	DEL	63	0.9009	0.382	5	NA	NA	NA	NA	NA	NA	NA	NA	NA	No	ID=1-12645117-12645129-CTCC;MOTIFS=CTCC;STRUC=<TR19969>,ID=1-12645126-12645138-TCCT;MOTIFS=TCCT;STRUC=<TR19970>,ID=1-12645157-12645166-TC;MOTIFS=TC;STRUC=<TR19971>	HGSVC	Yes	0.213	Yes	NA,NA	NA	NA
chr1:12658139	8636	INS	60	0.8945	0.3969	11	NA	NA	NA	NA	NA	NA	NA	NA	NA	No	ID=1-12658002-12658019-TC,1-12658033-12658059-TTCC,1-12658067-12658090-TCTT,1-12658089-12658109-TCTT,1-12658139-12658167-CTTT,1-12658190-12658203-TCTT,1-12658240-12658260-CCTT,1-12658260-12658276-TTTC;MOTIFS=TCTT,TC,CCTT,CTTT,TTCC,TTTC;STRUC=<VC1534>,ID=1-12658108-12658142-TTCC;MOTIFS=TTCC;STRUC=<TR19993>	HPRC,HGSVC,1KG-ONT	Yes	2.128	Yes	NA,NA	NA	NA
chr1:12658139	8640	INS	60	0.8159	0.6504	5	NA	NA	NA	NA	NA	NA	NA	NA	NA	No	ID=1-12658002-12658019-TC,1-12658033-12658059-TTCC,1-12658067-12658090-TCTT,1-12658089-12658109-TCTT,1-12658139-12658167-CTTT,1-12658190-12658203-TCTT,1-12658240-12658260-CCTT,1-12658260-12658276-TTTC;MOTIFS=TCTT,TC,CCTT,CTTT,TTCC,TTTC;STRUC=<VC1534>,ID=1-12658108-12658142-TTCC;MOTIFS=TTCC;STRUC=<TR19993>	HPRC,HGSVC,1KG-ONT	Yes	2.128	Yes	NA,NA	NA	NA
chr1:12658139	8639	INS	59	0.8214	0.618	8	NA	NA	NA	NA	NA	NA	NA	NA	NA	No	ID=1-12658002-12658019-TC,1-12658033-12658059-TTCC,1-12658067-12658090-TCTT,1-12658089-12658109-TCTT,1-12658139-12658167-CTTT,1-12658190-12658203-TCTT,1-12658240-12658260-CCTT,1-12658260-12658276-TTTC;MOTIFS=TCTT,TC,CCTT,CTTT,TTCC,TTTC;STRUC=<VC1534>,ID=1-12658108-12658142-TTCC;MOTIFS=TTCC;STRUC=<TR19993>	HPRC,HGSVC,1KG-ONT	Yes	2.128	No	NA,NA	NA	NA
chr1:12658139	8638	INS	95	0.8113	0.6727	3	NA	NA	NA	NA	NA	NA	NA	NA	NA	No	ID=1-12658002-12658019-TC,1-12658033-12658059-TTCC,1-12658067-12658090-TCTT,1-12658089-12658109-TCTT,1-12658139-12658167-CTTT,1-12658190-12658203-TCTT,1-12658240-12658260-CCTT,1-12658260-12658276-TTTC;MOTIFS=TCTT,TC,CCTT,CTTT,TTCC,TTTC;STRUC=<VC1534>,ID=1-12658108-12658142-TTCC;MOTIFS=TTCC;STRUC=<TR19993>	HPRC,HGSVC	Yes	2.128	No	NA,NA	NA	NA
chr1:12658139	8629	INS	75	0.8778	0.4997	38	NA	NA	NA	NA	NA	NA	NA	NA	NA	No	ID=1-12658002-12658019-TC,1-12658033-12658059-TTCC,1-12658067-12658090-TCTT,1-12658089-12658109-TCTT,1-12658139-12658167-CTTT,1-12658190-12658203-TCTT,1-12658240-12658260-CCTT,1-12658260-12658276-TTTC;MOTIFS=TCTT,TC,CCTT,CTTT,TTCC,TTTC;STRUC=<VC1534>,ID=1-12658108-12658142-TTCC;MOTIFS=TTCC;STRUC=<TR19993>	HPRC,HGSVC,1KG-ONT	Yes	2.128	Yes	NA,NA	NA	NA
chr1:12658139	8630	INS	70	0.8245	0.6899	14	NA	NA	NA	NA	NA	NA	NA	NA	NA	No	ID=1-12658002-12658019-TC,1-12658033-12658059-TTCC,1-12658067-12658090-TCTT,1-12658089-12658109-TCTT,1-12658139-12658167-CTTT,1-12658190-12658203-TCTT,1-12658240-12658260-CCTT,1-12658260-12658276-TTTC;MOTIFS=TCTT,TC,CCTT,CTTT,TTCC,TTTC;STRUC=<VC1534>,ID=1-12658108-12658142-TTCC;MOTIFS=TTCC;STRUC=<TR19993>	HPRC,HGSVC,1KG-ONT	Yes	2.128	Yes	NA,NA	NA	NA
chr1:12658139	8631	INS	53	0.843	0.6226	32	NA	NA	NA	NA	NA	NA	NA	NA	NA	No	ID=1-12658002-12658019-TC,1-12658033-12658059-TTCC,1-12658067-12658090-TCTT,1-12658089-12658109-TCTT,1-12658139-12658167-CTTT,1-12658190-12658203-TCTT,1-12658240-12658260-CCTT,1-12658260-12658276-TTTC;MOTIFS=TCTT,TC,CCTT,CTTT,TTCC,TTTC;STRUC=<VC1534>,ID=1-12658108-12658142-TTCC;MOTIFS=TTCC;STRUC=<TR19993>	HPRC,HGSVC,1KG-ONT	Yes	2.128	Yes	NA,NA	NA	NA
chr1:12658139	8632	INS	64	0.8787	0.5007	37	NA	NA	NA	NA	NA	NA	NA	NA	NA	No	ID=1-12658002-12658019-TC,1-12658033-12658059-TTCC,1-12658067-12658090-TCTT,1-12658089-12658109-TCTT,1-12658139-12658167-CTTT,1-12658190-12658203-TCTT,1-12658240-12658260-CCTT,1-12658260-12658276-TTTC;MOTIFS=TCTT,TC,CCTT,CTTT,TTCC,TTTC;STRUC=<VC1534>,ID=1-12658108-12658142-TTCC;MOTIFS=TTCC;STRUC=<TR19993>	HPRC,HGSVC,1KG-ONT	Yes	2.128	Yes	NA,NA	NA	NA
chr1:12658139	8633	INS	90	0.885	0.4056	24	NA	NA	NA	NA	NA	NA	NA	NA	NA	No	ID=1-12658002-12658019-TC,1-12658033-12658059-TTCC,1-12658067-12658090-TCTT,1-12658089-12658109-TCTT,1-12658139-12658167-CTTT,1-12658190-12658203-TCTT,1-12658240-12658260-CCTT,1-12658260-12658276-TTTC;MOTIFS=TCTT,TC,CCTT,CTTT,TTCC,TTTC;STRUC=<VC1534>,ID=1-12658108-12658142-TTCC;MOTIFS=TTCC;STRUC=<TR19993>	HPRC,HGSVC	Yes	2.128	Yes	NA,NA	NA	NA
chr1:12658139	8634	INS	80	0.8541	0.5714	23	NA	NA	NA	NA	NA	NA	NA	NA	NA	No	ID=1-12658002-12658019-TC,1-12658033-12658059-TTCC,1-12658067-12658090-TCTT,1-12658089-12658109-TCTT,1-12658139-12658167-CTTT,1-12658190-12658203-TCTT,1-12658240-12658260-CCTT,1-12658260-12658276-TTTC;MOTIFS=TCTT,TC,CCTT,CTTT,TTCC,TTTC;STRUC=<VC1534>,ID=1-12658108-12658142-TTCC;MOTIFS=TTCC;STRUC=<TR19993>	HPRC,HGSVC	Yes	2.128	Yes	NA,NA	NA	NA
chr1:12658139	8635	INS	55	0.8717	0.6351	2	NA	NA	NA	NA	NA	NA	NA	NA	NA	No	ID=1-12658002-12658019-TC,1-12658033-12658059-TTCC,1-12658067-12658090-TCTT,1-12658089-12658109-TCTT,1-12658139-12658167-CTTT,1-12658190-12658203-TCTT,1-12658240-12658260-CCTT,1-12658260-12658276-TTTC;MOTIFS=TCTT,TC,CCTT,CTTT,TTCC,TTTC;STRUC=<VC1534>,ID=1-12658108-12658142-TTCC;MOTIFS=TTCC;STRUC=<TR19993>	HPRC,HGSVC,1KG-ONT	Yes	2.128	No	NA,NA	NA	NA
chr1:12658139	8637	INS	57	0.9173	0.4706	17	NA	NA	NA	NA	NA	NA	NA	NA	NA	No	ID=1-12658002-12658019-TC,1-12658033-12658059-TTCC,1-12658067-12658090-TCTT,1-12658089-12658109-TCTT,1-12658139-12658167-CTTT,1-12658190-12658203-TCTT,1-12658240-12658260-CCTT,1-12658260-12658276-TTTC;MOTIFS=TCTT,TC,CCTT,CTTT,TTCC,TTTC;STRUC=<VC1534>,ID=1-12658108-12658142-TTCC;MOTIFS=TTCC;STRUC=<TR19993>	HPRC,HGSVC,1KG-ONT	Yes	2.128	Yes	NA,NA	NA	NA
chr1:12658166	8647	INS	54	0.8367	0.5717	20	NA	NA	NA	NA	NA	NA	NA	NA	NA	No	ID=1-12658002-12658019-TC,1-12658033-12658059-TTCC,1-12658067-12658090-TCTT,1-12658089-12658109-TCTT,1-12658139-12658167-CTTT,1-12658190-12658203-TCTT,1-12658240-12658260-CCTT,1-12658260-12658276-TTTC;MOTIFS=TCTT,TC,CCTT,CTTT,TTCC,TTTC;STRUC=<VC1534>	HPRC,HGSVC,1KG-ONT	Yes	2.128	Yes	NA,NA	NA	NA
chr1:12658166	8641	INS	70	0.9122	0.3142	15	NA	NA	NA	NA	NA	NA	NA	NA	NA	No	ID=1-12658002-12658019-TC,1-12658033-12658059-TTCC,1-12658067-12658090-TCTT,1-12658089-12658109-TCTT,1-12658139-12658167-CTTT,1-12658190-12658203-TCTT,1-12658240-12658260-CCTT,1-12658260-12658276-TTTC;MOTIFS=TCTT,TC,CCTT,CTTT,TTCC,TTTC;STRUC=<VC1534>	HPRC,HGSVC,1KG-ONT	Yes	2.128	Yes	NA,NA	NA	NA
chr1:12658166	8642	INS	58	0.9082	0.3264	13	NA	NA	NA	NA	NA	NA	NA	NA	NA	No	ID=1-12658002-12658019-TC,1-12658033-12658059-TTCC,1-12658067-12658090-TCTT,1-12658089-12658109-TCTT,1-12658139-12658167-CTTT,1-12658190-12658203-TCTT,1-12658240-12658260-CCTT,1-12658260-12658276-TTTC;MOTIFS=TCTT,TC,CCTT,CTTT,TTCC,TTTC;STRUC=<VC1534>	HPRC,HGSVC,1KG-ONT	Yes	2.128	Yes	NA,NA	NA	NA
chr1:12658166	8643	INS	66	0.8748	0.4561	17	NA	NA	NA	NA	NA	NA	NA	NA	NA	No	ID=1-12658002-12658019-TC,1-12658033-12658059-TTCC,1-12658067-12658090-TCTT,1-12658089-12658109-TCTT,1-12658139-12658167-CTTT,1-12658190-12658203-TCTT,1-12658240-12658260-CCTT,1-12658260-12658276-TTTC;MOTIFS=TCTT,TC,CCTT,CTTT,TTCC,TTTC;STRUC=<VC1534>	HPRC,HGSVC,1KG-ONT	Yes	2.128	Yes	NA,NA	NA	NA
chr1:12658166	8644	INS	74	0.8461	0.5538	17	NA	NA	NA	NA	NA	NA	NA	NA	NA	No	ID=1-12658002-12658019-TC,1-12658033-12658059-TTCC,1-12658067-12658090-TCTT,1-12658089-12658109-TCTT,1-12658139-12658167-CTTT,1-12658190-12658203-TCTT,1-12658240-12658260-CCTT,1-12658260-12658276-TTTC;MOTIFS=TCTT,TC,CCTT,CTTT,TTCC,TTTC;STRUC=<VC1534>	HPRC,HGSVC,1KG-ONT	Yes	2.128	Yes	NA,NA	NA	NA
chr1:12658166	8645	INS	86	0.883	0.4001	6	NA	NA	NA	NA	NA	NA	NA	NA	NA	No	ID=1-12658002-12658019-TC,1-12658033-12658059-TTCC,1-12658067-12658090-TCTT,1-12658089-12658109-TCTT,1-12658139-12658167-CTTT,1-12658190-12658203-TCTT,1-12658240-12658260-CCTT,1-12658260-12658276-TTTC;MOTIFS=TCTT,TC,CCTT,CTTT,TTCC,TTTC;STRUC=<VC1534>	HPRC,HGSVC	Yes	2.128	Yes	NA,NA	NA	NA
chr1:12658166	8646	INS	50	0.8169	0.6847	31	NA	NA	NA	NA	NA	NA	NA	NA	NA	No	ID=1-12658002-12658019-TC,1-12658033-12658059-TTCC,1-12658067-12658090-TCTT,1-12658089-12658109-TCTT,1-12658139-12658167-CTTT,1-12658190-12658203-TCTT,1-12658240-12658260-CCTT,1-12658260-12658276-TTTC;MOTIFS=TCTT,TC,CCTT,CTTT,TTCC,TTTC;STRUC=<VC1534>	HPRC,HGSVC,1KG-ONT	Yes	2.128	Yes	NA,NA	NA	NA
chr1:12658166	8648	INS	62	0.8043	0.6806	9	NA	NA	NA	NA	NA	NA	NA	NA	NA	No	ID=1-12658002-12658019-TC,1-12658033-12658059-TTCC,1-12658067-12658090-TCTT,1-12658089-12658109-TCTT,1-12658139-12658167-CTTT,1-12658190-12658203-TCTT,1-12658240-12658260-CCTT,1-12658260-12658276-TTTC;MOTIFS=TCTT,TC,CCTT,CTTT,TTCC,TTTC;STRUC=<VC1534>	HPRC,HGSVC,1KG-ONT	Yes	2.128	Yes	NA,NA	NA	NA
chr1:12658205	8649	INS	82	0.8288	0.6436	1	NA	NA	NA	NA	NA	NA	NA	NA	NA	No	ID=1-12658002-12658019-TC,1-12658033-12658059-TTCC,1-12658067-12658090-TCTT,1-12658089-12658109-TCTT,1-12658139-12658167-CTTT,1-12658190-12658203-TCTT,1-12658240-12658260-CCTT,1-12658260-12658276-TTTC;MOTIFS=TCTT,TC,CCTT,CTTT,TTCC,TTTC;STRUC=<VC1534>	HPRC,HGSVC	Yes	2.055	No	NA,NA	NA	NA
chr1:12677550	8650	INS	309	0.9962	0.0069	1	NA	NA	NA	NA	NA	NA	NA	NA	NA	No	ID=1-12677508-12677521-CTA;MOTIFS=CTA;STRUC=(CTA)n	HPRC,HGSVC,1KG-ONT	No	0.198	No	NA,NA	NA	NA
chr1:12677550	8651	INS	329	0.9527	0.1937	492	NA	NA	NA	NA	NA	NA	NA	NA	NA	No	ID=1-12677508-12677521-CTA;MOTIFS=CTA;STRUC=(CTA)n	HPRC,HGSVC,1KG-ONT	No	0.198	Yes	NA,NA	NA	NA
chr1:12683395	8652	DEL	3142	0.8379	0.638	22	NA	NA	NA	NA	NA	NA	NA	NA	NA	No	ID=1-12683820-12683831-T;MOTIFS=T;STRUC=<TR20029>,ID=1-12685294-12685303-TC;MOTIFS=TC;STRUC=<TR20030>,ID=1-12685877-12685894-TTA;MOTIFS=TTA;STRUC=<TR20031>,ID=1-12686017-12686030-TTAT;MOTIFS=TTAT;STRUC=<TR20032>,ID=1-12686202-12686214-T;MOTIFS=T;STRUC=<TR20033>	HGSVC,1KG-ONT	Yes	0.425	Yes	NA,NA	NA	NA
chr1:12745326	8653	DEL	1744	0.8504	0.5614	19	NA	NA	NA	NA	NA	NA	NA	NA	promoter	No	ID=1-12745525-12745536-T;MOTIFS=T;STRUC=<TR20124>,ID=1-12745665-12745680-GAAT;MOTIFS=GAAT;STRUC=<TR20125>,ID=1-12747011-12747021-TGC;MOTIFS=TGC;STRUC=<TR20126>	HGSVC,1KG-ONT	Yes	6.275	Yes	NA,NA	NA	NA
chr1:12753410	8654	INS	250	0.799	0.6942	1	NA	NA	NA	NA	NA	NA	NA	NA	NA	No	NA	NA	No	3.842	No	NA,NA	NA	NA
chr1:12762156	8655	INS	425	0.8652	0.5001	33	NA	NA	NA	NA	NA	NA	NA	NA	NA	No	NA	HPRC,HGSVC,1KG-ONT	No	0.199	Yes	NA,NA	NA	NA
chr1:12762351	8656	INS	212	0.8546	0.5301	243	NA	NA	NA	NA	NA	NA	NA	NA	NA	No	ID=1-12762321-12762336-TGAA,1-12762337-12762348-AGG,1-12762534-12762549-TGAA,1-12762550-12762561-AGG;MOTIFS=TGAA,AGG;STRUC=<VC1546>	HPRC,HGSVC,1KG-ONT	No	3.803	Yes	NA,NA	NA	NA
chr1:12763425	8657	DEL	50	0.828	0.6237	8	NA	NA	NA	NA	NA	NA	NA	NA	NA	No	NA	NA	No	0.116	Yes	NA,NA	NA	NA
chr1:12773645	8658	INS	3459	0.8042	0.6919	2	NA	NA	NA	NA	NA	NA	NA	NA	NA	No	NA	HGSVC	Yes	2.128	Yes	NA,NA	NA	NA
chr1:12789349	8659	INS	123	0.8345	0.604	17	NA	NA	NA	NA	NA	NA	NA	NA	NA	Yes	ID=1-12789329-12789342-TCTT,1-12789341-12789409-TTCC,1-12789410-12789462-TCTT,1-12789459-12789490-CTTG;MOTIFS=TCTT,CTTG,TTCC;STRUC=<VC1548>	HPRC,HGSVC,1KG-ONT	Yes	0.798	No	NA,NA	NA	NA
chr1:12789353	8660	INS	97	0.8151	0.6778	4	NA	NA	NA	NA	NA	NA	NA	NA	NA	Yes	ID=1-12789329-12789342-TCTT,1-12789341-12789409-TTCC,1-12789410-12789462-TCTT,1-12789459-12789490-CTTG;MOTIFS=TCTT,CTTG,TTCC;STRUC=<VC1548>	HPRC,HGSVC,1KG-ONT	Yes	0.798	Yes	NA,NA	NA	NA
chr1:12789359	8661	INS	73	0.7965	0.6924	5	NA	NA	NA	NA	NA	NA	NA	NA	NA	Yes	ID=1-12789329-12789342-TCTT,1-12789341-12789409-TTCC,1-12789410-12789462-TCTT,1-12789459-12789490-CTTG;MOTIFS=TCTT,CTTG,TTCC;STRUC=<VC1548>	HGSVC,1KG-ONT	Yes	0.798	No	NA,NA	NA	NA
chr1:12789359	8662	INS	77	0.863	0.4891	3	NA	NA	NA	NA	NA	NA	NA	NA	NA	Yes	ID=1-12789329-12789342-TCTT,1-12789341-12789409-TTCC,1-12789410-12789462-TCTT,1-12789459-12789490-CTTG;MOTIFS=TCTT,CTTG,TTCC;STRUC=<VC1548>	HGSVC,1KG-ONT	Yes	0.798	Yes	NA,NA	NA	NA
chr1:12789361	8663	INS	115	0.8607	0.5212	15	NA	NA	NA	NA	NA	NA	NA	NA	NA	Yes	ID=1-12789329-12789342-TCTT,1-12789341-12789409-TTCC,1-12789410-12789462-TCTT,1-12789459-12789490-CTTG;MOTIFS=TCTT,CTTG,TTCC;STRUC=<VC1548>	HPRC,HGSVC,1KG-ONT	Yes	0.798	No	NA,NA	NA	NA
chr1:12789361	8664	INS	99	0.812	0.6508	5	NA	NA	NA	NA	NA	NA	NA	NA	NA	Yes	ID=1-12789329-12789342-TCTT,1-12789341-12789409-TTCC,1-12789410-12789462-TCTT,1-12789459-12789490-CTTG;MOTIFS=TCTT,CTTG,TTCC;STRUC=<VC1548>	HPRC,HGSVC,1KG-ONT	Yes	0.798	No	NA,NA	NA	NA
chr1:12789361	8665	INS	107	0.8345	0.6057	11	NA	NA	NA	NA	NA	NA	NA	NA	NA	Yes	ID=1-12789329-12789342-TCTT,1-12789341-12789409-TTCC,1-12789410-12789462-TCTT,1-12789459-12789490-CTTG;MOTIFS=TCTT,CTTG,TTCC;STRUC=<VC1548>	HPRC,HGSVC,1KG-ONT	Yes	0.798	Yes	NA,NA	NA	NA
chr1:12789369	8666	INS	78	0.8464	0.6031	1	NA	NA	NA	NA	NA	NA	NA	NA	NA	Yes	ID=1-12789329-12789342-TCTT,1-12789341-12789409-TTCC,1-12789410-12789462-TCTT,1-12789459-12789490-CTTG;MOTIFS=TCTT,CTTG,TTCC;STRUC=<VC1548>	HGSVC,1KG-ONT	Yes	0.798	No	NA,NA	NA	NA
chr1:12789373	8667	INS	91	0.8145	0.6501	10	NA	NA	NA	NA	NA	NA	NA	NA	NA	Yes	ID=1-12789329-12789342-TCTT,1-12789341-12789409-TTCC,1-12789410-12789462-TCTT,1-12789459-12789490-CTTG;MOTIFS=TCTT,CTTG,TTCC;STRUC=<VC1548>	HPRC,HGSVC,1KG-ONT	Yes	1.625	No	NA,NA	NA	NA
chr1:12789414	8668	INS	132	0.8299	0.6274	39	NA	NA	NA	NA	NA	NA	NA	NA	NA	Yes	ID=1-12789329-12789342-TCTT,1-12789341-12789409-TTCC,1-12789410-12789462-TCTT,1-12789459-12789490-CTTG;MOTIFS=TCTT,CTTG,TTCC;STRUC=<VC1548>	HPRC,HGSVC,1KG-ONT	No	0.223	Yes	NA,NA	NA	NA
chr1:12789422	8670	INS	111	0.9013	0.3511	22	NA	NA	NA	NA	NA	NA	NA	NA	NA	Yes	ID=1-12789329-12789342-TCTT,1-12789341-12789409-TTCC,1-12789410-12789462-TCTT,1-12789459-12789490-CTTG;MOTIFS=TCTT,CTTG,TTCC;STRUC=<VC1548>	HPRC,HGSVC,1KG-ONT	No	0.223	Yes	NA,NA	NA	NA
chr1:12789422	8669	INS	103	0.8416	0.5988	3	NA	NA	NA	NA	NA	NA	NA	NA	NA	Yes	ID=1-12789329-12789342-TCTT,1-12789341-12789409-TTCC,1-12789410-12789462-TCTT,1-12789459-12789490-CTTG;MOTIFS=TCTT,CTTG,TTCC;STRUC=<VC1548>	HPRC,HGSVC,1KG-ONT	No	0.223	Yes	NA,NA	NA	NA
chr1:12789426	8671	INS	123	0.8194	0.6541	9	NA	NA	NA	NA	NA	NA	NA	NA	NA	Yes	ID=1-12789329-12789342-TCTT,1-12789341-12789409-TTCC,1-12789410-12789462-TCTT,1-12789459-12789490-CTTG;MOTIFS=TCTT,CTTG,TTCC;STRUC=<VC1548>	HPRC,HGSVC,1KG-ONT	No	0.223	Yes	NA,NA	NA	NA
chr1:12789430	8672	INS	95	0.8022	0.6736	2	NA	NA	NA	NA	NA	NA	NA	NA	NA	Yes	ID=1-12789329-12789342-TCTT,1-12789341-12789409-TTCC,1-12789410-12789462-TCTT,1-12789459-12789490-CTTG;MOTIFS=TCTT,CTTG,TTCC;STRUC=<VC1548>	HPRC,HGSVC,1KG-ONT	No	0.223	No	NA,NA	NA	NA
chr1:12789459	8674	INS	123	0.8778	0.4263	34	NA	NA	NA	NA	NA	NA	NA	NA	NA	Yes	ID=1-12789329-12789342-TCTT,1-12789341-12789409-TTCC,1-12789410-12789462-TCTT,1-12789459-12789490-CTTG;MOTIFS=TCTT,CTTG,TTCC;STRUC=<VC1548>	HPRC,HGSVC,1KG-ONT	No	0.223	Yes	NA,NA	NA	NA
chr1:12789459	8673	INS	115	0.8366	0.5925	16	NA	NA	NA	NA	NA	NA	NA	NA	NA	Yes	ID=1-12789329-12789342-TCTT,1-12789341-12789409-TTCC,1-12789410-12789462-TCTT,1-12789459-12789490-CTTG;MOTIFS=TCTT,CTTG,TTCC;STRUC=<VC1548>	HPRC,HGSVC,1KG-ONT	No	0.223	Yes	NA,NA	NA	NA
chr1:12793151	8675	INS	100	0.8165	0.6421	1	NA	NA	NA	NA	NA	NA	NA	NA	NA	Yes	NA	NA	No	0.223	No	NA,NA	NA	NA
chr1:12799664	8676	INS	326	0.9564	0.2075	18	NA	NA	NA	NA	NA	NA	NA	NA	NA	Yes	NA	NA	No	0.223	Yes	NA,NA	NA	NA
chr1:12801745	8677	DEL	186	0.8282	0.6704	1	NA	NA	NA	NA	NA	NA	NA	NA	NA	No	ID=1-12801671-12801693-TTCCC,1-12801697-12801723-TCCCC,1-12801726-12801742-CTGT,1-12801733-12801835-TCTT,1-12801839-12801903-CCTT,1-12801900-12801914-CTTT,1-12801911-12801934-TC,1-12801931-12801950-TCTT,1-12801919-12801951-TCTG;MOTIFS=TCTT,TC,TCTG,CCTT,CTTT,TTCCC,CTGT,TCCCC;STRUC=<VC1549>	NA	No	0.557	No	NA,NA	NA	NA
chr1:12801763	8678	DEL	54	0.8033	0.6894	12	NA	NA	NA	NA	NA	NA	NA	NA	NA	No	ID=1-12801671-12801693-TTCCC,1-12801697-12801723-TCCCC,1-12801726-12801742-CTGT,1-12801733-12801835-TCTT,1-12801839-12801903-CCTT,1-12801900-12801914-CTTT,1-12801911-12801934-TC,1-12801931-12801950-TCTT,1-12801919-12801951-TCTG;MOTIFS=TCTT,TC,TCTG,CCTT,CTTT,TTCCC,CTGT,TCCCC;STRUC=<VC1549>	HGSVC,1KG-ONT	No	0.511	Yes	NA,NA	NA	NA
chr1:12801767	8680	DEL	50	0.8083	0.6846	15	NA	NA	NA	NA	NA	NA	NA	NA	NA	No	ID=1-12801671-12801693-TTCCC,1-12801697-12801723-TCCCC,1-12801726-12801742-CTGT,1-12801733-12801835-TCTT,1-12801839-12801903-CCTT,1-12801900-12801914-CTTT,1-12801911-12801934-TC,1-12801931-12801950-TCTT,1-12801919-12801951-TCTG;MOTIFS=TCTT,TC,TCTG,CCTT,CTTT,TTCCC,CTGT,TCCCC;STRUC=<VC1549>	HGSVC,1KG-ONT	No	0.511	Yes	NA,NA	NA	NA
chr1:12801767	8679	INS	63	0.805	0.6942	4	NA	NA	NA	NA	NA	NA	NA	NA	NA	No	ID=1-12801671-12801693-TTCCC,1-12801697-12801723-TCCCC,1-12801726-12801742-CTGT,1-12801733-12801835-TCTT,1-12801839-12801903-CCTT,1-12801900-12801914-CTTT,1-12801911-12801934-TC,1-12801931-12801950-TCTT,1-12801919-12801951-TCTG;MOTIFS=TCTT,TC,TCTG,CCTT,CTTT,TTCCC,CTGT,TCCCC;STRUC=<VC1549>	HGSVC	No	0.223	Yes	NA,NA	NA	NA
chr1:12801799	8681	DEL	64	0.8502	0.5781	1	NA	NA	NA	NA	NA	NA	NA	NA	NA	No	ID=1-12801671-12801693-TTCCC,1-12801697-12801723-TCCCC,1-12801726-12801742-CTGT,1-12801733-12801835-TCTT,1-12801839-12801903-CCTT,1-12801900-12801914-CTTT,1-12801911-12801934-TC,1-12801931-12801950-TCTT,1-12801919-12801951-TCTG;MOTIFS=TCTT,TC,TCTG,CCTT,CTTT,TTCCC,CTGT,TCCCC;STRUC=<VC1549>	HGSVC,1KG-ONT	No	0.232	No	NA,NA	NA	NA
chr1:12808671	8682	DEL	140	0.8715	0.5002	20	NA	NA	NA	NA	NA	NA	NA	NA	NA	No	NA	NA	No	0.194	Yes	NA,NA	NA	NA
chr1:12814876	8683	DEL	85	0.8395	0.5967	1	NA	NA	NA	NA	NA	NA	NA	NA	NA	Yes	NA	NA	No	0.681	No	NA,NA	NA	NA
chr1:12816074	8684	DEL	280	0.9889	0.0395	955	NA	NA	NA	NA	NA	NA	NA	NA	NA	Yes	ID=1-12816083-12816105-T,1-12816111-12816125-T;MOTIFS=T;STRUC=<VC1551>	HPRC,HGSVC,1KG-ONT	No	0.311	Yes	NA,NA	NA	NA
chr1:12827283	8685	INS	322	0.8363	0.6449	1	NA	NA	NA	NA	NA	NA	NA	NA	NA	Yes	NA	NA	No	5.007	No	NA,NA	NA	NA
chr1:12834551	8686	INS	337	0.8472	0.5909	1	NA	NA	NA	NA	NA	NA	NA	NA	NA	Yes	ID=1-12834540-12834552-ATTT;MOTIFS=ATTT;STRUC=(ATTT)n	NA	No	0.223	No	NA,NA	NA	NA
chr1:12837823	8687	DEL	450	0.8623	0.5257	4	NA	NA	NA	NA	NA	NA	NA	NA	NA	Yes	ID=1-12837994-12838018-AAAAT;MOTIFS=AAAAT;STRUC=<TR20246>,ID=1-12838025-12838043-AAATT;MOTIFS=AAATT;STRUC=<TR20247>	HPRC,HGSVC	Yes	0.469	No	NA,NA	NA	NA
chr1:12838191	8688	DEL	278	0.8336	0.6524	56	NA	NA	NA	NA	NA	NA	NA	NA	NA	Yes	ID=1-12838445-12838472-A;MOTIFS=A;STRUC=<TR20248>	HGSVC,1KG-ONT	Yes	0.335	Yes	NA,NA	NA	NA
chr1:12839033	8689	DEL	1348	0.8347	0.6149	2	NA	NA	NA	NA	NA	NA	NA	NA	NA	Yes	ID=1-12839429-12839438-CTT;MOTIFS=CTT;STRUC=<TR20249>,ID=1-12839437-12839456-TTTTC;MOTIFS=TTTTC;STRUC=<TR20250>,ID=1-12839452-12839465-T;MOTIFS=T;STRUC=<TR20251>,ID=1-12839867-12839876-TC;MOTIFS=TC;STRUC=<TR20252>	NA	Yes	0.664	No	NA,NA	NA	NA
chr1:12867590	8690	DEL	93	0.928	0.2949	6	NA	NA	NA	NA	NA	NA	NA	NA	NA	Yes	ID=1-12867440-12867467-TCCCT,1-12867443-12867468-CTTCA,1-12867474-12867493-CTCCC,1-12867495-12867511-TGTCT,1-12867507-12867512-TCTTT,1-12867515-12867590-TTTC,1-12867590-12867608-TTTC,1-12867614-12867628-TCTT,1-12867625-12867645-TTCC,1-12867646-12867661-TCTT,1-12867662-12867674-TCTT,1-12867665-12867668-TTC,1-12867672-12867725-TTCT,1-12867731-12867745-TCTT,1-12867742-12867766-TTCC,1-12867767-12867782-TCTT,1-12867783-12867877-TCTT;MOTIFS=TCTT,CTTCA,TCCCT,TTC,TGTCT,CTCCC,TTTC,TTCC,TCTTT,TTCT;STRUC=<VC1560>	HGSVC,1KG-ONT	No	0.662	Yes	NA,NA	NA	NA
chr1:12867673	8691	INS	84	0.8745	0.5993	422	NA	NA	NA	NA	NA	NA	NA	NA	NA	Yes	ID=1-12867440-12867467-TCCCT,1-12867443-12867468-CTTCA,1-12867474-12867493-CTCCC,1-12867495-12867511-TGTCT,1-12867507-12867512-TCTTT,1-12867515-12867590-TTTC,1-12867590-12867608-TTTC,1-12867614-12867628-TCTT,1-12867625-12867645-TTCC,1-12867646-12867661-TCTT,1-12867662-12867674-TCTT,1-12867665-12867668-TTC,1-12867672-12867725-TTCT,1-12867731-12867745-TCTT,1-12867742-12867766-TTCC,1-12867767-12867782-TCTT,1-12867783-12867877-TCTT;MOTIFS=TCTT,CTTCA,TCCCT,TTC,TGTCT,CTCCC,TTTC,TTCC,TCTTT,TTCT;STRUC=<VC1560>	HGSVC,1KG-ONT	Yes	0.223	Yes	NA,NA	NA	NA
chr1:12867703	8692	DEL	64	0.8767	0.454	179	NA	NA	NA	NA	NA	NA	NA	NA	NA	Yes	ID=1-12867440-12867467-TCCCT,1-12867443-12867468-CTTCA,1-12867474-12867493-CTCCC,1-12867495-12867511-TGTCT,1-12867507-12867512-TCTTT,1-12867515-12867590-TTTC,1-12867590-12867608-TTTC,1-12867614-12867628-TCTT,1-12867625-12867645-TTCC,1-12867646-12867661-TCTT,1-12867662-12867674-TCTT,1-12867665-12867668-TTC,1-12867672-12867725-TTCT,1-12867731-12867745-TCTT,1-12867742-12867766-TTCC,1-12867767-12867782-TCTT,1-12867783-12867877-TCTT;MOTIFS=TCTT,CTTCA,TCCCT,TTC,TGTCT,CTCCC,TTTC,TTCC,TCTTT,TTCT;STRUC=<VC1560>	HGSVC,1KG-ONT	No	0.649	Yes	NA,NA	NA	NA
chr1:12867703	8694	DEL	72	0.8668	0.4867	80	NA	NA	NA	NA	NA	NA	NA	NA	NA	Yes	ID=1-12867440-12867467-TCCCT,1-12867443-12867468-CTTCA,1-12867474-12867493-CTCCC,1-12867495-12867511-TGTCT,1-12867507-12867512-TCTTT,1-12867515-12867590-TTTC,1-12867590-12867608-TTTC,1-12867614-12867628-TCTT,1-12867625-12867645-TTCC,1-12867646-12867661-TCTT,1-12867662-12867674-TCTT,1-12867665-12867668-TTC,1-12867672-12867725-TTCT,1-12867731-12867745-TCTT,1-12867742-12867766-TTCC,1-12867767-12867782-TCTT,1-12867783-12867877-TCTT;MOTIFS=TCTT,CTTCA,TCCCT,TTC,TGTCT,CTCCC,TTTC,TTCC,TCTTT,TTCT;STRUC=<VC1560>	HGSVC,1KG-ONT	No	0.669	Yes	NA,NA	NA	NA
chr1:12867703	8693	DEL	68	0.8473	0.5672	62	NA	NA	NA	NA	NA	NA	NA	NA	NA	Yes	ID=1-12867440-12867467-TCCCT,1-12867443-12867468-CTTCA,1-12867474-12867493-CTCCC,1-12867495-12867511-TGTCT,1-12867507-12867512-TCTTT,1-12867515-12867590-TTTC,1-12867590-12867608-TTTC,1-12867614-12867628-TCTT,1-12867625-12867645-TTCC,1-12867646-12867661-TCTT,1-12867662-12867674-TCTT,1-12867665-12867668-TTC,1-12867672-12867725-TTCT,1-12867731-12867745-TCTT,1-12867742-12867766-TTCC,1-12867767-12867782-TCTT,1-12867783-12867877-TCTT;MOTIFS=TCTT,CTTCA,TCCCT,TTC,TGTCT,CTCCC,TTTC,TTCC,TCTTT,TTCT;STRUC=<VC1560>	HGSVC,1KG-ONT	No	0.649	Yes	NA,NA	NA	NA
chr1:12867713	8695	DEL	54	0.8052	0.682	81	NA	NA	NA	NA	NA	NA	NA	NA	NA	Yes	ID=1-12867440-12867467-TCCCT,1-12867443-12867468-CTTCA,1-12867474-12867493-CTCCC,1-12867495-12867511-TGTCT,1-12867507-12867512-TCTTT,1-12867515-12867590-TTTC,1-12867590-12867608-TTTC,1-12867614-12867628-TCTT,1-12867625-12867645-TTCC,1-12867646-12867661-TCTT,1-12867662-12867674-TCTT,1-12867665-12867668-TTC,1-12867672-12867725-TTCT,1-12867731-12867745-TCTT,1-12867742-12867766-TTCC,1-12867767-12867782-TCTT,1-12867783-12867877-TCTT;MOTIFS=TCTT,CTTCA,TCCCT,TTC,TGTCT,CTCCC,TTTC,TTCC,TCTTT,TTCT;STRUC=<VC1560>	HGSVC	No	0.642	Yes	NA,NA	NA	NA
chr1:12867715	8696	DEL	57	0.8076	0.6674	154	NA	NA	NA	NA	NA	NA	NA	NA	NA	Yes	ID=1-12867440-12867467-TCCCT,1-12867443-12867468-CTTCA,1-12867474-12867493-CTCCC,1-12867495-12867511-TGTCT,1-12867507-12867512-TCTTT,1-12867515-12867590-TTTC,1-12867590-12867608-TTTC,1-12867614-12867628-TCTT,1-12867625-12867645-TTCC,1-12867646-12867661-TCTT,1-12867662-12867674-TCTT,1-12867665-12867668-TTC,1-12867672-12867725-TTCT,1-12867731-12867745-TCTT,1-12867742-12867766-TTCC,1-12867767-12867782-TCTT,1-12867783-12867877-TCTT;MOTIFS=TCTT,CTTCA,TCCCT,TTC,TGTCT,CTCCC,TTTC,TTCC,TCTTT,TTCT;STRUC=<VC1560>	HGSVC	No	0.649	Yes	NA,NA	NA	NA
chr1:12867729	8697	DEL	51	0.8045	0.6713	60	NA	NA	NA	NA	NA	NA	NA	NA	NA	Yes	ID=1-12867440-12867467-TCCCT,1-12867443-12867468-CTTCA,1-12867474-12867493-CTCCC,1-12867495-12867511-TGTCT,1-12867507-12867512-TCTTT,1-12867515-12867590-TTTC,1-12867590-12867608-TTTC,1-12867614-12867628-TCTT,1-12867625-12867645-TTCC,1-12867646-12867661-TCTT,1-12867662-12867674-TCTT,1-12867665-12867668-TTC,1-12867672-12867725-TTCT,1-12867731-12867745-TCTT,1-12867742-12867766-TTCC,1-12867767-12867782-TCTT,1-12867783-12867877-TCTT;MOTIFS=TCTT,CTTCA,TCCCT,TTC,TGTCT,CTCCC,TTTC,TTCC,TCTTT,TTCT;STRUC=<VC1560>	HGSVC	No	0.649	Yes	NA,NA	NA	NA
chr1:12867783	8698	DEL	52	0.8207	0.6617	448	NA	NA	NA	NA	NA	NA	NA	NA	NA	Yes	ID=1-12867440-12867467-TCCCT,1-12867443-12867468-CTTCA,1-12867474-12867493-CTCCC,1-12867495-12867511-TGTCT,1-12867507-12867512-TCTTT,1-12867515-12867590-TTTC,1-12867590-12867608-TTTC,1-12867614-12867628-TCTT,1-12867625-12867645-TTCC,1-12867646-12867661-TCTT,1-12867662-12867674-TCTT,1-12867665-12867668-TTC,1-12867672-12867725-TTCT,1-12867731-12867745-TCTT,1-12867742-12867766-TTCC,1-12867767-12867782-TCTT,1-12867783-12867877-TCTT;MOTIFS=TCTT,CTTCA,TCCCT,TTC,TGTCT,CTCCC,TTTC,TTCC,TCTTT,TTCT;STRUC=<VC1560>	HGSVC	No	0.903	Yes	NA,NA	NA	NA
chr1:12867803	8699	INS	77	0.8242	0.6907	11	NA	NA	NA	NA	NA	NA	NA	NA	NA	Yes	ID=1-12867440-12867467-TCCCT,1-12867443-12867468-CTTCA,1-12867474-12867493-CTCCC,1-12867495-12867511-TGTCT,1-12867507-12867512-TCTTT,1-12867515-12867590-TTTC,1-12867590-12867608-TTTC,1-12867614-12867628-TCTT,1-12867625-12867645-TTCC,1-12867646-12867661-TCTT,1-12867662-12867674-TCTT,1-12867665-12867668-TTC,1-12867672-12867725-TTCT,1-12867731-12867745-TCTT,1-12867742-12867766-TTCC,1-12867767-12867782-TCTT,1-12867783-12867877-TCTT;MOTIFS=TCTT,CTTCA,TCCCT,TTC,TGTCT,CTCCC,TTTC,TTCC,TCTTT,TTCT;STRUC=<VC1560>	HGSVC,1KG-ONT	No	0.223	Yes	NA,NA	NA	NA
chr1:12875534	8700	DEL	5996	0.9832	0.0661	27	NA	NA	NA	NA	NA	NA	NA	NA	CTCF_binding_site	Yes	ID=1-12875572-12875587-ATA;MOTIFS=ATA;STRUC=<TR20293>,ID=1-12875744-12875763-AAAT;MOTIFS=AAAT;STRUC=<TR20294>,ID=1-12876059-12876089-AAATA;MOTIFS=AAATA;STRUC=<TR20295>,ID=1-12876921-12876931-ATA;MOTIFS=ATA;STRUC=<TR20296>,ID=1-12876944-12876953-T;MOTIFS=T;STRUC=<TR20297>,ID=1-12877667-12877677-CAT;MOTIFS=CAT;STRUC=<TR20298>,ID=1-12878714-12878729-AAAC;MOTIFS=AAAC;STRUC=<TR20299>,ID=1-12880110-12880119-GA;MOTIFS=GA;STRUC=<TR20300>,ID=1-12880557-12880566-AG;MOTIFS=AG;STRUC=<TR20301>,ID=1-12880575-12880587-A;MOTIFS=A;STRUC=<TR20302>,ID=1-12881368-12881377-A;MOTIFS=A;STRUC=<TR20303>	HPRC,HGSVC	No	0.303	Yes	NA,NA	NA	NA
chr1:12881888	8701	INS	322	0.9632	0.157	193	NA	NA	NA	NA	NA	NA	NA	NA	NA	Yes	NA	HPRC,HGSVC,1KG-ONT	Yes	4.834	Yes	NA,NA	NA	NA
chr1:12884339	8702	DEL	235	0.9537	0.281	48	NA	NA	NA	NA	NA	NA	NA	NA	NA	Yes	NA	NA	No	0.239	Yes	NA,NA	NA	NA
chr1:12892997	8703	INS	275	0.8089	0.6843	8	NA	NA	NA	NA	NA	NA	NA	NA	NA	Yes	NA	HGSVC	No	5.422	Yes	NA,NA	NA	NA
chr1:12915508	8704	DEL	56	0.8321	0.6176	136	NA	NA	NA	NA	NA	NA	NA	NA	NA	Yes	NA	HGSVC	No	0.139	Yes	NA,NA	NA	NA
chr1:12915524	8705	DEL	60	0.852	0.5648	5	NA	NA	NA	NA	NA	NA	NA	NA	NA	Yes	NA	HGSVC	No	0.112	No	NA,NA	NA	NA
chr1:12940819	8706	INS	91	0.9077	0.335	2	NA	NA	NA	NA	NA	NA	NA	NA	NA	Yes	NA	NA	No	0.223	No	NA,NA	NA	NA
chr1:13011437	8707	INS	317	0.8505	0.5683	7	NA	NA	NA	NA	NA	NA	NA	NA	NA	Yes	NA	NA	No	0.234	Yes	NA,NA	NA	NA
chr1:13011544	8708	INS	159	0.815	0.6666	3	NA	NA	NA	NA	NA	NA	NA	NA	NA	Yes	NA	NA	No	0.234	Yes	NA,NA	NA	NA
chr1:13013593	8709	INS	319	0.8894	0.4	24	NA	NA	NA	NA	NA	NA	NA	NA	NA	Yes	NA	NA	No	0.234	Yes	NA,NA	NA	NA
chr1:13025395	8710	DEL	105	0.7976	0.6913	18	NA	NA	NA	NA	NA	NA	NA	NA	NA	Yes	NA	NA	No	0.448	Yes	NA,NA	NA	NA
chr1:13038006	8711	INS	54	0.8215	0.6351	10	NA	NA	NA	NA	NA	NA	NA	NA	NA	Yes	NA	NA	No	0.223	No	NA,NA	NA	NA
chr1:13038036	8712	DEL	58	0.8372	0.627	4	NA	NA	NA	NA	NA	NA	NA	NA	NA	Yes	NA	HPRC,HGSVC	No	0.417	No	NA,NA	NA	NA
chr1:13038040	8713	DEL	54	0.9402	0.3587	5	NA	NA	NA	NA	NA	NA	NA	NA	NA	Yes	NA	HPRC,HGSVC	No	0.417	Yes	NA,NA	NA	NA
chr1:13038044	8714	INS	72	0.9269	0.3061	12	NA	NA	NA	NA	NA	NA	NA	NA	NA	Yes	NA	NA	No	0.223	Yes	NA,NA	NA	NA
chr1:13046667	8715	DEL	389	0.8498	0.5416	3	NA	NA	NA	NA	NA	NA	NA	NA	NA	Yes	NA	NA	No	0.165	Yes	NA,NA	NA	NA
chr1:13091587	8717	INS	58	0.9598	0.1701	14	NA	NA	NA	NA	NA	NA	NA	NA	NA	Yes	NA	HPRC,HGSVC	No	0.226	Yes	NA,NA	NA	NA
chr1:13091601	8718	INS	55	0.817	0.664	1	NA	NA	NA	NA	NA	NA	NA	NA	NA	Yes	ID=1-13091587-13091603-TA;MOTIFS=TA;STRUC=<TR20391>	HPRC,HGSVC	No	0.226	No	NA,NA	NA	NA
chr1:13091602	8720	INS	54	0.9445	0.2139	86	NA	NA	NA	NA	NA	NA	NA	NA	NA	Yes	ID=1-13091587-13091603-TA;MOTIFS=TA;STRUC=<TR20391>	HPRC,HGSVC	No	0.226	Yes	NA,NA	NA	NA
chr1:13091602	8721	INS	62	0.9241	0.2926	6	NA	NA	NA	NA	NA	NA	NA	NA	NA	Yes	ID=1-13091587-13091603-TA;MOTIFS=TA;STRUC=<TR20391>	HPRC,HGSVC	No	0.226	No	NA,NA	NA	NA
chr1:13091602	8719	INS	50	0.8844	0.4336	128	NA	NA	NA	NA	NA	NA	NA	NA	NA	Yes	ID=1-13091587-13091603-TA;MOTIFS=TA;STRUC=<TR20391>	HPRC,HGSVC	No	0.226	Yes	NA,NA	NA	NA
chr1:13091686	8722	DEL	2552	0.8379	0.6276	14	NA	NA	NA	NA	NA	NA	NA	NA	NA	Yes	ID=1-13091738-13091748-T;MOTIFS=T;STRUC=<TR20392>,ID=1-13092631-13092640-CCA;MOTIFS=CCA;STRUC=<TR20393>,ID=1-13092968-13092979-T;MOTIFS=T;STRUC=<TR20394>	NA	No	0.179	Yes	NA,NA	NA	NA
chr1:13091738	8723	DEL	1231	0.9297	0.2488	1	NA	NA	NA	NA	NA	NA	NA	NA	NA	Yes	ID=1-13091738-13091748-T;MOTIFS=T;STRUC=<TR20392>,ID=1-13092631-13092640-CCA;MOTIFS=CCA;STRUC=<TR20393>,ID=1-13092968-13092979-T;MOTIFS=T;STRUC=<TR20394>	NA	No	0.625	No	NA,NA	NA	NA
chr1:13110585	8724	INS	1055	0.8499	0.5458	34	NA	NA	NA	NA	NA	NA	NA	NA	NA	Yes	NA	NA	No	0.223	Yes	NA,NA	NA	NA
chr1:13132548	8725	DEL	2552	0.8145	0.6813	1	NA	NA	NA	NA	NA	NA	NA	NA	NA	Yes	ID=1-13133809-13133820-A;MOTIFS=A;STRUC=<TR20439>,ID=1-13134148-13134157-TGG;MOTIFS=TGG;STRUC=<TR20440>,ID=1-13135040-13135050-A;MOTIFS=A;STRUC=<TR20441>	NA	No	0.106	No	NA,NA	NA	NA
chr1:13133797	8726	DEL	1231	0.9237	0.3213	25	NA	NA	NA	NA	NA	NA	NA	NA	NA	Yes	ID=1-13133809-13133820-A;MOTIFS=A;STRUC=<TR20439>,ID=1-13134148-13134157-TGG;MOTIFS=TGG;STRUC=<TR20440>	HGSVC,1KG-ONT	No	0.126	Yes	NA,NA	NA	NA
chr1:13135185	8729	INS	60	0.9098	0.3117	9	NA	NA	NA	NA	NA	NA	NA	NA	NA	Yes	NA	HPRC,HGSVC,1KG-ONT	No	0.234	No	NA,NA	NA	NA
chr1:13135185	8728	INS	56	0.8348	0.6198	43	NA	NA	NA	NA	NA	NA	NA	NA	NA	Yes	NA	HPRC,HGSVC,1KG-ONT	No	0.234	Yes	NA,NA	NA	NA
chr1:13135185	8727	INS	50	0.8436	0.5667	152	NA	NA	NA	NA	NA	NA	NA	NA	NA	Yes	NA	HPRC,HGSVC,1KG-ONT	No	0.234	Yes	NA,NA	NA	NA
chr1:13135185	8730	INS	64	0.8701	0.4732	5	NA	NA	NA	NA	NA	NA	NA	NA	NA	Yes	NA	HPRC,HGSVC,1KG-ONT	No	0.234	Yes	NA,NA	NA	NA
chr1:13135200	8731	INS	54	0.9388	0.4732	34	NA	NA	NA	NA	NA	NA	NA	NA	NA	Yes	ID=1-13135185-13135201-TA;MOTIFS=TA;STRUC=<TR20442>	HPRC,HGSVC,1KG-ONT	No	0.234	Yes	NA,NA	NA	NA
chr1:13163462	8732	INS	876	0.8823	0.431	3	NA	NA	NA	NA	NA	NA	NA	NA	NA	Yes	NA	NA	No	0.174	No	NA,NA	NA	NA
chr1:13168693	8733	INS	400	0.9026	0.341	65	NA	NA	NA	NA	NA	NA	NA	NA	NA	Yes	NA	NA	No	0.199	Yes	NA,NA	NA	NA
chr1:13175167	8737	DEL	1221	0.8529	0.545	1	NA	NA	NA	NA	NA	NA	NA	NA	NA	Yes	ID=1-13175664-13175675-TGG;MOTIFS=TGG;STRUC=<TR20488>,ID=1-13175928-13175937-TGG;MOTIFS=TGG;STRUC=<TR20489>,ID=1-13176066-13176077-A;MOTIFS=A;STRUC=<TR20490>	NA	No	1.978	No	NA,NA	NA	NA
chr1:13176773	8738	INS	322	0.9348	0.245	30	NA	NA	NA	NA	NA	NA	NA	NA	NA	Yes	NA	NA	No	5.007	Yes	NA,NA	NA	NA
chr1:13181879	8739	DEL	389	0.818	0.6731	118	NA	NA	NA	NA	NA	NA	NA	NA	NA	Yes	NA	HPRC	No	0.235	Yes	NA,NA	NA	NA
chr1:13182851	8740	DEL	102	0.8614	0.4992	331	NA	NA	NA	NA	NA	NA	NA	NA	NA	Yes	ID=1-13182920-13182939-TTTA;MOTIFS=TTTA;STRUC=<TR20497>	HPRC,HGSVC,1KG-ONT	No	0.142	Yes	NA,NA	NA	NA
chr1:13185276	8741	DEL	847	0.8158	0.681	7	NA	NA	NA	NA	NA	NA	NA	NA	NA	Yes	ID=1-13185425-13185435-CTC;MOTIFS=CTC;STRUC=<TR20501>	HGSVC,1KG-ONT	No	0.586	No	NA,NA	NA	NA
chr1:13190838	8742	INS	55	0.9219	0.4431	28	NA	NA	NA	NA	NA	NA	NA	NA	NA	Yes	NA	NA	Yes	3.808	Yes	NA,NA	NA	NA
chr1:13190851	8743	INS	51	0.8174	0.6681	81	NA	NA	NA	NA	NA	NA	NA	NA	NA	Yes	NA	NA	Yes	3.808	Yes	NA,NA	NA	NA
chr1:13190865	8749	INS	57	0.856	0.5273	1	NA	NA	NA	NA	NA	NA	NA	NA	NA	Yes	NA	NA	Yes	3.842	No	NA,NA	NA	NA
chr1:13190865	8750	INS	66	0.8604	0.5126	25	NA	NA	NA	NA	NA	NA	NA	NA	NA	Yes	NA	NA	Yes	3.842	Yes	NA,NA	NA	NA
chr1:13190865	8748	INS	62	0.8894	0.3977	7	NA	NA	NA	NA	NA	NA	NA	NA	NA	Yes	NA	NA	Yes	3.842	Yes	NA,NA	NA	NA
chr1:13190865	8747	INS	57	0.7924	0.6935	2	NA	NA	NA	NA	NA	NA	NA	NA	NA	Yes	NA	NA	Yes	3.842	Yes	NA,NA	NA	NA
chr1:13190865	8745	INS	72	0.8355	0.6261	55	NA	NA	NA	NA	NA	NA	NA	NA	NA	Yes	NA	NA	Yes	3.842	Yes	NA,NA	NA	NA
chr1:13190865	8746	INS	57	0.9317	0.2482	3	NA	NA	NA	NA	NA	NA	NA	NA	NA	Yes	NA	NA	Yes	3.842	No	NA,NA	NA	NA
chr1:13190865	8744	INS	57	0.8355	0.5911	33	NA	NA	NA	NA	NA	NA	NA	NA	NA	Yes	NA	NA	Yes	3.842	Yes	NA,NA	NA	NA
chr1:13190985	8752	DEL	52	0.9426	0.4683	45	NA	NA	NA	NA	NA	NA	NA	NA	NA	Yes	NA	1KG-ONT	No	0.446	Yes	NA,NA	NA	NA
chr1:13190990	8753	DEL	55	0.9295	0.5395	24	NA	NA	NA	NA	NA	NA	NA	NA	NA	Yes	NA	1KG-ONT	No	0.446	Yes	NA,NA	NA	NA
chr1:13203358	8754	INS	104	0.7923	0.6769	14	NA	NA	NA	NA	NA	NA	NA	NA	NA	Yes	NA	1KG-ONT	No	0.199	Yes	NA,NA	NA	NA
chr1:13203362	8755	INS	95	0.8183	0.6663	10	NA	NA	NA	NA	NA	NA	NA	NA	NA	Yes	NA	1KG-ONT	No	0.199	No	NA,NA	NA	NA
chr1:13203362	8756	INS	83	0.838	0.5869	6	NA	NA	NA	NA	NA	NA	NA	NA	NA	Yes	NA	1KG-ONT	No	0.199	Yes	NA,NA	NA	NA
chr1:13203403	8757	INS	95	0.8186	0.6677	1	NA	NA	NA	NA	NA	NA	NA	NA	NA	Yes	NA	1KG-ONT	No	0.199	No	NA,NA	NA	NA
chr1:13203446	8758	DEL	101	0.8977	0.5499	1	NA	NA	NA	NA	NA	NA	NA	NA	NA	Yes	NA	NA	No	0.489	No	NA,NA	NA	NA
chr1:13203454	8759	INS	123	0.8346	0.6157	2	NA	NA	NA	NA	NA	NA	NA	NA	NA	Yes	NA	1KG-ONT	No	0.199	No	NA,NA	NA	NA
chr1:13213655	8760	INS	83	0.8556	0.5899	1	NA	NA	NA	NA	NA	NA	NA	NA	NA	Yes	NA	NA	No	0.223	No	NA,NA	NA	NA
chr1:13217072	8761	INS	159	0.8493	0.5556	2	NA	NA	NA	NA	NA	NA	NA	NA	NA	Yes	NA	NA	No	0.199	Yes	NA,NA	NA	NA
chr1:13217077	8762	INS	53	0.8805	0.4821	1	NA	NA	NA	NA	NA	NA	NA	NA	NA	Yes	NA	1KG-ONT	No	0.199	No	NA,NA	NA	NA
chr1:13217077	8763	DEL	53	0.8682	0.4995	10	NA	NA	NA	NA	NA	NA	NA	NA	NA	Yes	NA	NA	No	0.11	Yes	NA,NA	NA	NA
chr1:13217130	8764	DEL	159	0.8579	0.5325	4	NA	NA	NA	NA	NA	NA	NA	NA	NA	Yes	NA	NA	No	0.196	No	NA,NA	NA	NA
chr1:13217205	8765	DEL	53	0.9477	0.2124	2	NA	NA	NA	NA	NA	NA	NA	NA	NA	Yes	NA	NA	No	0.189	Yes	NA,NA	NA	NA
chr1:13217241	8766	INS	53	0.9333	0.2615	56	NA	NA	NA	NA	NA	NA	NA	NA	NA	Yes	NA	1KG-ONT	No	0.199	Yes	NA,NA	NA	NA
chr1:13224529	8767	INS	58	0.9343	0.239	908	NA	NA	NA	NA	NA	NA	NA	NA	NA	Yes	NA	HPRC,HGSVC,1KG-ONT	No	0.199	Yes	NA,NA	NA	NA
chr1:13227885	8768	DEL	71	0.8677	0.4797	35	NA	NA	NA	NA	NA	NA	NA	NA	NA	Yes	ID=1-13227924-13227937-A;MOTIFS=A;STRUC=(A)n	HPRC,HGSVC	Yes	0.498	Yes	NA,NA	NA	NA
chr1:13235347	8770	DEL	5353	0.9039	0.3476	269	NA	NA	NA	NA	NA	NA	NA	NA	NA	Yes	ID=1-13235272-13235290-A,1-13235608-13235617-A,1-13235659-13235674-ATTTT,1-13235673-13235684-TTA;MOTIFS=TTA,ATTTT,A;STRUC=<VC1585>,ID=1-13236696-13236713-A;MOTIFS=A;STRUC=<TR20536>,ID=1-13238209-13238235-T;MOTIFS=T;STRUC=(T)n,ID=1-13238886-13238895-A,1-13238906-13238915-TGG,1-13239044-13239063-A;MOTIFS=TGG,A;STRUC=<VC1587>,ID=1-13239455-13239473-A,1-13239470-13239485-AAAG,1-13239784-13239798-GAAA,1-13239808-13239821-GAGG,1-13239822-13239840-GA,1-13239849-13239859-AAGAG,1-13239859-13239924-AAGAA;MOTIFS=AAGAG,A,AAAG,GA,GAGG,AAGAA,GAAA;STRUC=<VC1588>	HPRC,HGSVC,1KG-ONT	No	0.374	Yes	NA,NA	NA	NA
chr1:13239707	8771	INS	50	0.9006	0.3551	655	NA	NA	NA	NA	NA	NA	NA	NA	NA	Yes	ID=1-13239455-13239473-A,1-13239470-13239485-AAAG,1-13239784-13239798-GAAA,1-13239808-13239821-GAGG,1-13239822-13239840-GA,1-13239849-13239859-AAGAG,1-13239859-13239924-AAGAA;MOTIFS=AAGAG,A,AAAG,GA,GAGG,AAGAA,GAAA;STRUC=<VC1588>	HPRC,HGSVC,1KG-ONT	No	0.13	Yes	NA,NA	NA	NA
chr1:13239707	8772	INS	50	0.8082	0.691	34	NA	NA	NA	NA	NA	NA	NA	NA	NA	Yes	ID=1-13239455-13239473-A,1-13239470-13239485-AAAG,1-13239784-13239798-GAAA,1-13239808-13239821-GAGG,1-13239822-13239840-GA,1-13239849-13239859-AAGAG,1-13239859-13239924-AAGAA;MOTIFS=AAGAG,A,AAAG,GA,GAGG,AAGAA,GAAA;STRUC=<VC1588>	HPRC,HGSVC,1KG-ONT	No	0.13	Yes	NA,NA	NA	NA
chr1:13239724	8773	INS	53	0.8088	0.6843	1	NA	NA	NA	NA	NA	NA	NA	NA	NA	Yes	ID=1-13239455-13239473-A,1-13239470-13239485-AAAG,1-13239784-13239798-GAAA,1-13239808-13239821-GAGG,1-13239822-13239840-GA,1-13239849-13239859-AAGAG,1-13239859-13239924-AAGAA;MOTIFS=AAGAG,A,AAAG,GA,GAGG,AAGAA,GAAA;STRUC=<VC1588>	HPRC,HGSVC,1KG-ONT	No	0.13	No	NA,NA	NA	NA
chr1:13239737	8774	INS	53	0.8255	0.6843	15	NA	NA	NA	NA	NA	NA	NA	NA	NA	Yes	ID=1-13239455-13239473-A,1-13239470-13239485-AAAG,1-13239784-13239798-GAAA,1-13239808-13239821-GAGG,1-13239822-13239840-GA,1-13239849-13239859-AAGAG,1-13239859-13239924-AAGAA;MOTIFS=AAGAG,A,AAAG,GA,GAGG,AAGAA,GAAA;STRUC=<VC1588>	HPRC,HGSVC,1KG-ONT	No	0.13	No	NA,NA	NA	NA
chr1:13239839	8775	DEL	55	0.8233	0.6927	18	NA	NA	NA	NA	NA	NA	NA	NA	NA	Yes	ID=1-13239455-13239473-A,1-13239470-13239485-AAAG,1-13239784-13239798-GAAA,1-13239808-13239821-GAGG,1-13239822-13239840-GA,1-13239849-13239859-AAGAG,1-13239859-13239924-AAGAA;MOTIFS=AAGAG,A,AAAG,GA,GAGG,AAGAA,GAAA;STRUC=<VC1588>	NA	No	0.471	Yes	NA,NA	NA	NA
chr1:13242494	8776	DEL	477	0.8491	0.5455	5	NA	NA	NA	NA	NA	NA	NA	NA	NA	Yes	ID=1-13242389-13242399-T,1-13242429-13242456-T;MOTIFS=T;STRUC=<VC1589>	NA	No	0.383	No	NA,NA	NA	NA
chr1:13249165	8777	DEL	101	0.8987	0.3859	1	NA	NA	NA	NA	NA	NA	NA	NA	NA	Yes	NA	NA	No	0.114	No	NA,NA	NA	NA
chr1:13254927	8778	DEL	2159	0.9554	0.3839	7	NA	NA	NA	NA	NA	NA	NA	NA	NA	Yes	ID=1-13255075-13255084-AG;MOTIFS=AG;STRUC=<TR20565>,ID=1-13255750-13255763-CT;MOTIFS=CT;STRUC=(CT)n,ID=1-13255763-13255781-CTTTTT;MOTIFS=CTTTTT;STRUC=<TR20566>,ID=1-13255776-13255806-T;MOTIFS=T;STRUC=<TR20567>,ID=1-13256537-13256548-T;MOTIFS=T;STRUC=<TR20568>,ID=1-13256775-13256787-T;MOTIFS=T;STRUC=<TR20569>	HPRC,HGSVC,1KG-ONT	No	0.435	No	NA,NA	NA	NA
chr1:13256762	8779	INS	54	0.9298	0.5753	1	NA	NA	NA	NA	NA	NA	NA	NA	NA	Yes	NA	HPRC	No	0.199	No	NA,NA	NA	NA
chr1:13279307	8780	INS	66	0.8364	0.6245	23	NA	NA	NA	NA	NA	NA	NA	NA	NA	Yes	NA	NA	No	0.223	Yes	NA,NA	NA	NA
chr1:13286146	8781	INS	52	0.9452	0.4544	15	NA	NA	NA	NA	NA	NA	NA	NA	NA	Yes	NA	HPRC,HGSVC	No	0.223	Yes	NA,NA	NA	NA
chr1:13293777	8782	INS	59	0.8624	0.524	1	NA	NA	NA	NA	NA	NA	NA	NA	NA	Yes	NA	NA	No	4.967	No	NA,NA	NA	NA
chr1:13327479	8783	DEL	2621	0.9662	0.3131	3	NA	NA	NA	NA	NA	NA	NA	NA	NA	Yes	ID=1-13327498-13327680-CTCTCCCTCTCCCGTCTCC;MOTIFS=CTCTCCCTCTCCCGTCTCC;STRUC=<TR20635>,ID=1-13327512-13327530-TCTCCC,1-13327531-13327549-TCTCCC,1-13327550-13327568-TCTCCC,1-13327569-13327587-TCTCCC,1-13327588-13327606-TCTCCC,1-13327607-13327625-TCTCCC,1-13327626-13327644-TCTCCC,1-13327645-13327663-TCTCCC;MOTIFS=TCTCCC;STRUC=<VC1596>,ID=1-13327810-13327819-T;MOTIFS=T;STRUC=<TR20636>,ID=1-13328503-13328511-G;MOTIFS=G;STRUC=<TR20637>,ID=1-13328631-13328644-G;MOTIFS=G;STRUC=<TR20638>,ID=1-13328811-13328820-C;MOTIFS=C;STRUC=<TR20639>,ID=1-13329150-13329158-G;MOTIFS=G;STRUC=<TR20640>,ID=1-13330086-13330105-A;MOTIFS=A;STRUC=<TR20641>	HGSVC,1KG-ONT	No	0.298	Yes	NA,NA	NA	NA
chr1:13327498	8788	DEL	95	0.8135	0.6516	137	NA	NA	NA	NA	NA	NA	NA	NA	NA	Yes	ID=1-13327498-13327680-CTCTCCCTCTCCCGTCTCC;MOTIFS=CTCTCCCTCTCCCGTCTCC;STRUC=<TR20635>,ID=1-13327512-13327530-TCTCCC,1-13327531-13327549-TCTCCC,1-13327550-13327568-TCTCCC,1-13327569-13327587-TCTCCC,1-13327588-13327606-TCTCCC,1-13327607-13327625-TCTCCC,1-13327626-13327644-TCTCCC,1-13327645-13327663-TCTCCC;MOTIFS=TCTCCC;STRUC=<VC1596>	NA	Yes	0.053	Yes	NA,NA	NA	NA
chr1:13327498	8787	DEL	57	0.8061	0.678	10	NA	NA	NA	NA	NA	NA	NA	NA	NA	Yes	ID=1-13327498-13327680-CTCTCCCTCTCCCGTCTCC;MOTIFS=CTCTCCCTCTCCCGTCTCC;STRUC=<TR20635>,ID=1-13327512-13327530-TCTCCC,1-13327531-13327549-TCTCCC,1-13327550-13327568-TCTCCC,1-13327569-13327587-TCTCCC,1-13327588-13327606-TCTCCC,1-13327607-13327625-TCTCCC,1-13327626-13327644-TCTCCC,1-13327645-13327663-TCTCCC;MOTIFS=TCTCCC;STRUC=<VC1596>	NA	Yes	0.051	Yes	NA,NA	NA	NA
chr1:13327498	8786	INS	76	0.887	0.5903	107	NA	NA	NA	NA	NA	NA	NA	NA	NA	Yes	ID=1-13327512-13327530-TCTCCC,1-13327531-13327549-TCTCCC,1-13327550-13327568-TCTCCC,1-13327569-13327587-TCTCCC,1-13327588-13327606-TCTCCC,1-13327607-13327625-TCTCCC,1-13327626-13327644-TCTCCC,1-13327645-13327663-TCTCCC;MOTIFS=TCTCCC;STRUC=<VC1596>	HPRC,HGSVC,1KG-ONT	No	0.158	Yes	NA,NA	NA	NA
chr1:13327498	8785	INS	57	0.8596	0.5386	24	NA	NA	NA	NA	NA	NA	NA	NA	NA	Yes	ID=1-13327512-13327530-TCTCCC,1-13327531-13327549-TCTCCC,1-13327550-13327568-TCTCCC,1-13327569-13327587-TCTCCC,1-13327588-13327606-TCTCCC,1-13327607-13327625-TCTCCC,1-13327626-13327644-TCTCCC,1-13327645-13327663-TCTCCC;MOTIFS=TCTCCC;STRUC=<VC1596>	HPRC,HGSVC,1KG-ONT	No	0.158	No	NA,NA	NA	NA
chr1:13327498	8784	INS	64	0.878	0.4465	36	NA	NA	NA	NA	NA	NA	NA	NA	NA	Yes	ID=1-13327512-13327530-TCTCCC,1-13327531-13327549-TCTCCC,1-13327550-13327568-TCTCCC,1-13327569-13327587-TCTCCC,1-13327588-13327606-TCTCCC,1-13327607-13327625-TCTCCC,1-13327626-13327644-TCTCCC,1-13327645-13327663-TCTCCC;MOTIFS=TCTCCC;STRUC=<VC1596>	HPRC,HGSVC,1KG-ONT	No	0.158	Yes	NA,NA	NA	NA
chr1:13327499	8789	INS	63	0.8134	0.6756	18	NA	NA	NA	NA	NA	NA	NA	NA	NA	Yes	ID=1-13327498-13327680-CTCTCCCTCTCCCGTCTCC;MOTIFS=CTCTCCCTCTCCCGTCTCC;STRUC=<TR20635>,ID=1-13327512-13327530-TCTCCC,1-13327531-13327549-TCTCCC,1-13327550-13327568-TCTCCC,1-13327569-13327587-TCTCCC,1-13327588-13327606-TCTCCC,1-13327607-13327625-TCTCCC,1-13327626-13327644-TCTCCC,1-13327645-13327663-TCTCCC;MOTIFS=TCTCCC;STRUC=<VC1596>	HPRC,HGSVC,1KG-ONT	No	0.158	No	NA,NA	NA	NA
chr1:13327509	8790	INS	51	0.8324	0.6315	16	NA	NA	NA	NA	NA	NA	NA	NA	NA	Yes	ID=1-13327498-13327680-CTCTCCCTCTCCCGTCTCC;MOTIFS=CTCTCCCTCTCCCGTCTCC;STRUC=<TR20635>,ID=1-13327512-13327530-TCTCCC,1-13327531-13327549-TCTCCC,1-13327550-13327568-TCTCCC,1-13327569-13327587-TCTCCC,1-13327588-13327606-TCTCCC,1-13327607-13327625-TCTCCC,1-13327626-13327644-TCTCCC,1-13327645-13327663-TCTCCC;MOTIFS=TCTCCC;STRUC=<VC1596>	HPRC,HGSVC,1KG-ONT	No	0.135	No	NA,NA	NA	NA
chr1:13327512	8792	INS	54	0.8041	0.6796	47	NA	NA	NA	NA	NA	NA	NA	NA	NA	Yes	ID=1-13327498-13327680-CTCTCCCTCTCCCGTCTCC;MOTIFS=CTCTCCCTCTCCCGTCTCC;STRUC=<TR20635>,ID=1-13327512-13327530-TCTCCC,1-13327531-13327549-TCTCCC,1-13327550-13327568-TCTCCC,1-13327569-13327587-TCTCCC,1-13327588-13327606-TCTCCC,1-13327607-13327625-TCTCCC,1-13327626-13327644-TCTCCC,1-13327645-13327663-TCTCCC;MOTIFS=TCTCCC;STRUC=<VC1596>	HPRC,HGSVC,1KG-ONT	No	0.089	Yes	NA,NA	NA	NA
chr1:13327512	8791	INS	54	0.8403	0.637	8	NA	NA	NA	NA	NA	NA	NA	NA	NA	Yes	ID=1-13327498-13327680-CTCTCCCTCTCCCGTCTCC;MOTIFS=CTCTCCCTCTCCCGTCTCC;STRUC=<TR20635>,ID=1-13327512-13327530-TCTCCC,1-13327531-13327549-TCTCCC,1-13327550-13327568-TCTCCC,1-13327569-13327587-TCTCCC,1-13327588-13327606-TCTCCC,1-13327607-13327625-TCTCCC,1-13327626-13327644-TCTCCC,1-13327645-13327663-TCTCCC;MOTIFS=TCTCCC;STRUC=<VC1596>	HPRC,HGSVC,1KG-ONT	No	0.089	No	NA,NA	NA	NA
chr1:13327519	8793	INS	58	0.8708	0.4791	34	NA	NA	NA	NA	NA	NA	NA	NA	NA	Yes	ID=1-13327498-13327680-CTCTCCCTCTCCCGTCTCC;MOTIFS=CTCTCCCTCTCCCGTCTCC;STRUC=<TR20635>,ID=1-13327512-13327530-TCTCCC,1-13327531-13327549-TCTCCC,1-13327550-13327568-TCTCCC,1-13327569-13327587-TCTCCC,1-13327588-13327606-TCTCCC,1-13327607-13327625-TCTCCC,1-13327626-13327644-TCTCCC,1-13327645-13327663-TCTCCC;MOTIFS=TCTCCC;STRUC=<VC1596>	HPRC,HGSVC,1KG-ONT	No	0.089	Yes	NA,NA	NA	NA
chr1:13327521	8794	INS	60	0.8128	0.6731	25	NA	NA	NA	NA	NA	NA	NA	NA	NA	Yes	ID=1-13327498-13327680-CTCTCCCTCTCCCGTCTCC;MOTIFS=CTCTCCCTCTCCCGTCTCC;STRUC=<TR20635>,ID=1-13327512-13327530-TCTCCC,1-13327531-13327549-TCTCCC,1-13327550-13327568-TCTCCC,1-13327569-13327587-TCTCCC,1-13327588-13327606-TCTCCC,1-13327607-13327625-TCTCCC,1-13327626-13327644-TCTCCC,1-13327645-13327663-TCTCCC;MOTIFS=TCTCCC;STRUC=<VC1596>	HPRC,HGSVC,1KG-ONT	No	0.092	Yes	NA,NA	NA	NA
chr1:13327534	8795	INS	65	0.8698	0.4606	6	NA	NA	NA	NA	NA	NA	NA	NA	NA	Yes	ID=1-13327498-13327680-CTCTCCCTCTCCCGTCTCC;MOTIFS=CTCTCCCTCTCCCGTCTCC;STRUC=<TR20635>,ID=1-13327512-13327530-TCTCCC,1-13327531-13327549-TCTCCC,1-13327550-13327568-TCTCCC,1-13327569-13327587-TCTCCC,1-13327588-13327606-TCTCCC,1-13327607-13327625-TCTCCC,1-13327626-13327644-TCTCCC,1-13327645-13327663-TCTCCC;MOTIFS=TCTCCC;STRUC=<VC1596>	HPRC,HGSVC,1KG-ONT	No	4.49	No	NA,NA	NA	NA
chr1:13327536	8796	DEL	90	0.7977	0.6928	184	NA	NA	NA	NA	NA	NA	NA	NA	NA	Yes	ID=1-13327498-13327680-CTCTCCCTCTCCCGTCTCC;MOTIFS=CTCTCCCTCTCCCGTCTCC;STRUC=<TR20635>,ID=1-13327512-13327530-TCTCCC,1-13327531-13327549-TCTCCC,1-13327550-13327568-TCTCCC,1-13327569-13327587-TCTCCC,1-13327588-13327606-TCTCCC,1-13327607-13327625-TCTCCC,1-13327626-13327644-TCTCCC,1-13327645-13327663-TCTCCC;MOTIFS=TCTCCC;STRUC=<VC1596>	NA	Yes	0.089	Yes	NA,NA	NA	NA
chr1:13327541	8797	INS	57	0.8083	0.6766	1	NA	NA	NA	NA	NA	NA	NA	NA	NA	Yes	ID=1-13327498-13327680-CTCTCCCTCTCCCGTCTCC;MOTIFS=CTCTCCCTCTCCCGTCTCC;STRUC=<TR20635>,ID=1-13327512-13327530-TCTCCC,1-13327531-13327549-TCTCCC,1-13327550-13327568-TCTCCC,1-13327569-13327587-TCTCCC,1-13327588-13327606-TCTCCC,1-13327607-13327625-TCTCCC,1-13327626-13327644-TCTCCC,1-13327645-13327663-TCTCCC;MOTIFS=TCTCCC;STRUC=<VC1596>	HPRC,HGSVC,1KG-ONT	No	4.691	No	NA,NA	NA	NA
chr1:13327546	8798	INS	65	0.8314	0.6237	1	NA	NA	NA	NA	NA	NA	NA	NA	NA	Yes	ID=1-13327498-13327680-CTCTCCCTCTCCCGTCTCC;MOTIFS=CTCTCCCTCTCCCGTCTCC;STRUC=<TR20635>,ID=1-13327512-13327530-TCTCCC,1-13327531-13327549-TCTCCC,1-13327550-13327568-TCTCCC,1-13327569-13327587-TCTCCC,1-13327588-13327606-TCTCCC,1-13327607-13327625-TCTCCC,1-13327626-13327644-TCTCCC,1-13327645-13327663-TCTCCC;MOTIFS=TCTCCC;STRUC=<VC1596>	HPRC,HGSVC,1KG-ONT	No	4.49	No	NA,NA	NA	NA
chr1:13327550	8799	INS	65	0.8534	0.5587	5	NA	NA	NA	NA	NA	NA	NA	NA	NA	Yes	ID=1-13327498-13327680-CTCTCCCTCTCCCGTCTCC;MOTIFS=CTCTCCCTCTCCCGTCTCC;STRUC=<TR20635>,ID=1-13327512-13327530-TCTCCC,1-13327531-13327549-TCTCCC,1-13327550-13327568-TCTCCC,1-13327569-13327587-TCTCCC,1-13327588-13327606-TCTCCC,1-13327607-13327625-TCTCCC,1-13327626-13327644-TCTCCC,1-13327645-13327663-TCTCCC;MOTIFS=TCTCCC;STRUC=<VC1596>	HPRC,HGSVC,1KG-ONT	No	4.691	No	NA,NA	NA	NA
chr1:13327579	8800	INS	59	0.8168	0.6726	3	NA	NA	NA	NA	NA	NA	NA	NA	NA	Yes	ID=1-13327498-13327680-CTCTCCCTCTCCCGTCTCC;MOTIFS=CTCTCCCTCTCCCGTCTCC;STRUC=<TR20635>,ID=1-13327512-13327530-TCTCCC,1-13327531-13327549-TCTCCC,1-13327550-13327568-TCTCCC,1-13327569-13327587-TCTCCC,1-13327588-13327606-TCTCCC,1-13327607-13327625-TCTCCC,1-13327626-13327644-TCTCCC,1-13327645-13327663-TCTCCC;MOTIFS=TCTCCC;STRUC=<VC1596>	HPRC,HGSVC,1KG-ONT	No	4.691	No	NA,NA	NA	NA
chr1:13327585	8801	INS	60	0.8108	0.6694	4	NA	NA	NA	NA	NA	NA	NA	NA	NA	Yes	ID=1-13327498-13327680-CTCTCCCTCTCCCGTCTCC;MOTIFS=CTCTCCCTCTCCCGTCTCC;STRUC=<TR20635>,ID=1-13327512-13327530-TCTCCC,1-13327531-13327549-TCTCCC,1-13327550-13327568-TCTCCC,1-13327569-13327587-TCTCCC,1-13327588-13327606-TCTCCC,1-13327607-13327625-TCTCCC,1-13327626-13327644-TCTCCC,1-13327645-13327663-TCTCCC;MOTIFS=TCTCCC;STRUC=<VC1596>	HPRC,HGSVC,1KG-ONT	No	4.49	No	NA,NA	NA	NA
chr1:13327588	8802	INS	60	0.8745	0.4382	15	NA	NA	NA	NA	NA	NA	NA	NA	NA	Yes	ID=1-13327498-13327680-CTCTCCCTCTCCCGTCTCC;MOTIFS=CTCTCCCTCTCCCGTCTCC;STRUC=<TR20635>,ID=1-13327512-13327530-TCTCCC,1-13327531-13327549-TCTCCC,1-13327550-13327568-TCTCCC,1-13327569-13327587-TCTCCC,1-13327588-13327606-TCTCCC,1-13327607-13327625-TCTCCC,1-13327626-13327644-TCTCCC,1-13327645-13327663-TCTCCC;MOTIFS=TCTCCC;STRUC=<VC1596>	HPRC,HGSVC,1KG-ONT	No	4.691	Yes	NA,NA	NA	NA
chr1:13327607	8803	INS	68	0.8996	0.572	9	NA	NA	NA	NA	NA	NA	NA	NA	NA	Yes	ID=1-13327498-13327680-CTCTCCCTCTCCCGTCTCC;MOTIFS=CTCTCCCTCTCCCGTCTCC;STRUC=<TR20635>,ID=1-13327512-13327530-TCTCCC,1-13327531-13327549-TCTCCC,1-13327550-13327568-TCTCCC,1-13327569-13327587-TCTCCC,1-13327588-13327606-TCTCCC,1-13327607-13327625-TCTCCC,1-13327626-13327644-TCTCCC,1-13327645-13327663-TCTCCC;MOTIFS=TCTCCC;STRUC=<VC1596>	HPRC,HGSVC,1KG-ONT	No	0.317	No	NA,NA	NA	NA
chr1:13327637	8804	INS	57	0.8804	0.4377	258	NA	NA	NA	NA	NA	NA	NA	NA	NA	Yes	ID=1-13327498-13327680-CTCTCCCTCTCCCGTCTCC;MOTIFS=CTCTCCCTCTCCCGTCTCC;STRUC=<TR20635>,ID=1-13327512-13327530-TCTCCC,1-13327531-13327549-TCTCCC,1-13327550-13327568-TCTCCC,1-13327569-13327587-TCTCCC,1-13327588-13327606-TCTCCC,1-13327607-13327625-TCTCCC,1-13327626-13327644-TCTCCC,1-13327645-13327663-TCTCCC;MOTIFS=TCTCCC;STRUC=<VC1596>	HPRC,HGSVC,1KG-ONT	No	0.0	Yes	NA,NA	NA	NA
chr1:13327642	8806	INS	54	0.8959	0.3817	25	NA	NA	NA	NA	NA	NA	NA	NA	NA	Yes	ID=1-13327498-13327680-CTCTCCCTCTCCCGTCTCC;MOTIFS=CTCTCCCTCTCCCGTCTCC;STRUC=<TR20635>,ID=1-13327512-13327530-TCTCCC,1-13327531-13327549-TCTCCC,1-13327550-13327568-TCTCCC,1-13327569-13327587-TCTCCC,1-13327588-13327606-TCTCCC,1-13327607-13327625-TCTCCC,1-13327626-13327644-TCTCCC,1-13327645-13327663-TCTCCC;MOTIFS=TCTCCC;STRUC=<VC1596>	HPRC,HGSVC,1KG-ONT	No	0.0	Yes	NA,NA	NA	NA
chr1:13327642	8805	INS	60	0.869	0.4833	19	NA	NA	NA	NA	NA	NA	NA	NA	NA	Yes	ID=1-13327498-13327680-CTCTCCCTCTCCCGTCTCC;MOTIFS=CTCTCCCTCTCCCGTCTCC;STRUC=<TR20635>,ID=1-13327512-13327530-TCTCCC,1-13327531-13327549-TCTCCC,1-13327550-13327568-TCTCCC,1-13327569-13327587-TCTCCC,1-13327588-13327606-TCTCCC,1-13327607-13327625-TCTCCC,1-13327626-13327644-TCTCCC,1-13327645-13327663-TCTCCC;MOTIFS=TCTCCC;STRUC=<VC1596>	HPRC,HGSVC,1KG-ONT	No	0.0	Yes	NA,NA	NA	NA
chr1:13327643	8807	INS	74	0.8484	0.6184	3	NA	NA	NA	NA	NA	NA	NA	NA	NA	Yes	ID=1-13327498-13327680-CTCTCCCTCTCCCGTCTCC;MOTIFS=CTCTCCCTCTCCCGTCTCC;STRUC=<TR20635>,ID=1-13327512-13327530-TCTCCC,1-13327531-13327549-TCTCCC,1-13327550-13327568-TCTCCC,1-13327569-13327587-TCTCCC,1-13327588-13327606-TCTCCC,1-13327607-13327625-TCTCCC,1-13327626-13327644-TCTCCC,1-13327645-13327663-TCTCCC;MOTIFS=TCTCCC;STRUC=<VC1596>	HPRC,HGSVC,1KG-ONT	No	0.0	No	NA,NA	NA	NA
chr1:13328540	8808	DEL	121	0.8893	0.3913	3	NA	NA	NA	NA	NA	NA	NA	NA	NA	Yes	ID=1-13328631-13328644-G;MOTIFS=G;STRUC=<TR20638>	NA	No	0.009	No	NA,NA	NA	NA
chr1:13328763	8809	DEL	174	0.8757	0.4517	1	NA	NA	NA	NA	NA	NA	NA	NA	NA	Yes	ID=1-13328811-13328820-C;MOTIFS=C;STRUC=<TR20639>	HPRC,HGSVC	No	0.004	No	NA,NA	NA	NA
chr1:13328818	8810	DEL	400	0.8666	0.4887	5	NA	NA	NA	NA	NA	NA	NA	NA	NA	Yes	ID=1-13328811-13328820-C;MOTIFS=C;STRUC=<TR20639>,ID=1-13329150-13329158-G;MOTIFS=G;STRUC=<TR20640>	HGSVC	No	0.004	No	NA,NA	NA	NA
chr1:13328933	8811	INS	72	0.8309	0.6299	1	NA	NA	NA	NA	NA	NA	NA	NA	NA	Yes	NA	NA	No	0.037	No	NA,NA	NA	NA
chr1:13328992	8812	INS	127	0.9327	0.3091	1	NA	NA	NA	NA	NA	NA	NA	NA	NA	Yes	NA	NA	No	0.037	No	NA,NA	NA	NA
chr1:13329076	8813	DEL	176	0.8158	0.6611	70	NA	NA	NA	NA	NA	NA	NA	NA	NA	Yes	ID=1-13329150-13329158-G;MOTIFS=G;STRUC=<TR20640>	HPRC,HGSVC	Yes	0.004	Yes	NA,NA	NA	NA
chr1:13329118	8814	DEL	50	0.9086	0.3933	3	NA	NA	NA	NA	NA	NA	NA	NA	NA	Yes	ID=1-13329150-13329158-G;MOTIFS=G;STRUC=<TR20640>	NA	No	0.01	No	NA,NA	NA	NA
chr1:13329168	8815	INS	50	0.8142	0.6738	1	NA	NA	NA	NA	NA	NA	NA	NA	NA	Yes	NA	NA	No	0.037	No	NA,NA	NA	NA
chr1:13329208	8816	DEL	126	0.8333	0.6093	8	NA	NA	NA	NA	NA	NA	NA	NA	NA	Yes	NA	HPRC,HGSVC	Yes	0.004	No	NA,NA	NA	NA
chr1:13336571	8817	DEL	105	0.8815	0.4211	4	NA	NA	NA	NA	NA	NA	NA	NA	NA	Yes	ID=1-13336571-13336666-GAAA,1-13336664-13336676-AAGA,1-13336675-13336752-AGAA,1-13336751-13336767-AAGAC,1-13336769-13336788-GGAGG,1-13336795-13336822-GAAGG;MOTIFS=GAAGG,AAGAC,GGAGG,AGAA,GAAA,AAGA;STRUC=<VC1597>	HGSVC,1KG-ONT	No	0.549	No	NA,NA	NA	NA
chr1:13336571	8818	DEL	141	0.8733	0.4597	3	NA	NA	NA	NA	NA	NA	NA	NA	NA	Yes	ID=1-13336571-13336666-GAAA,1-13336664-13336676-AAGA,1-13336675-13336752-AGAA,1-13336751-13336767-AAGAC,1-13336769-13336788-GGAGG,1-13336795-13336822-GAAGG;MOTIFS=GAAGG,AAGAC,GGAGG,AGAA,GAAA,AAGA;STRUC=<VC1597>	HGSVC	No	0.512	No	NA,NA	NA	NA
chr1:13336578	8819	DEL	97	0.8721	0.4767	5	NA	NA	NA	NA	NA	NA	NA	NA	NA	Yes	ID=1-13336571-13336666-GAAA,1-13336664-13336676-AAGA,1-13336675-13336752-AGAA,1-13336751-13336767-AAGAC,1-13336769-13336788-GGAGG,1-13336795-13336822-GAAGG;MOTIFS=GAAGG,AAGAC,GGAGG,AGAA,GAAA,AAGA;STRUC=<VC1597>	HGSVC,1KG-ONT	No	0.549	No	NA,NA	NA	NA
chr1:13336586	8820	DEL	89	0.8754	0.4335	4	NA	NA	NA	NA	NA	NA	NA	NA	NA	Yes	ID=1-13336571-13336666-GAAA,1-13336664-13336676-AAGA,1-13336675-13336752-AGAA,1-13336751-13336767-AAGAC,1-13336769-13336788-GGAGG,1-13336795-13336822-GAAGG;MOTIFS=GAAGG,AAGAC,GGAGG,AGAA,GAAA,AAGA;STRUC=<VC1597>	HGSVC,1KG-ONT	No	0.549	No	NA,NA	NA	NA
chr1:13336614	8821	INS	53	0.8706	0.5072	2	NA	NA	NA	NA	NA	NA	NA	NA	NA	Yes	ID=1-13336571-13336666-GAAA,1-13336664-13336676-AAGA,1-13336675-13336752-AGAA,1-13336751-13336767-AAGAC,1-13336769-13336788-GGAGG,1-13336795-13336822-GAAGG;MOTIFS=GAAGG,AAGAC,GGAGG,AGAA,GAAA,AAGA;STRUC=<VC1597>	HGSVC	No	0.223	Yes	NA,NA	NA	NA
chr1:13336620	8823	DEL	67	0.8979	0.3713	13	NA	NA	NA	NA	NA	NA	NA	NA	NA	Yes	ID=1-13336571-13336666-GAAA,1-13336664-13336676-AAGA,1-13336675-13336752-AGAA,1-13336751-13336767-AAGAC,1-13336769-13336788-GGAGG,1-13336795-13336822-GAAGG;MOTIFS=GAAGG,AAGAC,GGAGG,AGAA,GAAA,AAGA;STRUC=<VC1597>	HPRC,HGSVC,1KG-ONT	No	0.549	No	NA,NA	NA	NA
chr1:13336620	8822	DEL	62	0.8297	0.615	12	NA	NA	NA	NA	NA	NA	NA	NA	NA	Yes	ID=1-13336571-13336666-GAAA,1-13336664-13336676-AAGA,1-13336675-13336752-AGAA,1-13336751-13336767-AAGAC,1-13336769-13336788-GGAGG,1-13336795-13336822-GAAGG;MOTIFS=GAAGG,AAGAC,GGAGG,AGAA,GAAA,AAGA;STRUC=<VC1597>	HPRC,HGSVC,1KG-ONT	No	0.543	No	NA,NA	NA	NA
chr1:13336632	8824	DEL	55	0.8607	0.503	13	NA	NA	NA	NA	NA	NA	NA	NA	NA	Yes	ID=1-13336571-13336666-GAAA,1-13336664-13336676-AAGA,1-13336675-13336752-AGAA,1-13336751-13336767-AAGAC,1-13336769-13336788-GGAGG,1-13336795-13336822-GAAGG;MOTIFS=GAAGG,AAGAC,GGAGG,AGAA,GAAA,AAGA;STRUC=<VC1597>	HPRC,HGSVC	No	0.543	Yes	NA,NA	NA	NA
chr1:13336636	8826	DEL	58	0.8777	0.4559	19	NA	NA	NA	NA	NA	NA	NA	NA	NA	Yes	ID=1-13336571-13336666-GAAA,1-13336664-13336676-AAGA,1-13336675-13336752-AGAA,1-13336751-13336767-AAGAC,1-13336769-13336788-GGAGG,1-13336795-13336822-GAAGG;MOTIFS=GAAGG,AAGAC,GGAGG,AGAA,GAAA,AAGA;STRUC=<VC1597>	HPRC,HGSVC,1KG-ONT	No	0.549	Yes	NA,NA	NA	NA
chr1:13336636	8825	DEL	51	0.8547	0.556	72	NA	NA	NA	NA	NA	NA	NA	NA	NA	Yes	ID=1-13336571-13336666-GAAA,1-13336664-13336676-AAGA,1-13336675-13336752-AGAA,1-13336751-13336767-AAGAC,1-13336769-13336788-GGAGG,1-13336795-13336822-GAAGG;MOTIFS=GAAGG,AAGAC,GGAGG,AGAA,GAAA,AAGA;STRUC=<VC1597>	HPRC,HGSVC	No	0.549	Yes	NA,NA	NA	NA
chr1:13336664	8827	INS	57	0.8395	0.6247	11	NA	NA	NA	NA	NA	NA	NA	NA	NA	Yes	ID=1-13336571-13336666-GAAA,1-13336664-13336676-AAGA,1-13336675-13336752-AGAA,1-13336751-13336767-AAGAC,1-13336769-13336788-GGAGG,1-13336795-13336822-GAAGG;MOTIFS=GAAGG,AAGAC,GGAGG,AGAA,GAAA,AAGA;STRUC=<VC1597>	HGSVC	No	0.223	No	NA,NA	NA	NA
chr1:13336665	8828	INS	63	0.8192	0.6377	3	NA	NA	NA	NA	NA	NA	NA	NA	NA	Yes	ID=1-13336571-13336666-GAAA,1-13336664-13336676-AAGA,1-13336675-13336752-AGAA,1-13336751-13336767-AAGAC,1-13336769-13336788-GGAGG,1-13336795-13336822-GAAGG;MOTIFS=GAAGG,AAGAC,GGAGG,AGAA,GAAA,AAGA;STRUC=<VC1597>	HGSVC	No	0.223	No	NA,NA	NA	NA
chr1:13336675	8829	INS	68	0.8882	0.4013	9	NA	NA	NA	NA	NA	NA	NA	NA	NA	Yes	ID=1-13336571-13336666-GAAA,1-13336664-13336676-AAGA,1-13336675-13336752-AGAA,1-13336751-13336767-AAGAC,1-13336769-13336788-GGAGG,1-13336795-13336822-GAAGG;MOTIFS=GAAGG,AAGAC,GGAGG,AGAA,GAAA,AAGA;STRUC=<VC1597>	HGSVC	No	0.223	No	NA,NA	NA	NA
chr1:13336675	8830	INS	130	0.8268	0.633	2	NA	NA	NA	NA	NA	NA	NA	NA	NA	Yes	ID=1-13336571-13336666-GAAA,1-13336664-13336676-AAGA,1-13336675-13336752-AGAA,1-13336751-13336767-AAGAC,1-13336769-13336788-GGAGG,1-13336795-13336822-GAAGG;MOTIFS=GAAGG,AAGAC,GGAGG,AGAA,GAAA,AAGA;STRUC=<VC1597>	HPRC,HGSVC	No	0.223	Yes	NA,NA	NA	NA
chr1:13349122	8831	INS	56	0.8922	0.4142	11	NA	NA	NA	NA	NA	NA	NA	NA	NA	Yes	ID=1-13349058-13349071-AAGC,1-13349074-13349135-AAGA,1-13349132-13349159-GAAG,1-13349165-13349179-GAAA,1-13349189-13349251-AAGA,1-13349251-13349275-AAAG,1-13349272-13349326-AAGG,1-13349325-13349338-AAAG;MOTIFS=AAGG,AAAG,GAAG,GAAA,AAGC,AAGA;STRUC=<VC1599>	HPRC,HGSVC	No	0.223	No	NA,NA	NA	NA
chr1:13349156	8832	INS	139	0.8678	0.4985	2	NA	NA	NA	NA	NA	NA	NA	NA	NA	Yes	ID=1-13349058-13349071-AAGC,1-13349074-13349135-AAGA,1-13349132-13349159-GAAG,1-13349165-13349179-GAAA,1-13349189-13349251-AAGA,1-13349251-13349275-AAAG,1-13349272-13349326-AAGG,1-13349325-13349338-AAAG;MOTIFS=AAGG,AAAG,GAAG,GAAA,AAGC,AAGA;STRUC=<VC1599>	HPRC	No	0.223	No	NA,NA	NA	NA
chr1:13349163	8833	INS	56	0.8364	0.6049	6	NA	NA	NA	NA	NA	NA	NA	NA	NA	Yes	ID=1-13349058-13349071-AAGC,1-13349074-13349135-AAGA,1-13349132-13349159-GAAG,1-13349165-13349179-GAAA,1-13349189-13349251-AAGA,1-13349251-13349275-AAAG,1-13349272-13349326-AAGG,1-13349325-13349338-AAAG;MOTIFS=AAGG,AAAG,GAAG,GAAA,AAGC,AAGA;STRUC=<VC1599>	HPRC,HGSVC	Yes	0.223	No	NA,NA	NA	NA
chr1:13349251	8834	INS	119	0.8738	0.4757	6	NA	NA	NA	NA	NA	NA	NA	NA	NA	Yes	ID=1-13349058-13349071-AAGC,1-13349074-13349135-AAGA,1-13349132-13349159-GAAG,1-13349165-13349179-GAAA,1-13349189-13349251-AAGA,1-13349251-13349275-AAAG,1-13349272-13349326-AAGG,1-13349325-13349338-AAAG;MOTIFS=AAGG,AAAG,GAAG,GAAA,AAGC,AAGA;STRUC=<VC1599>	HPRC,HGSVC	No	0.223	No	NA,NA	NA	NA
chr1:13349251	8835	INS	131	0.8339	0.6442	7	NA	NA	NA	NA	NA	NA	NA	NA	NA	Yes	ID=1-13349058-13349071-AAGC,1-13349074-13349135-AAGA,1-13349132-13349159-GAAG,1-13349165-13349179-GAAA,1-13349189-13349251-AAGA,1-13349251-13349275-AAAG,1-13349272-13349326-AAGG,1-13349325-13349338-AAAG;MOTIFS=AAGG,AAAG,GAAG,GAAA,AAGC,AAGA;STRUC=<VC1599>	HPRC	No	0.223	Yes	NA,NA	NA	NA
chr1:13349260	8836	DEL	56	0.8368	0.5928	1	NA	NA	NA	NA	NA	NA	NA	NA	NA	Yes	ID=1-13349058-13349071-AAGC,1-13349074-13349135-AAGA,1-13349132-13349159-GAAG,1-13349165-13349179-GAAA,1-13349189-13349251-AAGA,1-13349251-13349275-AAAG,1-13349272-13349326-AAGG,1-13349325-13349338-AAAG;MOTIFS=AAGG,AAAG,GAAG,GAAA,AAGC,AAGA;STRUC=<VC1599>	NA	No	0.627	No	NA,NA	NA	NA
chr1:13349272	8837	INS	145	0.8712	0.529	18	NA	NA	NA	NA	NA	NA	NA	NA	NA	Yes	ID=1-13349058-13349071-AAGC,1-13349074-13349135-AAGA,1-13349132-13349159-GAAG,1-13349165-13349179-GAAA,1-13349189-13349251-AAGA,1-13349251-13349275-AAAG,1-13349272-13349326-AAGG,1-13349325-13349338-AAAG;MOTIFS=AAGG,AAAG,GAAG,GAAA,AAGC,AAGA;STRUC=<VC1599>	HPRC	No	0.223	Yes	NA,NA	NA	NA
chr1:13349272	8839	INS	152	0.8357	0.5843	8	NA	NA	NA	NA	NA	NA	NA	NA	NA	Yes	ID=1-13349058-13349071-AAGC,1-13349074-13349135-AAGA,1-13349132-13349159-GAAG,1-13349165-13349179-GAAA,1-13349189-13349251-AAGA,1-13349251-13349275-AAAG,1-13349272-13349326-AAGG,1-13349325-13349338-AAAG;MOTIFS=AAGG,AAAG,GAAG,GAAA,AAGC,AAGA;STRUC=<VC1599>	HPRC	No	0.223	Yes	NA,NA	NA	NA
chr1:13349272	8838	INS	153	0.8902	0.6376	5	NA	NA	NA	NA	NA	NA	NA	NA	NA	Yes	ID=1-13349058-13349071-AAGC,1-13349074-13349135-AAGA,1-13349132-13349159-GAAG,1-13349165-13349179-GAAA,1-13349189-13349251-AAGA,1-13349251-13349275-AAAG,1-13349272-13349326-AAGG,1-13349325-13349338-AAAG;MOTIFS=AAGG,AAAG,GAAG,GAAA,AAGC,AAGA;STRUC=<VC1599>	HPRC	No	0.223	Yes	NA,NA	NA	NA
chr1:13361096	8840	INS	319	0.9507	0.2132	28	NA	NA	NA	NA	NA	NA	NA	NA	NA	Yes	NA	HGSVC,1KG-ONT	Yes	0.223	Yes	NA,NA	NA	NA
chr1:13362821	8842	DEL	53	0.9229	0.2874	2	NA	NA	NA	NA	NA	NA	NA	NA	NA	Yes	NA	HPRC	No	0.107	No	NA,NA	NA	NA
chr1:13362821	8841	INS	53	0.8879	0.4334	535	NA	NA	NA	NA	NA	NA	NA	NA	NA	Yes	NA	HPRC,HGSVC,1KG-ONT	No	0.09	Yes	NA,NA	NA	NA
chr1:13362857	8843	INS	55	0.8604	0.517	38	NA	NA	NA	NA	NA	NA	NA	NA	NA	Yes	NA	HPRC,HGSVC,1KG-ONT	No	0.09	Yes	NA,NA	NA	NA
chr1:13362880	8844	INS	56	0.9085	0.3486	13	NA	NA	NA	NA	NA	NA	NA	NA	NA	Yes	NA	HPRC,HGSVC,1KG-ONT	No	0.117	No	NA,NA	NA	NA
chr1:13362914	8845	INS	106	0.8103	0.6784	22	NA	NA	NA	NA	NA	NA	NA	NA	NA	Yes	NA	HGSVC,1KG-ONT	No	0.117	Yes	NA,NA	NA	NA
chr1:13362985	8846	DEL	53	0.8991	0.3681	7	NA	NA	NA	NA	NA	NA	NA	NA	NA	Yes	NA	HPRC	No	0.125	Yes	NA,NA	NA	NA
chr1:13363251	8847	INS	317	0.9525	0.1913	9	NA	NA	NA	NA	NA	NA	NA	NA	NA	Yes	NA	NA	No	0.117	Yes	NA,NA	NA	NA
chr1:13363251	8848	INS	105	0.8103	0.6784	21	NA	NA	NA	NA	NA	NA	NA	NA	NA	Yes	NA	HGSVC,1KG-ONT	No	0.117	Yes	NA,NA	NA	NA
chr1:13370266	8849	DEL	58	0.869	0.4576	4	NA	NA	NA	NA	NA	NA	NA	NA	NA	Yes	NA	NA	No	0.958	No	NA,NA	NA	NA
chr1:13375891	8850	DEL	313	0.929	0.3006	1	NA	NA	NA	NA	NA	NA	NA	NA	NA	Yes	ID=1-13375978-13375987-AG;MOTIFS=AG;STRUC=<TR20687>	NA	No	0.028	No	NA,NA	NA	NA
chr1:13382554	8851	DEL	1222	0.8302	0.623	1	NA	NA	NA	NA	NA	NA	NA	NA	NA	Yes	ID=1-13382616-13382631-A;MOTIFS=A;STRUC=<TR20700>,ID=1-13382916-13382935-T;MOTIFS=T;STRUC=<TR20701>	HPRC,HGSVC,1KG-ONT	Yes	0.124	No	NA,NA	NA	NA
chr1:13384061	8852	DEL	1059	0.9047	0.3604	52	NA	NA	NA	NA	NA	NA	NA	NA	NA	Yes	ID=1-13384166-13384180-GAAA;MOTIFS=GAAA;STRUC=<TR20703>,ID=1-13384177-13384188-AG;MOTIFS=AG;STRUC=<TR20704>,ID=1-13384187-13384203-AAAGA;MOTIFS=AAAGA;STRUC=<TR20705>,ID=1-13385087-13385096-GTG;MOTIFS=GTG;STRUC=<TR20706>	HPRC,HGSVC,1KG-ONT	Yes	0.08	Yes	NA,NA	NA	NA
chr1:13386805	8853	INS	477	0.8346	0.6283	2	NA	NA	NA	NA	NA	NA	NA	NA	NA	Yes	NA	NA	No	0.223	No	NA,NA	NA	NA
chr1:13393506	8854	INS	8124	0.9044	0.5439	2	NA	NA	NA	NA	NA	NA	NA	NA	NA	Yes	NA	HPRC,1KG-ONT	No	0.193	No	NA,NA	NA	NA
chr1:13395018	8855	INS	54	0.8909	0.4024	52	NA	NA	NA	NA	NA	NA	NA	NA	NA	No	NA	HPRC,HGSVC,1KG-ONT	No	0.044	Yes	NA,NA	NA	NA
chr1:13395168	8856	INS	76	0.8434	0.607	8	NA	NA	NA	NA	NA	NA	NA	NA	NA	No	NA	HPRC,HGSVC,1KG-ONT	Yes	0.002	Yes	NA,NA	NA	NA
chr1:13427112	8857	INS	162	0.8561	0.5288	237	NA	NA	NA	NA	NA	NA	NA	NA	NA	No	NA	HPRC,HGSVC,1KG-ONT	No	0.193	Yes	NA,NA	NA	NA
chr1:13431251	8858	DEL	1122	0.8838	0.4414	62	NA	NA	NA	NA	NA	NA	NA	NA	NA	No	ID=1-13431952-13431969-A;MOTIFS=A;STRUC=<TR20804>,ID=1-13432123-13432133-A;MOTIFS=A;STRUC=<TR20805>	HPRC,HGSVC,1KG-ONT	Yes	3.581	Yes	NA,NA	NA	NA
chr1:13439216	8859	INS	129	0.8913	0.4021	2	NA	NA	NA	NA	NA	NA	NA	NA	NA	No	NA	NA	Yes	0.153	Yes	NA,NA	NA	NA
chr1:13447498	8860	DEL	3376	0.8472	0.567	108	NA	NA	NA	NA	NA	NA	NA	NA	NA	No	ID=1-13447752-13447760-A;MOTIFS=A;STRUC=<TR20841>,ID=1-13448179-13448193-A;MOTIFS=A;STRUC=<TR20842>,ID=1-13448212-13448221-GTG;MOTIFS=GTG;STRUC=<TR20843>,ID=1-13448352-13448369-A;MOTIFS=A;STRUC=<TR20844>,ID=1-13448739-13448760-T;MOTIFS=T;STRUC=<TR20845>,ID=1-13449043-13449058-CTTTT;MOTIFS=CTTTT;STRUC=<TR20846>,ID=1-13449054-13449068-T;MOTIFS=T;STRUC=<TR20847>,ID=1-13449079-13449088-TC;MOTIFS=TC;STRUC=<TR20848>,ID=1-13449448-13449460-TGAA;MOTIFS=TGAA;STRUC=<TR20849>,ID=1-13450103-13450130-ATA;MOTIFS=ATA;STRUC=<TR20850>,ID=1-13450669-13450688-T;MOTIFS=T;STRUC=<TR20851>	HPRC,HGSVC,1KG-ONT	Yes	0.078	Yes	NA,NA	NA	NA
chr1:13470152	8861	INS	676	0.8134	0.6751	13	NA	NA	NA	NA	NA	NA	NA	NA	NA	No	ID=1-13470040-13470050-T,1-13470054-13470068-TTG,1-13470196-13470205-CAC;MOTIFS=TTG,CAC,T;STRUC=<VC1622>	HPRC,HGSVC,1KG-ONT	No	0.198	Yes	NA,NA	NA	NA
chr1:13470159	8862	INS	674	0.8508	0.5621	1057	NA	NA	NA	NA	NA	NA	NA	NA	NA	No	ID=1-13470040-13470050-T,1-13470054-13470068-TTG,1-13470196-13470205-CAC;MOTIFS=TTG,CAC,T;STRUC=<VC1622>	HPRC,HGSVC,1KG-ONT	No	0.198	Yes	NA,NA	NA	NA
chr1:13480614	8864	DEL	2589	0.8959	0.4053	8	LRRC38(0.85087,0.612)	NA	NA	NA	NA	NA	NA	NA	NA	No	ID=1-13481376-13481384-T;MOTIFS=T;STRUC=(T)n,ID=1-13481385-13481398-T;MOTIFS=T;STRUC=<TR20901>,ID=1-13481538-13481548-CCA;MOTIFS=CCA;STRUC=<TR20902>,ID=1-13481558-13481566-T;MOTIFS=T;STRUC=<TR20903>,ID=1-13481705-13481714-AGA,1-13481762-13481771-CT,1-13481768-13481788-CTCC,1-13481764-13481795-CTCTCTCC,1-13481788-13481826-CT;MOTIFS=CTCTCTCC,AGA,CT,CTCC;STRUC=<VC1625>,ID=1-13482137-13482149-AAGG;MOTIFS=AAGG;STRUC=<TR20904>,ID=1-13482182-13482193-AG;MOTIFS=AG;STRUC=<TR20905>,ID=1-13482581-13482597-A;MOTIFS=A;STRUC=<TR20906>,ID=1-13483131-13483141-T;MOTIFS=T;STRUC=<TR20907>,ID=1-13483151-13483164-ATTT;MOTIFS=ATTT;STRUC=<TR20908>	NA	Yes	0.151	Yes	NA,NA	NA	NA
chr1:13501502	8865	DEL	185	0.8856	0.4133	434	LRRC38(0.85087,0.612)	NA	NA	NA	NA	NA	NA	NA	NA	No	ID=1-13501406-13501425-TTTA,1-13501596-13501612-TTTG;MOTIFS=TTTA,TTTG;STRUC=<VC1626>	HPRC,HGSVC,1KG-ONT	No	0.119	Yes	NA,NA	NA	NA
chr1:13501559	8866	DEL	184	0.8795	0.4437	20	LRRC38(0.85087,0.612)	NA	NA	NA	NA	NA	NA	NA	NA	No	ID=1-13501406-13501425-TTTA,1-13501596-13501612-TTTG;MOTIFS=TTTA,TTTG;STRUC=<VC1626>	HPRC,HGSVC,1KG-ONT	No	0.063	Yes	NA,NA	NA	NA
chr1:13501625	8867	INS	183	0.8633	0.5833	2	LRRC38(0.85087,0.612)	NA	NA	NA	NA	NA	NA	NA	NA	No	NA	NA	No	0.1	Yes	NA,NA	NA	NA
chr1:13522113	8868	INS	64	0.8475	0.5749	18	NA	NA	NA	NA	NA	NA	NA	NA	NA	No	NA	HPRC,HGSVC	No	0.354	Yes	NA,NA	NA	NA
chr1:13522113	8869	INS	96	0.8387	0.5909	394	NA	NA	NA	NA	NA	NA	NA	NA	NA	No	NA	HPRC,HGSVC	No	0.354	Yes	NA,NA	NA	NA
chr1:13522113	8873	DEL	64	0.8464	0.5838	297	NA	NA	NA	NA	NA	NA	NA	NA	NA	No	ID=1-13522113-13522257-TGCTGAGCAGTATTTCCGCTGTCATGACTGGC;MOTIFS=TGCTGAGCAGTATTTCCGCTGTCATGACTGGC;STRUC=(TGCTGAGCAGTATTTCCGCTGTCATGACTGGC)n	HPRC,HGSVC,1KG-ONT	No	1.104	Yes	NA,NA	NA	NA
chr1:13522113	8872	INS	256	0.8464	0.5797	55	NA	NA	NA	NA	NA	NA	NA	NA	NA	No	NA	HPRC,HGSVC	No	0.354	Yes	NA,NA	NA	NA
chr1:13522113	8871	INS	160	0.9566	0.1843	157	NA	NA	NA	NA	NA	NA	NA	NA	NA	No	NA	HPRC,HGSVC,1KG-ONT	No	0.354	Yes	NA,NA	NA	NA
chr1:13522113	8870	INS	128	0.837	0.6289	411	NA	NA	NA	NA	NA	NA	NA	NA	NA	No	NA	HPRC,HGSVC,1KG-ONT	No	0.354	Yes	NA,NA	NA	NA
chr1:13522170	8874	INS	290	0.941	0.3893	1	NA	NA	NA	NA	NA	NA	NA	NA	NA	No	ID=1-13522113-13522257-TGCTGAGCAGTATTTCCGCTGTCATGACTGGC;MOTIFS=TGCTGAGCAGTATTTCCGCTGTCATGACTGGC;STRUC=(TGCTGAGCAGTATTTCCGCTGTCATGACTGGC)n	HPRC,HGSVC	No	0.354	No	NA,NA	NA	NA
chr1:13522271	8875	INS	191	0.7991	0.6923	1	NA	NA	NA	NA	NA	NA	NA	NA	NA	No	ID=1-13522113-13522257-TGCTGAGCAGTATTTCCGCTGTCATGACTGGC;MOTIFS=TGCTGAGCAGTATTTCCGCTGTCATGACTGGC;STRUC=(TGCTGAGCAGTATTTCCGCTGTCATGACTGGC)n	HPRC,HGSVC,1KG-ONT	No	2.1	No	NA,NA	NA	NA
chr1:13527705	8877	DEL	175	0.874	0.4451	463	NA	NA	NA	NA	NA	NA	NA	NA	NA	No	ID=1-13527696-13527705-A,1-13527812-13527821-AC,1-13527880-13527885-A;MOTIFS=AC,A;STRUC=<VC1630>	HPRC,HGSVC,1KG-ONT	No	0.899	Yes	NA,NA	NA	NA
chr1:13527705	8876	DEL	166	0.8297	0.656	377	NA	NA	NA	NA	NA	NA	NA	NA	NA	No	ID=1-13527696-13527705-A,1-13527812-13527821-AC,1-13527880-13527885-A;MOTIFS=AC,A;STRUC=<VC1630>	HPRC,HGSVC,1KG-ONT	No	0.873	Yes	NA,NA	NA	NA
chr1:13527708	8878	DEL	157	0.8805	0.452	60	NA	NA	NA	NA	NA	NA	NA	NA	NA	No	ID=1-13527696-13527705-A,1-13527812-13527821-AC,1-13527880-13527885-A;MOTIFS=AC,A;STRUC=<VC1630>	HPRC,HGSVC,1KG-ONT	No	0.783	Yes	NA,NA	NA	NA
chr1:13557026	8879	DEL	960	0.8191	0.646	6	NA	NA	NA	NA	NA	NA	NA	NA	NA	Yes	ID=1-13557074-13557083-AG;MOTIFS=AG;STRUC=<TR21056>,ID=1-13557410-13557419-GTG;MOTIFS=GTG;STRUC=<TR21057>,ID=1-13557554-13557565-AAT;MOTIFS=AAT;STRUC=<TR21058>,ID=1-13557560-13557578-AATAAA;MOTIFS=AATAAA;STRUC=<TR21059>,ID=1-13557835-13557844-T;MOTIFS=T;STRUC=<TR21060>	HGSVC	Yes	2.642	Yes	NA,NA	NA	NA
chr1:13560785	8880	INS	294	0.9042	0.3629	21	NA	NA	NA	NA	NA	NA	NA	NA	NA	No	NA	HPRC	No	2.224	Yes	NA,NA	NA	NA
chr1:13567907	8881	DEL	84	0.9455	0.2342	91	NA	NA	NA	NA	NA	NA	NA	NA	NA	No	ID=1-13567778-13567787-AG,1-13567871-13567883-AG,1-13567898-13567908-AG,1-13567919-13567929-AG,1-13567919-13568145-AGAGAGAGAGGGGAAAGAGAGGCAGAGGGGGGAAAGAGGCAGAG,1-13567959-13567973-AG,1-13568003-13568017-AG,1-13568047-13568061-AG,1-13568091-13568105-AG,1-13568135-13568145-AG,1-13568156-13568166-AG,1-13568196-13568206-AG;MOTIFS=AGAGAGAGAGGGGAAAGAGAGGCAGAGGGGGGAAAGAGGCAGAG,AG;STRUC=<VC1635>	HPRC,HGSVC	No	0.17	Yes	NA,NA	NA	NA
chr1:13567919	8883	DEL	176	0.8297	0.6149	2	NA	NA	NA	NA	NA	NA	NA	NA	NA	No	ID=1-13567778-13567787-AG,1-13567871-13567883-AG,1-13567898-13567908-AG,1-13567919-13567929-AG,1-13567919-13568145-AGAGAGAGAGGGGAAAGAGAGGCAGAGGGGGGAAAGAGGCAGAG,1-13567959-13567973-AG,1-13568003-13568017-AG,1-13568047-13568061-AG,1-13568091-13568105-AG,1-13568135-13568145-AG,1-13568156-13568166-AG,1-13568196-13568206-AG;MOTIFS=AGAGAGAGAGGGGAAAGAGAGGCAGAGGGGGGAAAGAGGCAGAG,AG;STRUC=<VC1635>	HPRC,HGSVC,1KG-ONT	No	0.129	No	NA,NA	NA	NA
chr1:13567919	8882	DEL	132	0.8539	0.5413	765	NA	NA	NA	NA	NA	NA	NA	NA	NA	No	ID=1-13567778-13567787-AG,1-13567871-13567883-AG,1-13567898-13567908-AG,1-13567919-13567929-AG,1-13567919-13568145-AGAGAGAGAGGGGAAAGAGAGGCAGAGGGGGGAAAGAGGCAGAG,1-13567959-13567973-AG,1-13568003-13568017-AG,1-13568047-13568061-AG,1-13568091-13568105-AG,1-13568135-13568145-AG,1-13568156-13568166-AG,1-13568196-13568206-AG;MOTIFS=AGAGAGAGAGGGGAAAGAGAGGCAGAGGGGGGAAAGAGGCAGAG,AG;STRUC=<VC1635>	HPRC,HGSVC,1KG-ONT	No	0.163	Yes	NA,NA	NA	NA
chr1:13567944	8884	DEL	89	0.8831	0.4403	45	NA	NA	NA	NA	NA	NA	NA	NA	NA	No	ID=1-13567778-13567787-AG,1-13567871-13567883-AG,1-13567898-13567908-AG,1-13567919-13567929-AG,1-13567919-13568145-AGAGAGAGAGGGGAAAGAGAGGCAGAGGGGGGAAAGAGGCAGAG,1-13567959-13567973-AG,1-13568003-13568017-AG,1-13568047-13568061-AG,1-13568091-13568105-AG,1-13568135-13568145-AG,1-13568156-13568166-AG,1-13568196-13568206-AG;MOTIFS=AGAGAGAGAGGGGAAAGAGAGGCAGAGGGGGGAAAGAGGCAGAG,AG;STRUC=<VC1635>	HPRC,HGSVC	No	0.163	Yes	NA,NA	NA	NA
chr1:13567968	8885	DEL	111	0.8516	0.5651	173	NA	NA	NA	NA	NA	NA	NA	NA	NA	No	ID=1-13567778-13567787-AG,1-13567871-13567883-AG,1-13567898-13567908-AG,1-13567919-13567929-AG,1-13567919-13568145-AGAGAGAGAGGGGAAAGAGAGGCAGAGGGGGGAAAGAGGCAGAG,1-13567959-13567973-AG,1-13568003-13568017-AG,1-13568047-13568061-AG,1-13568091-13568105-AG,1-13568135-13568145-AG,1-13568156-13568166-AG,1-13568196-13568206-AG;MOTIFS=AGAGAGAGAGGGGAAAGAGAGGCAGAGGGGGGAAAGAGGCAGAG,AG;STRUC=<VC1635>	HPRC,HGSVC,1KG-ONT	No	0.106	Yes	NA,NA	NA	NA
chr1:13568003	8886	DEL	120	0.9607	0.1512	3	NA	NA	NA	NA	NA	NA	NA	NA	NA	No	ID=1-13567778-13567787-AG,1-13567871-13567883-AG,1-13567898-13567908-AG,1-13567919-13567929-AG,1-13567919-13568145-AGAGAGAGAGGGGAAAGAGAGGCAGAGGGGGGAAAGAGGCAGAG,1-13567959-13567973-AG,1-13568003-13568017-AG,1-13568047-13568061-AG,1-13568091-13568105-AG,1-13568135-13568145-AG,1-13568156-13568166-AG,1-13568196-13568206-AG;MOTIFS=AGAGAGAGAGGGGAAAGAGAGGCAGAGGGGGGAAAGAGGCAGAG,AG;STRUC=<VC1635>	HPRC,HGSVC,1KG-ONT	No	0.111	No	NA,NA	NA	NA
chr1:13568066	8887	DEL	124	0.8913	0.4153	98	NA	NA	NA	NA	NA	NA	NA	NA	NA	No	ID=1-13567778-13567787-AG,1-13567871-13567883-AG,1-13567898-13567908-AG,1-13567919-13567929-AG,1-13567919-13568145-AGAGAGAGAGGGGAAAGAGAGGCAGAGGGGGGAAAGAGGCAGAG,1-13567959-13567973-AG,1-13568003-13568017-AG,1-13568047-13568061-AG,1-13568091-13568105-AG,1-13568135-13568145-AG,1-13568156-13568166-AG,1-13568196-13568206-AG;MOTIFS=AGAGAGAGAGGGGAAAGAGAGGCAGAGGGGGGAAAGAGGCAGAG,AG;STRUC=<VC1635>	HPRC,HGSVC,1KG-ONT	No	0.129	Yes	NA,NA	NA	NA
chr1:13588571	8888	INS	94	0.8805	0.6424	3	PDPN(0.7337,0.689)	NA	NA	NA	NA	NA	NA	NA	NA	No	NA	HPRC,HGSVC,1KG-ONT	No	0.223	No	NA,NA	NA	NA
chr1:13588647	8889	INS	52	0.8095	0.6769	26	PDPN(0.7337,0.689)	NA	NA	NA	NA	NA	NA	NA	NA	No	ID=1-13588571-13588665-ATATATAATATAAATATATAACTATATATTATATATTTACATATATA;MOTIFS=ATATATAATATAAATATATAACTATATATTATATATTTACATATATA;STRUC=<TR21108>	HPRC,HGSVC,1KG-ONT	No	0.193	Yes	NA,NA	NA	NA
chr1:13588980	8901	INS	100	0.8502	0.5561	49	PDPN(0.7337,0.689)	NA	NA	NA	NA	NA	NA	NA	NA	No	NA	HPRC,HGSVC,1KG-ONT	No	2.008	Yes	NA,NA	NA	NA
chr1:13588980	8890	INS	202	0.8267	0.6638	6	PDPN(0.7337,0.689)	NA	NA	NA	NA	NA	NA	NA	NA	No	NA	HPRC,HGSVC	No	2.008	Yes	NA,NA	NA	NA
chr1:13588980	8891	INS	227	0.8945	0.3792	13	PDPN(0.7337,0.689)	NA	NA	NA	NA	NA	NA	NA	NA	No	NA	HPRC,HGSVC	No	2.008	Yes	NA,NA	NA	NA
chr1:13588980	8892	INS	327	0.9249	0.287	7	PDPN(0.7337,0.689)	NA	NA	NA	NA	NA	NA	NA	NA	No	NA	HPRC,HGSVC,1KG-ONT	No	2.008	Yes	NA,NA	NA	NA
chr1:13588980	8893	INS	352	0.8546	0.5594	3	PDPN(0.7337,0.689)	NA	NA	NA	NA	NA	NA	NA	NA	No	NA	HPRC,HGSVC,1KG-ONT	No	2.008	No	NA,NA	NA	NA
chr1:13588980	8894	INS	402	0.8384	0.6411	2	PDPN(0.7337,0.689)	NA	NA	NA	NA	NA	NA	NA	NA	No	NA	1KG-ONT	No	2.008	No	NA,NA	NA	NA
chr1:13588980	8895	INS	377	0.9647	0.1779	2	PDPN(0.7337,0.689)	NA	NA	NA	NA	NA	NA	NA	NA	No	NA	1KG-ONT	No	2.008	Yes	NA,NA	NA	NA
chr1:13588980	8896	INS	302	0.8361	0.5713	8	PDPN(0.7337,0.689)	NA	NA	NA	NA	NA	NA	NA	NA	No	NA	HPRC,HGSVC,1KG-ONT	No	2.008	Yes	NA,NA	NA	NA
chr1:13588980	8897	INS	277	0.9832	0.0773	8	PDPN(0.7337,0.689)	NA	NA	NA	NA	NA	NA	NA	NA	No	NA	HPRC,HGSVC,1KG-ONT	No	2.008	Yes	NA,NA	NA	NA
chr1:13588980	8898	INS	252	0.9643	0.1583	17	PDPN(0.7337,0.689)	NA	NA	NA	NA	NA	NA	NA	NA	No	NA	HPRC,HGSVC,1KG-ONT	No	2.008	Yes	NA,NA	NA	NA
chr1:13588980	8899	INS	50	0.901	0.349	182	PDPN(0.7337,0.689)	NA	NA	NA	NA	NA	NA	NA	NA	No	NA	HPRC,HGSVC,1KG-ONT	No	2.008	Yes	NA,NA	NA	NA
chr1:13588980	8904	INS	175	0.826	0.6164	4	PDPN(0.7337,0.689)	NA	NA	NA	NA	NA	NA	NA	NA	No	NA	HPRC,HGSVC	No	2.008	Yes	NA,NA	NA	NA
chr1:13588980	8903	INS	150	0.8293	0.6259	25	PDPN(0.7337,0.689)	NA	NA	NA	NA	NA	NA	NA	NA	No	NA	HPRC,HGSVC	No	2.008	Yes	NA,NA	NA	NA
chr1:13588980	8902	INS	125	0.8538	0.5603	20	PDPN(0.7337,0.689)	NA	NA	NA	NA	NA	NA	NA	NA	No	NA	HPRC,HGSVC,1KG-ONT	No	2.008	Yes	NA,NA	NA	NA
chr1:13588980	8900	INS	75	0.9225	0.2992	17	PDPN(0.7337,0.689)	NA	NA	NA	NA	NA	NA	NA	NA	No	NA	HPRC,HGSVC,1KG-ONT	No	2.008	Yes	NA,NA	NA	NA
chr1:13588994	8905	INS	71	0.8592	0.536	70	PDPN(0.7337,0.689)	NA	NA	NA	NA	NA	NA	NA	NA	No	NA	HPRC,HGSVC,1KG-ONT	No	2.008	Yes	NA,NA	NA	NA
chr1:13601966	8906	DEL	51	0.8758	0.4326	156	PDPN(0.7337,0.689)	NA	NA	NA	NA	NA	NA	NA	NA	No	ID=1-13601966-13602051-GGTGGCTCATGCCTTTG;MOTIFS=GGTGGCTCATGCCTTTG;STRUC=<TR21132>,ID=1-13602046-13602080-CTTTGGGTGGCTCAGCA;MOTIFS=CTTTGGGTGGCTCAGCA;STRUC=(CTTTGGGTGGCTCAGCA)n	HPRC,HGSVC,1KG-ONT	Yes	3.184	Yes	NA,NA	NA	NA
chr1:13605150	8909	DEL	62	0.8997	0.3584	396	PDPN(0.7337,0.689)	NA	NA	NA	NA	NA	NA	NA	enhancer	No	ID=1-13605150-13605212-GCTGTCTAAGCAGTGGGGAGAATAAGGTATCTTAAGGCAAGGAATGGATTGCTGATATAAGT;MOTIFS=GCTGTCTAAGCAGTGGGGAGAATAAGGTATCTTAAGGCAAGGAATGGATTGCTGATATAAGT;STRUC=<TR21146>	HPRC,HGSVC,1KG-ONT	Yes	14.36	Yes	NA,NA	NA	NA
chr1:13605150	8908	INS	124	0.8505	0.5477	39	PDPN(0.7337,0.689)	NA	NA	NA	NA	NA	NA	NA	enhancer	No	NA	1KG-ONT	No	7.423	Yes	NA,NA	NA	NA
chr1:13605150	8907	INS	62	0.8342	0.6101	10	PDPN(0.7337,0.689)	NA	NA	NA	NA	NA	NA	NA	enhancer	No	NA	HPRC	No	7.423	No	NA,NA	NA	NA
chr1:13605177	8910	DEL	57	0.8627	0.5277	1	PDPN(0.7337,0.689)	NA	NA	NA	NA	NA	NA	NA	enhancer	No	ID=1-13605150-13605212-GCTGTCTAAGCAGTGGGGAGAATAAGGTATCTTAAGGCAAGGAATGGATTGCTGATATAAGT;MOTIFS=GCTGTCTAAGCAGTGGGGAGAATAAGGTATCTTAAGGCAAGGAATGGATTGCTGATATAAGT;STRUC=<TR21146>	HPRC,HGSVC,1KG-ONT	No	14.91	No	NA,NA	NA	NA
chr1:13605191	8911	DEL	61	0.8134	0.677	7	PDPN(0.7337,0.689)	NA	NA	NA	NA	NA	NA	NA	enhancer	No	ID=1-13605150-13605212-GCTGTCTAAGCAGTGGGGAGAATAAGGTATCTTAAGGCAAGGAATGGATTGCTGATATAAGT;MOTIFS=GCTGTCTAAGCAGTGGGGAGAATAAGGTATCTTAAGGCAAGGAATGGATTGCTGATATAAGT;STRUC=<TR21146>	HPRC,HGSVC,1KG-ONT	No	14.73	Yes	NA,NA	NA	NA
chr1:13605207	8912	DEL	57	0.9113	0.3345	1	PDPN(0.7337,0.689)	NA	NA	NA	NA	NA	NA	NA	enhancer	No	ID=1-13605150-13605212-GCTGTCTAAGCAGTGGGGAGAATAAGGTATCTTAAGGCAAGGAATGGATTGCTGATATAAGT;MOTIFS=GCTGTCTAAGCAGTGGGGAGAATAAGGTATCTTAAGGCAAGGAATGGATTGCTGATATAAGT;STRUC=<TR21146>	HPRC,HGSVC,1KG-ONT	No	14.11	No	NA,NA	NA	NA
chr1:13613524	8914	INS	334	0.8833	0.4202	121	PDPN(0.7337,0.689)	NA	NA	NA	NA	NA	NA	NA	NA	No	ID=1-13613494-13613503-ATA;MOTIFS=ATA;STRUC=(ATA)n	HPRC,HGSVC,1KG-ONT	Yes	2.052	Yes	NA,NA	NA	NA
chr1:13613524	8913	INS	317	0.9277	0.2585	5	PDPN(0.7337,0.689)	NA	NA	NA	NA	NA	NA	NA	NA	No	ID=1-13613494-13613503-ATA;MOTIFS=ATA;STRUC=(ATA)n	HPRC,HGSVC,1KG-ONT	Yes	2.052	No	NA,NA	NA	NA
chr1:13658128	8915	INS	85	0.8222	0.6664	44	NA	NA	NA	NA	NA	NA	NA	NA	NA	No	NA	HPRC,HGSVC	No	0.003	Yes	NA,NA	NA	NA
chr1:13658311	8916	INS	95	0.8284	0.605	39	NA	NA	NA	NA	NA	NA	NA	NA	NA	No	NA	HPRC,HGSVC	No	0.003	Yes	NA,NA	NA	NA
chr1:13658374	8921	INS	139	0.818	0.6545	18	NA	NA	NA	NA	NA	NA	NA	NA	NA	No	NA	HPRC,HGSVC,1KG-ONT	No	0.003	No	NA,NA	NA	NA
chr1:13658374	8920	INS	191	0.8891	0.4017	7	NA	NA	NA	NA	NA	NA	NA	NA	NA	No	NA	HPRC,HGSVC,1KG-ONT	No	0.003	No	NA,NA	NA	NA
chr1:13658374	8919	INS	176	0.928	0.2738	420	NA	NA	NA	NA	NA	NA	NA	NA	NA	No	NA	HPRC,HGSVC,1KG-ONT	No	0.003	Yes	NA,NA	NA	NA
chr1:13658374	8918	INS	127	0.8378	0.6135	757	NA	NA	NA	NA	NA	NA	NA	NA	NA	No	NA	HPRC,HGSVC,1KG-ONT	No	0.003	Yes	NA,NA	NA	NA
chr1:13658435	8923	INS	177	0.8498	0.5703	135	NA	NA	NA	NA	NA	NA	NA	NA	NA	No	NA	HPRC,HGSVC,1KG-ONT	No	0.003	Yes	NA,NA	NA	NA
chr1:13658435	8922	INS	128	0.8487	0.6352	168	NA	NA	NA	NA	NA	NA	NA	NA	NA	No	NA	HPRC,HGSVC,1KG-ONT	No	0.003	Yes	NA,NA	NA	NA
chr1:13658453	8924	INS	189	0.809	0.6773	25	NA	NA	NA	NA	NA	NA	NA	NA	NA	No	NA	HPRC,HGSVC,1KG-ONT	No	0.003	Yes	NA,NA	NA	NA
chr1:13658470	8925	INS	51	0.8703	0.4736	9	NA	NA	NA	NA	NA	NA	NA	NA	NA	No	NA	NA	No	0.003	Yes	NA,NA	NA	NA
chr1:13673225	8926	DEL	311	0.9703	0.1489	70	NA	NA	NA	NA	NA	NA	NA	NA	NA	No	ID=1-13673528-13673541-A;MOTIFS=A;STRUC=<TR21277>	HPRC,HGSVC,1KG-ONT	Yes	0.133	Yes	NA,NA	NA	NA
chr1:13698695	8927	DEL	345	0.9686	0.1358	28	NA	NA	NA	NA	NA	NA	NA	NA	NA	No	NA	1KG-ONT	No	0.024	Yes	NA,NA	NA	NA
chr1:13705454	8928	INS	355	0.8047	0.6864	1	PRDM2(1.0,0.297)	PRDM2(1.0,0.297)	NA	NA	NA	NA	NA	NA	NA	No	NA	NA	Yes	2.095	No	NA,NA	NA	NA
chr1:13753534	8929	INS	345	0.9129	0.3216	1	PRDM2(1.0,0.297)	PRDM2(1.0,0.297)	NA	NA	NA	NA	NA	NA	NA	No	NA	NA	Yes	2.024	No	NA,NA	NA	NA
chr1:13836598	8930	DEL	3909	0.9396	0.2414	188	NA	NA	NA	NA	NA	NA	NA	NA	NA	No	ID=1-13837094-13837115-T;MOTIFS=T;STRUC=<TR21536>,ID=1-13837266-13837275-A;MOTIFS=A;STRUC=<TR21537>,ID=1-13837275-13837292-T;MOTIFS=T;STRUC=<TR21538>,ID=1-13837661-13837675-CCCT;MOTIFS=CCCT;STRUC=<TR21539>,ID=1-13837689-13837703-CTCC;MOTIFS=CTCC;STRUC=<TR21540>,ID=1-13837696-13837720-CCTCCCTT;MOTIFS=CCTCCCTT;STRUC=<TR21541>,ID=1-13837716-13837728-CCTT;MOTIFS=CCTT;STRUC=<TR21542>,ID=1-13837841-13837854-T;MOTIFS=T;STRUC=<TR21543>,ID=1-13838057-13838068-TA;MOTIFS=TA;STRUC=<TR21544>,ID=1-13838314-13838326-T;MOTIFS=T;STRUC=<TR21545>,ID=1-13838565-13838586-TCCTT,1-13838586-13838606-TTCC,1-13838605-13838619-CCTT,1-13838613-13838618-CCTTC,1-13838621-13838662-TTCC,1-13838663-13838684-CCTT;MOTIFS=TTCC,TCCTT,CCTT,CCTTC;STRUC=<VC1652>,ID=1-13839313-13839328-AAAC;MOTIFS=AAAC;STRUC=<TR21546>,ID=1-13839970-13839981-T;MOTIFS=T;STRUC=<TR21547>,ID=1-13840006-13840015-AC;MOTIFS=AC;STRUC=<TR21548>	HPRC,HGSVC,1KG-ONT	Yes	0.593	Yes	NA,NA	NA	NA
chr1:13838605	8931	INS	77	0.8049	0.698	1	NA	NA	NA	NA	NA	NA	NA	NA	NA	No	ID=1-13838565-13838586-TCCTT,1-13838586-13838606-TTCC,1-13838605-13838619-CCTT,1-13838613-13838618-CCTTC,1-13838621-13838662-TTCC,1-13838663-13838684-CCTT;MOTIFS=TTCC,TCCTT,CCTT,CCTTC;STRUC=<VC1652>	HPRC	Yes	2.014	No	NA,NA	NA	NA
chr1:13838621	8932	INS	62	0.8794	0.4304	2	NA	NA	NA	NA	NA	NA	NA	NA	NA	No	ID=1-13838565-13838586-TCCTT,1-13838586-13838606-TTCC,1-13838605-13838619-CCTT,1-13838613-13838618-CCTTC,1-13838621-13838662-TTCC,1-13838663-13838684-CCTT;MOTIFS=TTCC,TCCTT,CCTT,CCTTC;STRUC=<VC1652>	HPRC	Yes	2.014	Yes	NA,NA	NA	NA
chr1:13869916	8933	INS	60	0.7965	0.6943	5	NA	NA	NA	NA	NA	NA	NA	NA	NA	No	NA	NA	Yes	2.066	Yes	NA,NA	NA	NA
chr1:13869916	8934	INS	64	0.894	0.3958	5	NA	NA	NA	NA	NA	NA	NA	NA	NA	No	NA	NA	Yes	2.066	Yes	NA,NA	NA	NA
chr1:13869916	8935	INS	68	0.8552	0.535	9	NA	NA	NA	NA	NA	NA	NA	NA	NA	No	NA	NA	Yes	2.066	Yes	NA,NA	NA	NA
chr1:13869926	8936	INS	75	0.8007	0.6921	2	NA	NA	NA	NA	NA	NA	NA	NA	NA	No	ID=1-13869916-13869992-TCTT;MOTIFS=TCTT;STRUC=<TR21579>	NA	Yes	0.234	No	NA,NA	NA	NA
chr1:13869935	8937	INS	80	0.8579	0.529	3	NA	NA	NA	NA	NA	NA	NA	NA	NA	No	ID=1-13869916-13869992-TCTT;MOTIFS=TCTT;STRUC=<TR21579>	1KG-ONT	Yes	0.234	Yes	NA,NA	NA	NA
chr1:13869953	8938	INS	73	0.8709	0.4599	1	NA	NA	NA	NA	NA	NA	NA	NA	NA	No	ID=1-13869916-13869992-TCTT;MOTIFS=TCTT;STRUC=<TR21579>	NA	No	0.234	No	NA,NA	NA	NA
chr1:13923793	8939	INS	124	0.8923	0.4645	5	KAZN(6.7311e-06,0.686)	NA	NA	NA	NA	NA	NA	NA	NA	No	NA	NA	Yes	2.024	Yes	NA,NA	NA	NA
chr1:13927631	8940	INS	836	0.826	0.6507	26	KAZN(6.7311e-06,0.686)	NA	NA	NA	NA	NA	NA	NA	NA	No	NA	HGSVC,1KG-ONT	Yes	2.224	Yes	NA,NA	NA	NA
chr1:13937460	8941	INS	123	0.8226	0.6457	1	KAZN(6.7311e-06,0.686)	NA	NA	NA	NA	NA	NA	NA	NA	No	NA	NA	No	4.854	No	NA,NA	NA	NA
chr1:13976119	8942	INS	349	0.8391	0.5876	1	KAZN(6.7311e-06,0.686)	NA	NA	NA	NA	NA	NA	NA	NA	No	NA	NA	Yes	10.06	No	NA,NA	NA	NA
chr1:13981089	8943	INS	139	0.8271	0.6299	1	KAZN(6.7311e-06,0.686)	NA	NA	NA	NA	NA	NA	NA	NA	No	ID=1-13981084-13981088-CT,1-13981089-13981110-TA;MOTIFS=CT,TA;STRUC=<VC1670>	HPRC,HGSVC,1KG-ONT	No	0.216	No	NA,NA	NA	NA
chr1:13981091	8944	INS	60	0.8947	0.4239	7	KAZN(6.7311e-06,0.686)	NA	NA	NA	NA	NA	NA	NA	NA	No	ID=1-13981084-13981088-CT,1-13981089-13981110-TA;MOTIFS=CT,TA;STRUC=<VC1670>	HPRC,HGSVC	No	0.216	Yes	NA,NA	NA	NA
chr1:13981095	8945	INS	64	0.8894	0.3872	4	KAZN(6.7311e-06,0.686)	NA	NA	NA	NA	NA	NA	NA	NA	No	ID=1-13981084-13981088-CT,1-13981089-13981110-TA;MOTIFS=CT,TA;STRUC=<VC1670>	HPRC,HGSVC	No	0.216	Yes	NA,NA	NA	NA
chr1:13981095	8946	INS	72	0.839	0.6115	9	KAZN(6.7311e-06,0.686)	NA	NA	NA	NA	NA	NA	NA	NA	No	ID=1-13981084-13981088-CT,1-13981089-13981110-TA;MOTIFS=CT,TA;STRUC=<VC1670>	HPRC,HGSVC,1KG-ONT	No	0.216	Yes	NA,NA	NA	NA
chr1:13981095	8947	INS	68	0.8312	0.6279	9	KAZN(6.7311e-06,0.686)	NA	NA	NA	NA	NA	NA	NA	NA	No	ID=1-13981084-13981088-CT,1-13981089-13981110-TA;MOTIFS=CT,TA;STRUC=<VC1670>	HPRC,HGSVC	No	0.216	Yes	NA,NA	NA	NA
chr1:13981095	8948	INS	90	0.846	0.5704	2	KAZN(6.7311e-06,0.686)	NA	NA	NA	NA	NA	NA	NA	NA	No	ID=1-13981084-13981088-CT,1-13981089-13981110-TA;MOTIFS=CT,TA;STRUC=<VC1670>	HPRC,HGSVC,1KG-ONT	No	0.216	Yes	NA,NA	NA	NA
chr1:13981095	8949	INS	54	0.8488	0.5548	23	KAZN(6.7311e-06,0.686)	NA	NA	NA	NA	NA	NA	NA	NA	No	ID=1-13981084-13981088-CT,1-13981089-13981110-TA;MOTIFS=CT,TA;STRUC=<VC1670>	HPRC,HGSVC	No	0.216	Yes	NA,NA	NA	NA
chr1:13981095	8950	INS	192	0.8392	0.5705	1	KAZN(6.7311e-06,0.686)	NA	NA	NA	NA	NA	NA	NA	NA	No	ID=1-13981084-13981088-CT,1-13981089-13981110-TA;MOTIFS=CT,TA;STRUC=<VC1670>	HPRC,HGSVC	No	0.216	No	NA,NA	NA	NA
chr1:13981097	8955	INS	168	0.8106	0.6999	48	KAZN(6.7311e-06,0.686)	NA	NA	NA	NA	NA	NA	NA	NA	No	ID=1-13981084-13981088-CT,1-13981089-13981110-TA;MOTIFS=CT,TA;STRUC=<VC1670>	HPRC,HGSVC	No	0.216	Yes	NA,NA	NA	NA
chr1:13981097	8951	INS	144	0.8053	0.6838	113	KAZN(6.7311e-06,0.686)	NA	NA	NA	NA	NA	NA	NA	NA	No	ID=1-13981084-13981088-CT,1-13981089-13981110-TA;MOTIFS=CT,TA;STRUC=<VC1670>	HPRC,HGSVC	No	0.216	Yes	NA,NA	NA	NA
chr1:13981097	8952	INS	126	0.8071	0.6828	17	KAZN(6.7311e-06,0.686)	NA	NA	NA	NA	NA	NA	NA	NA	No	ID=1-13981084-13981088-CT,1-13981089-13981110-TA;MOTIFS=CT,TA;STRUC=<VC1670>	HPRC,HGSVC,1KG-ONT	No	0.216	Yes	NA,NA	NA	NA
chr1:13981097	8953	INS	104	0.8449	0.5902	7	KAZN(6.7311e-06,0.686)	NA	NA	NA	NA	NA	NA	NA	NA	No	ID=1-13981084-13981088-CT,1-13981089-13981110-TA;MOTIFS=CT,TA;STRUC=<VC1670>	HPRC,HGSVC,1KG-ONT	No	0.216	Yes	NA,NA	NA	NA
chr1:13981097	8957	INS	112	0.8475	0.5691	4	KAZN(6.7311e-06,0.686)	NA	NA	NA	NA	NA	NA	NA	NA	No	ID=1-13981084-13981088-CT,1-13981089-13981110-TA;MOTIFS=CT,TA;STRUC=<VC1670>	HPRC,HGSVC,1KG-ONT	No	0.216	Yes	NA,NA	NA	NA
chr1:13981097	8956	INS	136	0.8325	0.6216	186	KAZN(6.7311e-06,0.686)	NA	NA	NA	NA	NA	NA	NA	NA	No	ID=1-13981084-13981088-CT,1-13981089-13981110-TA;MOTIFS=CT,TA;STRUC=<VC1670>	HPRC,HGSVC,1KG-ONT	No	0.216	Yes	NA,NA	NA	NA
chr1:13981097	8954	INS	154	0.8338	0.6579	4	KAZN(6.7311e-06,0.686)	NA	NA	NA	NA	NA	NA	NA	NA	No	ID=1-13981084-13981088-CT,1-13981089-13981110-TA;MOTIFS=CT,TA;STRUC=<VC1670>	HPRC,HGSVC	No	0.216	No	NA,NA	NA	NA
chr1:13981098	8958	INS	141	0.8898	0.3875	1	KAZN(6.7311e-06,0.686)	NA	NA	NA	NA	NA	NA	NA	NA	No	ID=1-13981084-13981088-CT,1-13981089-13981110-TA;MOTIFS=CT,TA;STRUC=<VC1670>	HPRC,HGSVC	No	0.216	No	NA,NA	NA	NA
chr1:13981117	8959	INS	130	0.9116	0.3386	1	KAZN(6.7311e-06,0.686)	NA	NA	NA	NA	NA	NA	NA	NA	No	ID=1-13981084-13981088-CT,1-13981089-13981110-TA;MOTIFS=CT,TA;STRUC=<VC1670>	HPRC,HGSVC,1KG-ONT	No	0.216	No	NA,NA	NA	NA
chr1:14004940	8960	DEL	76	0.8881	0.3782	14	KAZN(6.7311e-06,0.686)	NA	NA	NA	NA	NA	NA	NA	NA	No	NA	HPRC	Yes	1.932	Yes	NA,NA	NA	NA
chr1:14018041	8961	INS	315	0.8926	0.3876	1	KAZN(6.7311e-06,0.686)	NA	NA	NA	NA	NA	NA	NA	NA	No	NA	NA	Yes	2.224	No	NA,NA	NA	NA
chr1:14030972	8962	INS	331	0.826	0.6863	2	KAZN(6.7311e-06,0.686)	NA	NA	NA	NA	NA	NA	NA	NA	No	NA	NA	Yes	10.83	Yes	NA,NA	NA	NA
chr1:14059333	8963	DEL	76	0.8476	0.5553	1	KAZN(6.7311e-06,0.686)	NA	NA	NA	NA	NA	NA	NA	NA	No	NA	NA	No	1.568	No	NA,NA	NA	NA
chr1:14092596	8964	INS	60	0.8529	0.5209	1	KAZN(6.7311e-06,0.686)	NA	NA	NA	NA	NA	NA	NA	NA	No	ID=1-14092531-14092611-TATGTATGTACATATATGTACATATACACACATATATACA;MOTIFS=TATGTATGTACATATATGTACATATACACACATATATACA;STRUC=<TR21874>	NA	Yes	2.387	No	NA,NA	NA	NA
chr1:14102397	8965	DEL	147	0.8503	0.6334	4	KAZN(6.7311e-06,0.686)	NA	NA	NA	NA	NA	NA	NA	NA	No	ID=1-14102525-14102534-CTG;MOTIFS=CTG;STRUC=<TR21889>	NA	Yes	0.954	Yes	NA,NA	NA	NA
chr1:14247132	8967	INS	4265	0.9035	0.6232	1	KAZN(6.7311e-06,0.686)	NA	NA	NA	NA	NA	NA	NA	NA	No	NA	HPRC	No	1.616	No	NA,NA	NA	NA
chr1:14272865	8968	INS	325	0.9487	0.204	1	KAZN(6.7311e-06,0.686)	NA	NA	NA	NA	NA	NA	NA	NA	No	NA	NA	No	1.616	No	NA,NA	NA	NA
chr1:14349666	8969	INS	349	0.9478	0.2221	1	KAZN(6.7311e-06,0.686)	NA	NA	NA	NA	NA	NA	NA	NA	No	NA	NA	Yes	1.616	No	NA,NA	NA	NA
chr1:14358490	8970	INS	315	0.831	0.6663	1	KAZN(6.7311e-06,0.686)	NA	NA	NA	NA	NA	NA	NA	NA	No	NA	NA	No	5.372	No	NA,NA	NA	NA
chr1:14420881	8971	INS	142	0.7848	0.699	3	KAZN(6.7311e-06,0.686)	NA	NA	NA	NA	NA	NA	NA	NA	No	NA	NA	No	3.242	Yes	NA,NA	NA	NA
chr1:14492689	8973	INS	1423	0.9576	0.2107	1070	KAZN(6.7311e-06,0.686)	NA	NA	NA	NA	NA	NA	NA	NA	No	ID=1-14492680-14492691-CA,1-14492719-14492728-CA,1-14492737-14492746-CA,1-14492763-14492772-CA,1-14492872-14492882-CA;MOTIFS=CA;STRUC=<VC1719>	HPRC,HGSVC,1KG-ONT	No	0.126	Yes	NA,NA	NA	NA
chr1:14492710	8975	INS	1315	0.826	0.6291	3	KAZN(6.7311e-06,0.686)	NA	NA	NA	NA	NA	NA	NA	NA	No	ID=1-14492680-14492691-CA,1-14492719-14492728-CA,1-14492737-14492746-CA,1-14492763-14492772-CA,1-14492872-14492882-CA;MOTIFS=CA;STRUC=<VC1719>	HPRC,HGSVC,1KG-ONT	No	0.126	No	NA,NA	NA	NA
chr1:14492710	8974	INS	1825	0.8267	0.636	1	KAZN(6.7311e-06,0.686)	NA	NA	NA	NA	NA	NA	NA	NA	No	ID=1-14492680-14492691-CA,1-14492719-14492728-CA,1-14492737-14492746-CA,1-14492763-14492772-CA,1-14492872-14492882-CA;MOTIFS=CA;STRUC=<VC1719>	1KG-ONT	No	0.126	No	NA,NA	NA	NA
chr1:14492712	8977	INS	1290	0.8367	0.5852	1	KAZN(6.7311e-06,0.686)	NA	NA	NA	NA	NA	NA	NA	NA	No	ID=1-14492680-14492691-CA,1-14492719-14492728-CA,1-14492737-14492746-CA,1-14492763-14492772-CA,1-14492872-14492882-CA;MOTIFS=CA;STRUC=<VC1719>	HPRC,HGSVC,1KG-ONT	No	0.126	No	NA,NA	NA	NA
chr1:14496576	8978	INS	98	0.8743	0.481	2	KAZN(6.7311e-06,0.686)	NA	NA	NA	NA	NA	NA	NA	NA	No	NA	NA	Yes	10.62	Yes	NA,NA	NA	NA
chr1:14514329	8985	INS	58	0.8353	0.5994	8	KAZN(6.7311e-06,0.686)	NA	NA	NA	NA	NA	NA	NA	NA	No	ID=1-14514324-14514330-A,1-14514332-14514343-TA,1-14514344-14514353-TA,1-14514353-14514364-TA,1-14514365-14514375-TA,1-14514375-14514387-AT,1-14514387-14514396-TA,1-14514397-14514407-TA,1-14514415-14514426-AT,1-14514426-14514435-AT,1-14514443-14514453-AT,1-14514453-14514462-TA,1-14514595-14514640-TA;MOTIFS=AT,TA,A;STRUC=<VC1721>	HPRC,HGSVC	No	4.888	Yes	NA,NA	NA	NA
chr1:14514329	8984	INS	227	0.8586	0.5671	150	KAZN(6.7311e-06,0.686)	NA	NA	NA	NA	NA	NA	NA	NA	No	ID=1-14514324-14514330-A,1-14514332-14514343-TA,1-14514344-14514353-TA,1-14514353-14514364-TA,1-14514365-14514375-TA,1-14514375-14514387-AT,1-14514387-14514396-TA,1-14514397-14514407-TA,1-14514415-14514426-AT,1-14514426-14514435-AT,1-14514443-14514453-AT,1-14514453-14514462-TA,1-14514595-14514640-TA;MOTIFS=AT,TA,A;STRUC=<VC1721>	HPRC,HGSVC,1KG-ONT	No	4.888	Yes	NA,NA	NA	NA
chr1:14514329	8983	INS	186	0.8506	0.5479	184	KAZN(6.7311e-06,0.686)	NA	NA	NA	NA	NA	NA	NA	NA	No	ID=1-14514324-14514330-A,1-14514332-14514343-TA,1-14514344-14514353-TA,1-14514353-14514364-TA,1-14514365-14514375-TA,1-14514375-14514387-AT,1-14514387-14514396-TA,1-14514397-14514407-TA,1-14514415-14514426-AT,1-14514426-14514435-AT,1-14514443-14514453-AT,1-14514453-14514462-TA,1-14514595-14514640-TA;MOTIFS=AT,TA,A;STRUC=<VC1721>	HPRC,HGSVC,1KG-ONT	No	4.888	Yes	NA,NA	NA	NA
chr1:14514329	8982	INS	302	0.8233	0.6528	44	KAZN(6.7311e-06,0.686)	NA	NA	NA	NA	NA	NA	NA	NA	No	ID=1-14514324-14514330-A,1-14514332-14514343-TA,1-14514344-14514353-TA,1-14514353-14514364-TA,1-14514365-14514375-TA,1-14514375-14514387-AT,1-14514387-14514396-TA,1-14514397-14514407-TA,1-14514415-14514426-AT,1-14514426-14514435-AT,1-14514443-14514453-AT,1-14514453-14514462-TA,1-14514595-14514640-TA;MOTIFS=AT,TA,A;STRUC=<VC1721>	HPRC,HGSVC,1KG-ONT	No	4.888	Yes	NA,NA	NA	NA
chr1:14514329	8981	INS	126	0.8251	0.636	30	KAZN(6.7311e-06,0.686)	NA	NA	NA	NA	NA	NA	NA	NA	No	ID=1-14514324-14514330-A,1-14514332-14514343-TA,1-14514344-14514353-TA,1-14514353-14514364-TA,1-14514365-14514375-TA,1-14514375-14514387-AT,1-14514387-14514396-TA,1-14514397-14514407-TA,1-14514415-14514426-AT,1-14514426-14514435-AT,1-14514443-14514453-AT,1-14514453-14514462-TA,1-14514595-14514640-TA;MOTIFS=AT,TA,A;STRUC=<VC1721>	HPRC,HGSVC,1KG-ONT	Yes	4.888	Yes	NA,NA	NA	NA
chr1:14514329	8980	INS	167	0.8676	0.526	15	KAZN(6.7311e-06,0.686)	NA	NA	NA	NA	NA	NA	NA	NA	No	ID=1-14514324-14514330-A,1-14514332-14514343-TA,1-14514344-14514353-TA,1-14514353-14514364-TA,1-14514365-14514375-TA,1-14514375-14514387-AT,1-14514387-14514396-TA,1-14514397-14514407-TA,1-14514415-14514426-AT,1-14514426-14514435-AT,1-14514443-14514453-AT,1-14514453-14514462-TA,1-14514595-14514640-TA;MOTIFS=AT,TA,A;STRUC=<VC1721>	HPRC,HGSVC,1KG-ONT	Yes	4.888	Yes	NA,NA	NA	NA
chr1:14514329	8979	INS	61	0.8445	0.5836	2	KAZN(6.7311e-06,0.686)	NA	NA	NA	NA	NA	NA	NA	NA	No	ID=1-14514324-14514330-A,1-14514332-14514343-TA,1-14514344-14514353-TA,1-14514353-14514364-TA,1-14514365-14514375-TA,1-14514375-14514387-AT,1-14514387-14514396-TA,1-14514397-14514407-TA,1-14514415-14514426-AT,1-14514426-14514435-AT,1-14514443-14514453-AT,1-14514453-14514462-TA,1-14514595-14514640-TA;MOTIFS=AT,TA,A;STRUC=<VC1721>	HPRC,HGSVC	No	4.888	No	NA,NA	NA	NA
chr1:14514330	8988	INS	203	0.8762	0.5082	17	KAZN(6.7311e-06,0.686)	NA	NA	NA	NA	NA	NA	NA	NA	No	ID=1-14514324-14514330-A,1-14514332-14514343-TA,1-14514344-14514353-TA,1-14514353-14514364-TA,1-14514365-14514375-TA,1-14514375-14514387-AT,1-14514387-14514396-TA,1-14514397-14514407-TA,1-14514415-14514426-AT,1-14514426-14514435-AT,1-14514443-14514453-AT,1-14514453-14514462-TA,1-14514595-14514640-TA;MOTIFS=AT,TA,A;STRUC=<VC1721>	HPRC,HGSVC	No	0.122	Yes	NA,NA	NA	NA
chr1:14514330	8987	INS	174	0.8164	0.6619	54	KAZN(6.7311e-06,0.686)	NA	NA	NA	NA	NA	NA	NA	NA	No	ID=1-14514324-14514330-A,1-14514332-14514343-TA,1-14514344-14514353-TA,1-14514353-14514364-TA,1-14514365-14514375-TA,1-14514375-14514387-AT,1-14514387-14514396-TA,1-14514397-14514407-TA,1-14514415-14514426-AT,1-14514426-14514435-AT,1-14514443-14514453-AT,1-14514453-14514462-TA,1-14514595-14514640-TA;MOTIFS=AT,TA,A;STRUC=<VC1721>	HPRC,HGSVC,1KG-ONT	No	0.122	Yes	NA,NA	NA	NA
chr1:14514330	8986	INS	152	0.8785	0.467	17	KAZN(6.7311e-06,0.686)	NA	NA	NA	NA	NA	NA	NA	NA	No	ID=1-14514324-14514330-A,1-14514332-14514343-TA,1-14514344-14514353-TA,1-14514353-14514364-TA,1-14514365-14514375-TA,1-14514375-14514387-AT,1-14514387-14514396-TA,1-14514397-14514407-TA,1-14514415-14514426-AT,1-14514426-14514435-AT,1-14514443-14514453-AT,1-14514453-14514462-TA,1-14514595-14514640-TA;MOTIFS=AT,TA,A;STRUC=<VC1721>	HPRC,HGSVC,1KG-ONT	Yes	0.122	No	NA,NA	NA	NA
chr1:14514334	8989	INS	111	0.8462	0.5668	69	KAZN(6.7311e-06,0.686)	NA	NA	NA	NA	NA	NA	NA	NA	No	ID=1-14514324-14514330-A,1-14514332-14514343-TA,1-14514344-14514353-TA,1-14514353-14514364-TA,1-14514365-14514375-TA,1-14514375-14514387-AT,1-14514387-14514396-TA,1-14514397-14514407-TA,1-14514415-14514426-AT,1-14514426-14514435-AT,1-14514443-14514453-AT,1-14514453-14514462-TA,1-14514595-14514640-TA;MOTIFS=AT,TA,A;STRUC=<VC1721>	HPRC,HGSVC,1KG-ONT	No	0.122	Yes	NA,NA	NA	NA
chr1:14514343	8991	INS	57	0.8615	0.4822	1	KAZN(6.7311e-06,0.686)	NA	NA	NA	NA	NA	NA	NA	NA	No	ID=1-14514324-14514330-A,1-14514332-14514343-TA,1-14514344-14514353-TA,1-14514353-14514364-TA,1-14514365-14514375-TA,1-14514375-14514387-AT,1-14514387-14514396-TA,1-14514397-14514407-TA,1-14514415-14514426-AT,1-14514426-14514435-AT,1-14514443-14514453-AT,1-14514453-14514462-TA,1-14514595-14514640-TA;MOTIFS=AT,TA,A;STRUC=<VC1721>	HPRC,HGSVC	No	0.122	No	NA,NA	NA	NA
chr1:14514343	8990	INS	133	0.8596	0.5274	9	KAZN(6.7311e-06,0.686)	NA	NA	NA	NA	NA	NA	NA	NA	No	ID=1-14514324-14514330-A,1-14514332-14514343-TA,1-14514344-14514353-TA,1-14514353-14514364-TA,1-14514365-14514375-TA,1-14514375-14514387-AT,1-14514387-14514396-TA,1-14514397-14514407-TA,1-14514415-14514426-AT,1-14514426-14514435-AT,1-14514443-14514453-AT,1-14514453-14514462-TA,1-14514595-14514640-TA;MOTIFS=AT,TA,A;STRUC=<VC1721>	HPRC,HGSVC,1KG-ONT	Yes	0.122	Yes	NA,NA	NA	NA
chr1:14514343	8992	INS	54	0.8475	0.5588	2	KAZN(6.7311e-06,0.686)	NA	NA	NA	NA	NA	NA	NA	NA	No	ID=1-14514324-14514330-A,1-14514332-14514343-TA,1-14514344-14514353-TA,1-14514353-14514364-TA,1-14514365-14514375-TA,1-14514375-14514387-AT,1-14514387-14514396-TA,1-14514397-14514407-TA,1-14514415-14514426-AT,1-14514426-14514435-AT,1-14514443-14514453-AT,1-14514453-14514462-TA,1-14514595-14514640-TA;MOTIFS=AT,TA,A;STRUC=<VC1721>	HPRC,HGSVC	No	0.122	No	NA,NA	NA	NA
chr1:14514344	8993	INS	68	0.8722	0.4888	9	KAZN(6.7311e-06,0.686)	NA	NA	NA	NA	NA	NA	NA	NA	No	ID=1-14514324-14514330-A,1-14514332-14514343-TA,1-14514344-14514353-TA,1-14514353-14514364-TA,1-14514365-14514375-TA,1-14514375-14514387-AT,1-14514387-14514396-TA,1-14514397-14514407-TA,1-14514415-14514426-AT,1-14514426-14514435-AT,1-14514443-14514453-AT,1-14514453-14514462-TA,1-14514595-14514640-TA;MOTIFS=AT,TA,A;STRUC=<VC1721>	HPRC,HGSVC	No	0.122	Yes	NA,NA	NA	NA
chr1:14514346	8994	INS	61	0.812	0.6575	6	KAZN(6.7311e-06,0.686)	NA	NA	NA	NA	NA	NA	NA	NA	No	ID=1-14514324-14514330-A,1-14514332-14514343-TA,1-14514344-14514353-TA,1-14514353-14514364-TA,1-14514365-14514375-TA,1-14514375-14514387-AT,1-14514387-14514396-TA,1-14514397-14514407-TA,1-14514415-14514426-AT,1-14514426-14514435-AT,1-14514443-14514453-AT,1-14514453-14514462-TA,1-14514595-14514640-TA;MOTIFS=AT,TA,A;STRUC=<VC1721>	HPRC,HGSVC	No	0.122	Yes	NA,NA	NA	NA
chr1:14514352	8995	INS	54	0.9062	0.3407	72	KAZN(6.7311e-06,0.686)	NA	NA	NA	NA	NA	NA	NA	NA	No	ID=1-14514324-14514330-A,1-14514332-14514343-TA,1-14514344-14514353-TA,1-14514353-14514364-TA,1-14514365-14514375-TA,1-14514375-14514387-AT,1-14514387-14514396-TA,1-14514397-14514407-TA,1-14514415-14514426-AT,1-14514426-14514435-AT,1-14514443-14514453-AT,1-14514453-14514462-TA,1-14514595-14514640-TA;MOTIFS=AT,TA,A;STRUC=<VC1721>	HPRC,HGSVC	No	0.226	Yes	NA,NA	NA	NA
chr1:14514352	8996	INS	53	0.8193	0.6729	33	KAZN(6.7311e-06,0.686)	NA	NA	NA	NA	NA	NA	NA	NA	No	ID=1-14514324-14514330-A,1-14514332-14514343-TA,1-14514344-14514353-TA,1-14514353-14514364-TA,1-14514365-14514375-TA,1-14514375-14514387-AT,1-14514387-14514396-TA,1-14514397-14514407-TA,1-14514415-14514426-AT,1-14514426-14514435-AT,1-14514443-14514453-AT,1-14514453-14514462-TA,1-14514595-14514640-TA;MOTIFS=AT,TA,A;STRUC=<VC1721>	HPRC,HGSVC	No	0.226	Yes	NA,NA	NA	NA
chr1:14514352	8997	INS	58	0.8317	0.6136	43	KAZN(6.7311e-06,0.686)	NA	NA	NA	NA	NA	NA	NA	NA	No	ID=1-14514324-14514330-A,1-14514332-14514343-TA,1-14514344-14514353-TA,1-14514353-14514364-TA,1-14514365-14514375-TA,1-14514375-14514387-AT,1-14514387-14514396-TA,1-14514397-14514407-TA,1-14514415-14514426-AT,1-14514426-14514435-AT,1-14514443-14514453-AT,1-14514453-14514462-TA,1-14514595-14514640-TA;MOTIFS=AT,TA,A;STRUC=<VC1721>	HPRC,HGSVC	No	0.226	Yes	NA,NA	NA	NA
chr1:14514365	8998	INS	59	0.8797	0.4536	8	KAZN(6.7311e-06,0.686)	NA	NA	NA	NA	NA	NA	NA	NA	No	ID=1-14514324-14514330-A,1-14514332-14514343-TA,1-14514344-14514353-TA,1-14514353-14514364-TA,1-14514365-14514375-TA,1-14514375-14514387-AT,1-14514387-14514396-TA,1-14514397-14514407-TA,1-14514415-14514426-AT,1-14514426-14514435-AT,1-14514443-14514453-AT,1-14514453-14514462-TA,1-14514595-14514640-TA;MOTIFS=AT,TA,A;STRUC=<VC1721>	HPRC,HGSVC	No	0.794	Yes	NA,NA	NA	NA
chr1:14514377	9000	INS	147	0.8752	0.4595	68	KAZN(6.7311e-06,0.686)	NA	NA	NA	NA	NA	NA	NA	NA	No	ID=1-14514324-14514330-A,1-14514332-14514343-TA,1-14514344-14514353-TA,1-14514353-14514364-TA,1-14514365-14514375-TA,1-14514375-14514387-AT,1-14514387-14514396-TA,1-14514397-14514407-TA,1-14514415-14514426-AT,1-14514426-14514435-AT,1-14514443-14514453-AT,1-14514453-14514462-TA,1-14514595-14514640-TA;MOTIFS=AT,TA,A;STRUC=<VC1721>	HPRC,HGSVC,1KG-ONT	Yes	0.794	Yes	NA,NA	NA	NA
chr1:14514377	8999	INS	165	0.8383	0.6513	39	KAZN(6.7311e-06,0.686)	NA	NA	NA	NA	NA	NA	NA	NA	No	ID=1-14514324-14514330-A,1-14514332-14514343-TA,1-14514344-14514353-TA,1-14514353-14514364-TA,1-14514365-14514375-TA,1-14514375-14514387-AT,1-14514387-14514396-TA,1-14514397-14514407-TA,1-14514415-14514426-AT,1-14514426-14514435-AT,1-14514443-14514453-AT,1-14514453-14514462-TA,1-14514595-14514640-TA;MOTIFS=AT,TA,A;STRUC=<VC1721>	HPRC,HGSVC,1KG-ONT	Yes	0.794	Yes	NA,NA	NA	NA
chr1:14514378	9001	INS	50	0.8278	0.6423	278	KAZN(6.7311e-06,0.686)	NA	NA	NA	NA	NA	NA	NA	NA	No	ID=1-14514324-14514330-A,1-14514332-14514343-TA,1-14514344-14514353-TA,1-14514353-14514364-TA,1-14514365-14514375-TA,1-14514375-14514387-AT,1-14514387-14514396-TA,1-14514397-14514407-TA,1-14514415-14514426-AT,1-14514426-14514435-AT,1-14514443-14514453-AT,1-14514453-14514462-TA,1-14514595-14514640-TA;MOTIFS=AT,TA,A;STRUC=<VC1721>	HPRC,HGSVC	No	0.794	Yes	NA,NA	NA	NA
chr1:14514387	9004	INS	113	0.8113	0.6553	6	KAZN(6.7311e-06,0.686)	NA	NA	NA	NA	NA	NA	NA	NA	No	ID=1-14514324-14514330-A,1-14514332-14514343-TA,1-14514344-14514353-TA,1-14514353-14514364-TA,1-14514365-14514375-TA,1-14514375-14514387-AT,1-14514387-14514396-TA,1-14514397-14514407-TA,1-14514415-14514426-AT,1-14514426-14514435-AT,1-14514443-14514453-AT,1-14514453-14514462-TA,1-14514595-14514640-TA;MOTIFS=AT,TA,A;STRUC=<VC1721>	HPRC,HGSVC,1KG-ONT	Yes	0.794	No	NA,NA	NA	NA
chr1:14514387	9002	INS	56	0.8522	0.5528	130	KAZN(6.7311e-06,0.686)	NA	NA	NA	NA	NA	NA	NA	NA	No	ID=1-14514324-14514330-A,1-14514332-14514343-TA,1-14514344-14514353-TA,1-14514353-14514364-TA,1-14514365-14514375-TA,1-14514375-14514387-AT,1-14514387-14514396-TA,1-14514397-14514407-TA,1-14514415-14514426-AT,1-14514426-14514435-AT,1-14514443-14514453-AT,1-14514453-14514462-TA,1-14514595-14514640-TA;MOTIFS=AT,TA,A;STRUC=<VC1721>	HPRC,HGSVC	No	0.794	Yes	NA,NA	NA	NA
chr1:14514387	9005	INS	86	0.8503	0.5337	21	KAZN(6.7311e-06,0.686)	NA	NA	NA	NA	NA	NA	NA	NA	No	ID=1-14514324-14514330-A,1-14514332-14514343-TA,1-14514344-14514353-TA,1-14514353-14514364-TA,1-14514365-14514375-TA,1-14514375-14514387-AT,1-14514387-14514396-TA,1-14514397-14514407-TA,1-14514415-14514426-AT,1-14514426-14514435-AT,1-14514443-14514453-AT,1-14514453-14514462-TA,1-14514595-14514640-TA;MOTIFS=AT,TA,A;STRUC=<VC1721>	HPRC,HGSVC	Yes	0.794	Yes	NA,NA	NA	NA
chr1:14514387	9003	INS	59	0.8446	0.5879	78	KAZN(6.7311e-06,0.686)	NA	NA	NA	NA	NA	NA	NA	NA	No	ID=1-14514324-14514330-A,1-14514332-14514343-TA,1-14514344-14514353-TA,1-14514353-14514364-TA,1-14514365-14514375-TA,1-14514375-14514387-AT,1-14514387-14514396-TA,1-14514397-14514407-TA,1-14514415-14514426-AT,1-14514426-14514435-AT,1-14514443-14514453-AT,1-14514453-14514462-TA,1-14514595-14514640-TA;MOTIFS=AT,TA,A;STRUC=<VC1721>	HPRC,HGSVC	No	0.794	Yes	NA,NA	NA	NA
chr1:14514396	9006	INS	87	0.8875	0.5033	13	KAZN(6.7311e-06,0.686)	NA	NA	NA	NA	NA	NA	NA	NA	No	ID=1-14514324-14514330-A,1-14514332-14514343-TA,1-14514344-14514353-TA,1-14514353-14514364-TA,1-14514365-14514375-TA,1-14514375-14514387-AT,1-14514387-14514396-TA,1-14514397-14514407-TA,1-14514415-14514426-AT,1-14514426-14514435-AT,1-14514443-14514453-AT,1-14514453-14514462-TA,1-14514595-14514640-TA;MOTIFS=AT,TA,A;STRUC=<VC1721>	HPRC,HGSVC	Yes	0.794	Yes	NA,NA	NA	NA
chr1:14514461	9007	INS	314	0.801	0.686	17	KAZN(6.7311e-06,0.686)	NA	NA	NA	NA	NA	NA	NA	NA	No	ID=1-14514324-14514330-A,1-14514332-14514343-TA,1-14514344-14514353-TA,1-14514353-14514364-TA,1-14514365-14514375-TA,1-14514375-14514387-AT,1-14514387-14514396-TA,1-14514397-14514407-TA,1-14514415-14514426-AT,1-14514426-14514435-AT,1-14514443-14514453-AT,1-14514453-14514462-TA,1-14514595-14514640-TA;MOTIFS=AT,TA,A;STRUC=<VC1721>	HPRC,HGSVC,1KG-ONT	Yes	0.794	Yes	NA,NA	NA	NA
chr1:14514487	9008	INS	51	0.8932	0.3982	19	KAZN(6.7311e-06,0.686)	NA	NA	NA	NA	NA	NA	NA	NA	No	ID=1-14514324-14514330-A,1-14514332-14514343-TA,1-14514344-14514353-TA,1-14514353-14514364-TA,1-14514365-14514375-TA,1-14514375-14514387-AT,1-14514387-14514396-TA,1-14514397-14514407-TA,1-14514415-14514426-AT,1-14514426-14514435-AT,1-14514443-14514453-AT,1-14514453-14514462-TA,1-14514595-14514640-TA;MOTIFS=AT,TA,A;STRUC=<VC1721>	HPRC,HGSVC	Yes	0.794	Yes	NA,NA	NA	NA
chr1:14514491	9009	INS	85	0.8155	0.653	114	KAZN(6.7311e-06,0.686)	NA	NA	NA	NA	NA	NA	NA	NA	No	ID=1-14514324-14514330-A,1-14514332-14514343-TA,1-14514344-14514353-TA,1-14514353-14514364-TA,1-14514365-14514375-TA,1-14514375-14514387-AT,1-14514387-14514396-TA,1-14514397-14514407-TA,1-14514415-14514426-AT,1-14514426-14514435-AT,1-14514443-14514453-AT,1-14514453-14514462-TA,1-14514595-14514640-TA;MOTIFS=AT,TA,A;STRUC=<VC1721>	HPRC,HGSVC	Yes	0.794	Yes	NA,NA	NA	NA
chr1:14514501	9016	INS	205	0.8209	0.6374	14	KAZN(6.7311e-06,0.686)	NA	NA	NA	NA	NA	NA	NA	NA	No	ID=1-14514324-14514330-A,1-14514332-14514343-TA,1-14514344-14514353-TA,1-14514353-14514364-TA,1-14514365-14514375-TA,1-14514375-14514387-AT,1-14514387-14514396-TA,1-14514397-14514407-TA,1-14514415-14514426-AT,1-14514426-14514435-AT,1-14514443-14514453-AT,1-14514453-14514462-TA,1-14514595-14514640-TA;MOTIFS=AT,TA,A;STRUC=<VC1721>	HPRC,HGSVC	Yes	0.794	No	NA,NA	NA	NA
chr1:14514501	9017	INS	50	0.8307	0.5952	32	KAZN(6.7311e-06,0.686)	NA	NA	NA	NA	NA	NA	NA	NA	No	ID=1-14514324-14514330-A,1-14514332-14514343-TA,1-14514344-14514353-TA,1-14514353-14514364-TA,1-14514365-14514375-TA,1-14514375-14514387-AT,1-14514387-14514396-TA,1-14514397-14514407-TA,1-14514415-14514426-AT,1-14514426-14514435-AT,1-14514443-14514453-AT,1-14514453-14514462-TA,1-14514595-14514640-TA;MOTIFS=AT,TA,A;STRUC=<VC1721>	HPRC,HGSVC	Yes	0.794	Yes	NA,NA	NA	NA
chr1:14514501	9015	INS	167	0.7968	0.698	28	KAZN(6.7311e-06,0.686)	NA	NA	NA	NA	NA	NA	NA	NA	No	ID=1-14514324-14514330-A,1-14514332-14514343-TA,1-14514344-14514353-TA,1-14514353-14514364-TA,1-14514365-14514375-TA,1-14514375-14514387-AT,1-14514387-14514396-TA,1-14514397-14514407-TA,1-14514415-14514426-AT,1-14514426-14514435-AT,1-14514443-14514453-AT,1-14514453-14514462-TA,1-14514595-14514640-TA;MOTIFS=AT,TA,A;STRUC=<VC1721>	HPRC,HGSVC,1KG-ONT	Yes	0.794	Yes	NA,NA	NA	NA
chr1:14514501	9014	INS	129	0.8271	0.6921	8	KAZN(6.7311e-06,0.686)	NA	NA	NA	NA	NA	NA	NA	NA	No	ID=1-14514324-14514330-A,1-14514332-14514343-TA,1-14514344-14514353-TA,1-14514353-14514364-TA,1-14514365-14514375-TA,1-14514375-14514387-AT,1-14514387-14514396-TA,1-14514397-14514407-TA,1-14514415-14514426-AT,1-14514426-14514435-AT,1-14514443-14514453-AT,1-14514453-14514462-TA,1-14514595-14514640-TA;MOTIFS=AT,TA,A;STRUC=<VC1721>	HPRC,HGSVC,1KG-ONT	Yes	0.794	Yes	NA,NA	NA	NA
chr1:14514501	9013	INS	91	0.8664	0.4815	234	KAZN(6.7311e-06,0.686)	NA	NA	NA	NA	NA	NA	NA	NA	No	ID=1-14514324-14514330-A,1-14514332-14514343-TA,1-14514344-14514353-TA,1-14514353-14514364-TA,1-14514365-14514375-TA,1-14514375-14514387-AT,1-14514387-14514396-TA,1-14514397-14514407-TA,1-14514415-14514426-AT,1-14514426-14514435-AT,1-14514443-14514453-AT,1-14514453-14514462-TA,1-14514595-14514640-TA;MOTIFS=AT,TA,A;STRUC=<VC1721>	HPRC,HGSVC	Yes	0.794	Yes	NA,NA	NA	NA
chr1:14514501	9012	INS	53	0.9596	0.16	600	KAZN(6.7311e-06,0.686)	NA	NA	NA	NA	NA	NA	NA	NA	No	ID=1-14514324-14514330-A,1-14514332-14514343-TA,1-14514344-14514353-TA,1-14514353-14514364-TA,1-14514365-14514375-TA,1-14514375-14514387-AT,1-14514387-14514396-TA,1-14514397-14514407-TA,1-14514415-14514426-AT,1-14514426-14514435-AT,1-14514443-14514453-AT,1-14514453-14514462-TA,1-14514595-14514640-TA;MOTIFS=AT,TA,A;STRUC=<VC1721>	HPRC,HGSVC	Yes	0.794	Yes	NA,NA	NA	NA
chr1:14514501	9011	INS	91	0.8015	0.696	215	KAZN(6.7311e-06,0.686)	NA	NA	NA	NA	NA	NA	NA	NA	No	ID=1-14514324-14514330-A,1-14514332-14514343-TA,1-14514344-14514353-TA,1-14514353-14514364-TA,1-14514365-14514375-TA,1-14514375-14514387-AT,1-14514387-14514396-TA,1-14514397-14514407-TA,1-14514415-14514426-AT,1-14514426-14514435-AT,1-14514443-14514453-AT,1-14514453-14514462-TA,1-14514595-14514640-TA;MOTIFS=AT,TA,A;STRUC=<VC1721>	HPRC,HGSVC	Yes	0.794	Yes	NA,NA	NA	NA
chr1:14514501	9010	INS	53	0.8879	0.4046	31	KAZN(6.7311e-06,0.686)	NA	NA	NA	NA	NA	NA	NA	NA	No	ID=1-14514324-14514330-A,1-14514332-14514343-TA,1-14514344-14514353-TA,1-14514353-14514364-TA,1-14514365-14514375-TA,1-14514375-14514387-AT,1-14514387-14514396-TA,1-14514397-14514407-TA,1-14514415-14514426-AT,1-14514426-14514435-AT,1-14514443-14514453-AT,1-14514453-14514462-TA,1-14514595-14514640-TA;MOTIFS=AT,TA,A;STRUC=<VC1721>	HPRC,HGSVC	Yes	0.794	Yes	NA,NA	NA	NA
chr1:14514502	9019	INS	118	0.8539	0.5536	28	KAZN(6.7311e-06,0.686)	NA	NA	NA	NA	NA	NA	NA	NA	No	ID=1-14514324-14514330-A,1-14514332-14514343-TA,1-14514344-14514353-TA,1-14514353-14514364-TA,1-14514365-14514375-TA,1-14514375-14514387-AT,1-14514387-14514396-TA,1-14514397-14514407-TA,1-14514415-14514426-AT,1-14514426-14514435-AT,1-14514443-14514453-AT,1-14514453-14514462-TA,1-14514595-14514640-TA;MOTIFS=AT,TA,A;STRUC=<VC1721>	HPRC,HGSVC,1KG-ONT	Yes	0.794	Yes	NA,NA	NA	NA
chr1:14573100	9020	INS	404	0.8522	0.6008	1	KAZN(6.7311e-06,0.686)	NA	NA	NA	NA	NA	NA	NA	NA	No	NA	NA	No	12.29	No	NA,NA	NA	NA
chr1:14652478	9021	INS	268	0.951	0.2972	22	KAZN(6.7311e-06,0.686)	NA	NA	NA	NA	NA	NA	NA	NA	No	ID=1-14652383-14652393-TCC,1-14652438-14652453-CCAC,1-14652466-14652480-CCAC,1-14652560-14652572-CCAC,1-14652652-14652671-CCAC;MOTIFS=TCC,CCAC;STRUC=<VC1732>	HPRC,HGSVC	No	1.616	Yes	NA,NA	NA	NA
chr1:14652486	9022	INS	416	0.978	0.1085	416	KAZN(6.7311e-06,0.686)	NA	NA	NA	NA	NA	NA	NA	NA	No	ID=1-14652383-14652393-TCC,1-14652438-14652453-CCAC,1-14652466-14652480-CCAC,1-14652560-14652572-CCAC,1-14652652-14652671-CCAC;MOTIFS=TCC,CCAC;STRUC=<VC1732>	HPRC,HGSVC,1KG-ONT	No	1.616	Yes	NA,NA	NA	NA
chr1:14652506	9025	INS	384	0.858	0.5607	103	KAZN(6.7311e-06,0.686)	NA	NA	NA	NA	NA	NA	NA	NA	No	ID=1-14652383-14652393-TCC,1-14652438-14652453-CCAC,1-14652466-14652480-CCAC,1-14652560-14652572-CCAC,1-14652652-14652671-CCAC;MOTIFS=TCC,CCAC;STRUC=<VC1732>	HPRC,HGSVC,1KG-ONT	No	1.616	Yes	NA,NA	NA	NA
chr1:14652506	9030	INS	528	0.848	0.5577	17	KAZN(6.7311e-06,0.686)	NA	NA	NA	NA	NA	NA	NA	NA	No	ID=1-14652383-14652393-TCC,1-14652438-14652453-CCAC,1-14652466-14652480-CCAC,1-14652560-14652572-CCAC,1-14652652-14652671-CCAC;MOTIFS=TCC,CCAC;STRUC=<VC1732>	HPRC,HGSVC,1KG-ONT	No	1.616	Yes	NA,NA	NA	NA
chr1:14652506	9029	INS	264	0.8887	0.4293	591	KAZN(6.7311e-06,0.686)	NA	NA	NA	NA	NA	NA	NA	NA	No	ID=1-14652383-14652393-TCC,1-14652438-14652453-CCAC,1-14652466-14652480-CCAC,1-14652560-14652572-CCAC,1-14652652-14652671-CCAC;MOTIFS=TCC,CCAC;STRUC=<VC1732>	HPRC,HGSVC	No	1.616	Yes	NA,NA	NA	NA
chr1:14652506	9028	INS	324	0.9717	0.1093	367	KAZN(6.7311e-06,0.686)	NA	NA	NA	NA	NA	NA	NA	NA	No	ID=1-14652383-14652393-TCC,1-14652438-14652453-CCAC,1-14652466-14652480-CCAC,1-14652560-14652572-CCAC,1-14652652-14652671-CCAC;MOTIFS=TCC,CCAC;STRUC=<VC1732>	HPRC,HGSVC,1KG-ONT	No	1.616	Yes	NA,NA	NA	NA
chr1:14652506	9027	INS	232	0.8485	0.5403	1	KAZN(6.7311e-06,0.686)	NA	NA	NA	NA	NA	NA	NA	NA	No	ID=1-14652383-14652393-TCC,1-14652438-14652453-CCAC,1-14652466-14652480-CCAC,1-14652560-14652572-CCAC,1-14652652-14652671-CCAC;MOTIFS=TCC,CCAC;STRUC=<VC1732>	HPRC,HGSVC	No	1.616	No	NA,NA	NA	NA
chr1:14652506	9026	INS	296	0.8481	0.5661	1	KAZN(6.7311e-06,0.686)	NA	NA	NA	NA	NA	NA	NA	NA	No	ID=1-14652383-14652393-TCC,1-14652438-14652453-CCAC,1-14652466-14652480-CCAC,1-14652560-14652572-CCAC,1-14652652-14652671-CCAC;MOTIFS=TCC,CCAC;STRUC=<VC1732>	HPRC,HGSVC,1KG-ONT	No	1.616	No	NA,NA	NA	NA
chr1:14652506	9024	INS	285	0.913	0.3418	1	KAZN(6.7311e-06,0.686)	NA	NA	NA	NA	NA	NA	NA	NA	No	ID=1-14652383-14652393-TCC,1-14652438-14652453-CCAC,1-14652466-14652480-CCAC,1-14652560-14652572-CCAC,1-14652652-14652671-CCAC;MOTIFS=TCC,CCAC;STRUC=<VC1732>	HPRC,HGSVC	No	1.616	No	NA,NA	NA	NA
chr1:14652507	9031	INS	354	0.8216	0.6429	7	KAZN(6.7311e-06,0.686)	NA	NA	NA	NA	NA	NA	NA	NA	No	ID=1-14652383-14652393-TCC,1-14652438-14652453-CCAC,1-14652466-14652480-CCAC,1-14652560-14652572-CCAC,1-14652652-14652671-CCAC;MOTIFS=TCC,CCAC;STRUC=<VC1732>	HPRC,HGSVC,1KG-ONT	No	1.616	Yes	NA,NA	NA	NA
chr1:14652510	9032	INS	301	0.8745	0.4672	1	KAZN(6.7311e-06,0.686)	NA	NA	NA	NA	NA	NA	NA	NA	No	ID=1-14652383-14652393-TCC,1-14652438-14652453-CCAC,1-14652466-14652480-CCAC,1-14652560-14652572-CCAC,1-14652652-14652671-CCAC;MOTIFS=TCC,CCAC;STRUC=<VC1732>	HPRC,HGSVC,1KG-ONT	No	1.616	No	NA,NA	NA	NA
chr1:14662876	9033	INS	82	0.8561	0.5245	3	KAZN(6.7311e-06,0.686)	NA	NA	NA	NA	NA	NA	NA	NA	No	ID=1-14662873-14662884-TA;MOTIFS=TA;STRUC=<TR22671>	NA	No	1.616	Yes	NA,NA	NA	NA
chr1:14793648	9034	DEL	87	0.8378	0.5829	37	KAZN(6.7311e-06,0.686)	NA	NA	NA	NA	NA	NA	NA	NA	No	NA	HPRC,HGSVC,1KG-ONT	Yes	4.314	Yes	NA,NA	NA	NA
chr1:14861770	9035	INS	319	0.8353	0.6629	1	KAZN(6.7311e-06,0.686)	NA	NA	NA	NA	NA	NA	NA	NA	No	NA	NA	No	3.322	No	NA,NA	NA	NA
chr1:14864339	9036	DEL	2164	0.8386	0.6273	2	KAZN(6.7311e-06,0.686)	NA	NA	NA	NA	NA	NA	NA	NA	No	ID=1-14864570-14864582-AAAC;MOTIFS=AAAC;STRUC=<TR22939>,ID=1-14865481-14865491-CTG;MOTIFS=CTG;STRUC=<TR22940>,ID=1-14865541-14865550-CTT;MOTIFS=CTT;STRUC=<TR22941>	NA	Yes	7.866	Yes	NA,NA	NA	NA
chr1:14867953	9037	INS	62	0.9142	0.31	439	KAZN(6.7311e-06,0.686)	NA	NA	NA	NA	NA	NA	NA	NA	No	NA	HPRC,HGSVC,1KG-ONT	No	0.039	Yes	NA,NA	NA	NA
chr1:14873059	9039	DEL	56	0.9051	0.3413	417	KAZN(6.7311e-06,0.686)	NA	NA	NA	NA	NA	NA	NA	NA	No	ID=1-14872916-14872937-TGGA,1-14872938-14872968-GATG,1-14872999-14873023-ATGG,1-14873052-14873067-TGGA,1-14873068-14873088-TGGA,1-14873089-14873104-GGAT,1-14873124-14873144-TGGA,1-14873145-14873160-GGAT;MOTIFS=GATG,ATGG,GGAT,TGGA;STRUC=<VC1750>	HPRC,HGSVC,1KG-ONT	Yes	1.313	Yes	NA,NA	NA	NA
chr1:14873076	9040	DEL	51	0.963	0.1556	8	KAZN(6.7311e-06,0.686)	NA	NA	NA	NA	NA	NA	NA	NA	No	ID=1-14872916-14872937-TGGA,1-14872938-14872968-GATG,1-14872999-14873023-ATGG,1-14873052-14873067-TGGA,1-14873068-14873088-TGGA,1-14873089-14873104-GGAT,1-14873124-14873144-TGGA,1-14873145-14873160-GGAT;MOTIFS=GATG,ATGG,GGAT,TGGA;STRUC=<VC1750>	HPRC,HGSVC,1KG-ONT	Yes	1.032	Yes	NA,NA	NA	NA
chr1:14883296	9041	DEL	99	0.8884	0.4837	124	KAZN(6.7311e-06,0.686)	NA	NA	NA	NA	NA	NA	NA	NA	No	ID=1-14883296-14883321-AAAG,1-14883314-14883316-AG,1-14883318-14883343-AG,1-14883340-14883357-AGAA,1-14883355-14883426-AAAG;MOTIFS=AAAG,AGAA,AG;STRUC=<VC1752>	HGSVC,1KG-ONT	No	2.082	Yes	NA,NA	NA	NA
chr1:14883308	9042	INS	138	0.8135	0.684	4	KAZN(6.7311e-06,0.686)	NA	NA	NA	NA	NA	NA	NA	NA	No	ID=1-14883296-14883321-AAAG,1-14883314-14883316-AG,1-14883318-14883343-AG,1-14883340-14883357-AGAA,1-14883355-14883426-AAAG;MOTIFS=AAAG,AGAA,AG;STRUC=<VC1752>	NA	No	1.616	Yes	NA,NA	NA	NA
chr1:14883315	9043	INS	60	0.8435	0.6065	2	KAZN(6.7311e-06,0.686)	NA	NA	NA	NA	NA	NA	NA	NA	No	ID=1-14883296-14883321-AAAG,1-14883314-14883316-AG,1-14883318-14883343-AG,1-14883340-14883357-AGAA,1-14883355-14883426-AAAG;MOTIFS=AAAG,AGAA,AG;STRUC=<VC1752>	HPRC,HGSVC	No	1.616	No	NA,NA	NA	NA
chr1:14883318	9044	INS	80	0.8326	0.6229	11	KAZN(6.7311e-06,0.686)	NA	NA	NA	NA	NA	NA	NA	NA	No	ID=1-14883296-14883321-AAAG,1-14883314-14883316-AG,1-14883318-14883343-AG,1-14883340-14883357-AGAA,1-14883355-14883426-AAAG;MOTIFS=AAAG,AGAA,AG;STRUC=<VC1752>	HPRC,HGSVC	No	1.616	Yes	NA,NA	NA	NA
chr1:14883318	9045	INS	91	0.8629	0.5205	3	KAZN(6.7311e-06,0.686)	NA	NA	NA	NA	NA	NA	NA	NA	No	ID=1-14883296-14883321-AAAG,1-14883314-14883316-AG,1-14883318-14883343-AG,1-14883340-14883357-AGAA,1-14883355-14883426-AAAG;MOTIFS=AAAG,AGAA,AG;STRUC=<VC1752>	HPRC	No	1.616	Yes	NA,NA	NA	NA
chr1:14883319	9046	INS	54	0.891	0.39	1	KAZN(6.7311e-06,0.686)	NA	NA	NA	NA	NA	NA	NA	NA	No	ID=1-14883296-14883321-AAAG,1-14883314-14883316-AG,1-14883318-14883343-AG,1-14883340-14883357-AGAA,1-14883355-14883426-AAAG;MOTIFS=AAAG,AGAA,AG;STRUC=<VC1752>	HPRC,HGSVC	No	1.616	No	NA,NA	NA	NA
chr1:14883323	9047	INS	64	0.8153	0.68	22	KAZN(6.7311e-06,0.686)	NA	NA	NA	NA	NA	NA	NA	NA	No	ID=1-14883296-14883321-AAAG,1-14883314-14883316-AG,1-14883318-14883343-AG,1-14883340-14883357-AGAA,1-14883355-14883426-AAAG;MOTIFS=AAAG,AGAA,AG;STRUC=<VC1752>	HPRC,HGSVC	No	1.616	Yes	NA,NA	NA	NA
chr1:14883323	9048	INS	50	0.8994	0.3522	11	KAZN(6.7311e-06,0.686)	NA	NA	NA	NA	NA	NA	NA	NA	No	ID=1-14883296-14883321-AAAG,1-14883314-14883316-AG,1-14883318-14883343-AG,1-14883340-14883357-AGAA,1-14883355-14883426-AAAG;MOTIFS=AAAG,AGAA,AG;STRUC=<VC1752>	HPRC,HGSVC	No	1.616	Yes	NA,NA	NA	NA
chr1:14883325	9049	INS	68	0.8288	0.6399	9	KAZN(6.7311e-06,0.686)	NA	NA	NA	NA	NA	NA	NA	NA	No	ID=1-14883296-14883321-AAAG,1-14883314-14883316-AG,1-14883318-14883343-AG,1-14883340-14883357-AGAA,1-14883355-14883426-AAAG;MOTIFS=AAAG,AGAA,AG;STRUC=<VC1752>	HPRC,HGSVC	No	1.616	Yes	NA,NA	NA	NA
chr1:14883327	9050	INS	69	0.8361	0.5942	2	KAZN(6.7311e-06,0.686)	NA	NA	NA	NA	NA	NA	NA	NA	No	ID=1-14883296-14883321-AAAG,1-14883314-14883316-AG,1-14883318-14883343-AG,1-14883340-14883357-AGAA,1-14883355-14883426-AAAG;MOTIFS=AAAG,AGAA,AG;STRUC=<VC1752>	HPRC,HGSVC	No	1.616	No	NA,NA	NA	NA
chr1:14883331	9052	INS	57	0.8168	0.6669	38	KAZN(6.7311e-06,0.686)	NA	NA	NA	NA	NA	NA	NA	NA	No	ID=1-14883296-14883321-AAAG,1-14883314-14883316-AG,1-14883318-14883343-AG,1-14883340-14883357-AGAA,1-14883355-14883426-AAAG;MOTIFS=AAAG,AGAA,AG;STRUC=<VC1752>	HPRC,HGSVC	No	1.616	Yes	NA,NA	NA	NA
chr1:14883331	9051	INS	54	0.836	0.6259	35	KAZN(6.7311e-06,0.686)	NA	NA	NA	NA	NA	NA	NA	NA	No	ID=1-14883296-14883321-AAAG,1-14883314-14883316-AG,1-14883318-14883343-AG,1-14883340-14883357-AGAA,1-14883355-14883426-AAAG;MOTIFS=AAAG,AGAA,AG;STRUC=<VC1752>	HPRC,HGSVC	No	1.616	Yes	NA,NA	NA	NA
chr1:14883340	9056	INS	84	0.867	0.5106	3	KAZN(6.7311e-06,0.686)	NA	NA	NA	NA	NA	NA	NA	NA	No	ID=1-14883296-14883321-AAAG,1-14883314-14883316-AG,1-14883318-14883343-AG,1-14883340-14883357-AGAA,1-14883355-14883426-AAAG;MOTIFS=AAAG,AGAA,AG;STRUC=<VC1752>	HPRC	No	1.616	No	NA,NA	NA	NA
chr1:14883340	9057	INS	63	0.859	0.5734	8	KAZN(6.7311e-06,0.686)	NA	NA	NA	NA	NA	NA	NA	NA	No	ID=1-14883296-14883321-AAAG,1-14883314-14883316-AG,1-14883318-14883343-AG,1-14883340-14883357-AGAA,1-14883355-14883426-AAAG;MOTIFS=AAAG,AGAA,AG;STRUC=<VC1752>	HPRC,HGSVC	No	1.616	Yes	NA,NA	NA	NA
chr1:14883340	9055	INS	50	0.8358	0.6062	30	KAZN(6.7311e-06,0.686)	NA	NA	NA	NA	NA	NA	NA	NA	No	ID=1-14883296-14883321-AAAG,1-14883314-14883316-AG,1-14883318-14883343-AG,1-14883340-14883357-AGAA,1-14883355-14883426-AAAG;MOTIFS=AAAG,AGAA,AG;STRUC=<VC1752>	HPRC,HGSVC	No	1.616	Yes	NA,NA	NA	NA
chr1:14883340	9054	INS	76	0.8162	0.6722	5	KAZN(6.7311e-06,0.686)	NA	NA	NA	NA	NA	NA	NA	NA	No	ID=1-14883296-14883321-AAAG,1-14883314-14883316-AG,1-14883318-14883343-AG,1-14883340-14883357-AGAA,1-14883355-14883426-AAAG;MOTIFS=AAAG,AGAA,AG;STRUC=<VC1752>	HPRC,HGSVC	No	1.616	No	NA,NA	NA	NA
chr1:14883340	9053	INS	64	0.8321	0.6128	1	KAZN(6.7311e-06,0.686)	NA	NA	NA	NA	NA	NA	NA	NA	No	ID=1-14883296-14883321-AAAG,1-14883314-14883316-AG,1-14883318-14883343-AG,1-14883340-14883357-AGAA,1-14883355-14883426-AAAG;MOTIFS=AAAG,AGAA,AG;STRUC=<VC1752>	HPRC,HGSVC	No	1.616	No	NA,NA	NA	NA
chr1:14883343	9059	INS	74	0.8136	0.6821	9	KAZN(6.7311e-06,0.686)	NA	NA	NA	NA	NA	NA	NA	NA	No	ID=1-14883296-14883321-AAAG,1-14883314-14883316-AG,1-14883318-14883343-AG,1-14883340-14883357-AGAA,1-14883355-14883426-AAAG;MOTIFS=AAAG,AGAA,AG;STRUC=<VC1752>	HPRC,HGSVC	No	1.616	Yes	NA,NA	NA	NA
chr1:14883343	9058	INS	53	0.8738	0.453	7	KAZN(6.7311e-06,0.686)	NA	NA	NA	NA	NA	NA	NA	NA	No	ID=1-14883296-14883321-AAAG,1-14883314-14883316-AG,1-14883318-14883343-AG,1-14883340-14883357-AGAA,1-14883355-14883426-AAAG;MOTIFS=AAAG,AGAA,AG;STRUC=<VC1752>	HPRC,HGSVC	No	1.616	Yes	NA,NA	NA	NA
chr1:14883354	9060	INS	68	0.9138	0.3612	15	KAZN(6.7311e-06,0.686)	NA	NA	NA	NA	NA	NA	NA	NA	No	ID=1-14883296-14883321-AAAG,1-14883314-14883316-AG,1-14883318-14883343-AG,1-14883340-14883357-AGAA,1-14883355-14883426-AAAG;MOTIFS=AAAG,AGAA,AG;STRUC=<VC1752>	HPRC,HGSVC	No	1.616	No	NA,NA	NA	NA
chr1:14883355	9062	INS	55	0.9547	0.2257	18	KAZN(6.7311e-06,0.686)	NA	NA	NA	NA	NA	NA	NA	NA	No	ID=1-14883296-14883321-AAAG,1-14883314-14883316-AG,1-14883318-14883343-AG,1-14883340-14883357-AGAA,1-14883355-14883426-AAAG;MOTIFS=AAAG,AGAA,AG;STRUC=<VC1752>	HPRC,HGSVC	No	1.616	Yes	NA,NA	NA	NA
chr1:14883355	9061	INS	51	0.8407	0.6025	21	KAZN(6.7311e-06,0.686)	NA	NA	NA	NA	NA	NA	NA	NA	No	ID=1-14883296-14883321-AAAG,1-14883314-14883316-AG,1-14883318-14883343-AG,1-14883340-14883357-AGAA,1-14883355-14883426-AAAG;MOTIFS=AAAG,AGAA,AG;STRUC=<VC1752>	HPRC,HGSVC	No	1.616	Yes	NA,NA	NA	NA
chr1:14883364	9063	DEL	51	0.9101	0.3442	11	KAZN(6.7311e-06,0.686)	NA	NA	NA	NA	NA	NA	NA	NA	No	ID=1-14883296-14883321-AAAG,1-14883314-14883316-AG,1-14883318-14883343-AG,1-14883340-14883357-AGAA,1-14883355-14883426-AAAG;MOTIFS=AAAG,AGAA,AG;STRUC=<VC1752>	NA	No	1.799	Yes	NA,NA	NA	NA
chr1:14933567	9065	INS	288	0.9564	0.1722	135	KAZN(6.7311e-06,0.686)	NA	NA	NA	NA	NA	NA	NA	NA	No	NA	HPRC,HGSVC,1KG-ONT	No	2.53	Yes	NA,NA	NA	NA
chr1:14953588	9066	DEL	1567	0.8696	0.5529	3	KAZN(6.7311e-06,0.686)	NA	NA	NA	NA	NA	NA	NA	enhancer	No	ID=1-14953651-14953660-AAT;MOTIFS=AAT;STRUC=<TR23057>,ID=1-14955106-14955115-AG;MOTIFS=AG;STRUC=<TR23058>	1KG-ONT	Yes	5.256	No	NA,NA	NA	NA
chr1:14975875	9067	INS	175	0.867	0.4881	4	KAZN(6.7311e-06,0.686)	NA	NA	NA	NA	NA	NA	NA	NA	No	NA	NA	Yes	0.033	Yes	NA,NA	NA	NA
chr1:15000152	9068	DEL	944	0.8142	0.6368	46	KAZN(6.7311e-06,0.686)	NA	NA	NA	NA	NA	NA	NA	NA	No	ID=1-15001144-15001154-GGT;MOTIFS=GGT;STRUC=(GGT)n	HPRC,1KG-ONT	Yes	2.579	Yes	NA,NA	NA	NA
chr1:15007332	9069	DEL	86	0.972	0.1031	1	KAZN(6.7311e-06,0.686)	NA	NA	NA	NA	NA	NA	NA	NA	No	NA	NA	Yes	0.339	No	NA,NA	NA	NA
chr1:15007436	9070	DEL	240	0.9095	0.5153	1	KAZN(6.7311e-06,0.686)	NA	NA	NA	NA	NA	NA	NA	NA	No	ID=1-15007541-15007550-AGG;MOTIFS=AGG;STRUC=<TR23129>	HPRC	No	0.436	No	NA,NA	NA	NA
chr1:15013582	9071	DEL	3544	0.9595	0.1484	13	KAZN(6.7311e-06,0.686)	NA	NA	NA	NA	NA	NA	NA	enhancer	No	ID=1-15013617-15013626-TGG;MOTIFS=TGG;STRUC=<TR23135>,ID=1-15013753-15013766-A;MOTIFS=A;STRUC=<TR23136>,ID=1-15013765-15013774-AG;MOTIFS=AG;STRUC=<TR23137>,ID=1-15015132-15015168-TTTA;MOTIFS=TTTA;STRUC=<TR23138>,ID=1-15015789-15015799-TGC;MOTIFS=TGC;STRUC=<TR23139>,ID=1-15015830-15015840-AGC;MOTIFS=AGC;STRUC=<TR23140>,ID=1-15016093-15016110-GAAGA;MOTIFS=GAAGA;STRUC=<TR23141>,ID=1-15016931-15016940-AAT;MOTIFS=AAT;STRUC=<TR23142>	HGSVC,1KG-ONT	Yes	0.273	Yes	NA,NA	NA	NA
chr1:15031764	9072	INS	339	0.8678	0.489	1	KAZN(6.7311e-06,0.686)	NA	NA	NA	NA	NA	NA	NA	NA	No	NA	NA	No	0.056	No	NA,NA	NA	NA
chr1:15036278	9080	INS	73	0.9584	0.1743	27	KAZN(6.7311e-06,0.686)	NA	NA	NA	NA	NA	NA	NA	NA	No	NA	HPRC,HGSVC,1KG-ONT	No	2.387	Yes	NA,NA	NA	NA
chr1:15036278	9082	INS	80	0.8189	0.6245	3	KAZN(6.7311e-06,0.686)	NA	NA	NA	NA	NA	NA	NA	NA	No	NA	HPRC,HGSVC,1KG-ONT	No	2.387	Yes	NA,NA	NA	NA
chr1:15036278	9075	INS	92	0.8946	0.3633	36	KAZN(6.7311e-06,0.686)	NA	NA	NA	NA	NA	NA	NA	NA	No	NA	HPRC,HGSVC,1KG-ONT	No	2.387	Yes	NA,NA	NA	NA
chr1:15036278	9074	INS	69	0.8971	0.3719	90	KAZN(6.7311e-06,0.686)	NA	NA	NA	NA	NA	NA	NA	NA	No	NA	HPRC,HGSVC,1KG-ONT	No	2.387	Yes	NA,NA	NA	NA
chr1:15036278	9073	INS	83	0.85	0.5819	6	KAZN(6.7311e-06,0.686)	NA	NA	NA	NA	NA	NA	NA	NA	No	NA	HPRC,HGSVC,1KG-ONT	No	2.387	Yes	NA,NA	NA	NA
chr1:15036278	9076	INS	69	0.8165	0.676	902	KAZN(6.7311e-06,0.686)	NA	NA	NA	NA	NA	NA	NA	NA	No	NA	HPRC,HGSVC,1KG-ONT	No	2.387	Yes	NA,NA	NA	NA
chr1:15036278	9077	INS	253	0.8189	0.6671	1	KAZN(6.7311e-06,0.686)	NA	NA	NA	NA	NA	NA	NA	NA	No	NA	NA	No	2.387	No	NA,NA	NA	NA
chr1:15036278	9078	INS	218	0.8685	0.457	1	KAZN(6.7311e-06,0.686)	NA	NA	NA	NA	NA	NA	NA	NA	No	NA	NA	No	2.387	No	NA,NA	NA	NA
chr1:15036278	9079	INS	50	0.881	0.486	346	KAZN(6.7311e-06,0.686)	NA	NA	NA	NA	NA	NA	NA	NA	No	NA	HPRC,HGSVC,1KG-ONT	No	2.387	Yes	NA,NA	NA	NA
chr1:15038768	9085	DEL	55	0.8907	0.394	134	KAZN(6.7311e-06,0.686)	NA	NA	NA	NA	NA	NA	NA	NA	No	NA	HPRC,HGSVC,1KG-ONT	No	2.468	Yes	NA,NA	NA	NA
chr1:15038787	9086	DEL	110	0.885	0.4715	376	KAZN(6.7311e-06,0.686)	NA	NA	NA	NA	NA	NA	NA	NA	No	NA	HPRC,HGSVC,1KG-ONT	No	2.439	Yes	NA,NA	NA	NA
chr1:15038897	9087	INS	158	0.8389	0.5825	6	KAZN(6.7311e-06,0.686)	NA	NA	NA	NA	NA	NA	NA	NA	No	NA	HGSVC,1KG-ONT	No	0.692	Yes	NA,NA	NA	NA
chr1:15048604	9088	DEL	126	0.85	0.5812	17	KAZN(6.7311e-06,0.686)	NA	NA	NA	NA	NA	NA	NA	NA	No	ID=1-15048612-15048626-TGGTCCTGGGTCGT;MOTIFS=TGGTCCTGGGTCGT;STRUC=<TR23199>,ID=1-15048613-15048667-GGTCCTGGGTCGTC;MOTIFS=GGTCCTGGGTCGTC;STRUC=<TR23200>,ID=1-15048730-15048780-TGGGTCGTCGATCC;MOTIFS=TGGGTCGTCGATCC;STRUC=(TGGGTCGTCGATCC)n	HPRC	Yes	4.815	Yes	NA,NA	NA	NA
chr1:15048657	9089	DEL	84	0.9083	0.359	98	KAZN(6.7311e-06,0.686)	NA	NA	NA	NA	NA	NA	NA	NA	No	ID=1-15048613-15048667-GGTCCTGGGTCGTC;MOTIFS=GGTCCTGGGTCGTC;STRUC=<TR23200>,ID=1-15048730-15048780-TGGGTCGTCGATCC;MOTIFS=TGGGTCGTCGATCC;STRUC=(TGGGTCGTCGATCC)n	HPRC,HGSVC,1KG-ONT	Yes	4.963	Yes	NA,NA	NA	NA
chr1:15048657	9090	DEL	98	0.8611	0.5008	54	KAZN(6.7311e-06,0.686)	NA	NA	NA	NA	NA	NA	NA	NA	No	ID=1-15048613-15048667-GGTCCTGGGTCGTC;MOTIFS=GGTCCTGGGTCGTC;STRUC=<TR23200>,ID=1-15048730-15048780-TGGGTCGTCGATCC;MOTIFS=TGGGTCGTCGATCC;STRUC=(TGGGTCGTCGATCC)n	HPRC,HGSVC,1KG-ONT	Yes	4.963	Yes	NA,NA	NA	NA
chr1:15048691	9091	DEL	112	0.8204	0.6461	10	KAZN(6.7311e-06,0.686)	NA	NA	NA	NA	NA	NA	NA	NA	No	ID=1-15048730-15048780-TGGGTCGTCGATCC;MOTIFS=TGGGTCGTCGATCC;STRUC=(TGGGTCGTCGATCC)n	HPRC,HGSVC,1KG-ONT	Yes	0.285	Yes	NA,NA	NA	NA
chr1:15048711	9092	DEL	151	0.8205	0.6608	18	KAZN(6.7311e-06,0.686)	NA	NA	NA	NA	NA	NA	NA	NA	No	ID=1-15048730-15048780-TGGGTCGTCGATCC;MOTIFS=TGGGTCGTCGATCC;STRUC=(TGGGTCGTCGATCC)n,ID=1-15048844-15048865-GGTCGTT;MOTIFS=GGTCGTT;STRUC=<TR23201>,ID=1-15048858-15048911-GGTCGTTGGTCCTG;MOTIFS=GGTCGTTGGTCCTG;STRUC=<TR23202>	HPRC	Yes	4.671	Yes	NA,NA	NA	NA
chr1:15050019	9093	DEL	50	0.8047	0.6745	127	KAZN(6.7311e-06,0.686)	NA	NA	NA	NA	NA	NA	NA	NA	No	ID=1-15050024-15050068-GTAGG,1-15050064-15050082-GTAGA,1-15050078-15050093-AGTAC,1-15050093-15050118-AGTAG,1-15050159-15050222-GAATA;MOTIFS=GTAGG,AGTAC,GAATA,GTAGA,AGTAG;STRUC=<VC1774>	HPRC,HGSVC,1KG-ONT	No	0.953	Yes	NA,NA	NA	NA
chr1:15050023	9094	DEL	70	0.8581	0.5394	1	KAZN(6.7311e-06,0.686)	NA	NA	NA	NA	NA	NA	NA	NA	No	ID=1-15050024-15050068-GTAGG,1-15050064-15050082-GTAGA,1-15050078-15050093-AGTAC,1-15050093-15050118-AGTAG,1-15050159-15050222-GAATA;MOTIFS=GTAGG,AGTAC,GAATA,GTAGA,AGTAG;STRUC=<VC1774>	HPRC,HGSVC,1KG-ONT	No	1.086	No	NA,NA	NA	NA
chr1:15050026	9095	DEL	59	0.8591	0.5154	13	KAZN(6.7311e-06,0.686)	NA	NA	NA	NA	NA	NA	NA	NA	No	ID=1-15050024-15050068-GTAGG,1-15050064-15050082-GTAGA,1-15050078-15050093-AGTAC,1-15050093-15050118-AGTAG,1-15050159-15050222-GAATA;MOTIFS=GTAGG,AGTAC,GAATA,GTAGA,AGTAG;STRUC=<VC1774>	HPRC,HGSVC,1KG-ONT	No	1.434	Yes	NA,NA	NA	NA
chr1:15050028	9097	DEL	65	0.906	0.3256	125	KAZN(6.7311e-06,0.686)	NA	NA	NA	NA	NA	NA	NA	NA	No	ID=1-15050024-15050068-GTAGG,1-15050064-15050082-GTAGA,1-15050078-15050093-AGTAC,1-15050093-15050118-AGTAG,1-15050159-15050222-GAATA;MOTIFS=GTAGG,AGTAC,GAATA,GTAGA,AGTAG;STRUC=<VC1774>	HPRC,HGSVC,1KG-ONT	No	1.292	Yes	NA,NA	NA	NA
chr1:15050028	9096	DEL	55	0.9915	0.0181	555	KAZN(6.7311e-06,0.686)	NA	NA	NA	NA	NA	NA	NA	NA	No	ID=1-15050024-15050068-GTAGG,1-15050064-15050082-GTAGA,1-15050078-15050093-AGTAC,1-15050093-15050118-AGTAG,1-15050159-15050222-GAATA;MOTIFS=GTAGG,AGTAC,GAATA,GTAGA,AGTAG;STRUC=<VC1774>	HPRC,HGSVC,1KG-ONT	No	1.292	Yes	NA,NA	NA	NA
chr1:15062493	9098	INS	62	0.9036	0.3273	2	KAZN(6.7311e-06,0.686)	NA	NA	NA	NA	NA	NA	NA	NA	No	NA	1KG-ONT	Yes	10.5	No	NA,NA	NA	NA
chr1:15063769	9100	DEL	55	0.8045	0.6977	544	KAZN(6.7311e-06,0.686)	NA	NA	NA	NA	NA	NA	NA	NA	No	NA	HPRC,HGSVC,1KG-ONT	No	3.542	Yes	NA,NA	NA	NA
chr1:15063769	9099	INS	55	0.8834	0.4347	1	KAZN(6.7311e-06,0.686)	NA	NA	NA	NA	NA	NA	NA	NA	No	NA	1KG-ONT	No	0.692	Yes	NA,NA	NA	NA
chr1:15086776	9101	INS	92	0.8909	0.4522	1	KAZN(6.7311e-06,0.686)	NA	NA	NA	NA	NA	NA	NA	NA	No	NA	NA	Yes	4.087	No	NA,NA	NA	NA
chr1:15103509	9102	INS	80	0.8656	0.5073	1	KAZN(6.7311e-06,0.686)	NA	NA	NA	NA	NA	NA	NA	NA	No	NA	HGSVC	Yes	7.212	No	NA,NA	NA	NA
chr1:15103519	9103	INS	68	0.8407	0.6029	10	KAZN(6.7311e-06,0.686)	NA	NA	NA	NA	NA	NA	NA	NA	No	NA	HGSVC	Yes	2.037	No	NA,NA	NA	NA
chr1:15103519	9104	INS	91	0.8328	0.6089	14	KAZN(6.7311e-06,0.686)	NA	NA	NA	NA	NA	NA	NA	NA	No	NA	HGSVC	Yes	2.037	Yes	NA,NA	NA	NA
chr1:15103519	9105	INS	148	0.8854	0.4186	2	KAZN(6.7311e-06,0.686)	NA	NA	NA	NA	NA	NA	NA	NA	No	NA	NA	Yes	2.037	No	NA,NA	NA	NA
chr1:15127690	9106	INS	910	0.8091	0.6843	1	NA	NA	NA	NA	NA	NA	NA	NA	NA	No	NA	NA	No	1.616	No	NA,NA	NA	NA
chr1:15160438	9107	DEL	4529	0.9144	0.3024	31	NA	NA	NA	NA	NA	NA	NA	NA	NA	No	ID=1-15160951-15160960-AGG;MOTIFS=AGG;STRUC=<TR23359>,ID=1-15163827-15163837-G;MOTIFS=G;STRUC=<TR23360>,ID=1-15164790-15164805-T;MOTIFS=T;STRUC=<TR23361>,ID=1-15164807-15164821-T;MOTIFS=T;STRUC=<TR23362>	HPRC,1KG-ONT	Yes	0.247	Yes	NA,NA	NA	NA
chr1:15163623	9108	INS	136	0.875	0.43	49	NA	NA	NA	NA	NA	NA	NA	NA	NA	No	NA	HPRC,HGSVC,1KG-ONT	Yes	3.188	Yes	NA,NA	NA	NA
chr1:15170144	9109	INS	303	0.8811	0.4527	46	NA	NA	NA	NA	NA	NA	NA	NA	NA	No	NA	1KG-ONT	Yes	3.188	Yes	NA,NA	NA	NA
chr1:15180220	9110	INS	332	0.9397	0.2375	75	NA	NA	NA	NA	NA	NA	NA	NA	NA	No	NA	HPRC,HGSVC	Yes	10.97	Yes	NA,NA	NA	NA
chr1:15225198	9111	INS	266	0.8967	0.3697	1	NA	NA	NA	NA	NA	NA	NA	NA	NA	No	ID=1-15225180-15225195-GGAA,1-15225191-15225200-AGG,1-15225195-15225216-GGAGG;MOTIFS=GGAA,GGAGG,AGG;STRUC=<VC1799>	HPRC,HGSVC,1KG-ONT	No	0.328	No	NA,NA	NA	NA
chr1:15225200	9112	INS	287	0.8089	0.669	2	NA	NA	NA	NA	NA	NA	NA	NA	NA	No	ID=1-15225180-15225195-GGAA,1-15225191-15225200-AGG,1-15225195-15225216-GGAGG;MOTIFS=GGAA,GGAGG,AGG;STRUC=<VC1799>	HPRC,HGSVC,1KG-ONT	No	0.328	No	NA,NA	NA	NA
chr1:15225201	9113	INS	292	0.9062	0.3553	17	NA	NA	NA	NA	NA	NA	NA	NA	NA	No	ID=1-15225180-15225195-GGAA,1-15225191-15225200-AGG,1-15225195-15225216-GGAGG;MOTIFS=GGAA,GGAGG,AGG;STRUC=<VC1799>	HPRC,HGSVC,1KG-ONT	No	0.328	No	NA,NA	NA	NA
chr1:15225203	9114	INS	260	0.9658	0.2128	52	NA	NA	NA	NA	NA	NA	NA	NA	NA	No	ID=1-15225180-15225195-GGAA,1-15225191-15225200-AGG,1-15225195-15225216-GGAGG;MOTIFS=GGAA,GGAGG,AGG;STRUC=<VC1799>	HPRC,HGSVC,1KG-ONT	No	0.328	Yes	NA,NA	NA	NA
chr1:15225213	9115	INS	307	0.9531	0.1975	4	NA	NA	NA	NA	NA	NA	NA	NA	NA	No	ID=1-15225180-15225195-GGAA,1-15225191-15225200-AGG,1-15225195-15225216-GGAGG;MOTIFS=GGAA,GGAGG,AGG;STRUC=<VC1799>	HPRC,HGSVC,1KG-ONT	No	0.328	Yes	NA,NA	NA	NA
chr1:15225216	9116	INS	284	0.8687	0.504	47	NA	NA	NA	NA	NA	NA	NA	NA	NA	No	ID=1-15225180-15225195-GGAA,1-15225191-15225200-AGG,1-15225195-15225216-GGAGG;MOTIFS=GGAA,GGAGG,AGG;STRUC=<VC1799>	HPRC,HGSVC,1KG-ONT	No	0.328	Yes	NA,NA	NA	NA
chr1:15225218	9120	INS	302	0.8976	0.3712	4	NA	NA	NA	NA	NA	NA	NA	NA	NA	No	ID=1-15225180-15225195-GGAA,1-15225191-15225200-AGG,1-15225195-15225216-GGAGG;MOTIFS=GGAA,GGAGG,AGG;STRUC=<VC1799>	HPRC,HGSVC,1KG-ONT	No	0.328	No	NA,NA	NA	NA
chr1:15225218	9128	INS	241	0.8739	0.6305	4	NA	NA	NA	NA	NA	NA	NA	NA	NA	No	ID=1-15225180-15225195-GGAA,1-15225191-15225200-AGG,1-15225195-15225216-GGAGG;MOTIFS=GGAA,GGAGG,AGG;STRUC=<VC1799>	HPRC,HGSVC,1KG-ONT	No	0.328	Yes	NA,NA	NA	NA
chr1:15225218	9129	INS	286	0.8939	0.3992	23	NA	NA	NA	NA	NA	NA	NA	NA	NA	No	ID=1-15225180-15225195-GGAA,1-15225191-15225200-AGG,1-15225195-15225216-GGAGG;MOTIFS=GGAA,GGAGG,AGG;STRUC=<VC1799>	HPRC,HGSVC,1KG-ONT	No	0.328	Yes	NA,NA	NA	NA
chr1:15225218	9127	INS	260	0.8086	0.6817	13	NA	NA	NA	NA	NA	NA	NA	NA	NA	No	ID=1-15225180-15225195-GGAA,1-15225191-15225200-AGG,1-15225195-15225216-GGAGG;MOTIFS=GGAA,GGAGG,AGG;STRUC=<VC1799>	HPRC,HGSVC,1KG-ONT	No	0.328	Yes	NA,NA	NA	NA
chr1:15225218	9126	INS	304	0.8532	0.5377	12	NA	NA	NA	NA	NA	NA	NA	NA	NA	No	ID=1-15225180-15225195-GGAA,1-15225191-15225200-AGG,1-15225195-15225216-GGAGG;MOTIFS=GGAA,GGAGG,AGG;STRUC=<VC1799>	HPRC,HGSVC,1KG-ONT	No	0.328	Yes	NA,NA	NA	NA
chr1:15225218	9125	INS	245	0.9024	0.3514	94	NA	NA	NA	NA	NA	NA	NA	NA	NA	No	ID=1-15225180-15225195-GGAA,1-15225191-15225200-AGG,1-15225195-15225216-GGAGG;MOTIFS=GGAA,GGAGG,AGG;STRUC=<VC1799>	HPRC,HGSVC,1KG-ONT	No	0.328	Yes	NA,NA	NA	NA
chr1:15225218	9124	INS	277	0.8167	0.6754	332	NA	NA	NA	NA	NA	NA	NA	NA	NA	No	ID=1-15225180-15225195-GGAA,1-15225191-15225200-AGG,1-15225195-15225216-GGAGG;MOTIFS=GGAA,GGAGG,AGG;STRUC=<VC1799>	HPRC,HGSVC,1KG-ONT	No	0.328	Yes	NA,NA	NA	NA
chr1:15225218	9119	INS	235	0.823	0.6286	10	NA	NA	NA	NA	NA	NA	NA	NA	NA	No	ID=1-15225180-15225195-GGAA,1-15225191-15225200-AGG,1-15225195-15225216-GGAGG;MOTIFS=GGAA,GGAGG,AGG;STRUC=<VC1799>	HPRC,HGSVC,1KG-ONT	No	0.328	Yes	NA,NA	NA	NA
chr1:15225218	9118	INS	265	0.8697	0.6614	2	NA	NA	NA	NA	NA	NA	NA	NA	NA	No	ID=1-15225180-15225195-GGAA,1-15225191-15225200-AGG,1-15225195-15225216-GGAGG;MOTIFS=GGAA,GGAGG,AGG;STRUC=<VC1799>	HPRC,HGSVC,1KG-ONT	No	0.328	Yes	NA,NA	NA	NA
chr1:15225218	9117	INS	287	0.8746	0.4605	32	NA	NA	NA	NA	NA	NA	NA	NA	NA	No	ID=1-15225180-15225195-GGAA,1-15225191-15225200-AGG,1-15225195-15225216-GGAGG;MOTIFS=GGAA,GGAGG,AGG;STRUC=<VC1799>	HPRC,HGSVC,1KG-ONT	No	0.328	Yes	NA,NA	NA	NA
chr1:15225218	9123	INS	262	0.9193	0.2898	787	NA	NA	NA	NA	NA	NA	NA	NA	NA	No	ID=1-15225180-15225195-GGAA,1-15225191-15225200-AGG,1-15225195-15225216-GGAGG;MOTIFS=GGAA,GGAGG,AGG;STRUC=<VC1799>	HPRC,HGSVC,1KG-ONT	No	0.328	Yes	NA,NA	NA	NA
chr1:15225218	9122	INS	330	0.9626	0.1948	3	NA	NA	NA	NA	NA	NA	NA	NA	NA	No	ID=1-15225180-15225195-GGAA,1-15225191-15225200-AGG,1-15225195-15225216-GGAGG;MOTIFS=GGAA,GGAGG,AGG;STRUC=<VC1799>	HPRC,HGSVC,1KG-ONT	No	0.328	Yes	NA,NA	NA	NA
chr1:15225218	9121	INS	245	0.8008	0.6782	12	NA	NA	NA	NA	NA	NA	NA	NA	NA	No	ID=1-15225180-15225195-GGAA,1-15225191-15225200-AGG,1-15225195-15225216-GGAGG;MOTIFS=GGAA,GGAGG,AGG;STRUC=<VC1799>	HPRC,HGSVC,1KG-ONT	No	0.328	Yes	NA,NA	NA	NA
chr1:15225219	9131	INS	314	0.8064	0.6873	1	NA	NA	NA	NA	NA	NA	NA	NA	NA	No	ID=1-15225180-15225195-GGAA,1-15225191-15225200-AGG,1-15225195-15225216-GGAGG;MOTIFS=GGAA,GGAGG,AGG;STRUC=<VC1799>	HPRC,HGSVC,1KG-ONT	No	0.328	No	NA,NA	NA	NA
chr1:15225219	9130	INS	278	0.9498	0.1938	7	NA	NA	NA	NA	NA	NA	NA	NA	NA	No	ID=1-15225180-15225195-GGAA,1-15225191-15225200-AGG,1-15225195-15225216-GGAGG;MOTIFS=GGAA,GGAGG,AGG;STRUC=<VC1799>	HPRC,HGSVC,1KG-ONT	No	0.328	Yes	NA,NA	NA	NA
chr1:15225220	9132	INS	296	0.9799	0.0679	7	NA	NA	NA	NA	NA	NA	NA	NA	NA	No	ID=1-15225180-15225195-GGAA,1-15225191-15225200-AGG,1-15225195-15225216-GGAGG;MOTIFS=GGAA,GGAGG,AGG;STRUC=<VC1799>	HPRC,HGSVC,1KG-ONT	No	0.328	Yes	NA,NA	NA	NA
chr1:15231316	9133	DEL	744	0.982	0.0749	46	NA	NA	NA	NA	NA	NA	NA	NA	enhancer	No	ID=1-15231557-15231567-A;MOTIFS=A;STRUC=<TR23457>	HPRC,1KG-ONT	Yes	2.866	Yes	NA,NA	NA	NA
chr1:15301127	9134	INS	311	0.8811	0.4275	56	FHAD1(8.4366e-33,0.895)	NA	NA	NA	NA	NA	NA	NA	NA	No	NA	HPRC,HGSVC,1KG-ONT	Yes	0.469	Yes	NA,NA	NA	NA
chr1:15311182	9135	DEL	1691	0.8832	0.4979	1	FHAD1(8.4366e-33,0.895)	NA	NA	NA	NA	NA	NA	NA	NA	No	NA	NA	Yes	0.201	No	NA,NA	NA	NA
chr1:15314635	9136	INS	294	0.9549	0.1873	57	FHAD1(8.4366e-33,0.895)	NA	NA	NA	NA	NA	NA	NA	NA	No	ID=1-15314713-15314722-GT,1-15314733-15314744-GT;MOTIFS=GT;STRUC=<VC1813>	HPRC,HGSVC,1KG-ONT	No	0.135	Yes	NA,NA	NA	NA
chr1:15314635	9137	INS	298	0.978	0.0913	1025	FHAD1(8.4366e-33,0.895)	NA	NA	NA	NA	NA	NA	NA	NA	No	ID=1-15314713-15314722-GT,1-15314733-15314744-GT;MOTIFS=GT;STRUC=<VC1813>	HPRC,HGSVC,1KG-ONT	No	0.135	Yes	NA,NA	NA	NA
chr1:15314635	9138	INS	316	0.9767	0.1494	31	FHAD1(8.4366e-33,0.895)	NA	NA	NA	NA	NA	NA	NA	NA	No	ID=1-15314713-15314722-GT,1-15314733-15314744-GT;MOTIFS=GT;STRUC=<VC1813>	HPRC,HGSVC,1KG-ONT	No	0.135	Yes	NA,NA	NA	NA
chr1:15314646	9140	INS	424	0.845	0.5746	1	FHAD1(8.4366e-33,0.895)	NA	NA	NA	NA	NA	NA	NA	NA	No	ID=1-15314713-15314722-GT,1-15314733-15314744-GT;MOTIFS=GT;STRUC=<VC1813>	HPRC,1KG-ONT	No	0.135	No	NA,NA	NA	NA
chr1:15314646	9139	INS	162	0.8825	0.4372	58	FHAD1(8.4366e-33,0.895)	NA	NA	NA	NA	NA	NA	NA	NA	No	ID=1-15314713-15314722-GT,1-15314733-15314744-GT;MOTIFS=GT;STRUC=<VC1813>	HGSVC,1KG-ONT	No	0.135	Yes	NA,NA	NA	NA
chr1:15359823	9141	INS	163	0.8836	0.608	1	FHAD1(8.4366e-33,0.895)	NA	NA	NA	NA	NA	NA	NA	NA	No	NA	HPRC	No	0.692	No	NA,NA	NA	NA
chr1:15359875	9142	DEL	163	0.8503	0.5998	3	FHAD1(8.4366e-33,0.895)	NA	NA	NA	NA	NA	NA	NA	NA	No	ID=1-15359931-15359940-AG;MOTIFS=AG;STRUC=<TR23661>,ID=1-15359952-15359963-A;MOTIFS=A;STRUC=<TR23662>	NA	Yes	0.166	No	NA,NA	NA	NA
chr1:15373356	9143	INS	275	0.8835	0.4392	266	FHAD1(8.4366e-33,0.895)	NA	NA	NA	NA	NA	NA	NA	NA	No	NA	HPRC,HGSVC,1KG-ONT	Yes	0.056	Yes	NA,NA	NA	NA
chr1:15388286	9146	INS	216	0.883	0.4238	13	FHAD1(8.4366e-33,0.895)	NA	NA	NA	NA	NA	NA	NA	NA	No	ID=1-15388280-15388295-TCCC,1-15388323-15388337-CCTC;MOTIFS=TCCC,CCTC;STRUC=<VC1820>	HPRC,HGSVC	Yes	2.416	Yes	NA,NA	NA	NA
chr1:15388286	9145	INS	176	0.8218	0.6736	37	FHAD1(8.4366e-33,0.895)	NA	NA	NA	NA	NA	NA	NA	NA	No	ID=1-15388280-15388295-TCCC,1-15388323-15388337-CCTC;MOTIFS=TCCC,CCTC;STRUC=<VC1820>	HPRC,HGSVC	Yes	2.416	Yes	NA,NA	NA	NA
chr1:15388296	9148	INS	182	0.8112	0.6558	25	FHAD1(8.4366e-33,0.895)	NA	NA	NA	NA	NA	NA	NA	NA	No	ID=1-15388280-15388295-TCCC,1-15388323-15388337-CCTC;MOTIFS=TCCC,CCTC;STRUC=<VC1820>	HPRC,HGSVC	Yes	2.416	Yes	NA,NA	NA	NA
chr1:15388296	9147	INS	225	0.8145	0.6593	4	FHAD1(8.4366e-33,0.895)	NA	NA	NA	NA	NA	NA	NA	NA	No	ID=1-15388280-15388295-TCCC,1-15388323-15388337-CCTC;MOTIFS=TCCC,CCTC;STRUC=<VC1820>	HPRC,HGSVC	Yes	2.416	Yes	NA,NA	NA	NA
chr1:15388296	9149	INS	125	0.8725	0.4896	14	FHAD1(8.4366e-33,0.895)	NA	NA	NA	NA	NA	NA	NA	NA	No	ID=1-15388280-15388295-TCCC,1-15388323-15388337-CCTC;MOTIFS=TCCC,CCTC;STRUC=<VC1820>	HPRC,HGSVC,1KG-ONT	Yes	2.416	Yes	NA,NA	NA	NA
chr1:15388312	9150	INS	172	0.8605	0.5852	15	FHAD1(8.4366e-33,0.895)	NA	NA	NA	NA	NA	NA	NA	NA	No	ID=1-15388280-15388295-TCCC,1-15388323-15388337-CCTC;MOTIFS=TCCC,CCTC;STRUC=<VC1820>	HPRC,HGSVC	Yes	2.416	Yes	NA,NA	NA	NA
chr1:15388323	9151	INS	115	0.8665	0.4925	13	FHAD1(8.4366e-33,0.895)	NA	NA	NA	NA	NA	NA	NA	NA	No	ID=1-15388280-15388295-TCCC,1-15388323-15388337-CCTC;MOTIFS=TCCC,CCTC;STRUC=<VC1820>	HPRC,HGSVC,1KG-ONT	Yes	2.416	Yes	NA,NA	NA	NA
chr1:15388326	9152	INS	132	0.8507	0.5263	3	FHAD1(8.4366e-33,0.895)	NA	NA	NA	NA	NA	NA	NA	NA	No	ID=1-15388280-15388295-TCCC,1-15388323-15388337-CCTC;MOTIFS=TCCC,CCTC;STRUC=<VC1820>	HPRC,HGSVC,1KG-ONT	Yes	2.416	No	NA,NA	NA	NA
chr1:15388335	9157	INS	184	0.9485	0.1952	444	FHAD1(8.4366e-33,0.895)	NA	NA	NA	NA	NA	NA	NA	NA	No	ID=1-15388280-15388295-TCCC,1-15388323-15388337-CCTC;MOTIFS=TCCC,CCTC;STRUC=<VC1820>	HPRC,HGSVC	Yes	3.242	Yes	NA,NA	NA	NA
chr1:15388335	9162	INS	143	0.8971	0.3701	46	FHAD1(8.4366e-33,0.895)	NA	NA	NA	NA	NA	NA	NA	NA	No	ID=1-15388280-15388295-TCCC,1-15388323-15388337-CCTC;MOTIFS=TCCC,CCTC;STRUC=<VC1820>	HPRC,HGSVC,1KG-ONT	Yes	3.242	Yes	NA,NA	NA	NA
chr1:15388335	9163	INS	213	0.8731	0.4951	112	FHAD1(8.4366e-33,0.895)	NA	NA	NA	NA	NA	NA	NA	NA	No	ID=1-15388280-15388295-TCCC,1-15388323-15388337-CCTC;MOTIFS=TCCC,CCTC;STRUC=<VC1820>	HPRC,HGSVC	Yes	3.242	Yes	NA,NA	NA	NA
chr1:15388335	9161	INS	106	0.9745	0.1248	401	FHAD1(8.4366e-33,0.895)	NA	NA	NA	NA	NA	NA	NA	NA	No	ID=1-15388280-15388295-TCCC,1-15388323-15388337-CCTC;MOTIFS=TCCC,CCTC;STRUC=<VC1820>	HPRC,HGSVC,1KG-ONT	Yes	3.242	Yes	NA,NA	NA	NA
chr1:15388335	9164	INS	130	0.8483	0.5559	27	FHAD1(8.4366e-33,0.895)	NA	NA	NA	NA	NA	NA	NA	NA	No	ID=1-15388280-15388295-TCCC,1-15388323-15388337-CCTC;MOTIFS=TCCC,CCTC;STRUC=<VC1820>	HPRC,HGSVC,1KG-ONT	Yes	3.242	Yes	NA,NA	NA	NA
chr1:15388335	9165	INS	164	0.8324	0.617	84	FHAD1(8.4366e-33,0.895)	NA	NA	NA	NA	NA	NA	NA	NA	No	ID=1-15388280-15388295-TCCC,1-15388323-15388337-CCTC;MOTIFS=TCCC,CCTC;STRUC=<VC1820>	HPRC,HGSVC	Yes	3.242	Yes	NA,NA	NA	NA
chr1:15388335	9166	INS	111	0.8146	0.6361	1	FHAD1(8.4366e-33,0.895)	NA	NA	NA	NA	NA	NA	NA	NA	No	ID=1-15388280-15388295-TCCC,1-15388323-15388337-CCTC;MOTIFS=TCCC,CCTC;STRUC=<VC1820>	HPRC,HGSVC,1KG-ONT	Yes	3.242	No	NA,NA	NA	NA
chr1:15388335	9167	INS	113	0.8717	0.5287	90	FHAD1(8.4366e-33,0.895)	NA	NA	NA	NA	NA	NA	NA	NA	No	ID=1-15388280-15388295-TCCC,1-15388323-15388337-CCTC;MOTIFS=TCCC,CCTC;STRUC=<VC1820>	HPRC,HGSVC,1KG-ONT	Yes	3.242	Yes	NA,NA	NA	NA
chr1:15388335	9168	INS	131	0.9175	0.3309	23	FHAD1(8.4366e-33,0.895)	NA	NA	NA	NA	NA	NA	NA	NA	No	ID=1-15388280-15388295-TCCC,1-15388323-15388337-CCTC;MOTIFS=TCCC,CCTC;STRUC=<VC1820>	HPRC,HGSVC,1KG-ONT	Yes	3.242	Yes	NA,NA	NA	NA
chr1:15388335	9169	INS	118	0.8707	0.4722	1	FHAD1(8.4366e-33,0.895)	NA	NA	NA	NA	NA	NA	NA	NA	No	ID=1-15388280-15388295-TCCC,1-15388323-15388337-CCTC;MOTIFS=TCCC,CCTC;STRUC=<VC1820>	HPRC,HGSVC,1KG-ONT	Yes	3.242	No	NA,NA	NA	NA
chr1:15388335	9160	INS	123	0.8466	0.5792	297	FHAD1(8.4366e-33,0.895)	NA	NA	NA	NA	NA	NA	NA	NA	No	ID=1-15388280-15388295-TCCC,1-15388323-15388337-CCTC;MOTIFS=TCCC,CCTC;STRUC=<VC1820>	HPRC,HGSVC,1KG-ONT	Yes	3.242	Yes	NA,NA	NA	NA
chr1:15388335	9159	INS	295	0.9031	0.3318	30	FHAD1(8.4366e-33,0.895)	NA	NA	NA	NA	NA	NA	NA	NA	No	ID=1-15388280-15388295-TCCC,1-15388323-15388337-CCTC;MOTIFS=TCCC,CCTC;STRUC=<VC1820>	HPRC,HGSVC	Yes	3.242	Yes	NA,NA	NA	NA
chr1:15388335	9158	INS	258	0.8549	0.5503	6	FHAD1(8.4366e-33,0.895)	NA	NA	NA	NA	NA	NA	NA	NA	No	ID=1-15388280-15388295-TCCC,1-15388323-15388337-CCTC;MOTIFS=TCCC,CCTC;STRUC=<VC1820>	HPRC,HGSVC	Yes	3.242	Yes	NA,NA	NA	NA
chr1:15388335	9156	INS	196	0.9458	0.2451	150	FHAD1(8.4366e-33,0.895)	NA	NA	NA	NA	NA	NA	NA	NA	No	ID=1-15388280-15388295-TCCC,1-15388323-15388337-CCTC;MOTIFS=TCCC,CCTC;STRUC=<VC1820>	HPRC,HGSVC	Yes	3.242	Yes	NA,NA	NA	NA
chr1:15388335	9155	INS	139	0.8723	0.4823	5	FHAD1(8.4366e-33,0.895)	NA	NA	NA	NA	NA	NA	NA	NA	No	ID=1-15388280-15388295-TCCC,1-15388323-15388337-CCTC;MOTIFS=TCCC,CCTC;STRUC=<VC1820>	HPRC,HGSVC,1KG-ONT	Yes	3.242	Yes	NA,NA	NA	NA
chr1:15388335	9154	INS	213	0.8207	0.6436	5	FHAD1(8.4366e-33,0.895)	NA	NA	NA	NA	NA	NA	NA	NA	No	ID=1-15388280-15388295-TCCC,1-15388323-15388337-CCTC;MOTIFS=TCCC,CCTC;STRUC=<VC1820>	HPRC,HGSVC	Yes	3.242	Yes	NA,NA	NA	NA
chr1:15388335	9153	INS	212	0.8308	0.5934	11	FHAD1(8.4366e-33,0.895)	NA	NA	NA	NA	NA	NA	NA	NA	No	ID=1-15388280-15388295-TCCC,1-15388323-15388337-CCTC;MOTIFS=TCCC,CCTC;STRUC=<VC1820>	HPRC,HGSVC	Yes	3.242	Yes	NA,NA	NA	NA
chr1:15388339	9170	INS	121	0.8937	0.4021	3	FHAD1(8.4366e-33,0.895)	NA	NA	NA	NA	NA	NA	NA	NA	No	ID=1-15388280-15388295-TCCC,1-15388323-15388337-CCTC;MOTIFS=TCCC,CCTC;STRUC=<VC1820>	HPRC,HGSVC,1KG-ONT	Yes	3.242	No	NA,NA	NA	NA
chr1:15388356	9171	INS	112	0.8302	0.6646	1	FHAD1(8.4366e-33,0.895)	NA	NA	NA	FHAD1(8.4366e-33,0.895)	NA	NA	NA	NA	No	ID=1-15388280-15388295-TCCC,1-15388323-15388337-CCTC;MOTIFS=TCCC,CCTC;STRUC=<VC1820>	HPRC,HGSVC,1KG-ONT	Yes	3.242	No	NA,NA	NA	NA
chr1:15410778	9172	INS	545	0.7987	0.6994	1	EFHD2(0.00065333,1.182)	NA	NA	NA	NA	NA	NA	NA	promoter	No	NA	NA	No	7.154	No	NA,NA	NA	NA
chr1:15416644	9173	DEL	113	0.8083	0.6838	36	EFHD2(0.00065333,1.182)	NA	NA	NA	NA	NA	NA	NA	enhancer	No	NA	NA	Yes	3.699	Yes	NA,NA	NA	NA
chr1:15514008	9174	INS	345	0.8559	0.5407	1	CASP9(7.0015e-08,0.994)	CASP9(7.0015e-08,0.994)	NA	NA	NA	NA	NA	NA	NA	No	NA	NA	Yes	6.761	No	NA,NA	NA	NA
chr1:15532384	9175	INS	337	0.9166	0.3175	1	DNAJC16(3.2137e-18,0.933)	NA	NA	NA	NA	NA	NA	NA	NA	No	NA	NA	Yes	7.302	No	NA,NA	NA	NA
chr1:15608596	9176	DEL	3135	0.8954	0.3724	26	NA	NA	NA	NA	NA	NA	NA	NA	NA	No	ID=1-15608684-15608702-T;MOTIFS=T;STRUC=<TR24129>,ID=1-15608947-15608969-T;MOTIFS=T;STRUC=<TR24130>,ID=1-15610063-15610072-AC;MOTIFS=AC;STRUC=<TR24131>,ID=1-15610132-15610142-CA;MOTIFS=CA;STRUC=<TR24132>,ID=1-15610199-15610208-A;MOTIFS=A;STRUC=<TR24133>,ID=1-15610678-15610687-A;MOTIFS=A;STRUC=<TR24134>,ID=1-15610973-15610985-A;MOTIFS=A;STRUC=<TR24135>,ID=1-15611025-15611034-GTT;MOTIFS=GTT;STRUC=<TR24136>,ID=1-15611206-15611215-GTG;MOTIFS=GTG;STRUC=<TR24137>,ID=1-15611346-15611360-A;MOTIFS=A;STRUC=<TR24138>,ID=1-15611357-15611372-AAAG;MOTIFS=AAAG;STRUC=<TR24139>	HPRC	Yes	0.28	Yes	NA,NA	NA	NA
chr1:15652506	9177	DEL	133	0.9075	0.3943	1	DDI2(1.0,0.223)	NA	NA	NA	NA	NA	NA	NA	NA	No	NA	NA	No	0.038	No	NA,NA	NA	NA
chr1:15675770	9178	INS	76	0.8766	0.4703	1	NA	NA	NA	NA	NA	NA	NA	NA	NA	No	NA	NA	No	0.105	No	NA,NA	NA	NA
chr1:15675793	9179	INS	119	0.8584	0.5306	2	NA	NA	NA	NA	NA	NA	NA	NA	NA	No	ID=1-15675773-15675785-CCTA;MOTIFS=CCTA;STRUC=(CCTA)n	NA	No	0.105	Yes	NA,NA	NA	NA
chr1:15686598	9180	INS	62	0.8624	0.5036	1	PLEKHM2(1.5355e-22,1.086)	NA	NA	NA	NA	NA	NA	NA	NA	No	NA	NA	Yes	0.046	No	NA,NA	NA	NA
chr1:15711256	9181	INS	110	0.8094	0.6952	1	PLEKHM2(1.5355e-22,1.086)	NA	NA	NA	NA	NA	NA	NA	NA	No	NA	NA	No	0.692	No	NA,NA	NA	NA
chr1:15751694	9182	INS	62	0.9011	0.3426	1	NA	NA	NA	NA	NA	NA	NA	NA	NA	No	NA	HGSVC,1KG-ONT	Yes	0.469	No	NA,NA	NA	NA
chr1:15798428	9183	DEL	443	0.8463	0.6217	1	NA	NA	NA	NA	NA	NA	NA	NA	NA	Yes	ID=1-15798700-15798723-A;MOTIFS=A;STRUC=<TR24541>	NA	Yes	0.038	No	NA,NA	NA	NA
chr1:15798609	9184	DEL	310	0.9609	0.1643	53	NA	NA	NA	NA	NA	NA	NA	NA	NA	Yes	ID=1-15798700-15798723-A;MOTIFS=A;STRUC=<TR24541>	HPRC,HGSVC,1KG-ONT	Yes	0.111	Yes	NA,NA	NA	NA
chr1:15816329	9185	INS	317	0.9075	0.3291	26	NA	NA	NA	NA	NA	NA	NA	NA	NA	No	NA	HPRC,HGSVC,1KG-ONT	Yes	0.354	Yes	NA,NA	NA	NA
chr1:15818831	9186	DEL	99	0.855	0.5404	1	NA	NA	NA	NA	NA	NA	NA	NA	NA	No	NA	NA	Yes	2.101	No	NA,NA	NA	NA
chr1:15825448	9187	DEL	3484	0.9505	0.2087	244	NA	NA	NA	NA	NA	NA	NA	NA	enhancer	No	ID=1-15827717-15827730-A,1-15827864-15827884-CAAA,1-15827881-15827889-A,1-15828176-15828194-AAAAC,1-15828450-15828459-GGT,1-15828735-15828754-AAAAC,1-15828913-15828924-A,1-15828924-15828939-TC,1-15829043-15829065-T;MOTIFS=TC,A,T,GGT,CAAA,AAAAC;STRUC=<VC1879>	HPRC,HGSVC,1KG-ONT	Yes	0.236	Yes	NA,NA	NA	NA
chr1:15939488	9188	INS	83	0.8164	0.6682	1	SPEN(1.0,0.094)	SPEN(1.0,0.094)	SPEN(1.0,0.094)	NA	NA	NA	NA	NA	NA	No	NA	NA	No	12.44	No	NA,NA	NA	NA
chr1:15947347	9189	DEL	66	0.9654	0.3471	1	ZBTB17(0.99969,0.441)	NA	NA	NA	NA	NA	NA	NA	NA	No	NA	HPRC	No	5.652	No	NA,NA	NA	NA
chr1:15948942	9190	DEL	119	0.9524	0.2737	1	ZBTB17(0.99969,0.441)	NA	NA	NA	NA	NA	NA	NA	NA	No	NA	NA	Yes	5.34	No	NA,NA	NA	NA
chr1:15957348	9191	INS	195	0.8625	0.4904	7	ZBTB17(0.99969,0.441)	NA	NA	NA	NA	NA	NA	NA	NA	No	NA	NA	No	2.941	Yes	NA,NA	NA	NA
chr1:16002841	9192	INS	2651	0.9593	0.1374	127	NA	NA	NA	NA	NA	NA	NA	NA	NA	No	NA	HPRC,HGSVC,1KG-ONT	No	0.155	Yes	NA,NA	NA	NA
chr1:16045410	9193	INS	136	0.8666	0.5086	136	CLCNKB(1.4731e-22,1.072)	CLCNKB(1.4731e-22,1.072)	NA	NA	NA	NA	NA	NA	NA	Yes	NA	1KG-ONT	No	1.862	Yes	NA,NA	NA	NA
chr1:16050023	9194	INS	79	0.9814	0.0663	679	CLCNKB(1.4731e-22,1.072)	CLCNKB(1.4731e-22,1.072)	NA	NA	NA	NA	NA	NA	NA	Yes	NA	HPRC,HGSVC,1KG-ONT	Yes	1.9	Yes	NA,NA	NA	NA
chr1:16050023	9195	INS	80	0.8717	0.4669	2	CLCNKB(1.4731e-22,1.072)	CLCNKB(1.4731e-22,1.072)	NA	NA	NA	NA	NA	NA	NA	Yes	NA	HPRC,HGSVC,1KG-ONT	Yes	1.9	No	NA,NA	NA	NA
chr1:16056956	9196	INS	54	0.8646	0.4886	2	CLCNKB(1.4731e-22,1.072)	CLCNKB(1.4731e-22,1.072)	NA	NA	NA	NA	NA	NA	NA	Yes	NA	NA	Yes	8.195	No	NA,NA	NA	NA
chr1:16074838	9197	DEL	147	0.8853	0.4335	1	NA	NA	NA	NA	NA	NA	NA	NA	NA	No	NA	NA	No	0.207	No	NA,NA	NA	NA
chr1:16081190	9198	INS	134	0.8729	0.4929	95	NA	NA	NA	NA	NA	NA	NA	NA	NA	No	NA	HPRC,HGSVC,1KG-ONT	No	0.354	Yes	NA,NA	NA	NA
chr1:16089599	9199	INS	59	0.8077	0.6947	665	NA	NA	NA	NA	NA	NA	NA	NA	NA	No	NA	HPRC,HGSVC,1KG-ONT	No	1.859	Yes	NA,NA	NA	NA
chr1:16094685	9200	INS	51	0.8195	0.652	2	NA	NA	NA	NA	NA	NA	NA	NA	NA	No	ID=1-16094633-16094655-CCA,1-16094682-16094692-CAC,1-16094694-16094704-CAC,1-16094736-16094746-CAC;MOTIFS=CAC,CCA;STRUC=<VC1909>,ID=1-16094673-16094714-CACCACCGTCAC;MOTIFS=CACCACCGTCAC;STRUC=<TR25110>	1KG-ONT	No	0.49	No	NA,NA	NA	NA
chr1:16094714	9202	INS	117	0.8723	0.4675	2	NA	NA	NA	NA	NA	NA	NA	NA	NA	No	ID=1-16094633-16094655-CCA,1-16094682-16094692-CAC,1-16094694-16094704-CAC,1-16094736-16094746-CAC;MOTIFS=CAC,CCA;STRUC=<VC1909>,ID=1-16094673-16094714-CACCACCGTCAC;MOTIFS=CACCACCGTCAC;STRUC=<TR25110>	HPRC,HGSVC	Yes	0.49	No	NA,NA	NA	NA
chr1:16094714	9201	INS	159	0.8286	0.6233	58	NA	NA	NA	NA	NA	NA	NA	NA	NA	No	ID=1-16094633-16094655-CCA,1-16094682-16094692-CAC,1-16094694-16094704-CAC,1-16094736-16094746-CAC;MOTIFS=CAC,CCA;STRUC=<VC1909>,ID=1-16094673-16094714-CACCACCGTCAC;MOTIFS=CACCACCGTCAC;STRUC=<TR25110>	HPRC,HGSVC	Yes	0.49	Yes	NA,NA	NA	NA
chr1:16097913	9203	DEL	490	0.8222	0.6384	1	NA	NA	NA	NA	NA	NA	NA	NA	NA	No	ID=1-16098106-16098118-A;MOTIFS=A;STRUC=<TR25120>	NA	Yes	0.164	No	NA,NA	NA	NA
chr1:16103207	9205	DEL	5484	0.967	0.1649	5	NA	NA	NA	NA	NA	NA	NA	NA	NA	No	ID=1-16108093-16108102-TCA;MOTIFS=TCA;STRUC=<TR25133>,ID=1-16108356-16108367-AC;MOTIFS=AC;STRUC=<TR25134>	HPRC,HGSVC,1KG-ONT	No	0.198	Yes	NA,NA	NA	NA
chr1:16125259	9206	INS	65	0.8523	0.568	1	EPHA2(2.8105e-07,0.652)	EPHA2(2.8105e-07,0.652)	NA	NA	EPHA2(2.8105e-07,0.652)	EPHA2(2.8105e-07,0.652)	NA	NA	NA	No	NA	NA	No	16.99	No	NA,NA	NA	NA
chr1:16132684	9207	INS	57	0.8032	0.6828	1	EPHA2(2.8105e-07,0.652)	EPHA2(2.8105e-07,0.652)	NA	NA	NA	NA	NA	NA	NA	No	NA	NA	No	2.037	No	NA,NA	NA	NA
chr1:16132694	9208	DEL	86	0.8465	0.5833	7	EPHA2(2.8105e-07,0.652)	EPHA2(2.8105e-07,0.652)	NA	NA	NA	NA	NA	NA	NA	No	NA	NA	No	4.163	No	NA,NA	NA	NA
chr1:16132748	9209	INS	129	0.8839	0.4231	9	EPHA2(2.8105e-07,0.652)	EPHA2(2.8105e-07,0.652)	NA	NA	NA	NA	NA	NA	NA	No	NA	HPRC,HGSVC,1KG-ONT	No	2.037	No	NA,NA	NA	NA
chr1:16132748	9210	DEL	129	0.9211	0.292	32	EPHA2(2.8105e-07,0.652)	EPHA2(2.8105e-07,0.652)	NA	NA	NA	NA	NA	NA	NA	No	NA	HPRC,1KG-ONT	No	5.127	Yes	NA,NA	NA	NA
chr1:16132877	9211	INS	86	0.8721	0.4855	2	EPHA2(2.8105e-07,0.652)	EPHA2(2.8105e-07,0.652)	NA	NA	NA	NA	NA	NA	NA	No	NA	HPRC,1KG-ONT	No	0.167	No	NA,NA	NA	NA
chr1:16132929	9212	INS	122	0.8421	0.5836	114	EPHA2(2.8105e-07,0.652)	EPHA2(2.8105e-07,0.652)	NA	NA	NA	NA	NA	NA	NA	No	NA	HPRC,HGSVC,1KG-ONT	No	0.167	Yes	NA,NA	NA	NA
chr1:16136658	9213	DEL	55	0.8076	0.6674	1	EPHA2(2.8105e-07,0.652)	EPHA2(2.8105e-07,0.652)	NA	NA	NA	NA	NA	NA	NA	No	ID=1-16136619-16136628-A,1-16136626-16136642-AAG,1-16136643-16136653-AGA,1-16136652-16136663-AAG,1-16136655-16136679-AAGAAGAA,1-16136671-16136682-AAG,1-16136681-16136691-AAG,1-16136692-16136713-GAA,1-16136713-16136775-AAG,1-16136797-16136810-T;MOTIFS=A,GAA,AAG,AAGAAGAA,AGA,T;STRUC=<VC1915>	1KG-ONT	Yes	1.362	No	NA,NA	NA	NA
chr1:16136661	9214	DEL	52	0.8606	0.5014	10	EPHA2(2.8105e-07,0.652)	EPHA2(2.8105e-07,0.652)	NA	NA	NA	NA	NA	NA	NA	No	ID=1-16136619-16136628-A,1-16136626-16136642-AAG,1-16136643-16136653-AGA,1-16136652-16136663-AAG,1-16136655-16136679-AAGAAGAA,1-16136671-16136682-AAG,1-16136681-16136691-AAG,1-16136692-16136713-GAA,1-16136713-16136775-AAG,1-16136797-16136810-T;MOTIFS=A,GAA,AAG,AAGAAGAA,AGA,T;STRUC=<VC1915>	1KG-ONT	Yes	1.362	No	NA,NA	NA	NA
chr1:16142814	9215	DEL	131	0.8867	0.6002	1	EPHA2(2.8105e-07,0.652)	EPHA2(2.8105e-07,0.652)	NA	NA	NA	NA	NA	NA	NA	No	ID=1-16142852-16142865-GATG;MOTIFS=GATG;STRUC=<TR25189>,ID=1-16142932-16142944-GATG;MOTIFS=GATG;STRUC=<TR25190>	HPRC	No	0.086	No	NA,NA	NA	NA
chr1:16164054	9217	INS	74	0.8814	0.4739	13	NA	NA	NA	NA	NA	NA	NA	NA	NA	No	ID=1-16164034-16164057-AAAAT,1-16164088-16164116-ATAAA,1-16164190-16164200-ACC;MOTIFS=AAAAT,ACC,ATAAA;STRUC=<VC1918>	HPRC,HGSVC,1KG-ONT	Yes	1.834	Yes	NA,NA	NA	NA
chr1:16164054	9216	INS	69	0.8913	0.3814	27	NA	NA	NA	NA	NA	NA	NA	NA	NA	No	ID=1-16164034-16164057-AAAAT,1-16164088-16164116-ATAAA,1-16164190-16164200-ACC;MOTIFS=AAAAT,ACC,ATAAA;STRUC=<VC1918>	HPRC,HGSVC,1KG-ONT	Yes	1.834	Yes	NA,NA	NA	NA
chr1:16164054	9220	INS	64	0.9002	0.3712	29	NA	NA	NA	NA	NA	NA	NA	NA	NA	No	ID=1-16164034-16164057-AAAAT,1-16164088-16164116-ATAAA,1-16164190-16164200-ACC;MOTIFS=AAAAT,ACC,ATAAA;STRUC=<VC1918>	HPRC,HGSVC,1KG-ONT	Yes	1.834	Yes	NA,NA	NA	NA
chr1:16164054	9218	INS	79	0.8945	0.4512	1	NA	NA	NA	NA	NA	NA	NA	NA	NA	No	ID=1-16164034-16164057-AAAAT,1-16164088-16164116-ATAAA,1-16164190-16164200-ACC;MOTIFS=AAAAT,ACC,ATAAA;STRUC=<VC1918>	HPRC,HGSVC,1KG-ONT	Yes	1.834	Yes	NA,NA	NA	NA
chr1:16164054	9219	INS	59	0.8545	0.5387	39	NA	NA	NA	NA	NA	NA	NA	NA	NA	No	ID=1-16164034-16164057-AAAAT,1-16164088-16164116-ATAAA,1-16164190-16164200-ACC;MOTIFS=AAAAT,ACC,ATAAA;STRUC=<VC1918>	HPRC,HGSVC,1KG-ONT	Yes	1.834	Yes	NA,NA	NA	NA
chr1:16164088	9221	INS	52	0.8843	0.4175	25	NA	NA	NA	NA	NA	NA	NA	NA	NA	No	ID=1-16164034-16164057-AAAAT,1-16164088-16164116-ATAAA,1-16164190-16164200-ACC;MOTIFS=AAAAT,ACC,ATAAA;STRUC=<VC1918>,ID=1-16164059-16164089-AAATA;MOTIFS=AAATA;STRUC=<TR25222>	HPRC,HGSVC,1KG-ONT	Yes	1.852	Yes	NA,NA	NA	NA
chr1:16166148	9222	INS	116	0.8424	0.5745	40	NA	NA	NA	NA	NA	NA	NA	NA	NA	No	NA	HPRC,1KG-ONT	Yes	10.34	Yes	NA,NA	NA	NA
chr1:16166161	9223	DEL	68	0.8728	0.478	4	NA	NA	NA	NA	NA	NA	NA	NA	NA	No	ID=1-16166149-16166249-CCAT;MOTIFS=CCAT;STRUC=<TR25228>,ID=1-16166157-16166241-CCAG,1-16166181-16166251-CCATCCATCCATCCATCCAG,1-16166248-16166266-TCCT,1-16166265-16166278-CTTC,1-16166373-16166388-TCTG;MOTIFS=TCTG,TCCT,CCATCCATCCATCCATCCAG,CCAG,CTTC;STRUC=<VC1919>	HPRC,HGSVC,1KG-ONT	No	13.66	Yes	NA,NA	NA	NA
chr1:16166164	9224	DEL	92	0.8579	0.511	33	NA	NA	NA	NA	NA	NA	NA	NA	NA	No	ID=1-16166149-16166249-CCAT;MOTIFS=CCAT;STRUC=<TR25228>,ID=1-16166157-16166241-CCAG,1-16166181-16166251-CCATCCATCCATCCATCCAG,1-16166248-16166266-TCCT,1-16166265-16166278-CTTC,1-16166373-16166388-TCTG;MOTIFS=TCTG,TCCT,CCATCCATCCATCCATCCAG,CCAG,CTTC;STRUC=<VC1919>	HPRC,HGSVC,1KG-ONT	No	13.81	Yes	NA,NA	NA	NA
chr1:16166165	9225	INS	64	0.824	0.6127	2	NA	NA	NA	NA	NA	NA	NA	NA	NA	No	ID=1-16166149-16166249-CCAT;MOTIFS=CCAT;STRUC=<TR25228>,ID=1-16166157-16166241-CCAG,1-16166181-16166251-CCATCCATCCATCCATCCAG,1-16166248-16166266-TCCT,1-16166265-16166278-CTTC,1-16166373-16166388-TCTG;MOTIFS=TCTG,TCCT,CCATCCATCCATCCATCCAG,CCAG,CTTC;STRUC=<VC1919>	HPRC	Yes	8.056	No	NA,NA	NA	NA
chr1:16166169	9226	DEL	72	0.8736	0.4698	35	NA	NA	NA	NA	NA	NA	NA	NA	NA	No	ID=1-16166149-16166249-CCAT;MOTIFS=CCAT;STRUC=<TR25228>,ID=1-16166157-16166241-CCAG,1-16166181-16166251-CCATCCATCCATCCATCCAG,1-16166248-16166266-TCCT,1-16166265-16166278-CTTC,1-16166373-16166388-TCTG;MOTIFS=TCTG,TCCT,CCATCCATCCATCCATCCAG,CCAG,CTTC;STRUC=<VC1919>	HPRC,HGSVC,1KG-ONT	No	14.0	Yes	NA,NA	NA	NA
chr1:16166172	9227	DEL	80	0.9205	0.3265	53	NA	NA	NA	NA	NA	NA	NA	NA	NA	No	ID=1-16166149-16166249-CCAT;MOTIFS=CCAT;STRUC=<TR25228>,ID=1-16166157-16166241-CCAG,1-16166181-16166251-CCATCCATCCATCCATCCAG,1-16166248-16166266-TCCT,1-16166265-16166278-CTTC,1-16166373-16166388-TCTG;MOTIFS=TCTG,TCCT,CCATCCATCCATCCATCCAG,CCAG,CTTC;STRUC=<VC1919>	HPRC,HGSVC,1KG-ONT	No	13.68	Yes	NA,NA	NA	NA
chr1:16166173	9228	INS	76	0.8428	0.5864	54	NA	NA	NA	NA	NA	NA	NA	NA	NA	No	ID=1-16166149-16166249-CCAT;MOTIFS=CCAT;STRUC=<TR25228>,ID=1-16166157-16166241-CCAG,1-16166181-16166251-CCATCCATCCATCCATCCAG,1-16166248-16166266-TCCT,1-16166265-16166278-CTTC,1-16166373-16166388-TCTG;MOTIFS=TCTG,TCCT,CCATCCATCCATCCATCCAG,CCAG,CTTC;STRUC=<VC1919>	HPRC,1KG-ONT	Yes	7.953	Yes	NA,NA	NA	NA
chr1:16166177	9229	INS	148	0.8278	0.5984	3	NA	NA	NA	NA	NA	NA	NA	NA	NA	No	ID=1-16166149-16166249-CCAT;MOTIFS=CCAT;STRUC=<TR25228>,ID=1-16166157-16166241-CCAG,1-16166181-16166251-CCATCCATCCATCCATCCAG,1-16166248-16166266-TCCT,1-16166265-16166278-CTTC,1-16166373-16166388-TCTG;MOTIFS=TCTG,TCCT,CCATCCATCCATCCATCCAG,CCAG,CTTC;STRUC=<VC1919>	HPRC,HGSVC	Yes	7.938	Yes	NA,NA	NA	NA
chr1:16166177	9230	DEL	64	0.8118	0.6764	24	NA	NA	NA	NA	NA	NA	NA	NA	NA	No	ID=1-16166149-16166249-CCAT;MOTIFS=CCAT;STRUC=<TR25228>,ID=1-16166157-16166241-CCAG,1-16166181-16166251-CCATCCATCCATCCATCCAG,1-16166248-16166266-TCCT,1-16166265-16166278-CTTC,1-16166373-16166388-TCTG;MOTIFS=TCTG,TCCT,CCATCCATCCATCCATCCAG,CCAG,CTTC;STRUC=<VC1919>	HPRC,HGSVC	No	13.77	Yes	NA,NA	NA	NA
chr1:16166181	9231	INS	60	0.9067	0.364	6	NA	NA	NA	NA	NA	NA	NA	NA	NA	No	ID=1-16166149-16166249-CCAT;MOTIFS=CCAT;STRUC=<TR25228>,ID=1-16166157-16166241-CCAG,1-16166181-16166251-CCATCCATCCATCCATCCAG,1-16166248-16166266-TCCT,1-16166265-16166278-CTTC,1-16166373-16166388-TCTG;MOTIFS=TCTG,TCCT,CCATCCATCCATCCATCCAG,CCAG,CTTC;STRUC=<VC1919>	HPRC	Yes	10.47	Yes	NA,NA	NA	NA
chr1:16166185	9232	DEL	56	0.913	0.3175	99	NA	NA	NA	NA	NA	NA	NA	NA	NA	No	ID=1-16166149-16166249-CCAT;MOTIFS=CCAT;STRUC=<TR25228>,ID=1-16166157-16166241-CCAG,1-16166181-16166251-CCATCCATCCATCCATCCAG,1-16166248-16166266-TCCT,1-16166265-16166278-CTTC,1-16166373-16166388-TCTG;MOTIFS=TCTG,TCCT,CCATCCATCCATCCATCCAG,CCAG,CTTC;STRUC=<VC1919>	HPRC,HGSVC	No	12.88	Yes	NA,NA	NA	NA
chr1:16166189	9233	INS	137	0.8768	0.5066	5	NA	NA	NA	NA	NA	NA	NA	NA	NA	No	ID=1-16166149-16166249-CCAT;MOTIFS=CCAT;STRUC=<TR25228>,ID=1-16166157-16166241-CCAG,1-16166181-16166251-CCATCCATCCATCCATCCAG,1-16166248-16166266-TCCT,1-16166265-16166278-CTTC,1-16166373-16166388-TCTG;MOTIFS=TCTG,TCCT,CCATCCATCCATCCATCCAG,CCAG,CTTC;STRUC=<VC1919>	HPRC,1KG-ONT	Yes	9.529	No	NA,NA	NA	NA
chr1:16166189	9234	DEL	52	0.8843	0.4227	117	NA	NA	NA	NA	NA	NA	NA	NA	NA	No	ID=1-16166149-16166249-CCAT;MOTIFS=CCAT;STRUC=<TR25228>,ID=1-16166157-16166241-CCAG,1-16166181-16166251-CCATCCATCCATCCATCCAG,1-16166248-16166266-TCCT,1-16166265-16166278-CTTC,1-16166373-16166388-TCTG;MOTIFS=TCTG,TCCT,CCATCCATCCATCCATCCAG,CCAG,CTTC;STRUC=<VC1919>	HPRC,HGSVC	No	12.88	Yes	NA,NA	NA	NA
chr1:16166192	9235	DEL	60	0.8346	0.6233	15	NA	NA	NA	NA	NA	NA	NA	NA	NA	No	ID=1-16166149-16166249-CCAT;MOTIFS=CCAT;STRUC=<TR25228>,ID=1-16166157-16166241-CCAG,1-16166181-16166251-CCATCCATCCATCCATCCAG,1-16166248-16166266-TCCT,1-16166265-16166278-CTTC,1-16166373-16166388-TCTG;MOTIFS=TCTG,TCCT,CCATCCATCCATCCATCCAG,CCAG,CTTC;STRUC=<VC1919>	HPRC,HGSVC	No	12.26	Yes	NA,NA	NA	NA
chr1:16166193	9236	INS	380	0.8769	0.4601	2	NA	NA	NA	NA	NA	NA	NA	NA	NA	No	ID=1-16166149-16166249-CCAT;MOTIFS=CCAT;STRUC=<TR25228>,ID=1-16166157-16166241-CCAG,1-16166181-16166251-CCATCCATCCATCCATCCAG,1-16166248-16166266-TCCT,1-16166265-16166278-CTTC,1-16166373-16166388-TCTG;MOTIFS=TCTG,TCCT,CCATCCATCCATCCATCCAG,CCAG,CTTC;STRUC=<VC1919>	NA	Yes	7.966	Yes	NA,NA	NA	NA
chr1:16166201	9239	INS	136	0.8282	0.6282	3	NA	NA	NA	NA	NA	NA	NA	NA	NA	No	ID=1-16166149-16166249-CCAT;MOTIFS=CCAT;STRUC=<TR25228>,ID=1-16166157-16166241-CCAG,1-16166181-16166251-CCATCCATCCATCCATCCAG,1-16166248-16166266-TCCT,1-16166265-16166278-CTTC,1-16166373-16166388-TCTG;MOTIFS=TCTG,TCCT,CCATCCATCCATCCATCCAG,CCAG,CTTC;STRUC=<VC1919>	HPRC,1KG-ONT	Yes	9.353	No	NA,NA	NA	NA
chr1:16166201	9238	INS	56	0.9325	0.2999	7	NA	NA	NA	NA	NA	NA	NA	NA	NA	No	ID=1-16166149-16166249-CCAT;MOTIFS=CCAT;STRUC=<TR25228>,ID=1-16166157-16166241-CCAG,1-16166181-16166251-CCATCCATCCATCCATCCAG,1-16166248-16166266-TCCT,1-16166265-16166278-CTTC,1-16166373-16166388-TCTG;MOTIFS=TCTG,TCCT,CCATCCATCCATCCATCCAG,CCAG,CTTC;STRUC=<VC1919>	HPRC	Yes	9.353	No	NA,NA	NA	NA
chr1:16166201	9237	INS	176	0.8528	0.576	8	NA	NA	NA	NA	NA	NA	NA	NA	NA	No	ID=1-16166149-16166249-CCAT;MOTIFS=CCAT;STRUC=<TR25228>,ID=1-16166157-16166241-CCAG,1-16166181-16166251-CCATCCATCCATCCATCCAG,1-16166248-16166266-TCCT,1-16166265-16166278-CTTC,1-16166373-16166388-TCTG;MOTIFS=TCTG,TCCT,CCATCCATCCATCCATCCAG,CCAG,CTTC;STRUC=<VC1919>	HPRC,HGSVC,1KG-ONT	Yes	9.353	Yes	NA,NA	NA	NA
chr1:16166217	9240	INS	72	0.8736	0.5136	2	NA	NA	NA	NA	NA	NA	NA	NA	NA	No	ID=1-16166149-16166249-CCAT;MOTIFS=CCAT;STRUC=<TR25228>,ID=1-16166157-16166241-CCAG,1-16166181-16166251-CCATCCATCCATCCATCCAG,1-16166248-16166266-TCCT,1-16166265-16166278-CTTC,1-16166373-16166388-TCTG;MOTIFS=TCTG,TCCT,CCATCCATCCATCCATCCAG,CCAG,CTTC;STRUC=<VC1919>	HPRC,1KG-ONT	Yes	10.47	No	NA,NA	NA	NA
chr1:16166221	9241	INS	156	0.8044	0.6656	2	NA	NA	NA	NA	NA	NA	NA	NA	NA	No	ID=1-16166149-16166249-CCAT;MOTIFS=CCAT;STRUC=<TR25228>,ID=1-16166157-16166241-CCAG,1-16166181-16166251-CCATCCATCCATCCATCCAG,1-16166248-16166266-TCCT,1-16166265-16166278-CTTC,1-16166373-16166388-TCTG;MOTIFS=TCTG,TCCT,CCATCCATCCATCCATCCAG,CCAG,CTTC;STRUC=<VC1919>	HPRC,HGSVC	Yes	10.5	No	NA,NA	NA	NA
chr1:16166221	9242	INS	88	0.819	0.6606	4	NA	NA	NA	NA	NA	NA	NA	NA	NA	No	ID=1-16166149-16166249-CCAT;MOTIFS=CCAT;STRUC=<TR25228>,ID=1-16166157-16166241-CCAG,1-16166181-16166251-CCATCCATCCATCCATCCAG,1-16166248-16166266-TCCT,1-16166265-16166278-CTTC,1-16166373-16166388-TCTG;MOTIFS=TCTG,TCCT,CCATCCATCCATCCATCCAG,CCAG,CTTC;STRUC=<VC1919>	HPRC,1KG-ONT	Yes	10.5	Yes	NA,NA	NA	NA
chr1:16166233	9243	INS	128	0.8999	0.3567	8	NA	NA	NA	NA	NA	NA	NA	NA	NA	No	ID=1-16166149-16166249-CCAT;MOTIFS=CCAT;STRUC=<TR25228>,ID=1-16166157-16166241-CCAG,1-16166181-16166251-CCATCCATCCATCCATCCAG,1-16166248-16166266-TCCT,1-16166265-16166278-CTTC,1-16166373-16166388-TCTG;MOTIFS=TCTG,TCCT,CCATCCATCCATCCATCCAG,CCAG,CTTC;STRUC=<VC1919>	HPRC,1KG-ONT	Yes	11.21	Yes	NA,NA	NA	NA
chr1:16166245	9245	INS	216	0.8682	0.4843	8	NA	NA	NA	NA	NA	NA	NA	NA	NA	No	ID=1-16166149-16166249-CCAT;MOTIFS=CCAT;STRUC=<TR25228>,ID=1-16166157-16166241-CCAG,1-16166181-16166251-CCATCCATCCATCCATCCAG,1-16166248-16166266-TCCT,1-16166265-16166278-CTTC,1-16166373-16166388-TCTG;MOTIFS=TCTG,TCCT,CCATCCATCCATCCATCCAG,CCAG,CTTC;STRUC=<VC1919>	HPRC,HGSVC,1KG-ONT	Yes	11.01	No	NA,NA	NA	NA
chr1:16166245	9244	INS	200	0.808	0.6993	4	NA	NA	NA	NA	NA	NA	NA	NA	NA	No	ID=1-16166149-16166249-CCAT;MOTIFS=CCAT;STRUC=<TR25228>,ID=1-16166157-16166241-CCAG,1-16166181-16166251-CCATCCATCCATCCATCCAG,1-16166248-16166266-TCCT,1-16166265-16166278-CTTC,1-16166373-16166388-TCTG;MOTIFS=TCTG,TCCT,CCATCCATCCATCCATCCAG,CCAG,CTTC;STRUC=<VC1919>	HPRC,HGSVC,1KG-ONT	Yes	11.01	No	NA,NA	NA	NA
chr1:16166249	9246	INS	104	0.8536	0.5842	3	NA	NA	NA	NA	NA	NA	NA	NA	NA	No	ID=1-16166149-16166249-CCAT;MOTIFS=CCAT;STRUC=<TR25228>,ID=1-16166157-16166241-CCAG,1-16166181-16166251-CCATCCATCCATCCATCCAG,1-16166248-16166266-TCCT,1-16166265-16166278-CTTC,1-16166373-16166388-TCTG;MOTIFS=TCTG,TCCT,CCATCCATCCATCCATCCAG,CCAG,CTTC;STRUC=<VC1919>	HPRC,1KG-ONT	Yes	10.35	No	NA,NA	NA	NA
chr1:16185820	9247	DEL	605	0.9449	0.2295	1	NA	NA	NA	NA	NA	NA	NA	NA	NA	No	ID=1-16185998-16186016-TCTTTT;MOTIFS=TCTTTT;STRUC=<TR25275>,ID=1-16186145-16186154-CAC;MOTIFS=CAC;STRUC=(CAC)n,ID=1-16186166-16186175-A;MOTIFS=A;STRUC=<TR25276>,ID=1-16186175-16186186-T;MOTIFS=T;STRUC=<TR25277>,ID=1-16186315-16186325-CCA;MOTIFS=CCA;STRUC=<TR25278>	NA	No	0.075	No	NA,NA	NA	NA
chr1:16199809	9248	INS	50	0.8208	0.654	1	ARHGEF19(3.4980000000000004e-36,1.327)	NA	NA	NA	NA	NA	NA	NA	NA	No	NA	NA	Yes	2.941	No	NA,NA	NA	NA
chr1:16266228	9249	DEL	51	0.8532	0.5931	142	FBXO42(1.0,0.271)	NA	NA	NA	NA	NA	NA	NA	NA	No	NA	HPRC,HGSVC,1KG-ONT	No	2.664	Yes	NA,NA	NA	NA
chr1:16276140	9250	DEL	1659	0.9044	0.371	1	FBXO42(1.0,0.271)	NA	NA	NA	NA	NA	NA	NA	NA	No	ID=1-16276379-16276396-A;MOTIFS=A;STRUC=<TR25427>,ID=1-16276392-16276416-AAAAG;MOTIFS=AAAAG;STRUC=<TR25428>,ID=1-16277224-16277233-ATC;MOTIFS=ATC;STRUC=<TR25429>,ID=1-16277374-16277383-T;MOTIFS=T;STRUC=<TR25430>,ID=1-16277723-16277739-A;MOTIFS=A;STRUC=<TR25431>	NA	Yes	3.972	No	NA,NA	NA	NA
chr1:16296622	9251	DEL	175	0.875	0.4761	1	FBXO42(1.0,0.271)	NA	NA	NA	NA	NA	NA	NA	NA	No	ID=1-16296649-16296668-A;MOTIFS=A;STRUC=<TR25481>	NA	Yes	5.36	No	NA,NA	NA	NA
chr1:16311087	9252	INS	150	0.8854	0.4116	53	FBXO42(1.0,0.271)	NA	NA	NA	NA	NA	NA	NA	NA	No	NA	HPRC,HGSVC,1KG-ONT	No	0.354	Yes	NA,NA	NA	NA
chr1:16311087	9254	INS	148	0.8558	0.5627	610	FBXO42(1.0,0.271)	NA	NA	NA	NA	NA	NA	NA	NA	No	NA	HPRC,HGSVC,1KG-ONT	No	0.354	Yes	NA,NA	NA	NA
chr1:16345615	9256	DEL	133	0.8382	0.5945	5	FBXO42(1.0,0.271)	NA	NA	NA	NA	NA	NA	NA	NA	No	NA	HPRC	Yes	0.051	Yes	NA,NA	NA	NA
chr1:16350749	9259	INS	90	0.863	0.5168	1	FBXO42(1.0,0.271)	NA	NA	NA	NA	NA	NA	NA	NA	No	ID=1-16350743-16350760-A,1-16350757-16350796-AAAG;MOTIFS=AAAG,A;STRUC=<VC1945>	HGSVC	No	0.126	No	NA,NA	NA	NA
chr1:16350749	9258	INS	78	0.8087	0.691	7	FBXO42(1.0,0.271)	NA	NA	NA	NA	NA	NA	NA	NA	No	ID=1-16350743-16350760-A,1-16350757-16350796-AAAG;MOTIFS=AAAG,A;STRUC=<VC1945>	HGSVC	No	0.126	Yes	NA,NA	NA	NA
chr1:16350749	9257	INS	71	0.8677	0.4719	8	FBXO42(1.0,0.271)	NA	NA	NA	NA	NA	NA	NA	NA	No	ID=1-16350743-16350760-A,1-16350757-16350796-AAAG;MOTIFS=AAAG,A;STRUC=<VC1945>	HGSVC	No	0.126	Yes	NA,NA	NA	NA
chr1:16350749	9265	INS	151	0.8406	0.5981	1	FBXO42(1.0,0.271)	NA	NA	NA	NA	NA	NA	NA	NA	No	ID=1-16350743-16350760-A,1-16350757-16350796-AAAG;MOTIFS=AAAG,A;STRUC=<VC1945>	HGSVC	No	0.126	No	NA,NA	NA	NA
chr1:16350749	9264	INS	98	0.8814	0.4533	2	FBXO42(1.0,0.271)	NA	NA	NA	NA	NA	NA	NA	NA	No	ID=1-16350743-16350760-A,1-16350757-16350796-AAAG;MOTIFS=AAAG,A;STRUC=<VC1945>	HGSVC	No	0.126	No	NA,NA	NA	NA
chr1:16350749	9263	INS	122	0.9579	0.5401	1	FBXO42(1.0,0.271)	NA	NA	NA	NA	NA	NA	NA	NA	No	ID=1-16350743-16350760-A,1-16350757-16350796-AAAG;MOTIFS=AAAG,A;STRUC=<VC1945>	HGSVC	No	0.126	No	NA,NA	NA	NA
chr1:16350749	9261	INS	55	0.8486	0.6299	5	FBXO42(1.0,0.271)	NA	NA	NA	NA	NA	NA	NA	NA	No	ID=1-16350743-16350760-A,1-16350757-16350796-AAAG;MOTIFS=AAAG,A;STRUC=<VC1945>	NA	No	0.126	Yes	NA,NA	NA	NA
chr1:16350749	9260	INS	96	0.924	0.3133	2	FBXO42(1.0,0.271)	NA	NA	NA	NA	NA	NA	NA	NA	No	ID=1-16350743-16350760-A,1-16350757-16350796-AAAG;MOTIFS=AAAG,A;STRUC=<VC1945>	HGSVC	No	0.126	No	NA,NA	NA	NA
chr1:16350756	9266	INS	129	0.8416	0.6366	1	FBXO42(1.0,0.271)	NA	NA	NA	NA	NA	NA	NA	NA	No	ID=1-16350743-16350760-A,1-16350757-16350796-AAAG;MOTIFS=AAAG,A;STRUC=<VC1945>	HGSVC	No	0.126	No	NA,NA	NA	NA
chr1:16350757	9267	INS	83	0.8946	0.3915	6	FBXO42(1.0,0.271)	NA	NA	NA	NA	NA	NA	NA	NA	No	ID=1-16350743-16350760-A,1-16350757-16350796-AAAG;MOTIFS=AAAG,A;STRUC=<VC1945>	HGSVC	No	0.126	Yes	NA,NA	NA	NA
chr1:16355467	9268	INS	53	0.8264	0.6514	1	SZRD1(0.65821,0.728)	NA	NA	NA	NA	NA	NA	NA	NA	No	NA	NA	No	0.354	No	NA,NA	NA	NA
chr1:16365759	9269	INS	323	0.9582	0.1852	9	SZRD1(0.65821,0.728)	NA	NA	NA	NA	NA	NA	NA	NA	No	NA	NA	Yes	2.941	Yes	NA,NA	NA	NA
chr1:16370321	9270	DEL	2923	0.9655	0.1502	1	SZRD1(0.65821,0.728)	NA	NA	NA	NA	NA	NA	NA	enhancer	No	ID=1-16370526-16370537-T;MOTIFS=T;STRUC=<TR25671>,ID=1-16370539-16370549-T;MOTIFS=T;STRUC=<TR25672>,ID=1-16370628-16370639-A;MOTIFS=A;STRUC=<TR25673>,ID=1-16370639-16370652-TATT;MOTIFS=TATT;STRUC=<TR25674>,ID=1-16371383-16371403-CTCCC;MOTIFS=CTCCC;STRUC=<TR25675>,ID=1-16371439-16371447-T;MOTIFS=T;STRUC=<TR25676>,ID=1-16371449-16371460-T;MOTIFS=T;STRUC=<TR25677>,ID=1-16371464-16371476-T;MOTIFS=T;STRUC=<TR25678>,ID=1-16371608-16371618-CCA;MOTIFS=CCA;STRUC=<TR25679>,ID=1-16371954-16371964-TG;MOTIFS=TG;STRUC=<TR25680>,ID=1-16372110-16372133-TTTTTC;MOTIFS=TTTTTC;STRUC=<TR25681>,ID=1-16372128-16372138-T;MOTIFS=T;STRUC=<TR25682>,ID=1-16372472-16372481-A;MOTIFS=A;STRUC=<TR25683>,ID=1-16373231-16373247-T;MOTIFS=T;STRUC=<TR25684>	NA	Yes	9.251	No	NA,NA	NA	NA
chr1:16424205	9272	INS	135	0.9731	0.1119	1069	NA	SPATA21(7.7633e-13,1.048)	NA	NA	NA	NA	NA	NA	NA	No	ID=1-16424310-16424324-A;MOTIFS=A;STRUC=(A)n	HPRC,HGSVC,1KG-ONT	Yes	2.17	Yes	NA,NA	NA	NA
chr1:16424205	9273	INS	138	0.7996	0.6859	34	NA	SPATA21(7.7633e-13,1.048)	NA	NA	NA	NA	NA	NA	NA	No	ID=1-16424310-16424324-A;MOTIFS=A;STRUC=(A)n	HPRC,HGSVC,1KG-ONT	Yes	2.17	Yes	NA,NA	NA	NA
chr1:16424205	9271	INS	148	0.8249	0.6993	1	NA	SPATA21(7.7633e-13,1.048)	NA	NA	NA	NA	NA	NA	NA	No	ID=1-16424310-16424324-A;MOTIFS=A;STRUC=(A)n	HPRC,HGSVC,1KG-ONT	Yes	2.17	No	NA,NA	NA	NA
chr1:16426439	9274	DEL	321	0.927	0.2471	5	NA	SPATA21(7.7633e-13,1.048)	NA	NA	NA	NA	NA	NA	NA	No	ID=1-16426557-16426580-TA;MOTIFS=TA;STRUC=<TR25783>,ID=1-16426579-16426597-T;MOTIFS=T;STRUC=<TR25784>	NA	Yes	0.173	Yes	NA,NA	NA	NA
chr1:16432096	9275	INS	51	0.8666	0.516	2	NA	SPATA21(7.7633e-13,1.048)	NA	NA	NA	NA	NA	NA	NA	No	ID=1-16432078-16432098-TTTCTT;MOTIFS=TTTCTT;STRUC=<TR25795>	NA	Yes	0.469	No	NA,NA	NA	NA
chr1:16432096	9276	INS	57	0.8368	0.6072	2	NA	SPATA21(7.7633e-13,1.048)	NA	NA	NA	NA	NA	NA	NA	No	ID=1-16432078-16432098-TTTCTT;MOTIFS=TTTCTT;STRUC=<TR25795>	NA	Yes	0.469	Yes	NA,NA	NA	NA
chr1:16436316	9277	DEL	3838	0.8875	0.4492	1	NA	SPATA21(7.7633e-13,1.048)	NA	NA	NA	NA	NA	NA	NA	No	ID=1-16436386-16436404-A;MOTIFS=A;STRUC=<TR25807>,ID=1-16436765-16436773-A;MOTIFS=A;STRUC=<TR25808>,ID=1-16436787-16436797-A;MOTIFS=A;STRUC=<TR25809>,ID=1-16436865-16436888-AAAT;MOTIFS=AAAT;STRUC=<TR25810>,ID=1-16437292-16437301-CAG;MOTIFS=CAG;STRUC=<TR25811>,ID=1-16438049-16438062-A;MOTIFS=A;STRUC=<TR25812>,ID=1-16438339-16438348-AG;MOTIFS=AG;STRUC=<TR25813>,ID=1-16438353-16438362-AG;MOTIFS=AG;STRUC=(AG)n,ID=1-16438370-16438387-A;MOTIFS=A;STRUC=<TR25814>,ID=1-16438394-16438418-AAAAG;MOTIFS=AAAAG;STRUC=<TR25815>,ID=1-16438473-16438484-TGC;MOTIFS=TGC;STRUC=<TR25816>,ID=1-16438669-16438693-AAACA;MOTIFS=AAACA;STRUC=<TR25817>,ID=1-16439445-16439454-TGG;MOTIFS=TGG;STRUC=<TR25818>,ID=1-16439586-16439602-A;MOTIFS=A;STRUC=<TR25819>,ID=1-16439834-16439848-TTC;MOTIFS=TTC;STRUC=<TR25820>,ID=1-16439846-16439861-T;MOTIFS=T;STRUC=<TR25821>	NA	Yes	5.15	No	NA,NA	NA	NA
chr1:16466783	9279	INS	69	0.8245	0.6252	8	NA	NA	NA	NA	NA	NA	NA	NA	NA	Yes	NA	HGSVC	Yes	0.692	Yes	NA,NA	NA	NA
chr1:16479843	9280	INS	136	0.8313	0.608	42	NA	NA	NA	NA	NA	NA	NA	NA	NA	Yes	NA	HGSVC,1KG-ONT	Yes	0.692	Yes	NA,NA	NA	NA
chr1:16483368	9281	DEL	1731	0.8732	0.521	241	NA	NA	NA	NA	NA	NA	NA	NA	enhancer	Yes	ID=1-16483798-16483809-CTC;MOTIFS=CTC;STRUC=(CTC)n	HPRC,HGSVC,1KG-ONT	Yes	6.489	Yes	NA,NA	NA	NA
chr1:16513856	9282	INS	81	0.9547	0.1696	3	NA	NA	NA	NA	NA	NA	NA	NA	NA	Yes	NA	NA	Yes	0.746	No	NA,NA	NA	NA
chr1:16530064	9283	DEL	7382	0.9847	0.0756	31	NA	NA	NA	NA	NA	NA	NA	NA	CTCF_binding_site,enhancer,promoter	Yes	ID=1-16530072-16530081-T;MOTIFS=T;STRUC=<TR25991>,ID=1-16530806-16530828-GGGGGT;MOTIFS=GGGGGT;STRUC=<TR25992>,ID=1-16531352-16531363-T;MOTIFS=T;STRUC=<TR25993>,ID=1-16531472-16531483-A;MOTIFS=A;STRUC=<TR25994>,ID=1-16531825-16531836-CAC;MOTIFS=CAC;STRUC=<TR25995>,ID=1-16531851-16531883-AAAC;MOTIFS=AAAC;STRUC=<TR25996>,ID=1-16532256-16532266-T;MOTIFS=T;STRUC=<TR25997>,ID=1-16532936-16532945-AGG;MOTIFS=AGG;STRUC=<TR25998>,ID=1-16533305-16533314-GTG;MOTIFS=GTG;STRUC=<TR25999>,ID=1-16533456-16533468-ATAA;MOTIFS=ATAA;STRUC=<TR26000>,ID=1-16533927-16533935-GA;MOTIFS=GA;STRUC=<TR26001>,ID=1-16533953-16533961-A;MOTIFS=A;STRUC=<TR26002>,ID=1-16533995-16534006-A;MOTIFS=A;STRUC=<TR26003>,ID=1-16535679-16535688-AGG;MOTIFS=AGG;STRUC=<TR26004>,ID=1-16536119-16536128-AGC;MOTIFS=AGC;STRUC=<TR26005>	NA	No	0.535	No	NA,NA	NA	NA
chr1:16537355	9284	INS	331	0.9524	0.2119	66	NA	NA	NA	NA	NA	NA	NA	NA	NA	Yes	NA	HPRC,HGSVC,1KG-ONT	Yes	0.794	Yes	NA,NA	NA	NA
chr1:16539708	9285	INS	318	0.8762	0.4512	898	NA	NA	NA	NA	NA	NA	NA	NA	NA	Yes	NA	1KG-ONT	No	0.182	Yes	NA,NA	NA	NA
chr1:16557727	9286	DEL	131	0.8967	0.3742	1	NA	NA	NA	NA	NA	NA	NA	NA	NA	Yes	NA	NA	No	1.187	No	NA,NA	NA	NA
chr1:16557940	9287	INS	311	0.8151	0.6532	1	NA	NA	NA	NA	NA	NA	NA	NA	NA	Yes	NA	NA	No	0.44	No	NA,NA	NA	NA
chr1:16557987	9288	INS	57	0.9503	0.2207	1	NA	NA	NA	NA	NA	NA	NA	NA	NA	Yes	NA	NA	No	0.44	No	NA,NA	NA	NA
chr1:16563773	9289	DEL	238	0.9326	0.2584	18	NBPF1(0.99962,0.371)	NA	NA	NA	NBPF1(0.99962,0.371)	NA	NA	NA	NA	Yes	NA	NA	No	2.961	No	NA,NA	NA	NA
chr1:16564842	9293	DEL	61	0.8415	0.572	170	NBPF1(0.99962,0.371)	NA	NA	NA	NBPF1(0.99962,0.371)	NA	NA	NA	NA	Yes	NA	NA	No	5.22	Yes	NA,NA	NA	NA
chr1:16565784	9294	INS	1562	0.8972	0.489	963	NBPF1(0.99962,0.371)	NA	NA	NA	NBPF1(0.99962,0.371)	NA	NA	NA	NA	Yes	ID=1-16567539-16567586-AC,1-16565995-16566015-AGGGAG,1-16566010-16566020-GA;MOTIFS=AC,AGGGAG,GA;STRUC=<VC1965>	HPRC,HGSVC,1KG-ONT	No	5.623	Yes	NA,NA	NA	NA
chr1:16565784	9298	INS	4721	0.9099	0.3657	3	NBPF1(0.99962,0.371)	NA	NA	NA	NBPF1(0.99962,0.371)	NA	NA	NA	NA	Yes	ID=1-16567539-16567586-AC,1-16565995-16566015-AGGGAG,1-16566010-16566020-GA;MOTIFS=AC,AGGGAG,GA;STRUC=<VC1965>	HPRC,HGSVC,1KG-ONT	No	5.623	No	NA,NA	NA	NA
chr1:16565786	9302	INS	6291	0.8493	0.5841	15	NBPF1(0.99962,0.371)	NA	NA	NA	NBPF1(0.99962,0.371)	NA	NA	NA	NA	Yes	ID=1-16567539-16567586-AC,1-16565995-16566015-AGGGAG,1-16566010-16566020-GA;MOTIFS=AC,AGGGAG,GA;STRUC=<VC1965>	HPRC,HGSVC,1KG-ONT	No	5.819	Yes	NA,NA	NA	NA
chr1:16566946	9306	INS	9464	0.8175	0.6343	1	NBPF1(0.99962,0.371)	NA	NA	NA	NA	NA	NA	NA	NA	Yes	ID=1-16567539-16567586-AC,1-16565995-16566015-AGGGAG,1-16566010-16566020-GA;MOTIFS=AC,AGGGAG,GA;STRUC=<VC1965>	HGSVC	No	0.097	No	NA,NA	NA	NA
chr1:16566946	9307	INS	4719	0.8084	0.6929	34	NBPF1(0.99962,0.371)	NA	NA	NA	NA	NA	NA	NA	NA	Yes	ID=1-16567539-16567586-AC,1-16565995-16566015-AGGGAG,1-16566010-16566020-GA;MOTIFS=AC,AGGGAG,GA;STRUC=<VC1965>	HPRC,HGSVC	No	0.097	Yes	NA,NA	NA	NA
chr1:16567159	9308	INS	4711	0.8852	0.4616	21	NBPF1(0.99962,0.371)	NA	NA	NA	NA	NA	NA	NA	NA	Yes	ID=1-16567539-16567586-AC,1-16565995-16566015-AGGGAG,1-16566010-16566020-GA;MOTIFS=AC,AGGGAG,GA;STRUC=<VC1965>	HPRC,HGSVC	No	0.007	Yes	NA,NA	NA	NA
chr1:16567539	9309	INS	9418	0.8198	0.6528	1	NBPF1(0.99962,0.371)	NA	NA	NA	NA	NA	NA	NA	NA	Yes	ID=1-16567539-16567586-AC,1-16565995-16566015-AGGGAG,1-16566010-16566020-GA;MOTIFS=AC,AGGGAG,GA;STRUC=<VC1965>	NA	No	3.835	No	NA,NA	NA	NA
chr1:16579929	9311	DEL	6296	0.8	0.6915	6	NBPF1(0.99962,0.371)	NA	NA	NA	NBPF1(0.99962,0.371)	NA	NA	NA	NA	Yes	NA	HPRC,HGSVC	No	0.261	No	NA,NA	NA	NA
chr1:16590563	9313	DEL	61	0.795	0.6948	159	NBPF1(0.99962,0.371)	NA	NA	NA	NA	NA	NA	NA	NA	Yes	NA	NA	No	2.075	Yes	NA,NA	NA	NA
chr1:16619375	9314	DEL	1809	0.9532	0.1952	640	NA	NA	NA	NA	NA	NA	NA	NA	enhancer	Yes	NA	HGSVC,1KG-ONT	No	7.602	Yes	NA,NA	NA	NA
chr1:16656680	9316	DEL	6196	0.9803	0.1216	6	NA	NA	NA	NA	NA	NA	NA	NA	CTCF_binding_site,enhancer,promoter	Yes	ID=1-16660562-16660571-T;MOTIFS=T;STRUC=<TR26020>,ID=1-16661655-16661670-TC,1-16661671-16661690-T;MOTIFS=TC,T;STRUC=<VC1966>,ID=1-16662317-16662330-TTTA;MOTIFS=TTTA;STRUC=(TTTA)n,ID=1-16662816-16662825-GTG,1-16662956-16662981-AAAT,1-16662980-16662991-ATA;MOTIFS=AAAT,ATA,GTG;STRUC=<VC1968>	HGSVC	No	4.229	No	NA,NA	NA	NA
chr1:16660748	9318	DEL	1761	0.8772	0.4728	20	NA	NA	NA	NA	NA	NA	NA	NA	NA	Yes	ID=1-16661655-16661670-TC,1-16661671-16661690-T;MOTIFS=TC,T;STRUC=<VC1966>,ID=1-16662317-16662330-TTTA;MOTIFS=TTTA;STRUC=(TTTA)n	1KG-ONT	No	0.801	No	NA,NA	NA	NA
chr1:16665781	9319	INS	159	0.8966	0.3857	1	NA	NA	NA	NA	NA	NA	NA	NA	enhancer	Yes	NA	NA	No	1.616	No	NA,NA	NA	NA
chr1:16674421	9322	DEL	311	0.9523	0.2126	23	NA	NA	NA	NA	NA	NA	NA	NA	NA	Yes	ID=1-16674719-16674735-A;MOTIFS=A;STRUC=<TR26033>	HGSVC,1KG-ONT	No	0.47	Yes	NA,NA	NA	NA
chr1:16683061	9325	DEL	3191	0.8602	0.6615	3	NA	NA	NA	NA	NA	NA	NA	NA	CTCF_binding_site,enhancer,promoter	Yes	NA	HGSVC,1KG-ONT	No	2.789	No	NA,NA	NA	NA
chr1:16701406	9327	INS	95	0.8792	0.5057	21	NA	NA	NA	NA	NA	NA	NA	NA	promoter	Yes	NA	HGSVC,1KG-ONT	No	8.623	Yes	NA,NA	NA	NA
chr1:16701406	9326	INS	76	0.8881	0.4055	96	NA	NA	NA	NA	NA	NA	NA	NA	promoter	Yes	NA	HGSVC,1KG-ONT	No	8.623	Yes	NA,NA	NA	NA
chr1:16705346	9328	DEL	581	0.8963	0.4181	56	NA	NA	NA	NA	NA	NA	NA	NA	NA	Yes	NA	HGSVC,1KG-ONT	Yes	0.222	No	NA,NA	NA	NA
chr1:16714772	9329	INS	215	0.8588	0.5117	2	NA	NA	NA	NA	NA	NA	NA	NA	NA	Yes	NA	NA	No	0.142	No	NA,NA	NA	NA
chr1:16730124	9330	INS	238	0.8327	0.6294	95	NA	NA	NA	NA	NA	NA	NA	NA	NA	Yes	NA	1KG-ONT	Yes	0.148	Yes	NA,NA	NA	NA
chr1:16730665	9331	INS	96	0.884	0.4756	1043	NA	NA	NA	NA	NA	NA	NA	NA	NA	Yes	NA	1KG-ONT	No	0.148	Yes	NA,NA	NA	NA
chr1:16733032	9332	INS	311	0.9368	0.2515	82	NA	NA	NA	NA	NA	NA	NA	NA	NA	Yes	NA	HGSVC	No	4.851	Yes	NA,NA	NA	NA
chr1:16733488	9333	DEL	331	0.9332	0.2667	426	NA	NA	NA	NA	NA	NA	NA	NA	NA	Yes	NA	1KG-ONT	No	0.423	Yes	NA,NA	NA	NA
chr1:16736078	9335	INS	7338	0.9806	0.1189	2	NA	NA	NA	NA	NA	NA	NA	NA	NA	Yes	NA	HPRC,HGSVC,1KG-ONT	No	0.148	Yes	NA,NA	NA	NA
chr1:16744928	9336	DEL	1764	0.9569	0.1836	507	CROCC(1.2562000000000002e-62,1.165)	NA	NA	NA	NA	NA	NA	NA	NA	Yes	NA	HPRC,HGSVC,1KG-ONT	No	0.842	Yes	NA,NA	NA	NA
chr1:16760215	9337	DEL	65	0.8627	0.5122	1	CROCC(1.2562000000000002e-62,1.165)	NA	NA	NA	NA	NA	NA	NA	NA	Yes	NA	NA	No	9.107	No	NA,NA	NA	NA
chr1:16787808	9338	INS	331	0.9031	0.337	33	CROCC(1.2562000000000002e-62,1.165)	NA	NA	NA	NA	NA	NA	NA	NA	Yes	NA	NA	Yes	0.148	Yes	NA,NA	NA	NA
chr1:16891797	9341	INS	67	0.8997	0.3761	1	CROCC(1.2562000000000002e-62,1.165)	NA	NA	NA	NA	NA	NA	NA	NA	Yes	NA	NA	Yes	0.148	No	NA,NA	NA	NA
chr1:16949865	9342	DEL	294	0.9386	0.2574	1	CROCC(1.2562000000000002e-62,1.165)	NA	NA	NA	NA	NA	NA	NA	NA	Yes	ID=1-16949770-16949785-TTTG;MOTIFS=TTTG;STRUC=(TTTG)n	1KG-ONT	No	0.082	No	NA,NA	NA	NA
chr1:16950084	9343	DEL	295	0.8532	0.5399	752	CROCC(1.2562000000000002e-62,1.165)	NA	NA	NA	NA	NA	NA	NA	NA	Yes	ID=1-16949770-16949785-TTTG;MOTIFS=TTTG;STRUC=(TTTG)n	1KG-ONT	No	0.035	Yes	NA,NA	NA	NA
chr1:16951884	9344	DEL	258	0.8038	0.6991	650	CROCC(1.2562000000000002e-62,1.165)	NA	NA	NA	NA	NA	NA	NA	enhancer	Yes	ID=1-16951882-16951894-T;MOTIFS=T;STRUC=(T)n	1KG-ONT	No	2.11	Yes	NA,NA	NA	NA
chr1:17023220	9345	DEL	68	0.8494	0.5582	10	SDHB(0.027807,0.741)	SDHB(0.027807,0.741)	SDHB(0.027807,0.741)	SDHB(0.027807,0.741)	NA	NA	NA	NA	NA	No	NA	NA	Yes	6.202	Yes	NA,NA	NA	NA
chr1:17114628	9347	INS	318	0.9608	0.1581	32	PADI2(1.2121e-18,1.325)	NA	NA	NA	NA	NA	NA	NA	NA	No	NA	HPRC,HGSVC,1KG-ONT	Yes	2.986	Yes	NA,NA	NA	NA
chr1:17114628	9346	INS	308	0.9974	0.0035	310	PADI2(1.2121e-18,1.325)	NA	NA	NA	NA	NA	NA	NA	NA	No	NA	HPRC,HGSVC,1KG-ONT	Yes	2.986	Yes	NA,NA	NA	NA
chr1:17120181	9348	DEL	286	0.8558	0.5301	1	NA	NA	NA	NA	NA	NA	NA	NA	CTCF_binding_site	No	NA	NA	Yes	4.401	No	NA,NA	NA	NA
chr1:17133709	9349	DEL	50	0.8131	0.6641	4	NA	NA	NA	NA	NA	NA	NA	NA	NA	No	NA	NA	Yes	0.137	Yes	NA,NA	NA	NA
chr1:17153739	9350	DEL	65	0.9011	0.3615	1	NA	NA	NA	NA	NA	NA	NA	NA	NA	No	ID=1-17153741-17153750-CAC;MOTIFS=CAC;STRUC=<TR26592>,ID=1-17153769-17153777-T;MOTIFS=T;STRUC=<TR26593>	NA	Yes	1.724	No	NA,NA	NA	NA
chr1:17166161	9351	INS	672	0.9132	0.6073	11	NA	NA	NA	NA	NA	NA	NA	NA	NA	No	ID=1-17166098-17166108-CAT,1-17166180-17166198-ACCATC,1-17166227-17166236-CCA;MOTIFS=ACCATC,CAT,CCA;STRUC=<VC2021>	HPRC,HGSVC,1KG-ONT	Yes	3.242	No	NA,NA	NA	NA
chr1:17166183	9352	INS	663	0.7986	0.6903	73	NA	NA	NA	NA	NA	NA	NA	NA	NA	No	ID=1-17166098-17166108-CAT,1-17166180-17166198-ACCATC,1-17166227-17166236-CCA;MOTIFS=ACCATC,CAT,CCA;STRUC=<VC2021>	HPRC,HGSVC,1KG-ONT	Yes	3.242	Yes	NA,NA	NA	NA
chr1:17166218	9393	INS	554	0.892	0.4487	26	NA	NA	NA	NA	NA	NA	NA	NA	NA	No	ID=1-17166098-17166108-CAT,1-17166180-17166198-ACCATC,1-17166227-17166236-CCA;MOTIFS=ACCATC,CAT,CCA;STRUC=<VC2021>	HPRC,HGSVC,1KG-ONT	Yes	2.066	Yes	NA,NA	NA	NA
chr1:17166218	9363	INS	818	0.9883	0.0674	37	NA	NA	NA	NA	NA	NA	NA	NA	NA	No	ID=1-17166098-17166108-CAT,1-17166180-17166198-ACCATC,1-17166227-17166236-CCA;MOTIFS=ACCATC,CAT,CCA;STRUC=<VC2021>	HPRC,HGSVC,1KG-ONT	Yes	2.066	Yes	NA,NA	NA	NA
chr1:17166218	9382	INS	1049	0.8242	0.636	12	NA	NA	NA	NA	NA	NA	NA	NA	NA	No	ID=1-17166098-17166108-CAT,1-17166180-17166198-ACCATC,1-17166227-17166236-CCA;MOTIFS=ACCATC,CAT,CCA;STRUC=<VC2021>	HPRC,HGSVC	Yes	2.066	Yes	NA,NA	NA	NA
chr1:17166218	9353	INS	1228	0.8594	0.5366	1	NA	NA	NA	NA	NA	NA	NA	NA	NA	No	ID=1-17166098-17166108-CAT,1-17166180-17166198-ACCATC,1-17166227-17166236-CCA;MOTIFS=ACCATC,CAT,CCA;STRUC=<VC2021>	HPRC,HGSVC,1KG-ONT	No	2.066	No	NA,NA	NA	NA
chr1:17166218	9354	INS	856	0.9719	0.1042	4	NA	NA	NA	NA	NA	NA	NA	NA	NA	No	ID=1-17166098-17166108-CAT,1-17166180-17166198-ACCATC,1-17166227-17166236-CCA;MOTIFS=ACCATC,CAT,CCA;STRUC=<VC2021>	HPRC,HGSVC,1KG-ONT	Yes	2.066	No	NA,NA	NA	NA
chr1:17166218	9355	INS	855	0.8735	0.4573	68	NA	NA	NA	NA	NA	NA	NA	NA	NA	No	ID=1-17166098-17166108-CAT,1-17166180-17166198-ACCATC,1-17166227-17166236-CCA;MOTIFS=ACCATC,CAT,CCA;STRUC=<VC2021>	HPRC,HGSVC,1KG-ONT	Yes	2.066	Yes	NA,NA	NA	NA
chr1:17166218	9405	INS	660	0.862	0.5307	1	NA	NA	NA	NA	NA	NA	NA	NA	NA	No	ID=1-17166098-17166108-CAT,1-17166180-17166198-ACCATC,1-17166227-17166236-CCA;MOTIFS=ACCATC,CAT,CCA;STRUC=<VC2021>	HPRC,HGSVC,1KG-ONT	Yes	2.066	No	NA,NA	NA	NA
chr1:17166218	9356	INS	937	0.9039	0.3486	23	NA	NA	NA	NA	NA	NA	NA	NA	NA	No	ID=1-17166098-17166108-CAT,1-17166180-17166198-ACCATC,1-17166227-17166236-CCA;MOTIFS=ACCATC,CAT,CCA;STRUC=<VC2021>	HPRC,HGSVC,1KG-ONT	Yes	2.066	Yes	NA,NA	NA	NA
chr1:17166218	9404	INS	928	0.8385	0.5941	1	NA	NA	NA	NA	NA	NA	NA	NA	NA	No	ID=1-17166098-17166108-CAT,1-17166180-17166198-ACCATC,1-17166227-17166236-CCA;MOTIFS=ACCATC,CAT,CCA;STRUC=<VC2021>	HPRC,HGSVC,1KG-ONT	Yes	2.066	No	NA,NA	NA	NA
chr1:17166218	9403	INS	672	0.9083	0.357	1	NA	NA	NA	NA	NA	NA	NA	NA	NA	No	ID=1-17166098-17166108-CAT,1-17166180-17166198-ACCATC,1-17166227-17166236-CCA;MOTIFS=ACCATC,CAT,CCA;STRUC=<VC2021>	HPRC,HGSVC,1KG-ONT	Yes	2.066	No	NA,NA	NA	NA
chr1:17166218	9392	INS	719	0.9016	0.4283	31	NA	NA	NA	NA	NA	NA	NA	NA	NA	No	ID=1-17166098-17166108-CAT,1-17166180-17166198-ACCATC,1-17166227-17166236-CCA;MOTIFS=ACCATC,CAT,CCA;STRUC=<VC2021>	HPRC,HGSVC,1KG-ONT	Yes	2.066	Yes	NA,NA	NA	NA
chr1:17166218	9357	INS	587	0.9545	0.3198	4	NA	NA	NA	NA	NA	NA	NA	NA	NA	No	ID=1-17166098-17166108-CAT,1-17166180-17166198-ACCATC,1-17166227-17166236-CCA;MOTIFS=ACCATC,CAT,CCA;STRUC=<VC2021>	HPRC,HGSVC,1KG-ONT	Yes	2.066	Yes	NA,NA	NA	NA
chr1:17166218	9362	INS	1193	0.8232	0.6471	9	NA	NA	NA	NA	NA	NA	NA	NA	NA	No	ID=1-17166098-17166108-CAT,1-17166180-17166198-ACCATC,1-17166227-17166236-CCA;MOTIFS=ACCATC,CAT,CCA;STRUC=<VC2021>	HPRC,HGSVC,1KG-ONT	No	2.066	Yes	NA,NA	NA	NA
chr1:17166218	9361	INS	1035	0.8835	0.6792	4	NA	NA	NA	NA	NA	NA	NA	NA	NA	No	ID=1-17166098-17166108-CAT,1-17166180-17166198-ACCATC,1-17166227-17166236-CCA;MOTIFS=ACCATC,CAT,CCA;STRUC=<VC2021>	HPRC,HGSVC	Yes	2.066	No	NA,NA	NA	NA
chr1:17166218	9365	INS	1334	0.954	0.1949	2	NA	NA	NA	NA	NA	NA	NA	NA	NA	No	ID=1-17166098-17166108-CAT,1-17166180-17166198-ACCATC,1-17166227-17166236-CCA;MOTIFS=ACCATC,CAT,CCA;STRUC=<VC2021>	HPRC,HGSVC,1KG-ONT	No	2.066	Yes	NA,NA	NA	NA
chr1:17166218	9358	INS	650	0.8747	0.4853	22	NA	NA	NA	NA	NA	NA	NA	NA	NA	No	ID=1-17166098-17166108-CAT,1-17166180-17166198-ACCATC,1-17166227-17166236-CCA;MOTIFS=ACCATC,CAT,CCA;STRUC=<VC2021>	HPRC,HGSVC,1KG-ONT	Yes	2.066	Yes	NA,NA	NA	NA
chr1:17166218	9394	INS	620	0.9599	0.3776	164	NA	NA	NA	NA	NA	NA	NA	NA	NA	No	ID=1-17166098-17166108-CAT,1-17166180-17166198-ACCATC,1-17166227-17166236-CCA;MOTIFS=ACCATC,CAT,CCA;STRUC=<VC2021>	HPRC,HGSVC,1KG-ONT	Yes	2.066	Yes	NA,NA	NA	NA
chr1:17166218	9359	INS	545	0.8349	0.6211	20	NA	NA	NA	NA	NA	NA	NA	NA	NA	No	ID=1-17166098-17166108-CAT,1-17166180-17166198-ACCATC,1-17166227-17166236-CCA;MOTIFS=ACCATC,CAT,CCA;STRUC=<VC2021>	HPRC,HGSVC,1KG-ONT	Yes	2.066	Yes	NA,NA	NA	NA
chr1:17166218	9395	INS	587	0.8906	0.4213	142	NA	NA	NA	NA	NA	NA	NA	NA	NA	No	ID=1-17166098-17166108-CAT,1-17166180-17166198-ACCATC,1-17166227-17166236-CCA;MOTIFS=ACCATC,CAT,CCA;STRUC=<VC2021>	HPRC,HGSVC,1KG-ONT	Yes	2.066	Yes	NA,NA	NA	NA
chr1:17166218	9396	INS	653	0.8599	0.5146	90	NA	NA	NA	NA	NA	NA	NA	NA	NA	No	ID=1-17166098-17166108-CAT,1-17166180-17166198-ACCATC,1-17166227-17166236-CCA;MOTIFS=ACCATC,CAT,CCA;STRUC=<VC2021>	HPRC,HGSVC,1KG-ONT	Yes	2.066	Yes	NA,NA	NA	NA
chr1:17166218	9397	INS	708	0.9269	0.4261	16	NA	NA	NA	NA	NA	NA	NA	NA	NA	No	ID=1-17166098-17166108-CAT,1-17166180-17166198-ACCATC,1-17166227-17166236-CCA;MOTIFS=ACCATC,CAT,CCA;STRUC=<VC2021>	HPRC,HGSVC,1KG-ONT	Yes	2.066	Yes	NA,NA	NA	NA
chr1:17166218	9398	INS	860	0.8296	0.6118	4	NA	NA	NA	NA	NA	NA	NA	NA	NA	No	ID=1-17166098-17166108-CAT,1-17166180-17166198-ACCATC,1-17166227-17166236-CCA;MOTIFS=ACCATC,CAT,CCA;STRUC=<VC2021>	HPRC,HGSVC,1KG-ONT	Yes	2.066	Yes	NA,NA	NA	NA
chr1:17166218	9399	INS	672	0.8265	0.6795	18	NA	NA	NA	NA	NA	NA	NA	NA	NA	No	ID=1-17166098-17166108-CAT,1-17166180-17166198-ACCATC,1-17166227-17166236-CCA;MOTIFS=ACCATC,CAT,CCA;STRUC=<VC2021>	HPRC,HGSVC,1KG-ONT	Yes	2.066	Yes	NA,NA	NA	NA
chr1:17166218	9360	INS	1161	0.8444	0.5596	1	NA	NA	NA	NA	NA	NA	NA	NA	NA	No	ID=1-17166098-17166108-CAT,1-17166180-17166198-ACCATC,1-17166227-17166236-CCA;MOTIFS=ACCATC,CAT,CCA;STRUC=<VC2021>	HPRC,HGSVC,1KG-ONT	No	2.066	No	NA,NA	NA	NA
chr1:17166218	9400	INS	1188	0.8808	0.4448	7	NA	NA	NA	NA	NA	NA	NA	NA	NA	No	ID=1-17166098-17166108-CAT,1-17166180-17166198-ACCATC,1-17166227-17166236-CCA;MOTIFS=ACCATC,CAT,CCA;STRUC=<VC2021>	HPRC,HGSVC,1KG-ONT	No	2.066	No	NA,NA	NA	NA
chr1:17166218	9401	INS	725	0.8918	0.404	140	NA	NA	NA	NA	NA	NA	NA	NA	NA	No	ID=1-17166098-17166108-CAT,1-17166180-17166198-ACCATC,1-17166227-17166236-CCA;MOTIFS=ACCATC,CAT,CCA;STRUC=<VC2021>	HPRC,HGSVC,1KG-ONT	Yes	2.066	Yes	NA,NA	NA	NA
chr1:17166218	9402	INS	697	0.8823	0.4347	73	NA	NA	NA	NA	NA	NA	NA	NA	NA	No	ID=1-17166098-17166108-CAT,1-17166180-17166198-ACCATC,1-17166227-17166236-CCA;MOTIFS=ACCATC,CAT,CCA;STRUC=<VC2021>	HPRC,HGSVC,1KG-ONT	Yes	2.066	Yes	NA,NA	NA	NA
chr1:17166218	9371	INS	1802	0.8908	0.4086	3	NA	NA	NA	NA	NA	NA	NA	NA	NA	No	ID=1-17166098-17166108-CAT,1-17166180-17166198-ACCATC,1-17166227-17166236-CCA;MOTIFS=ACCATC,CAT,CCA;STRUC=<VC2021>	HPRC,HGSVC,1KG-ONT	No	2.066	No	NA,NA	NA	NA
chr1:17166218	9381	INS	620	0.8772	0.4518	74	NA	NA	NA	NA	NA	NA	NA	NA	NA	No	ID=1-17166098-17166108-CAT,1-17166180-17166198-ACCATC,1-17166227-17166236-CCA;MOTIFS=ACCATC,CAT,CCA;STRUC=<VC2021>	HPRC,HGSVC,1KG-ONT	Yes	2.066	Yes	NA,NA	NA	NA
chr1:17166218	9380	INS	1073	0.9033	0.3713	17	NA	NA	NA	NA	NA	NA	NA	NA	NA	No	ID=1-17166098-17166108-CAT,1-17166180-17166198-ACCATC,1-17166227-17166236-CCA;MOTIFS=ACCATC,CAT,CCA;STRUC=<VC2021>	HPRC,HGSVC	Yes	2.066	Yes	NA,NA	NA	NA
chr1:17166218	9383	INS	818	0.8608	0.4949	13	NA	NA	NA	NA	NA	NA	NA	NA	NA	No	ID=1-17166098-17166108-CAT,1-17166180-17166198-ACCATC,1-17166227-17166236-CCA;MOTIFS=ACCATC,CAT,CCA;STRUC=<VC2021>	HPRC,HGSVC,1KG-ONT	Yes	2.066	Yes	NA,NA	NA	NA
chr1:17166218	9384	INS	431	0.828	0.626	2	NA	NA	NA	NA	NA	NA	NA	NA	NA	No	ID=1-17166098-17166108-CAT,1-17166180-17166198-ACCATC,1-17166227-17166236-CCA;MOTIFS=ACCATC,CAT,CCA;STRUC=<VC2021>	HPRC,HGSVC	Yes	2.066	No	NA,NA	NA	NA
chr1:17166218	9364	INS	1130	0.879	0.4594	8	NA	NA	NA	NA	NA	NA	NA	NA	NA	No	ID=1-17166098-17166108-CAT,1-17166180-17166198-ACCATC,1-17166227-17166236-CCA;MOTIFS=ACCATC,CAT,CCA;STRUC=<VC2021>	HPRC,HGSVC	Yes	2.066	Yes	NA,NA	NA	NA
chr1:17166218	9379	INS	911	0.8488	0.5727	50	NA	NA	NA	NA	NA	NA	NA	NA	NA	No	ID=1-17166098-17166108-CAT,1-17166180-17166198-ACCATC,1-17166227-17166236-CCA;MOTIFS=ACCATC,CAT,CCA;STRUC=<VC2021>	HPRC,HGSVC,1KG-ONT	Yes	2.066	Yes	NA,NA	NA	NA
chr1:17166218	9378	INS	650	0.8787	0.4979	1	NA	NA	NA	NA	NA	NA	NA	NA	NA	No	ID=1-17166098-17166108-CAT,1-17166180-17166198-ACCATC,1-17166227-17166236-CCA;MOTIFS=ACCATC,CAT,CCA;STRUC=<VC2021>	HPRC,HGSVC,1KG-ONT	Yes	2.066	No	NA,NA	NA	NA
chr1:17166218	9377	INS	782	0.8796	0.4544	310	NA	NA	NA	NA	NA	NA	NA	NA	NA	No	ID=1-17166098-17166108-CAT,1-17166180-17166198-ACCATC,1-17166227-17166236-CCA;MOTIFS=ACCATC,CAT,CCA;STRUC=<VC2021>	HPRC,HGSVC,1KG-ONT	Yes	2.066	Yes	NA,NA	NA	NA
chr1:17166218	9376	INS	1619	0.8972	0.3675	3	NA	NA	NA	NA	NA	NA	NA	NA	NA	No	ID=1-17166098-17166108-CAT,1-17166180-17166198-ACCATC,1-17166227-17166236-CCA;MOTIFS=ACCATC,CAT,CCA;STRUC=<VC2021>	HPRC,HGSVC,1KG-ONT	No	2.066	No	NA,NA	NA	NA
chr1:17166218	9375	INS	1733	0.9378	0.3686	11	NA	NA	NA	NA	NA	NA	NA	NA	NA	No	ID=1-17166098-17166108-CAT,1-17166180-17166198-ACCATC,1-17166227-17166236-CCA;MOTIFS=ACCATC,CAT,CCA;STRUC=<VC2021>	HPRC,HGSVC,1KG-ONT	No	2.066	Yes	NA,NA	NA	NA
chr1:17166218	9374	INS	839	0.8808	0.4443	81	NA	NA	NA	NA	NA	NA	NA	NA	NA	No	ID=1-17166098-17166108-CAT,1-17166180-17166198-ACCATC,1-17166227-17166236-CCA;MOTIFS=ACCATC,CAT,CCA;STRUC=<VC2021>	HPRC,HGSVC,1KG-ONT	Yes	2.066	Yes	NA,NA	NA	NA
chr1:17166218	9373	INS	974	0.8456	0.554	28	NA	NA	NA	NA	NA	NA	NA	NA	NA	No	ID=1-17166098-17166108-CAT,1-17166180-17166198-ACCATC,1-17166227-17166236-CCA;MOTIFS=ACCATC,CAT,CCA;STRUC=<VC2021>	HPRC,HGSVC,1KG-ONT	Yes	2.066	Yes	NA,NA	NA	NA
chr1:17166218	9372	INS	1382	0.8888	0.4099	2	NA	NA	NA	NA	NA	NA	NA	NA	NA	No	ID=1-17166098-17166108-CAT,1-17166180-17166198-ACCATC,1-17166227-17166236-CCA;MOTIFS=ACCATC,CAT,CCA;STRUC=<VC2021>	HPRC,HGSVC,1KG-ONT	No	2.066	No	NA,NA	NA	NA
chr1:17166218	9366	INS	1127	0.9737	0.1426	42	NA	NA	NA	NA	NA	NA	NA	NA	NA	No	ID=1-17166098-17166108-CAT,1-17166180-17166198-ACCATC,1-17166227-17166236-CCA;MOTIFS=ACCATC,CAT,CCA;STRUC=<VC2021>	HPRC,HGSVC	Yes	2.066	Yes	NA,NA	NA	NA
chr1:17166218	9370	INS	1268	0.9371	0.2658	18	NA	NA	NA	NA	NA	NA	NA	NA	NA	No	ID=1-17166098-17166108-CAT,1-17166180-17166198-ACCATC,1-17166227-17166236-CCA;MOTIFS=ACCATC,CAT,CCA;STRUC=<VC2021>	HPRC,HGSVC,1KG-ONT	No	2.066	Yes	NA,NA	NA	NA
chr1:17166218	9385	INS	745	0.8747	0.4697	9	NA	NA	NA	NA	NA	NA	NA	NA	NA	No	ID=1-17166098-17166108-CAT,1-17166180-17166198-ACCATC,1-17166227-17166236-CCA;MOTIFS=ACCATC,CAT,CCA;STRUC=<VC2021>	HPRC,HGSVC,1KG-ONT	Yes	2.066	Yes	NA,NA	NA	NA
chr1:17166218	9386	INS	503	0.916	0.3185	21	NA	NA	NA	NA	NA	NA	NA	NA	NA	No	ID=1-17166098-17166108-CAT,1-17166180-17166198-ACCATC,1-17166227-17166236-CCA;MOTIFS=ACCATC,CAT,CCA;STRUC=<VC2021>	HPRC,HGSVC	Yes	2.066	Yes	NA,NA	NA	NA
chr1:17166218	9369	INS	1257	0.8118	0.6764	1	NA	NA	NA	NA	NA	NA	NA	NA	NA	No	ID=1-17166098-17166108-CAT,1-17166180-17166198-ACCATC,1-17166227-17166236-CCA;MOTIFS=ACCATC,CAT,CCA;STRUC=<VC2021>	HPRC,HGSVC,1KG-ONT	No	2.066	No	NA,NA	NA	NA
chr1:17166218	9368	INS	1014	0.8868	0.4351	23	NA	NA	NA	NA	NA	NA	NA	NA	NA	No	ID=1-17166098-17166108-CAT,1-17166180-17166198-ACCATC,1-17166227-17166236-CCA;MOTIFS=ACCATC,CAT,CCA;STRUC=<VC2021>	HPRC,HGSVC,1KG-ONT	Yes	2.066	Yes	NA,NA	NA	NA
chr1:17166218	9367	INS	1070	0.9187	0.2949	31	NA	NA	NA	NA	NA	NA	NA	NA	NA	No	ID=1-17166098-17166108-CAT,1-17166180-17166198-ACCATC,1-17166227-17166236-CCA;MOTIFS=ACCATC,CAT,CCA;STRUC=<VC2021>	HPRC,HGSVC	Yes	2.066	Yes	NA,NA	NA	NA
chr1:17166218	9387	INS	794	0.8797	0.4449	5	NA	NA	NA	NA	NA	NA	NA	NA	NA	No	ID=1-17166098-17166108-CAT,1-17166180-17166198-ACCATC,1-17166227-17166236-CCA;MOTIFS=ACCATC,CAT,CCA;STRUC=<VC2021>	HPRC,HGSVC,1KG-ONT	Yes	2.066	Yes	NA,NA	NA	NA
chr1:17166218	9388	INS	743	0.8669	0.4772	48	NA	NA	NA	NA	NA	NA	NA	NA	NA	No	ID=1-17166098-17166108-CAT,1-17166180-17166198-ACCATC,1-17166227-17166236-CCA;MOTIFS=ACCATC,CAT,CCA;STRUC=<VC2021>	HPRC,HGSVC,1KG-ONT	Yes	2.066	Yes	NA,NA	NA	NA
chr1:17166218	9389	INS	677	0.8969	0.3449	70	NA	NA	NA	NA	NA	NA	NA	NA	NA	No	ID=1-17166098-17166108-CAT,1-17166180-17166198-ACCATC,1-17166227-17166236-CCA;MOTIFS=ACCATC,CAT,CCA;STRUC=<VC2021>	HPRC,HGSVC,1KG-ONT	Yes	2.066	Yes	NA,NA	NA	NA
chr1:17166218	9390	INS	779	0.8881	0.4257	62	NA	NA	NA	NA	NA	NA	NA	NA	NA	No	ID=1-17166098-17166108-CAT,1-17166180-17166198-ACCATC,1-17166227-17166236-CCA;MOTIFS=ACCATC,CAT,CCA;STRUC=<VC2021>	HPRC,HGSVC,1KG-ONT	Yes	2.066	Yes	NA,NA	NA	NA
chr1:17166218	9391	INS	1072	0.9183	0.3257	1	NA	NA	NA	NA	NA	NA	NA	NA	NA	No	ID=1-17166098-17166108-CAT,1-17166180-17166198-ACCATC,1-17166227-17166236-CCA;MOTIFS=ACCATC,CAT,CCA;STRUC=<VC2021>	HPRC,HGSVC	Yes	2.066	No	NA,NA	NA	NA
chr1:17175754	9406	DEL	159	0.8279	0.6194	1	NA	NA	NA	NA	NA	NA	NA	NA	NA	No	ID=1-17175906-17175954-TA;MOTIFS=TA;STRUC=<TR26618>,ID=1-17176011-17176030-A;MOTIFS=A;STRUC=(A)n	NA	No	0.207	No	NA,NA	NA	NA
chr1:17191208	9407	DEL	303	0.9027	0.3845	1	NA	NA	NA	NA	NA	NA	NA	NA	enhancer	No	ID=1-17191195-17191208-GGT;MOTIFS=GGT;STRUC=(GGT)n,ID=1-17191484-17191492-A;MOTIFS=A;STRUC=<TR26640>	NA	No	0.276	No	NA,NA	NA	NA
chr1:17191888	9408	INS	62	0.8764	0.4471	12	NA	NA	NA	NA	NA	NA	NA	NA	NA	No	ID=1-17191787-17191807-TTC,1-17191808-17191824-CTC,1-17191825-17191905-TCT,1-17191894-17191906-TCC,1-17191906-17191916-TCT,1-17191917-17191932-TTC,1-17191927-17191947-TCTTCC,1-17191930-17191963-TCC,1-17191963-17191976-TCT,1-17191996-17192013-TTC;MOTIFS=TCT,TCC,TCTTCC,TTC,CTC;STRUC=<VC2026>	HPRC,HGSVC,1KG-ONT	No	0.052	No	NA,NA	NA	NA
chr1:17191905	9410	INS	78	0.8428	0.5855	2	NA	NA	NA	NA	NA	NA	NA	NA	NA	No	ID=1-17191787-17191807-TTC,1-17191808-17191824-CTC,1-17191825-17191905-TCT,1-17191894-17191906-TCC,1-17191906-17191916-TCT,1-17191917-17191932-TTC,1-17191927-17191947-TCTTCC,1-17191930-17191963-TCC,1-17191963-17191976-TCT,1-17191996-17192013-TTC;MOTIFS=TCT,TCC,TCTTCC,TTC,CTC;STRUC=<VC2026>	HPRC,HGSVC	No	0.052	No	NA,NA	NA	NA
chr1:17191905	9409	INS	66	0.8185	0.6901	15	NA	NA	NA	NA	NA	NA	NA	NA	NA	No	ID=1-17191787-17191807-TTC,1-17191808-17191824-CTC,1-17191825-17191905-TCT,1-17191894-17191906-TCC,1-17191906-17191916-TCT,1-17191917-17191932-TTC,1-17191927-17191947-TCTTCC,1-17191930-17191963-TCC,1-17191963-17191976-TCT,1-17191996-17192013-TTC;MOTIFS=TCT,TCC,TCTTCC,TTC,CTC;STRUC=<VC2026>	HPRC,HGSVC,1KG-ONT	No	0.052	No	NA,NA	NA	NA
chr1:17191906	9411	INS	69	0.8447	0.5995	12	NA	NA	NA	NA	NA	NA	NA	NA	NA	No	ID=1-17191787-17191807-TTC,1-17191808-17191824-CTC,1-17191825-17191905-TCT,1-17191894-17191906-TCC,1-17191906-17191916-TCT,1-17191917-17191932-TTC,1-17191927-17191947-TCTTCC,1-17191930-17191963-TCC,1-17191963-17191976-TCT,1-17191996-17192013-TTC;MOTIFS=TCT,TCC,TCTTCC,TTC,CTC;STRUC=<VC2026>	HPRC,HGSVC,1KG-ONT	No	0.052	Yes	NA,NA	NA	NA
chr1:17191906	9412	INS	63	0.8681	0.5081	36	NA	NA	NA	NA	NA	NA	NA	NA	NA	No	ID=1-17191787-17191807-TTC,1-17191808-17191824-CTC,1-17191825-17191905-TCT,1-17191894-17191906-TCC,1-17191906-17191916-TCT,1-17191917-17191932-TTC,1-17191927-17191947-TCTTCC,1-17191930-17191963-TCC,1-17191963-17191976-TCT,1-17191996-17192013-TTC;MOTIFS=TCT,TCC,TCTTCC,TTC,CTC;STRUC=<VC2026>	HPRC,HGSVC,1KG-ONT	No	0.052	Yes	NA,NA	NA	NA
chr1:17191906	9413	INS	51	0.8239	0.6347	157	NA	NA	NA	NA	NA	NA	NA	NA	NA	No	ID=1-17191787-17191807-TTC,1-17191808-17191824-CTC,1-17191825-17191905-TCT,1-17191894-17191906-TCC,1-17191906-17191916-TCT,1-17191917-17191932-TTC,1-17191927-17191947-TCTTCC,1-17191930-17191963-TCC,1-17191963-17191976-TCT,1-17191996-17192013-TTC;MOTIFS=TCT,TCC,TCTTCC,TTC,CTC;STRUC=<VC2026>	HPRC,HGSVC,1KG-ONT	No	0.052	Yes	NA,NA	NA	NA
chr1:17191906	9414	INS	54	0.8316	0.6433	47	NA	NA	NA	NA	NA	NA	NA	NA	NA	No	ID=1-17191787-17191807-TTC,1-17191808-17191824-CTC,1-17191825-17191905-TCT,1-17191894-17191906-TCC,1-17191906-17191916-TCT,1-17191917-17191932-TTC,1-17191927-17191947-TCTTCC,1-17191930-17191963-TCC,1-17191963-17191976-TCT,1-17191996-17192013-TTC;MOTIFS=TCT,TCC,TCTTCC,TTC,CTC;STRUC=<VC2026>	HPRC,HGSVC,1KG-ONT	No	0.052	Yes	NA,NA	NA	NA
chr1:17191906	9415	INS	57	0.8669	0.5596	41	NA	NA	NA	NA	NA	NA	NA	NA	NA	No	ID=1-17191787-17191807-TTC,1-17191808-17191824-CTC,1-17191825-17191905-TCT,1-17191894-17191906-TCC,1-17191906-17191916-TCT,1-17191917-17191932-TTC,1-17191927-17191947-TCTTCC,1-17191930-17191963-TCC,1-17191963-17191976-TCT,1-17191996-17192013-TTC;MOTIFS=TCT,TCC,TCTTCC,TTC,CTC;STRUC=<VC2026>	HPRC,HGSVC,1KG-ONT	No	0.052	Yes	NA,NA	NA	NA
chr1:17191923	9416	INS	54	0.916	0.3676	2	NA	NA	NA	NA	NA	NA	NA	NA	NA	No	ID=1-17191787-17191807-TTC,1-17191808-17191824-CTC,1-17191825-17191905-TCT,1-17191894-17191906-TCC,1-17191906-17191916-TCT,1-17191917-17191932-TTC,1-17191927-17191947-TCTTCC,1-17191930-17191963-TCC,1-17191963-17191976-TCT,1-17191996-17192013-TTC;MOTIFS=TCT,TCC,TCTTCC,TTC,CTC;STRUC=<VC2026>	HPRC,HGSVC,1KG-ONT	No	0.052	Yes	NA,NA	NA	NA
chr1:17191932	9417	INS	56	0.934	0.5147	1	NA	NA	NA	NA	NA	NA	NA	NA	NA	No	ID=1-17191787-17191807-TTC,1-17191808-17191824-CTC,1-17191825-17191905-TCT,1-17191894-17191906-TCC,1-17191906-17191916-TCT,1-17191917-17191932-TTC,1-17191927-17191947-TCTTCC,1-17191930-17191963-TCC,1-17191963-17191976-TCT,1-17191996-17192013-TTC;MOTIFS=TCT,TCC,TCTTCC,TTC,CTC;STRUC=<VC2026>	HPRC,HGSVC,1KG-ONT	No	0.052	No	NA,NA	NA	NA
chr1:17207064	9418	INS	338	0.9164	0.332	2	PADI1(1.911e-16,1.087)	NA	NA	NA	NA	NA	NA	NA	NA	No	NA	1KG-ONT	Yes	4.19	No	NA,NA	NA	NA
chr1:17208388	9419	INS	75	0.8999	0.4093	41	PADI1(1.911e-16,1.087)	NA	NA	NA	NA	NA	NA	NA	enhancer	No	NA	HPRC,HGSVC,1KG-ONT	No	9.888	Yes	NA,NA	NA	NA
chr1:17208419	9420	INS	256	0.8725	0.4929	1	PADI1(1.911e-16,1.087)	NA	NA	NA	NA	NA	NA	NA	enhancer	No	NA	NA	No	2.055	No	NA,NA	NA	NA
chr1:17208462	9421	DEL	74	0.9104	0.3649	130	PADI1(1.911e-16,1.087)	NA	NA	NA	NA	NA	NA	NA	enhancer	No	NA	HPRC,HGSVC,1KG-ONT	Yes	0.325	Yes	NA,NA	NA	NA
chr1:17208498	9422	DEL	74	0.8901	0.3837	155	PADI1(1.911e-16,1.087)	NA	NA	NA	NA	NA	NA	NA	enhancer	No	NA	HPRC,HGSVC,1KG-ONT	Yes	0.21	Yes	NA,NA	NA	NA
chr1:17208524	9423	INS	78	0.8182	0.6669	33	PADI1(1.911e-16,1.087)	NA	NA	NA	NA	NA	NA	NA	NA	No	NA	HPRC,HGSVC,1KG-ONT	Yes	0.135	Yes	NA,NA	NA	NA
chr1:17208559	9424	INS	80	0.8406	0.6073	13	PADI1(1.911e-16,1.087)	NA	NA	NA	NA	NA	NA	NA	NA	No	NA	HPRC,HGSVC,1KG-ONT	Yes	0.135	Yes	NA,NA	NA	NA
chr1:17208572	9425	INS	74	0.8464	0.5672	387	PADI1(1.911e-16,1.087)	NA	NA	NA	NA	NA	NA	NA	NA	No	NA	HPRC,HGSVC,1KG-ONT	Yes	0.135	Yes	NA,NA	NA	NA
chr1:17208572	9426	INS	74	0.8402	0.6058	202	PADI1(1.911e-16,1.087)	NA	NA	NA	NA	NA	NA	NA	NA	No	NA	HPRC,HGSVC,1KG-ONT	Yes	0.135	Yes	NA,NA	NA	NA
chr1:17208595	9427	INS	75	0.8892	0.4386	87	PADI1(1.911e-16,1.087)	NA	NA	NA	NA	NA	NA	NA	NA	No	NA	HPRC,HGSVC,1KG-ONT	No	0.135	Yes	NA,NA	NA	NA
chr1:17235273	9429	INS	60	0.8807	0.4692	4	PADI1(1.911e-16,1.087)	NA	NA	NA	NA	NA	NA	NA	NA	No	ID=1-17235145-17235164-AGGG,1-17235167-17235187-GGAA,1-17235188-17235201-GAAG,1-17235198-17235213-AGGG,1-17235216-17235230-GGAA,1-17235227-17235245-AGGG,1-17235293-17235308-GGAA;MOTIFS=GGAA,GAAG,AGGG;STRUC=<VC2032>,ID=1-17235261-17235292-GGAA;MOTIFS=GGAA;STRUC=<TR26698>	HPRC,1KG-ONT	No	1.9	No	NA,NA	NA	NA
chr1:17235273	9430	INS	56	0.901	0.3414	27	PADI1(1.911e-16,1.087)	NA	NA	NA	NA	NA	NA	NA	NA	No	ID=1-17235145-17235164-AGGG,1-17235167-17235187-GGAA,1-17235188-17235201-GAAG,1-17235198-17235213-AGGG,1-17235216-17235230-GGAA,1-17235227-17235245-AGGG,1-17235293-17235308-GGAA;MOTIFS=GGAA,GAAG,AGGG;STRUC=<VC2032>,ID=1-17235261-17235292-GGAA;MOTIFS=GGAA;STRUC=<TR26698>	HPRC,1KG-ONT	No	1.9	Yes	NA,NA	NA	NA
chr1:17235273	9431	INS	52	0.8739	0.536	40	PADI1(1.911e-16,1.087)	NA	NA	NA	NA	NA	NA	NA	NA	No	ID=1-17235145-17235164-AGGG,1-17235167-17235187-GGAA,1-17235188-17235201-GAAG,1-17235198-17235213-AGGG,1-17235216-17235230-GGAA,1-17235227-17235245-AGGG,1-17235293-17235308-GGAA;MOTIFS=GGAA,GAAG,AGGG;STRUC=<VC2032>,ID=1-17235261-17235292-GGAA;MOTIFS=GGAA;STRUC=<TR26698>	HPRC,1KG-ONT	No	1.9	Yes	NA,NA	NA	NA
chr1:17235313	9432	INS	51	0.7941	0.6975	5	PADI1(1.911e-16,1.087)	NA	NA	NA	NA	NA	NA	NA	NA	No	NA	HPRC,1KG-ONT	No	1.9	No	NA,NA	NA	NA
chr1:17241451	9434	DEL	108	0.8476	0.5644	61	PADI1(1.911e-16,1.087)	NA	NA	NA	NA	NA	NA	NA	NA	No	ID=1-17241543-17241718-GAATCGGGATGGAATCAGGGTTGGAAGTGAATGTCG,1-17241719-17241890-GTCGGAATCGGGATGGAATCAGGGTTGGAAGTGAAT;MOTIFS=GTCGGAATCGGGATGGAATCAGGGTTGGAAGTGAAT,GAATCGGGATGGAATCAGGGTTGGAAGTGAATGTCG;STRUC=<VC2033>	HGSVC,1KG-ONT	No	2.86	Yes	NA,NA	NA	NA
chr1:17241451	9435	DEL	144	0.8775	0.4641	607	PADI1(1.911e-16,1.087)	NA	NA	NA	NA	NA	NA	NA	NA	No	ID=1-17241543-17241718-GAATCGGGATGGAATCAGGGTTGGAAGTGAATGTCG,1-17241719-17241890-GTCGGAATCGGGATGGAATCAGGGTTGGAAGTGAAT;MOTIFS=GTCGGAATCGGGATGGAATCAGGGTTGGAAGTGAAT,GAATCGGGATGGAATCAGGGTTGGAAGTGAATGTCG;STRUC=<VC2033>	HPRC,HGSVC,1KG-ONT	No	2.887	Yes	NA,NA	NA	NA
chr1:17241451	9436	DEL	180	0.8612	0.5159	13	PADI1(1.911e-16,1.087)	NA	NA	NA	NA	NA	NA	NA	NA	No	ID=1-17241543-17241718-GAATCGGGATGGAATCAGGGTTGGAAGTGAATGTCG,1-17241719-17241890-GTCGGAATCGGGATGGAATCAGGGTTGGAAGTGAAT;MOTIFS=GTCGGAATCGGGATGGAATCAGGGTTGGAAGTGAAT,GAATCGGGATGGAATCAGGGTTGGAAGTGAATGTCG;STRUC=<VC2033>	HPRC,HGSVC,1KG-ONT	No	2.771	Yes	NA,NA	NA	NA
chr1:17241451	9437	DEL	216	0.8729	0.5215	67	PADI1(1.911e-16,1.087)	NA	NA	NA	NA	NA	NA	NA	NA	No	ID=1-17241543-17241718-GAATCGGGATGGAATCAGGGTTGGAAGTGAATGTCG,1-17241719-17241890-GTCGGAATCGGGATGGAATCAGGGTTGGAAGTGAAT;MOTIFS=GTCGGAATCGGGATGGAATCAGGGTTGGAAGTGAAT,GAATCGGGATGGAATCAGGGTTGGAAGTGAATGTCG;STRUC=<VC2033>	HPRC,HGSVC	No	2.863	Yes	NA,NA	NA	NA
chr1:17241451	9438	DEL	288	0.9302	0.2709	62	PADI1(1.911e-16,1.087)	NA	NA	NA	NA	NA	NA	NA	NA	No	ID=1-17241543-17241718-GAATCGGGATGGAATCAGGGTTGGAAGTGAATGTCG,1-17241719-17241890-GTCGGAATCGGGATGGAATCAGGGTTGGAAGTGAAT;MOTIFS=GTCGGAATCGGGATGGAATCAGGGTTGGAAGTGAAT,GAATCGGGATGGAATCAGGGTTGGAAGTGAATGTCG;STRUC=<VC2033>	HPRC,HGSVC,1KG-ONT	No	2.246	Yes	NA,NA	NA	NA
chr1:17241451	9433	INS	396	0.8079	0.6774	7	PADI1(1.911e-16,1.087)	NA	NA	NA	NA	NA	NA	NA	NA	No	NA	NA	No	0.351	No	NA,NA	NA	NA
chr1:17241471	9439	DEL	72	0.8509	0.5426	1	PADI1(1.911e-16,1.087)	NA	NA	NA	NA	NA	NA	NA	NA	No	ID=1-17241543-17241718-GAATCGGGATGGAATCAGGGTTGGAAGTGAATGTCG,1-17241719-17241890-GTCGGAATCGGGATGGAATCAGGGTTGGAAGTGAAT;MOTIFS=GTCGGAATCGGGATGGAATCAGGGTTGGAAGTGAAT,GAATCGGGATGGAATCAGGGTTGGAAGTGAATGTCG;STRUC=<VC2033>	NA	No	3.062	No	NA,NA	NA	NA
chr1:17241503	9440	DEL	252	0.8721	0.469	121	PADI1(1.911e-16,1.087)	NA	NA	NA	NA	NA	NA	NA	NA	No	ID=1-17241543-17241718-GAATCGGGATGGAATCAGGGTTGGAAGTGAATGTCG,1-17241719-17241890-GTCGGAATCGGGATGGAATCAGGGTTGGAAGTGAAT;MOTIFS=GTCGGAATCGGGATGGAATCAGGGTTGGAAGTGAAT,GAATCGGGATGGAATCAGGGTTGGAAGTGAATGTCG;STRUC=<VC2033>	HPRC,HGSVC,1KG-ONT	No	1.298	Yes	NA,NA	NA	NA
chr1:17241623	9441	DEL	324	0.9287	0.273	38	PADI1(1.911e-16,1.087)	NA	NA	NA	NA	NA	NA	NA	NA	No	ID=1-17241543-17241718-GAATCGGGATGGAATCAGGGTTGGAAGTGAATGTCG,1-17241719-17241890-GTCGGAATCGGGATGGAATCAGGGTTGGAAGTGAAT;MOTIFS=GTCGGAATCGGGATGGAATCAGGGTTGGAAGTGAAT,GAATCGGGATGGAATCAGGGTTGGAAGTGAATGTCG;STRUC=<VC2033>	HPRC,HGSVC,1KG-ONT	No	0.216	Yes	NA,NA	NA	NA
chr1:17241709	9442	DEL	231	0.8149	0.6806	2	PADI1(1.911e-16,1.087)	NA	NA	NA	NA	NA	NA	NA	NA	No	ID=1-17241543-17241718-GAATCGGGATGGAATCAGGGTTGGAAGTGAATGTCG,1-17241719-17241890-GTCGGAATCGGGATGGAATCAGGGTTGGAAGTGAAT;MOTIFS=GTCGGAATCGGGATGGAATCAGGGTTGGAAGTGAAT,GAATCGGGATGGAATCAGGGTTGGAAGTGAATGTCG;STRUC=<VC2033>	HPRC,HGSVC,1KG-ONT	No	0.188	No	NA,NA	NA	NA
chr1:17265342	9444	INS	358	0.9083	0.3728	16	PADI3(6.5376e-12,0.9)	NA	NA	NA	NA	NA	NA	NA	enhancer	No	NA	HPRC,HGSVC,1KG-ONT	Yes	4.028	Yes	NA,NA	NA	NA
chr1:17265342	9443	INS	329	0.9009	0.4271	4	PADI3(6.5376e-12,0.9)	NA	NA	NA	NA	NA	NA	NA	enhancer	No	NA	HPRC,HGSVC,1KG-ONT	Yes	4.028	Yes	NA,NA	NA	NA
chr1:17289303	9446	INS	2683	0.906	0.3644	125	NA	NA	NA	NA	NA	NA	NA	NA	NA	No	NA	HPRC,HGSVC,1KG-ONT	No	0.44	Yes	NA,NA	NA	NA
chr1:17289303	9445	INS	2688	0.972	0.1205	895	NA	NA	NA	NA	NA	NA	NA	NA	NA	No	NA	HPRC,HGSVC,1KG-ONT	No	0.44	Yes	NA,NA	NA	NA
chr1:17291221	9447	INS	3009	0.8669	0.4929	17	NA	NA	NA	NA	NA	NA	NA	NA	NA	No	NA	HPRC,HGSVC,1KG-ONT	No	1.616	Yes	NA,NA	NA	NA
chr1:17291221	9448	INS	2717	0.946	0.3567	77	NA	NA	NA	NA	NA	NA	NA	NA	NA	No	NA	HPRC,HGSVC,1KG-ONT	No	1.616	Yes	NA,NA	NA	NA
chr1:17291221	9449	INS	2535	0.9471	0.2168	2	NA	NA	NA	NA	NA	NA	NA	NA	NA	No	NA	HPRC,HGSVC,1KG-ONT	No	1.616	No	NA,NA	NA	NA
chr1:17292884	9450	INS	85	0.9435	0.2387	20	NA	NA	NA	NA	NA	NA	NA	NA	enhancer	No	ID=1-17292827-17292837-TG,1-17292860-17292880-GAGGG,1-17292916-17292939-AGGGA;MOTIFS=AGGGA,GAGGG,TG;STRUC=<VC2038>	HPRC,HGSVC,1KG-ONT	Yes	3.238	Yes	NA,NA	NA	NA
chr1:17292886	9461	INS	117	0.8055	0.6796	31	NA	NA	NA	NA	NA	NA	NA	NA	enhancer	No	ID=1-17292827-17292837-TG,1-17292860-17292880-GAGGG,1-17292916-17292939-AGGGA;MOTIFS=AGGGA,GAGGG,TG;STRUC=<VC2038>	HPRC,HGSVC,1KG-ONT	Yes	3.238	Yes	NA,NA	NA	NA
chr1:17292886	9451	INS	116	0.86	0.5118	13	NA	NA	NA	NA	NA	NA	NA	NA	enhancer	No	ID=1-17292827-17292837-TG,1-17292860-17292880-GAGGG,1-17292916-17292939-AGGGA;MOTIFS=AGGGA,GAGGG,TG;STRUC=<VC2038>	HPRC,HGSVC,1KG-ONT	Yes	3.238	Yes	NA,NA	NA	NA
chr1:17292886	9452	INS	108	0.8146	0.6949	1	NA	NA	NA	NA	NA	NA	NA	NA	enhancer	No	ID=1-17292827-17292837-TG,1-17292860-17292880-GAGGG,1-17292916-17292939-AGGGA;MOTIFS=AGGGA,GAGGG,TG;STRUC=<VC2038>	HPRC,HGSVC,1KG-ONT	Yes	3.238	No	NA,NA	NA	NA
chr1:17292886	9453	INS	102	0.8574	0.5396	31	NA	NA	NA	NA	NA	NA	NA	NA	enhancer	No	ID=1-17292827-17292837-TG,1-17292860-17292880-GAGGG,1-17292916-17292939-AGGGA;MOTIFS=AGGGA,GAGGG,TG;STRUC=<VC2038>	HPRC,HGSVC,1KG-ONT	Yes	3.238	Yes	NA,NA	NA	NA
chr1:17292886	9454	INS	125	0.8738	0.4608	15	NA	NA	NA	NA	NA	NA	NA	NA	enhancer	No	ID=1-17292827-17292837-TG,1-17292860-17292880-GAGGG,1-17292916-17292939-AGGGA;MOTIFS=AGGGA,GAGGG,TG;STRUC=<VC2038>	HPRC,HGSVC,1KG-ONT	Yes	3.238	Yes	NA,NA	NA	NA
chr1:17292886	9455	INS	142	0.9548	0.212	13	NA	NA	NA	NA	NA	NA	NA	NA	enhancer	No	ID=1-17292827-17292837-TG,1-17292860-17292880-GAGGG,1-17292916-17292939-AGGGA;MOTIFS=AGGGA,GAGGG,TG;STRUC=<VC2038>	HPRC,HGSVC,1KG-ONT	Yes	3.238	Yes	NA,NA	NA	NA
chr1:17292886	9456	INS	108	0.9604	0.1568	632	NA	NA	NA	NA	NA	NA	NA	NA	enhancer	No	ID=1-17292827-17292837-TG,1-17292860-17292880-GAGGG,1-17292916-17292939-AGGGA;MOTIFS=AGGGA,GAGGG,TG;STRUC=<VC2038>	HPRC,HGSVC,1KG-ONT	Yes	3.238	Yes	NA,NA	NA	NA
chr1:17292886	9457	INS	96	0.9173	0.2978	18	NA	NA	NA	NA	NA	NA	NA	NA	enhancer	No	ID=1-17292827-17292837-TG,1-17292860-17292880-GAGGG,1-17292916-17292939-AGGGA;MOTIFS=AGGGA,GAGGG,TG;STRUC=<VC2038>	HPRC,HGSVC,1KG-ONT	Yes	3.238	Yes	NA,NA	NA	NA
chr1:17292886	9458	INS	91	0.8395	0.5835	4	NA	NA	NA	NA	NA	NA	NA	NA	enhancer	No	ID=1-17292827-17292837-TG,1-17292860-17292880-GAGGG,1-17292916-17292939-AGGGA;MOTIFS=AGGGA,GAGGG,TG;STRUC=<VC2038>	HPRC,HGSVC,1KG-ONT	Yes	3.238	Yes	NA,NA	NA	NA
chr1:17292886	9459	INS	121	0.8187	0.6685	9	NA	NA	NA	NA	NA	NA	NA	NA	enhancer	No	ID=1-17292827-17292837-TG,1-17292860-17292880-GAGGG,1-17292916-17292939-AGGGA;MOTIFS=AGGGA,GAGGG,TG;STRUC=<VC2038>	HPRC,HGSVC,1KG-ONT	Yes	3.238	No	NA,NA	NA	NA
chr1:17292886	9460	INS	114	0.8566	0.5436	154	NA	NA	NA	NA	NA	NA	NA	NA	enhancer	No	ID=1-17292827-17292837-TG,1-17292860-17292880-GAGGG,1-17292916-17292939-AGGGA;MOTIFS=AGGGA,GAGGG,TG;STRUC=<VC2038>	HPRC,HGSVC,1KG-ONT	Yes	3.238	Yes	NA,NA	NA	NA
chr1:17292886	9463	INS	74	0.8436	0.5628	1	NA	NA	NA	NA	NA	NA	NA	NA	enhancer	No	ID=1-17292827-17292837-TG,1-17292860-17292880-GAGGG,1-17292916-17292939-AGGGA;MOTIFS=AGGGA,GAGGG,TG;STRUC=<VC2038>	HPRC	Yes	3.238	No	NA,NA	NA	NA
chr1:17292890	9465	INS	135	0.821	0.6482	6	NA	NA	NA	NA	NA	NA	NA	NA	enhancer	No	ID=1-17292827-17292837-TG,1-17292860-17292880-GAGGG,1-17292916-17292939-AGGGA;MOTIFS=AGGGA,GAGGG,TG;STRUC=<VC2038>	HPRC,HGSVC,1KG-ONT	Yes	3.238	No	NA,NA	NA	NA
chr1:17292890	9464	INS	117	0.832	0.6459	3	NA	NA	NA	NA	NA	NA	NA	NA	enhancer	No	ID=1-17292827-17292837-TG,1-17292860-17292880-GAGGG,1-17292916-17292939-AGGGA;MOTIFS=AGGGA,GAGGG,TG;STRUC=<VC2038>	HPRC,HGSVC,1KG-ONT	Yes	3.238	No	NA,NA	NA	NA
chr1:17292891	9466	INS	112	0.8222	0.6475	187	NA	NA	NA	NA	NA	NA	NA	NA	enhancer	No	ID=1-17292827-17292837-TG,1-17292860-17292880-GAGGG,1-17292916-17292939-AGGGA;MOTIFS=AGGGA,GAGGG,TG;STRUC=<VC2038>	HPRC,HGSVC,1KG-ONT	Yes	3.238	Yes	NA,NA	NA	NA
chr1:17292895	9468	INS	94	0.8355	0.6242	1	NA	NA	NA	NA	NA	NA	NA	NA	enhancer	No	ID=1-17292827-17292837-TG,1-17292860-17292880-GAGGG,1-17292916-17292939-AGGGA;MOTIFS=AGGGA,GAGGG,TG;STRUC=<VC2038>	HPRC,HGSVC,1KG-ONT	Yes	3.238	No	NA,NA	NA	NA
chr1:17292895	9467	INS	88	0.8508	0.5563	258	NA	NA	NA	NA	NA	NA	NA	NA	enhancer	No	ID=1-17292827-17292837-TG,1-17292860-17292880-GAGGG,1-17292916-17292939-AGGGA;MOTIFS=AGGGA,GAGGG,TG;STRUC=<VC2038>	HPRC,HGSVC,1KG-ONT	Yes	3.238	Yes	NA,NA	NA	NA
chr1:17292896	9469	INS	122	0.7989	0.6835	3	NA	NA	NA	NA	NA	NA	NA	NA	NA	No	ID=1-17292827-17292837-TG,1-17292860-17292880-GAGGG,1-17292916-17292939-AGGGA;MOTIFS=AGGGA,GAGGG,TG;STRUC=<VC2038>	HPRC,HGSVC,1KG-ONT	Yes	3.238	Yes	NA,NA	NA	NA
chr1:17292898	9470	INS	114	0.7917	0.699	126	NA	NA	NA	NA	NA	NA	NA	NA	NA	No	ID=1-17292827-17292837-TG,1-17292860-17292880-GAGGG,1-17292916-17292939-AGGGA;MOTIFS=AGGGA,GAGGG,TG;STRUC=<VC2038>	HPRC,HGSVC,1KG-ONT	Yes	3.238	Yes	NA,NA	NA	NA
chr1:17292898	9471	INS	93	0.8085	0.69	49	NA	NA	NA	NA	NA	NA	NA	NA	NA	No	ID=1-17292827-17292837-TG,1-17292860-17292880-GAGGG,1-17292916-17292939-AGGGA;MOTIFS=AGGGA,GAGGG,TG;STRUC=<VC2038>	HPRC,HGSVC,1KG-ONT	Yes	3.238	Yes	NA,NA	NA	NA
chr1:17292898	9472	INS	118	0.9351	0.3568	44	NA	NA	NA	NA	NA	NA	NA	NA	NA	No	ID=1-17292827-17292837-TG,1-17292860-17292880-GAGGG,1-17292916-17292939-AGGGA;MOTIFS=AGGGA,GAGGG,TG;STRUC=<VC2038>	HPRC,HGSVC,1KG-ONT	Yes	3.238	Yes	NA,NA	NA	NA
chr1:17292899	9473	INS	121	0.8004	0.6773	46	NA	NA	NA	NA	NA	NA	NA	NA	NA	No	ID=1-17292827-17292837-TG,1-17292860-17292880-GAGGG,1-17292916-17292939-AGGGA;MOTIFS=AGGGA,GAGGG,TG;STRUC=<VC2038>	HPRC,HGSVC,1KG-ONT	Yes	3.238	Yes	NA,NA	NA	NA
chr1:17292900	9474	INS	93	0.8736	0.5471	5	NA	NA	NA	NA	NA	NA	NA	NA	NA	No	ID=1-17292827-17292837-TG,1-17292860-17292880-GAGGG,1-17292916-17292939-AGGGA;MOTIFS=AGGGA,GAGGG,TG;STRUC=<VC2038>	HPRC,HGSVC,1KG-ONT	Yes	3.238	No	NA,NA	NA	NA
chr1:17292916	9476	INS	108	0.8772	0.4453	10	NA	NA	NA	NA	NA	NA	NA	NA	NA	No	ID=1-17292827-17292837-TG,1-17292860-17292880-GAGGG,1-17292916-17292939-AGGGA;MOTIFS=AGGGA,GAGGG,TG;STRUC=<VC2038>	HPRC,HGSVC,1KG-ONT	Yes	3.238	Yes	NA,NA	NA	NA
chr1:17292916	9475	INS	102	0.8712	0.4898	46	NA	NA	NA	NA	NA	NA	NA	NA	NA	No	ID=1-17292827-17292837-TG,1-17292860-17292880-GAGGG,1-17292916-17292939-AGGGA;MOTIFS=AGGGA,GAGGG,TG;STRUC=<VC2038>	HPRC,HGSVC,1KG-ONT	Yes	3.238	Yes	NA,NA	NA	NA
chr1:17292918	9477	INS	109	0.9468	0.2003	1	NA	NA	NA	NA	NA	NA	NA	NA	NA	No	ID=1-17292827-17292837-TG,1-17292860-17292880-GAGGG,1-17292916-17292939-AGGGA;MOTIFS=AGGGA,GAGGG,TG;STRUC=<VC2038>	HPRC,HGSVC,1KG-ONT	Yes	3.238	No	NA,NA	NA	NA
chr1:17315532	9478	DEL	893	0.8347	0.62	45	PADI4(2.3688e-10,1.012)	PADI4(2.3688e-10,1.012)	NA	NA	NA	NA	NA	NA	NA	No	ID=1-17315555-17315564-CCA;MOTIFS=CCA;STRUC=<TR26825>,ID=1-17315690-17315700-GA;MOTIFS=GA;STRUC=<TR26826>,ID=1-17316051-17316061-TCC;MOTIFS=TCC;STRUC=<TR26827>,ID=1-17316395-17316408-AAAT;MOTIFS=AAAT;STRUC=<TR26828>	HPRC,HGSVC,1KG-ONT	Yes	0.81	Yes	NA,NA	NA	NA
chr1:17349677	9479	DEL	1493	0.916	0.3155	236	PADI4(2.3688e-10,1.012)	PADI4(2.3688e-10,1.012)	NA	NA	NA	NA	NA	NA	NA	No	ID=1-17349702-17349717-A,1-17349714-17349722-AAAG,1-17349732-17349743-AAC,1-17350673-17350682-ACA,1-17351023-17351039-A,1-17351201-17351220-A;MOTIFS=AAC,AAAG,ACA,A;STRUC=<VC2050>	HPRC,HGSVC,1KG-ONT	Yes	0.105	Yes	NA,NA	NA	NA
chr1:17351907	9480	DEL	220	0.8333	0.61	7	PADI4(2.3688e-10,1.012)	PADI4(2.3688e-10,1.012)	NA	NA	NA	NA	NA	NA	NA	No	ID=1-17352194-17352228-GAGATGGGAGGTGGTAAGAGGGGTGGTCAGGGAA;MOTIFS=GAGATGGGAGGTGGTAAGAGGGGTGGTCAGGGAA;STRUC=(GAGATGGGAGGTGGTAAGAGGGGTGGTCAGGGAA)n	1KG-ONT	No	0.154	Yes	NA,NA	NA	NA
chr1:17351923	9481	DEL	149	0.8811	0.4421	125	PADI4(2.3688e-10,1.012)	PADI4(2.3688e-10,1.012)	NA	NA	NA	NA	NA	NA	NA	No	ID=1-17352194-17352228-GAGATGGGAGGTGGTAAGAGGGGTGGTCAGGGAA;MOTIFS=GAGATGGGAGGTGGTAAGAGGGGTGGTCAGGGAA;STRUC=(GAGATGGGAGGTGGTAAGAGGGGTGGTCAGGGAA)n	HPRC,HGSVC,1KG-ONT	No	0.133	Yes	NA,NA	NA	NA
chr1:17351931	9482	DEL	115	0.9655	0.1379	124	PADI4(2.3688e-10,1.012)	PADI4(2.3688e-10,1.012)	NA	NA	NA	NA	NA	NA	NA	No	ID=1-17352194-17352228-GAGATGGGAGGTGGTAAGAGGGGTGGTCAGGGAA;MOTIFS=GAGATGGGAGGTGGTAAGAGGGGTGGTCAGGGAA;STRUC=(GAGATGGGAGGTGGTAAGAGGGGTGGTCAGGGAA)n	HPRC,HGSVC,1KG-ONT	No	0.14	Yes	NA,NA	NA	NA
chr1:17351951	9483	DEL	54	0.9049	0.3469	43	PADI4(2.3688e-10,1.012)	PADI4(2.3688e-10,1.012)	NA	NA	NA	NA	NA	NA	NA	No	ID=1-17352194-17352228-GAGATGGGAGGTGGTAAGAGGGGTGGTCAGGGAA;MOTIFS=GAGATGGGAGGTGGTAAGAGGGGTGGTCAGGGAA;STRUC=(GAGATGGGAGGTGGTAAGAGGGGTGGTCAGGGAA)n	HPRC,HGSVC	No	0.132	Yes	NA,NA	NA	NA
chr1:17351964	9484	DEL	152	0.8426	0.6002	24	PADI4(2.3688e-10,1.012)	PADI4(2.3688e-10,1.012)	NA	NA	NA	NA	NA	NA	NA	No	ID=1-17352194-17352228-GAGATGGGAGGTGGTAAGAGGGGTGGTCAGGGAA;MOTIFS=GAGATGGGAGGTGGTAAGAGGGGTGGTCAGGGAA;STRUC=(GAGATGGGAGGTGGTAAGAGGGGTGGTCAGGGAA)n	HPRC,HGSVC,1KG-ONT	No	0.139	Yes	NA,NA	NA	NA
chr1:17351967	9485	DEL	81	0.8295	0.6702	110	PADI4(2.3688e-10,1.012)	PADI4(2.3688e-10,1.012)	NA	NA	NA	NA	NA	NA	NA	No	ID=1-17352194-17352228-GAGATGGGAGGTGGTAAGAGGGGTGGTCAGGGAA;MOTIFS=GAGATGGGAGGTGGTAAGAGGGGTGGTCAGGGAA;STRUC=(GAGATGGGAGGTGGTAAGAGGGGTGGTCAGGGAA)n	HPRC,HGSVC	No	0.131	Yes	NA,NA	NA	NA
chr1:17351975	9486	INS	112	0.8163	0.6556	4	PADI4(2.3688e-10,1.012)	PADI4(2.3688e-10,1.012)	NA	NA	NA	NA	NA	NA	NA	No	ID=1-17352194-17352228-GAGATGGGAGGTGGTAAGAGGGGTGGTCAGGGAA;MOTIFS=GAGATGGGAGGTGGTAAGAGGGGTGGTCAGGGAA;STRUC=(GAGATGGGAGGTGGTAAGAGGGGTGGTCAGGGAA)n	HPRC,HGSVC,1KG-ONT	No	1.894	No	NA,NA	NA	NA
chr1:17351978	9491	INS	109	0.8218	0.6359	6	PADI4(2.3688e-10,1.012)	PADI4(2.3688e-10,1.012)	NA	NA	NA	NA	NA	NA	NA	No	ID=1-17352194-17352228-GAGATGGGAGGTGGTAAGAGGGGTGGTCAGGGAA;MOTIFS=GAGATGGGAGGTGGTAAGAGGGGTGGTCAGGGAA;STRUC=(GAGATGGGAGGTGGTAAGAGGGGTGGTCAGGGAA)n	HPRC,HGSVC,1KG-ONT	No	1.894	No	NA,NA	NA	NA
chr1:17351978	9490	INS	316	0.8301	0.6211	4	PADI4(2.3688e-10,1.012)	PADI4(2.3688e-10,1.012)	NA	NA	NA	NA	NA	NA	NA	No	ID=1-17352194-17352228-GAGATGGGAGGTGGTAAGAGGGGTGGTCAGGGAA;MOTIFS=GAGATGGGAGGTGGTAAGAGGGGTGGTCAGGGAA;STRUC=(GAGATGGGAGGTGGTAAGAGGGGTGGTCAGGGAA)n	HPRC,HGSVC,1KG-ONT	No	1.894	No	NA,NA	NA	NA
chr1:17351978	9489	INS	387	0.8256	0.6319	5	PADI4(2.3688e-10,1.012)	PADI4(2.3688e-10,1.012)	NA	NA	NA	NA	NA	NA	NA	No	ID=1-17352194-17352228-GAGATGGGAGGTGGTAAGAGGGGTGGTCAGGGAA;MOTIFS=GAGATGGGAGGTGGTAAGAGGGGTGGTCAGGGAA;STRUC=(GAGATGGGAGGTGGTAAGAGGGGTGGTCAGGGAA)n	HPRC,HGSVC,1KG-ONT	No	1.894	No	NA,NA	NA	NA
chr1:17351978	9488	INS	75	0.8602	0.5108	1	PADI4(2.3688e-10,1.012)	PADI4(2.3688e-10,1.012)	NA	NA	NA	NA	NA	NA	NA	No	ID=1-17352194-17352228-GAGATGGGAGGTGGTAAGAGGGGTGGTCAGGGAA;MOTIFS=GAGATGGGAGGTGGTAAGAGGGGTGGTCAGGGAA;STRUC=(GAGATGGGAGGTGGTAAGAGGGGTGGTCAGGGAA)n	HPRC,HGSVC,1KG-ONT	No	1.894	No	NA,NA	NA	NA
chr1:17351978	9487	INS	180	0.8516	0.5545	4	PADI4(2.3688e-10,1.012)	PADI4(2.3688e-10,1.012)	NA	NA	NA	NA	NA	NA	NA	No	ID=1-17352194-17352228-GAGATGGGAGGTGGTAAGAGGGGTGGTCAGGGAA;MOTIFS=GAGATGGGAGGTGGTAAGAGGGGTGGTCAGGGAA;STRUC=(GAGATGGGAGGTGGTAAGAGGGGTGGTCAGGGAA)n	HPRC,HGSVC	No	1.894	No	NA,NA	NA	NA
chr1:17351982	9498	INS	75	0.9075	0.3508	1	PADI4(2.3688e-10,1.012)	PADI4(2.3688e-10,1.012)	NA	NA	NA	NA	NA	NA	NA	No	ID=1-17352194-17352228-GAGATGGGAGGTGGTAAGAGGGGTGGTCAGGGAA;MOTIFS=GAGATGGGAGGTGGTAAGAGGGGTGGTCAGGGAA;STRUC=(GAGATGGGAGGTGGTAAGAGGGGTGGTCAGGGAA)n	HPRC,HGSVC,1KG-ONT	No	1.852	No	NA,NA	NA	NA
chr1:17351982	9497	INS	347	0.8606	0.5067	1	PADI4(2.3688e-10,1.012)	PADI4(2.3688e-10,1.012)	NA	NA	NA	NA	NA	NA	NA	No	ID=1-17352194-17352228-GAGATGGGAGGTGGTAAGAGGGGTGGTCAGGGAA;MOTIFS=GAGATGGGAGGTGGTAAGAGGGGTGGTCAGGGAA;STRUC=(GAGATGGGAGGTGGTAAGAGGGGTGGTCAGGGAA)n	HPRC,HGSVC,1KG-ONT	No	1.852	No	NA,NA	NA	NA
chr1:17351982	9496	INS	180	0.8117	0.6655	1	PADI4(2.3688e-10,1.012)	PADI4(2.3688e-10,1.012)	NA	NA	NA	NA	NA	NA	NA	No	ID=1-17352194-17352228-GAGATGGGAGGTGGTAAGAGGGGTGGTCAGGGAA;MOTIFS=GAGATGGGAGGTGGTAAGAGGGGTGGTCAGGGAA;STRUC=(GAGATGGGAGGTGGTAAGAGGGGTGGTCAGGGAA)n	HPRC,HGSVC	No	1.852	No	NA,NA	NA	NA
chr1:17351982	9495	INS	143	0.8512	0.6888	2	PADI4(2.3688e-10,1.012)	PADI4(2.3688e-10,1.012)	NA	NA	NA	NA	NA	NA	NA	No	ID=1-17352194-17352228-GAGATGGGAGGTGGTAAGAGGGGTGGTCAGGGAA;MOTIFS=GAGATGGGAGGTGGTAAGAGGGGTGGTCAGGGAA;STRUC=(GAGATGGGAGGTGGTAAGAGGGGTGGTCAGGGAA)n	HPRC,HGSVC,1KG-ONT	Yes	1.852	No	NA,NA	NA	NA
chr1:17351982	9494	INS	408	0.8327	0.6283	2	PADI4(2.3688e-10,1.012)	PADI4(2.3688e-10,1.012)	NA	NA	NA	NA	NA	NA	NA	No	ID=1-17352194-17352228-GAGATGGGAGGTGGTAAGAGGGGTGGTCAGGGAA;MOTIFS=GAGATGGGAGGTGGTAAGAGGGGTGGTCAGGGAA;STRUC=(GAGATGGGAGGTGGTAAGAGGGGTGGTCAGGGAA)n	HPRC,HGSVC,1KG-ONT	No	1.852	No	NA,NA	NA	NA
chr1:17351982	9493	INS	279	0.868	0.4899	36	PADI4(2.3688e-10,1.012)	PADI4(2.3688e-10,1.012)	NA	NA	NA	NA	NA	NA	NA	No	ID=1-17352194-17352228-GAGATGGGAGGTGGTAAGAGGGGTGGTCAGGGAA;MOTIFS=GAGATGGGAGGTGGTAAGAGGGGTGGTCAGGGAA;STRUC=(GAGATGGGAGGTGGTAAGAGGGGTGGTCAGGGAA)n	HPRC,HGSVC,1KG-ONT	No	1.852	Yes	NA,NA	NA	NA
chr1:17351982	9492	INS	75	0.8416	0.5907	2	PADI4(2.3688e-10,1.012)	PADI4(2.3688e-10,1.012)	NA	NA	NA	NA	NA	NA	NA	No	ID=1-17352194-17352228-GAGATGGGAGGTGGTAAGAGGGGTGGTCAGGGAA;MOTIFS=GAGATGGGAGGTGGTAAGAGGGGTGGTCAGGGAA;STRUC=(GAGATGGGAGGTGGTAAGAGGGGTGGTCAGGGAA)n	HPRC,HGSVC,1KG-ONT	No	1.852	No	NA,NA	NA	NA
chr1:17351984	9499	INS	245	0.9131	0.3244	4	PADI4(2.3688e-10,1.012)	PADI4(2.3688e-10,1.012)	NA	NA	NA	NA	NA	NA	NA	No	ID=1-17352194-17352228-GAGATGGGAGGTGGTAAGAGGGGTGGTCAGGGAA;MOTIFS=GAGATGGGAGGTGGTAAGAGGGGTGGTCAGGGAA;STRUC=(GAGATGGGAGGTGGTAAGAGGGGTGGTCAGGGAA)n	HPRC,HGSVC	No	1.852	No	NA,NA	NA	NA
chr1:17351984	9500	INS	143	0.8377	0.6232	9	PADI4(2.3688e-10,1.012)	PADI4(2.3688e-10,1.012)	NA	NA	NA	NA	NA	NA	NA	No	ID=1-17352194-17352228-GAGATGGGAGGTGGTAAGAGGGGTGGTCAGGGAA;MOTIFS=GAGATGGGAGGTGGTAAGAGGGGTGGTCAGGGAA;STRUC=(GAGATGGGAGGTGGTAAGAGGGGTGGTCAGGGAA)n	HPRC,HGSVC,1KG-ONT	Yes	1.852	Yes	NA,NA	NA	NA
chr1:17351984	9501	DEL	88	0.8231	0.6349	5	PADI4(2.3688e-10,1.012)	PADI4(2.3688e-10,1.012)	NA	NA	NA	NA	NA	NA	NA	No	ID=1-17352194-17352228-GAGATGGGAGGTGGTAAGAGGGGTGGTCAGGGAA;MOTIFS=GAGATGGGAGGTGGTAAGAGGGGTGGTCAGGGAA;STRUC=(GAGATGGGAGGTGGTAAGAGGGGTGGTCAGGGAA)n	HPRC,HGSVC	No	0.121	Yes	NA,NA	NA	NA
chr1:17351985	9502	INS	112	0.8839	0.4361	11	PADI4(2.3688e-10,1.012)	PADI4(2.3688e-10,1.012)	NA	NA	NA	NA	NA	NA	NA	No	ID=1-17352194-17352228-GAGATGGGAGGTGGTAAGAGGGGTGGTCAGGGAA;MOTIFS=GAGATGGGAGGTGGTAAGAGGGGTGGTCAGGGAA;STRUC=(GAGATGGGAGGTGGTAAGAGGGGTGGTCAGGGAA)n	HPRC,HGSVC,1KG-ONT	No	1.852	No	NA,NA	NA	NA
chr1:17351985	9503	INS	735	0.8216	0.6471	7	PADI4(2.3688e-10,1.012)	PADI4(2.3688e-10,1.012)	NA	NA	NA	NA	NA	NA	NA	No	ID=1-17352194-17352228-GAGATGGGAGGTGGTAAGAGGGGTGGTCAGGGAA;MOTIFS=GAGATGGGAGGTGGTAAGAGGGGTGGTCAGGGAA;STRUC=(GAGATGGGAGGTGGTAAGAGGGGTGGTCAGGGAA)n	HGSVC	No	1.852	Yes	NA,NA	NA	NA
chr1:17352005	9506	INS	282	0.8044	0.6622	6	PADI4(2.3688e-10,1.012)	PADI4(2.3688e-10,1.012)	NA	NA	NA	NA	NA	NA	NA	No	ID=1-17352194-17352228-GAGATGGGAGGTGGTAAGAGGGGTGGTCAGGGAA;MOTIFS=GAGATGGGAGGTGGTAAGAGGGGTGGTCAGGGAA;STRUC=(GAGATGGGAGGTGGTAAGAGGGGTGGTCAGGGAA)n	HPRC,HGSVC,1KG-ONT	No	1.894	Yes	NA,NA	NA	NA
chr1:17352005	9505	INS	313	0.8827	0.3985	1	PADI4(2.3688e-10,1.012)	PADI4(2.3688e-10,1.012)	NA	NA	NA	NA	NA	NA	NA	No	ID=1-17352194-17352228-GAGATGGGAGGTGGTAAGAGGGGTGGTCAGGGAA;MOTIFS=GAGATGGGAGGTGGTAAGAGGGGTGGTCAGGGAA;STRUC=(GAGATGGGAGGTGGTAAGAGGGGTGGTCAGGGAA)n	HPRC,HGSVC,1KG-ONT	No	1.894	No	NA,NA	NA	NA
chr1:17352005	9509	INS	254	0.8633	0.4857	4	PADI4(2.3688e-10,1.012)	PADI4(2.3688e-10,1.012)	NA	NA	NA	NA	NA	NA	NA	No	ID=1-17352194-17352228-GAGATGGGAGGTGGTAAGAGGGGTGGTCAGGGAA;MOTIFS=GAGATGGGAGGTGGTAAGAGGGGTGGTCAGGGAA;STRUC=(GAGATGGGAGGTGGTAAGAGGGGTGGTCAGGGAA)n	HPRC,HGSVC,1KG-ONT	No	1.894	Yes	NA,NA	NA	NA
chr1:17352005	9508	INS	78	0.8851	0.4203	17	PADI4(2.3688e-10,1.012)	PADI4(2.3688e-10,1.012)	NA	NA	NA	NA	NA	NA	NA	No	ID=1-17352194-17352228-GAGATGGGAGGTGGTAAGAGGGGTGGTCAGGGAA;MOTIFS=GAGATGGGAGGTGGTAAGAGGGGTGGTCAGGGAA;STRUC=(GAGATGGGAGGTGGTAAGAGGGGTGGTCAGGGAA)n	HPRC,HGSVC,1KG-ONT	No	1.894	Yes	NA,NA	NA	NA
chr1:17352005	9507	INS	143	0.8701	0.5543	27	PADI4(2.3688e-10,1.012)	PADI4(2.3688e-10,1.012)	NA	NA	NA	NA	NA	NA	NA	No	ID=1-17352194-17352228-GAGATGGGAGGTGGTAAGAGGGGTGGTCAGGGAA;MOTIFS=GAGATGGGAGGTGGTAAGAGGGGTGGTCAGGGAA;STRUC=(GAGATGGGAGGTGGTAAGAGGGGTGGTCAGGGAA)n	HPRC,HGSVC,1KG-ONT	Yes	1.894	Yes	NA,NA	NA	NA
chr1:17352005	9504	INS	75	0.8652	0.6696	10	PADI4(2.3688e-10,1.012)	PADI4(2.3688e-10,1.012)	NA	NA	NA	NA	NA	NA	NA	No	ID=1-17352194-17352228-GAGATGGGAGGTGGTAAGAGGGGTGGTCAGGGAA;MOTIFS=GAGATGGGAGGTGGTAAGAGGGGTGGTCAGGGAA;STRUC=(GAGATGGGAGGTGGTAAGAGGGGTGGTCAGGGAA)n	HPRC,HGSVC,1KG-ONT	No	1.894	No	NA,NA	NA	NA
chr1:17352009	9515	INS	78	0.8103	0.6595	17	PADI4(2.3688e-10,1.012)	PADI4(2.3688e-10,1.012)	NA	NA	NA	NA	NA	NA	NA	No	ID=1-17352194-17352228-GAGATGGGAGGTGGTAAGAGGGGTGGTCAGGGAA;MOTIFS=GAGATGGGAGGTGGTAAGAGGGGTGGTCAGGGAA;STRUC=(GAGATGGGAGGTGGTAAGAGGGGTGGTCAGGGAA)n	HPRC,HGSVC,1KG-ONT	No	1.894	No	NA,NA	NA	NA
chr1:17352009	9514	INS	245	0.8341	0.5989	10	PADI4(2.3688e-10,1.012)	PADI4(2.3688e-10,1.012)	NA	NA	NA	NA	NA	NA	NA	No	ID=1-17352194-17352228-GAGATGGGAGGTGGTAAGAGGGGTGGTCAGGGAA;MOTIFS=GAGATGGGAGGTGGTAAGAGGGGTGGTCAGGGAA;STRUC=(GAGATGGGAGGTGGTAAGAGGGGTGGTCAGGGAA)n	HPRC,HGSVC	No	1.894	Yes	NA,NA	NA	NA
chr1:17352009	9513	INS	109	0.8573	0.5284	76	PADI4(2.3688e-10,1.012)	PADI4(2.3688e-10,1.012)	NA	NA	NA	NA	NA	NA	NA	No	ID=1-17352194-17352228-GAGATGGGAGGTGGTAAGAGGGGTGGTCAGGGAA;MOTIFS=GAGATGGGAGGTGGTAAGAGGGGTGGTCAGGGAA;STRUC=(GAGATGGGAGGTGGTAAGAGGGGTGGTCAGGGAA)n	HPRC,HGSVC,1KG-ONT	Yes	1.894	Yes	NA,NA	NA	NA
chr1:17352009	9512	INS	112	0.8529	0.6012	5	PADI4(2.3688e-10,1.012)	PADI4(2.3688e-10,1.012)	NA	NA	NA	NA	NA	NA	NA	No	ID=1-17352194-17352228-GAGATGGGAGGTGGTAAGAGGGGTGGTCAGGGAA;MOTIFS=GAGATGGGAGGTGGTAAGAGGGGTGGTCAGGGAA;STRUC=(GAGATGGGAGGTGGTAAGAGGGGTGGTCAGGGAA)n	HPRC,HGSVC,1KG-ONT	Yes	1.894	Yes	NA,NA	NA	NA
chr1:17352009	9511	INS	177	0.9056	0.3434	4	PADI4(2.3688e-10,1.012)	PADI4(2.3688e-10,1.012)	NA	NA	NA	NA	NA	NA	NA	No	ID=1-17352194-17352228-GAGATGGGAGGTGGTAAGAGGGGTGGTCAGGGAA;MOTIFS=GAGATGGGAGGTGGTAAGAGGGGTGGTCAGGGAA;STRUC=(GAGATGGGAGGTGGTAAGAGGGGTGGTCAGGGAA)n	HPRC,HGSVC	No	1.894	No	NA,NA	NA	NA
chr1:17352009	9510	INS	143	0.7985	0.6982	23	PADI4(2.3688e-10,1.012)	PADI4(2.3688e-10,1.012)	NA	NA	NA	NA	NA	NA	NA	No	ID=1-17352194-17352228-GAGATGGGAGGTGGTAAGAGGGGTGGTCAGGGAA;MOTIFS=GAGATGGGAGGTGGTAAGAGGGGTGGTCAGGGAA;STRUC=(GAGATGGGAGGTGGTAAGAGGGGTGGTCAGGGAA)n	HPRC,HGSVC,1KG-ONT	Yes	1.894	Yes	NA,NA	NA	NA
chr1:17352011	9516	INS	107	0.8867	0.6754	16	PADI4(2.3688e-10,1.012)	PADI4(2.3688e-10,1.012)	NA	NA	NA	NA	NA	NA	NA	No	ID=1-17352194-17352228-GAGATGGGAGGTGGTAAGAGGGGTGGTCAGGGAA;MOTIFS=GAGATGGGAGGTGGTAAGAGGGGTGGTCAGGGAA;STRUC=(GAGATGGGAGGTGGTAAGAGGGGTGGTCAGGGAA)n	HPRC,HGSVC,1KG-ONT	Yes	1.852	Yes	NA,NA	NA	NA
chr1:17352011	9519	INS	285	0.9301	0.278	5	PADI4(2.3688e-10,1.012)	PADI4(2.3688e-10,1.012)	NA	NA	NA	NA	NA	NA	NA	No	ID=1-17352194-17352228-GAGATGGGAGGTGGTAAGAGGGGTGGTCAGGGAA;MOTIFS=GAGATGGGAGGTGGTAAGAGGGGTGGTCAGGGAA;STRUC=(GAGATGGGAGGTGGTAAGAGGGGTGGTCAGGGAA)n	HPRC,HGSVC,1KG-ONT	No	1.852	Yes	NA,NA	NA	NA
chr1:17352011	9518	INS	319	0.8713	0.481	9	PADI4(2.3688e-10,1.012)	PADI4(2.3688e-10,1.012)	NA	NA	NA	NA	NA	NA	NA	No	ID=1-17352194-17352228-GAGATGGGAGGTGGTAAGAGGGGTGGTCAGGGAA;MOTIFS=GAGATGGGAGGTGGTAAGAGGGGTGGTCAGGGAA;STRUC=(GAGATGGGAGGTGGTAAGAGGGGTGGTCAGGGAA)n	HPRC,HGSVC,1KG-ONT	No	1.852	Yes	NA,NA	NA	NA
chr1:17352011	9517	INS	75	0.8926	0.4139	6	PADI4(2.3688e-10,1.012)	PADI4(2.3688e-10,1.012)	NA	NA	NA	NA	NA	NA	NA	No	ID=1-17352194-17352228-GAGATGGGAGGTGGTAAGAGGGGTGGTCAGGGAA;MOTIFS=GAGATGGGAGGTGGTAAGAGGGGTGGTCAGGGAA;STRUC=(GAGATGGGAGGTGGTAAGAGGGGTGGTCAGGGAA)n	HPRC,HGSVC,1KG-ONT	No	1.852	Yes	NA,NA	NA	NA
chr1:17352032	9523	INS	146	0.8584	0.5357	5	PADI4(2.3688e-10,1.012)	PADI4(2.3688e-10,1.012)	NA	NA	NA	NA	NA	NA	NA	No	ID=1-17352194-17352228-GAGATGGGAGGTGGTAAGAGGGGTGGTCAGGGAA;MOTIFS=GAGATGGGAGGTGGTAAGAGGGGTGGTCAGGGAA;STRUC=(GAGATGGGAGGTGGTAAGAGGGGTGGTCAGGGAA)n	HPRC,HGSVC,1KG-ONT	Yes	1.894	Yes	NA,NA	NA	NA
chr1:17352032	9524	INS	625	0.8682	0.541	2	PADI4(2.3688e-10,1.012)	PADI4(2.3688e-10,1.012)	NA	NA	NA	NA	NA	NA	NA	No	ID=1-17352194-17352228-GAGATGGGAGGTGGTAAGAGGGGTGGTCAGGGAA;MOTIFS=GAGATGGGAGGTGGTAAGAGGGGTGGTCAGGGAA;STRUC=(GAGATGGGAGGTGGTAAGAGGGGTGGTCAGGGAA)n	HGSVC	No	1.894	No	NA,NA	NA	NA
chr1:17352032	9521	INS	313	0.8531	0.5858	4	PADI4(2.3688e-10,1.012)	PADI4(2.3688e-10,1.012)	NA	NA	NA	NA	NA	NA	NA	No	ID=1-17352194-17352228-GAGATGGGAGGTGGTAAGAGGGGTGGTCAGGGAA;MOTIFS=GAGATGGGAGGTGGTAAGAGGGGTGGTCAGGGAA;STRUC=(GAGATGGGAGGTGGTAAGAGGGGTGGTCAGGGAA)n	HPRC,HGSVC,1KG-ONT	No	1.894	No	NA,NA	NA	NA
chr1:17352032	9522	INS	112	0.8484	0.5555	8	PADI4(2.3688e-10,1.012)	PADI4(2.3688e-10,1.012)	NA	NA	NA	NA	NA	NA	NA	No	ID=1-17352194-17352228-GAGATGGGAGGTGGTAAGAGGGGTGGTCAGGGAA;MOTIFS=GAGATGGGAGGTGGTAAGAGGGGTGGTCAGGGAA;STRUC=(GAGATGGGAGGTGGTAAGAGGGGTGGTCAGGGAA)n	HPRC,HGSVC,1KG-ONT	Yes	1.894	Yes	NA,NA	NA	NA
chr1:17352032	9520	INS	109	0.8126	0.6509	12	PADI4(2.3688e-10,1.012)	PADI4(2.3688e-10,1.012)	NA	NA	NA	NA	NA	NA	NA	No	ID=1-17352194-17352228-GAGATGGGAGGTGGTAAGAGGGGTGGTCAGGGAA;MOTIFS=GAGATGGGAGGTGGTAAGAGGGGTGGTCAGGGAA;STRUC=(GAGATGGGAGGTGGTAAGAGGGGTGGTCAGGGAA)n	HPRC,HGSVC,1KG-ONT	Yes	1.894	Yes	NA,NA	NA	NA
chr1:17352036	9527	INS	51	0.9625	0.1661	11	PADI4(2.3688e-10,1.012)	PADI4(2.3688e-10,1.012)	NA	NA	NA	NA	NA	NA	NA	No	ID=1-17352194-17352228-GAGATGGGAGGTGGTAAGAGGGGTGGTCAGGGAA;MOTIFS=GAGATGGGAGGTGGTAAGAGGGGTGGTCAGGGAA;STRUC=(GAGATGGGAGGTGGTAAGAGGGGTGGTCAGGGAA)n	HPRC,HGSVC	No	1.894	Yes	NA,NA	NA	NA
chr1:17352036	9526	INS	75	0.8674	0.5024	11	PADI4(2.3688e-10,1.012)	PADI4(2.3688e-10,1.012)	NA	NA	NA	NA	NA	NA	NA	No	ID=1-17352194-17352228-GAGATGGGAGGTGGTAAGAGGGGTGGTCAGGGAA;MOTIFS=GAGATGGGAGGTGGTAAGAGGGGTGGTCAGGGAA;STRUC=(GAGATGGGAGGTGGTAAGAGGGGTGGTCAGGGAA)n	HPRC,HGSVC,1KG-ONT	No	1.894	Yes	NA,NA	NA	NA
chr1:17352036	9525	INS	78	0.886	0.4161	20	PADI4(2.3688e-10,1.012)	PADI4(2.3688e-10,1.012)	NA	NA	NA	NA	NA	NA	NA	No	ID=1-17352194-17352228-GAGATGGGAGGTGGTAAGAGGGGTGGTCAGGGAA;MOTIFS=GAGATGGGAGGTGGTAAGAGGGGTGGTCAGGGAA;STRUC=(GAGATGGGAGGTGGTAAGAGGGGTGGTCAGGGAA)n	HPRC,HGSVC,1KG-ONT	No	1.894	Yes	NA,NA	NA	NA
chr1:17352038	9536	INS	350	0.8699	0.4911	4	PADI4(2.3688e-10,1.012)	PADI4(2.3688e-10,1.012)	NA	NA	NA	NA	NA	NA	NA	No	ID=1-17352194-17352228-GAGATGGGAGGTGGTAAGAGGGGTGGTCAGGGAA;MOTIFS=GAGATGGGAGGTGGTAAGAGGGGTGGTCAGGGAA;STRUC=(GAGATGGGAGGTGGTAAGAGGGGTGGTCAGGGAA)n	HPRC,HGSVC,1KG-ONT	No	1.894	Yes	NA,NA	NA	NA
chr1:17352038	9528	INS	180	0.8041	0.6915	3	PADI4(2.3688e-10,1.012)	PADI4(2.3688e-10,1.012)	NA	NA	NA	NA	NA	NA	NA	No	ID=1-17352194-17352228-GAGATGGGAGGTGGTAAGAGGGGTGGTCAGGGAA;MOTIFS=GAGATGGGAGGTGGTAAGAGGGGTGGTCAGGGAA;STRUC=(GAGATGGGAGGTGGTAAGAGGGGTGGTCAGGGAA)n	HPRC,HGSVC	No	1.894	No	NA,NA	NA	NA
chr1:17352038	9529	INS	214	0.8192	0.6561	17	PADI4(2.3688e-10,1.012)	PADI4(2.3688e-10,1.012)	NA	NA	NA	NA	NA	NA	NA	No	ID=1-17352194-17352228-GAGATGGGAGGTGGTAAGAGGGGTGGTCAGGGAA;MOTIFS=GAGATGGGAGGTGGTAAGAGGGGTGGTCAGGGAA;STRUC=(GAGATGGGAGGTGGTAAGAGGGGTGGTCAGGGAA)n	HPRC,HGSVC	No	1.894	Yes	NA,NA	NA	NA
chr1:17352038	9530	INS	792	0.8407	0.5923	3	PADI4(2.3688e-10,1.012)	PADI4(2.3688e-10,1.012)	NA	NA	NA	NA	NA	NA	NA	No	ID=1-17352194-17352228-GAGATGGGAGGTGGTAAGAGGGGTGGTCAGGGAA;MOTIFS=GAGATGGGAGGTGGTAAGAGGGGTGGTCAGGGAA;STRUC=(GAGATGGGAGGTGGTAAGAGGGGTGGTCAGGGAA)n	HGSVC	No	1.894	No	NA,NA	NA	NA
chr1:17352038	9531	INS	281	0.8518	0.5556	1	PADI4(2.3688e-10,1.012)	PADI4(2.3688e-10,1.012)	NA	NA	NA	NA	NA	NA	NA	No	ID=1-17352194-17352228-GAGATGGGAGGTGGTAAGAGGGGTGGTCAGGGAA;MOTIFS=GAGATGGGAGGTGGTAAGAGGGGTGGTCAGGGAA;STRUC=(GAGATGGGAGGTGGTAAGAGGGGTGGTCAGGGAA)n	HPRC,HGSVC,1KG-ONT	No	1.894	No	NA,NA	NA	NA
chr1:17352038	9532	INS	353	0.7978	0.6976	12	PADI4(2.3688e-10,1.012)	PADI4(2.3688e-10,1.012)	NA	NA	NA	NA	NA	NA	NA	No	ID=1-17352194-17352228-GAGATGGGAGGTGGTAAGAGGGGTGGTCAGGGAA;MOTIFS=GAGATGGGAGGTGGTAAGAGGGGTGGTCAGGGAA;STRUC=(GAGATGGGAGGTGGTAAGAGGGGTGGTCAGGGAA)n	HPRC,HGSVC,1KG-ONT	No	1.894	Yes	NA,NA	NA	NA
chr1:17352038	9533	INS	418	0.9101	0.3317	4	PADI4(2.3688e-10,1.012)	PADI4(2.3688e-10,1.012)	NA	NA	NA	NA	NA	NA	NA	No	ID=1-17352194-17352228-GAGATGGGAGGTGGTAAGAGGGGTGGTCAGGGAA;MOTIFS=GAGATGGGAGGTGGTAAGAGGGGTGGTCAGGGAA;STRUC=(GAGATGGGAGGTGGTAAGAGGGGTGGTCAGGGAA)n	HPRC,HGSVC,1KG-ONT	No	1.894	No	NA,NA	NA	NA
chr1:17352038	9534	INS	109	0.8166	0.6549	21	PADI4(2.3688e-10,1.012)	PADI4(2.3688e-10,1.012)	NA	NA	NA	NA	NA	NA	NA	No	ID=1-17352194-17352228-GAGATGGGAGGTGGTAAGAGGGGTGGTCAGGGAA;MOTIFS=GAGATGGGAGGTGGTAAGAGGGGTGGTCAGGGAA;STRUC=(GAGATGGGAGGTGGTAAGAGGGGTGGTCAGGGAA)n	HPRC,HGSVC,1KG-ONT	Yes	1.894	Yes	NA,NA	NA	NA
chr1:17352038	9535	INS	384	0.8225	0.631	36	PADI4(2.3688e-10,1.012)	PADI4(2.3688e-10,1.012)	NA	NA	NA	NA	NA	NA	NA	No	ID=1-17352194-17352228-GAGATGGGAGGTGGTAAGAGGGGTGGTCAGGGAA;MOTIFS=GAGATGGGAGGTGGTAAGAGGGGTGGTCAGGGAA;STRUC=(GAGATGGGAGGTGGTAAGAGGGGTGGTCAGGGAA)n	HPRC,HGSVC,1KG-ONT	No	1.894	Yes	NA,NA	NA	NA
chr1:17352038	9537	INS	316	0.937	0.2554	10	PADI4(2.3688e-10,1.012)	PADI4(2.3688e-10,1.012)	NA	NA	NA	NA	NA	NA	NA	No	ID=1-17352194-17352228-GAGATGGGAGGTGGTAAGAGGGGTGGTCAGGGAA;MOTIFS=GAGATGGGAGGTGGTAAGAGGGGTGGTCAGGGAA;STRUC=(GAGATGGGAGGTGGTAAGAGGGGTGGTCAGGGAA)n	HPRC,HGSVC,1KG-ONT	No	1.894	Yes	NA,NA	NA	NA
chr1:17352123	9539	INS	136	0.8689	0.5251	2	PADI4(2.3688e-10,1.012)	PADI4(2.3688e-10,1.012)	NA	NA	NA	NA	NA	NA	NA	No	ID=1-17352194-17352228-GAGATGGGAGGTGGTAAGAGGGGTGGTCAGGGAA;MOTIFS=GAGATGGGAGGTGGTAAGAGGGGTGGTCAGGGAA;STRUC=(GAGATGGGAGGTGGTAAGAGGGGTGGTCAGGGAA)n	HPRC,HGSVC,1KG-ONT	Yes	1.894	No	NA,NA	NA	NA
chr1:17352123	9538	INS	68	0.8569	0.5234	15	PADI4(2.3688e-10,1.012)	PADI4(2.3688e-10,1.012)	NA	NA	NA	NA	NA	NA	NA	No	ID=1-17352194-17352228-GAGATGGGAGGTGGTAAGAGGGGTGGTCAGGGAA;MOTIFS=GAGATGGGAGGTGGTAAGAGGGGTGGTCAGGGAA;STRUC=(GAGATGGGAGGTGGTAAGAGGGGTGGTCAGGGAA)n	HPRC,HGSVC,1KG-ONT	Yes	1.894	Yes	NA,NA	NA	NA
chr1:17352132	9540	INS	68	0.8435	0.5932	47	PADI4(2.3688e-10,1.012)	PADI4(2.3688e-10,1.012)	NA	NA	NA	NA	NA	NA	NA	No	ID=1-17352194-17352228-GAGATGGGAGGTGGTAAGAGGGGTGGTCAGGGAA;MOTIFS=GAGATGGGAGGTGGTAAGAGGGGTGGTCAGGGAA;STRUC=(GAGATGGGAGGTGGTAAGAGGGGTGGTCAGGGAA)n	HPRC,HGSVC,1KG-ONT	Yes	1.894	Yes	NA,NA	NA	NA
chr1:17352173	9541	INS	71	0.9475	0.2016	10	PADI4(2.3688e-10,1.012)	PADI4(2.3688e-10,1.012)	NA	NA	NA	NA	NA	NA	NA	No	ID=1-17352194-17352228-GAGATGGGAGGTGGTAAGAGGGGTGGTCAGGGAA;MOTIFS=GAGATGGGAGGTGGTAAGAGGGGTGGTCAGGGAA;STRUC=(GAGATGGGAGGTGGTAAGAGGGGTGGTCAGGGAA)n	HPRC,HGSVC,1KG-ONT	Yes	1.894	Yes	NA,NA	NA	NA
chr1:17352186	9542	INS	139	0.8231	0.6549	14	PADI4(2.3688e-10,1.012)	PADI4(2.3688e-10,1.012)	NA	NA	NA	NA	NA	NA	NA	No	ID=1-17352194-17352228-GAGATGGGAGGTGGTAAGAGGGGTGGTCAGGGAA;MOTIFS=GAGATGGGAGGTGGTAAGAGGGGTGGTCAGGGAA;STRUC=(GAGATGGGAGGTGGTAAGAGGGGTGGTCAGGGAA)n	HPRC,HGSVC,1KG-ONT	Yes	1.894	Yes	NA,NA	NA	NA
chr1:17352194	9543	INS	102	0.8603	0.5189	4	PADI4(2.3688e-10,1.012)	PADI4(2.3688e-10,1.012)	NA	NA	NA	NA	NA	NA	NA	No	ID=1-17352194-17352228-GAGATGGGAGGTGGTAAGAGGGGTGGTCAGGGAA;MOTIFS=GAGATGGGAGGTGGTAAGAGGGGTGGTCAGGGAA;STRUC=(GAGATGGGAGGTGGTAAGAGGGGTGGTCAGGGAA)n	HPRC,HGSVC,1KG-ONT	Yes	1.894	Yes	NA,NA	NA	NA
chr1:17358269	9544	DEL	322	0.994	0.019	1048	PADI4(2.3688e-10,1.012)	PADI4(2.3688e-10,1.012)	NA	NA	NA	NA	NA	NA	NA	No	ID=1-17358252-17358262-A,1-17358565-17358580-A,1-17358578-17358589-AAT;MOTIFS=AAT,A;STRUC=<VC2053>	HPRC,HGSVC,1KG-ONT	Yes	1.694	Yes	NA,NA	NA	NA
chr1:17379101	9545	DEL	312	0.9552	0.209	189	PADI6(2.6604e-18,0.995)	NA	NA	NA	NA	NA	NA	NA	NA	No	ID=1-17379111-17379132-T;MOTIFS=T;STRUC=<TR26928>	HPRC,HGSVC,1KG-ONT	No	0.055	Yes	NA,NA	NA	NA
chr1:17431359	9547	INS	52	0.8663	0.5953	15	RCC2(0.9685,0.508)	NA	NA	NA	NA	NA	NA	NA	NA	No	ID=1-17431333-17431360-A;MOTIFS=A;STRUC=<TR26985>,ID=1-17431359-17431381-AT;MOTIFS=AT;STRUC=(AT)n	HPRC,HGSVC	No	0.354	Yes	NA,NA	NA	NA
chr1:17431359	9548	INS	69	0.9777	0.2088	2	RCC2(0.9685,0.508)	NA	NA	NA	NA	NA	NA	NA	NA	No	ID=1-17431333-17431360-A;MOTIFS=A;STRUC=<TR26985>,ID=1-17431359-17431381-AT;MOTIFS=AT;STRUC=(AT)n	HPRC,HGSVC	No	0.354	No	NA,NA	NA	NA
chr1:17431359	9546	INS	55	0.8394	0.5924	3	RCC2(0.9685,0.508)	NA	NA	NA	NA	NA	NA	NA	NA	No	ID=1-17431333-17431360-A;MOTIFS=A;STRUC=<TR26985>,ID=1-17431359-17431381-AT;MOTIFS=AT;STRUC=(AT)n	HPRC,HGSVC	No	0.354	Yes	NA,NA	NA	NA
chr1:17437669	9549	INS	81	0.8608	0.5162	167	RCC2(0.9685,0.508)	NA	NA	NA	NA	NA	NA	NA	NA	No	NA	HPRC,HGSVC,1KG-ONT	Yes	14.64	Yes	NA,NA	NA	NA
chr1:17437673	9551	INS	86	0.8515	0.549	21	RCC2(0.9685,0.508)	NA	NA	NA	NA	NA	NA	NA	NA	No	ID=1-17437699-17437707-C;MOTIFS=C;STRUC=(C)n	HPRC,HGSVC,1KG-ONT	Yes	18.12	Yes	NA,NA	NA	NA
chr1:17437673	9550	INS	78	0.9764	0.0933	1064	RCC2(0.9685,0.508)	NA	NA	NA	NA	NA	NA	NA	NA	No	ID=1-17437699-17437707-C;MOTIFS=C;STRUC=(C)n	HPRC,HGSVC,1KG-ONT	Yes	18.12	Yes	NA,NA	NA	NA
chr1:17437673	9552	INS	76	0.9228	0.3083	1	RCC2(0.9685,0.508)	NA	NA	NA	NA	NA	NA	NA	NA	No	ID=1-17437699-17437707-C;MOTIFS=C;STRUC=(C)n	HPRC,HGSVC,1KG-ONT	Yes	18.12	No	NA,NA	NA	NA
chr1:17437681	9553	INS	72	0.9383	0.2686	1	RCC2(0.9685,0.508)	NA	NA	NA	NA	NA	NA	NA	NA	No	ID=1-17437699-17437707-C;MOTIFS=C;STRUC=(C)n	HPRC,HGSVC,1KG-ONT	Yes	19.09	No	NA,NA	NA	NA
chr1:17464588	9554	INS	327	0.9197	0.3124	2	NA	NA	NA	NA	NA	NA	NA	NA	NA	No	NA	1KG-ONT	No	2.271	Yes	NA,NA	NA	NA
chr1:17466017	9555	INS	63	0.8357	0.5865	2	NA	NA	NA	NA	NA	NA	NA	NA	NA	No	NA	NA	Yes	0.692	Yes	NA,NA	NA	NA
chr1:17469723	9556	DEL	291	0.8309	0.622	1	NA	NA	NA	NA	NA	NA	NA	NA	NA	No	ID=1-17469820-17469845-A;MOTIFS=A;STRUC=<TR27083>,ID=1-17469979-17469989-GTG,1-17470123-17470140-A,1-17470150-17470162-AAAG;MOTIFS=AAAG,GTG,A;STRUC=<VC2074>	NA	No	0.072	No	NA,NA	NA	NA
chr1:17484586	9557	DEL	166	0.8299	0.6457	2	NA	NA	NA	NA	NA	NA	NA	NA	NA	No	ID=1-17484643-17484661-T;MOTIFS=T;STRUC=<TR27120>	NA	Yes	0.108	Yes	NA,NA	NA	NA
chr1:17556132	9558	DEL	144	0.8344	0.6191	2	ARHGEF10L(7.2835e-10,0.654)	ARHGEF10L(7.2835e-10,0.654)	NA	NA	NA	NA	NA	NA	NA	No	ID=1-17556272-17556282-G;MOTIFS=G;STRUC=<TR27286>	NA	No	3.287	No	NA,NA	NA	NA
chr1:17556234	9559	DEL	86	0.8875	0.4218	18	ARHGEF10L(7.2835e-10,0.654)	ARHGEF10L(7.2835e-10,0.654)	NA	NA	NA	NA	NA	NA	NA	No	ID=1-17556272-17556282-G;MOTIFS=G;STRUC=<TR27286>	HPRC,HGSVC,1KG-ONT	Yes	4.079	Yes	NA,NA	NA	NA
chr1:17562173	9560	INS	137	0.9026	0.3834	11	ARHGEF10L(7.2835e-10,0.654)	ARHGEF10L(7.2835e-10,0.654)	NA	NA	NA	NA	NA	NA	NA	No	NA	NA	Yes	0.17	Yes	NA,NA	NA	NA
chr1:17593637	9561	INS	136	0.886	0.4187	1	ARHGEF10L(7.2835e-10,0.654)	ARHGEF10L(7.2835e-10,0.654)	NA	NA	NA	NA	NA	NA	NA	No	NA	NA	Yes	2.53	No	NA,NA	NA	NA
chr1:17608591	9562	DEL	775	0.8463	0.5957	1	ARHGEF10L(7.2835e-10,0.654)	ARHGEF10L(7.2835e-10,0.654)	NA	NA	NA	NA	NA	NA	NA	No	NA	NA	Yes	3.415	No	NA,NA	NA	NA
chr1:17631041	9563	DEL	70	0.8585	0.5109	1	ARHGEF10L(7.2835e-10,0.654)	ARHGEF10L(7.2835e-10,0.654)	NA	NA	NA	NA	NA	NA	NA	No	NA	NA	No	0.232	No	NA,NA	NA	NA
chr1:17661885	9564	INS	324	0.9422	0.241	18	ARHGEF10L(7.2835e-10,0.654)	ARHGEF10L(7.2835e-10,0.654)	NA	NA	NA	NA	NA	NA	enhancer	No	NA	1KG-ONT	Yes	2.972	Yes	NA,NA	NA	NA
chr1:17666681	9565	INS	65	0.8258	0.6939	1	ARHGEF10L(7.2835e-10,0.654)	ARHGEF10L(7.2835e-10,0.654)	NA	NA	NA	NA	NA	NA	NA	No	NA	NA	No	2.516	No	NA,NA	NA	NA
chr1:17676249	9566	DEL	83	0.8706	0.4637	4	ARHGEF10L(7.2835e-10,0.654)	ARHGEF10L(7.2835e-10,0.654)	NA	NA	NA	NA	NA	NA	NA	No	NA	1KG-ONT	No	0.802	Yes	NA,NA	NA	NA
chr1:17683042	9567	INS	338	0.8349	0.5827	1	ARHGEF10L(7.2835e-10,0.654)	ARHGEF10L(7.2835e-10,0.654)	NA	NA	NA	NA	NA	NA	NA	No	ID=1-17683039-17683048-GCA;MOTIFS=GCA;STRUC=<TR27469>	NA	No	4.929	No	NA,NA	NA	NA
chr1:17683116	9568	DEL	140	0.8153	0.6827	4	ARHGEF10L(7.2835e-10,0.654)	ARHGEF10L(7.2835e-10,0.654)	NA	NA	NA	NA	NA	NA	NA	No	ID=1-17683200-17683256-GGGTGCTCACTGCCCCCTGCTCTCACCC,1-17683312-17683410-GGGTGCTCACTGCCCCCTGCTCTCACCG;MOTIFS=GGGTGCTCACTGCCCCCTGCTCTCACCC,GGGTGCTCACTGCCCCCTGCTCTCACCG;STRUC=<VC2088>	HPRC,HGSVC,1KG-ONT	No	0.161	Yes	NA,NA	NA	NA
chr1:17683117	9569	INS	57	0.8311	0.6382	6	ARHGEF10L(7.2835e-10,0.654)	ARHGEF10L(7.2835e-10,0.654)	NA	NA	NA	NA	NA	NA	NA	No	NA	NA	No	0.167	Yes	NA,NA	NA	NA
chr1:17683172	9570	DEL	56	0.8275	0.663	93	ARHGEF10L(7.2835e-10,0.654)	ARHGEF10L(7.2835e-10,0.654)	NA	NA	NA	NA	NA	NA	NA	No	ID=1-17683200-17683256-GGGTGCTCACTGCCCCCTGCTCTCACCC,1-17683312-17683410-GGGTGCTCACTGCCCCCTGCTCTCACCG;MOTIFS=GGGTGCTCACTGCCCCCTGCTCTCACCC,GGGTGCTCACTGCCCCCTGCTCTCACCG;STRUC=<VC2088>	NA	No	0.057	Yes	NA,NA	NA	NA
[truncated: 229,381,936 more chars]
