## Supplemental Table 5 for "Population-scale Long-read Sequencing in the *All of Us* Research Program"

### Sheet: in
SV_coordinate	SV_ID	SV type	SV length	Mean GenotypePosterior nonref	AF(AFR,AMR,EAS,EUR,SAS)	Fst(AFR vs Non-AFR)	OMIM genes intersected(pLI, LOEUF)	Disease genes intersected(pLI, LOEUF)	Cancer genes intersected(pLI, LOEUF)	ACMG genes intersected(pLI, LOEUF)	OMIM CDS intersected(pLI, LOEUF)	Disease CDS intersected(pLI, LOEUF)	Cancer CDS intersected(pLI, LOEUF)	ACMG CDS intersected(pLI, LOEUF)	Regulatory element_intersected	SegDUP association(INS:within 1kb, DEL:intersect)	Tandem repeats intersected	Detected in other LR datasets(HPRC,HGSVC,1KG-ONT)	Detected in AoU SR(990/1,027 AoU Phase I matched samples)	eQTLs: gene(qvalue)	GWAS associations: trait(gene, rsID, pvalue, LD_r2)	SV-trait associations in AoU Phase I (n = 848 with condition records) (Carrier%, Non-carrier%, OR, [95% CI], pvalue)	SR validation	LR assembly-supported	Locityper validation (percentage of carriers with allele differences <20 between the imputed and Locityper calls.)
chr1:25331734	chr1-25331734-allele311207-1	DEL	173	0.84679	0.11422087745839637,0.17435158501440923,0.03670634920634921,0.29025844930417494,0.18404907975460122	0.0114762	RSRP1(1.0907e-11, 1.423)	NA	NA	NA	NA	NA	NA	NA	NA	Yes	NA	No	No	ENSG00000187010.21(1.7279263884408145e-07),ENSG00000261349.1(7.330677631153458e-38)	erythrocyte sedimentation rate (ESR, maximum, inv-norm transformed)(SYF2 - RSRP1, rs55794721, 3E-30, 0.6012633028809563),erythrocyte sedimentation rate (ESR, mean, inv-norm transformed)(SYF2 - RSRP1, rs55794721, 6E-34, 0.6012633028809563),erythrocyte sedimentation rate (ESR, minimum, inv-norm transformed)(SYF2 - RSRP1, rs55794721, 2E-33, 0.6012633028809563),High-density lipoprotein levels (MTAG)(SYF2 - RSRP1, rs55794721, 4E-8, 0.6012633028809563),LDL (standard GWA)(SYF2 - RSRP1, rs55794721, 3E-8, 0.6012633028809563),Mean corpuscular hemoglobin(SYF2 - RSRP1, rs55794721, 8E-30, 0.6012633028809563),Mean corpuscular hemoglobin(SYF2 - RSRP1, rs55794721, 9E-30, 0.6012633028809563),mean corpuscular hemoglobin concentration (MCHC, mean, inv-norm transformed)(SYF2 - RSRP1, rs55794721, 1E-39, 0.6012633028809563),mean corpuscular hemoglobin concentration (MCHC, minimum, inv-norm transformed)(SYF2 - RSRP1, rs55794721, 2E-13, 0.6012633028809563),mean corpuscular hemoglobin concentration (MCHC, minimum, inv-norm transformed)(SYF2 - RSRP1, rs55794721, 6E-25, 0.6012633028809563),Mean corpuscular volume(SYF2 - RSRP1, rs55794721, 1E-85, 0.6012633028809563),Mean corpuscular volume(SYF2 - RSRP1, rs55794721, 2E-82, 0.6012633028809563),Mean corpuscular volume(SYF2 - RSRP1, rs55794721, 5E-16, 0.6012633028809563),Platelet count(SYF2 - RSRP1, rs55794721, 1E-30, 0.6012633028809563),platelet count (mean, inv-norm transformed)(SYF2 - RSRP1, rs55794721, 4E-78, 0.6012633028809563),Plateletcrit(SYF2 - RSRP1, rs55794721, 7E-37, 0.6012633028809563),Red blood cell side fluorescence(SYF2 - RSRP1, rs55794721, 4E-45, 0.6012633028809563),Red blood cell side fluorescence distribution width(SYF2 - RSRP1, rs55794721, 5E-133, 0.6012633028809563),Alanine aminotransferase levels(RSRP1, rs72660908, 1E-9, 0.5304998569907864),erythrocyte sedimentation rate (ESR, maximum, inv-norm transformed)(RSRP1, rs72660908, 2E-29, 0.5304998569907864),erythrocyte sedimentation rate (ESR, mean, inv-norm transformed)(RSRP1, rs72660908, 5E-33, 0.5304998569907864),erythrocyte sedimentation rate (ESR, minimum, inv-norm transformed)(RSRP1, rs72660908, 3E-33, 0.5304998569907864),Intercellular adhesion molecule 4 levels(RSRP1, rs72660908, 4E-539, 0.5304998569907864),Intercellular adhesion molecule 4 levels (ICAM4.6550.4.3)(RSRP1, rs72660908, 5E-159, 0.5304998569907864),Mean corpuscular hemoglobin(RSRP1, rs72660908, 6E-30, 0.5304998569907864),mean corpuscular volume (MCV, maximum, inv-norm transformed)(RSRP1, rs72660908, 4E-17, 0.5304998569907864),mean corpuscular volume (MCV, mean, inv-norm transformed)(RSRP1, rs72660908, 3E-19, 0.5304998569907864),mean corpuscular volume (MCV, minimum, inv-norm transformed)(RSRP1, rs72660908, 6E-19, 0.5304998569907864),platelet count (maximum, inv-norm transformed)(RSRP1, rs72660908, 1E-60, 0.5304998569907864),platelet count (maximum, inv-norm transformed)(RSRP1, rs72660908, 7E-27, 0.5304998569907864),platelet count (mean, inv-norm transformed)(RSRP1, rs72660908, 1E-30, 0.5304998569907864),Red cell distribution width(RSRP1, rs72660908, 4E-15, 0.5304998569907864),Serum levels of protein ICAM4(RSRP1, rs72660908, 8E-134, 0.5304998569907864),Serum levels of protein ICAM4(RSRP1, rs72660908, 8E-148, 0.5304998569907864)	Benign neoplasm of skin of trunk(0.53%, 3.19%, 0.16, [0.02;1.2], 0.039164),Blindness AND/OR vision impairment level(4.21%, 1.52%, 2.85, [1.11;7.32], 0.039722),Cholecystitis(3.16%, 0.76%, 4.26, [1.29;14.11], 0.019657),Chronic allergic conjunctivitis(0.53%, 3.19%, 0.16, [0.02;1.2], 0.039164),Gastroesophageal reflux disease(15.26%, 22.04%, 0.64, [0.41;0.99], 0.041841),Genitourinary tract hemorrhage(5.26%, 10.49%, 0.47, [0.24;0.94], 0.032722),Hypertensive heart disease without congestive heart failure(3.68%, 1.06%, 3.56, [1.23;10.27], 0.020635),Seasonal allergic rhinitis(4.74%, 9.57%, 0.47, [0.23;0.96], 0.037968),Senile hyperkeratosis(1.58%, 5.78%, 0.26, [0.08;0.86], 0.019382),Sickle cell trait(4.74%, 1.52%, 3.22, [1.29;8.05], 0.02091),Type 2 diabetes mellitus without complication(16.84%, 25.53%, 0.59, [0.39;0.9], 0.015045),Vitamin D deficiency(20.00%, 27.20%, 0.67, [0.45;0.99], 0.047625),Cervicitis and endocervicitis(7.35%, 2.72%, 2.84, [1.22;6.63], 0.019237)	FP,not found in any external datasets despite being called in many HPRC samples, suspicious. supporting reads have a lot of flanking variants, likely mismapping	Maybe	71.27
chr1:45330022	chr1-45330022-allele492286-328	INS	327	0.793818	0.27987897125567324,0.3400576368876081,0.44246031746031744,0.5099403578528827,0.49079754601226994	0.0602197	MUTYH(1.7396e-18, 1.022)	MUTYH(1.7396e-18, 1.022)	MUTYH(1.7396e-18, 1.022)	MUTYH(1.7396e-18, 1.022)	NA	NA	NA	NA	NA	No	NA	HPRC,HGSVC,1KG-ONT	No	ENSG00000132781.20(1.9193933592067441e-34),ENSG00000288208.1(0.000659682083859141)	NA	NA	TP,called in all external datasets and many HPRC samples; strong read support in LR	Y	100
chr1:120170932	chr1-120170932-allele1105568-1	DEL	70	0.950133	0.6527987897125568,0.14121037463976946,0.19444444444444445,0.11530815109343936,0.2668711656441718	0.395107	SEC22B(0.047343, 1.829)	NA	NA	NA	NA	NA	NA	NA	NA	Yes	NA	HPRC,HGSVC,1KG-ONT	No	ENSG00000092621.13(5.798245853023767e-05),ENSG00000231365.6(0.0015030820815786997)	NA	NA	FP,missing from SR, but seen in all external datasets and many HPRC samples; coverage seems too high for many of the samples, concerned about mismapping	Y	100
chr1:184967905	chr1-184967905-allele1527531-1	DEL	322	0.983513	0.7004538577912254,0.7161383285302594,0.5267857142857143,0.8001988071570576,0.7341513292433538	NA	NIBAN1(1.5994e-21, 1.211)	NA	NA	NA	NA	NA	NA	NA	NA	No	NA	HPRC,HGSVC,1KG-ONT	Yes	ENSG00000121481.11(7.964393955655602e-06),ENSG00000135842.17(1.4594968895095937e-17)	NA	NA	TP,seen in all external datasets and SR; strong read support in LR and SR	Y	99.87
chr2:55297328	chr2-55297328-allele563624-83	INS	82	0.736359	0.16338880484114976,0.4711815561959654,0.5426587301587301,0.4304174950298211,0.3987730061349693	0.167351	CCDC88A(1.0, 0.25)	NA	NA	NA	NA	NA	NA	NA	NA	No	NA	HPRC,HGSVC	Yes	ENSG00000163001.12(0.0031412456308178354)	NA	NA	TP with genotyping issues,seen in 2/3 external datasets and an HPRC sample; looks real but genotyping isn't always accurate because of representation issues	Y	100
chr2:74284149	chr2-74284149-allele727450-1	DEL	330	0.98011	0.7276853252647504,0.3559077809798271,0.7559523809523809,0.16699801192842942,0.2658486707566462	0.200148	SLC4A5(1.0122e-24, 0.907)	SLC4A5(1.0122e-24, 0.907)	NA	NA	NA	NA	NA	NA	NA	No	NA	HPRC,HGSVC,1KG-ONT	Yes	ENSG00000114978.18(0.023232884255272177),ENSG00000115274.15(3.0794163822520874e-05),ENSG00000204822.7(9.621000227592064e-13),ENSG00000286623.1(0.0012009919263974683),ENSG00000286883.1(5.141491551714935e-06)	NA	NA	TP,seen in all external datasets and many HPRC samples; strong read support in LR and SR	Y	99.94
chr2:201856925	chr2-201856925-allele1784962-1	DEL	321	0.956936	0.8146747352496218,0.32132564841498557,0.2390873015873016,0.3797216699801193,0.25153374233128833	0.40981	CDK15(5.4428e-19, 1.291)	NA	NA	NA	NA	NA	NA	NA	NA	No	NA	HPRC,HGSVC,1KG-ONT	Yes	ENSG00000003402.20(0.004293921088918772),ENSG00000082146.13(1.1279625046534794e-05),ENSG00000155744.10(0.029815844496521957),ENSG00000183308.6(1.2465512647608615e-19),ENSG00000240344.9(8.687341797661876e-27)	NA	NA	TP,seen in all external datasets and many HPRC samples; strong read support in LR and SR	Y	98.73
chr2:217091168	chr2-217091168-allele1917708-1	DEL	1375	0.92102	0.1550680786686838,0.021613832853025938,0.0,0.033797216699801194,0.016359918200409	0.165912	NA	NA	NA	NA	NA	NA	NA	NA	NA	No	NA	HPRC,HGSVC,1KG-ONT	Yes	NA	Cancer (pleiotropy)(TESHL, rs72951831, 7E-11, 0.9712669047755422),Breast cancer (estrogen-receptor positive)(TESHL, rs16856925, 7E-10, 0.9344951692284084)	Chronic kidney disease due to hypertension(8.22%, 4.13%, 2.08, [1.12;3.87], 0.031986),Dystrophia unguium(4.11%, 0.32%, 13.44, [2.88;62.68], 0.000149),Hypercalcemia(7.76%, 3.50%, 2.32, [1.21;4.46], 0.014003),Hyperglycemia due to type 2 diabetes mellitus(11.42%, 7.00%, 1.71, [1.02;2.87], 0.04474),Hypersomnia(2.28%, 7.15%, 0.3, [0.12;0.77], 0.007123),Inflammatory disorder(6.85%, 3.34%, 2.13, [1.08;4.21], 0.032431),Leukopenia(0.46%, 3.82%, 0.12, [0.02;0.86], 0.00908),Non-toxic multinodular goiter(3.65%, 7.79%, 0.45, [0.21;0.96], 0.040646),Pneumonia(9.13%, 4.93%, 1.94, [1.08;3.48], 0.031223),Premature beats(2.74%, 0.79%, 3.52, [1.06;11.64], 0.038907),Senile cataract(0.46%, 2.86%, 0.16, [0.02;1.17], 0.035416),Spinal stenosis in cervical region(2.28%, 5.72%, 0.39, [0.15;0.99], 0.043769),Thyrotoxicosis without goiter or other cause(3.65%, 1.11%, 3.37, [1.21;9.4], 0.030904),Primary malignant neoplasm of female breast(6.62%, 2.38%, 2.91, [1.21;7.01], 0.019078)	TP,supported by SR	Y	100
chr3:26398003	chr3-26398003-allele273177-1	DEL	6042	0.782128	0.546142208774584,0.043227665706051875,0.0,0.008946322067594433,0.005112474437627812	0.657996	NA	NA	NA	NA	NA	NA	NA	NA	open_chromatin_region	No	NA	HPRC,HGSVC,1KG-ONT	No	ENSG00000151092.18(4.67105947802851e-09)	NA	NA	TP,seen in all external datasets and many HPRC samples; not called in SR but strong read support in LR	Maybe	99.11
chr3:48191742	chr3-48191742-allele457998-1	DEL	50	0.938603	0.329803328290469,0.21902017291066284,0.12202380952380952,0.2813121272365805,0.2832310838445808	0.0271657	NA	NA	NA	NA	NA	NA	NA	NA	NA	No	NA	HPRC,HGSVC,1KG-ONT	No	ENSG00000172113.10(3.860646675657157e-17),ENSG00000173473.11(3.476559923656914e-07)	Height(ZNF589, rs9837228, 2E-19, 0.5935788091124999)	Acute deep vein thrombosis of lower limb(3.36%, 0.50%, 6.93, [1.57;30.48], 0.002667),Benign neoplasm of skin of lower limb(0.45%, 2.24%, 0.2, [0.04;0.91], 0.030045),Diverticulitis of large intestine(0.22%, 2.24%, 0.1, [0.01;0.77], 0.00811),Incipient senile cataract(2.24%, 0.50%, 4.57, [0.99;20.96], 0.040552),Iron deficiency(4.70%, 1.50%, 3.25, [1.3;8.12], 0.009828),Keloid scar(0.45%, 2.49%, 0.18, [0.04;0.81], 0.016729),Metabolic syndrome X(1.12%, 4.24%, 0.26, [0.09;0.7], 0.004616),Neoplasm of uncertain behavior of soft tissues(0.67%, 2.49%, 0.26, [0.07;0.97], 0.04671),Non-scarring alopecia(5.82%, 2.74%, 2.19, [1.07;4.49], 0.029544),Pruritic disorder(3.13%, 6.73%, 0.45, [0.23;0.87], 0.016152),Pyogenic infection of skin and subcutaneous tissues caused by bacterium(0.89%, 2.99%, 0.29, [0.09;0.92], 0.039935),Scar conditions and fibrosis of skin(1.57%, 5.49%, 0.27, [0.12;0.65], 0.00204),Sciatica(6.71%, 10.72%, 0.6, [0.37;0.98], 0.049166),Erectile dysfunction(23.81%, 12.39%, 2.21, [1.08;4.53], 0.033866)	TP with genotyping issues,seen in all external datasets and many HPRC samples; strong read support in some LR samples but genotyping issues in others	Y	78.68
chr4:88171507	chr4-88171507-allele907036-4747	INS	4746	0.939927	0.7254160363086233,0.47262247838616717,0.36507936507936506,0.6043737574552683,0.47137014314928427	0.113541	ABCG2(5.0723e-29, 1.308)	ABCG2(5.0723e-29, 1.308)	NA	NA	NA	NA	NA	NA	NA	No	NA	HPRC,HGSVC,1KG-ONT	No	NA	4-hydroxychlorothalonil levels(ABCG2, rs2725242, 1E-60, 0.5281481902259325),Gout(ABCG2, rs3114020, 9E-35, 0.693069797547479),Urate levels(ABCG2, rs2622608, 2E-18, 0.7479911605719779),4-hydroxychlorothalonil levels(ABCG2, rs11732936, 7E-47, 0.8758640449277612),Gout(ABCG2, rs10011796, 1E-19, 0.9449976125746886),Serum uric acid levels in response to allopurinol in gout(ABCG2, rs10011796, 2E-8, 0.9449976125746886),Core binding factor acute myeloid leukemia(ABCG2, rs2622629, 1E-11, 0.5364859296491904),Core binding factor acute myeloid leukemia(ABCG2, rs2622629, 4E-9, 0.5364859296491904),Urate levels(ABCG2, rs2622629, 3E-37, 0.5364859296491904),Urate levels(ABCG2, rs2622629, 8E-44, 0.5364859296491904),Metabolite levels (4-hydroxychlorothalonil)(ABCG2, rs2725243, 1E-38, 0.8702545481511219),Core binding factor acute myeloid leukemia(ABCG2, rs1481017, 1E-11, 0.9040179148381317),Core binding factor acute myeloid leukemia(ABCG2, rs1481017, 4E-9, 0.9040179148381317)	Benign paroxysmal positional vertigo(4.07%, 0.54%, 7.81, [1.05;57.87], 0.017268),Chronic sinusitis(11.61%, 6.49%, 1.89, [1.01;3.56], 0.04275),Combined form of senile cataract(1.81%, 5.41%, 0.32, [0.14;0.76], 0.014703),Diabetes mellitus without complication(7.09%, 1.62%, 4.63, [1.42;15.05], 0.004031),Dysmenorrhea(4.68%, 8.65%, 0.52, [0.28;0.97], 0.045093),Eruption(19.91%, 12.97%, 1.67, [1.04;2.67], 0.03193),Goiter(4.37%, 1.08%, 4.19, [0.99;17.71], 0.043073),Impacted cerumen(10.11%, 4.32%, 2.49, [1.17;5.28], 0.012558),Osteoarthritis of hip(5.73%, 10.27%, 0.53, [0.3;0.95], 0.044531),Primary localized osteoarthrosis of pelvic region(0.90%, 3.24%, 0.27, [0.09;0.86], 0.028312),Seasonal allergic rhinitis(9.65%, 4.32%, 2.36, [1.11;5.02], 0.024238),Sensorineural hearing loss(3.02%, 6.49%, 0.45, [0.22;0.94], 0.046145),Sickle cell trait(1.66%, 4.32%, 0.37, [0.15;0.94], 0.044925),Urinary tract infectious disease(22.32%, 14.05%, 1.76, [1.12;2.77], 0.013439),Cyst of ovary(14.17%, 7.09%, 2.16, [1.05;4.46], 0.035628),Subserous leiomyoma of uterus(5.13%, 0.79%, 6.82, [0.92;50.81], 0.025874)	TP,found in all 3 external datasets; absent from SR; good LR read support	Maybe	100
chr4:101866629	chr4-101866629-allele1024051-1	DEL	565	0.987367	0.6422087745839636,0.27089337175792505,0.3501984126984127,0.39065606361829025,0.3496932515337423	0.161227	BANK1(3.4042e-20, 1.156)	BANK1(3.4042e-20, 1.156)	NA	NA	NA	NA	NA	NA	NA	No	NA	HPRC,HGSVC,1KG-ONT	No	NA	Systemic lupus erythematosus(BANK1, rs4426778, 1E-12, 0.5076730329812177),APRT/MIF protein level ratio(BANK1, rs2216546, 3E-16, 0.9821857635422604),Systemic lupus erythematosus (MTAG)(BANK1, rs6816787, 2E-14, 0.9829536645139835),Mean platelet volume(BANK1, rs7679882, 1E-52, 0.8705855827263512),Mean platelet volume(BANK1, rs7679882, 4E-45, 0.8705855827263512),Mean platelet volume(BANK1, rs7679882, 6E-55, 0.8705855827263512),Mitochondrial DNA copy number(BANK1, rs4698839, 9E-9, 0.8906053999952164),Platelet forward scatter distribution width(BANK1, rs28396651, 3E-13, 0.8699634739591088)	Bipolar disorder(6.48%, 1.78%, 3.83, [1.18;12.5], 0.013865),Bunion(3.53%, 0.59%, 6.16, [0.83;45.83], 0.041794),Centriacinar emphysema(0.74%, 2.96%, 0.24, [0.07;0.85], 0.031476),Dysfunction of eustachian tube(0.74%, 4.73%, 0.15, [0.05;0.46], 0.001103),Epidermoid cyst(1.77%, 4.73%, 0.36, [0.15;0.9], 0.040951),Gastroesophageal reflux disease without esophagitis(29.46%, 21.30%, 1.54, [1.03;2.31], 0.035072),Hyperlipidemia(35.20%, 26.04%, 1.54, [1.06;2.25], 0.028442),Hypermetropia(3.68%, 7.69%, 0.46, [0.23;0.92], 0.035428),Hypo-osmolality and or hyponatremia(4.12%, 0.59%, 7.23, [0.98;53.49], 0.017849),Impaired glucose tolerance(3.53%, 0.59%, 6.16, [0.83;45.83], 0.041794),Mononeuritis(5.01%, 1.18%, 4.4, [1.05;18.51], 0.030441),Neoplastic disease(1.03%, 3.55%, 0.28, [0.09;0.85], 0.028498),Obstructive sleep apnea syndrome(21.35%, 14.20%, 1.64, [1.03;2.62], 0.040678),Osteophyte of bone(1.33%, 4.14%, 0.31, [0.11;0.85], 0.02497),Sleep apnea(12.67%, 7.10%, 1.9, [1.01;3.56], 0.043834),Viral hepatitis C(0.74%, 2.96%, 0.24, [0.07;0.85], 0.031476),Trichomonal vulvovaginitis(4.70%, 0.80%, 6.12, [0.82;45.76], 0.040616)	TP,found in all 3 external datasets; absent in SR; good LR read support	Y	99.51
chr5:307170	chr5-307170-allele8942-1	DEL	108	0.962411	0.451588502269289,0.03170028818443804,0.010912698412698412,0.003976143141153081,0.002044989775051125	0.570732	PDCD6(0.17294, 0.847)	PDCD6(0.17294, 0.847)	NA	NA	NA	NA	NA	NA	NA	No	NA	HPRC,HGSVC,1KG-ONT	No	ENSG00000073578.17(1.671229217426802e-11),ENSG00000164366.4(0.0059287491593048285)	Eye color(PDCD6-AHRR, PDCD6, rs62330021, 1E-80, 0.6060327684640748),Height(PDCD6, PDCD6-AHRR, rs1574220, 5E-20, 0.5655896448712086),Height(PDCD6, PDCD6-AHRR, rs1574220, 9E-25, 0.5655896448712086),Hip circumference adjusted for BMI(PDCD6, PDCD6-AHRR, rs1574220, 5E-9, 0.5655896448712086)	Degeneration of lumbosacral intervertebral disc(0.67%, 3.98%, 0.16, [0.05;0.57], 0.001664),Diverticular disease(4.04%, 1.49%, 2.78, [1.09;7.06], 0.036176),Frank hematuria(3.59%, 1.24%, 2.95, [1.07;8.14], 0.043929),Hypertrophic condition of skin(2.24%, 5.22%, 0.42, [0.19;0.9], 0.026832),Kidney disease(0.45%, 2.74%, 0.16, [0.04;0.73], 0.009287),Mixed hyperlipidemia(13.45%, 7.71%, 1.86, [1.18;2.94], 0.007558),Neoplasm of uncertain behavior of skin(1.79%, 6.72%, 0.25, [0.11;0.57], 0.000393),Non-neoplastic nevus(0.67%, 2.49%, 0.27, [0.07;0.97], 0.046925),Osteoarthritis(17.04%, 11.94%, 1.52, [1.03;2.24], 0.04083),Polyneuropathy(9.19%, 4.23%, 2.29, [1.28;4.1], 0.004184),Pre-eclampsia(2.47%, 0.25%, 10.14, [1.3;78.9], 0.006778),Seborrheic dermatitis(3.81%, 6.97%, 0.53, [0.29;0.98], 0.046237),Benign prostatic hyperplasia(7.63%, 17.00%, 0.4, [0.17;0.95], 0.037616)	TP,seen in all external datasets and many HPRC samples; strong read support in LR	Y	97.17
chr5:1284952	chr5-1284952-allele34259-1	DEL	121	0.946374	0.17170953101361575,0.32132564841498557,0.3819444444444444,0.3489065606361829,0.4335378323108384	0.0892561	TERT(0.0019285, 0.593)	TERT(0.0019285, 0.593)	TERT(0.0019285, 0.593)	NA	NA	NA	NA	NA	NA	No	NA	HPRC,HGSVC	No	NA	Adult diffuse glioma (TERT mutation only)(TERT, rs4975538, 1E-9, 0.7313525815087711),hemoglobin (maximum, inv-norm transformed)(TERT, rs4975538, 6E-17, 0.7313525815087711),Lymphoid leukemia, chronic (PheCode 204.12)(TERT, rs4975538, 1E-12, 0.7313525815087711),Lymphoid leukemia, chronic (PheCode 204.12)(TERT, rs4975538, 2E-13, 0.7313525815087711),Non-albumin protein levels(TERT, rs4975538, 3E-8, 0.7313525815087711),Uterine fibroids(TERT, rs4975538, 2E-9, 0.7313525815087711),Breast cancer(TERT, rs7726159, 3E-8, 0.9694993751473366),Hematocrit(TERT, rs7726159, 3E-10, 0.9694993751473366),Hematocrit(TERT, rs7726159, 3E-12, 0.9694993751473366),Lung cancer in never smokers(TERT, rs7726159, 1E-46, 0.9694993751473366),mean corpuscular hemoglobin (MCH, maximum, inv-norm transformed)(TERT, rs7726159, 2E-16, 0.9694993751473366),mean corpuscular hemoglobin (MCH, mean, inv-norm transformed)(TERT, rs7726159, 6E-17, 0.9694993751473366),mean corpuscular hemoglobin (MCH, minimum, inv-norm transformed)(TERT, rs7726159, 4E-14, 0.9694993751473366),mean corpuscular volume (MCV, mean, inv-norm transformed)(TERT, rs7726159, 8E-18, 0.9694993751473366),mean corpuscular volume (MCV, minimum, inv-norm transformed)(TERT, rs7726159, 1E-15, 0.9694993751473366),Red blood cell count(TERT, rs7726159, 1E-36, 0.9694993751473366),Red blood cell count(TERT, rs7726159, 4E-74, 0.9694993751473366),red blood cell count (RBC, maximum, inv-norm transformed)(TERT, rs7726159, 1E-135, 0.9694993751473366),red blood cell count (RBC, maximum, inv-norm transformed)(TERT, rs7726159, 5E-61, 0.9694993751473366),red blood cell count (RBC, mean, inv-norm transformed)(TERT, rs7726159, 1E-48, 0.9694993751473366),red blood cell count (RBC, mean, inv-norm transformed)(TERT, rs7726159, 7E-100, 0.9694993751473366),red blood cell count (RBC, minimum, inv-norm transformed)(TERT, rs7726159, 3E-50, 0.9694993751473366),red blood cell count (RBC, minimum, inv-norm transformed)(TERT, rs7726159, 5E-29, 0.9694993751473366),Telomere length(TERT, rs7726159, 4E-87, 0.9694993751473366),Uterine fibroids(TERT, rs7726159, 5E-42, 0.9694993751473366),White blood cell count(TERT, rs7726159, 1E-36, 0.9694993751473366),White blood cell count(TERT, rs7726159, 3E-17, 0.9694993751473366),Cancer (pleiotropy)(TERT, rs7725218, 2E-10, 0.6192642086846734),HDL cholesterol(TERT, rs7725218, 3E-9, 0.6192642086846734),HDL cholesterol levels(TERT, rs7725218, 2E-9, 0.6192642086846734),Idiopathic pulmonary fibrosis(TERT, rs7725218, 2E-20, 0.6192642086846734),Idiopathic pulmonary fibrosis(TERT, rs7725218, 5E-32, 0.6192642086846734),Neutrophil count(TERT, rs7725218, 1E-15, 0.6192642086846734),Prostate cancer(TERT, rs7725218, 3E-11, 0.6192642086846734),Systemic lupus erythematosus(TERT, rs7725218, 2E-17, 0.6192642086846734),Hematocrit(TERT, rs4449583, 1E-13, 0.8938826956585685),Hematocrit(TERT, rs4449583, 2E-12, 0.8938826956585685),High density lipoprotein cholesterol levels(TERT, rs4449583, 5E-9, 0.8938826956585685),Immature platelet count(TERT, rs4449583, 5E-11, 0.8938826956585685),Mean corpuscular hemoglobin(TERT, rs4449583, 4E-33, 0.8938826956585685),Mean corpuscular volume(TERT, rs4449583, 1E-35, 0.8938826956585685),Mean corpuscular volume(TERT, rs4449583, 4E-41, 0.8938826956585685),Mean corpuscular volume(TERT, rs4449583, 4E-47, 0.8938826956585685),Neutrophil count(TERT, rs4449583, 2E-10, 0.8938826956585685),Red blood cell count(TERT, rs4449583, 1E-22, 0.8938826956585685),Red blood cell count(TERT, rs4449583, 1E-31, 0.8938826956585685),Red blood cell count(TERT, rs4449583, 2E-25, 0.8938826956585685),White blood cell count(TERT, rs4449583, 2E-10, 0.8938826956585685),Basal cell carcinoma(TERT, rs7705526, 2E-12, 0.8809762366658822),Chronic lymphocytic leukemia(TERT, rs7705526, 6E-10, 0.8809762366658822),Clonal hematopoiesis (DNMT3A mutation)(TERT, rs7705526, 6E-19, 0.8809762366658822),Clonal hematopoiesis (large clone)(TERT, rs7705526, 1E-42, 0.8809762366658822),Clonal hematopoiesis (mutational barcode method)(TERT, rs7705526, 2E-78, 0.8809762366658822),Clonal hematopoiesis (overall)(TERT, rs7705526, 3E-127, 0.8809762366658822),Clonal hematopoiesis (overall)(TERT, rs7705526, 4E-103, 0.8809762366658822),Clonal hematopoiesis (overall)(TERT, rs7705526, 5E-22, 0.8809762366658822),Clonal hematopoiesis (TET2 mutation)(TERT, rs7705526, 1E-37, 0.8809762366658822),Clonal hematopoiesis (TET2 mutation)(TERT, rs7705526, 6E-13, 0.8809762366658822),Clonal hematopoiesis (TET2 mutation)(TERT, rs7705526, 6E-51, 0.8809762366658822),Cutaneous malignant melanoma(TERT, rs7705526, 2E-14, 0.8809762366658822),Diseases of white blood cells (PheCode 288)(TERT, rs7705526, 3E-13, 0.8809762366658822),DNA methylation Hannum age acceleration(TERT, rs7705526, 4E-9, 0.8809762366658822),Elevated white blood cell count (PheCode 288.2)(TERT, rs7705526, 8E-14, 0.8809762366658822),eosinophil (fraction, mean, inv-norm transformed)(TERT, rs7705526, 7E-34, 0.8809762366658822),eosinophil (fraction, minimum, inv-norm transformed)(TERT, rs7705526, 1E-16, 0.8809762366658822),Eosinophil percentage of white cells(TERT, rs7705526, 8E-10, 0.8809762366658822),Granulocyte count(TERT, rs7705526, 1E-18, 0.8809762366658822),High-grade serous ovarian cancer(TERT, rs7705526, 2E-8, 0.8809762366658822),Hypothyroidism(TERT, rs7705526, 1E-9, 0.8809762366658822),ICD10 N84: Polyp of female genital tract(TERT, rs7705526, 2E-8, 0.8809762366658822),Invasive epithelial ovarian cancer(TERT, rs7705526, 7E-10, 0.8809762366658822),Leukocyte telomere length(TERT, rs7705526, 1E-10, 0.8809762366658822),Leukocyte telomere length(TERT, rs7705526, 3E-38, 0.8809762366658822),Leukocyte telomere length(TERT, rs7705526, 4E-67, 0.8809762366658822),Leukocyte telomere length(TERT, rs7705526, 5E-45, 0.8809762366658822),Leukocyte telomere length(TERT, rs7705526, 8E-32, 0.8809762366658822),Low-grade serous and serous borderline ovarian cancer(TERT, rs7705526, 2E-20, 0.8809762366658822),Lung adenocarcinoma(TERT, rs7705526, 1E-50, 0.8809762366658822),Lung adenocarcinoma(TERT, rs7705526, 3E-52, 0.8809762366658822),Lung adenocarcinoma(TERT, rs7705526, 4E-35, 0.8809762366658822),Lung adenocarcinoma(TERT, rs7705526, 4E-65, 0.8809762366658822),Lung adenocarcinoma (conditioned on cigarettes per day)(TERT, rs7705526, 2E-62, 0.8809762366658822),Lung cancer (conditioned on cigarettes per day)(TERT, rs7705526, 2E-23, 0.8809762366658822),Lymphoid leukemia (PheCode 204.1)(TERT, rs7705526, 5E-11, 0.8809762366658822),Mean corpuscular hemoglobin(TERT, rs7705526, 1E-98, 0.8809762366658822),Mean corpuscular hemoglobin(TERT, rs7705526, 2E-103, 0.8809762366658822),Mean corpuscular hemoglobin(TERT, rs7705526, 2E-38, 0.8809762366658822),Mean corpuscular hemoglobin(TERT, rs7705526, 2E-39, 0.8809762366658822),Mean corpuscular hemoglobin(TERT, rs7705526, 2E-95, 0.8809762366658822),Mean corpuscular hemoglobin(TERT, rs7705526, 7E-49, 0.8809762366658822),Mean corpuscular hemoglobin(TERT, rs7705526, 8E-137, 0.8809762366658822),mean corpuscular hemoglobin (MCH, maximum, inv-norm transformed)(TERT, rs7705526, 4E-173, 0.8809762366658822),mean corpuscular hemoglobin (MCH, maximum, inv-norm transformed)(TERT, rs7705526, 7E-63, 0.8809762366658822),mean corpuscular hemoglobin (MCH, mean, inv-norm transformed)(TERT, rs7705526, 1E-70, 0.8809762366658822),mean corpuscular hemoglobin (MCH, mean, inv-norm transformed)(TERT, rs7705526, 3E-203, 0.8809762366658822),mean corpuscular hemoglobin (MCH, minimum, inv-norm transformed)(TERT, rs7705526, 4E-178, 0.8809762366658822),mean corpuscular hemoglobin (MCH, minimum, inv-norm transformed)(TERT, rs7705526, 4E-67, 0.8809762366658822),Mean corpuscular volume(TERT, rs7705526, 2E-57, 0.8809762366658822),Mean corpuscular volume(TERT, rs7705526, 2E-58, 0.8809762366658822),Mean corpuscular volume(TERT, rs7705526, 3E-105, 0.8809762366658822),Mean corpuscular volume(TERT, rs7705526, 3E-122, 0.8809762366658822),Mean corpuscular volume(TERT, rs7705526, 5E-45, 0.8809762366658822),Mean corpuscular volume(TERT, rs7705526, 6E-163, 0.8809762366658822),mean corpuscular volume (MCV, maximum, inv-norm transformed)(TERT, rs7705526, 3E-17, 0.8809762366658822),Mean reticulocyte volume(TERT, rs7705526, 7E-32, 0.8809762366658822),Mean spheric corpuscular volume(TERT, rs7705526, 8E-37, 0.8809762366658822),Mitochondrial DNA copy number(TERT, rs7705526, 6E-15, 0.8809762366658822),Mitochondrial DNA copy number (adjusted)(TERT, rs7705526, 3E-9, 0.8809762366658822),monocyte (absolute count, maximum, inv-norm transformed)(TERT, rs7705526, 2E-13, 0.8809762366658822),monocyte (absolute count, maximum, inv-norm transformed)(TERT, rs7705526, 3E-17, 0.8809762366658822),monocyte (absolute count, mean, inv-norm transformed)(TERT, rs7705526, 2E-17, 0.8809762366658822),monocyte (absolute count, mean, inv-norm transformed)(TERT, rs7705526, 2E-26, 0.8809762366658822),monocyte (absolute count, minimum, inv-norm transformed)(TERT, rs7705526, 2E-18, 0.8809762366658822),monocyte (absolute count, minimum, inv-norm transformed)(TERT, rs7705526, 9E-12, 0.8809762366658822),Myeloid white cell count(TERT, rs7705526, 6E-19, 0.8809762366658822),Myeloproliferative disease (PheCode 200)(TERT, rs7705526, 4E-12, 0.8809762366658822),Myeloproliferative neoplasms(TERT, rs7705526, 5E-54, 0.8809762366658822),Myeloproliferative neoplasms (MTAG)(TERT, rs7705526, 9E-87, 0.8809762366658822),neutrophil (absolute count, maximum, inv-norm transformed)(TERT, rs7705526, 4E-27, 0.8809762366658822),neutrophil (absolute count, maximum, inv-norm transformed)(TERT, rs7705526, 4E-34, 0.8809762366658822),neutrophil (absolute count, mean, inv-norm transformed)(TERT, rs7705526, 3E-37, 0.8809762366658822),neutrophil (absolute count, mean, inv-norm transformed)(TERT, rs7705526, 4E-53, 0.8809762366658822),neutrophil (absolute count, minimum, inv-norm transformed)(TERT, rs7705526, 2E-31, 0.8809762366658822),neutrophil (absolute count, minimum, inv-norm transformed)(TERT, rs7705526, 2E-42, 0.8809762366658822),Neutrophil count(TERT, rs7705526, 1E-12, 0.8809762366658822),Neutrophil count(TERT, rs7705526, 4E-22, 0.8809762366658822),Neutrophil count(TERT, rs7705526, 4E-45, 0.8809762366658822),Neutrophil count(TERT, rs7705526, 4E-61, 0.8809762366658822),Neutrophil count(TERT, rs7705526, 8E-20, 0.8809762366658822),Neutrophil count(TERT, rs7705526, 9E-54, 0.8809762366658822),neutrophil (fraction, maximum, inv-norm transformed)(TERT, rs7705526, 5E-14, 0.8809762366658822),neutrophil (fraction, mean, inv-norm transformed)(TERT, rs7705526, 1E-22, 0.8809762366658822),neutrophil (fraction, mean, inv-norm transformed)(TERT, rs7705526, 4E-28, 0.8809762366658822),neutrophil (fraction, minimum, inv-norm transformed)(TERT, rs7705526, 9E-22, 0.8809762366658822),Neutrophil percentage of white cells(TERT, rs7705526, 1E-11, 0.8809762366658822),Non-small cell lung cancer(TERT, rs7705526, 1E-42, 0.8809762366658822),Non-small cell lung cancer(TERT, rs7705526, 4E-41, 0.8809762366658822),Peripheral blood CD34+ cell levels(TERT, rs7705526, 2E-9, 0.8809762366658822),Platelet count(TERT, rs7705526, 1E-32, 0.8809762366658822),Platelet count(TERT, rs7705526, 1E-90, 0.8809762366658822),Platelet count(TERT, rs7705526, 2E-41, 0.8809762366658822),Platelet count(TERT, rs7705526, 4E-34, 0.8809762366658822),Platelet count(TERT, rs7705526, 5E-88, 0.8809762366658822),platelet count (maximum, inv-norm transformed)(TERT, rs7705526, 2E-47, 0.8809762366658822),platelet count (maximum, inv-norm transformed)(TERT, rs7705526, 2E-99, 0.8809762366658822),platelet count (mean, inv-norm transformed)(TERT, rs7705526, 3E-57, 0.8809762366658822),platelet count (mean, inv-norm transformed)(TERT, rs7705526, 5E-135, 0.8809762366658822),platelet count (minimum, inv-norm transformed)(TERT, rs7705526, 1E-46, 0.8809762366658822),platelet count (minimum, inv-norm transformed)(TERT, rs7705526, 1E-95, 0.8809762366658822),Plateletcrit(TERT, rs7705526, 2E-41, 0.8809762366658822),Plateletcrit(TERT, rs7705526, 2E-58, 0.8809762366658822),Prostate-specific antigen levels(TERT, rs7705526, 1E-8, 0.8809762366658822),Red blood cell count(TERT, rs7705526, 1E-32, 0.8809762366658822),Red blood cell count(TERT, rs7705526, 2E-69, 0.8809762366658822),Red blood cell count(TERT, rs7705526, 3E-81, 0.8809762366658822),Red blood cell count(TERT, rs7705526, 5E-108, 0.8809762366658822),Serous borderline ovarian cancer(TERT, rs7705526, 6E-19, 0.8809762366658822),Serous invasive ovarian cancer(TERT, rs7705526, 6E-10, 0.8809762366658822),Serum levels of protein THPO(TERT, rs7705526, 5E-12, 0.8809762366658822),Sum basophil neutrophil counts(TERT, rs7705526, 1E-19, 0.8809762366658822),Sum neutrophil eosinophil counts(TERT, rs7705526, 6E-19, 0.8809762366658822),Telomere length(TERT, rs7705526, 2E-92, 0.8809762366658822),Telomere length (principal component 1)(TERT, rs7705526, 1E-300, 0.8809762366658822),Telomere length (principal component 2)(TERT, rs7705526, 5E-30, 0.8809762366658822),White blood cell count(TERT, rs7705526, 2E-52, 0.8809762366658822),White blood cell count(TERT, rs7705526, 4E-29, 0.8809762366658822),White blood cell count(TERT, rs7705526, 8E-18, 0.8809762366658822),White blood cell count(TERT, rs7705526, 8E-43, 0.8809762366658822),white blood cell count (WBC, maximum, inv-norm transformed)(TERT, rs7705526, 1E-36, 0.8809762366658822),white blood cell count (WBC, maximum, inv-norm transformed)(TERT, rs7705526, 2E-60, 0.8809762366658822),white blood cell count (WBC, mean, inv-norm transformed)(TERT, rs7705526, 4E-96, 0.8809762366658822),white blood cell count (WBC, mean, inv-norm transformed)(TERT, rs7705526, 5E-48, 0.8809762366658822),white blood cell count (WBC, minimum, inv-norm transformed)(TERT, rs7705526, 2E-35, 0.8809762366658822),white blood cell count (WBC, minimum, inv-norm transformed)(TERT, rs7705526, 5E-65, 0.8809762366658822)	Blepharitis of left eyelid(3.13%, 0.54%, 5.99, [1.61;22.3], 0.004203),Calculus of gallbladder with cholecystitis(3.47%, 0.18%, 20.11, [2.56;157.87], 0.000141),Chronic gastritis(4.86%, 1.96%, 2.55, [1.14;5.69], 0.029668),Degenerative joint disease of pelvis(0.69%, 3.04%, 0.22, [0.05;0.97], 0.028161),Disorders of initiating and maintaining sleep(2.78%, 0.89%, 3.17, [1.03;9.78], 0.041889),Enthesopathy of ankle AND/OR tarsus(1.04%, 3.39%, 0.3, [0.09;1.02], 0.041814),Gallstone(5.90%, 2.32%, 2.64, [1.26;5.51], 0.010206),Hernia of anterior abdominal wall(0.69%, 2.86%, 0.24, [0.05;1.04], 0.043484),Pleural effusion(5.90%, 2.86%, 2.13, [1.06;4.29], 0.038302),Primary insomnia(4.17%, 0.89%, 4.83, [1.68;13.84], 0.002839),Psychophysiologic insomnia(3.82%, 1.25%, 3.14, [1.2;8.18], 0.02126),Regular astigmatism(5.21%, 2.50%, 2.14, [1.02;4.5], 0.046591),Retinal disorder(3.47%, 0.89%, 3.99, [1.35;11.79], 0.011143),Scar conditions and fibrosis of skin(5.21%, 2.50%, 2.14, [1.02;4.5], 0.046591),Spinal stenosis of lumbar region(3.82%, 7.68%, 0.48, [0.24;0.94], 0.036627),Varicose veins of lower extremity(1.39%, 4.11%, 0.33, [0.11;0.96], 0.037733)	TP,found in 2/3 external datasets; good LR read support	Y	98.5
chr5:176960578	chr5-176960578-allele1643625-1	DEL	2601	0.975421	0.8419062027231468,0.4365994236311239,0.48115079365079366,0.4960238568588469,0.49897750511247446	0.228382	UIMC1(0.076965, 0.566)	UIMC1(0.076965, 0.566)	NA	NA	NA	NA	NA	NA	NA	No	NA	HPRC,HGSVC,1KG-ONT	Yes	ENSG00000087206.17(0.0007033681944298722)	Educational attainment (MTAG)(HK3, rs6861925, 6E-10, 0.8773757671232361),Educational attainment (years of education)(HK3, rs6861925, 2E-10, 0.8773757671232361),Uterine fibroids(HK3, rs6861925, 3E-9, 0.8773757671232361),Uterine fibroids(UIMC1, rs35977534, 3E-10, 0.9374108527074319),Uterine fibroids(UIMC1, rs35977534, 5E-10, 0.9374108527074319),Age at natural menopause or uterine leiomyomata (pleiotropy)(UIMC1, rs11740768, 2E-171, 0.9380147548236037),Age at natural menopause(UIMC1, rs353478, 3E-268, 0.9400799592491786),Menarche (age at onset)(UIMC1, rs365132, 9E-13, 0.940833270658243),Menarche and menopause (age at onset)(UIMC1, rs365132, 8E-14, 0.940833270658243),Menopause (age at onset)(UIMC1, rs365132, 1E-33, 0.940833270658243),Menopause (age at onset)(UIMC1, rs365132, 9E-32, 0.940833270658243),Educational attainment (years of education)(UIMC1, rs353474, 1E-8, 0.9803125941209453),Highest math class taken (MTAG)(UIMC1, rs353490, 3E-9, 0.9326999785705432),Age at menopause(UIMC1, rs58279426, 9E-48, 0.9738178039003834),AFP levels(ZNF346, rs2456181, 1E-9, 0.9147441055860895),Insomnia(ZNF346, rs2456181, 1E-8, 0.9147441055860895),Uterine fibroids(ZNF346, rs2456181, 1E-11, 0.9147441055860895),Uterine fibroids and heavy menstrual bleeding(ZNF346, rs2456181, 4E-10, 0.9147441055860895),Uterine leiomyomata(ZNF346, rs2456181, 2E-9, 0.9147441055860895),Uterine fibroids(ZNF346, rs58400555, 2E-9, 0.9317293885104264),Smoking initiation(ZNF346, rs353486, 1E-9, 0.9265560978049532),Detectable estradiol levels(ZNF346, rs2454949, 1E-14, 0.9280146655525399),Detectable estradiol levels(ZNF346, rs2454949, 6E-15, 0.9280146655525399),Detectable estradiol levels in postmenopausal women(ZNF346, rs2454949, 2E-8, 0.9280146655525399),Detectable estradiol levels in premenopausal women(ZNF346, rs2454949, 3E-9, 0.9280146655525399),Height(ZNF346, rs149307, 9E-38, 0.9212695337009301),Insomnia(ZNF346, rs251844, 9E-10, 0.9295692420965271)	Achilles tendinitis(1.26%, 7.02%, 0.17, [0.05;0.56], 0.011073),Arthritis of spine(1.14%, 5.26%, 0.21, [0.05;0.79], 0.041042),Chronic ethmoidal sinusitis(0.88%, 5.26%, 0.16, [0.04;0.64], 0.024649),Genital herpes simplex(1.39%, 7.02%, 0.19, [0.06;0.61], 0.014352),Irritable bowel syndrome(4.05%, 10.53%, 0.36, [0.14;0.9], 0.036133),Mild intermittent asthma(7.59%, 17.54%, 0.39, [0.19;0.8], 0.020182),Mitral valve disorder(2.65%, 8.77%, 0.28, [0.1;0.78], 0.02538),Streptococcus agalactiae infection(1.14%, 5.26%, 0.21, [0.05;0.79], 0.041042),Venous varices(1.01%, 5.26%, 0.18, [0.05;0.71], 0.032297),Vesicular eczema(0.88%, 7.02%, 0.12, [0.03;0.42], 0.004254)	TP,found in all 3 external datasets; seen in SR; good LR read support	Y	100
chr6:34373337	chr6-34373337-allele416409-161	INS	160	0.941233	0.4962178517397882,0.38472622478386165,0.4146825396825397,0.08449304174950298,0.24233128834355827	0.10444	NUDT3(0.44977, 0.679)	NA	NA	NA	NA	NA	NA	NA	NA	No	NA	HPRC,HGSVC,1KG-ONT	No	ENSG00000124614.16(1.2941381737864901e-09),ENSG00000270800.3(0.0034132707335691715)	Lymphocyte count(NUDT3, RPS10-NUDT3, rs6930978, 1E-9, 0.6801109378823686),Body mass index(NUDT3, RPS10-NUDT3, rs3798556, 1E-10, 0.6982667366233095),Multi-trait sex score(NUDT3, RPS10-NUDT3, rs169584, 3E-17, 0.6426234328119612),What is your weight? (pounds, inv-normal transformed)(NUDT3, RPS10-NUDT3, rs169584, 3E-22, 0.6426234328119612),Body mass index(NUDT3, RPS10-NUDT3, rs206936, 3E-8, 0.6464647856571316),Body mass index(NUDT3, RPS10-NUDT3, rs206936, 4E-10, 0.6464647856571316),Body mass index(NUDT3, RPS10-NUDT3, rs206936, 5E-9, 0.6464647856571316),Body mass index(NUDT3, RPS10-NUDT3, rs206936, 7E-27, 0.6464647856571316),Hip circumference adjusted for BMI(NUDT3, RPS10-NUDT3, rs2237098, 7E-9, 0.6577591301311865),Appendicular lean mass(RPS10-NUDT3, NUDT3, rs9469775, 3E-10, 0.5440784957278543),Body mass index (BMI, minimum, inv-normal transformed)(NUDT3, RPS10-NUDT3, rs206925, 2E-11, 0.6461506683706508),Height(RPS10-NUDT3, NUDT3, rs206919, 1E-170, 0.6877054463215526),Hip circumference adjusted for BMI(RPS10-NUDT3, NUDT3, rs206920, 3E-10, 0.648061838122699),Insomnia(RPS10-NUDT3, rs12664016, 1E-8, 0.8962325255092883),Body mass index(RPS10-NUDT3, rs9368810, 3E-12, 0.6636577032815238),Estimated glomerular filtration rate(RPS10-NUDT3, rs28847046, 2E-8, 0.8900906435270256),white blood cell count (WBC, mean, inv-norm transformed)(RPS10-NUDT3, rs6925243, 1E-13, 0.8747243702086658),white blood cell count (WBC, minimum, inv-norm transformed)(RPS10-NUDT3, rs6925243, 7E-15, 0.8747243702086658),Adult body size(RPS10-NUDT3 - PACSIN1, rs7752998, 5E-9, 0.5504212096317256)	Blepharitis of left eyelid(0.54%, 3.11%, 0.17, [0.05;0.63], 0.004318),Contact dermatitis(2.86%, 0.35%, 8.49, [1.12;64.31], 0.016758),Epilepsy(0.72%, 4.84%, 0.14, [0.05;0.43], 0.000162),Eruption(20.75%, 13.84%, 1.63, [1.1;2.41], 0.014935),Exacerbation of intermittent asthma(3.22%, 0.69%, 4.77, [1.1;20.72], 0.02868),Flushing(3.22%, 0.69%, 4.77, [1.1;20.72], 0.02868),Gastritis(7.87%, 4.15%, 1.97, [1.03;3.8], 0.041212),Hypertensive heart disease without congestive heart failure(0.72%, 3.46%, 0.2, [0.06;0.65], 0.007306),Inflamed seborrheic keratosis(1.25%, 3.46%, 0.35, [0.13;0.94], 0.038254),Inflammatory dermatosis(20.93%, 14.53%, 1.56, [1.06;2.29], 0.025808),Lesion of oral mucosa(2.33%, 0.35%, 6.86, [0.89;52.68], 0.04271),Metabolic syndrome X(3.40%, 1.04%, 3.35, [0.98;11.43], 0.041489),Migraine with aura(3.76%, 1.04%, 3.72, [1.1;12.58], 0.027202),Nonulcer dyspepsia(3.58%, 1.04%, 3.54, [1.04;12.01], 0.042084),Polycystic ovary(1.07%, 3.46%, 0.3, [0.11;0.84], 0.029082),Regular astigmatism(2.50%, 5.19%, 0.47, [0.22;0.99], 0.047273),Schizophrenia(0.54%, 2.42%, 0.22, [0.06;0.85], 0.036763),Seasonal allergic rhinitis(10.02%, 5.54%, 1.9, [1.07;3.38], 0.027178),Systemic lupus erythematosus(1.43%, 3.81%, 0.37, [0.15;0.92], 0.046581),Thyrotoxicosis(1.61%, 4.15%, 0.38, [0.16;0.91], 0.033928),Type 2 diabetes mellitus without complication(25.76%, 19.38%, 1.44, [1.02;2.04], 0.040627),Uncomplicated asthma(19.50%, 11.42%, 1.88, [1.24;2.86], 0.002602),Urticaria(5.90%, 2.77%, 2.2, [1.0;4.84], 0.043902),Hypertrophy of uterus(3.94%, 0.96%, 4.23, [0.96;18.56], 0.042798)	maybe,seen in all external datasets and many HPRC samples; LR read support seems good; missing in SR even though region has fine mappability so somewhat suspicious	Y	100
chr6:90251489	chr6-90251489-allele923049-1	DEL	98	0.738672	0.01361573373676248,0.25360230547550433,0.003968253968253968,0.352882703777336,0.18302658486707565	0.119874	BACH2(1.0, 0.164)	NA	BACH2(1.0, 0.164)	NA	NA	NA	NA	NA	NA	No	NA	HPRC,HGSVC,1KG-ONT	Yes	NA	Serum total protein levels(BACH2, rs17711850, 7E-27, 0.8400746596098378),Type 1 diabetes(BACH2, rs17711850, 2E-9, 0.8400746596098378),Eosinophil side scatter distribution width(BACH2, rs7774138, 9E-11, 0.8444856329790277),monocyte (fraction, mean, inv-norm transformed)(BACH2, rs10806423, 1E-48, 0.889684926428676),monocyte (fraction, mean, inv-norm transformed)(BACH2, rs10806423, 6E-31, 0.889684926428676),monocyte (fraction, minimum, inv-norm transformed)(BACH2, rs10806423, 1E-31, 0.889684926428676),monocyte (fraction, minimum, inv-norm transformed)(BACH2, rs10806423, 3E-22, 0.889684926428676),monocyte (fraction, maximum, inv-norm transformed)(BACH2, rs62408211, 3E-20, 0.9144131690470935),Monocyte percentage of white cells(BACH2, rs62408211, 6E-12, 0.9144131690470935),Asthma(BACH2, rs72925996, 5E-27, 0.7811372577210073),Atopic dermatitis(BACH2, rs72925996, 2E-44, 0.7811372577210073),Respiratory diseases(BACH2, rs72925996, 3E-26, 0.7811372577210073),Monocyte percentage of white cells(BACH2, rs60066732, 5E-31, 0.6195684156442514),White blood cell count(BACH2, rs60066732, 9E-24, 0.6195684156442514),Neutrophil percentage of granulocytes(BACH2, rs17585295, 5E-20, 0.6441054538414996),Sum eosinophil basophil counts(BACH2, rs17585295, 1E-28, 0.6441054538414996),Eosinophil counts(BACH2, rs4707609, 3E-28, 0.6447338879134114),Neutrophil count(BACH2, rs4707609, 2E-11, 0.6447338879134114),Neutrophil count(BACH2, rs4707609, 3E-13, 0.6447338879134114),Neutrophil count(BACH2, rs4707609, 5E-12, 0.6447338879134114),White blood cell count(BACH2, rs4707609, 3E-28, 0.6447338879134114),Degenerative skin conditions and other dermatoses (PheCode 702)(BACH2, rs17513415, 9E-13, 0.7802410266801612),Mean reticulocyte volume(BACH2, rs58453446, 8E-41, 0.6820947297083179),Asthma(BACH2, rs62408222, 1E-38, 0.7269292339687843),Asthma (moderate or severe)(BACH2, rs2875584, 2E-8, 0.7378051605879264),Actinic keratosis (PheCode 702.1)(BACH2, rs17513531, 8E-15, 0.660210742782818),Eosinophil forward scatter distribution width(BACH2, rs17513531, 2E-9, 0.660210742782818),Eosinophil counts(BACH2, rs62408224, 6E-92, 0.7692002455977616),mean corpuscular hemoglobin (MCH, minimum, inv-norm transformed)(BACH2, rs62408224, 3E-15, 0.7692002455977616),Nasal polyps(BACH2, rs62408224, 1E-17, 0.7692002455977616),Eosinophil counts(BACH2, rs62408225, 1E-27, 0.7404644164996713),Eosinophil counts(BACH2, rs62408225, 1E-43, 0.7404644164996713),Eosinophil counts(BACH2, rs62408225, 1E-88, 0.7404644164996713),Eosinophil counts(BACH2, rs62408225, 4E-79, 0.7404644164996713),Eosinophil counts(BACH2, rs62408225, 5E-74, 0.7404644164996713),Eosinophil percentage of granulocytes(BACH2, rs62408225, 2E-19, 0.7404644164996713),Eosinophil percentage of white cells(BACH2, rs62408225, 2E-20, 0.7404644164996713),mean corpuscular hemoglobin (MCH, mean, inv-norm transformed)(BACH2, rs62408225, 4E-36, 0.7404644164996713),mean corpuscular hemoglobin (MCH, minimum, inv-norm transformed)(BACH2, rs62408225, 1E-30, 0.7404644164996713),mean corpuscular volume (MCV, mean, inv-norm transformed)(BACH2, rs62408225, 2E-34, 0.7404644164996713),mean corpuscular volume (MCV, minimum, inv-norm transformed)(BACH2, rs62408225, 6E-16, 0.7404644164996713),mean corpuscular volume (MCV, minimum, inv-norm transformed)(BACH2, rs62408225, 8E-29, 0.7404644164996713),Allergic disease (asthma, hay fever or eczema)(BACH2, rs905670, 8E-23, 0.7670708280120689),Eczema(BACH2, rs905670, 1E-18, 0.7670708280120689),Eosinophil counts(BACH2, rs905670, 5E-52, 0.7670708280120689),Eosinophil percentage of white cells(BACH2, rs905670, 8E-54, 0.7670708280120689),Hay fever and/or eczema(BACH2, rs905670, 5E-18, 0.7670708280120689),Red blood cell count(BACH2, rs905670, 3E-16, 0.7670708280120689),eosinophil (fraction, maximum, inv-norm transformed)(BACH2, rs1604831, 2E-32, 0.7529592241285297),eosinophil (absolute count, maximum, inv-norm transformed)(BACH2, rs55881869, 3E-47, 0.7170148165000936),eosinophil (absolute count, mean, inv-norm transformed)(BACH2, rs55881869, 1E-51, 0.7170148165000936),eosinophil (absolute count, mean, inv-norm transformed)(BACH2, rs55881869, 2E-76, 0.7170148165000936),eosinophil (absolute count, mean, inv-norm transformed)(BACH2, rs55881869, 7E-12, 0.7170148165000936),eosinophil (absolute count, minimum, inv-norm transformed)(BACH2, rs55881869, 2E-25, 0.7170148165000936),eosinophil (absolute count, minimum, inv-norm transformed)(BACH2, rs55881869, 3E-25, 0.7170148165000936),eosinophil (fraction, mean, inv-norm transformed)(BACH2, rs55881869, 1E-31, 0.7170148165000936),eosinophil (fraction, minimum, inv-norm transformed)(BACH2, rs55881869, 2E-12, 0.7170148165000936),eosinophil (fraction, minimum, inv-norm transformed)(BACH2, rs55881869, 7E-12, 0.7170148165000936),CD79B/TNFRSF13B protein level ratio(BACH2, rs1847472, 4E-23, 0.7485813412644233),Chronic inflammatory diseases (ankylosing spondylitis, Crohn's disease, psoriasis, primary sclerosing cholangitis, ulcerative colitis) (pleiotropy)(BACH2, rs1847472, 5E-10, 0.7485813412644233),Crohn's disease(BACH2, rs1847472, 1E-10, 0.7485813412644233),Crohn's disease(BACH2, rs1847472, 6E-9, 0.7485813412644233),Inflammatory bowel disease(BACH2, rs1847472, 2E-10, 0.7485813412644233),Inflammatory bowel disease(BACH2, rs1847472, 2E-9, 0.7485813412644233),Inflammatory bowel disease(BACH2, rs1847472, 7E-10, 0.7485813412644233),neutrophil (absolute count, mean, inv-norm transformed)(BACH2, rs56106243, 4E-11, 0.7511899423481099),Asthma(BACH2, rs62408233, 1E-28, 0.7696702152038113),Asthma (childhood onset)(BACH2, rs62408233, 3E-38, 0.7696702152038113),Asthma(BACH2, rs55771973, 2E-25, 0.7696702152038113),Red blood cell count(BACH2, rs55771973, 2E-15, 0.7696702152038113),Crohn's disease(BACH2, rs943689, 2E-9, 0.6679568131008998),Inflammatory bowel disease(BACH2, rs943689, 3E-10, 0.6679568131008998),Asthma(BACH2, rs58521088, 7E-11, 0.660281195715286),Asthma(BACH2, rs58521088, 7E-29, 0.660281195715286),Asthma (adult onset)(BACH2, rs58521088, 3E-14, 0.660281195715286),Asthma (adult onset)(BACH2, rs6454805, 2E-15, 0.6293907770728566),Asthma(BACH2, rs6899623, 9E-24, 0.6293907770728566),Asthma in any disease(BACH2, rs6899623, 5E-23, 0.6293907770728566),Nonatopic asthma(BACH2, rs6899623, 1E-12, 0.6293907770728566),Asthma(BACH2, rs2325291, 2E-12, 0.768351749278933),Asthma(BACH2, rs2325291, 9E-13, 0.768351749278933),mean corpuscular hemoglobin (MCH, maximum, inv-norm transformed)(BACH2, rs2325291, 3E-16, 0.768351749278933),mean corpuscular hemoglobin (MCH, mean, inv-norm transformed)(BACH2, rs2325291, 7E-17, 0.768351749278933),mean corpuscular volume (MCV, maximum, inv-norm transformed)(BACH2, rs2325291, 1E-18, 0.768351749278933),mean corpuscular volume (MCV, mean, inv-norm transformed)(BACH2, rs2325291, 1E-18, 0.768351749278933),white blood cell count (WBC, mean, inv-norm transformed)(BACH2, rs2325291, 1E-15, 0.768351749278933),white blood cell count (WBC, mean, inv-norm transformed)(BACH2, rs2325291, 4E-35, 0.768351749278933),white blood cell count (WBC, minimum, inv-norm transformed)(BACH2, rs2325291, 3E-14, 0.768351749278933),white blood cell count (WBC, minimum, inv-norm transformed)(BACH2, rs2325291, 6E-29, 0.768351749278933),Allergic disease (asthma, hay fever or eczema)(BACH2, rs2134814, 2E-17, 0.7329867474765467),Mean corpuscular hemoglobin(BACH2, rs2134814, 2E-21, 0.7329867474765467),Mean corpuscular hemoglobin(BACH2, rs2134814, 3E-26, 0.7329867474765467),Mean corpuscular volume(BACH2, rs2134814, 5E-16, 0.7329867474765467),red blood cell count (RBC, maximum, inv-norm transformed)(BACH2, rs2134814, 3E-18, 0.7329867474765467),red blood cell count (RBC, mean, inv-norm transformed)(BACH2, rs2134814, 1E-13, 0.7329867474765467),Allergic rhinitis(BACH2, rs1504215, 2E-18, 0.8568832835854916),Asthma(BACH2, rs1504215, 2E-46, 0.8568832835854916),Basophil count(BACH2, rs1504215, 2E-10, 0.8568832835854916),Lung function (FEV1/FVC)(BACH2, rs1504215, 2E-11, 0.8568832835854916),Medication use (adrenergics, inhalants)(BACH2, rs1504215, 1E-18, 0.8568832835854916),Medication use (glucocorticoids)(BACH2, rs1504215, 1E-13, 0.8568832835854916),Red blood cell count(BACH2, rs1504215, 2E-24, 0.8568832835854916),Atopic dermatitis(BACH2 - MIR4464, rs6925032, 8E-10, 0.8552627521078722),Mean corpuscular hemoglobin(BACH2 - MIR4464, rs6925032, 4E-37, 0.8552627521078722),Mean corpuscular hemoglobin(BACH2 - MIR4464, rs6925032, 7E-36, 0.8552627521078722),Mean corpuscular volume(BACH2 - MIR4464, rs6925032, 2E-43, 0.8552627521078722),Mean corpuscular volume(BACH2 - MIR4464, rs6925032, 3E-29, 0.8552627521078722),Mean corpuscular volume(BACH2 - MIR4464, rs6925032, 3E-42, 0.8552627521078722),Red blood cell count(BACH2 - MIR4464, rs6925032, 7E-22, 0.8552627521078722),Asthma (adult onset)(BACH2 - MIR4464, rs1321859, 6E-12, 0.8644639867632049),Asthma (childhood onset)(BACH2 - MIR4464, rs1321859, 9E-10, 0.8644639867632049),Lung function (FEV1/FVC)(BACH2 - MIR4464, rs1321859, 3E-15, 0.8644639867632049),Mean corpuscular volume(BACH2 - MIR4464, rs1321859, 6E-16, 0.8644639867632049),Chronic obstructive pulmonary disease liability (machine learning-based score)(BACH2 - MIR4464, rs56353819, 6E-20, 0.8686046091220628),Mean spheric corpuscular volume(BACH2 - MIR4464, rs56353819, 2E-41, 0.8686046091220628)	Essential hypertension(42.97%, 52.78%, 0.67, [0.46;0.99], 0.044048),Gastro-esophageal reflux disease with esophagitis(0.78%, 5.97%, 0.12, [0.02;0.91], 0.008852),Hypermetropia(8.59%, 3.75%, 2.41, [1.17;5.0], 0.032947),Hypertensive disorder(2.34%, 7.78%, 0.29, [0.09;0.92], 0.022971),Iron deficiency anemia(9.38%, 16.25%, 0.53, [0.29;1.0], 0.045636),Migraine(6.25%, 14.31%, 0.4, [0.19;0.84], 0.010354),Non-toxic uninodular goiter(3.13%, 8.19%, 0.36, [0.13;1.01], 0.043922),Obstructive sleep apnea syndrome(12.50%, 21.25%, 0.53, [0.3;0.92], 0.022355),Osteoporosis(8.59%, 4.03%, 2.24, [1.09;4.61], 0.038227),Scar conditions and fibrosis of skin(7.03%, 2.78%, 2.65, [1.18;5.95], 0.029125),Type 2 diabetes mellitus without complication(14.06%, 25.28%, 0.48, [0.29;0.82], 0.006409)	TP,found in all 3 external datasets; seen in SR; good LR read support	Y	100
chr6:153108701	chr6-153108701-allele1453004-862	INS	861	0.993635	0.3260211800302572,0.2478386167146974,0.6617063492063492,0.31312127236580517,0.5102249488752556	0.0297437	RGS17(0.74369, 0.708)	NA	NA	NA	NA	NA	NA	NA	NA	No	NA	HPRC,HGSVC,1KG-ONT	Yes	ENSG00000091844.8(6.252411449857544e-05)	Type 2 diabetes or prostate cancer (pleiotropy)(RGS17, rs4385321, 1E-15, 0.5604873953944288),Glucose levels(RGS17, rs9371670, 6E-13, 0.534484766903663),Body mass index(RGS17, rs9397585, 5E-9, 0.5947043163828479),Triglyceride levels in non-type 2 diabetes(RGS17, rs3910737, 4E-8, 0.6942179863619948),Body mass index(RGS17, rs6557259, 7E-10, 0.79214212819705),Prostate cancer(RGS17, rs6557259, 1E-18, 0.79214212819705),Blood glucose levels(RGS17, rs9479509, 5E-12, 0.9051353268204737),Body mass index(RGS17, rs9479509, 3E-13, 0.9051353268204737),Body mass index(RGS17, rs9479509, 8E-11, 0.9051353268204737),Diastolic blood pressure(RGS17, rs9479509, 1E-9, 0.9051353268204737),Diastolic blood pressure(RGS17, rs9479509, 1E-9, 0.9051353268204737),Diastolic blood pressure (MTAG)(RGS17, rs9479509, 7E-9, 0.9051353268204737),Insulin-like growth factor 1 levels(RGS17, rs9479509, 4E-13, 0.9051353268204737),Type 2 diabetes(RGS17, rs9383649, 1E-12, 0.5664014421512997),Random glucose levels(RGS17, rs63739861, 1E-11, 0.5662787887007208),Random glucose levels(RGS17, rs63739861, 4E-11, 0.5662787887007208),Fasting glucose(RGS17, rs12055786, 1E-11, 0.5662787887007208),High density lipoprotein cholesterol levels(RGS17, rs12055786, 1E-9, 0.5662787887007208),High density lipoprotein cholesterol levels(RGS17, rs12055786, 7E-14, 0.5662787887007208),Fasting glucose(RGS17, rs6932473, 1E-8, 0.9909463744843037),Type 2 diabetes(RGS17, rs6932473, 1E-12, 0.9909463744843037),Attention deficit hyperactivity disorder or risk-taking behavior (pleiotropy)(RGS17, rs6901126, 3E-8, 0.5886012296266455),Type 2 diabetes(RGS17, rs7758002, 5E-16, 0.5886012296266455),Prostate cancer(RGS17, rs1933488, 4E-18, 0.5899053119919594),Prostate cancer(RGS17, rs1933488, 4E-21, 0.5899053119919594),Triglycerides(RGS17, rs6557273, 6E-9, 0.9827029795424799),Glycated hemoglobin levels(RGS17, rs9371676, 1E-9, 0.9149213489550686),High-density lipoprotein levels (MTAG)(RGS17, rs9371676, 3E-12, 0.9149213489550686),Cancer of prostate (PheCode 185)(RGS17, rs13215045, 1E-19, 0.8163413769761608),Cancer of prostate (PheCode 185)(RGS17, rs13215045, 4E-19, 0.8163413769761608),Prostate cancer(RGS17, rs13215045, 1E-18, 0.8163413769761608),Prostate cancer(RGS17, rs13215045, 1E-24, 0.8163413769761608),Prostate cancer(RGS17, rs13215045, 9E-31, 0.8163413769761608),Prostate cancer(RGS17, rs13215045, 9E-40, 0.8163413769761608),Glucose (fasting status unknown, maximum, inv-norm transformed)(RGS17, rs13215402, 3E-17, 0.5114398685913021),Glucose (fasting status unknown, mean, inv-norm transformed)(RGS17, rs13215402, 1E-15, 0.5114398685913021),Hemoglobin A1c (HbA1c, minimum, inv-norm transformed)(RGS17, rs13215402, 5E-16, 0.5114398685913021),Prostate cancer(RGS17, rs6932847, 5E-12, 0.9797011768753966),Adiponectin levels(RGS17 - RNA5SP224, rs596359, 2E-8, 0.5513705172906925)	Acquired deformity of foot(0.67%, 3.02%, 0.22, [0.06;0.77], 0.015785),Anemia in chronic kidney disease(3.55%, 1.26%, 2.88, [1.05;7.95], 0.044296),Attention deficit hyperactivity disorder(0.89%, 3.02%, 0.29, [0.09;0.9], 0.03965),Conjunctival hemorrhage(2.44%, 0.25%, 9.9, [1.27;77.03], 0.007173),Exacerbation of intermittent asthma(3.55%, 1.01%, 3.61, [1.2;10.9], 0.02116),Gastro-esophageal reflux disease with esophagitis(7.10%, 3.02%, 2.45, [1.24;4.83], 0.008091),Hemorrhage of rectum and anus(8.65%, 5.04%, 1.78, [1.02;3.11], 0.042727),Hypertensive heart and renal disease with (congestive) heart failure(2.44%, 0.50%, 4.94, [1.09;22.41], 0.024856),Hypomagnesemia(4.66%, 1.26%, 3.83, [1.43;10.25], 0.004518),Iron deficiency(4.43%, 1.76%, 2.59, [1.08;6.18], 0.030811),Non-neoplastic nevus(2.44%, 0.50%, 4.94, [1.09;22.41], 0.024856),Non-toxic uninodular goiter(9.53%, 5.04%, 1.99, [1.15;3.44], 0.012829),Rectal polyp(3.55%, 1.01%, 3.61, [1.2;10.9], 0.02116),Spinal stenosis(2.66%, 0.50%, 5.4, [1.2;24.27], 0.014649),Streptococcus agalactiae infection(0.44%, 2.52%, 0.17, [0.04;0.79], 0.01626),Threatened miscarriage(0.67%, 2.52%, 0.26, [0.07;0.95], 0.046005),Visual disturbance(11.09%, 6.80%, 1.71, [1.05;2.79], 0.031482),Vaginitis(13.84%, 20.27%, 0.63, [0.41;0.97], 0.040532)	TP,found in all 3 external datasets; seen in SR; strong LR read support	Y	100
chr6:157867624	chr6-157867624-allele1505904-1	DEL	60	0.987926	0.04311649016641452,0.056195965417867436,0.13095238095238096,0.05964214711729622,0.10429447852760736	0.0148531	SNX9(3.0706e-05, 0.673)	NA	NA	NA	SNX9(3.0706e-05, 0.673)	NA	NA	NA	NA	No	NA	HPRC,HGSVC,1KG-ONT	No	NA	Core binding factor acute myeloid leukemia(SNX9, rs2281996, 6E-12, 0.7955560607331185),Core binding factor acute myeloid leukemia(SNX9, rs2281996, 8E-12, 0.7955560607331185),platelet count (mean, inv-norm transformed)(SNX9, rs111731871, 1E-12, 0.5814181069965682),platelet count (minimum, inv-norm transformed)(SNX9, rs111731871, 1E-14, 0.5814181069965682),platelet count (minimum, inv-norm transformed)(SNX9, rs111731871, 5E-15, 0.5814181069965682),Core binding factor acute myeloid leukemia(SNX9, rs9364671, 6E-12, 0.9667086812951305),Core binding factor acute myeloid leukemia(SNX9, rs9364671, 8E-12, 0.9667086812951305),Core binding factor acute myeloid leukemia(SNX9, rs9356076, 6E-12, 0.9692013879680648),Core binding factor acute myeloid leukemia(SNX9, rs9356076, 8E-12, 0.9692013879680648),Core binding factor acute myeloid leukemia(SNX9, rs9355410, 6E-12, 0.9895483331605075),Core binding factor acute myeloid leukemia(SNX9, rs9355410, 8E-12, 0.9895483331605075),Core binding factor acute myeloid leukemia(SNX9, rs3792930, 6E-12, 0.9973692615514304),Core binding factor acute myeloid leukemia(SNX9, rs3792930, 8E-12, 0.9973692615514304),Core binding factor acute myeloid leukemia(SNX9, rs3805767, 6E-12, 0.9973692615514304),Core binding factor acute myeloid leukemia(SNX9, rs3805767, 8E-12, 0.9973692615514304),Core binding factor acute myeloid leukemia(SNX9, rs3792935, 6E-12, 0.9789413834960493),Core binding factor acute myeloid leukemia(SNX9, rs3792935, 8E-12, 0.9789413834960493),Platelet distribution width(SNX9, rs9356100, 4E-19, 0.5727611014227255)	Acquired hypothyroidism(17.31%, 7.04%, 2.77, [1.28;5.96], 0.013447),Cerebral infarction(7.69%, 2.01%, 4.06, [1.31;12.62], 0.029296),Degeneration of thoracic intervertebral disc(5.77%, 1.38%, 4.37, [1.18;16.17], 0.048977),Flushing(9.62%, 1.88%, 5.54, [1.93;15.89], 0.005479),Infection caused by Escherichia coli(5.77%, 1.26%, 4.81, [1.28;18.05], 0.04019),Intervertebral disc disorder with myelopathy(5.77%, 1.01%, 6.03, [1.55;23.45], 0.025299),Osteoarthritis of hip(17.31%, 6.03%, 3.26, [1.5;7.08], 0.005571),Peripheral nerve disease(13.46%, 4.02%, 3.71, [1.55;8.88], 0.007238),Polyneuropathy(15.38%, 6.28%, 2.71, [1.21;6.07], 0.020313),Primary cardiomyopathy(5.77%, 1.38%, 4.37, [1.18;16.17], 0.048977),Scar conditions and fibrosis of skin(9.62%, 3.02%, 3.42, [1.25;9.37], 0.02748),Systolic heart failure(5.77%, 1.01%, 6.03, [1.55;23.45], 0.025299),Toxic diffuse goiter with no crisis(5.77%, 1.38%, 4.37, [1.18;16.17], 0.048977),Type 1 diabetes mellitus without complication(7.69%, 1.63%, 5.02, [1.58;15.98], 0.016509),Type 2 diabetes mellitus without complication(36.54%, 22.74%, 1.96, [1.09;3.52], 0.028359),Urticaria(11.54%, 4.40%, 2.84, [1.14;7.09], 0.033822),Intramural leiomyoma of uterus(20.59%, 6.38%, 3.81, [1.55;9.32], 0.007375)	TP,found in all external datasets and several HPRC samples; strong LR read support	Y	100
chr7:28174681	chr7-28174681-allele341953-1	DEL	364	0.953417	0.06505295007564296,0.33861671469740634,0.01488095238095238,0.5039761431411531,0.21574642126789367	0.109048	JAZF1(0.9921, 0.438)	JAZF1(0.9921, 0.438)	NA	NA	NA	NA	NA	NA	NA	No	NA	HPRC,HGSVC,1KG-ONT	Yes	NA	Basal cell carcinoma(JAZF1, rs10274928, 4E-10, 0.5653927155254894),Diabetes (standard GWA)(JAZF1, rs10274928, 5E-12, 0.5653927155254894),Pulse pressure(JAZF1, rs10274928, 2E-9, 0.5653927155254894),Systolic blood pressure(JAZF1, rs10274928, 1E-11, 0.5653927155254894),Systolic blood pressure(JAZF1, rs10274928, 9E-11, 0.5653927155254894),Systemic lupus erythematosus(JAZF1, rs12531540, 3E-8, 0.899288755045802),Body mass index (BMI, maximum, inv-normal transformed)(JAZF1, rs702814, 2E-16, 0.940464313450897),Body mass index (BMI, mean, inv-normal transformed)(JAZF1, rs702814, 2E-15, 0.940464313450897),Body mass index (BMI, minimum, inv-normal transformed)(JAZF1, rs702814, 3E-12, 0.940464313450897),Multi-trait sex score(JAZF1, rs702814, 4E-13, 0.940464313450897),Systemic lupus erythematosus(JAZF1, rs702814, 2E-11, 0.940464313450897),Systolic blood pressure(JAZF1, rs702814, 2E-8, 0.940464313450897),Height(JAZF1, rs849138, 2E-69, 0.7646471955355811),Multi-trait sum score(JAZF1, rs849138, 1E-9, 0.7646471955355811),Sunburns(JAZF1, rs849138, 4E-11, 0.7646471955355811),Systolic blood pressure (MTAG)(JAZF1, rs849138, 1E-9, 0.7646471955355811),Asthma(JAZF1, rs864745, 8E-17, 0.6184621282505033),Blond vs. brown/black hair color(JAZF1, rs864745, 2E-19, 0.6184621282505033),Body mass index and type 2 diabetes (pairwise)(JAZF1, rs864745, 9E-12, 0.6184621282505033),Crohn's disease(JAZF1, rs864745, 4E-9, 0.6184621282505033),Diabetes / ""Sugar""(JAZF1, rs864745, 1E-36, 0.6184621282505033),Multi-trait sex score(JAZF1, rs864745, 5E-11, 0.6184621282505033),Triglyceride levels(JAZF1, rs864745, 3E-11, 0.6184621282505033),Type 2 diabetes(JAZF1, rs864745, 1E-8, 0.6184621282505033),Type 2 diabetes(JAZF1, rs864745, 3E-70, 0.6184621282505033),Type 2 diabetes(JAZF1, rs864745, 4E-19, 0.6184621282505033),Type 2 diabetes(JAZF1, rs864745, 5E-14, 0.6184621282505033),Type 2 diabetes(JAZF1, rs864745, 8E-18, 0.6184621282505033),Type 2 diabetes with renal manifestations (PheCode 250.22)(JAZF1, rs864745, 2E-17, 0.6184621282505033),Diverticular disease(JAZF1, rs849142, 4E-8, 0.8588495305385769),Eye color(JAZF1, rs849142, 3E-9, 0.8588495305385769),Metabolic syndrome(JAZF1, rs849142, 6E-14, 0.8588495305385769),Systemic lupus erythematosus(JAZF1, rs849142, 2E-9, 0.8588495305385769),Body mass index(JAZF1, rs1635852, 1E-18, 0.5975103889038692),Body mass index(JAZF1, rs1635852, 6E-9, 0.5975103889038692),Body mass index or hip osteoarthritis (pleiotropy)(JAZF1, rs1635852, 4E-17, 0.5975103889038692),Cholesteryl ester levels in very small VLDL(JAZF1, rs1635852, 3E-8, 0.5975103889038692),C-reactive protein levels(JAZF1, rs1635852, 1E-11, 0.5975103889038692),C-reactive protein levels(JAZF1, rs1635852, 4E-12, 0.5975103889038692),Diabetes mellitus (PheCode 250)(JAZF1, rs1635852, 3E-74, 0.5975103889038692),Diabetic retinopathy (PheCode 250.7)(JAZF1, rs1635852, 2E-23, 0.5975103889038692),Diabetic retinopathy (PheCode 250.7)(JAZF1, rs1635852, 7E-24, 0.5975103889038692),Free cholesterol to total lipids ratio in large HDL(JAZF1, rs1635852, 9E-9, 0.5975103889038692),Glucose (fasting status unknown, maximum, inv-norm transformed)(JAZF1, rs1635852, 9E-69, 0.5975103889038692),Glucose (fasting status unknown, mean, inv-norm transformed)(JAZF1, rs1635852, 1E-96, 0.5975103889038692),Gout(JAZF1, rs1635852, 1E-9, 0.5975103889038692),Gout(JAZF1, rs1635852, 4E-8, 0.5975103889038692),hematocrit (mean, inv-norm transformed)(JAZF1, rs1635852, 3E-14, 0.5975103889038692),Hemoglobin A1c (HbA1c, minimum, inv-norm transformed)(JAZF1, rs1635852, 3E-60, 0.5975103889038692),hemoglobin (mean, inv-norm transformed)(JAZF1, rs1635852, 4E-13, 0.5975103889038692),Nonalcoholic fatty liver disease (imputed)(JAZF1, rs1635852, 2E-16, 0.5975103889038692),Skin cancer(JAZF1, rs1635852, 2E-13, 0.5975103889038692),Systemic lupus erythematosus and Systemic sclerosis(JAZF1, rs1635852, 2E-8, 0.5975103889038692),Takes medication for Diabetes/sugar?(JAZF1, rs1635852, 2E-44, 0.5975103889038692),Type 2 diabetes(JAZF1, rs1635852, 4E-9, 0.5975103889038692),Type 2 diabetes (PheCode 250.2)(JAZF1, rs1635852, 5E-42, 0.5975103889038692),Type 2 diabetes (PheCode 250.2)(JAZF1, rs1635852, 7E-76, 0.5975103889038692),Type 2 diabetes with ophthalmic manifestations (PheCode 250.23)(JAZF1, rs1635852, 3E-21, 0.5975103889038692),Youthful appearance (self-reported)(JAZF1, rs1635852, 2E-9, 0.5975103889038692),Body mass index(JAZF1, rs849133, 6E-9, 0.62170096463244),Diabetes / ""Sugar""(JAZF1, rs849133, 1E-51, 0.62170096463244),Glucose levels(JAZF1, rs849133, 1E-9, 0.62170096463244),Hair color(JAZF1, rs849133, 2E-39, 0.62170096463244),Sex hormone-binding globulin levels(JAZF1, rs849133, 3E-18, 0.62170096463244),Type 2 diabetes(JAZF1, rs849133, 3E-11, 0.62170096463244),Type 2 diabetes(JAZF1, rs849133, 4E-8, 0.62170096463244),Type 2 diabetes(JAZF1, rs849133, 6E-22, 0.62170096463244),Type 2 diabetes(JAZF1, rs849133, 7E-16, 0.62170096463244),Type 2 diabetes with ophthalmic manifestations (PheCode 250.23)(JAZF1, rs849133, 5E-20, 0.62170096463244),Chronic inflammatory diseases (ankylosing spondylitis, Crohn's disease, psoriasis, primary sclerosing cholangitis, ulcerative colitis) (pleiotropy)(JAZF1, rs860262, 7E-9, 0.62170096463244),Graves' disease(JAZF1, rs860262, 2E-8, 0.62170096463244),Lung function (forced vital capacity)(JAZF1, rs860262, 2E-17, 0.62170096463244),Medication use (drugs used in diabetes)(JAZF1, rs860262, 7E-14, 0.62170096463244),Sex hormone-binding globulin levels(JAZF1, rs860262, 2E-17, 0.62170096463244),Sex hormone-binding globulin levels adjusted for BMI(JAZF1, rs860262, 3E-23, 0.62170096463244),Total testosterone levels(JAZF1, rs860262, 2E-11, 0.62170096463244),Type 2 diabetes(JAZF1, rs860262, 1E-131, 0.62170096463244),Type 2 diabetes(JAZF1, rs860262, 2E-18, 0.62170096463244),Type 2 diabetes(JAZF1, rs860262, 3E-82, 0.62170096463244),Type 2 diabetes(JAZF1, rs860262, 9E-23, 0.62170096463244),Diverticulosis (PheCode 562.1)(JAZF1, rs849134, 3E-11, 0.6236530873108804),Hemoglobin A1c (HbA1c, maximum, inv-norm transformed)(JAZF1, rs849134, 1E-78, 0.6236530873108804),Hemoglobin A1c (HbA1c, mean, inv-norm transformed)(JAZF1, rs849134, 2E-77, 0.6236530873108804),Random glucose levels(JAZF1, rs849134, 2E-9, 0.6236530873108804),Random glucose levels(JAZF1, rs849134, 3E-9, 0.6236530873108804),Takes medication for Diabetes/sugar?(JAZF1, rs849134, 3E-34, 0.6236530873108804),Type 2 diabetes(JAZF1, rs849134, 2E-8, 0.6236530873108804),Type 2 diabetes(JAZF1, rs849134, 3E-9, 0.6236530873108804),Type 2 diabetes(JAZF1, rs849134, 6E-13, 0.6236530873108804),Waist-hip index(JAZF1, rs849134, 6E-14, 0.6236530873108804),Waist-to-hip ratio adjusted for BMI(JAZF1, rs849134, 3E-12, 0.6236530873108804),Body mass index (MTAG)(JAZF1, rs849135, 8E-12, 0.793155656180677),Free androgen index(JAZF1, rs849135, 6E-9, 0.793155656180677),Height(JAZF1, rs849135, 5E-59, 0.793155656180677),Monocyte count(JAZF1, rs849135, 3E-9, 0.793155656180677),Psoriasis or type 2 diabetes (trans-disease meta-analysis)(JAZF1, rs849135, 5E-10, 0.793155656180677),Systemic lupus erythematosus (MTAG)(JAZF1, rs849135, 3E-9, 0.793155656180677),Type 2 diabetes(JAZF1, rs849135, 1E-43, 0.793155656180677),Type 2 diabetes(JAZF1, rs849135, 2E-8, 0.793155656180677),Type 2 diabetes(JAZF1, rs849135, 2E-9, 0.793155656180677),Type 2 diabetes(JAZF1, rs849135, 3E-13, 0.793155656180677),Type 2 diabetes(JAZF1, rs849135, 3E-17, 0.793155656180677),C-reactive protein levels (MTAG)(JAZF1, rs1708302, 5E-9, 0.8633514140440146),Glucose (fasting status unknown, maximum, inv-norm transformed)(JAZF1, rs1708302, 2E-45, 0.8633514140440146),Glucose (fasting status unknown, mean, inv-norm transformed)(JAZF1, rs1708302, 6E-57, 0.8633514140440146),Glucose (fasting status unknown, minimum, inv-norm transformed)(JAZF1, rs1708302, 1E-17, 0.8633514140440146),Hemoglobin A1c (HbA1c, maximum, inv-norm transformed)(JAZF1, rs1708302, 6E-47, 0.8633514140440146),Hemoglobin A1c (HbA1c, mean, inv-norm transformed)(JAZF1, rs1708302, 2E-44, 0.8633514140440146),Hemoglobin A1c (HbA1c, minimum, inv-norm transformed)(JAZF1, rs1708302, 2E-37, 0.8633514140440146),Hemoglobin A1c levels(JAZF1, rs1708302, 1E-30, 0.8633514140440146),Skin cancer(JAZF1, rs1708302, 2E-17, 0.8633514140440146),Total testosterone levels(JAZF1, rs1708302, 3E-9, 0.8633514140440146),Type 2 diabetes(JAZF1, rs1708302, 1E-48, 0.8633514140440146),Type 2 diabetes(JAZF1, rs1708302, 3E-19, 0.8633514140440146),Type 2 diabetes with neurological manifestations (PheCode 250.24)(JAZF1, rs1708302, 1E-40, 0.8633514140440146),A body shape index(JAZF1, rs1513272, 1E-11, 0.798379937575924),Diabetes mellitus (PheCode 250)(JAZF1, rs1513272, 5E-42, 0.798379937575924),FEV1(JAZF1, rs1513272, 1E-17, 0.798379937575924),Lung function (FVC)(JAZF1, rs1513272, 2E-15, 0.798379937575924),Lung function (FVC)(JAZF1, rs1513272, 2E-22, 0.798379937575924),Peak expiratory flow(JAZF1, rs1513272, 3E-16, 0.798379937575924),Type 2 diabetes(JAZF1, rs1513272, 4E-71, 0.798379937575924),Waist circumference adjusted for body mass index(JAZF1, rs1513272, 2E-21, 0.798379937575924),Waist-hip ratio(JAZF1, rs1513272, 6E-23, 0.798379937575924),A body shape index(JAZF1, rs849333, 5E-10, 0.5628863847902235),Waist-to-hip ratio adjusted for BMI(JAZF1, rs849333, 3E-12, 0.5628863847902235),Average diameter for HDL particles(JAZF1-AS1, rs849336, 1E-8, 0.6095931059700205),Cholesterol levels in large HDL(JAZF1-AS1, rs849336, 8E-9, 0.6095931059700205),Cholesterol levels in very large HDL(JAZF1-AS1, rs849336, 1E-10, 0.6095931059700205),Cholesteryl ester levels in large HDL(JAZF1-AS1, rs849336, 1E-8, 0.6095931059700205),Cholesteryl ester levels in very large HDL(JAZF1-AS1, rs849336, 1E-10, 0.6095931059700205),Concentration of large HDL particles(JAZF1-AS1, rs849336, 1E-8, 0.6095931059700205),Concentration of very large HDL particles(JAZF1-AS1, rs849336, 3E-10, 0.6095931059700205),Free cholesterol levels in large HDL(JAZF1-AS1, rs849336, 5E-9, 0.6095931059700205),Free cholesterol levels in very large HDL(JAZF1-AS1, rs849336, 2E-9, 0.6095931059700205),Free cholesterol to total lipids ratio in small HDL(JAZF1-AS1, rs849336, 3E-9, 0.6095931059700205),Free cholesterol to total lipids ratio in very large HDL(JAZF1-AS1, rs849336, 3E-9, 0.6095931059700205),Phospholipid levels in very large HDL(JAZF1-AS1, rs849336, 7E-11, 0.6095931059700205),Total lipid levels in large HDL(JAZF1-AS1, rs849336, 3E-8, 0.6095931059700205),Total lipid levels in very large HDL(JAZF1-AS1, rs849336, 7E-11, 0.6095931059700205),Triglyceride levels(JAZF1-AS1, rs849336, 9E-9, 0.6095931059700205),Average diameter for VLDL particles(JAZF1-AS1, rs849327, 2E-8, 0.6181309971457002),Cholesterol to total lipids ratio in very large VLDL(JAZF1-AS1, rs849327, 3E-8, 0.6181309971457002),Free cholesterol to total lipids ratio in medium VLDL(JAZF1-AS1, rs849327, 1E-8, 0.6181309971457002),heart rate (HR, maximum, inv-normal transformed)(JAZF1-AS1, rs849327, 4E-13, 0.6181309971457002),heart rate (HR, mean, inv-normal transformed)(JAZF1-AS1, rs849327, 2E-15, 0.6181309971457002),heart rate (HR, mean, inv-normal transformed)(JAZF1-AS1, rs849327, 2E-25, 0.6181309971457002),Heel bone mineral density(JAZF1-AS1, rs849327, 1E-9, 0.6181309971457002),Triglycerides to total lipids ratio in very large VLDL(JAZF1-AS1, rs849327, 7E-9, 0.6181309971457002),Waist circumference adjusted for body mass index(JAZF1-AS1, rs849327, 2E-10, 0.6181309971457002),Waist-hip index(JAZF1-AS1, rs849327, 5E-13, 0.6181309971457002),Cholesterol to total lipids ratio in medium VLDL(JAZF1-AS1, rs498475, 2E-8, 0.5970297039410716),Cholesteryl esters to total lipids ratio in large VLDL(JAZF1-AS1, rs498475, 4E-10, 0.5970297039410716),Cholesteryl esters to total lipids ratio in medium VLDL(JAZF1-AS1, rs498475, 3E-8, 0.5970297039410716),Factor VII activity(JAZF1-AS1, rs498475, 2E-8, 0.5970297039410716),Free cholesterol to total lipids ratio in very large VLDL(JAZF1-AS1, rs498475, 2E-11, 0.5970297039410716),Triglyceride levels(JAZF1-AS1, rs498475, 2E-8, 0.5970297039410716),Triglycerides to total lipids ratio in medium VLDL(JAZF1-AS1, rs498475, 1E-8, 0.5970297039410716),Triglyceride to HDL cholesterol ratio(JAZF1-AS1, rs498475, 3E-8, 0.5970297039410716)	Adhesive capsulitis of left shoulder(2.84%, 0.78%, 3.7, [1.12;12.25], 0.032639),Asthma(12.32%, 19.31%, 0.59, [0.37;0.93], 0.021556),Autoimmune thyroiditis(2.84%, 0.63%, 4.63, [1.29;16.57], 0.018651),Benign essential hypertension(9.48%, 16.64%, 0.53, [0.32;0.87], 0.010233),Blepharitis of left eyelid(3.32%, 0.78%, 4.34, [1.36;13.81], 0.013276),Brachial radiculitis(1.42%, 6.44%, 0.21, [0.06;0.68], 0.003488),Chronic gastritis(5.21%, 2.20%, 2.45, [1.09;5.48], 0.033443),Chronic obstructive pulmonary disease(3.79%, 8.63%, 0.42, [0.2;0.89], 0.022169),Degeneration of lumbosacral intervertebral disc(4.27%, 1.57%, 2.79, [1.12;6.97], 0.030536),Dysmenorrhea(8.53%, 4.55%, 1.96, [1.06;3.6], 0.036486),Essential hypertension(44.55%, 53.53%, 0.7, [0.51;0.95], 0.026093),Impingement syndrome of shoulder region(5.69%, 2.67%, 2.2, [1.03;4.68], 0.047735),Irritable bowel syndrome with diarrhea(2.84%, 0.63%, 4.63, [1.29;16.57], 0.018651),Lumbar spondylolisthesis(0.95%, 3.77%, 0.24, [0.06;1.04], 0.038527),Migraine with aura(5.21%, 2.04%, 2.64, [1.16;5.99], 0.027727),Premature beats(2.84%, 0.78%, 3.7, [1.12;12.25], 0.032639),Temporomandibular joint disorder(6.64%, 1.88%, 3.7, [1.68;8.14], 0.001739),Urticaria(7.58%, 3.92%, 2.01, [1.05;3.84], 0.040735),Intramural leiomyoma of uterus(2.47%, 8.85%, 0.26, [0.09;0.74], 0.006851)	TP,strong read support in LR and SR; seen in all external datasets and many HPRC samples	Y	99.77
chr7:75493495	chr7-75493495-allele831405-64	INS	63	0.920902	0.046142208774583963,0.6109510086455331,0.8303571428571429,0.4423459244532803,0.5030674846625767	0.444653	NA	NA	NA	NA	NA	NA	NA	NA	NA	Yes	NA	HPRC,HGSVC,1KG-ONT	No	ENSG00000127957.18(3.0014992238249684e-31),ENSG00000170092.14(6.5459944426671905e-15),ENSG00000205583.13(1.1754124089245503e-05),ENSG00000263001.7(1.6876078368458054e-05),ENSG00000274523.5(5.7327293087958134e-05),ENSG00000276592.1(0.04194674457416746),ENSG00000278416.1(5.459155036538444e-45)	Alanine aminotransferase levels(NSUN5P1, NSUN5P1, rs236651, 1E-12, 0.8493706210772115),Alanine aminotransferase levels(NSUN5P1, NSUN5P1, rs236651, 3E-11, 0.8493706210772115),Aspartate aminotransferase levels(NSUN5P1, NSUN5P1, rs236651, 4E-8, 0.8493706210772115),Cholesterol to total lipids ratio in large HDL(NSUN5P1, NSUN5P1, rs236651, 4E-8, 0.8493706210772115),Free cholesterol to total lipids ratio in large HDL(NSUN5P1, NSUN5P1, rs236651, 1E-8, 0.8493706210772115),Free cholesterol to total lipids ratio in small HDL(NSUN5P1, NSUN5P1, rs236651, 1E-8, 0.8493706210772115),Liver enzyme levels (alanine transaminase)(NSUN5P1, NSUN5P1, rs236651, 9E-11, 0.8493706210772115),Adult body size(POM121C, rs236660, 9E-24, 0.847042097679109),Alanine aminotransferase levels(POM121C, rs236660, 3E-11, 0.847042097679109),BMI and adiposity (confirmatory factor analysis Factor 7)(POM121C, rs236660, 2E-10, 0.847042097679109),Body fat percentage(POM121C, rs236660, 2E-19, 0.847042097679109),Body mass index(POM121C, rs236660, 1E-26, 0.847042097679109),Body mass index(POM121C, rs236660, 2E-28, 0.847042097679109),Body mass index(POM121C, rs236660, 4E-32, 0.847042097679109),Metabolic biomarkers (multivariate analysis)(POM121C, rs236660, 1E-15, 0.847042097679109),Gamma glutamyl transferase levels(POM121C, rs236671, 4E-15, 0.8724357246391843),Gamma glutamyl transpeptidase(POM121C, rs236671, 6E-18, 0.8724357246391843),Phospholipids to total lipids ratio in large HDL(POM121C, rs236607, 1E-8, 0.8794028641231699),Regional cortical thickness (parsorbitalis)(POM121C, rs236607, 4E-9, 0.8794028641231699),Body mass index (BMI, maximum, inv-normal transformed)(POM121C, rs10953513, 6E-72, 0.8710867234799222),Body mass index (BMI, mean, inv-normal transformed)(POM121C, rs10953513, 1E-62, 0.8710867234799222),Body mass index (BMI, minimum, inv-normal transformed)(POM121C, rs10953513, 5E-39, 0.8710867234799222),Body mass index (BMI, minimum, inv-normal transformed)(POM121C, rs10953513, 6E-20, 0.8710867234799222),Essential hypertension (PheCode 401.1)(POM121C, rs10953513, 4E-15, 0.8710867234799222),high density lipoprotein cholesterol (HDLC, mean, inv-norm transformed)(POM121C, rs10953513, 2E-11, 0.8710867234799222),high density lipoprotein cholesterol (HDLC, minimm, inv-norm transformed)(POM121C, rs10953513, 4E-13, 0.8710867234799222),Hypertension (PheCode 401)(POM121C, rs10953513, 2E-14, 0.8710867234799222),Obesity (PheCode 278.1)(POM121C, rs10953513, 2E-28, 0.8710867234799222),Overweight, obesity and other hyperalimentation (PheCode 278)(POM121C, rs10953513, 9E-22, 0.8710867234799222),Weight (maximum, inv-normal transformed)(POM121C, rs10953513, 2E-18, 0.8710867234799222),Weight (maximum, inv-normal transformed)(POM121C, rs10953513, 3E-55, 0.8710867234799222),Weight (mean, inv-normal transformed)(POM121C, rs10953513, 1E-16, 0.8710867234799222),Weight (mean, inv-normal transformed)(POM121C, rs10953513, 1E-47, 0.8710867234799222),Weight (minimum, inv-normal transformed)(POM121C, rs10953513, 4E-29, 0.8710867234799222),Weight (minimum, inv-normal transformed)(POM121C, rs10953513, 7E-13, 0.8710867234799222),What is your weight? (pounds, inv-normal transformed)(POM121C, rs10953513, 5E-18, 0.8710867234799222),Body mass index(POM121C, rs58862095, 5E-31, 0.8782467700337896),Cigarettes smoked per day (MTAG)(POM121C, rs58862095, 1E-9, 0.8782467700337896),heart rate (HR, maximum, inv-normal transformed)(POM121C, rs58862095, 2E-12, 0.8782467700337896),Morbid obesity (PheCode 278.11)(POM121C, rs58862095, 3E-16, 0.8782467700337896),Morbid obesity (PheCode 278.11)(POM121C, rs58862095, 4E-12, 0.8782467700337896),Systolic blood pressure(POM121C, rs6963105, 1E-11, 0.9077762823682544),Systolic blood pressure(POM121C, rs6963105, 8E-11, 0.9077762823682544),Systolic blood pressure (MTAG)(POM121C, rs6963105, 2E-8, 0.9077762823682544),Body mass index(POM121C, rs17207196, 2E-24, 0.8751043856118641),Body mass index (MTAG)(POM121C, rs17207196, 2E-37, 0.8751043856118641),Metabolic syndrome(POM121C, rs17207196, 3E-26, 0.8751043856118641),Obesity (PheCode 278.1)(POM121C, rs62477684, 4E-15, 0.872011395972),Predicted visceral adipose tissue(POM121C, rs62477685, 8E-15, 0.8726213194659764),Body mass index (BMI, maximum, inv-normal transformed)(POM121C, rs3973299, 6E-28, 0.8870735898914659),Body mass index (BMI, mean, inv-normal transformed)(POM121C, rs3973299, 9E-26, 0.8870735898914659),Brain morphology (MOSTest)(POM121C, rs55838432, 7E-9, 0.8852595665844484),Body mass index(SPDYE5, PMS2P3, rs62477719, 2E-20, 0.8595185212818198),Atrial fibrillation and flutter (PheCode 427.2)(PMS2P3, rs62477735, 4E-11, 0.8019506077893561),Smoking initiation(PMS2P3, rs62477735, 8E-12, 0.8019506077893561),Overweight, obesity and other hyperalimentation (PheCode 278)(PMS2P3, rs794377, 8E-12, 0.8430872782228661),Acceptance of an invitation to participate in a mental health questionnaire(PMS2P3, rs794375, 2E-8, 0.7673106352057406),Age at first sexual intercourse(PMS2P3, rs794375, 1E-11, 0.7673106352057406),Cognitive performance (MTAG)(PMS2P3, rs794375, 9E-9, 0.7673106352057406),Body mass index(HIP1, rs1167827, 1E-10, 0.8956341306222783),Body mass index(HIP1, rs1167827, 1E-12, 0.8956341306222783),Body mass index(HIP1, rs1167827, 1E-53, 0.8956341306222783),Body mass index(HIP1, rs1167827, 2E-10, 0.8956341306222783),Body mass index(HIP1, rs1167827, 3E-12, 0.8956341306222783),Body mass index(HIP1, rs1167827, 5E-8, 0.8956341306222783),Body mass index(HIP1, rs1167827, 6E-10, 0.8956341306222783),CAMSIS occupational score (MTAG)(HIP1, rs1167827, 2E-10, 0.8956341306222783),Diastolic blood pressure(HIP1, rs1167827, 4E-9, 0.8956341306222783),Educational attainment (MTAG)(HIP1, rs1167827, 2E-18, 0.8956341306222783),Educational attainment (years of education)(HIP1, rs1167827, 3E-13, 0.8956341306222783),Height(HIP1, rs1167827, 4E-8, 0.8956341306222783),Height(HIP1, rs1167827, 7E-22, 0.8956341306222783),Highest math class taken (MTAG)(HIP1, rs1167827, 1E-18, 0.8956341306222783),ISEI occupational score (MTAG)(HIP1, rs1167827, 5E-10, 0.8956341306222783),Pulse pressure(HIP1, rs1167827, 2E-8, 0.8956341306222783),Self-reported math ability (MTAG)(HIP1, rs1167827, 2E-9, 0.8956341306222783),SIOPS occupational score (MTAG)(HIP1, rs1167827, 4E-10, 0.8956341306222783),Systolic blood pressure(HIP1, rs1167827, 3E-14, 0.8956341306222783),Systolic blood pressure(HIP1, rs1167827, 5E-9, 0.8956341306222783)	Anemia due to chronic blood loss(4.04%, 1.54%, 2.7, [1.05;6.92], 0.045635),Benign neoplasm of soft tissue(1.01%, 4.00%, 0.25, [0.06;1.04], 0.040206),Biceps tendinitis(4.04%, 1.23%, 3.38, [1.25;9.12], 0.017194),Blindness AND/OR vision impairment level(4.04%, 1.54%, 2.7, [1.05;6.92], 0.045635),Cellulitis of toe(4.04%, 1.38%, 3.0, [1.14;7.88], 0.036443),Centriacinar emphysema(3.03%, 0.62%, 5.05, [1.41;18.07], 0.013527),Hypercholesterolemia(3.54%, 0.77%, 4.73, [1.48;15.07], 0.009185),Hypersomnia(2.02%, 7.08%, 0.27, [0.1;0.76], 0.005617),Infective pneumonia(8.08%, 3.23%, 2.63, [1.35;5.15], 0.008312),Intervertebral disc disorder with myelopathy(3.03%, 0.77%, 4.03, [1.22;13.35], 0.024046),Obstructive sleep apnea syndrome(14.65%, 21.54%, 0.63, [0.4;0.97], 0.033225),Pneumothorax(3.03%, 0.77%, 4.03, [1.22;13.35], 0.024046),Primary localized osteoarthrosis of pelvic region(3.03%, 0.92%, 3.35, [1.07;10.52], 0.038908),Upper respiratory tract infection caused by Influenza virus(8.08%, 3.69%, 2.29, [1.19;4.41], 0.019663),Ventricular tachycardia(3.03%, 0.92%, 3.35, [1.07;10.52], 0.038908),Visual disturbance(14.14%, 7.54%, 2.02, [1.23;3.31], 0.006925)	TP,seen in all external datasets, seems like strong LR read support	Y	98.57
chr7:127980101	chr7-127980101-allele1291501-1	DEL	318	0.976847	0.9583963691376702,0.7146974063400576,0.2916666666666667,0.6361829025844931,0.6083844580777096	0.302276	SND1(1.0, 0.386)	SND1(1.0, 0.386)	NA	NA	NA	NA	NA	NA	NA	No	NA	HPRC,HGSVC,1KG-ONT	Yes	ENSG00000128595.17(0.005343326693412939)	Attention deficit hyperactivity disorder or autism spectrum disorder or intelligence (pleiotropy)(SND1, rs3757771, 4E-8, 0.8604737878439602),Intelligence(SND1, rs3757771, 9E-9, 0.8604737878439602),Adventurousness(SND1, rs3808072, 2E-9, 0.7496313971742873),Feeling worry(SND1, rs3808072, 2E-10, 0.7496313971742873)	NA	TP,seen in all external datasets and many HPRC samples; strong read support in LR and SR	Y	100
chr8:60775363	chr8-60775363-allele703993-51	INS	50	0.98112	0.05597579425113464,0.6282420749279539,0.7668650793650794,0.6530815109343936,0.7290388548057259	0.551084	CHD7(1.0, 0.109)	CHD7(1.0, 0.109)	NA	NA	NA	NA	NA	NA	NA	No	NA	HPRC,HGSVC,1KG-ONT	Yes	ENSG00000254777.5(0.0041628146291215525)	Urinary albumin excretion (no hypertensive medication)(CHD7, rs4738817, 3E-8, 0.5420656428028271),Urinary albumin-to-creatinine ratio(CHD7, rs4738817, 7E-9, 0.5420656428028271),BMI and adiposity (confirmatory factor analysis Factor 7)(CHD7, rs28412751, 8E-9, 0.5815049478207737),Urinary albumin-to-creatinine ratio(CHD7, rs28412751, 6E-9, 0.5815049478207737),Basophil (fraction, maximum, inv-norm transformed)(CHD7, rs900504, 2E-24, 0.8655510119900283),Basophil (fraction, maximum, inv-norm transformed)(CHD7, rs900504, 4E-25, 0.8655510119900283),Basophil (fraction, mean, inv-norm transformed)(CHD7, rs900504, 1E-37, 0.8655510119900283),Basophil (fraction, mean, inv-norm transformed)(CHD7, rs900504, 2E-35, 0.8655510119900283),Basophil (fraction, minimum, inv-norm transformed)(CHD7, rs900504, 1E-23, 0.8655510119900283),Basophil (fraction, minimum, inv-norm transformed)(CHD7, rs900504, 5E-23, 0.8655510119900283),Lung function (FVC)(CHD7, rs900504, 1E-9, 0.8655510119900283),white blood cell count (WBC, minimum, inv-norm transformed)(CHD7, rs900504, 1E-28, 0.8655510119900283),Neutrophil count(CHD7, rs4288413, 7E-17, 0.8659072055291114),Prostate cancer(CHD7, rs876957, 9E-11, 0.9433346520673028),Prostate cancer(CHD7, rs876957, 9E-9, 0.9433346520673028),Neutrophil count(CHD7, rs4237036, 4E-14, 0.9718236858481878),Neutrophil count(CHD7, rs13280978, 1E-20, 0.972377053062409),White blood cell count(CHD7, rs13280978, 3E-13, 0.972377053062409),C-reactive protein levels(CHD7, rs10957159, 3E-8, 0.5216234183768106),White blood cell count(CHD7, rs28609390, 2E-17, 0.9718600678421094),Mitochondrial DNA copy number (raw)(CHD7, rs6988835, 3E-8, 0.5286367250614618),Smoking initiation(CHD7, rs7823926, 3E-16, 0.5662554118572101),Age-related eyesight deterioration (confirmatory factor analysis Factor 27)(CHD7, rs4738828, 2E-8, 0.9612209823534414),Spherical equivalent(CHD7, rs4738828, 4E-10, 0.9612209823534414),Smoking initiation(CHD7, rs6987611, 3E-16, 0.5662835072026048),White blood cell count(CHD7, rs10094382, 2E-21, 0.7786561276351117)	Attention deficit hyperactivity disorder(3.73%, 1.03%, 3.71, [1.33;10.31], 0.012166),Benign neoplasm of skin of trunk(4.48%, 1.72%, 2.67, [1.14;6.26], 0.033368),Cellulitis of toe(3.73%, 1.21%, 3.17, [1.19;8.43], 0.03084),Chronic ethmoidal sinusitis(2.61%, 0.52%, 5.16, [1.32;20.11], 0.013915),Chronic sinusitis(14.93%, 8.45%, 1.9, [1.22;2.97], 0.005454),Eczema(3.36%, 1.03%, 3.32, [1.17;9.44], 0.023883),Gastroesophageal reflux disease(25.00%, 18.45%, 1.47, [1.04;2.09], 0.035168),Heart failure(5.97%, 2.76%, 2.24, [1.1;4.55], 0.031522),Hematuria syndrome(3.73%, 8.10%, 0.44, [0.22;0.88], 0.018004),Herpes zoster without complication(0.75%, 3.10%, 0.24, [0.05;1.02], 0.048285),Irritable bowel syndrome(7.46%, 3.10%, 2.52, [1.31;4.84], 0.006727),Microscopic hematuria(1.87%, 6.38%, 0.28, [0.11;0.72], 0.003566),Mitral valve disorder(1.12%, 3.97%, 0.27, [0.08;0.92], 0.030165),Non-rheumatic mitral valve stenosis with regurgitation(3.73%, 1.38%, 2.77, [1.08;7.1], 0.038219),Thyrotoxicosis without goiter or other cause(0.37%, 2.41%, 0.15, [0.02;1.16], 0.046358),Varicella(2.61%, 0.52%, 5.16, [1.32;20.11], 0.013915),Venous varices(2.61%, 0.69%, 3.86, [1.12;13.31], 0.042906),Visual disturbance(5.97%, 10.52%, 0.54, [0.31;0.96], 0.039011),Vitamin D deficiency(20.90%, 27.76%, 0.69, [0.49;0.97], 0.034523),Vitreous degeneration(4.85%, 1.38%, 3.65, [1.49;8.9], 0.003969),Subserous leiomyoma of uterus(7.11%, 2.88%, 2.58, [1.17;5.69], 0.018766),Benign prostatic hyperplasia without outflow obstruction(1.52%, 10.53%, 0.13, [0.02;1.01], 0.025598)	TP,strong read support in LR and SR; seen in all external datasets	Y	100
chr8:75501811	chr8-75501811-allele828811-1	DEL	105	0.994959	0.264750378214826,0.08645533141210375,0.0763888888888889,0.06759443339960239,0.06748466257668712	0.152197	HNF4G(0.99749, 0.421)	NA	NA	NA	NA	NA	NA	NA	NA	No	NA	HPRC,HGSVC,1KG-ONT	Yes	NA	Breast cancer(HNF4G, rs2926585, 3E-24, 0.9948239004406879),Breast cancer(HNF4G, rs2943559, 1E-16, 0.9554439146977055),Breast cancer(HNF4G, rs2943559, 4E-24, 0.9554439146977055),Breast cancer(HNF4G, rs2943559, 6E-15, 0.9554439146977055),Breast cancer(HNF4G, rs2943559, 7E-11, 0.9554439146977055),Breast cancer(HNF4G, rs2943559, 7E-19, 0.9554439146977055),Urate levels(HNF4G, rs2943568, 3E-11, 0.7157956466908065)	Acne(11.17%, 7.14%, 1.64, [1.02;2.63], 0.049701),Acquired deformity of ankle AND/OR foot(3.07%, 1.02%, 3.08, [1.06;8.93], 0.039625),Benign neoplasm of colon(6.42%, 10.41%, 0.59, [0.35;0.99], 0.048484),Callosity(5.87%, 2.45%, 2.48, [1.21;5.11], 0.01809),Degenerative joint disease of ankle AND/OR foot(3.07%, 0.82%, 3.85, [1.22;12.2], 0.017167),Diabetes mellitus(1.12%, 4.08%, 0.27, [0.09;0.78], 0.010879),Infective pneumonia(6.42%, 2.86%, 2.33, [1.18;4.6], 0.016274),Lobar pneumonia(2.79%, 0.61%, 4.67, [1.27;17.07], 0.019642),Megaloblastic anemia due to vitamin B-12 deficiency(2.23%, 0.41%, 5.58, [1.18;26.42], 0.021252),Myopia(7.82%, 12.45%, 0.6, [0.37;0.96], 0.03134),Neoplastic disease(0.28%, 2.45%, 0.11, [0.01;0.86], 0.010114),Polycystic ovary syndrome(4.19%, 1.63%, 2.64, [1.11;6.28], 0.031056),Sensorineural hearing loss of bilateral ears(6.42%, 3.47%, 1.91, [1.01;3.63], 0.049822),Spinal stenosis in cervical region(6.70%, 3.47%, 2.0, [1.06;3.78], 0.035035),Type 1 diabetes mellitus without complication(0.56%, 3.06%, 0.18, [0.04;0.78], 0.011335),Upper respiratory tract infection caused by Influenza virus(6.70%, 3.27%, 2.13, [1.11;4.07], 0.021953)	TP,strong read support in LR and SR; seen in all external datasets and multiple HPRC samples	Y	99.65
chr8:78687702	chr8-78687702-allele853672-1	DEL	70	0.804184	0.4939485627836611,0.6469740634005764,0.6240079365079365,0.7514910536779325,0.7505112474437627	0.0844544	IL7(0.48796, 1.517)	NA	NA	NA	NA	NA	NA	NA	NA	No	NA	HPRC,HGSVC,1KG-ONT	Yes	ENSG00000104427.12(3.114007620677094e-36),ENSG00000171033.13(1.2378586401670103e-07),ENSG00000253919.1(2.102619336374223e-06),ENSG00000254352.1(4.460769005312138e-21),ENSG00000285744.1(0.014485349647699604)	NA	NA	TP,read support in LR looks good; seen in all external datasets and many HPRC samples	Y	100
chr8:142678700	chr8-142678700-allele1431691-1	DEL	61	0.995959	0.1459909228441755,0.484149855907781,0.22916666666666666,0.43339960238568587,0.3660531697341513	0.108224	JRK(0.14263, 1.911),PSCA(0.0011342, 1.865)	JRK(0.14263, 1.911)	NA	NA	NA	NA	NA	NA	NA	No	NA	HPRC,HGSVC,1KG-ONT	No	NA	Body mass index(JRK, PSCA, rs2976384, 5E-10, 0.6169512936655678),Gastric cancer(JRK, PSCA, rs2976384, 9E-14, 0.6169512936655678),Weight(JRK, PSCA, rs2976384, 3E-12, 0.6169512936655678),Body mass index(PSCA, JRK, rs2920286, 5E-10, 0.6707239809145621),Gastric ulcer(PSCA, JRK, rs34635647, 5E-39, 0.6181356658514366),Pepsinogen I/II ratio(JRK, PSCA, rs2920283, 4E-27, 0.6183856019256603),Severe gastric atrophy(JRK, PSCA, rs2920283, 2E-13, 0.6183856019256603),Blood urea nitrogen levels(JRK, PSCA, rs2978981, 5E-9, 0.6957975038974592),Peptic ulcer disease(JRK, PSCA, rs2976388, 2E-14, 0.9269306736441252),Urinary tract infection frequency(JRK, PSCA, rs2976388, 3E-10, 0.9269306736441252),Bladder cancer(PSCA, JRK, rs2920281, 2E-8, 0.9991528531999728),ICD10 K25: Gastric and duodenal ulcer(PSCA, JRK, rs2920281, 3E-11, 0.9991528531999728),Peptic ulcer disease or schizophrenia (pleiotropy)(PSCA, JRK, rs2920281, 4E-8, 0.9991528531999728),Gastric cancer(JRK, PSCA, rs2920280, 4E-49, 0.9966145681239252),Group 10 secretory phospholipase A2 levels(JRK, PSCA, rs2920280, 8E-26, 0.9966145681239252),Bladder cancer(JRK, PSCA, rs2294008, 2E-10, 0.6396241044421611),Bladder cancer(JRK, PSCA, rs2294008, 4E-11, 0.6396241044421611),Comorbidity of gastric and duodenal ulcers(JRK, PSCA, rs2294008, 1E-58, 0.6396241044421611),Duodenal ulcer(JRK, PSCA, rs2294008, 2E-33, 0.6396241044421611),Duodenal ulcer(JRK, PSCA, rs2294008, 8E-189, 0.6396241044421611),Gastric atrophy(JRK, PSCA, rs2294008, 4E-11, 0.6396241044421611),Gastric cancer(JRK, PSCA, rs2294008, 1E-44, 0.6396241044421611),Non-cardia gastric cancer(JRK, PSCA, rs2294008, 6E-11, 0.6396241044421611),Peptic ulcer disease(JRK, PSCA, rs2294008, 1E-123, 0.6396241044421611),Peptic ulcer (excl. esophageal) (PheCode 531)(JRK, PSCA, rs2294008, 1E-16, 0.6396241044421611),Peptic ulcer, site unspecified (PheCode 531.4)(PSCA, JRK, rs2920279, 1E-13, 0.637128774935795),Malignant neoplasm of bladder (PheCode 189.21)(PSCA, rs2978982, 1E-44, 0.6398351934376082),LY6D/PLA2G10 protein level ratio(PSCA, rs1045531, 6E-660, 0.654953647620041),TFF1/TFF2 protein level ratio(PSCA, rs1045531, 2E-30, 0.654953647620041),Gastric cancer(PSCA, rs2976394, 2E-13, 0.6541219500588612),Cake icing liking(PSCA, rs10216533, 2E-10, 0.6477774499016824),CAMSIS occupational score (MTAG)(PSCA - LY6K, rs2976397, 7E-9, 0.99493089558826),Educational attainment (years of education)(PSCA - LY6K, rs2976397, 1E-8, 0.99493089558826),Gastric ulcer(PSCA - LY6K, rs2976397, 6E-24, 0.99493089558826),Height(PSCA - LY6K, rs2976397, 2E-59, 0.99493089558826),ISEI occupational score (MTAG)(PSCA - LY6K, rs2976397, 2E-8, 0.99493089558826),SIOPS occupational score (MTAG)(PSCA - LY6K, rs2976397, 1E-8, 0.99493089558826),Cancer of bladder (PheCode 189.2)(PSCA - LY6K, rs2920295, 2E-41, 0.5937535211067613),Cancer of urinary organs (incl. kidney and bladder) (PheCode 189)(PSCA - LY6K, rs2920295, 2E-25, 0.5937535211067613),Cancer of urinary organs (incl. kidney and bladder) (PheCode 189)(PSCA - LY6K, rs2920295, 4E-31, 0.5937535211067613),Malignant neoplasm of bladder (PheCode 189.21)(PSCA - LY6K, rs2920295, 1E-45, 0.5937535211067613),Diffuse gastric cancer(PSCA - LY6K, rs2920293, 8E-17, 0.6520820867037622),Gastric cancer(PSCA - LY6K, rs2920293, 3E-32, 0.6520820867037622),Intestinal gastric cancer(PSCA - LY6K, rs2920293, 4E-9, 0.6520820867037622),Non-cardia gastric cancer(PSCA - LY6K, rs2920293, 2E-30, 0.6520820867037622),Peptic ulcer disease(PSCA - LY6K, rs2920293, 4E-126, 0.6520820867037622),Vertical cup-disc ratio(PSCA - LY6K, rs2920293, 2E-9, 0.6520820867037622),Vertical cup-disc ratio(PSCA - LY6K, rs2920293, 5E-9, 0.6520820867037622),Educational attainment(PSCA - LY6K, rs2585183, 8E-12, 0.9923912463294005),Body fat percentage(PSCA - LY6K, rs2717609, 4E-11, 0.7918869196766091),Metabolic biomarkers (multivariate analysis)(PSCA - LY6K, rs2717609, 3E-8, 0.7918869196766091),Peptic ulcer disease or bipolar disorder (pleiotropy)(PSCA - LY6K, rs2717609, 2E-8, 0.7918869196766091),Cancer of bladder (PheCode 189.2)(PSCA - LY6K, rs2585181, 1E-41, 0.7293566310070505),Gastric cancer(PSCA - LY6K, rs200645096, 2E-13, 0.9657655242723138)	Benign neoplasm of skin(2.69%, 5.85%, 0.44, [0.21;0.95], 0.04283),Chronic ischemic heart disease(0.60%, 3.12%, 0.19, [0.04;0.82], 0.013297),Chronic kidney disease due to hypertension(2.39%, 7.02%, 0.32, [0.15;0.71], 0.002462),Chronic kidney disease stage 2(0.60%, 3.70%, 0.16, [0.04;0.68], 0.003085),Conjunctivitis(3.28%, 7.21%, 0.44, [0.22;0.87], 0.015113),Cortical senile cataract(2.69%, 0.58%, 4.69, [1.26;17.46], 0.015655),Enthesopathy(3.58%, 7.41%, 0.46, [0.24;0.9], 0.024576),Epilepsy(0.60%, 3.12%, 0.19, [0.04;0.82], 0.013297),Genitourinary tract hemorrhage(12.24%, 7.41%, 1.74, [1.1;2.77], 0.021432),Hypermetropia(2.69%, 5.65%, 0.46, [0.22;0.99], 0.042632),Hypertensive heart and renal disease with (congestive) heart failure(0.30%, 2.34%, 0.13, [0.02;0.97], 0.019912),IgE-mediated allergic asthma(1.19%, 3.90%, 0.3, [0.1;0.88], 0.019967),Kidney disease(0.30%, 2.34%, 0.13, [0.02;0.97], 0.019912),Lumbago with sciatica(4.78%, 9.94%, 0.45, [0.26;0.81], 0.006142),Lumbar radiculopathy(5.67%, 9.75%, 0.56, [0.32;0.96], 0.039384),Lumbar spondylosis(6.87%, 13.06%, 0.49, [0.3;0.81], 0.004228),Mononeuritis(2.39%, 5.46%, 0.42, [0.19;0.94], 0.035703),Noninflammatory cervical disorder(2.39%, 0.58%, 4.16, [1.1;15.79], 0.030056),Onychomycosis due to dermatophyte(5.67%, 12.67%, 0.41, [0.24;0.71], 0.000899),Polyneuropathy due to diabetes mellitus(0.30%, 2.73%, 0.11, [0.01;0.82], 0.006981),Secondary diabetes mellitus(0.30%, 2.14%, 0.14, [0.02;1.06], 0.033929),Tinea pedis(1.19%, 5.85%, 0.2, [0.07;0.56], 0.000495),Ventricular tachycardia(0.30%, 2.14%, 0.14, [0.02;1.06], 0.033929)	TP,strong LR support including phasing, but not called in SR; found in all external datasets and multiple HPRC samples	Y	100
chr9:33130550	chr9-33130550-allele370689-2054	INS	2053	0.990477	0.5491679273827534,0.260806916426513,0.6101190476190477,0.31411530815109345,0.3496932515337423	0.0467439	B4GALT1(0.019457, 0.739)	B4GALT1(0.019457, 0.739)	NA	NA	NA	NA	NA	NA	enhancer	No	NA	HPRC,HGSVC,1KG-ONT	No	ENSG00000086062.13(7.825760067001039e-45),ENSG00000233554.6(0.003382002069770161)	Serum uric acid levels(B4GALT1, rs1137642, 2E-8, 0.6951661669992871),Serum uromodulin levels (aptamer-based assay)(B4GALT1, rs6476398, 9E-15, 0.9956187232332755),T-cell surface glycoprotein CD5 levels(B4GALT1, rs10113903, 4E-15, 0.9743610934313691),Uromodulin levels(B4GALT1, rs10738905, 3E-13, 0.9722731093494053),IgG fucosylation phenotypes (multivariate analysis)(B4GALT1, rs12342831, 5E-13, 0.6066120754848695),IgG glycosylation(B4GALT1, rs12342831, 1E-10, 0.6066120754848695),IgG glycosylation(B4GALT1, rs12342831, 3E-10, 0.6066120754848695),IgG glycosylation(B4GALT1, rs12342831, 3E-11, 0.6066120754848695),IgG glycosylation(B4GALT1, rs12342831, 5E-8, 0.6066120754848695),IgG glycosylation patterns(B4GALT1, rs12342831, 1E-14, 0.6066120754848695),IgG glycosylation patterns(B4GALT1, rs12342831, 1E-9, 0.6066120754848695),IgG glycosylation patterns(B4GALT1, rs12342831, 3E-20, 0.6066120754848695),IgG glycosylation patterns(B4GALT1, rs12342831, 3E-8, 0.6066120754848695),IgG glycosylation patterns(B4GALT1, rs12342831, 4E-16, 0.6066120754848695),IgG glycosylation patterns(B4GALT1, rs12342831, 9E-10, 0.6066120754848695),IgG N-glycosylation phenotypes (multivariate analysis)(B4GALT1, rs12342831, 1E-10, 0.6066120754848695),IgG glycosylation patterns(B4GALT1, rs10971420, 2E-12, 0.9978075885317025),Urate levels(B4GALT1, rs10971420, 4E-14, 0.9978075885317025),CD22/FOLR2 protein level ratio(B4GALT1, rs10758189, 1E-24, 0.9978075885317025),CRTAM/GZMA protein level ratio(B4GALT1, rs10758189, 2E-46, 0.9978075885317025),GZMA/ITGB7 protein level ratio(B4GALT1, rs10758189, 6E-51, 0.9978075885317025),IgG glycosylation(B4GALT1, rs10813951, 1E-9, 0.6051885854751603),IgG glycosylation(B4GALT1, rs10813951, 5E-10, 0.6051885854751603),IgG N-glycosylation phenotypes (multivariate analysis)(B4GALT1, rs10813951, 9E-34, 0.6051885854751603),High density lipoprotein cholesterol levels(B4GALT1, rs10758191, 8E-10, 0.6902586349763307),Serum urate levels(B4GALT1, rs3780490, 5E-23, 0.9985379693202778),Serum uromodulin levels (aptamer-based assay)(B4GALT1, rs10738906, 8E-15, 0.9675386424814861),Serum urate levels(B4GALT1, rs10813954, 7E-35, 0.966841357297219),CD163/IL18BP protein level ratio(B4GALT1, rs7849148, 1E-27, 0.9675919489344281),CD22/FCRL1 protein level ratio(B4GALT1, rs7849148, 3E-33, 0.9675919489344281),PLA2G15/PRCP protein level ratio(B4GALT1, rs7849148, 3E-43, 0.9675919489344281),IgG glycosylation(B4GALT1, rs3780486, 5E-11, 0.602675996656172),IgG glycosylation(B4GALT1, rs3780486, 9E-11, 0.602675996656172),Urate levels(B4GALT1, rs7868781, 3E-10, 0.9948841510282942),Urate levels(B4GALT1, rs7868781, 5E-20, 0.9948841510282942),Serum urate levels(B4GALT1, rs2770807, 3E-13, 0.5243557637489691),Gout(B4GALT1, rs3824458, 1E-12, 0.9633154020817508),Gout(B4GALT1, rs3824458, 1E-16, 0.9633154020817508),IgG glycosylation(B4GALT1, rs10813957, 2E-9, 0.6013759903506951),IgG glycosylation(B4GALT1, rs10813957, 3E-9, 0.6013759903506951),IgG glycosylation(B4GALT1, rs10813957, 5E-8, 0.6013759903506951),IgG glycosylation patterns(B4GALT1-AS1, rs10971434, 1E-9, 0.5782895019863193),IgG glycosylation patterns(B4GALT1-AS1, rs10971434, 8E-10, 0.5782895019863193)	Acquired deformity of foot(1.13%, 3.48%, 0.32, [0.11;0.89], 0.035263),Benign tumor of breast(1.46%, 3.91%, 0.36, [0.14;0.93], 0.034109),COVID-19(5.99%, 11.30%, 0.5, [0.3;0.85], 0.011872),Chronic obstructive pulmonary disease(8.74%, 3.91%, 2.35, [1.14;4.84], 0.01783),Degenerative joint disease involving multiple joints(1.13%, 4.35%, 0.25, [0.1;0.67], 0.005436),Diverticular disease(3.56%, 0.87%, 4.21, [0.98;18.04], 0.035828),Hypokalemia(8.90%, 14.35%, 0.58, [0.37;0.93], 0.030582),Iron deficiency anemia(13.59%, 19.57%, 0.65, [0.43;0.96], 0.040544),Microscopic hematuria(3.72%, 8.26%, 0.43, [0.23;0.8], 0.011537),Orthostatic hypotension(1.29%, 4.35%, 0.29, [0.11;0.74], 0.012492),Plantar fascial fibromatosis(6.47%, 10.87%, 0.57, [0.34;0.96], 0.041323),Pneumothorax(0.65%, 3.04%, 0.21, [0.06;0.72], 0.011671),Polyneuropathy due to type 2 diabetes mellitus(2.59%, 5.65%, 0.44, [0.21;0.94], 0.034611),Primary insomnia(1.13%, 4.35%, 0.25, [0.1;0.67], 0.005436),Pyogenic infection of skin and subcutaneous tissues caused by bacterium(1.29%, 3.48%, 0.36, [0.14;0.98], 0.047581),Slow transit constipation(0.32%, 3.91%, 0.08, [0.02;0.37], 0.000227),Supraventricular tachycardia(1.62%, 4.35%, 0.36, [0.15;0.88], 0.03738),Synovial cyst of knee(1.13%, 3.48%, 0.32, [0.11;0.89], 0.035263),Umbilical hernia(5.50%, 0.43%, 13.33, [1.81;97.97], 0.000301)	TP,seen in all external datasets and multiple HPRC samples; strong LR read support	Y	99.02
chr9:35018979	chr9-35018979-allele386535-65	INS	64	0.980155	0.21936459909228442,0.7017291066282421,0.08035714285714286,0.6858846918489065,0.5081799591002045	0.125397	NA	NA	NA	NA	NA	NA	NA	NA	NA	No	NA	HPRC,HGSVC,1KG-ONT	Yes	ENSG00000137076.21(0.029384279044253232),ENSG00000187186.15(0.00879249733704317),ENSG00000198722.14(5.720205812273299e-08)	Platelet count(SYF2P2 - SPATA31G1, rs808187, 9E-17, 0.9642409921279623),Monocyte count(SYF2P2 - SPATA31G1, rs1634951, 8E-13, 0.9915412698981235),Mean platelet volume(SYF2P2 - SPATA31G1, rs679787, 4E-11, 0.9895831771036544),eosinophil (fraction, mean, inv-norm transformed)(RN7SL338P - VCP, rs507403, 1E-12, 0.6240948268849533),Mean corpuscular hemoglobin(RN7SL338P - VCP, rs507403, 1E-10, 0.6240948268849533),Monocyte count(VCP, rs684562, 3E-11, 0.9676582619667715),Mean platelet volume(FANCG, rs504082, 3E-12, 0.9727988407717304),Platelet count(FANCG, rs504082, 2E-17, 0.9727988407717304),Platelet count(FANCG, rs504082, 3E-13, 0.9727988407717304),Height(ATOSB, rs4127857, 2E-12, 0.7059650076392185),Monocyte count(ATOSB, rs4127857, 5E-10, 0.7059650076392185)	Anxiety disorder(21.98%, 15.80%, 1.5, [1.06;2.12], 0.022248),Atherosclerosis of coronary artery without angina pectoris(9.14%, 5.42%, 1.76, [1.03;2.99], 0.045355),Callosity(2.47%, 5.19%, 0.46, [0.22;0.98], 0.049818),Chronic obstructive pulmonary disease(5.43%, 9.26%, 0.56, [0.33;0.96], 0.03629),Dermatophytosis(1.23%, 3.39%, 0.36, [0.13;0.99], 0.043019),Diplopia(2.47%, 0.45%, 5.58, [1.22;25.63], 0.017308),Dystrophia unguium(0.25%, 2.26%, 0.11, [0.01;0.84], 0.012068),Follicular cysts of skin and subcutaneous tissue(0.49%, 2.48%, 0.2, [0.04;0.89], 0.023144),Gallbladder calculus with acute cholecystitis and no obstruction(2.47%, 0.68%, 3.71, [1.02;13.59], 0.047665),Genital herpes simplex(3.21%, 0.45%, 7.31, [1.64;32.61], 0.002829),Hyperglycemia due to type 2 diabetes mellitus(5.93%, 10.16%, 0.56, [0.33;0.93], 0.03193),Impaired glucose tolerance(1.48%, 4.29%, 0.34, [0.13;0.85], 0.023511),Lumbosacral radiculopathy(4.94%, 2.03%, 2.51, [1.13;5.57], 0.022988),Multiple sclerosis(2.47%, 0.68%, 3.71, [1.02;13.59], 0.047665),Paralytic ileus(0.25%, 2.26%, 0.11, [0.01;0.84], 0.012068),Periapical abscess(0.99%, 3.16%, 0.31, [0.1;0.94], 0.03208),Peripheral neuritis(8.40%, 4.29%, 2.05, [1.15;3.65], 0.015529),Plantar fascial fibromatosis(5.68%, 9.48%, 0.58, [0.34;0.97], 0.039312),Root caries(0.25%, 2.03%, 0.12, [0.02;0.95], 0.021987),Spondylosis without myelopathy(4.20%, 1.81%, 2.38, [1.02;5.58], 0.043547),Talipes planus(3.46%, 7.90%, 0.42, [0.22;0.79], 0.007437),Type 2 diabetes mellitus(8.40%, 14.22%, 0.55, [0.36;0.86], 0.009299),Dysplasia of cervix(1.68%, 5.68%, 0.28, [0.1;0.78], 0.010122),Vulval and/or perineal noninflammatory disorders(4.04%, 1.26%, 3.3, [1.05;10.33], 0.040941),Erectile dysfunction(10.89%, 23.93%, 0.39, [0.18;0.83], 0.013361),Secondary erectile dysfunction(7.92%, 20.51%, 0.33, [0.14;0.78], 0.011833)	TP,strong read support in LR and SR; seen in all external datasets and in HPRC samples	Y	100
chr9:137451105	chr9-137451105-allele1220363-1	DEL	290	0.763767	0.44478063540090773,0.45677233429394815,0.8234126984126984,0.5288270377733598,0.6032719836400818	0.056942	NSMF(0.00093631, 0.658)	NSMF(0.00093631, 0.658)	NA	NA	NA	NA	NA	NA	enhancer	No	NA	HPRC,HGSVC,1KG-ONT	Yes	ENSG00000107331.17(0.0036405890941096954),ENSG00000165802.23(9.011352026919671e-06),ENSG00000255585.3(0.010786403486302512)	NA	NA	TP with genotyping issues,many SVs in this region; some of the genotyping doesn't look right in the LR reads	Y	90.21
chr10:15149442	chr10-15149442-allele195159-538	INS	537	0.777167	0.29652042360060515,0.7334293948126801,0.8045634920634921,0.6510934393638171,0.7678936605316974	0.332385	NMT2(0.00018437, 0.737)	NMT2(0.00018437, 0.737)	NA	NA	NA	NA	NA	NA	NA	No	NA	HPRC,HGSVC,1KG-ONT	No	ENSG00000151474.23(5.12932237875895e-06),ENSG00000152465.18(1.0822844361643028e-07)	NA	NA	TP but some genotyping issues,VNTR with several other versions present; seen in all external datasets and in HPRC samples	Y	100
chr10:103992646	chr10-103992646-allele1053283-110	INS	109	0.961339	0.20953101361573373,0.521613832853026,0.7053571428571429,0.5834990059642147,0.49079754601226994	0.235524	SLK(3.7623e-06, 0.613)	NA	SLK(3.7623e-06, 0.613)	NA	SLK(3.7623e-06, 0.613)	NA	SLK(3.7623e-06, 0.613)	NA	NA	No	NA	HPRC,HGSVC,1KG-ONT	Yes	ENSG00000065613.15(9.408990793176362e-13)	NA	NA	TP,strong read support in LR and SR; seen in all external datasets and in HPRC samples	Y	100
chr11:47299623	chr11-47299623-allele457698-54	INS	53	0.996159	0.5136157337367625,0.3314121037463977,0.7261904761904762,0.3071570576540755,0.45807770961145194	0.0038852	MADD(7.734000000000001e-20, 0.725)	MADD(7.734000000000001e-20, 0.725)	NA	NA	NA	NA	NA	NA	NA	No	NA	HPRC,HGSVC,1KG-ONT	Yes	ENSG00000025434.19(6.83162656070938e-13),ENSG00000110514.19(0.000835762041462331),ENSG00000134574.12(0.00907186004336375),ENSG00000134575.13(3.829458292711324e-15),ENSG00000180423.4(0.015113612907466968)	C-reactive protein levels(DDB2, rs4647725, 9E-34, 0.5299496252742917),C-reactive protein levels (MTAG)(DDB2, rs4647725, 2E-38, 0.5299496252742917),Systolic blood pressure (standard GWA)(DDB2, rs4647725, 3E-9, 0.5299496252742917),Cholesterol esters in medium VLDL(DDB2, rs7395581, 5E-11, 0.858279919277827),Concentration of small VLDL particles(DDB2, rs7395581, 2E-17, 0.858279919277827),Free cholesterol in small VLDL(DDB2, rs7395581, 2E-15, 0.858279919277827),HDL cholesterol(DDB2, rs7395581, 2E-21, 0.858279919277827),High density lipoprotein cholesterol levels(DDB2, rs7395581, 1E-19, 0.858279919277827),High density lipoprotein cholesterol levels(DDB2, rs7395581, 1E-8, 0.858279919277827),High density lipoprotein cholesterol levels(DDB2, rs7395581, 2E-17, 0.858279919277827),Phospholipids in small VLDL(DDB2, rs7395581, 2E-18, 0.858279919277827),Ratio of apolipoprotein B to apolipoprotein A1 levels(DDB2, rs7395581, 3E-17, 0.858279919277827),Ratio of triglycerides to phosphoglycerides(DDB2, rs7395581, 3E-17, 0.858279919277827),Total cholesterol in medium VLDL(DDB2, rs7395581, 4E-12, 0.858279919277827),Total cholesterol in small VLDL(DDB2, rs7395581, 5E-12, 0.858279919277827),Total cholesterol levels in VLDL(DDB2, rs7395581, 1E-11, 0.858279919277827),Total lipids in small VLDL(DDB2, rs7395581, 3E-17, 0.858279919277827),Triglycerides in small HDL(DDB2, rs7395581, 4E-26, 0.858279919277827),Triglycerides in small VLDL(DDB2, rs7395581, 1E-17, 0.858279919277827),Triglycerides in very small VLDL(DDB2, rs7395581, 2E-15, 0.858279919277827),Triglycerides to total lipids ratio in medium HDL(DDB2, rs7395581, 7E-24, 0.858279919277827),Triglycerides to total lipids ratio in small HDL(DDB2, rs7395581, 7E-21, 0.858279919277827),Triglycerides to total lipids ratio in very large HDL(DDB2, rs7395581, 4E-12, 0.858279919277827),Triglycerides to total lipids ratio in very small VLDL(DDB2, rs7395581, 3E-11, 0.858279919277827),Cholesteryl esters to total lipids ratio in very large HDL(DDB2, rs7947269, 3E-13, 0.6401547598860073),Total cholesterol to total lipids ratio in very large HDL(DDB2, rs7947269, 2E-10, 0.6401547598860073),Height(DDB2, rs2957873, 3E-19, 0.6421739811561822),Blood urea nitrogen levels(DDB2, rs2596398, 1E-14, 0.5226278872627913),triglyceride (maximum, inv-norm transformed)(DDB2, rs830085, 2E-24, 0.8757894538026824),Body mass index (MTAG)(DDB2, rs4647737, 3E-8, 0.5486290855021565),Cholesterol to total lipids in medium HDL percentage (UKB data field 23640)(DDB2, rs830083, 5E-12, 0.5378271849071448),Cholesterol to total lipids ratio in medium HDL(DDB2, rs830083, 1E-15, 0.5378271849071448),Cholesteryl esters to total lipids ratio in medium HDL(DDB2, rs830083, 1E-11, 0.5378271849071448),Cholesteryl esters to total lipids ratio in very large HDL(DDB2, rs830083, 3E-8, 0.5378271849071448),Triglycerides to total lipids ratio in medium HDL(DDB2, rs830083, 9E-14, 0.5378271849071448),Apolipoprotein A1 levels(DDB2, rs3781619, 4E-28, 0.5503278625581703),C-reactive protein levels(DDB2, rs3781619, 6E-22, 0.5503278625581703),High density lipoprotein cholesterol levels(DDB2, rs3781619, 3E-57, 0.5503278625581703),Insulin-like growth factor 1 levels(DDB2, rs3781619, 6E-32, 0.5503278625581703),Lymphocyte percentage of white cells(DDB2, rs3781619, 2E-13, 0.5503278625581703),Triglyceride levels(DDB2, rs3781619, 3E-14, 0.5503278625581703),Urea levels(DDB2, rs3781619, 6E-14, 0.5503278625581703),Non-response to survey questionnaires: ""I don't know"" item(DDB2, rs2306353, 9E-9, 0.5602766692920489),Systolic blood pressure(DDB2, rs2306353, 7E-26, 0.5602766692920489),HDL cholesterol x physical activity interaction (2df test)(DDB2, rs326222, 7E-29, 0.7654735599419835),Triglyceride levels(DDB2, rs326222, 2E-31, 0.7654735599419835),triglyceride (mean, inv-norm transformed)(DDB2, rs326222, 3E-24, 0.7654735599419835),Triglyceride to HDL cholesterol ratio(DDB2, rs326222, 1E-22, 0.7654735599419835),Triglyceride to HDL cholesterol ratio(DDB2, rs326222, 1E-53, 0.7654735599419835),Triglyceride to HDL cholesterol ratio(DDB2, rs326222, 3E-35, 0.7654735599419835),HDL cholesterol levels x long total sleep time interaction (2df test)(DDB2, rs901746, 5E-20, 0.8113776276300729),HDL cholesterol levels x short total sleep time interaction (2df test)(DDB2, rs901746, 2E-21, 0.8113776276300729),Systolic blood pressure(ACP2, rs4752972, 8E-14, 0.5663382159680441),Cholesteryl esters to total lipids ratio in large HDL(ACP2, rs7109203, 5E-16, 0.8113776276300729),Total cholesterol to total lipids ratio in large HDL(ACP2, rs7109203, 2E-21, 0.8113776276300729),COVID-19 or hypertension (pleiotropy)(ACP2, rs2242261, 1E-12, 0.5673799811826628),Free cholesterol to total lipids ratio in large VLDL(ACP2, rs4752973, 7E-12, 0.6988589292674355),Lymphocyte-to-monocyte ratio(ACP2, rs4752973, 3E-20, 0.6988589292674355),Metabolic syndrome(ACP2, rs4752973, 5E-34, 0.6988589292674355),Fasting glucose(NR1H3, ACP2, rs2167079, 8E-15, 0.8098380091361712),Triglyceride levels(NR1H3, rs3758669, 2E-35, 0.9204222662848129),Triglyceride levels(NR1H3, rs3758669, 7E-57, 0.9204222662848129),Clear cell renal cell carcinoma(NR1H3, rs10838681, 6E-9, 0.7675995790854844),Free cholesterol to total lipids ratio in large LDL(NR1H3, rs10838681, 3E-8, 0.7675995790854844),High density lipoprotein cholesterol levels(NR1H3, rs10838681, 1E-16, 0.7675995790854844),High density lipoprotein cholesterol levels(NR1H3, rs10838681, 4E-20, 0.7675995790854844),Intraocular pressure(NR1H3, rs10838681, 3E-18, 0.7675995790854844),Metabolic syndrome(NR1H3, rs10838681, 1E-9, 0.7675995790854844),Ratio of triglycerides to phosphoglycerides(NR1H3, rs10838681, 4E-8, 0.7675995790854844),Triglyceride levels(NR1H3, rs10838681, 6E-19, 0.7675995790854844),Triglyceride levels in non-type 2 diabetes(NR1H3, rs10838681, 7E-28, 0.7675995790854844),Triglyceride levels in small HDL(NR1H3, rs10838681, 1E-8, 0.7675995790854844),Triglyceride levels (MTAG)(NR1H3, rs10838681, 5E-25, 0.7675995790854844),Triglycerides(NR1H3, rs10838681, 2E-22, 0.7675995790854844),Triglycerides to total lipids ratio in very large HDL(NR1H3, rs10838681, 7E-10, 0.7675995790854844),Cholesterol esters in large HDL(NR1H3, rs3758672, 4E-28, 0.9250637759807593),Concentration of large HDL particles(NR1H3, rs3758672, 2E-25, 0.9250637759807593),Free cholesterol in large HDL(NR1H3, rs3758672, 2E-28, 0.9250637759807593),Free cholesterol to total lipids ratio in large HDL(NR1H3, rs3758672, 2E-20, 0.9250637759807593),Total lipids in large HDL(NR1H3, rs3758672, 5E-26, 0.9250637759807593),High density lipoprotein cholesterol levels(NR1H3, rs3758673, 3E-173, 0.9244050089098834),Phospholipids in very large HDL(NR1H3, rs3758673, 5E-30, 0.9244050089098834),Creatinine levels(NR1H3, rs2279238, 2E-8, 0.5451210226434142),Phospholipids to total lipids ratio in large VLDL(NR1H3, rs2279238, 1E-14, 0.5451210226434142),Triglycerides to total lipids in medium HDL percentage (UKB data field 23643)(NR1H3, rs2279238, 5E-10, 0.5451210226434142),Triglycerides to total lipids ratio in small HDL(NR1H3, rs2279238, 3E-12, 0.5451210226434142),High density lipoprotein cholesterol levels(NR1H3, rs10838684, 1E-100, 0.8703565454900091),Phospholipids in large HDL(NR1H3, rs10838684, 4E-24, 0.8703565454900091),Total cholesterol in HDL2(NR1H3, rs10838684, 2E-26, 0.8703565454900091),Total cholesterol in large HDL(NR1H3, rs10838684, 3E-28, 0.8703565454900091),Total cholesterol levels in HDL(NR1H3, rs10838684, 4E-26, 0.8703565454900091),Cholesterol esters in very large HDL(NR1H3, rs7120118, 1E-18, 0.9113590759702448),Concentration of very large HDL particles(NR1H3, rs7120118, 1E-26, 0.9113590759702448),Free cholesterol in very large HDL(NR1H3, rs7120118, 3E-25, 0.9113590759702448),Mean diameter of HDL particles(NR1H3, rs7120118, 3E-31, 0.9113590759702448),Total cholesterol levels in very large HDL(NR1H3, rs7120118, 9E-21, 0.9113590759702448),Total lipids in very large HDL(NR1H3, rs7120118, 1E-26, 0.9113590759702448),Triglycerides(NR1H3, rs7120118, 1E-22, 0.9113590759702448),Cholesterol esters in large VLDL(MADD, rs326214, 4E-12, 0.8175811007083592),Concentration of large VLDL particles(MADD, rs326214, 9E-11, 0.8175811007083592),Concentration of medium VLDL particles(MADD, rs326214, 1E-13, 0.8175811007083592),Free cholesterol in large VLDL(MADD, rs326214, 6E-10, 0.8175811007083592),Free cholesterol in medium VLDL(MADD, rs326214, 8E-13, 0.8175811007083592),HDL cholesterol levels(MADD, rs326214, 1E-15, 0.8175811007083592),HDL cholesterol levels(MADD, rs326214, 6E-39, 0.8175811007083592),Phospholipids in large VLDL(MADD, rs326214, 7E-11, 0.8175811007083592),Phospholipids in medium VLDL(MADD, rs326214, 2E-13, 0.8175811007083592),Phospholipids to total lipids ratio in large HDL(MADD, rs326214, 4E-12, 0.8175811007083592),Serum total triglyceride levels(MADD, rs326214, 3E-13, 0.8175811007083592),Total Cholesterol in large VLDL(MADD, rs326214, 2E-11, 0.8175811007083592),Total lipids in large VLDL(MADD, rs326214, 8E-11, 0.8175811007083592),Total lipids in medium VLDL(MADD, rs326214, 2E-13, 0.8175811007083592),Triglyceride levels in VLDL(MADD, rs326214, 1E-13, 0.8175811007083592),Triglycerides in large VLDL(MADD, rs326214, 2E-10, 0.8175811007083592),Triglycerides in medium HDL(MADD, rs326214, 7E-17, 0.8175811007083592),Triglycerides in medium VLDL(MADD, rs326214, 3E-13, 0.8175811007083592),Fasting blood proinsulin levels(MADD, rs1051006, 3E-8, 0.5738726572456151),monocyte (fraction, minimum, inv-norm transformed)(MADD, rs1051006, 1E-13, 0.5738726572456151),High density lipoprotein cholesterol levels(MADD, rs10838686, 1E-22, 0.5728226115384741),High density lipoprotein cholesterol levels(MADD, rs10838686, 5E-19, 0.5728226115384741),Chronotype(MADD, rs10838687, 2E-13, 0.7607931112359112),C-reactive protein levels(MADD, rs10838687, 9E-13, 0.7607931112359112),Proinsulin levels(MADD, rs10838687, 7E-12, 0.7607931112359112),Cholesterol in large HDL (UKB data field 23561)(MADD, rs11530166, 9E-18, 0.7253083076792922),Cholesterol in very large HDL (UKB data field 23554)(MADD, rs11530166, 1E-13, 0.7253083076792922),Cholesteryl esters in large HDL (UKB data field 23562)(MADD, rs11530166, 5E-18, 0.7253083076792922),Cholesteryl esters in very large HDL (UKB data field 23555)(MADD, rs11530166, 5E-15, 0.7253083076792922),Concentration of large HDL particles (UKB data field 23558)(MADD, rs11530166, 5E-18, 0.7253083076792922),Concentration of very large HDL particles (UKB data field 23551)(MADD, rs11530166, 3E-14, 0.7253083076792922),Free cholesterol in large HDL (UKB data field 23563)(MADD, rs11530166, 3E-16, 0.7253083076792922),Free cholesterol to total lipids in medium HDL percentage (UKB data field 23642)(MADD, rs11530166, 6E-19, 0.7253083076792922),Free cholesterol to total lipids in very large HDL percentage (UKB data field 23632)(MADD, rs11530166, 1E-15, 0.7253083076792922),Multi-trait sex score(MADD, rs11530166, 5E-15, 0.7253083076792922),Phospholipids in very large HDL (UKB data field 23553)(MADD, rs11530166, 4E-11, 0.7253083076792922),Total lipids in large HDL (UKB data field 23559)(MADD, rs11530166, 2E-16, 0.7253083076792922),Total lipids in very large HDL (UKB data field 23552)(MADD, rs11530166, 2E-12, 0.7253083076792922),High density lipoprotein cholesterol levels(MADD, rs4752824, 5E-18, 0.9978778008819256),High density lipoprotein cholesterol levels(MADD, rs4752824, 8E-21, 0.9978778008819256),HDL cholesterol(MADD, rs3847502, 9E-77, 0.9978778008819256),High blood pressure / hypertension(MADD, rs10838689, 2E-13, 0.573870546470936),Self-reported math ability(MADD, rs10838689, 1E-12, 0.573870546470936),High-density lipoprotein levels (MTAG)(MADD, rs7940809, 3E-55, 0.9978778008819256),Free cholesterol to total lipids in small HDL percentage (UKB data field 23647)(MADD, rs6485751, 1E-9, 0.7673622771497878),Morningness(MADD, rs6485751, 1E-9, 0.7673622771497878),Sphingomyelins levels (UKB data field 23438)(MADD, rs6485751, 3E-10, 0.7673622771497878),Phospholipids to total lipids in large HDL percentage (UKB data field 23634)(MADD, rs4752979, 1E-11, 0.7665093791863673),Cholesteryl esters to total lipids ratio in medium HDL(MADD, rs7120957, 5E-18, 0.9971678822281809),Free cholesterol to total lipids ratio in IDL(MADD, rs7120957, 3E-18, 0.9971678822281809),Free cholesterol to total lipids ratio in large LDL(MADD, rs7120957, 2E-13, 0.9971678822281809),Mean diameter of VLDL particles(MADD, rs7120957, 2E-10, 0.9971678822281809),Total cholesterol to total lipids ratio in medium HDL(MADD, rs7120957, 1E-19, 0.9971678822281809),Essential hypertension (PheCode 401.1)(MADD, rs12222581, 2E-18, 0.7360660069909473),Essential hypertension (PheCode 401.1)(MADD, rs12222581, 5E-13, 0.7360660069909473),Hypertension (PheCode 401)(MADD, rs12222581, 4E-18, 0.7360660069909473),Hypertension (PheCode 401)(MADD, rs12222581, 6E-13, 0.7360660069909473),Right hippocampal volume (fissure)(MADD, rs12222581, 1E-9, 0.7360660069909473),Phospholipids to total lipids in large VLDL percentage (UKB data field 23589)(MADD, rs10769252, 2E-11, 0.9791439524798419),Glaucoma (primary open-angle)(MADD, rs10838692, 9E-10, 0.990119479547109),High density lipoprotein cholesterol levels(MADD, rs10838692, 5E-17, 0.990119479547109),High density lipoprotein cholesterol levels(MADD, rs10838692, 6E-20, 0.990119479547109),systolic blood pressure (SBP, mean, inv-normal transformed)(MADD, rs7124958, 1E-24, 0.6236775277989247),Phospholipids to total lipids in medium HDL percentage (UKB data field 23639)(MADD, rs753993, 8E-13, 0.6419954139626658),Phospholipids to total lipids ratio in very large HDL(MADD, rs753993, 3E-15, 0.6419954139626658),Cholesterol to total lipids in large HDL percentage (UKB data field 23635)(MADD, rs2305280, 4E-14, 0.6735756196973949),Cholesteryl esters to total lipids in large HDL percentage (UKB data field 23636)(MADD, rs2305280, 2E-13, 0.6735756196973949),Systolic blood pressure (MTAG)(MADD, rs2305280, 8E-12, 0.6735756196973949),Triglycerides to total lipids in large HDL percentage (UKB data field 23638)(MADD, rs2305280, 8E-11, 0.6735756196973949),Pulse pressure(MADD - MYBPC3, rs3729805, 8E-12, 0.5926855445642858),Apolipoprotein A1 levels(MYBPC3, rs1052373, 4E-43, 0.9859162563827999),Blood glucose levels(MYBPC3, rs1052373, 6E-15, 0.9859162563827999),C-reactive protein levels(MYBPC3, rs1052373, 7E-21, 0.9859162563827999),Cystatin C levels(MYBPC3, rs1052373, 2E-9, 0.9859162563827999),Glycated hemoglobin levels(MYBPC3, rs1052373, 6E-11, 0.9859162563827999),HDL cholesterol levels(MYBPC3, rs1052373, 1E-106, 0.9859162563827999),High density lipoprotein cholesterol levels(MYBPC3, rs1052373, 4E-72, 0.9859162563827999),Insulin-like growth factor 1 levels(MYBPC3, rs1052373, 4E-27, 0.9859162563827999),Triglyceride levels(MYBPC3, rs1052373, 2E-19, 0.9859162563827999),Glucose levels (UKB data field 23470)(MYBPC3, rs2301216, 1E-9, 0.8974464911435611),High density lipoprotein cholesterol levels(MYBPC3, rs2301216, 4E-8, 0.8974464911435611),Systolic blood pressure(MYBPC3, rs2301216, 4E-10, 0.8974464911435611),Pulse pressure(MYBPC3, rs2254240, 4E-14, 0.6020655750827321),Systolic blood pressure(MYBPC3, rs2254240, 3E-18, 0.6020655750827321),systolic blood pressure (SBP, mean, inv-normal transformed)(MYBPC3, rs2254240, 1E-30, 0.6020655750827321),Takes medication for high blood pressure?(MYBPC3, rs2254240, 3E-13, 0.6020655750827321),Apolipoprotein A1 levels(MYBPC3, rs2269434, 2E-44, 0.8607425309038413),Apolipoprotein A1 levels(MYBPC3, rs2269434, 3E-63, 0.8607425309038413),Blood glucose levels(MYBPC3, rs2269434, 1E-13, 0.8607425309038413),C-reactive protein levels(MYBPC3, rs2269434, 2E-29, 0.8607425309038413),C-reactive protein levels(MYBPC3, rs2269434, 3E-22, 0.8607425309038413),Glycated hemoglobin levels(MYBPC3, rs2269434, 1E-10, 0.8607425309038413),High density lipoprotein cholesterol levels(MYBPC3, rs2269434, 4E-72, 0.8607425309038413),High density lipoprotein cholesterol levels(MYBPC3, rs2269434, 5E-12, 0.8607425309038413),Insulin-like growth factor 1 levels(MYBPC3, rs2269434, 6E-32, 0.8607425309038413),Multiple sclerosis(MYBPC3, rs2269434, 1E-13, 0.8607425309038413),Spatial QRS-T angle(MYBPC3, rs2269434, 4E-9, 0.8607425309038413),Triglyceride levels(MYBPC3, rs2269434, 7E-18, 0.8607425309038413),Self-reported math ability (MTAG)(MYBPC3, rs7928073, 5E-13, 0.5414910805132083),Body mass index(MYBPC3, rs10769254, 2E-13, 0.5207192147290222),Cardiovascular disease(MYBPC3, rs10769254, 1E-15, 0.5207192147290222),HDL cholesterol levels(MYBPC3, rs10769254, 4E-9, 0.5207192147290222),HDL cholesterol levels(MYBPC3, rs10769254, 9E-16, 0.5207192147290222),HDL cholesterol levels in current drinkers(MYBPC3, rs10769254, 2E-17, 0.5207192147290222),HDL cholesterol levels in current drinkers(MYBPC3, rs10769254, 4E-22, 0.5207192147290222),HDL cholesterol levels x alcohol consumption (drinkers vs non-drinkers) interaction (2df)(MYBPC3, rs10769254, 1E-48, 0.5207192147290222),HDL cholesterol levels x alcohol consumption (drinkers vs non-drinkers) interaction (2df)(MYBPC3, rs10769254, 5E-69, 0.5207192147290222),HDL cholesterol levels x alcohol consumption (drinkers vs non-drinkers) interaction (2df)(MYBPC3, rs10769254, 6E-31, 0.5207192147290222),HDL cholesterol levels x alcohol consumption (regular vs non-regular drinkers) interaction (2df)(MYBPC3, rs10769254, 2E-8, 0.5207192147290222),HDL cholesterol levels x alcohol consumption (regular vs non-regular drinkers) interaction (2df)(MYBPC3, rs10769254, 4E-29, 0.5207192147290222),HDL cholesterol levels x alcohol consumption (regular vs non-regular drinkers) interaction (2df)(MYBPC3, rs10769254, 5E-28, 0.5207192147290222),Triglyceride levels x alcohol consumption (drinkers vs non-drinkers) interaction (2df)(MYBPC3, rs10769254, 2E-8, 0.5207192147290222),Triglyceride levels x alcohol consumption (regular vs non-regular drinkers) interaction (2df)(MYBPC3, rs10769254, 1E-8, 0.5207192147290222)	Alopecia(2.24%, 5.24%, 0.41, [0.19;0.89], 0.032833),Angina pectoris(1.89%, 5.62%, 0.32, [0.15;0.72], 0.005103),Benign neoplasm of cecum(2.93%, 0.75%, 3.99, [0.92;17.41], 0.047805),Chronic ischemic heart disease(1.03%, 4.49%, 0.22, [0.08;0.6], 0.003073),Degeneration of cervical intervertebral disc(3.61%, 7.49%, 0.46, [0.25;0.87], 0.023614),Degeneration of lumbosacral intervertebral disc(1.38%, 4.12%, 0.33, [0.13;0.82], 0.021415),Goiter(4.99%, 0.75%, 6.96, [1.65;29.39], 0.001253),Gout(2.24%, 5.99%, 0.36, [0.17;0.76], 0.007609),Hair follicle disorder(3.79%, 7.49%, 0.49, [0.26;0.91], 0.026316),Herpes zoster without complication(1.55%, 4.12%, 0.37, [0.15;0.9], 0.028275),Meibomian gland dysfunction(0.52%, 2.62%, 0.19, [0.05;0.75], 0.013608),Meibomian gland dysfunction of right eye(0.69%, 2.62%, 0.26, [0.08;0.89], 0.042613),Miscarriage without complication(3.10%, 0.37%, 8.5, [1.13;64.04], 0.010932),Non-toxic multinodular goiter(8.09%, 3.75%, 2.26, [1.13;4.55], 0.018143),Nuclear senile cataract(7.57%, 11.99%, 0.6, [0.37;0.97], 0.039183),Regular astigmatism(2.41%, 5.62%, 0.42, [0.2;0.87], 0.023901),Spinal stenosis(1.03%, 3.00%, 0.34, [0.12;0.98], 0.045172),Tinea pedis(2.93%, 6.37%, 0.44, [0.22;0.88], 0.023092),Toxic diffuse goiter with no crisis(1.03%, 3.00%, 0.34, [0.12;0.98], 0.045172)	TP,strong read support in LR and SR; seen in all external datasets	Y	100
chr11:48098509	chr11-48098509-allele464525-1	DEL	309	0.995693	0.46671709531013617,0.8126801152737753,0.8035714285714286,0.794234592445328,0.8425357873210634	0.252128	PTPRJ(1.3858e-35, 1.043)	PTPRJ(1.3858e-35, 1.043)	NA	NA	NA	NA	NA	NA	NA	No	NA	HPRC,HGSVC,1KG-ONT	Yes	NA	Height(PTPRJ, rs10838801, 4E-12, 0.5052673572673025),Height(PTPRJ, rs6485807, 2E-37, 0.5013341422242358),COVID-19 or hypertension (pleiotropy)(PTPRJ, rs3942852, 7E-20, 0.942754060524793),Hypertension(PTPRJ, rs3942852, 2E-9, 0.942754060524793),Diastolic blood pressure(PTPRJ, rs1503188, 1E-12, 0.8753959262063262),Diastolic blood pressure(PTPRJ, rs1875696, 6E-14, 0.8755517072656553),Mean arterial pressure(PTPRJ, rs1875696, 7E-17, 0.8755517072656553)	Carpal tunnel syndrome(11.64%, 6.33%, 1.95, [1.08;3.53], 0.027875),Chronic kidney disease stage 3(3.83%, 7.69%, 0.48, [0.25;0.91], 0.027909),Degeneration of intervertebral disc(6.54%, 1.81%, 3.8, [1.34;10.72], 0.004938),Degenerative joint disease of ankle AND/OR foot(0.96%, 4.07%, 0.23, [0.08;0.65], 0.005272),Displacement of lumbar intervertebral disc without myelopathy(3.19%, 0.45%, 7.25, [0.97;54.33], 0.022155),Gastroesophageal reflux disease(22.33%, 15.38%, 1.58, [1.05;2.39], 0.03278),Hypersomnia with sleep apnea(0.96%, 3.17%, 0.3, [0.1;0.89], 0.048376),Hypertensive disorder(8.13%, 3.62%, 2.36, [1.1;5.05], 0.021332),Inflammation of sacroiliac joint(3.51%, 0.45%, 8.0, [1.07;59.7], 0.014142),Lumbar radiculopathy(9.25%, 4.98%, 1.95, [1.0;3.78], 0.045844),Lumbar spondylosis(11.96%, 6.79%, 1.87, [1.05;3.32], 0.031151),Non-scarring alopecia(5.26%, 1.81%, 3.01, [1.06;8.61], 0.033825),Paroxysmal atrial fibrillation(3.35%, 0.45%, 7.62, [1.02;57.01], 0.023363),Peripheral neuritis(7.50%, 2.71%, 2.9, [1.22;6.89], 0.009522),Primary malignant neoplasm(0.80%, 2.71%, 0.29, [0.09;0.95], 0.040598),Prolapsed lumbar intervertebral disc(5.26%, 1.36%, 4.04, [1.23;13.3], 0.010997),Sleep disorder(7.18%, 3.17%, 2.36, [1.05;5.32], 0.033697),Spinal stenosis of lumbar region(7.50%, 3.17%, 2.48, [1.1;5.57], 0.024224),Thyrotoxicosis without goiter or other cause(1.12%, 3.62%, 0.3, [0.11;0.84], 0.031535),Vitamin D deficiency(27.75%, 19.46%, 1.59, [1.09;2.32], 0.015497),Hypertrophy of uterus(2.01%, 5.42%, 0.36, [0.14;0.92], 0.032911)	TP,strong read support in LR and SR and seen in all external datasets	Y	99.87
chr11:134406938	chr11-134406938-allele1255976-59	INS	58	0.956531	0.3918305597579425,0.09798270893371758,0.050595238095238096,0.147117296222664,0.11042944785276074	0.243919	B3GAT1(0.11224, 0.749)	B3GAT1(0.11224, 0.749)	NA	NA	NA	NA	NA	NA	NA	No	NA	HPRC,HGSVC,1KG-ONT	No	NA	Insomnia(B3GAT1, rs58475265, 2E-12, 0.6725728354309195),Insomnia(B3GAT1, rs58475265, 8E-9, 0.6725728354309195),Transferrin N-glycan 21 levels(B3GAT1, rs74622686, 9E-70, 0.5373044760331315),Galactosylgalactosylxylosylprotein 3-beta-glucuronosyltransferase 1 level in Chronic kidney disease with hypertension and no diabetes (21770_18)(B3GAT1, rs34702205, 8E-18, 0.6447834012017886),Prostate cancer(B3GAT1, rs28378882, 2E-12, 0.9227897294586325),Prostate cancer(B3GAT1, rs28378882, 3E-15, 0.9227897294586325)	Adhesive capsulitis of shoulder(2.19%, 0.51%, 4.37, [0.95;20.08], 0.043669),Attention deficit hyperactivity disorder(0.88%, 3.06%, 0.28, [0.09;0.88], 0.022948),Benign neoplasm of ascending colon(5.04%, 1.79%, 2.92, [1.24;6.88], 0.014098),Blepharitis of left eyelid(2.19%, 0.51%, 4.37, [0.95;20.08], 0.043669),Cellulitis and abscess of trunk(1.97%, 0.26%, 7.87, [0.99;62.42], 0.024262),Degenerative joint disease involving multiple joints(1.10%, 3.06%, 0.35, [0.12;1.01], 0.049997),Epidermoid cyst(3.51%, 1.02%, 3.53, [1.17;10.64], 0.021608),Exacerbation of intermittent asthma(1.32%, 3.57%, 0.36, [0.14;0.95], 0.039888),Hidradenitis suppurativa(2.19%, 0.51%, 4.37, [0.95;20.08], 0.043669),Hypercalcemia(5.92%, 3.06%, 1.99, [1.0;3.99], 0.049836),Hyperkalemia(4.17%, 1.28%, 3.37, [1.25;9.1], 0.012154),Hypertensive disorder(5.26%, 8.93%, 0.57, [0.33;0.97], 0.042141),Hypertrophy of nasal turbinates(2.41%, 0.51%, 4.82, [1.06;21.88], 0.026242),Hypokalemia(13.16%, 7.14%, 1.97, [1.23;3.15], 0.004607),Incipient senile cataract(2.19%, 0.51%, 4.37, [0.95;20.08], 0.043669),Mammographic calcification of breast(1.54%, 4.59%, 0.32, [0.13;0.78], 0.013029),Nuclear senile cataract(11.40%, 6.12%, 1.97, [1.19;3.27], 0.007833),Pure hyperglyceridemia(2.19%, 0.51%, 4.37, [0.95;20.08], 0.043669),Uncomplicated moderate persistent asthma(1.10%, 4.08%, 0.26, [0.1;0.72], 0.006764),Viral disease(13.82%, 8.93%, 1.64, [1.06;2.53], 0.030922),Vitreous opacities(5.70%, 1.79%, 3.33, [1.43;7.75], 0.003795),Trichomonal vulvovaginitis(5.63%, 2.04%, 2.86, [1.12;7.31], 0.02287)	TP,strong read support in LR and seen in all external datasets and multiple HPRC samples	Y	100
chr12:71131685	chr12-71131685-allele687662-322	INS	321	0.852938	0.007564296520423601,0.1729106628242075,0.23115079365079366,0.3389662027833002,0.2280163599182004	0.172092	TSPAN8(0.00027656, 0.912)	NA	NA	NA	NA	NA	NA	NA	NA	No	NA	HPRC,HGSVC,1KG-ONT	Yes	NA	Medication use (drugs used in diabetes)(PTPRR - TSPAN8, rs7313668, 3E-8, 0.6644935222112998),Type 2 diabetes(PTPRR - TSPAN8, rs7313668, 1E-12, 0.6644935222112998),Type 2 diabetes(PTPRR - TSPAN8, rs7313668, 1E-15, 0.6644935222112998),Type 2 diabetes(PTPRR - TSPAN8, rs7313668, 5E-11, 0.6644935222112998),Type 2 diabetes(PTPRR - TSPAN8, rs10879248, 3E-33, 0.679999540244243),Colorectal cancer(PTPRR - TSPAN8, rs2870841, 1E-9, 0.654453862545489),Colorectal cancer(PTPRR - TSPAN8, rs11178634, 1E-11, 0.6497857454800237),Type 2 diabetes(TSPAN8, rs10879261, 7E-19, 0.5977539079552336),Asthma(TSPAN8, rs1051334, 2E-12, 0.6874205872965209),Asthma in any disease(TSPAN8, rs3851611, 1E-9, 0.6005327332239025),Asthma (childhood onset)(TSPAN8, rs11178648, 4E-8, 0.7754025846777451),Asthma(TSPAN8, rs11178649, 1E-10, 0.6863065588673118),Asthma(TSPAN8, rs11178649, 2E-8, 0.6863065588673118),Asthma(TSPAN8, rs11178649, 2E-9, 0.6863065588673118),Asthma(TSPAN8, rs11178649, 4E-8, 0.6863065588673118),Respiratory diseases(TSPAN8, rs11178649, 3E-9, 0.6863065588673118)	Asthma(9.76%, 18.90%, 0.46, [0.25;0.87], 0.014372),Benign neoplasm of colon(15.45%, 7.59%, 2.23, [1.27;3.9], 0.008492),Benign neoplasm of soft tissue(6.50%, 2.76%, 2.45, [1.06;5.7], 0.049719),Carpal tunnel syndrome(4.07%, 11.31%, 0.33, [0.13;0.84], 0.014782),Genitourinary tract hemorrhage(14.63%, 8.41%, 1.87, [1.06;3.28], 0.042154),Goiter(7.32%, 3.03%, 2.52, [1.13;5.62], 0.032686),Hernia of anterior abdominal wall(4.88%, 1.66%, 3.05, [1.12;8.28], 0.034583),Hypertensive disorder(2.44%, 7.72%, 0.3, [0.09;0.97], 0.033564),Iron deficiency(6.50%, 2.62%, 2.59, [1.11;6.04], 0.044513),Polyneuropathy(2.44%, 7.59%, 0.31, [0.09;0.99], 0.033503),Polyneuropathy due to type 2 diabetes mellitus(7.32%, 2.76%, 2.78, [1.24;6.26], 0.026231),Spinal stenosis(4.07%, 1.24%, 3.37, [1.11;10.23], 0.039803),Talipes planus(0.81%, 6.62%, 0.12, [0.02;0.85], 0.005869)	TP,Non-reference ALU insertion;supported by SR	Y	100
chr13:41003395	chr13-41003395-allele275452-1	DEL	138	0.968643	0.0718608169440242,0.09077809798270893,0.24702380952380953,0.017892644135188866,0.10633946830265849	0.0105027	ELF1(0.021991, 0.656)	NA	NA	NA	NA	NA	NA	NA	NA	No	NA	HPRC,HGSVC,1KG-ONT	Yes	NA	Crohn's disease(ELF1, rs17630801, 6E-19, 0.7273679950472705),Inflammatory bowel disease(ELF1, rs17630801, 2E-20, 0.7273679950472705),Inflammatory bowel disease(ELF1, rs17630801, 7E-21, 0.7273679950472705),Ulcerative colitis(ELF1, rs17630801, 7E-10, 0.7273679950472705),Crohn's disease(ELF1, rs7329174, 8E-9, 0.9480033950044041),Height(ELF1, rs7329174, 8E-26, 0.9480033950044041),Systemic lupus erythematosus(ELF1, rs7329174, 1E-8, 0.9480033950044041),Height(ELF1, rs57141708, 1E-11, 0.9517688534491465),Height(ELF1, rs57141708, 1E-14, 0.9517688534491465),Systemic lupus erythematosus(ELF1, rs57141708, 7E-22, 0.9517688534491465),Height(ELF1, rs7335629, 3E-24, 0.8772394941317466)	Acute on chronic diastolic heart failure(3.48%, 0.82%, 4.37, [1.21;15.72], 0.035083),Anemia of chronic disease(6.09%, 1.77%, 3.59, [1.4;9.2], 0.011955),Chondromalacia(4.35%, 0.95%, 4.71, [1.47;15.11], 0.015139),Chronic nonalcoholic liver disease(6.09%, 2.32%, 2.73, [1.11;6.74], 0.03347),Displacement of cervical intervertebral disc without myelopathy(5.22%, 1.09%, 4.99, [1.7;14.65], 0.006539),Enthesopathy of lower limb(4.35%, 1.09%, 4.12, [1.32;12.82], 0.021978),Impaired fasting glycemia(0.87%, 5.46%, 0.15, [0.02;1.12], 0.03257),Knee joint effusion(13.04%, 6.82%, 2.05, [1.11;3.79], 0.035528),Lateral epicondylitis(6.09%, 1.91%, 3.33, [1.31;8.43], 0.015952),Low blood pressure(6.96%, 2.59%, 2.81, [1.2;6.58], 0.021231),Moderate protein-calorie malnutrition (weight for age 60-74 percent of standard)(4.35%, 1.09%, 4.12, [1.32;12.82], 0.021978),Nuclear senile cataract(2.61%, 9.96%, 0.24, [0.08;0.78], 0.007654),Sciatica(2.61%, 9.55%, 0.25, [0.08;0.82], 0.011257),Menopausal syndrome(11.63%, 4.36%, 2.89, [1.32;6.31], 0.016154)	TP,strong read support in LR and SR, seen in all external datasets and multiple HPRC samples	Y	99.16
chr13:113215750	chr13-113215750-allele937909-1	DEL	87	0.997867	0.06959152798789713,0.3904899135446686,0.5466269841269841,0.23061630218687873,0.4662576687116564	0.228223	CUL4A(1.0, 0.324)	NA	CUL4A(1.0, 0.324)	NA	NA	NA	NA	NA	NA	No	NA	HPRC,HGSVC	No	ENSG00000126226.22(6.436755260765976e-06)	Dual specificity mitogen-activated protein kinase kinase 2 levels(PROZ, rs494860, 4E-19, 0.5560958915171708),Serum levels of protein MAP2K2(PROZ, rs494860, 1E-57, 0.5560958915171708),Serum levels of protein SERPINA10(PROZ, rs494860, 4E-63, 0.5560958915171708),Height (standard GWA)(PROZ, rs3024735, 9E-9, 0.8470616512702),Height(PROZ, rs3024739, 3E-11, 0.6288840077434538),Protein Z-dependent protease inhibitor levels (SERPINA10.13119.26.3)(PCID2, rs553316, 4E-58, 0.5045054770829643),Dual specificity mitogen-activated protein kinase kinase 2 levels(PCID2, rs556990, 2E-33, 0.5043625133337027),Protein Z-dependent protease inhibitor levels (SERPINA10.13119.26.3)(PCID2, rs9549357, 4E-41, 0.6619557185309267),Serum levels of protein SERPINA10(PCID2, rs4907598, 2E-43, 0.5045054770829644),Atrial fibrillation(CUL4A, rs2316443, 2E-8, 0.9099939639379754),Height(CUL4A, rs8001506, 5E-40, 0.9230683082045888),Bipolar disorder(CUL4A, rs35306827, 4E-9, 0.7361479622750761),Atrial fibrillation(CUL4A, rs35569628, 1E-8, 0.9259559991203696),Atrial fibrillation (MTAG)(CUL4A, rs35569628, 2E-8, 0.9259559991203696),Mean platelet volume(CUL4A, rs9549698, 3E-13, 0.6517274790445315),Educational attainment(CUL4A, rs7999579, 1E-8, 0.659048574104919),JT interval(CUL4A, rs9549705, 7E-16, 0.7322728006524357),JT interval(CUL4A, rs9549705, 7E-18, 0.7322728006524357),QT interval(CUL4A, rs9549705, 9E-14, 0.7322728006524357),QT interval(CUL4A, rs9549706, 1E-12, 0.6344683465191818),Height(CUL4A, rs2302755, 6E-9, 0.8923552343935237),Mean reticulocyte volume(CUL4A, rs2302757, 6E-18, 0.7323897000982642),Platelet distribution width(CUL4A, rs9549367, 4E-10, 0.8740541589287342)	Arthropathy of knee joint(8.84%, 4.50%, 2.06, [1.1;3.87], 0.026949),Atrial fibrillation(6.63%, 2.70%, 2.56, [1.21;5.42], 0.020407),Attention deficit hyperactivity disorder(4.42%, 1.20%, 3.81, [1.41;10.3], 0.00984),Autoimmune thyroiditis(3.31%, 0.60%, 5.68, [1.59;20.36], 0.008521),Benign neoplasm of sigmoid colon(0.55%, 3.30%, 0.16, [0.02;1.22], 0.040454),Candidiasis(8.29%, 4.20%, 2.06, [1.08;3.95], 0.034562),Diverticulitis of large intestine(3.31%, 0.60%, 5.68, [1.59;20.36], 0.008521),Eruption(24.31%, 16.79%, 1.59, [1.07;2.36], 0.023274),Genital herpes simplex(3.87%, 1.20%, 3.31, [1.19;9.26], 0.024374),Hair follicle disorder(8.84%, 3.90%, 2.39, [1.25;4.56], 0.01095),Hemorrhage of rectum and anus(12.15%, 5.55%, 2.36, [1.35;4.11], 0.004432),Hyperlipidemia(40.33%, 31.48%, 1.47, [1.05;2.06], 0.026593),Hypertensive retinopathy(3.87%, 0.90%, 4.43, [1.47;13.36], 0.00961),Ingrowing nail(6.63%, 2.85%, 2.42, [1.15;5.09], 0.023924),Iron deficiency anemia(22.65%, 13.19%, 1.93, [1.27;2.92], 0.002375),Lymphadenopathy(8.29%, 4.20%, 2.06, [1.08;3.95], 0.034562),Mild intermittent asthma(12.15%, 7.20%, 1.78, [1.05;3.04], 0.046289),Mitral valve disorder(5.52%, 2.40%, 2.38, [1.06;5.34], 0.047656),Mixed hyperlipidemia(16.02%, 9.30%, 1.86, [1.16;3.0], 0.014173),Nuclear senile cataract(13.26%, 7.80%, 1.81, [1.08;3.02], 0.027556),Paroxysmal atrial fibrillation(6.08%, 1.65%, 3.86, [1.65;9.05], 0.00242),Peripheral neuritis(9.94%, 5.25%, 1.99, [1.1;3.61], 0.024874),Sebaceous cyst of skin(7.73%, 3.75%, 2.15, [1.1;4.23], 0.028425),Uncomplicated mild persistent asthma(6.08%, 2.55%, 2.47, [1.14;5.38], 0.031259),Endometriosis (clinical)(4.69%, 1.44%, 3.37, [1.11;10.2], 0.034689)	TP,seen in 2/3 external datasets and in HPRC samples	Y	100
chr14:102813162	chr14-102813162-allele799828-1	DEL	54	0.995093	0.15279878971255673,0.40057636887608067,0.5565476190476191,0.6481113320079522,0.7627811860940695	0.329189	TRAF3(1.0, 0.321)	TRAF3(1.0, 0.321)	TRAF3(1.0, 0.321)	NA	NA	NA	NA	NA	NA	No	NA	HPRC,HGSVC,1KG-ONT	No	ENSG00000126214.21(0.00229834040091554),ENSG00000166126.11(0.0008190116567686128)	Concentration of very large HDL particles(RCOR1 - TRAF3, rs12886625, 2E-9, 0.5468104191823342),Eczema(RCOR1 - TRAF3, rs12886625, 9E-13, 0.5468104191823342),Free cholesterol to total lipids ratio in very large HDL(RCOR1 - TRAF3, rs12886625, 6E-14, 0.5468104191823342),Hay fever and/or eczema(RCOR1 - TRAF3, rs12886625, 2E-13, 0.5468104191823342),Cholesterol esters in very large HDL(RCOR1 - TRAF3, rs12891207, 1E-13, 0.5534839443032149),Free cholesterol in very large HDL(RCOR1 - TRAF3, rs12891207, 6E-14, 0.5534839443032149),Total cholesterol levels in very large HDL(RCOR1 - TRAF3, rs12891207, 3E-14, 0.5534839443032149),Total lipids in very large HDL(RCOR1 - TRAF3, rs12891207, 9E-11, 0.5534839443032149),Composite immunoglobulin trait (IgA x IgG/IgM)(RCOR1 - TRAF3, rs12147883, 4E-11, 0.5711151098304305),Eczema(RCOR1 - TRAF3, rs12147883, 5E-10, 0.5711151098304305),HDL cholesterol levels(RCOR1 - TRAF3, rs7158166, 6E-13, 0.6744186327571537),Apolipoprotein A1 levels(RCOR1 - TRAF3, rs71421262, 9E-9, 0.6857828748625812),Immunoglobulin measurement (zinc sulfate turbidity test)(TRAF3, rs1051750, 1E-9, 0.7159702542104314),lymphocyte (absolute count, maximum, inv-norm transformed)(TRAF3, rs1051750, 1E-12, 0.7159702542104314),lymphocyte (absolute count, mean, inv-norm transformed)(TRAF3, rs1051750, 5E-13, 0.7159702542104314),Albumin-globulin ratio(TRAF3, rs71421264, 3E-19, 0.7214054181263131),Asthma (childhood onset)(TRAF3, rs71421264, 3E-11, 0.7214054181263131),BMI and adiposity (confirmatory factor analysis Factor 7)(TRAF3, rs3803286, 1E-12, 0.9200672199321606),Body fat percentage(TRAF3, rs3803286, 6E-15, 0.9200672199321606),Body mass index(TRAF3, rs3803286, 1E-18, 0.9200672199321606),Body mass index(TRAF3, rs3803286, 2E-21, 0.9200672199321606),Body mass index(TRAF3, rs3803286, 2E-24, 0.9200672199321606),Body mass index(TRAF3, rs3803286, 3E-20, 0.9200672199321606),Body mass index(TRAF3, rs3803286, 3E-21, 0.9200672199321606),Body mass index (MTAG)(TRAF3, rs3803286, 4E-22, 0.9200672199321606),Body surface area(TRAF3, rs3803286, 2E-11, 0.9200672199321606),High density lipoprotein cholesterol levels(TRAF3, rs3803286, 3E-17, 0.9200672199321606),Metabolic biomarkers (multivariate analysis)(TRAF3, rs3803286, 1E-13, 0.9200672199321606),Weight(TRAF3, rs3803286, 3E-17, 0.9200672199321606),HDL cholesterol(TRAF3, rs12887521, 9E-10, 0.7567536611502661),Adult body size(TRAF3, rs7145882, 2E-15, 0.8943509440968409),High-density lipoprotein levels (MTAG)(TRAF3, rs7145882, 2E-9, 0.8943509440968409),Body mass index(TRAF3, rs12888955, 2E-16, 0.9482586470398142),Eczema(TRAF3, rs12888955, 1E-9, 0.9482586470398142),High density lipoprotein cholesterol levels(TRAF3, rs12888955, 4E-12, 0.9482586470398142),Metabolic syndrome(TRAF3, rs12888955, 8E-27, 0.9482586470398142),Serum total protein levels(TRAF3, rs8022180, 3E-20, 0.9830745254636223),Multiple sclerosis(TRAF3, rs12148050, 5E-13, 0.9824791456997612),Systemic lupus erythematosus(TRAF3, rs12148050, 3E-8, 0.9824791456997612),Systemic lupus erythematosus (MTAG)(TRAF3, rs12148050, 3E-11, 0.9824791456997612),Multiple sclerosis(TRAF3, rs12147246, 2E-15, 0.9856846513469171),Body size at age 10(TRAF3, rs3993347, 4E-9, 0.9850278555141365),Serum total protein levels(TRAF3, rs35919282, 6E-23, 0.9850278555141365),Childhood body mass index(TRAF3, rs12436513, 4E-9, 0.9824194779381483),Serum total protein levels(TRAF3, rs12436513, 8E-87, 0.9824194779381483),Serum albumin levels(TRAF3, rs12878532, 9E-10, 0.9784825987227361),Smoking initiation(TRAF3, rs12878532, 4E-14, 0.9784825987227361),Non-albumin protein levels(TRAF3, rs12432676, 2E-24, 0.9342260490641655),Self-reported math ability (MTAG)(TRAF3, rs12434396, 3E-8, 0.9735525745541116),sodium (maximum, inv-norm transformed)(TRAF3, rs28483070, 5E-12, 0.6789670523775756),Major depressive disorder (MTAG)(TRAF3, rs7146581, 2E-8, 0.6850662119256815),sodium (minimum, inv-norm transformed)(TRAF3, rs7146581, 2E-19, 0.6850662119256815),High density lipoprotein cholesterol levels(TRAF3, rs66970053, 2E-16, 0.6214518374166302),Lymphocyte count(TRAF3, rs8017944, 6E-30, 0.6108413711057129),Lymphocyte count(TRAF3, rs8017944, 7E-31, 0.6108413711057129),Major depressive disorder (broad)(TRAF3, rs6575932, 5E-9, 0.669807949279171),Body mass index(TRAF3, rs1131877, 2E-16, 0.6699238434335141),Lymphocyte count(TRAF3, rs7157267, 2E-40, 0.6071302503388553),Lymphocyte percentage of white cells(TRAF3, rs7157267, 3E-28, 0.6071302503388553),Neutrophil percentage of white cells(TRAF3, rs8008502, 9E-17, 0.5894637905938359),Lymphocyte count(TRAF3, rs11160706, 1E-38, 0.6095394859403259),Neutrophil-to-lymphocyte ratio(TRAF3, rs11160706, 3E-19, 0.6095394859403259),Lymphocyte count(TRAF3, rs57521303, 8E-18, 0.613202774901493),Smoking initiation(TRAF3, rs7155889, 1E-16, 0.5928793936021693),Depression(TRAF3, rs9671376, 4E-10, 0.6718744850151528),Externalizing behaviour (multivariate analysis)(TRAF3, rs9671376, 9E-13, 0.6718744850151528),Anxiety disorder(TRAF3 - AMN, rs11629241, 3E-8, 0.6443844436626608),Sodium (mean, inv-norm transformed)(TRAF3 - AMN, rs11629241, 9E-24, 0.6443844436626608)	Acanthosis nigricans(2.65%, 0.59%, 4.6, [1.24;17.12], 0.016686),Anemia of chronic disease(4.13%, 1.18%, 3.61, [1.37;9.49], 0.00923),Attention deficit hyperactivity disorder(3.24%, 0.98%, 3.38, [1.16;9.82], 0.021224),Blepharitis of left eyelid(2.65%, 0.59%, 4.6, [1.24;17.12], 0.016686),Carotid artery obstruction(2.36%, 0.59%, 4.08, [1.07;15.48], 0.031836),Chronic kidney disease stage 4(3.24%, 1.18%, 2.81, [1.03;7.68], 0.044967),Complication due to diabetes mellitus(9.14%, 3.93%, 2.46, [1.38;4.4], 0.002834),Congestive heart failure(7.96%, 3.73%, 2.23, [1.22;4.08], 0.012447),Diaphragmatic hernia(10.91%, 6.48%, 1.77, [1.08;2.89], 0.029696),End-stage renal disease(3.24%, 1.18%, 2.81, [1.03;7.68], 0.044967),Fibromyalgia(1.77%, 4.72%, 0.36, [0.15;0.9], 0.023076),Genital herpes simplex(3.24%, 0.79%, 4.23, [1.34;13.41], 0.013681),Hearing loss of left ear(2.65%, 0.20%, 13.86, [1.75;109.86], 0.001579),Hyperkalemia(4.42%, 1.77%, 2.57, [1.11;5.95], 0.032568),Hyperosmolality and or hypernatremia(2.36%, 0.39%, 6.13, [1.29;29.03], 0.01768),Iron deficiency(4.72%, 2.16%, 2.24, [1.03;4.89], 0.045644),Malignant essential hypertension(2.65%, 0.59%, 4.6, [1.24;17.12], 0.016686),Neoplastic disease(2.65%, 0.79%, 3.44, [1.05;11.27], 0.043101),Nerve root disorder(0.59%, 2.55%, 0.23, [0.05;1.01], 0.034996),Non-neoplastic nevus(2.65%, 0.79%, 3.44, [1.05;11.27], 0.043101),Primary cardiomyopathy(2.95%, 0.79%, 3.84, [1.19;12.34], 0.024419),Secondary diabetes mellitus(2.65%, 0.59%, 4.6, [1.24;17.12], 0.016686),Steatosis of liver(7.96%, 3.34%, 2.51, [1.34;4.67], 0.004052),Uncomplicated asthma(12.39%, 19.65%, 0.58, [0.39;0.85], 0.006344),Vesicular eczema(2.65%, 0.39%, 6.91, [1.48;32.2], 0.009113),Hypertrophy of uterus(1.21%, 4.10%, 0.29, [0.08;1.0], 0.049133)	TP,missing from SR but strong read support in LR; seen in all external datasets and multiple HPRC samples	Y	84.07
chr15:50454975	chr15-50454975-allele333642-1	DEL	493	0.945561	0.012859304084720122,0.012968299711815562,0.10515873015873016,0.027833001988071572,0.10122699386503067	0.0273857	USP8(1.0, 0.28)	USP8(1.0, 0.28)	USP8(1.0, 0.28)	NA	NA	NA	NA	NA	NA	No	NA	HPRC,HGSVC,1KG-ONT	Yes	NA	Mean reticulocyte volume(USP8, rs11857185, 7E-10, 0.8905032515378793),Mean arterial pressure(USP8, rs34269292, 3E-9, 0.8906609050131552),Hypertension(USP8, rs28495639, 8E-10, 0.9230941180554526),monocyte (fraction, mean, inv-norm transformed)(USP8, rs17696277, 4E-11, 0.8277024525154444),monocyte (fraction, mean, inv-norm transformed)(USP8, rs17696277, 9E-12, 0.8277024525154444),White blood cell count(USP8, rs17696277, 9E-9, 0.8277024525154444),Monocyte percentage of white cells(USP8, rs3743044, 3E-14, 0.9303714182527266),Granulocyte percentage of myeloid white cells(USP8, USP50, rs11854087, 8E-9, 0.8480604685491777)	Benign neoplasm of right breast(7.69%, 0.97%, 8.48, [1.71;42.07], 0.034984),Benign neoplasm of transverse colon(15.38%, 3.16%, 5.57, [1.79;17.31], 0.011069),Heart disease(11.54%, 2.80%, 4.53, [1.27;16.18], 0.041652),Polyneuropathy(19.23%, 6.45%, 3.46, [1.25;9.53], 0.027189),Primary malignant neoplasm(11.54%, 0.97%, 13.27, [3.31;53.29], 0.003593),Spinal stenosis of lumbosacral region(7.69%, 1.09%, 7.53, [1.54;36.73], 0.04196),Inflammation of cervix(9.52%, 1.35%, 7.7, [1.53;38.72], 0.042516),Trichomonal vulvovaginitis(14.29%, 3.54%, 4.54, [1.24;16.62], 0.043921)	TP,seen in all external datasets and one HPRC sample; strong read support in LR and SR	Y	91.21
chr15:78785998	chr15-78785998-allele589037-361	INS	360	0.990076	0.12783661119515885,0.29250720461095103,0.09126984126984126,0.4194831013916501,0.2842535787321063	0.0541719	ADAMTS7(6.597800000000002e-19, 0.761)	NA	NA	NA	NA	NA	NA	NA	NA	Yes	NA	HPRC,HGSVC,1KG-ONT	Yes	ENSG00000136378.15(3.835309866089233e-05),ENSG00000261762.1(0.03300280554374297)	Post bronchodilator FEV1(CHRNB4, rs4887077, 2E-8, 0.5192406792208694),Post bronchodilator FEV1/FVC ratio(CHRNB4, rs4887077, 6E-9, 0.5192406792208694),Post bronchodilator FEV1(CHRNB4, rs12901913, 2E-8, 0.5304974640503975),Post bronchodilator FEV1/FVC ratio(CHRNB4, rs12901913, 1E-8, 0.5304974640503975),Post bronchodilator FEV1/FVC ratio(CHRNB4, rs11638372, 2E-8, 0.5195606731089666),Post bronchodilator FEV1(CHRNB4, rs922692, 2E-8, 0.5275003429926038),Post bronchodilator FEV1/FVC ratio(CHRNB4, rs922692, 1E-8, 0.5275003429926038),Post bronchodilator FEV1(GOLGA6GP, rs2869566, 2E-8, 0.5459966061779914),Post bronchodilator FEV1/FVC ratio(GOLGA6GP, rs2869566, 2E-8, 0.5459966061779914),Post bronchodilator FEV1(GOLGA6GP, rs4887087, 2E-8, 0.5455743584473993),Post bronchodilator FEV1/FVC ratio(GOLGA6GP, rs4887087, 3E-8, 0.5455743584473993),Alanine transaminase (ALT, minimum, inv-norm transformed)(ADAMTS7, rs28590060, 8E-14, 0.5690933667721195),Aspartate aminotransferase (AST, minimum, inv-norm transformed)(ADAMTS7, rs28590060, 4E-13, 0.5690933667721195),Aspartate aminotransferase (AST, minimum, inv-norm transformed)(ADAMTS7, rs4887096, 1E-13, 0.6345859497834215),Vertex-wise sulcal depth(ADAMTS7, rs11630236, 1E-9, 0.5895450629233674),Alanine aminotransferase levels(ADAMTS7, rs7174367, 3E-13, 0.6329083153533385),Cortical surface area(ADAMTS7, rs7174367, 2E-8, 0.6329083153533385),Cortical thickness(ADAMTS7, rs7174367, 2E-10, 0.6329083153533385),Liver enzyme levels (alanine transaminase)(ADAMTS7, rs7174367, 2E-12, 0.6329083153533385),Vertex-wise cortical thickness(ADAMTS7, rs7174367, 1E-11, 0.6329083153533385),Aerodigestive squamous cell cancer (pleiotropy)(ADAMTS7, rs12913260, 1E-10, 0.7472406566035583),Post bronchodilator FEV1/FVC ratio(ADAMTS7, rs12913260, 5E-8, 0.7472406566035583),Coronary artery calcification(ADAMTS7, rs2004038, 2E-9, 0.6599681756955581),Lung adenocarcinoma(ADAMTS7, rs2004038, 4E-15, 0.6599681756955581),Cigarettes smoked per day(ADAMTS7, rs4886589, 3E-166, 0.6486650773856123),Lung cancer(ADAMTS7, rs4886591, 4E-34, 0.6309720008806635),Lung cancer in ever smokers(ADAMTS7, rs4886591, 1E-23, 0.6309720008806635),Coronary artery disease(ADAMTS7, rs1994016, 5E-13, 0.9137498218829645),Coronary heart disease(ADAMTS7, rs3825807, 1E-12, 0.8134016946773324),Corneal curvature(ADAMTS7, rs4887113, 3E-9, 0.7298348069902382),Corneal curvature(ADAMTS7, rs4887113, 6E-38, 0.7298348069902382),Corneal curvature(ADAMTS7, rs4887113, 7E-10, 0.7298348069902382)	Benign neoplasm of colon(11.97%, 7.49%, 1.68, [1.02;2.76], 0.042051),Carpal tunnel syndrome(6.41%, 11.73%, 0.52, [0.29;0.92], 0.022577),Cerebral infarction(0.43%, 3.09%, 0.13, [0.02;1.01], 0.020907),Essential hypertension(43.59%, 54.23%, 0.65, [0.48;0.88], 0.005728),Frank hematuria(0.43%, 3.26%, 0.13, [0.02;0.96], 0.013312),Genitourinary tract hemorrhage(12.82%, 7.98%, 1.7, [1.05;2.75], 0.034573),Gout(1.28%, 4.23%, 0.29, [0.09;0.98], 0.034439),Herpes zoster without complication(4.27%, 1.63%, 2.7, [1.11;6.57], 0.038851),Hypertensive disorder(2.99%, 8.47%, 0.33, [0.15;0.75], 0.003884),Mild hyperemesis gravidarum(3.42%, 1.14%, 3.07, [1.1;8.56], 0.037394),Mononeuritis(1.71%, 5.21%, 0.32, [0.11;0.9], 0.022063),Orthostatic hypotension(0.43%, 2.77%, 0.15, [0.02;1.14], 0.033134),Threatened miscarriage(3.42%, 0.81%, 4.31, [1.4;13.32], 0.010203),Tietze's disease(5.98%, 2.12%, 2.94, [1.36;6.36], 0.007381),Vitreous opacities(6.41%, 2.93%, 2.27, [1.12;4.58], 0.027392),Cervical intraepithelial neoplasia grade 1(6.63%, 1.62%, 4.32, [1.67;11.16], 0.003217)	TP,strong read support in LR and SR; seen in all external datasets and many HPRC samples	Y	100
chr15:78791921	chr15-78791921-allele589103-1	DEL	92	0.983873	0.09682299546142209,0.3025936599423631,0.10615079365079365,0.4224652087475149,0.28629856850715746	0.0866147	ADAMTS7(6.597800000000002e-19, 0.761)	NA	NA	NA	NA	NA	NA	NA	NA	No	NA	HPRC,HGSVC,1KG-ONT	Yes	NA	Post bronchodilator FEV1(GOLGA6GP, rs2869566, 2E-8, 0.5500015463917045),Post bronchodilator FEV1/FVC ratio(GOLGA6GP, rs2869566, 2E-8, 0.5500015463917045),Post bronchodilator FEV1(GOLGA6GP, rs4887087, 2E-8, 0.5511365720559146),Post bronchodilator FEV1/FVC ratio(GOLGA6GP, rs4887087, 3E-8, 0.5511365720559146),Alanine transaminase (ALT, minimum, inv-norm transformed)(ADAMTS7, rs28590060, 8E-14, 0.5678256291094151),Aspartate aminotransferase (AST, minimum, inv-norm transformed)(ADAMTS7, rs28590060, 4E-13, 0.5678256291094151),Aspartate aminotransferase (AST, minimum, inv-norm transformed)(ADAMTS7, rs4887096, 1E-13, 0.5810001161706281),Vertex-wise sulcal depth(ADAMTS7, rs11630236, 1E-9, 0.5938750754070821),Alanine aminotransferase levels(ADAMTS7, rs7174367, 3E-13, 0.6189741426160157),Cortical surface area(ADAMTS7, rs7174367, 2E-8, 0.6189741426160157),Cortical thickness(ADAMTS7, rs7174367, 2E-10, 0.6189741426160157),Liver enzyme levels (alanine transaminase)(ADAMTS7, rs7174367, 2E-12, 0.6189741426160157),Vertex-wise cortical thickness(ADAMTS7, rs7174367, 1E-11, 0.6189741426160157),Aerodigestive squamous cell cancer (pleiotropy)(ADAMTS7, rs12913260, 1E-10, 0.7152405324614962),Post bronchodilator FEV1/FVC ratio(ADAMTS7, rs12913260, 5E-8, 0.7152405324614962),Coronary artery calcification(ADAMTS7, rs2004038, 2E-9, 0.6155886522149823),Lung adenocarcinoma(ADAMTS7, rs2004038, 4E-15, 0.6155886522149823),Cigarettes smoked per day(ADAMTS7, rs4886589, 3E-166, 0.6052077010744498),Lung cancer(ADAMTS7, rs4886591, 4E-34, 0.5889812629685408),Lung cancer in ever smokers(ADAMTS7, rs4886591, 1E-23, 0.5889812629685408),Coronary artery disease(ADAMTS7, rs1994016, 5E-13, 0.9330831221394943),Coronary heart disease(ADAMTS7, rs3825807, 1E-12, 0.8452243189013404),Corneal curvature(ADAMTS7, rs4887113, 3E-9, 0.7556761203478013),Corneal curvature(ADAMTS7, rs4887113, 6E-38, 0.7556761203478013),Corneal curvature(ADAMTS7, rs4887113, 7E-10, 0.7556761203478013)	Benign neoplasm of colon(12.87%, 7.43%, 1.84, [1.11;3.05], 0.02182),Blood coagulation disorder(2.97%, 0.93%, 3.27, [1.04;10.24], 0.042659),Carpal tunnel syndrome(5.45%, 11.76%, 0.43, [0.23;0.83], 0.007922),Cervical spondylosis(2.97%, 0.77%, 3.92, [1.19;13.0], 0.02649),Essential hypertension(44.55%, 53.41%, 0.7, [0.51;0.96], 0.02962),Exacerbation of intermittent asthma(4.95%, 1.55%, 3.31, [1.36;8.08], 0.013025),Frank hematuria(0.50%, 3.10%, 0.16, [0.02;1.17], 0.037363),Genitourinary tract hemorrhage(13.86%, 7.89%, 1.88, [1.15;3.07], 0.017577),Hearing loss(7.92%, 4.02%, 2.05, [1.08;3.91], 0.038933),Hypertensive disorder(2.97%, 8.20%, 0.34, [0.15;0.81], 0.010457),Mild hyperemesis gravidarum(3.96%, 1.08%, 3.76, [1.35;10.51], 0.012157),Miscarriage without complication(4.46%, 1.55%, 2.97, [1.19;7.4], 0.025308),Mononeuritis(1.49%, 5.11%, 0.28, [0.09;0.92], 0.026466),Nonulcer dyspepsia(4.95%, 2.01%, 2.54, [1.1;5.88], 0.042731),Primary malignant neoplasm(2.97%, 0.77%, 3.92, [1.19;13.0], 0.02649),Threatened miscarriage(3.47%, 0.93%, 3.83, [1.27;11.53], 0.017903),Tietze's disease(6.44%, 2.17%, 3.11, [1.44;6.72], 0.004951),Cervical intraepithelial neoplasia grade 1(6.96%, 1.75%, 4.19, [1.65;10.62], 0.002524)	TP,strong read support in LR and SR, seen in all external datasets and many HPRC samples	Y	99.9
chr16:3656330	chr16-3656330-allele57732-1	DEL	56	0.796224	0.6195158850226928,0.2132564841498559,0.30654761904761907,0.19284294234592445,0.32004089979550104	0.23832	DNASE1(5.4406e-16, 1.46),TRAP1(8.698499999999999e-40, 1.343)	DNASE1(5.4406e-16, 1.46)	NA	NA	NA	NA	NA	NA	NA	No	NA	HPRC,HGSVC,1KG-ONT	No	ENSG00000126602.11(0.027046161253079674),ENSG00000153406.14(9.874324593454641e-05)	Body mass index(TRAP1, DNASE1, rs1053874, 5E-10, 0.5706609131215125),Body mass index(TRAP1, DNASE1, rs8047251, 4E-11, 0.5555629796608428),Body mass index(TRAP1, DNASE1, rs8047251, 4E-9, 0.5555629796608428)	Acquired deformity of toe(0.95%, 4.63%, 0.2, [0.07;0.55], 0.001734),Acquired hypothyroidism(6.49%, 11.11%, 0.56, [0.33;0.94], 0.037065),Astigmatism(4.59%, 11.11%, 0.39, [0.22;0.68], 0.001618),Benign paroxysmal positional vertigo(2.22%, 6.48%, 0.33, [0.15;0.7], 0.006437),Bunion(2.22%, 5.09%, 0.42, [0.19;0.95], 0.037307),Dental caries(3.48%, 7.87%, 0.42, [0.22;0.81], 0.013117),Dysfunction of eustachian tube(0.95%, 3.24%, 0.29, [0.1;0.86], 0.025872),Eczema(1.11%, 3.70%, 0.29, [0.1;0.81], 0.030091),Essential hypertension(53.32%, 45.37%, 1.38, [1.01;1.88], 0.048685),Hammer toe(1.74%, 4.63%, 0.37, [0.15;0.87], 0.038085),Hypermetropia(3.48%, 7.41%, 0.45, [0.23;0.88], 0.021615),Hypertensive disorder(8.07%, 3.70%, 2.28, [1.07;4.89], 0.029833),Infectious disease(2.53%, 5.56%, 0.44, [0.21;0.95], 0.044795),Inflammatory dermatosis(17.09%, 23.61%, 0.67, [0.46;0.97], 0.043047),Migraine(11.23%, 18.52%, 0.56, [0.37;0.85], 0.009763),Migraine without aura(3.96%, 7.87%, 0.48, [0.26;0.91], 0.028633),Myopia(9.02%, 14.81%, 0.57, [0.36;0.91], 0.020397),Primary open angle glaucoma(1.42%, 4.63%, 0.3, [0.12;0.74], 0.01296),Talipes planus(4.59%, 9.26%, 0.47, [0.26;0.85], 0.016954),Tietze's disease(2.37%, 5.56%, 0.41, [0.19;0.9], 0.039997),Urinary tract infectious disease(18.35%, 26.85%, 0.61, [0.43;0.88], 0.010939),Vitamin deficiency(0.79%, 3.70%, 0.21, [0.07;0.64], 0.006011),Vitreous degeneration(1.58%, 5.09%, 0.3, [0.13;0.72], 0.00871)	TP,LR read support looks ok	Y	95.36
chr16:70503580	chr16-70503580-allele635309-1	DEL	313	0.975711	0.4485627836611195,0.05043227665706052,0.001984126984126984,0.006958250497017893,0.0	0.562843	COG4(1.9463e-13, 0.805)	COG4(1.9463e-13, 0.805)	NA	NA	NA	NA	NA	NA	NA	No	NA	HPRC,HGSVC,1KG-ONT	Yes	ENSG00000103043.15(1.6064637988973439e-07),ENSG00000247324.2(0.0469243585698285),ENSG00000261777.6(5.5120671552160825e-05)	Apolipoprotein L1 levels(COG4, rs58885322, 1E-19, 0.7057410091398424)	Anemia due to chronic blood loss(1.20%, 3.44%, 0.34, [0.13;0.92], 0.030512),Bipolar I disorder(0.60%, 2.58%, 0.23, [0.06;0.85], 0.033753),Cervical radiculopathy(5.21%, 8.88%, 0.56, [0.33;0.97], 0.037531),Dysmenorrhea(4.21%, 7.45%, 0.55, [0.3;0.99], 0.047729),Heart failure(2.20%, 6.02%, 0.35, [0.17;0.74], 0.005476),Hypertensive heart and renal disease with (congestive) heart failure(0.80%, 2.58%, 0.31, [0.09;1.0], 0.04756),Hypertrophic scar(3.41%, 1.15%, 3.04, [1.02;9.12], 0.042945),Hypocalcemia(0.40%, 2.29%, 0.17, [0.04;0.81], 0.01927),Mammographic calcification of breast(4.21%, 1.15%, 3.79, [1.29;11.14], 0.011801),Melena(1.80%, 5.44%, 0.32, [0.14;0.71], 0.005352),Obstructive sleep apnea syndrome(23.25%, 15.19%, 1.69, [1.18;2.42], 0.003925),Preinfarction syndrome(0.60%, 2.87%, 0.21, [0.06;0.75], 0.010346),Pyelonephritis(0.40%, 3.15%, 0.12, [0.03;0.56], 0.002569),Radial styloid tenosynovitis(3.41%, 0.86%, 4.07, [1.18;13.99], 0.019599),Senile cataract(3.21%, 0.86%, 3.82, [1.11;13.21], 0.031322),Cervicitis and endocervicitis(1.64%, 6.83%, 0.23, [0.09;0.59], 0.001728),Endometriosis of uterus(0.55%, 4.02%, 0.13, [0.03;0.61], 0.004731),Vaginitis(14.25%, 20.88%, 0.63, [0.41;0.96], 0.037167)	TP,seen in all external datasets and many HPRC samples; strong read support in LR and SR	Y	95.85
chr16:75395933	chr16-75395933-allele676321-1	DEL	842	0.891376	0.2745839636913767,0.6037463976945245,0.45436507936507936,0.5139165009940357,0.4550102249488753	0.0956284	CFDP1(3.9002e-08, 1.1)	NA	NA	NA	NA	NA	NA	NA	NA	No	NA	HPRC,HGSVC,1KG-ONT	No	ENSG00000183196.10(0.02780339616254226),ENSG00000261717.5(0.0018490965792641804)	Medication use (agents acting on the renin-angiotensin system)(CFDP1, rs11646852, 9E-11, 0.7427939369323512),Coronary artery disease(CFDP1, rs4888378, 6E-15, 0.7594800575219455),Migraine(CFDP1, rs4888378, 4E-13, 0.7594800575219455),Chronic obstructive pulmonary disease(CFDP1, rs4888379, 6E-21, 0.6904278502758339),Medication use (vasodilators used in cardiac diseases)(CFDP1, rs8057535, 1E-8, 0.6912246572851337),Pain (pleiotropy)(CFDP1, rs8046109, 1E-10, 0.6773613902526888),Platelet count during first trimester of pregnancy(CFDP1, rs3975148, 1E-11, 0.6769205279077564),Descending aorta distensibility (MTAG)(CFDP1, rs3851734, 3E-11, 0.6621571523533204),Coronary artery disease(CFDP1, rs3851738, 2E-8, 0.7540869560844972),Coronary artery disease or factor VIII levels (pleiotropy)(CFDP1, rs3851738, 6E-13, 0.7540869560844972),Coronary artery disease or factor VII levels (pleiotropy)(CFDP1, rs3851738, 6E-13, 0.7540869560844972),Coronary artery disease or factor XI levels (pleiotropy)(CFDP1, rs3851738, 6E-13, 0.7540869560844972),Coronary artery disease or fibrinogen levels (pleiotropy)(CFDP1, rs3851738, 5E-13, 0.7540869560844972),Coronary artery disease or von Willebrand factor levels (pleiotropy)(CFDP1, rs3851738, 6E-13, 0.7540869560844972),Migraine and/or diastolic blood pressure(CFDP1, rs3851738, 3E-19, 0.7540869560844972),Carotid intima media thickness(CFDP1, rs3851740, 4E-10, 0.7055588162786844),Platelet count(CFDP1, rs4888387, 5E-17, 0.7541079891468323),Platelet count(CFDP1, rs4888387, 7E-26, 0.7541079891468323),Pulmonary function(CFDP1, rs2865531, 2E-11, 0.775127647102408),Pulmonary function (smoking interaction)(CFDP1, rs2865531, 2E-8, 0.775127647102408),Aortic root size(CFDP1, rs17696696, 3E-10, 0.7809383945594017),Carotid intima-media thickness (MTAG)(CFDP1, rs4888388, 1E-15, 0.7951023606770689),Height (maximum, inv-normal transformed)(CFDP1, rs2059256, 2E-12, 0.7247490932722664),height (mean, inv-normal transformed)(CFDP1, rs2059256, 1E-11, 0.7247490932722664),systolic blood pressure (SBP, maximum, inv-normal transformed)(CFDP1, rs2059256, 1E-21, 0.7247490932722664),systolic blood pressure (SBP, mean, inv-normal transformed)(CFDP1, rs2059256, 1E-25, 0.7247490932722664),Platelet count(CFDP1, rs1364077, 3E-23, 0.7969979644225204),Platelet count during third trimester of pregnancy(CFDP1, rs11642921, 4E-11, 0.7847034126009319),Coronary artery disease(CFDP1, rs8057203, 4E-8, 0.7848123610622804),FEV1(CFDP1, rs11858992, 5E-21, 0.7824467098258511),Lung function (FEV1/FVC)(CFDP1, rs11858992, 5E-55, 0.7824467098258511),Peak expiratory flow(CFDP1, rs11858992, 3E-32, 0.7824467098258511),Chronic obstructive pulmonary disease or high blood pressure (pleiotropy)(CFDP1, rs1549306, 3E-11, 0.7784834762581294),Angina pectoris(CFDP1, rs4146810, 7E-10, 0.713125395608466),Systolic blood pressure(CFDP1, rs11149818, 6E-23, 0.6916303197941444),Height(CFDP1, rs4638613, 6E-101, 0.7782911422663091),Carotid intima media thickness (maximum)(CFDP1, rs1808435, 2E-11, 0.8048527674760432),Carotid intima media thickness (mean)(CFDP1, rs1808435, 1E-13, 0.8048527674760432),Lung function (FEV1/FVC)(CFDP1, rs11864587, 2E-64, 0.7816829779335933),Migraine and/or pulse pressure(CFDP1, rs4888408, 1E-41, 0.8121835651161016),Migraine and/or systolic blood pressure(CFDP1, rs4888408, 4E-39, 0.8121835651161016),Pulse pressure(CFDP1, rs4888408, 4E-18, 0.8121835651161016),Systolic blood pressure(CFDP1, rs4888408, 1E-22, 0.8121835651161016),Systolic blood pressure (MTAG)(CFDP1, rs4888408, 7E-30, 0.8121835651161016),Coronary artery disease or plasminogen activator inhibitor 1 levels (pleiotropy)(CFDP1, rs4887823, 2E-12, 0.8121835651161016),Coronary artery disease or tissue plasminogen activator levels (pleiotropy)(CFDP1, rs4887823, 2E-12, 0.8121835651161016),Headache or migraine(CFDP1, rs11149826, 3E-12, 0.8136551841509557),Intracranial aneurysm(CFDP1, rs7184525, 6E-15, 0.8108682159949715),Coronary artery disease(CFDP1, rs8046696, 1E-25, 0.8015829559178429),Coronary artery disease(CFDP1, rs8046696, 2E-16, 0.8015829559178429),Coronary artery disease(CFDP1, rs8046696, 2E-20, 0.8015829559178429),Migraine(CFDP1, rs8046696, 5E-14, 0.8015829559178429),Chronic obstructive pulmonary disease or coronary artery disease (pleiotropy)(CFDP1, rs8046697, 4E-8, 0.8015829559178429),Diastolic blood pressure(CFDP1, rs8046697, 3E-10, 0.8015829559178429),Diastolic blood pressure (MTAG)(CFDP1, rs8046697, 6E-13, 0.8015829559178429),Diastolic blood pressure(CFDP1, rs4888411, 3E-13, 0.8083477814236467),Medication use (agents acting on the renin-angiotensin system)(CFDP1, rs4888411, 2E-8, 0.8083477814236467),Pulse pressure(CFDP1, rs4888411, 8E-39, 0.8083477814236467),Systolic blood pressure(CFDP1, rs4888411, 6E-40, 0.8083477814236467),Systolic blood pressure x smoking status (current vs non-current) interaction (2df test)(CFDP1, rs4888411, 2E-12, 0.8083477814236467),Systolic blood pressure x smoking status (current vs non-current) interaction (2df test)(CFDP1, rs4888411, 2E-18, 0.8083477814236467),Systolic blood pressure x smoking status (ever vs never) interaction (2df test)(CFDP1, rs4888411, 1E-12, 0.8083477814236467),Systolic blood pressure x smoking status (ever vs never) interaction (2df test)(CFDP1, rs4888411, 1E-18, 0.8083477814236467),Pulse pressure(CFDP1, rs35261357, 6E-17, 0.8077388844726994),Systolic blood pressure(CFDP1, rs35261357, 8E-12, 0.8077388844726994),Chronic obstructive pulmonary disease(CFDP1, rs72787160, 3E-12, 0.8085968129634835),Drinks per week(CFDP1, rs62062567, 1E-10, 0.713005443046289),Drinks per week(CFDP1, rs62062567, 2E-9, 0.713005443046289),Chronic obstructive pulmonary disease liability (machine learning-based score)(CFDP1, rs4888415, 5E-48, 0.782735639354207),Abdominal aortic aneurysm(CFDP1, rs11149831, 5E-11, 0.6313485114902295),Chronic obstructive pulmonary disease in ever smokers(CFDP1, rs12930452, 1E-9, 0.7931631234550567),Chronic obstructive pulmonary disease in never smokers(CFDP1, rs12930452, 2E-9, 0.7931631234550567),Chronic obstructive pulmonary disease x ever smoker interaction (2df)(CFDP1, rs12930452, 1E-16, 0.7931631234550567),Chronic obstructive pulmonary disease x ever smoker interaction (main effect)(CFDP1, rs12930452, 2E-9, 0.7931631234550567),Coronary artery disease(CFDP1, rs12930452, 1E-15, 0.7931631234550567),Lung function (FEV1/FVC)(CFDP1, rs4888420, 1E-75, 0.794166489027625),Chronic obstructive pulmonary disease in non-current smokers(CFDP1, rs12449170, 9E-16, 0.794166489027625),Chronic obstructive pulmonary disease x current smoker interaction (2df)(CFDP1, rs12449170, 6E-17, 0.794166489027625),Chronic obstructive pulmonary disease x current smoker interaction (main effect)(CFDP1, rs12449170, 9E-16, 0.794166489027625),Pulse pressure(CFDP1, rs12449170, 1E-19, 0.794166489027625),Systolic blood pressure(CFDP1, rs12449170, 1E-19, 0.794166489027625),Lung function (FEV1/FVC)(CFDP1, rs3743609, 4E-10, 0.7145073111634087),Descending aorta minimum area(CFDP1 - TMEM170A, rs4888422, 3E-8, 0.6826869873305458),Chronic obstructive pulmonary disease(CFDP1 - TMEM170A, rs7186831, 1E-11, 0.7492455682162182),Platelet count during second trimester of pregnancy(TMEM170A, rs4888427, 1E-16, 0.6751968089458112),Height(TMEM170A, rs12928036, 1E-15, 0.6810306243111305),Occlusion and stenosis of precerebral arteries (PheCode 433.1)(TMEM170A, rs59155720, 3E-28, 0.6998174478417417),platelet count (mean, inv-norm transformed)(TMEM170A, rs4887829, 2E-14, 0.6788745670716883),Platelet count(TMEM170A, rs34539062, 1E-15, 0.6671980114285274),Plateletcrit(TMEM170A, rs34539062, 5E-22, 0.6671980114285274),Cortical thickness(TMEM170A, rs12932606, 2E-10, 0.6674387761438783),Vertex-wise cortical thickness(TMEM170A, rs12932606, 3E-10, 0.6674387761438783),Inflammatory bowel disease(TMEM170A, rs8055490, 3E-8, 0.5617261819727803),Aortic stenosis(TMEM170A, rs11643207, 6E-13, 0.5474933258906415),Diverticular disease(CHST6, rs977987, 6E-9, 0.601119817210426),Dupuytren's disease(CHST6, rs977987, 5E-10, 0.601119817210426),platelet count (minimum, inv-norm transformed)(CHST6, rs2738811, 2E-14, 0.5417061904561437)	Chronic maxillary sinusitis(2.87%, 0.56%, 5.29, [1.19;23.41], 0.018855),Degenerative joint disease of ankle AND/OR foot(2.66%, 0.56%, 4.9, [1.1;21.85], 0.031522),Exacerbation of intermittent asthma(3.48%, 0.83%, 4.3, [1.25;14.77], 0.011484),Lesion of oral mucosa(0.82%, 2.78%, 0.29, [0.09;0.93], 0.031303),Leukopenia(4.10%, 1.39%, 3.03, [1.13;8.16], 0.02329),Malignant essential hypertension(0.61%, 2.50%, 0.24, [0.07;0.9], 0.035263),Multiple sclerosis(2.46%, 0.28%, 9.05, [1.17;69.92], 0.009879),Nuclear senile cataract(7.17%, 11.39%, 0.6, [0.37;0.97], 0.038565),Pulmonary hypertension(1.02%, 3.89%, 0.26, [0.09;0.72], 0.008151),Respiratory failure(0.41%, 2.22%, 0.18, [0.04;0.86], 0.021765),Umbilical hernia(2.87%, 5.83%, 0.48, [0.24;0.95], 0.036404),Uncomplicated moderate persistent asthma(3.48%, 1.11%, 3.21, [1.07;9.63], 0.041662)	TP,strong read support in LR and SR; seen in all external datasets and many HPRC samples	Y	100
chr16:82043387	chr16-82043387-allele766354-1	DEL	322	0.979267	0.44780635400907715,0.03170028818443804,0.000992063492063492,0.002982107355864811,0.003067484662576687	0.576536	HSD17B2(8.04e-14, 1.567)	NA	HSD17B2(8.04e-14, 1.567)	NA	NA	NA	NA	NA	enhancer	No	NA	HPRC,HGSVC,1KG-ONT	Yes	ENSG00000135698.10(0.004484115166106915),ENSG00000140905.11(6.807645262521218e-08),ENSG00000166454.10(0.019935345542808115),ENSG00000284512.1(0.012641220100369156)	NA	NA	TP,seen in all external datasets and SR; strong read support in LR and SR	Y	99.37
chr16:89613875	chr16-89613875-allele892788-166	INS	165	0.860248	0.025718608169440244,0.09077809798270893,0.47619047619047616,0.08846918489065607,0.049079754601226995	0.0963701	DPEP1(3.5079e-20, 1.505)	DPEP1(3.5079e-20, 1.505)	NA	NA	NA	NA	NA	NA	enhancer	No	NA	HPRC,HGSVC,1KG-ONT	No	ENSG00000131165.16(0.014615096417023028)	Metabolite levels (cys-gly, oxidized)(DPEP1, rs3764254, 5E-13, 0.6157829216714854)	NA	TP,seen in all external datasets and an HPRC sample; missing in SR (expected)	Y	100
chr17:2291626	chr17-2291626-allele46088-1	DEL	135	0.996648	0.3124054462934947,0.6412103746397695,0.7628968253968254,0.6371769383697813,0.6196319018404908	0.2225	SMG6(0.00046249, 0.555)	NA	NA	NA	NA	NA	NA	NA	NA	No	NA	HPRC,HGSVC,1KG-ONT	Yes	ENSG00000167720.13(1.671229217426802e-11)	Hip circumference adjusted for BMI(SMG6, rs1563966, 3E-8, 0.584180905577199),BMI (standard GWA)(SMG6, rs2169357, 1E-8, 0.7444230647602643),Heart attack(SMG6, rs6503321, 4E-11, 0.5956982434462598),Heart attack(SMG6, rs6503321, 8E-12, 0.5956982434462598),Descending aorta distensibility (MTAG)(SMG6, rs1532292, 6E-10, 0.599331201994314),Ascending aorta minimum area(SMG6, rs11078865, 3E-12, 0.5531319896705235),Ascending aorta minimum area(SMG6, rs11078865, 4E-9, 0.5531319896705235),Schizophrenia(SMG6, rs58146172, 1E-10, 0.664992664595719),Body mass index(SMG6, rs2281727, 6E-11, 0.6746542077247978),Glaucoma (primary open-angle)(SMG6, rs12603592, 3E-8, 0.6750584155876692),Coronary heart disease(SMG6, rs1231206, 9E-10, 0.6260779152922717),Coronary heart disease(SMG6, rs216172, 1E-9, 0.5821905357175735),Hip index(SMG6, rs216172, 2E-10, 0.5821905357175735),Glaucoma (primary open-angle)(SMG6, rs9906500, 1E-12, 0.6691691602712607),Hypertension (confirmatory factor analysis Factor 12)(SMG6, rs9906500, 1E-10, 0.6691691602712607),Hemoglobin concentration(SMG6, rs4790887, 6E-10, 0.6723206674252995),Body mass index(SMG6, rs9896535, 1E-11, 0.6725481560043938),Body mass index(SMG6, rs9896535, 8E-12, 0.6725481560043938),Coronary artery disease (MTAG)(SMG6, rs9896535, 3E-8, 0.6725481560043938),Myocardial infarction(SMG6, rs9896535, 3E-9, 0.6725481560043938),Body mass index(SMG6, rs7217226, 2E-13, 0.6654478193256629),Body mass index(SMG6, rs7217226, 9E-16, 0.6654478193256629),Body mass index (MTAG)(SMG6, rs7217226, 9E-16, 0.6654478193256629),Body mass index or knee osteoarthritis (pleiotropy)(SMG6, rs7217226, 2E-22, 0.6654478193256629),Metabolic syndrome(SMG6, rs7217226, 3E-11, 0.6654478193256629),Primary open angle glaucoma (multi-trait analysis)(SMG6, rs7217226, 2E-17, 0.6654478193256629),Waist-hip ratio(SMG6, rs7217226, 1E-14, 0.6654478193256629),Primary open angle glaucoma (PheCode 365.11)(SMG6, rs2169356, 4E-14, 0.6829046420649794),Hip circumference adjusted for BMI(SMG6, rs2273984, 1E-11, 0.7507543219439816),Aortic root size(SMG6, rs10852932, 2E-11, 0.9809684082808724),Body mass index(SMG6, rs10852932, 3E-20, 0.9809684082808724),Schizophrenia(SMG6, rs7216638, 5E-10, 0.6484238930094074),Platelet count(SMG6, rs12943566, 7E-20, 0.9744949054051206),Plateletcrit(SMG6, rs12943566, 5E-33, 0.9744949054051206),Primary open angle glaucoma (MTAG)(SMG6, rs12943566, 4E-14, 0.9744949054051206),Schizophrenia(SMG6, rs12943566, 4E-11, 0.9744949054051206),Glaucoma(SMG6, rs9891227, 6E-14, 0.9527572938842719),Platelet count(SMG6, rs216191, 3E-22, 0.9904575519446045),Platelet count(SMG6, rs432200, 4E-67, 0.9933836286201696),Plateletcrit(SMG6, rs432200, 3E-50, 0.9933836286201696),Hemoglobin(SMG6, rs12941836, 5E-10, 0.9718242875714928),Whole brain free water diffusion (multivariate analysis)(SMG6, rs12941836, 2E-24, 0.9718242875714928),Whole brain restricted isotropic diffusion (multivariate analysis)(SMG6, rs12941836, 1E-24, 0.9718242875714928),Eczema(SMG6, rs216199, 2E-9, 0.8355472126669967),Heart failure(SMG6, rs216199, 1E-9, 0.8355472126669967),Glaucoma (primary open-angle)(SMG6, rs216197, 3E-12, 0.95467507285324),Heart failure(SMG6, rs216193, 4E-15, 0.7970355604847821),Schizophrenia(SMG6, rs2209073, 6E-10, 0.8152713952242423),Ascending aorta strain(SMG6, rs2209072, 5E-17, 0.8152713952242423),Ascending aorta diameter(SMG6, rs2224770, 5E-15, 0.8037411425832001),Descending aorta strain(SRR, rs408067, 2E-13, 0.7716481891503179),Autism spectrum disorder or schizophrenia(SRR, rs4523957, 7E-10, 0.7601864445974567),Schizophrenia(SRR, rs4523957, 1E-9, 0.7601864445974567),Schizophrenia(SRR, rs4523957, 3E-10, 0.7601864445974567),Schizophrenia(SRR, rs4523957, 3E-9, 0.7601864445974567),Schizophrenia(SRR, rs4523957, 4E-9, 0.7601864445974567),Alcohol consumption (drinks per week)(SRR, rs4548913, 3E-8, 0.7563147362563816),Ascending aorta distensibility(SRR, rs4548913, 1E-8, 0.7563147362563816)	Alopecia(2.12%, 4.86%, 0.42, [0.19;0.93], 0.042601),Attention deficit hyperactivity disorder(2.70%, 0.61%, 4.53, [1.02;20.07], 0.036149),Diastolic heart failure(0.58%, 2.74%, 0.21, [0.06;0.77], 0.014305),Displacement of cervical intervertebral disc(1.54%, 3.95%, 0.38, [0.16;0.93], 0.039252),Eczema(2.70%, 0.30%, 9.09, [1.19;69.48], 0.013015),Gastritis(5.20%, 8.81%, 0.57, [0.33;0.98], 0.046627),Inflammatory dermatosis(21.00%, 15.20%, 1.48, [1.03;2.14], 0.037856),Inguinal hernia(3.28%, 0.61%, 5.54, [1.27;24.12], 0.008739),Large liver(2.31%, 5.17%, 0.43, [0.21;0.92], 0.032309),Polyneuropathy(5.20%, 9.42%, 0.53, [0.31;0.9], 0.024724),Pruritic disorder(6.17%, 2.74%, 2.34, [1.1;4.96], 0.03144),Pulmonary emphysema(3.47%, 1.22%, 2.92, [0.98;8.7], 0.047452),Senile hyperkeratosis(6.17%, 2.74%, 2.34, [1.1;4.96], 0.03144),Sickle cell trait(1.35%, 3.65%, 0.36, [0.14;0.93], 0.032865),Spinal cord disease(1.16%, 3.65%, 0.31, [0.12;0.83], 0.02476),Supraventricular tachycardia(3.28%, 0.91%, 3.68, [1.07;12.66], 0.034476)	TP,strong read support in LR and SR	Y	100
chr17:3599426	chr17-3599426-allele63772-513	INS	512	0.94153	0.5605143721633888,0.04755043227665706,0.01984126984126984,0.002982107355864811,0.011247443762781187	0.652791	TRPV1(6.344900000000001e-30, 1.257)	TRPV1(6.344900000000001e-30, 1.257)	NA	NA	NA	NA	NA	NA	NA	No	NA	HPRC,HGSVC,1KG-ONT	No	ENSG00000074356.17(0.0001326942502138473),ENSG00000083454.22(2.3682661970241613e-07),ENSG00000197417.9(1.3077828284450027e-14),ENSG00000213977.8(4.8181330034392925e-06),ENSG00000257950.3(0.017330004739545338),ENSG00000262903.1(5.3850692386110056e-05)	NA	NA	TP,seen in all external callsets and multiple HPRC samples; missing from SR; strong read support in LR	Y	93.78
chr17:44181119	chr17-44181119-allele462356-258	INS	257	0.820702	0.7034795763993948,0.35878962536023057,0.5902777777777778,0.2276341948310139,0.23006134969325154	0.216345	NA	NA	NA	NA	NA	NA	NA	NA	NA	Yes	NA	HPRC,HGSVC,1KG-ONT	No	ENSG00000073670.14(0.035390978174000706),ENSG00000125319.15(1.5185161153387545e-20)	Bipolar disorder(HDAC5, rs228768, 3E-10, 0.5288103739612406),Bipolar I disorder(HDAC5, rs228768, 2E-9, 0.5288103739612406),Mean platelet volume(HDAC5, rs189049, 4E-9, 0.6239370680079122),Whole body fat mass (UKB data field 23100)(HDAC5, rs189049, 1E-8, 0.6239370680079122),Bipolar disorder(HDAC5, rs112114764, 2E-8, 0.606460138335318),Bipolar disorder(HDAC5, rs112114764, 3E-8, 0.606460138335318),JT interval(HDAC5 - RNU6-131P, rs4239142, 4E-12, 0.532828707298433),QT interval(HDAC5 - RNU6-131P, rs4239142, 2E-9, 0.532828707298433),JT interval(HDAC5 - RNU6-131P, rs184478, 1E-12, 0.6221843818104168),Osteoporosis NOS (PheCode 743.11)(HROB, rs2905982, 4E-11, 0.6273107115763221),Height(HROB, rs227579, 3E-29, 0.6808936794697121),Femoral neck bone mineral density(HROB, rs227584, 3E-24, 0.6411487890993247),Forearm length to body height ratio(HROB, ASB16-AS1, rs13726, 3E-8, 0.5980513430916069),hematocrit (maximum, inv-norm transformed)(ASB16-AS1, ASB16, rs12947939, 1E-15, 0.5954714804568018),hematocrit (mean, inv-norm transformed)(ASB16-AS1, ASB16, rs12947939, 3E-13, 0.5954714804568018),Predicted visceral adipose tissue(ATXN7L3-AS1, rs9911991, 9E-11, 0.5265215870925095),Body mass index(ATXN7L3-AS1, rs4473241, 1E-17, 0.5650750165541905),Body mass index(ATXN7L3-AS1, rs4473241, 1E-9, 0.5650750165541905),Body mass index(ATXN7L3-AS1, rs4473241, 2E-10, 0.5650750165541905),Body mass index(ATXN7L3-AS1, rs4473241, 6E-10, 0.5650750165541905),Body mass index(ATXN7L3-AS1, rs4473241, 9E-11, 0.5650750165541905),Body mass index (BMI, maximum, inv-normal transformed)(ATXN7L3-AS1, rs4473241, 7E-25, 0.5650750165541905),Body mass index (BMI, mean, inv-normal transformed)(ATXN7L3-AS1, rs4473241, 6E-26, 0.5650750165541905),Body mass index (BMI, minimum, inv-normal transformed)(ATXN7L3-AS1, rs4473241, 2E-20, 0.5650750165541905),Weight(ATXN7L3-AS1, rs4473241, 4E-10, 0.5650750165541905),Weight (mean, inv-normal transformed)(ATXN7L3-AS1, rs4473241, 1E-11, 0.5650750165541905),Weight (minimum, inv-normal transformed)(ATXN7L3-AS1, rs4473241, 1E-25, 0.5650750165541905),Appendicular lean mass(ATXN7L3-AS1, UBTF, rs9910055, 1E-12, 0.5170523805026461),Total body bone mineral density(ATXN7L3-AS1, UBTF, rs9910055, 3E-11, 0.5170523805026461),Total body bone mineral density(ATXN7L3-AS1, UBTF, rs9910055, 3E-9, 0.5170523805026461),Body fat distribution (leg fat ratio)(ATXN7L3-AS1, UBTF, rs2071167, 2E-10, 0.5098051405561327),Body fat distribution (leg fat ratio)(ATXN7L3-AS1, UBTF, rs2071167, 4E-11, 0.5098051405561327),Body fat distribution (trunk fat ratio)(ATXN7L3-AS1, UBTF, rs2071167, 2E-8, 0.5098051405561327),Body fat distribution (trunk fat ratio)(ATXN7L3-AS1, UBTF, rs2071167, 2E-9, 0.5098051405561327),Body fat percentage(UBTF, ATXN7L3-AS1, rs2855818, 1E-21, 0.5379020772488519),Metabolic biomarkers (multivariate analysis)(UBTF, ATXN7L3-AS1, rs2855818, 3E-13, 0.5379020772488519),Serum urate levels(UBTF, ATXN7L3-AS1, rs2855818, 2E-11, 0.5379020772488519),Serum urate levels(UBTF, ATXN7L3-AS1, rs2855818, 7E-10, 0.5379020772488519),Educational attainment (years of education)(ATXN7L3-AS1, rs10208, 2E-9, 0.5110796035557921),Cortical surface area(ATXN7L3-AS1, rs12451882, 1E-17, 0.5105371606998566),lymphocyte (fraction, maximum, inv-norm transformed)(ATXN7L3-AS1, rs12451882, 2E-14, 0.5105371606998566),Vertex-wise cortical surface area(ATXN7L3-AS1, rs12451882, 1E-16, 0.5105371606998566)	Adjustment disorder with mixed anxiety and depressed mood(5.07%, 1.13%, 4.67, [1.11;19.63], 0.019522),Alopecia(3.87%, 0.56%, 7.1, [0.96;52.65], 0.027185),Benign intracranial hypertension(0.89%, 3.39%, 0.26, [0.08;0.81], 0.022924),Benign neoplasm of descending colon(1.04%, 3.39%, 0.3, [0.1;0.91], 0.035334),Cerebrovascular disease(1.04%, 3.39%, 0.3, [0.1;0.91], 0.035334),Cyst of kidney(0.75%, 2.82%, 0.26, [0.07;0.9], 0.03798),Disease of liver(6.41%, 2.26%, 2.96, [1.05;8.36], 0.040037),Enthesopathy of lower limb(1.04%, 3.39%, 0.3, [0.1;0.91], 0.035334),Gallbladder calculus with acute cholecystitis and no obstruction(1.04%, 3.39%, 0.3, [0.1;0.91], 0.035334),Gastritis(5.51%, 10.73%, 0.49, [0.27;0.87], 0.017036),Hyperparathyroidism(2.24%, 5.65%, 0.38, [0.17;0.87], 0.02398),Peripheral venous insufficiency(3.28%, 7.34%, 0.43, [0.21;0.87], 0.030692),Primary cardiomyopathy(1.04%, 3.95%, 0.26, [0.09;0.74], 0.013951),Seborrheic dermatitis(6.11%, 2.26%, 2.82, [0.99;7.97], 0.039262),Spondylosis without myelopathy(3.58%, 0.56%, 6.53, [0.88;48.59], 0.041834),Systolic heart failure(0.75%, 3.39%, 0.21, [0.07;0.71], 0.013823),Verruca vulgaris(4.92%, 0.56%, 9.1, [1.24;67.03], 0.004589),Menopausal syndrome(3.92%, 10.85%, 0.34, [0.16;0.69], 0.00381)	TP with genotyping issues,segdup and VNTR region with several different INS alleles; seen in all external callsets and in HPRC samples	Y	99.18
chr17:45914205	chr17-45914205-allele481033-76	INS	75	0.990471	0.015128593040847202,0.15706051873198848,0.002976190476190476,0.23956262425447317,0.06134969325153374	0.0568535	MAPT(2.1814e-05, 0.723)	MAPT(2.1814e-05, 0.723)	NA	NA	NA	NA	NA	NA	NA	No	NA	1KG-ONT	No	NA	Middle temporal thickness (unadjusted for global measures)(LINC02210-CRHR1, MAPT-AS1, CRHR1, rs55668363, 3E-12, 0.9908872145838354),Major depressive disorder or hospitalized COVID-19 (pleiotropy)(MAPT-AS1, LINC02210-CRHR1, CRHR1, rs17689471, 1E-12, 0.9954393497310707),Subcortical brain region volumes(LINC02210-CRHR1, MAPT-AS1, CRHR1, rs8072451, 1E-8, 0.9172773641505892),Breast cancer or ovarian cancer (pleiotropy)(MAPT-AS1, LINC02210-CRHR1, CRHR1, rs4277389, 1E-23, 0.9954393497310707),Educational attainment (MTAG)(MAPT-AS1, LINC02210-CRHR1, CRHR1, rs62057107, 5E-38, 0.9954393497310707),Highest math class taken (MTAG)(MAPT-AS1, LINC02210-CRHR1, CRHR1, rs62057107, 4E-28, 0.9954393497310707),Cortical surface area(LINC02210-CRHR1, CRHR1, MAPT-AS1, rs79600142, 1E-43, 0.9908910072596666),Education attainment or autism spectrum disorders(MAPT-AS1, CRHR1, LINC02210-CRHR1, rs62057121, 1E-11, 0.9931622192214592),Cognitive aspects of educational attainment(LINC02210-CRHR1, MAPT-AS1, CRHR1, rs4327090, 9E-12, 0.8184108397626607),Highest math class taken(LINC02210-CRHR1, MAPT-AS1, CRHR1, rs4327090, 1E-10, 0.8184108397626607),Major depressive disorder or severe COVID-19 (pleiotropy)(CRHR1, LINC02210-CRHR1, MAPT-AS1, rs1396862, 1E-9, 0.9954393497310707),COVID-19 hospitalization or systemic lupus erythematosus (MTAG)(LINC02210-CRHR1, CRHR1, MAPT-AS1, rs62057151, 3E-18, 0.9711832359739299),Feeling worry(LINC02210-CRHR1, CRHR1, MAPT-AS1, rs62057151, 1E-9, 0.9711832359739299),Height(CRHR1, MAPT-AS1, LINC02210-CRHR1, rs17689882, 1E-26, 0.9908832569363686),Pain (pleiotropy)(CRHR1, MAPT-AS1, LINC02210-CRHR1, rs17689882, 2E-11, 0.9908832569363686),Pain (pleiotropy)(CRHR1, MAPT-AS1, LINC02210-CRHR1, rs17689882, 2E-14, 0.9908832569363686),Pain (pleiotropy)(CRHR1, MAPT-AS1, LINC02210-CRHR1, rs17689882, 2E-28, 0.9908832569363686),Subcortical brain region volumes(CRHR1, MAPT-AS1, LINC02210-CRHR1, rs17689882, 8E-9, 0.9908832569363686),Household income (MTAG)(LINC02210-CRHR1, CRHR1, MAPT-AS1, rs16940672, 2E-16, 0.9954393497310707),Waist-hip ratio(LINC02210-CRHR1, MAPT-AS1, CRHR1, rs1876829, 5E-8, 0.9954393497310707),Waist-to-hip ratio adjusted for BMI(LINC02210-CRHR1, MAPT-AS1, CRHR1, rs1876829, 7E-17, 0.9954393497310707),Severe COVID-19 or systemic lupus erythematosus (MTAG)(CRHR1, LINC02210-CRHR1, MAPT-AS1, rs16940677, 2E-17, 0.9886301858697278),Cortical surface area (global PC1)(MAPT-AS1, rs62054807, 2E-11, 0.520688758114797),General factor of neuroticism(MAPT-AS1, rs62054807, 2E-16, 0.520688758114797),White matter microstructure (fractional anisotropy)(MAPT-AS1, rs62054807, 4E-8, 0.520688758114797),White matter microstructure (mean diusivities)(MAPT-AS1, rs62054807, 1E-10, 0.520688758114797),Brain age gap(MAPT-AS1, rs2106786, 2E-23, 0.9954393497310707),Brain region volumes(MAPT-AS1, rs2106786, 3E-8, 0.9954393497310707),Red blood cell count(MAPT-AS1, rs2106786, 3E-36, 0.9954393497310707),Irritable mood(MAPT-AS1, rs2106785, 3E-13, 0.9954393497310707),CDKN2D/CNPY4 protein level ratio(SPPL2C, MAPT-AS1, rs12185233, 2E-17, 0.9954393497310707),Waist-to-hip ratio adjusted for BMI(SPPL2C, MAPT-AS1, rs12185233, 2E-14, 0.9954393497310707),Corticobasal degeneration(MAPT-AS1, SPPL2C, rs12185268, 1E-9, 0.9954393497310707),Hemoglobin concentration(MAPT-AS1, SPPL2C, rs12185268, 1E-31, 0.9954393497310707),Parkinson's disease(MAPT-AS1, SPPL2C, rs12185268, 3E-14, 0.9954393497310707),Hemoglobin levels(SPPL2C, MAPT-AS1, rs12373123, 2E-61, 0.9954393497310707),Chronic obstructive pulmonary disease(MAPT-AS1, SPPL2C, rs12373142, 1E-9, 0.9954393497310707),Chronic obstructive pulmonary disease(MAPT-AS1, SPPL2C, rs12373142, 2E-10, 0.9954393497310707),Male-pattern baldness(MAPT-AS1, SPPL2C, rs12373124, 1E-27, 0.9954393497310707),Male-pattern baldness(MAPT-AS1, SPPL2C, rs12373124, 5E-10, 0.9954393497310707),Attention deficit hyperactivity disorder or autism spectrum disorder or intelligence (pleiotropy)(SPPL2C, MAPT-AS1, rs12373168, 5E-10, 0.5462020594730875),Idiopathic pulmonary fibrosis(MAPT-AS1, rs17690703, 6E-9, 0.6799633676661422),Left hippocampal volume (body)(MAPT-AS1, rs17690703, 1E-8, 0.6799633676661422),Left molecular layer hippocampal volume (head)(MAPT-AS1, rs17690703, 5E-9, 0.6799633676661422),Left ventricular end diastole anterospetal wall thickness(MAPT-AS1, rs17690703, 2E-8, 0.6799633676661422),neutrophil (fraction, maximum, inv-norm transformed)(MAPT-AS1, rs17690703, 7E-18, 0.6799633676661422),neutrophil (fraction, mean, inv-norm transformed)(MAPT-AS1, rs17690703, 1E-22, 0.6799633676661422),COVID-19 severity(MAPT-AS1, rs17769552, 2E-12, 0.961415480781554),Eosinophil counts(MAPT-AS1, rs17769552, 1E-17, 0.961415480781554),Hand grip strength(MAPT-AS1, rs17769552, 2E-8, 0.961415480781554),Primary open angle glaucoma (PheCode 365.11)(MAPT-AS1, rs885639, 9E-12, 0.6416307193250469),Anteromedial temporal area (unadjusted for global measures)(MAPT-AS1, rs55751924, 4E-63, 0.9886786343598246),IDP dMRI ProbtrackX L2 atr l(MAPT-AS1, rs10445365, 3E-15, 0.814643007115723),IDP dMRI ProbtrackX MD atr l(MAPT-AS1, rs10445365, 2E-16, 0.814643007115723),IDP dMRI TBSS ICVF Anterior corona radiata R(MAPT-AS1, rs10445365, 2E-19, 0.814643007115723),IDP dMRI TBSS ICVF Anterior limb of internal capsule R(MAPT-AS1, rs10445365, 2E-14, 0.814643007115723),IDP dMRI TBSS ICVF Retrolenticular part of internal capsule L(MAPT-AS1, rs10445365, 4E-15, 0.814643007115723),Age at first birth(MAPT-AS1, rs10445366, 7E-11, 0.8126319511464254),Neutrophil count(MAPT-AS1, rs10445367, 1E-18, 0.816662306734019),White matter microstructure (fractional anisotropy)(MAPT-AS1, rs10445367, 1E-9, 0.816662306734019),Cortical surface area (MOSTest)(MAPT-AS1, rs10445368, 2E-38, 0.9705073603351806),Eosinophil counts(MAPT-AS1, rs142955985, 2E-24, 0.9954393497310707),Thalamus volume(MAPT-AS1, rs56026232, 2E-10, 0.9954393497310707),FEV1(MAPT-AS1, rs79412431, 3E-49, 0.9931607110865336),Lung function (FVC)(MAPT-AS1, rs79412431, 3E-46, 0.9931607110865336),Peak expiratory flow(MAPT-AS1, rs79412431, 6E-15, 0.9931607110865336),Cortical surface area(MAPT-AS1, rs62055489, 1E-17, 0.930764831932329),Heel bone mineral density(MAPT-AS1, rs10491140, 3E-26, 0.9954393497310707),Smoking initiation(MAPT-AS1, rs62055494, 7E-11, 0.9954393497310707),Smoking initiation(MAPT-AS1, rs111321973, 8E-12, 0.9931607110865336),Neuroticism(MAPT-AS1, rs2214258, 2E-25, 0.9954393497310707),Smoking initiation(MAPT-AS1, rs2214258, 2E-10, 0.9954393497310707),Smoking initiation(MAPT-AS1, rs56364632, 2E-10, 0.9954393497310707),Smoking initiation(MAPT-AS1, rs55711631, 3E-11, 0.9931622192214592),Dorsolateral prefrontal thickness (unadjusted for global measures)(MAPT-AS1, rs62055544, 4E-10, 0.9864208233051988),Feeling fed-up(MAPT-AS1, rs62055544, 5E-16, 0.9864208233051988),Inferior parietal thickness (unadjusted for global measures)(MAPT-AS1, rs62055544, 1E-10, 0.9864208233051988),Inferior parietal area (unadjusted for global measures)(MAPT-AS1, rs62055545, 6E-45, 0.9931780514986158),Occipital area (unadjusted for global measures)(MAPT-AS1, rs62055545, 6E-53, 0.9931780514986158),Alcohol consumption (drinks per week)(MAPT-AS1, rs62055546, 8E-25, 0.9954393497310707),Refractive error(MAPT-IT1, MAPT, rs76324150, 8E-16, 0.9954393497310707),Smoking initiation(MAPT, MAPT-IT1, rs113161176, 2E-11, 0.9954393497310707),Generalized anxiety disorder (mental health questionnaire or predicted)(MAPT, MAPT-IT1, rs62056789, 4E-13, 0.9954393497310707),Generalized anxiety disorder (phenotype risk score)(MAPT, MAPT-IT1, rs62056789, 1E-11, 0.9954393497310707),Household income(MAPT, MAPT-IT1, rs62056789, 3E-11, 0.9954393497310707),Household income (MTAG)(MAPT, MAPT-IT1, rs62056789, 3E-12, 0.9954393497310707),Post-traumatic stress disorder (mental health questionnaire or predicted)(MAPT, MAPT-IT1, rs62056789, 1E-19, 0.9954393497310707),Post-traumatic stress disorder (phenotype risk score)(MAPT, MAPT-IT1, rs62056789, 1E-16, 0.9954393497310707),Lumbar spine bone mineral density(MAPT, rs1864325, 5E-11, 0.9954393497310707),Posterolateral temporal area (unadjusted for global measures)(MAPT, rs56306380, 2E-47, 0.9954393497310707),Posterior diffusion tensor imaging along the perivascular space index(MAPT, rs2435204, 9E-10, 0.9819596630020866),Cognitive ability (MTAG)(MAPT, rs17563986, 5E-12, 0.9954393497310707),Parkinson's disease(MAPT, rs17649553, 1E-68, 0.9908910072596666),Parkinson's disease(MAPT, rs17649553, 2E-48, 0.9908910072596666),Experiencing mood swings(MAPT, rs79857651, 9E-20, 0.9931607110865336),Smoking initiation(MAPT, rs12150111, 3E-10, 0.9954393497310707),F-small fish liking (derived food-liking factor)(MAPT, rs56072903, 6E-12, 0.9954393497310707),Herring liking(MAPT, rs56072903, 1E-13, 0.9954393497310707),Mackerel liking(MAPT, rs56072903, 2E-8, 0.9954393497310707),Smoking initiation(MAPT, rs56072903, 2E-12, 0.9954393497310707),Ease of getting up in the morning(MAPT, rs12150229, 4E-9, 0.9954393497310707),Ventromedial occipital thickness (unadjusted for global measures)(MAPT, rs12150230, 4E-10, 0.9954393497310707),Eosinophil counts(MAPT, rs62061733, 3E-29, 0.7461590113784717),Feeling hurt(MAPT, rs62061733, 2E-28, 0.7461590113784717),Schizophrenia or breast cancer (pleiotropy)(MAPT, rs62061733, 7E-17, 0.7461590113784717),Breast cancer(MAPT, rs62061734, 8E-12, 0.8587336144308932),Sleep duration(MAPT, rs62061734, 2E-9, 0.8587336144308932),Immature fraction of reticulocytes(MAPT, rs112568425, 1E-14, 0.6854832983065029),Docosahexaenoic acid to total fatty acids percentage (UKB data field 23457)(MAPT, rs111825734, 4E-14, 0.6511462527825433),IDP dMRI TBSS MD Anterior corona radiata R(MAPT, rs111825734, 9E-15, 0.6511462527825433),Omega-3 fatty acids to total fatty acids percentage (UKB data field 23451)(MAPT, rs111825734, 3E-14, 0.6511462527825433),Superior parietal area (unadjusted for global measures)(MAPT, rs111825734, 2E-33, 0.6511462527825433),Systolic blood pressure(MAPT, rs4327091, 7E-11, 0.9954393497310707),eosinophil (absolute count, minimum, inv-norm transformed)(MAPT, rs242561, 7E-16, 0.8302708023306413),White matter microstructure (fractional anisotropy)(MAPT, rs62062797, 5E-11, 0.9954393497310707),Irritable mood(MAPT, rs17650842, 2E-12, 0.9931607110865336),CAMSIS occupational score(MAPT, rs62063281, 5E-10, 0.9002302423143844),F-strong vegetable liking (derived food-liking factor)(MAPT, rs62063281, 8E-13, 0.9002302423143844),Interventricular septum cross-sectional area(MAPT, rs62063281, 4E-14, 0.9002302423143844),ISEI occupational score(MAPT, rs62063281, 1E-11, 0.9002302423143844),Number of sexual partners(MAPT, rs62063281, 4E-15, 0.9002302423143844),Osteoarthritis (hip)(MAPT, rs62063281, 5E-12, 0.9002302423143844),Osteoarthrosis (time to event)(MAPT, rs62063281, 3E-8, 0.9002302423143844),Risk-taking behavior (multivariate analysis)(MAPT, rs62063281, 3E-26, 0.9002302423143844),SIOPS occupational score(MAPT, rs62063281, 2E-11, 0.9002302423143844),Feeling miserable(MAPT, rs56280951, 8E-13, 0.9931607110865333),Cortical thickness(MAPT, rs117124984, 4E-9, 0.9795705420419585),Daytime nap(MAPT, rs117124984, 3E-13, 0.9795705420419585),Brain region volumes(MAPT, rs118087478, 8E-14, 0.9819004986218295),Left-hemisphere limbic network to caudate white-matter structural connectivity(MAPT, rs118087478, 4E-13, 0.9819004986218295),Occupational attainment(MAPT, rs77875796, 5E-9, 0.979742028575784),Interstitial lung disease(MAPT, rs1981997, 9E-14, 0.9819004986218295),Hematocrit(MAPT, rs3785884, 1E-96, 0.6997799655082827),Hemoglobin concentration(MAPT, rs3785884, 1E-93, 0.6997799655082827),Systolic blood pressure(MAPT, rs3785884, 2E-9, 0.6997799655082827),Breast cancer or hospitalized COVID-19 (pleiotropy)(MAPT, rs63750417, 4E-18, 0.9774575105405688),CASP2/NUB1 protein level ratio(MAPT, rs63750417, 3E-14, 0.9774575105405688),COVID-19 (hospitalized covid vs population)(MAPT, rs63750417, 1E-16, 0.9774575105405688),COVID-19 (hospitalized covid vs population)(MAPT, rs63750417, 1E-18, 0.9774575105405688),Ovarian cancer or hospitalized COVID-19 (pleiotropy)(MAPT, rs63750417, 6E-16, 0.9774575105405688),FOXO1/NUB1 protein level ratio(MAPT, rs62063786, 7E-20, 0.9774575105405688),Hemoglobin levels(MAPT, rs62063786, 1E-61, 0.9774575105405688),Male-pattern baldness(MAPT, rs919462, 1E-26, 0.9774575105405688),Male-pattern baldness(MAPT, rs112385572, 8E-29, 0.9774575105405688),COVID-19 severity(MAPT, rs112572874, 2E-12, 0.9774575105405688),Free testosterone levels(MAPT, rs112572874, 6E-9, 0.9774575105405688),Type 1 diabetes(MAPT, rs1052553, 2E-15, 0.9730488292410857),Neutrophil count(MAPT, rs56108300, 1E-24, 0.9774575105405688),Drinks per week(MAPT, rs62064660, 8E-34, 0.9774575105405688),Hemoglobin concentration(MAPT, rs8070723, 7E-21, 0.7035865462127723),Hemoglobin concentration(MAPT, rs8070723, 7E-32, 0.7035865462127723),Lifetime smoking(MAPT, rs8070723, 5E-8, 0.7035865462127723),Lifetime smoking (without educational attainment)(MAPT, rs8070723, 5E-10, 0.7035865462127723),Parkinson's disease(MAPT, rs8070723, 7E-12, 0.7035865462127723),Progressive supranuclear palsy(MAPT, rs8070723, 2E-118, 0.7035865462127723),Waist-hip ratio(MAPT, rs8070723, 4E-15, 0.7035865462127723),CTF1/ITGB1BP2 protein level ratio(MAPT, rs62064667, 2E-14, 0.9931607110865333),IDP dMRI TBSS L1 Anterior corona radiata L(MAPT, rs62064667, 2E-13, 0.9931607110865333),eosinophil (fraction, mean, inv-norm transformed)(MAPT, rs17573607, 2E-31, 0.9575149775262611),eosinophil (fraction, minimum, inv-norm transformed)(MAPT, rs17573607, 2E-22, 0.9575149775262611),Alcohol consumption(MAPT, rs1991556, 5E-23, 0.9208526698417927),Lung function (FVC)(MAPT, rs1991556, 1E-53, 0.9208526698417927),Maximum habitual alcohol consumption (MTAG)(MAPT, rs1991556, 2E-15, 0.9208526698417927),Problematic alcohol use (MTAG)(MAPT, rs1991556, 7E-13, 0.9208526698417927),Sleep duration(MAPT, rs1991556, 2E-9, 0.9208526698417927),Sleep duration(MAPT, rs1991556, 3E-9, 0.9208526698417927)	Acquired deformity of toe(5.88%, 1.54%, 4.0, [1.25;12.76], 0.032957),Benign neoplasm of soft tissue(8.82%, 2.82%, 3.33, [1.3;8.53], 0.01953),Gout(8.82%, 2.95%, 3.19, [1.25;8.11], 0.023092),Hearing loss(13.24%, 4.23%, 3.45, [1.58;7.56], 0.004198),Hearing loss of left ear(5.88%, 0.77%, 8.06, [2.22;29.31], 0.005501),Hypokalemia(1.47%, 11.15%, 0.12, [0.02;0.87], 0.00644),Leukopenia(7.35%, 2.56%, 3.02, [1.1;8.31], 0.042979),Non-scarring alopecia(10.29%, 3.85%, 2.87, [1.21;6.8], 0.02301),Osteoporosis(10.29%, 4.23%, 2.6, [1.1;6.12], 0.034297),Seborrheic dermatitis(11.76%, 4.74%, 2.68, [1.19;6.01], 0.021876),Spondylolisthesis(5.88%, 1.79%, 3.42, [1.09;10.69], 0.049051),Vitreous opacities(10.29%, 3.33%, 3.33, [1.39;7.98], 0.012385),Subserous leiomyoma of uterus(12.50%, 3.53%, 3.9, [1.49;10.23], 0.011482)	TP maybe,strong read support in LR and SR; only seen in ONT-1KG despite being called in several HPRC samples, so that's concerning	N	100
chr17:46009357	chr17-46009357-allele482257-1	DEL	238	0.999763	0.015128593040847202,0.15706051873198848,0.000992063492063492,0.24055666003976142,0.06134969325153374	0.0566588	MAPT(2.1814e-05, 0.723)	MAPT(2.1814e-05, 0.723)	NA	NA	NA	NA	NA	NA	NA	No	NA	1KG-ONT	Yes	NA	Posterior diffusion tensor imaging along the perivascular space index(MAPT, rs2435204, 9E-10, 0.9842155598626962),Cognitive ability (MTAG)(MAPT, rs17563986, 5E-12, 0.9977151950600907),Parkinson's disease(MAPT, rs17649553, 1E-68, 0.9931607110865333),Parkinson's disease(MAPT, rs17649553, 2E-48, 0.9931607110865333),Experiencing mood swings(MAPT, rs79857651, 9E-20, 0.9954334794797816),Smoking initiation(MAPT, rs12150111, 3E-10, 0.9977151950600907),F-small fish liking (derived food-liking factor)(MAPT, rs56072903, 6E-12, 0.9977151950600907),Herring liking(MAPT, rs56072903, 1E-13, 0.9977151950600907),Mackerel liking(MAPT, rs56072903, 2E-8, 0.9977151950600907),Smoking initiation(MAPT, rs56072903, 2E-12, 0.9977151950600907),Ease of getting up in the morning(MAPT, rs12150229, 4E-9, 0.9977151950600907),Ventromedial occipital thickness (unadjusted for global measures)(MAPT, rs12150230, 4E-10, 0.9977151950600907),Eosinophil counts(MAPT, rs62061733, 3E-29, 0.7480699803676013),Feeling hurt(MAPT, rs62061733, 2E-28, 0.7480699803676013),Schizophrenia or breast cancer (pleiotropy)(MAPT, rs62061733, 7E-17, 0.7480699803676013),Breast cancer(MAPT, rs62061734, 8E-12, 0.8607954558052363),Sleep duration(MAPT, rs62061734, 2E-9, 0.8607954558052363),Immature fraction of reticulocytes(MAPT, rs112568425, 1E-14, 0.6870656536660709),Docosahexaenoic acid to total fatty acids percentage (UKB data field 23457)(MAPT, rs111825734, 4E-14, 0.6526833485099802),IDP dMRI TBSS MD Anterior corona radiata R(MAPT, rs111825734, 9E-15, 0.6526833485099802),Omega-3 fatty acids to total fatty acids percentage (UKB data field 23451)(MAPT, rs111825734, 3E-14, 0.6526833485099802),Superior parietal area (unadjusted for global measures)(MAPT, rs111825734, 2E-33, 0.6526833485099802),Systolic blood pressure(MAPT, rs4327091, 7E-11, 0.9977151950600907),eosinophil (absolute count, minimum, inv-norm transformed)(MAPT, rs242561, 7E-16, 0.8323181793137088),White matter microstructure (fractional anisotropy)(MAPT, rs62062797, 5E-11, 0.9977151950600907),Irritable mood(MAPT, rs17650842, 2E-12, 0.9954334794797816),CAMSIS occupational score(MAPT, rs62063281, 5E-10, 0.9066328658019132),F-strong vegetable liking (derived food-liking factor)(MAPT, rs62063281, 8E-13, 0.9066328658019132),Interventricular septum cross-sectional area(MAPT, rs62063281, 4E-14, 0.9066328658019132),ISEI occupational score(MAPT, rs62063281, 1E-11, 0.9066328658019132),Number of sexual partners(MAPT, rs62063281, 4E-15, 0.9066328658019132),Osteoarthritis (hip)(MAPT, rs62063281, 5E-12, 0.9066328658019132),Osteoarthrosis (time to event)(MAPT, rs62063281, 3E-8, 0.9066328658019132),Risk-taking behavior (multivariate analysis)(MAPT, rs62063281, 3E-26, 0.9066328658019132),SIOPS occupational score(MAPT, rs62063281, 2E-11, 0.9066328658019132),Feeling miserable(MAPT, rs56280951, 8E-13, 1.0),Cortical thickness(MAPT, rs117124984, 4E-9, 0.9863563130163648),Daytime nap(MAPT, rs117124984, 3E-13, 0.9863563130163648),Brain region volumes(MAPT, rs118087478, 8E-14, 0.9886818121189888),Left-hemisphere limbic network to caudate white-matter structural connectivity(MAPT, rs118087478, 4E-13, 0.9886818121189888),Occupational attainment(MAPT, rs77875796, 5E-9, 0.9865001738994311),Interstitial lung disease(MAPT, rs1981997, 9E-14, 0.9886818121189888),Hematocrit(MAPT, rs3785884, 1E-96, 0.7016283777313208),Hemoglobin concentration(MAPT, rs3785884, 1E-93, 0.7016283777313208),Systolic blood pressure(MAPT, rs3785884, 2E-9, 0.7016283777313208),Breast cancer or hospitalized COVID-19 (pleiotropy)(MAPT, rs63750417, 4E-18, 0.9842159523862651),CASP2/NUB1 protein level ratio(MAPT, rs63750417, 3E-14, 0.9842159523862651),COVID-19 (hospitalized covid vs population)(MAPT, rs63750417, 1E-16, 0.9842159523862651),COVID-19 (hospitalized covid vs population)(MAPT, rs63750417, 1E-18, 0.9842159523862651),Ovarian cancer or hospitalized COVID-19 (pleiotropy)(MAPT, rs63750417, 6E-16, 0.9842159523862651),FOXO1/NUB1 protein level ratio(MAPT, rs62063786, 7E-20, 0.9842159523862651),Hemoglobin levels(MAPT, rs62063786, 1E-61, 0.9842159523862651),Male-pattern baldness(MAPT, rs919462, 1E-26, 0.9842159523862651),Male-pattern baldness(MAPT, rs112385572, 8E-29, 0.9842159523862651),COVID-19 severity(MAPT, rs112572874, 2E-12, 0.9842159523862651),Free testosterone levels(MAPT, rs112572874, 6E-9, 0.9842159523862651),Type 1 diabetes(MAPT, rs1052553, 2E-15, 0.979784578295492),Neutrophil count(MAPT, rs56108300, 1E-24, 0.9842159523862651),Drinks per week(MAPT, rs62064660, 8E-34, 0.9842159523862651),Hemoglobin concentration(MAPT, rs8070723, 7E-21, 0.7088985660394321),Hemoglobin concentration(MAPT, rs8070723, 7E-32, 0.7088985660394321),Lifetime smoking(MAPT, rs8070723, 5E-8, 0.7088985660394321),Lifetime smoking (without educational attainment)(MAPT, rs8070723, 5E-10, 0.7088985660394321),Parkinson's disease(MAPT, rs8070723, 7E-12, 0.7088985660394321),Progressive supranuclear palsy(MAPT, rs8070723, 2E-118, 0.7088985660394321),Waist-hip ratio(MAPT, rs8070723, 4E-15, 0.7088985660394321),CTF1/ITGB1BP2 protein level ratio(MAPT, rs62064667, 2E-14, 1.0),IDP dMRI TBSS L1 Anterior corona radiata L(MAPT, rs62064667, 2E-13, 1.0),eosinophil (fraction, mean, inv-norm transformed)(MAPT, rs17573607, 2E-31, 0.9641754718262292),eosinophil (fraction, minimum, inv-norm transformed)(MAPT, rs17573607, 2E-22, 0.9641754718262292),Alcohol consumption(MAPT, rs1991556, 5E-23, 0.9273361106578274),Lung function (FVC)(MAPT, rs1991556, 1E-53, 0.9273361106578274),Maximum habitual alcohol consumption (MTAG)(MAPT, rs1991556, 2E-15, 0.9273361106578274),Problematic alcohol use (MTAG)(MAPT, rs1991556, 7E-13, 0.9273361106578274),Sleep duration(MAPT, rs1991556, 2E-9, 0.9273361106578274),Sleep duration(MAPT, rs1991556, 3E-9, 0.9273361106578274),Alcohol use disorder (consumption score)(MAPT, rs62062288, 2E-14, 0.9235234845014034),Alcohol use disorder (consumption score)(MAPT, rs62062288, 2E-9, 0.9235234845014034),Alcohol use disorder (total score)(MAPT, rs62062288, 5E-10, 0.9235234845014034),Automobile speeding propensity(MAPT, rs62062288, 1E-12, 0.9235234845014034),Cortical surface area(MAPT, rs62062288, 1E-30, 0.9235234845014034),Dorsolateral prefrontal area (unadjusted for global measures)(MAPT, rs62062288, 2E-32, 0.9235234845014034),Feeling guilty(MAPT, rs62062288, 7E-10, 0.9235234845014034),Feeling worry(MAPT, rs62062288, 1E-9, 0.9235234845014034),Motor premotor area (unadjusted for global measures)(MAPT, rs62062288, 8E-33, 0.9235234845014034),Neurociticism(MAPT, rs62062288, 6E-32, 0.9235234845014034),Neuroticism(MAPT, rs62062288, 2E-10, 0.9235234845014034),Neuroticism(MAPT, rs62062288, 6E-13, 0.9235234845014034),Neuroticism(MAPT, rs62062288, 7E-22, 0.9235234845014034),Orbitofrontal area (unadjusted for global measures)(MAPT, rs62062288, 5E-35, 0.9235234845014034),Risk-taking tendency (4-domain principal component model)(MAPT, rs62062288, 1E-29, 0.9235234845014034),Superior temporal area (unadjusted for global measures)(MAPT, rs62062288, 2E-33, 0.9235234845014034),Worry too long after an embarrassing experience(MAPT, rs62062288, 4E-8, 0.9235234845014034),Household income(MAPT, rs17652520, 5E-12, 0.9622527625871767),Lager liking(MAPT, rs17652520, 8E-10, 0.9622527625871767),Medication use (anilides)(MAPT, rs17652520, 8E-13, 0.9622527625871767),Neuroticism(MAPT, rs17652520, 1E-25, 0.9622527625871767),Neuroticism(MAPT, rs17652520, 2E-27, 0.9622527625871767),Progressive supranuclear palsy(MAPT, rs9468, 2E-110, 0.9908696192188083),Experiencing mood swings(KANSL1, rs112333322, 4E-19, 1.0),Chronic obstructive pulmonary disease(KANSL1, rs113434679, 3E-8, 0.8178518794758728),General factor of neuroticism(KANSL1, rs113434679, 3E-21, 0.8178518794758728),Parkinson's disease(KANSL1, rs113434679, 9E-13, 0.8178518794758728),Household income(KANSL1, rs974295, 3E-11, 1.0),Height(KANSL1, rs17659881, 9E-105, 1.0),F-savoury food liking (derived food-liking factor)(KANSL1, rs80028338, 1E-12, 1.0),White matter microstructure (fractional anisotropy)(KANSL1, rs80028338, 4E-8, 1.0),Alcohol consumption (drinks per week) (MTAG)(KANSL1, rs55692232, 7E-21, 1.0),Medial temporal thickness (unadjusted for global measures)(KANSL1, rs55955207, 7E-15, 1.0),Neuroticism(KANSL1, rs55955207, 3E-10, 1.0),Neuroticism(KANSL1, rs55955207, 4E-12, 1.0),Dorsomedial frontal area (unadjusted for global measures)(KANSL1, rs75330746, 2E-37, 1.0),Parsopercularis area (unadjusted for global measures)(KANSL1, rs75330746, 2E-44, 1.0),Precuneus area (unadjusted for global measures)(KANSL1, rs75330746, 6E-40, 1.0),Cognitive aspects of educational attainment(KANSL1, rs111676341, 2E-11, 1.0),COVID-19 severity(KANSL1, rs73984689, 2E-12, 0.9158379077362578),Dermatophytosis / Dermatomycosis (PheCode 110)(KANSL1, rs73984689, 8E-12, 0.9158379077362578),hematocrit (maximum, inv-norm transformed)(KANSL1, rs73984689, 9E-48, 0.9158379077362578),hemoglobin (maximum, inv-norm transformed)(KANSL1, rs73984689, 3E-36, 0.9158379077362578)	Acquired deformity of toe(5.48%, 1.55%, 3.69, [1.16;11.74], 0.041529),Benign neoplasm of soft tissue(9.59%, 2.71%, 3.81, [1.56;9.29], 0.007124),Deviated nasal septum(6.85%, 2.45%, 2.93, [1.06;8.08], 0.047878),Gout(8.22%, 2.97%, 2.93, [1.15;7.44], 0.031801),Hearing loss(12.33%, 4.26%, 3.16, [1.45;6.9], 0.006859),Hearing loss of left ear(5.48%, 0.77%, 7.43, [2.05;26.96], 0.007135),Hypokalemia(1.37%, 11.23%, 0.11, [0.02;0.8], 0.004195),Leukopenia(8.22%, 2.45%, 3.56, [1.38;9.23], 0.015653),Non-scarring alopecia(9.59%, 3.87%, 2.63, [1.11;6.23], 0.032872),Seborrheic dermatitis(10.96%, 4.77%, 2.46, [1.1;5.49], 0.047952),Uncomplicated mild persistent asthma(8.22%, 2.84%, 3.07, [1.2;7.82], 0.027032),Vitreous opacities(10.96%, 3.23%, 3.69, [1.6;8.51], 0.004896),Subserous leiomyoma of uterus(11.32%, 3.57%, 3.45, [1.32;9.02], 0.018532)	TP maybe,strong read support in LR and SR; only seen in ONT-1KG despite being called in several HPRC samples, so that's concerning	N	100
chr17:48959855	chr17-48959855-allele508275-1	DEL	360	0.964642	0.34795763993948564,0.4769452449567723,0.25992063492063494,0.3926441351888668,0.25869120654396727	NA	GIP(0.00010297, 1.478)	GIP(0.00010297, 1.478)	NA	NA	NA	NA	NA	NA	NA	No	NA	HPRC,HGSVC,1KG-ONT	No	NA	Type 2 diabetes(CALCOCO2, rs10278, 3E-8, 0.5821056622104784),CAMSIS occupational score (MTAG)(SUMO2P17 - ATP5MC1, rs9914918, 7E-11, 0.6688575689209137),ISEI occupational score (MTAG)(SUMO2P17 - ATP5MC1, rs9914918, 2E-10, 0.6688575689209137),SIOPS occupational score (MTAG)(SUMO2P17 - ATP5MC1, rs9914918, 1E-10, 0.6688575689209137),Type 2 diabetes(UBE2Z, rs9894220, 2E-13, 0.9383079884526929),Educational attainment (years of education)(UBE2Z, rs1058018, 9E-10, 0.8338238973381625),Type 2 diabetes(UBE2Z, rs1058018, 3E-8, 0.8338238973381625),Lifetime smoking index(RNU1-42P - GIP, rs9904288, 3E-8, 0.5649135539457614),Type 2 diabetes or prostate cancer (pleiotropy)(GIP, rs11079847, 3E-9, 0.9087726905757064),Essential hypertension (PheCode 401.1)(GIP, rs8078510, 2E-17, 0.5334395603396547),Hypertension (PheCode 401)(GIP, rs8078510, 1E-17, 0.5334395603396547),Disorders of lipid metabolism (PheCode 272)(GIP - IGF2BP1, rs3809770, 2E-19, 0.762010824654547),Hemoglobin(GIP - IGF2BP1, rs3809770, 7E-9, 0.762010824654547),High blood pressure / hypertension(GIP - IGF2BP1, rs3809770, 5E-14, 0.762010824654547),Hyperlipidemia (PheCode 272.1)(GIP - IGF2BP1, rs3809770, 8E-20, 0.762010824654547),Waist circumference adjusted for body mass index(GIP - IGF2BP1, rs3809770, 2E-10, 0.762010824654547)	Arthritis of shoulder region joint(2.82%, 0.85%, 3.38, [0.96;11.85], 0.048264),Asymptomatic human immunodeficiency virus infection(1.41%, 3.69%, 0.37, [0.15;0.95], 0.03838),Bipolar I disorder(2.22%, 0.28%, 7.96, [1.02;61.95], 0.018405),Blepharitis(1.61%, 3.98%, 0.4, [0.16;0.95], 0.046479),Deficiency of macronutrients(0.81%, 2.84%, 0.28, [0.09;0.89], 0.028073),Diaphragmatic hernia(6.45%, 10.80%, 0.57, [0.35;0.93], 0.030737),Dysmenorrhea(7.26%, 3.13%, 2.43, [1.22;4.84], 0.009453),Frank hematuria(1.41%, 3.98%, 0.35, [0.14;0.87], 0.023648),Hypoxemia(2.02%, 4.55%, 0.43, [0.19;0.96], 0.04293),Intestinal obstruction(0.60%, 2.56%, 0.23, [0.06;0.86], 0.034021),Meibomian gland dysfunction(0.40%, 2.27%, 0.17, [0.04;0.83], 0.019872),Meibomian gland dysfunction of right eye(0.40%, 2.56%, 0.15, [0.03;0.72], 0.010205),Non-scarring alopecia(3.02%, 6.25%, 0.47, [0.24;0.92], 0.026757),Pericardial effusion - noninflammatory(0.40%, 2.84%, 0.14, [0.03;0.64], 0.005201),Pure hypercholesterolemia(12.90%, 18.18%, 0.67, [0.46;0.97], 0.040711),Radial styloid tenosynovitis(3.43%, 0.85%, 4.13, [1.2;14.2], 0.019451),Upper respiratory tract infection caused by Influenza virus(6.05%, 2.84%, 2.2, [1.06;4.57], 0.032553),Benign prostatic hyperplasia(6.90%, 17.65%, 0.35, [0.14;0.83], 0.020206),Benign prostatic hyperplasia without outflow obstruction(4.31%, 11.76%, 0.34, [0.12;1.0], 0.046014)	TP,seen in all external callsets and called in many HPRC samples, strong LR read support	N	96.69
chr17:75803030	chr17-75803030-allele761537-1	DEL	96	0.903357	0.9046898638426626,0.3256484149855908,0.46726190476190477,0.3349900596421471,0.34049079754601225	0.422554	UNK(0.99183, 0.48)	NA	NA	NA	NA	NA	NA	NA	NA	No	NA	HPRC,HGSVC,1KG-ONT	No	ENSG00000092929.12(8.867768966396453e-05),ENSG00000129673.10(0.0046279086019646865),ENSG00000132481.7(0.0024853547012026276),ENSG00000141569.12(0.005574482605384135),ENSG00000167861.16(0.020178813885554026),ENSG00000175931.13(0.008665910181622024),ENSG00000267801.1(1.6060154567772812e-06),ENSG00000284526.1(0.04158034281539824)	Apolipoprotein B levels(GALK1 - H3-3B, rs1979215, 6E-10, 0.7647210980388893),Body fat percentage (adjusted for testosterone and SHBG)(GALK1 - H3-3B, rs1979215, 2E-9, 0.7647210980388893),Sex hormone-binding globulin levels(GALK1 - H3-3B, rs1979215, 2E-18, 0.7647210980388893),Total cholesterol levels in VLDL(GALK1 - H3-3B, rs1979215, 1E-9, 0.7647210980388893),Triglycerides in IDL(GALK1 - H3-3B, rs1979215, 9E-10, 0.7647210980388893),Alanine aminotransferase levels(GALK1 - H3-3B, rs4485425, 2E-11, 0.7974974878821482),Apolipoprotein B levels(GALK1 - H3-3B, rs4485425, 4E-10, 0.7974974878821482),Height(GALK1 - H3-3B, rs4485425, 3E-11, 0.7974974878821482),High cholesterol(GALK1 - H3-3B, rs4485425, 2E-16, 0.7974974878821482),High cholesterol(GALK1 - H3-3B, rs4485425, 3E-13, 0.7974974878821482),Low density lipoprotein cholesterol levels(GALK1 - H3-3B, rs4485425, 4E-23, 0.7974974878821482),Low density lipoprotein cholesterol levels(GALK1 - H3-3B, rs4485425, 5E-29, 0.7974974878821482),Non-HDL cholesterol levels(GALK1 - H3-3B, rs4485425, 1E-16, 0.7974974878821482),Non-HDL cholesterol levels(GALK1 - H3-3B, rs4485425, 2E-19, 0.7974974878821482),Takes medication for high cholesterol?(GALK1 - H3-3B, rs4485425, 4E-12, 0.7974974878821482),Total cholesterol levels(GALK1 - H3-3B, rs4485425, 3E-25, 0.7974974878821482),Total cholesterol levels(GALK1 - H3-3B, rs4485425, 8E-18, 0.7974974878821482),Alanine aminotransferase levels(H3-3B, rs73352129, 6E-13, 0.8188955555080165),Low density lipoprotein cholesterol levels(H3-3B, rs73352129, 1E-13, 0.8188955555080165),Low density lipoprotein cholesterol levels(H3-3B, rs73352129, 5E-8, 0.8188955555080165),Sex hormone-binding globulin levels(H3-3B, rs73352129, 1E-19, 0.8188955555080165),Sex hormone-binding globulin levels adjusted for BMI(H3-3B, rs73352129, 4E-33, 0.8188955555080165),Free cholesterol to total lipids ratio in medium LDL(H3-3B, rs8076052, 1E-9, 0.8117251852082271),Free cholesterol to total lipids ratio in small LDL(H3-3B, rs8076052, 1E-9, 0.8117251852082271),triglyceride (maximum, inv-norm transformed)(H3-3B, rs8076052, 1E-12, 0.8117251852082271),Concentration of very small VLDL particles(H3-3B, rs11655389, 6E-10, 0.7991995233748128),Remnant cholesterol (non-HDL, non-LDL -cholesterol)(H3-3B, rs11655389, 7E-10, 0.7991995233748128),Total cholesterol in small VLDL(H3-3B, rs11655389, 2E-9, 0.7991995233748128),Triglycerides to total lipids ratio in large HDL(H3-3B, rs11655389, 2E-9, 0.7991995233748128),Low density lipoprotein cholesterol levels(UNK, rs2125345, 2E-11, 0.8149000709015778),Low density lipoprotein cholesterol levels(UNK, rs2125345, 3E-22, 0.8149000709015778),Medication use for hyperlipidemia (number of purchases)(UNK, rs2125345, 1E-11, 0.8149000709015778),Total cholesterol to total lipids ratio in large HDL(UNK, rs12600868, 2E-10, 0.8251354129784684),Gamma glutamyl transferase levels(UNK, rs10221244, 6E-11, 0.8454801899476566),AFP levels(UNK, rs1047743, 1E-23, 0.8588994472990903),LDL cholesterol(UNK, rs1047743, 2E-8, 0.8588994472990903),Ratio of apolipoprotein B to apolipoprotein A1 levels(UNK, rs4789229, 2E-12, 0.8246810893765119),eosinophil (absolute count, maximum, inv-norm transformed)(UNK, rs11652539, 2E-11, 0.834368933432551),Alanine aminotransferase levels(UNK, rs9900933, 2E-10, 0.8619638397520294),Alanine aminotransferase levels(UNK, rs9900933, 2E-14, 0.8619638397520294),Eosinophil counts(UNK, rs9900933, 1E-14, 0.8619638397520294),Eosinophil counts(UNK, rs9900933, 1E-21, 0.8619638397520294),Eosinophil counts(UNK, rs9900933, 3E-19, 0.8619638397520294),Eosinophil counts(UNK, rs9900933, 5E-15, 0.8619638397520294),Sum eosinophil basophil counts(UNK, rs9900933, 8E-10, 0.8619638397520294),Total bilirubin levels(UNK, rs9900933, 8E-9, 0.8619638397520294),Total cholesterol to total lipids ratio in medium HDL(UNK, rs9900933, 9E-10, 0.8619638397520294),Triglycerides to total lipids ratio in medium HDL(UNK, rs11658385, 3E-10, 0.8459547123363198),Mean spheric corpuscular volume(UNK, rs8078452, 5E-11, 0.5704235184660057),Hemoglobin A1c levels(UNC13D, rs7210574, 3E-10, 0.7641221552734432),Sex hormone-binding globulin levels(UNC13D, rs7210574, 8E-16, 0.7641221552734432),Sex hormone-binding globulin levels adjusted for BMI(UNC13D, rs7210574, 2E-20, 0.7641221552734432),Disorders of lipid metabolism (PheCode 272)(UNC13D, rs7216664, 2E-12, 0.6671652596224174),Disorders of lipid metabolism (PheCode 272)(UNC13D, rs7216664, 2E-15, 0.6671652596224174),Hyperlipidemia (PheCode 272.1)(UNC13D, rs7216664, 8E-16, 0.6671652596224174),Sex hormone-binding globulin levels(UNC13D, rs7216664, 5E-10, 0.6671652596224174),Total testosterone levels(UNC13D, rs7216664, 2E-10, 0.6671652596224174),Total testosterone levels(UNC13D, rs7216664, 3E-10, 0.6671652596224174),eosinophil (fraction, mean, inv-norm transformed)(UNC13D, rs7217536, 2E-11, 0.6096632043740836),eosinophil (absolute count, mean, inv-norm transformed)(UNC13D, rs9894291, 5E-14, 0.6171056406471154),total cholesterol (maximum, inv-norm transformed)(UNC13D, rs9894291, 1E-12, 0.6171056406471154),Coronary artery disease(UNC13D - WBP2, rs2410859, 4E-9, 0.6099151656169124),Alanine transaminase (ALT, minimum, inv-norm transformed)(UNC13D - WBP2, rs9900122, 2E-14, 0.5511403812933073),Hyperlipidemia (PheCode 272.1)(TRIM65, rs8081954, 4E-12, 0.5304306907316432)	Adjustment disorder with anxious mood(1.12%, 6.38%, 0.17, [0.04;0.64], 0.024678),Diverticulitis of large intestine(0.87%, 6.38%, 0.13, [0.03;0.52], 0.01456),Headache disorder(1.62%, 8.51%, 0.18, [0.06;0.57], 0.011586),Hearing loss of left ear(0.87%, 6.38%, 0.13, [0.03;0.52], 0.01456),Hypertrophy of nasal turbinates(1.25%, 6.38%, 0.19, [0.05;0.7], 0.03085),Inflammatory dermatosis(19.60%, 4.26%, 5.49, [1.32;22.85], 0.006188)	TP,strong read support in LR; seen in all external datasets and in HPRC samples	Y	99.09
chr19:2153879	chr19-2153879-allele39119-1	DEL	107	0.97941	0.03177004538577912,0.2665706051873199,0.19146825396825398,0.40656063618290256,0.1983640081799591	0.15271	AP3D1(0.99989, 0.443)	AP3D1(0.99989, 0.443)	NA	NA	NA	NA	NA	NA	NA	No	NA	HPRC,HGSVC,1KG-ONT	No	NA	Height(AP3D1, rs12985850, 1E-103, 0.9833889467378477),Height(AP3D1, rs12985850, 4E-86, 0.9833889467378477),Multi-trait sex score(AP3D1, rs12985850, 2E-13, 0.9833889467378477),Waist circumference adjusted for body mass index(AP3D1, rs12985850, 2E-11, 0.9833889467378477),Body size (confirmatory factor analysis Factor 21)(AP3D1, rs12973528, 4E-23, 0.9767519672965987),Hip circumference adjusted for BMI(AP3D1, rs12973528, 2E-20, 0.9767519672965987),Lymphocyte count(AP3D1, rs12973528, 8E-9, 0.9767519672965987),Hematocrit(AP3D1, rs34656141, 7E-49, 0.9606739324179395),Hip minimal joint space width(AP3D1, rs34656141, 1E-43, 0.9606739324179395),Hematocrit(AP3D1, rs12985258, 7E-42, 0.9625836510587477),Clear cell renal cell carcinoma(AP3D1, rs12971884, 5E-8, 0.9614393440258056),Kidney cancer(AP3D1, rs12971884, 1E-8, 0.9614393440258056),Hemoglobin(DOT1L, AP3D1, rs12985346, 2E-46, 0.9625230113344407),Height (maximum, inv-normal transformed)(DOT1L, rs12983357, 8E-220, 0.965718126738252),height (minimum, inv-normal transformed)(DOT1L, rs12983357, 2E-41, 0.965718126738252),height (minimum, inv-normal transformed)(DOT1L, rs12983357, 6E-199, 0.965718126738252),What is your height? (cm, inv-normal transformed)(DOT1L, rs12983357, 1E-33, 0.965718126738252),What is your height? (cm, inv-normal transformed)(DOT1L, rs12983357, 3E-119, 0.965718126738252),Body surface area(DOT1L, rs11880992, 8E-23, 0.5414156855812734),Heel bone mineral density(DOT1L, rs11880992, 1E-18, 0.5414156855812734),Heel bone mineral density(DOT1L, rs11880992, 1E-24, 0.5414156855812734),Heel bone mineral density(DOT1L, rs11880992, 4E-16, 0.5414156855812734),Height(DOT1L, rs11880992, 2E-12, 0.5414156855812734),Height(DOT1L, rs11880992, 7E-28, 0.5414156855812734),Hip minimal joint space width(DOT1L, rs11880992, 3E-16, 0.5414156855812734),Weight(DOT1L, rs11880992, 6E-13, 0.5414156855812734),Height(DOT1L, rs12982744, 3E-16, 0.9614801789828618),Height(DOT1L, rs12982744, 7E-57, 0.9614801789828618),Osteoarthritis(DOT1L, rs12982744, 1E-11, 0.9614801789828618),Height(DOT1L, rs12980348, 1E-41, 0.9636414233011608),Height(DOT1L, rs12980348, 3E-8, 0.9636414233011608),Hip circumference adjusted for BMI(DOT1L, rs12980348, 3E-13, 0.9636414233011608),Hip circumference adjusted for BMI(DOT1L, rs12980348, 9E-16, 0.9636414233011608),Hip circumference adjusted for BMI(DOT1L, rs12974139, 8E-18, 0.8711396684442843),Height(DOT1L, rs2301800, 4E-39, 0.7614429203651025)	Acne(14.86%, 7.57%, 2.13, [1.25;3.63], 0.006699),Acquired hypothyroidism(13.51%, 6.43%, 2.27, [1.3;3.98], 0.005889),Adhesive capsulitis of shoulder(3.38%, 1.00%, 3.46, [1.08;11.06], 0.04229),Atelectasis(2.03%, 6.86%, 0.28, [0.09;0.92], 0.021763),Benign neoplasm of descending colon(4.73%, 0.86%, 5.74, [1.9;17.34], 0.002914),Candidiasis(8.78%, 4.29%, 2.15, [1.09;4.23], 0.036419),Cardiac arrhythmia(14.19%, 8.71%, 1.73, [1.02;2.95], 0.046703),Chronic maxillary sinusitis(5.41%, 1.14%, 4.94, [1.82;13.39], 0.002636),Disorders of initiating and maintaining sleep(4.05%, 1.00%, 4.18, [1.39;12.63], 0.015079),Goiter(0.68%, 4.29%, 0.15, [0.02;1.12], 0.029315),Hypermetropia(8.11%, 3.71%, 2.29, [1.13;4.65], 0.027196),Infective otitis externa(4.05%, 1.29%, 3.24, [1.14;9.26], 0.032426),Inflammation of sacroiliac joint(5.41%, 2.14%, 2.61, [1.09;6.27], 0.044743),Mixed hyperlipidemia(4.73%, 12.00%, 0.36, [0.17;0.8], 0.00804),Morbid obesity(14.86%, 24.57%, 0.54, [0.33;0.87], 0.009743),Pericardial effusion - noninflammatory(3.38%, 1.00%, 3.46, [1.08;11.06], 0.04229),Premature beats(3.38%, 0.86%, 4.04, [1.22;13.43], 0.028613),Restless legs(3.38%, 0.86%, 4.04, [1.22;13.43], 0.028613),Synovitis and tenosynovitis(0.68%, 4.00%, 0.16, [0.02;1.21], 0.044583),Tietze's disease(6.08%, 2.57%, 2.45, [1.08;5.57], 0.037383),Ventricular tachycardia(3.38%, 1.00%, 3.46, [1.08;11.06], 0.04229),Vitamin D deficiency(15.54%, 27.71%, 0.48, [0.3;0.77], 0.001794)	TP maybe,missing in SR for no clear reason but strong read support in LR; seen in all external datasets and multiple HPRC samples	Y	99.54
chr19:7644013	chr19-7644013-allele120983-69	INS	68	0.878509	0.2291981845688351,0.19020172910662825,0.1775793650793651,0.30019880715705766,0.23210633946830267	NA	STXBP2(1.7926e-11, 0.874)	STXBP2(1.7926e-11, 0.874)	NA	NA	NA	NA	NA	NA	enhancer	No	NA	HPRC,HGSVC,1KG-ONT	No	ENSG00000076924.12(2.825721906150189e-05),ENSG00000174788.10(3.8295445028889723e-07),ENSG00000268204.1(1.4936512310045114e-08)	Neuropathic pain in head and neck cancer(PCP2 - STXBP2, rs4804217, 3E-9, 0.5432305440059894)	NA	TP,VNTR expansion with several other INS variants but read support looks ok	Y	99.9
chr19:7765914	chr19-7765914-allele122909-1	DEL	138	0.917515	0.024205748865355523,0.3242074927953891,0.125,0.2514910536779324,0.18200408997955012	0.119754	CLEC4M(3.7033e-05, 0.869)	NA	NA	NA	CLEC4M(3.7033e-05, 0.869)	NA	NA	NA	NA	No	NA	HPRC,HGSVC	No	NA	Total cholesterol levels(RPL21P129 - CLEC4M, rs11260029, 3E-15, 0.8060386663064572),Aspartate aminotransferase levels(CLEC4M, rs2277998, 1E-18, 0.8221594287171915),Aspartate aminotransferase levels(CLEC4M, rs2277998, 2E-21, 0.8221594287171915),Coronary artery disease or von Willebrand factor levels (pleiotropy)(CLEC4M, rs2277998, 1E-14, 0.8221594287171915),Factor VIII levels or von Willebrand factor levels (pleiotropy)(CLEC4M, rs2277998, 6E-15, 0.8221594287171915),Ischemic stroke or von Willebrand factor levels (pleiotropy)(CLEC4M, rs2277998, 9E-15, 0.8221594287171915),Venous thromboembolism or von Willebrand factor levels (pleiotropy)(CLEC4M, rs2277998, 1E-15, 0.8221594287171915),vWF levels(CLEC4M, rs2277998, 2E-15, 0.8221594287171915),vWF levels(CLEC4M, rs2277998, 7E-16, 0.8221594287171915),Aspartate aminotransferase (AST, mean, inv-norm transformed)(CLEC4M, rs874492, 2E-18, 0.7091080254720155),Aspartate aminotransferase (AST, mean, inv-norm transformed)(CLEC4M, rs874492, 4E-24, 0.7091080254720155),Aspartate aminotransferase (AST, minimum, inv-norm transformed)(CLEC4M, rs874492, 1E-27, 0.7091080254720155),Aspartate aminotransferase (AST, minimum, inv-norm transformed)(CLEC4M, rs874492, 9E-22, 0.7091080254720155),Height(CLEC4M, rs874492, 7E-14, 0.7091080254720155),Lipoprotein (a) levels(CLEC4M, rs874492, 4E-8, 0.7091080254720155)	Eczema(4.39%, 1.36%, 3.32, [1.11;9.9], 0.039621),Hypertensive heart failure(6.14%, 2.18%, 2.94, [1.18;7.3], 0.025469),Hypocalcemia(3.51%, 0.82%, 4.41, [1.23;15.88], 0.034072),Irritable bowel syndrome with diarrhea(3.51%, 0.82%, 4.41, [1.23;15.88], 0.034072),Megaloblastic anemia due to vitamin B-12 deficiency(3.51%, 0.82%, 4.41, [1.23;15.88], 0.034072),Meibomian gland dysfunction(3.51%, 0.82%, 4.41, [1.23;15.88], 0.034072),Meibomian gland dysfunction of right eye(3.51%, 0.95%, 3.78, [1.09;13.11], 0.048102),Migraine(6.14%, 14.17%, 0.4, [0.18;0.88], 0.016457),Nuclear senile cataract(15.79%, 7.90%, 2.19, [1.24;3.87], 0.012204),Onychogryposis(4.39%, 0.68%, 6.69, [1.91;23.48], 0.005811),Polyp of colon(2.63%, 8.99%, 0.27, [0.09;0.89], 0.016367),Regular astigmatism(7.89%, 2.72%, 3.06, [1.36;6.9], 0.010033),Uncomplicated mild persistent asthma(7.02%, 2.72%, 2.69, [1.16;6.27], 0.04151),Vitamin D deficiency(17.54%, 26.84%, 0.58, [0.35;0.97], 0.037563)	TP,seen in HPRC and HGSVC and multiple HPRC samples; strong read support in LR; SR calls a 619bp DEL here with "high no-call rate" flag	Y	86.41
chr22:17801130	chr22-17801130-allele84860-1	DEL	322	0.94031	0.81089258698941,0.329971181556196,0.4156746031746032,0.3429423459244533,0.4171779141104294	0.30223	MICAL3(1.0, 0.399)	NA	NA	NA	NA	NA	NA	NA	enhancer	No	NA	HPRC,HGSVC,1KG-ONT	Yes	ENSG00000015475.19(5.917828032141548e-13),ENSG00000184979.10(5.52480270788033e-05)	White blood cell count(MICAL3, rs369081, 2E-14, 0.788571029731884),Primary open angle glaucoma (multi-trait analysis)(MICAL3, rs390041, 9E-10, 0.7333187042136624),Height(MICAL3, rs399757, 1E-34, 0.6066842460525861)	Benign neoplasm of soft tissue(2.88%, 7.23%, 0.38, [0.15;0.97], 0.04745),Coronary atherosclerosis(2.88%, 8.43%, 0.32, [0.13;0.78], 0.017513),Degeneration of thoracic intervertebral disc(1.05%, 7.23%, 0.14, [0.05;0.4], 0.001165),Displacement of lumbar intervertebral disc without myelopathy(2.09%, 6.02%, 0.33, [0.12;0.93], 0.046061),Dysmenorrhea(4.97%, 10.84%, 0.43, [0.2;0.92], 0.039126),Hammer toe(2.09%, 6.02%, 0.33, [0.12;0.93], 0.046061),Hypo-osmolality and or hyponatremia(2.88%, 8.43%, 0.32, [0.13;0.78], 0.017513),Infection by Trichomonas(1.31%, 4.82%, 0.26, [0.08;0.85], 0.039855),Intervertebral disc disorder with myelopathy(0.92%, 4.82%, 0.18, [0.05;0.64], 0.016509),Low compliance urinary bladder(1.18%, 6.02%, 0.19, [0.06;0.57], 0.007853),Melanocytic nevus(3.40%, 9.64%, 0.33, [0.14;0.75], 0.013071),Osteoarthritis(15.42%, 7.23%, 2.34, [1.0;5.5], 0.048756),Secondary diabetes mellitus(1.05%, 4.82%, 0.21, [0.06;0.71], 0.022943),Spinal stenosis of lumbar region(5.75%, 12.05%, 0.45, [0.22;0.92], 0.033439),Spondylosis(1.18%, 4.82%, 0.24, [0.07;0.78], 0.030712),Thoracic spondylosis without myelopathy(1.70%, 6.02%, 0.27, [0.09;0.78], 0.024523),Thrombocytopenic disorder(2.35%, 7.23%, 0.31, [0.12;0.8], 0.023324),Uncomplicated mild persistent asthma(2.88%, 7.23%, 0.38, [0.15;0.97], 0.04745),Vitamin deficiency(1.18%, 4.82%, 0.24, [0.07;0.78], 0.030712),Vitreous degeneration(2.09%, 6.02%, 0.33, [0.12;0.93], 0.046061),Female pelvic inflammatory disease(1.99%, 6.67%, 0.28, [0.09;0.92], 0.049518)	TP,seen in all external datasets and SR; strong read support in LR and SR	Y	98.7
chr22:37786799	chr22-37786799-allele305646-81	INS	80	0.896852	0.7276853252647504,0.638328530259366,0.6775793650793651,0.584493041749503,0.5296523517382413	0.0311531	NA	NA	NA	NA	NA	NA	NA	NA	NA	No	NA	HPRC,HGSVC,1KG-ONT	No	ENSG00000189060.6(0.0001615746631527702)	Brain region volumes(TRIOBP, rs34134374, 8E-9, 0.5676631326162473),Cortical surface area(TRIOBP, rs34134374, 1E-17, 0.5676631326162473),Cortical thickness(TRIOBP, rs12485175, 1E-17, 0.5913892449045429),Brain morphology (MOSTest)(TRIOBP, rs13058615, 9E-10, 0.5874368245551608),Glaucoma(TRIOBP, rs1129448, 5E-30, 0.509986908525186),Vertex-wise cortical surface area(TRIOBP, rs3171656, 6E-19, 0.5959013060307856),Bicarbonate (maximum, inv-norm transformed)(TRIOBP - H1-0, rs5756812, 1E-11, 0.7248347724448184),Intraocular pressure(TRIOBP - H1-0, rs5756813, 5E-10, 0.510123264239516),Intraocular pressure(TRIOBP - H1-0, rs5756813, 7E-12, 0.510123264239516),Optic cup area(TRIOBP - H1-0, rs5756813, 1E-9, 0.510123264239516),Vertical cup-disc ratio(TRIOBP - H1-0, rs5756813, 8E-9, 0.510123264239516),Glaucoma (primary open-angle)(TRIOBP - H1-0, rs5750494, 1E-18, 0.5171904754055496),Glaucoma (primary open-angle)(TRIOBP - H1-0, rs5750494, 1E-8, 0.5171904754055496),Primary open angle glaucoma (MTAG)(TRIOBP - H1-0, rs5750494, 9E-32, 0.5171904754055496),Primary open angle glaucoma (multi-trait analysis)(TRIOBP - H1-0, rs5750494, 1E-37, 0.5171904754055496),Vertical cup-disc ratio (multi-trait analysis)(TRIOBP - H1-0, rs5750494, 2E-16, 0.5171904754055496),Glaucoma (primary open-angle)(TRIOBP - H1-0, rs5750495, 4E-10, 0.6279058912255288),Sex hormone-binding globulin levels(TRIOBP - H1-0, rs13057133, 3E-17, 0.6164661245674996),Sex hormone-binding globulin levels adjusted for BMI(TRIOBP - H1-0, rs13057133, 3E-15, 0.6164661245674996),Smoking initiation(TRIOBP - H1-0, rs11703775, 2E-26, 0.6177909842230923),Intraocular pressure(TRIOBP - H1-0, rs4821712, 3E-10, 0.8360348009171412),Intraocular pressure(TRIOBP - H1-0, rs4821712, 5E-10, 0.8360348009171412),Intraocular pressure(TRIOBP - H1-0, rs4821712, 6E-14, 0.8360348009171412),Intraocular pressure(TRIOBP - H1-0, rs6000889, 2E-12, 0.8078316759587004),Smoking initiation(TRIOBP - H1-0, rs1894525, 4E-21, 0.6157857503698063),Height(TRIOBP - H1-0, rs6000890, 1E-19, 0.7731497923115671),Height(TRIOBP - H1-0, rs6000890, 5E-15, 0.7731497923115671),Height(TRIOBP - H1-0, rs4821714, 1E-69, 0.7879332385402867),Osteoarthritis (with total hip replacement)(TRIOBP - H1-0, rs12160491, 1E-10, 0.5814917194837247),Smoking initiation(TRIOBP - H1-0, rs12160491, 1E-25, 0.5814917194837247),Smoking initiation(TRIOBP - H1-0, rs12160528, 2E-25, 0.5835446383480439),Brain shape (segment 5)(TRIOBP - H1-0, rs5995498, 1E-10, 0.5600078053563063),Sex hormone-binding globulin levels(TRIOBP - H1-0, rs7286550, 3E-10, 0.5600084031350231),Sex hormone-binding globulin levels adjusted for BMI(TRIOBP - H1-0, rs7286550, 3E-9, 0.5600084031350231),Red blood cell count(TRIOBP - H1-0, rs5756825, 7E-13, 0.5382682356229109),End-diastolic bi-ventricular shape (principal component 8)(TRIOBP - H1-0, rs11703407, 7E-9, 0.5171465872793083),Mean corpuscular volume(GCAT, rs710187, 3E-9, 0.5423404521724879),Hypertension(GCAT, rs2071910, 1E-8, 0.5161226283072575),Serum albumin levels(GCAT, rs2071910, 4E-14, 0.5161226283072575),Sex hormone-binding globulin levels(GCAT, rs2071910, 8E-10, 0.5161226283072575),Body mass index or hip osteoarthritis (pleiotropy)(GCAT, rs2285178, 6E-14, 0.5610051708750795),Pulse pressure(GCAT, rs2285178, 2E-8, 0.5610051708750795),Kidney cancer(GCAT, rs12484901, 2E-10, 0.5605864529018146)	Acute on chronic diastolic heart failure(0.70%, 3.68%, 0.19, [0.05;0.65], 0.012618),Angina pectoris(2.39%, 6.62%, 0.35, [0.15;0.79], 0.024582),Bacterial infectious disease(6.32%, 11.76%, 0.51, [0.28;0.92], 0.02996),Benign neoplasm of skin(3.79%, 8.82%, 0.41, [0.2;0.83], 0.022169),Candidiasis of mouth(1.54%, 4.41%, 0.34, [0.12;0.94], 0.041068),Chlamydial infection(0.98%, 3.68%, 0.26, [0.08;0.83], 0.030229),Infective pneumonia(3.65%, 8.09%, 0.43, [0.21;0.89], 0.035248),Intestinal obstruction(0.98%, 3.68%, 0.26, [0.08;0.83], 0.030229),Large liver(2.81%, 6.62%, 0.41, [0.18;0.92], 0.036399),Nonulcer dyspepsia(2.11%, 5.88%, 0.34, [0.14;0.83], 0.020663),Osteoarthrosis of the carpometacarpal joint of the thumb(1.54%, 5.15%, 0.29, [0.11;0.76], 0.015815),Premature beats(0.84%, 3.68%, 0.22, [0.07;0.74], 0.020191),Talipes planus(5.06%, 9.56%, 0.5, [0.26;0.98], 0.045673),Tenosynovitis(0.84%, 3.68%, 0.22, [0.07;0.74], 0.020191),Urticaria(4.07%, 8.82%, 0.44, [0.22;0.88], 0.02703),Ventricular tachycardia(0.98%, 3.68%, 0.26, [0.08;0.83], 0.030229),Viral disease(10.39%, 17.65%, 0.54, [0.33;0.89], 0.019182)	TP,VNTR expansion (several different INS) but read support looks ok	Y	100
chr22:45327999	chr22-45327999-allele391497-1	DEL	328	0.987794	0.8456883509833586,0.3919308357348703,0.5049603174603174,0.27435387673956263,0.4611451942740286	0.309385	NA	NA	NA	NA	NA	NA	NA	NA	open_chromatin_region	No	NA	HPRC,HGSVC,1KG-ONT	No	ENSG00000077935.17(1.3290015323510275e-24),ENSG00000100376.12(0.04195863277013821),ENSG00000128408.9(3.5206306120235283e-22),ENSG00000241990.5(5.732612818149826e-05),ENSG00000277232.2(0.01023658367689123)	Height(UPK3A - FAM118A, rs5766632, 3E-14, 0.708468536530145),Prostate cancer(UPK3A - FAM118A, rs9615099, 1E-8, 0.6806062145931656),Height (standard GWA)(UPK3A - FAM118A, rs226514, 3E-8, 0.5099758390884895),Body size (confirmatory factor analysis Factor 21)(UPK3A - FAM118A, rs226499, 2E-8, 0.5296534010623948),Diverticular disease(FAM118A, rs6006984, 1E-10, 0.9123565285070045),Male puberty timing (age at voice breaking MTAG)(FAM118A, rs6006984, 2E-14, 0.9123565285070045),Male puberty timing (early vs. average onset facial hair)(FAM118A, rs6006984, 2E-10, 0.9123565285070045),Male puberty timing (early vs. average onset voice breaking)(FAM118A, rs6006984, 2E-8, 0.9123565285070045),height (minimum, inv-normal transformed)(FAM118A, rs226493, 4E-27, 0.5631837680329349),Height(FAM118A, rs720682, 8E-19, 0.9215568880817129),Cortical surface area(FAM118A, rs6006987, 3E-8, 0.9468323089019219),Vertex-wise sulcal depth(FAM118A, rs6006987, 2E-15, 0.9468323089019219),height (mean, inv-normal transformed)(FAM118A, rs6007592, 5E-27, 0.9808819454695027),What is your height? (cm, inv-normal transformed)(FAM118A, rs6007592, 1E-19, 0.9808819454695027),Colon cancer(FAM118A, rs736037, 3E-8, 0.9469156104237274),Vertex-wise cortical surface area(FAM118A, rs2350628, 2E-8, 0.9802525807866442),Balding type 1(FAM118A, rs742013, 2E-17, 0.9469156104237274),Facial morphology (segment 30)(FAM118A, rs736702, 2E-8, 0.9450647712305795),Chronic inflammatory diseases (ankylosing spondylitis, Crohn's disease, psoriasis, primary sclerosing cholangitis, ulcerative colitis) (pleiotropy)(FAM118A, rs1569414, 6E-10, 0.9323409904122287),Dental caries(FAM118A, rs1569414, 3E-12, 0.9323409904122287),Dentures(FAM118A, rs1569414, 1E-9, 0.9323409904122287),Heel bone mineral density(FAM118A, rs1569414, 1E-19, 0.9323409904122287),Heel bone mineral density(FAM118A, rs1569414, 8E-14, 0.9323409904122287),Heel bone mineral density(FAM118A, rs1569414, 9E-16, 0.9323409904122287),Height(FAM118A, rs1569414, 5E-17, 0.9323409904122287),Number of decayed, missing and filled tooth surfaces or use of dentures(FAM118A, rs1569414, 1E-11, 0.9323409904122287),T2 brain MRIs Unsupervised Deep learning derived Imaging Phenotypes (dimension 103)(FAM118A, rs1569414, 1E-11, 0.9323409904122287),alpha-Fetoprotein levels(FAM118A, rs1569415, 7E-55, 0.9149502874482515),X-25790 levels(FAM118A, rs1569415, 3E-17, 0.9149502874482515),Chronotype(FAM118A, rs6007594, 6E-10, 0.9643269607908155),Height(FAM118A, rs6007594, 2E-194, 0.9643269607908155),Height(FAM118A, rs6007594, 8E-22, 0.9643269607908155),Height (maximum, inv-normal transformed)(FAM118A, rs6007594, 4E-25, 0.9643269607908155),Male-pattern baldness(FAM118A, rs6007594, 4E-27, 0.9643269607908155),Prostate cancer(FAM118A, rs6007594, 1E-10, 0.9643269607908155),Pulse pressure(FAM118A, rs6007594, 3E-14, 0.9643269607908155),Pulse pressure(FAM118A, rs6007594, 6E-11, 0.9643269607908155),Pulse pressure(FAM118A, rs6007594, 8E-13, 0.9643269607908155),Aspartate aminotransferase levels(FAM118A, rs6007600, 4E-8, 0.8453119143669703),Morningness(FAM118A - SMC1B, rs2294203, 3E-8, 0.844466144797184),Total cholesterol levels(SMC1B, rs9614648, 2E-13, 0.5150091446499094),Colorectal cancer(SMC1B, rs9614460, 2E-9, 0.8594627869580801),Male puberty timing (late vs. average onset facial hair)(SMC1B, rs9614460, 2E-8, 0.8594627869580801),AFP levels(SMC1B, rs6006733, 2E-60, 0.8299052684434778),Telomere length (principal component 1)(SMC1B, rs6007002, 1E-20, 0.8041173269573864)	Angina pectoris(2.58%, 8.11%, 0.3, [0.12;0.77], 0.020221),Benign paroxysmal positional vertigo(2.84%, 8.11%, 0.33, [0.13;0.85], 0.028739),Cardiac arrhythmia(8.91%, 17.57%, 0.46, [0.24;0.88], 0.022822),Cellulitis of toe(1.55%, 6.76%, 0.22, [0.07;0.64], 0.011894),Degeneration of cervical intervertebral disc(4.26%, 10.81%, 0.37, [0.16;0.83], 0.020624),Degeneration of lumbar intervertebral disc(4.78%, 13.51%, 0.32, [0.15;0.68], 0.005077),Eruption(17.44%, 28.38%, 0.53, [0.31;0.91], 0.027133),Hyperkalemia(2.33%, 8.11%, 0.27, [0.1;0.7], 0.013616),Hyperosmolality and or hypernatremia(0.90%, 4.05%, 0.22, [0.06;0.85], 0.048956),Irritable bowel syndrome with diarrhea(0.78%, 5.41%, 0.14, [0.04;0.5], 0.007498),Localized infection of skin AND/OR subcutaneous tissue(2.33%, 6.76%, 0.33, [0.12;0.91], 0.042706),Lymphadenopathy(4.39%, 12.16%, 0.33, [0.15;0.72], 0.008847),Megaloblastic anemia due to vitamin B-12 deficiency(0.90%, 4.05%, 0.22, [0.06;0.85], 0.048956),Melena(2.84%, 8.11%, 0.33, [0.13;0.85], 0.028739),Neoplasm of uncertain behavior of skin(3.62%, 9.46%, 0.36, [0.15;0.85], 0.026471),Osteophyte of bone(1.55%, 5.41%, 0.28, [0.09;0.88], 0.043388),Overactive urinary bladder(2.71%, 8.11%, 0.32, [0.12;0.81], 0.024228),Paroxysmal atrial fibrillation(2.20%, 6.76%, 0.31, [0.11;0.87], 0.035805),Regular astigmatism(2.97%, 8.11%, 0.35, [0.14;0.88], 0.033774),Sciatica(7.75%, 17.57%, 0.39, [0.21;0.76], 0.008073),Secondary diabetes mellitus(1.03%, 5.41%, 0.18, [0.05;0.62], 0.015436),Slow transit constipation(0.90%, 5.41%, 0.16, [0.05;0.56], 0.01101),Venous varices(0.90%, 5.41%, 0.16, [0.05;0.56], 0.01101),Vesicular eczema(0.90%, 5.41%, 0.16, [0.05;0.56], 0.01101),Viral hepatitis C(0.90%, 4.05%, 0.22, [0.06;0.85], 0.048956),Cyst of ovary(11.70%, 24.00%, 0.42, [0.21;0.84], 0.023522),Primary malignant neoplasm of female breast(2.84%, 10.00%, 0.26, [0.09;0.75], 0.021912)	TP,seen in all external datasets and many HPRC samples; many different alleles present; strong read support in LR	Y	100
