## Supplemental Table 6 for "Population-scale Long-read Sequencing in the *All of Us* Research Program"

### Sheet: in
SV coordinate	SV ID	SV type	SV length	AoU genotyped sample count (n = 10,000)	Mean GenotypePosterior nonref	OMIM genes intersected (pLI, LOEUF)	Disease genes intersected (pLI, LOEUF)	Cancer genes intersected (pLI, LOEUF)	ACMG genes intersected (pLI, LOEUF)	OMIM CDS intersected (pLI, LOEUF)	Disease CDS intersected (pLI, LOEUF)	Cancer CDS intersected (pLI, LOEUF)	ACMG CDS intersected (pLI, LOEUF)	Regulatory element intersected	SegDUP association (INS: within 1 kb, DEL: intersect)	Tandem repeats intersected	Detected in other LR datasets (HPRC, HGSVC, 1KG-ONT)	Detected in AoU SR (990/1,027 AoU Phase I matched samples)	pheWAS (Genomewide): Disease (SV-carrier%, Non-carrier%, OR, [95% CI], pvalue, Firth OR as validation, Best SNP OR, Best SNP pvalue)	pheWAS (SVs in CDS): Disease (Carrier%, Non-carrier%, OR, [95% CI], pvalue, Firth OR as validation, Best SNP OR, Best SNP pvalue)	SR validation	LR assembly-supported	Locityper validation (percentage of carriers with allele differences <20 between the imputed and Locityper calls.)
chr1:7829912	chr1-7829912-allele113766-1	DEL	54	8680	0.983274	PER3(1.1791e-17, 1.009)	NA	NA	NA	PER3(1.1791e-17, 1.009)	NA	NA	NA	NA	No	NA	HPRC,HGSVC,1KG-ONT	No	NA	Genitourinary tract hemorrhage(6.083%, 8.712%, 0.679, [0.550;0.838], 0.0004639458486174, 0.670, 0.675, 0.0003767438895257)	NA	NA	100
chr1:8216986	chr1-8216986-allele118465-214	INS	213	4776	0.780176	NA	NA	NA	NA	NA	NA	NA	NA	enhancer	No	NA	HPRC,HGSVC,1KG-ONT	Yes	Tubulointerstitial nephritis(2.240%, 1.015%, 2.236, [1.605;3.115], 1.2837213701457442e-06, 1.846, 1.766, 0.0005750730483461)	NA	NA	NA	100
chr1:8912172	chr1-8912172-allele126603-235	INS	234	42	0.800905	NA	NA	NA	NA	NA	NA	NA	NA	NA	No	ID=1-8912128-8912138-TTG;MOTIFS=TTG;STRUC=(TTG)n	HPRC,HGSVC,1KG-ONT	No	Atherosclerosis of arteries of the extremities(14.286%, 1.034%, 15.947, [6.576;38.669], 5.568614276059628e-06, 16.783, 5.580, 7.94193437536569e-05)	NA	NA	NA	95.24
chr1:11041736	chr1-11041736-allele150356-263	INS	262	2544	0.829613	MASP2(3.9953e-13, 1.159)	MASP2(3.9953e-13, 1.159)	NA	NA	NA	NA	NA	NA	NA	No	ID=1-11041575-11041591-GTGG,1-11041599-11041639-TGGA,1-11041714-11041734-ATGG,1-11041742-11041757-TGGG,1-11041754-11041766-TGGA,1-11041774-11041795-TGGA,1-11041875-11041899-GGAT;MOTIFS=TGGA,GTGG,ATGG,TGGG,GGAT;STRUC=<VC1343>	HPRC,HGSVC,1KG-ONT	No	Melanocytic nevus(0.708%, 1.985%, 0.352, [0.215;0.575], 3.5023392729818184e-06, 0.353, 0.420, 0.000212828379426)	NA	NA	NA	99.92
chr1:14492711	chr1-14492711-allele192612-1017	INS	1016	1120	0.707197	KAZN(6.7311e-06, 0.686)	NA	NA	NA	NA	NA	NA	NA	NA	No	ID=1-14492680-14492691-CA,1-14492719-14492728-CA,1-14492737-14492746-CA,1-14492763-14492772-CA,1-14492872-14492882-CA;MOTIFS=CA;STRUC=<VC1719>	HPRC,HGSVC,1KG-ONT	No	Erectile dysfunction(5.556%, 12.886%, 0.398, [0.258;0.613], 4.26438684105709e-06, 0.518, 0.706, 0.004678546357492)	NA	NA	NA	100
chr1:19642973	chr1-19642973-allele254236-1	DEL	144	6094	0.843409	NBL1(0.022305, 0.979)	NA	NA	NA	NA	NA	NA	NA	promoter	No	NA	HPRC,HGSVC,1KG-ONT	No	Type 2 diabetes mellitus without complication(27.765%, 23.630%, 1.242, [1.132;1.363], 4.312940649964004e-06, 1.225, 1.195, 0.000120317378893)	NA	NA	NA	88.05
chr1:28391140	chr1-28391140-allele339140-789	INS	788	37	0.777676	PHACTR4(3.0235e-10, 0.894)	NA	NA	NA	NA	NA	NA	NA	NA	No	ID=1-28391259-28391269-GTG;MOTIFS=GTG;STRUC=(GTG)n	HPRC,HGSVC,1KG-ONT	Yes	Hypertrophy of breast(18.919%, 1.957%, 11.688, [5.072;26.934], 7.614443597351757e-06, 14.405, 3.599, 0.0002989198807733)	NA	NA	NA	100
chr1:29518740	chr1-29518740-allele348929-74	INS	73	297	0.907394	NA	NA	NA	NA	NA	NA	NA	NA	NA	No	ID=1-29518595-29518615-CTT,1-29518616-29518629-CTT,1-29518636-29518650-TCT,1-29518648-29518662-TCC,1-29518675-29518689-TCT,1-29518687-29518698-TCC,1-29518711-29518726-TCT,1-29518727-29518738-CTT,1-29518824-29518835-CTC,1-29518867-29518886-TTCTCC;MOTIFS=TTCTCC,TCT,TCC,CTT,CTC;STRUC=<VC3459>	HPRC,HGSVC,1KG-ONT	Yes	Polyneuropathy(14.141%, 6.565%, 2.344, [1.675;3.281], 5.355110847458098e-06, 2.417, 2.364, 1.490921714273805e-06)	NA	NA	NA	98.65
chr1:41544897	chr1-41544897-allele458735-928	INS	927	915	0.817873	HIVEP3(1.0, 0.417)	NA	NA	NA	NA	NA	NA	NA	NA	No	ID=1-41544597-41544608-CAC,1-41544639-41544651-CAC,1-41544658-41544664-ACT,1-41544664-41544679-ACC,1-41544699-41544711-CAC,1-41544721-41544730-ACC,1-41544738-41544747-CAC,1-41544748-41544758-ACC,1-41544759-41544768-CAC,1-41544798-41544810-CAC,1-41544820-41544830-ACC,1-41544831-41544843-CAC,1-41544841-41544877-ACT,1-41544844-41544876-ACC,1-41544886-41544896-ACC,1-41544897-41544909-CAC,1-41544919-41544929-ACC,1-41544930-41544945-CAC,1-41544960-41544975-CAC,1-41544983-41544992-CCA,1-41545002-41545017-CAC,1-41545018-41545037-ACC,1-41545045-41545055-ACC,1-41545060-41545073-ACC,1-41545101-41545116-CAC,1-41545134-41545155-CAC,1-41545191-41545206-CAC;MOTIFS=ACC,ACT,CAC,CCA;STRUC=<VC4633>	HPRC,HGSVC,1KG-ONT	Yes	Cardiac arrhythmia(12.678%, 7.782%, 1.720, [1.395;2.121], 1.3874280555558311e-06, 1.314, 1.630, 4.210337424679589e-06)	NA	NA	NA	82.62
chr1:59640572	chr1-59640572-allele603478-1	DEL	851	1590	0.995762	FGGY(2.478e-16, 1.2)	NA	NA	NA	FGGY(2.478e-16, 1.2)	NA	NA	NA	NA	No	ID=1-59641242-59641251-TAA;MOTIFS=TAA;STRUC=<TR96919>	HPRC,HGSVC,1KG-ONT	Yes	NA	Hyperparathyroidism(3.145%, 1.795%, 1.776, [1.284;2.456], 0.0008609650211787, 1.733, 2.982, 0.0006014191079715)	NA	NA	99.43
chr1:80330595	chr1-80330595-allele774820-1	DEL	124	18	0.762944	NA	NA	NA	NA	NA	NA	NA	NA	NA	No	ID=1-80330418-80330480-TATACACACACATATATACATTCTATGTATG,1-80330421-80330430-AC,1-80330452-80330461-AC,1-80330462-80330579-ATATACATTCTATGTATGTATACACACAC,1-80330483-80330492-AC,1-80330512-80330521-AC,1-80330541-80330550-AC,1-80330570-80330581-AC,1-80330599-80330610-AC,1-80330609-80330761-ATACATTCTATGTATACATACACACACACAT,1-80330628-80330639-AC,1-80330659-80330670-AC,1-80330690-80330701-AC,1-80330721-80330732-AC,1-80330752-80330761-AC,1-80330783-80330792-AC,1-80330812-80330823-AC,1-80330843-80330854-AC,1-80330874-80330885-AC,1-80330903-80330914-AC,1-80330934-80330945-AC,1-80330965-80330973-AC,1-80330990-80331181-GTATGCACACACACGCATACGCACGTTCTAG,1-80330995-80331004-CA,1-80331026-80331035-CA,1-80331057-80331066-CA,1-80331088-80331097-CA,1-80331119-80331128-CA,1-80331150-80331159-CA,1-80331151-80331213-ACACACACGCATACGCACGTTCTAGGTATGT;MOTIFS=GTATGCACACACACGCATACGCACGTTCTAG,TATACACACACATATATACATTCTATGTATG,ATACATTCTATGTATACATACACACACACAT,ACACACACGCATACGCACGTTCTAGGTATGT,AC,ATATACATTCTATGTATGTATACACACAC,CA;STRUC=<VC7799>	HGSVC,1KG-ONT	Yes	Chronic fatigue syndrome(27.778%, 1.633%, 23.169, [8.165;65.744], 9.050398808628856e-06, 31.185, 3.674, 0.0044326772086271)	NA	NA	NA	100
chr1:90448940	chr1-90448940-allele857548-446	INS	445	2522	0.995278	NA	NA	NA	NA	NA	NA	NA	NA	NA	No	NA	HPRC,HGSVC,1KG-ONT	Yes	Low blood pressure(3.767%, 6.044%, 0.608, [0.485;0.763], 7.839602656090715e-06, 0.618, 0.621, 3.48568869715168e-06)	NA	NA	NA	100
chr1:105963357	chr1-105963357-allele992003-1123	INS	1122	720	0.865401	NA	NA	NA	NA	NA	NA	NA	NA	NA	No	ID=1-105963211-105963220-TA,1-105963302-105963314-AT,1-105963317-105963327-TA,1-105963329-105963338-TA,1-105963337-105963350-TG,1-105963349-105963369-TA,1-105963368-105963396-AG;MOTIFS=TG,AG,TA,AT;STRUC=<VC9986>	HPRC,HGSVC	No	Carotid artery obstruction(4.444%, 1.659%, 2.756, [1.869;4.065], 3.889495892767152e-06, 3.007, 2.595, 2.9563913235199577e-06)	NA	NA	NA	100
chr1:114500898	chr1-114500898-allele1062751-1	DEL	312	7107	0.990249	TRIM33(1.0, 0.23)	TRIM33(1.0, 0.23)	NA	NA	NA	NA	NA	NA	NA	No	ID=1-114501189-114501212-A;MOTIFS=A;STRUC=(A)n	HPRC,HGSVC,1KG-ONT	Yes	Benign hypertensive renal disease with renal failure(2.955%, 1.452%, 2.067, [1.480;2.887], 5.92054744791858e-06, 2.007, 2.102, 3.273049075202426e-06)	NA	NA	NA	99.9
chr1:165761972	chr1-165761972-allele1368780-1	DEL	84	436	0.796298	TMCO1(4.8145e-07, 1.404)	TMCO1(4.8145e-07, 1.404)	NA	NA	NA	NA	NA	NA	NA	No	ID=1-165761952-165761970-AAAT;MOTIFS=AAAT;STRUC=(AAAT)n,ID=1-165761972-165762288-AACATTTTTATTAAAATGTTATAAGGAT;MOTIFS=AACATTTTTATTAAAATGTTATAAGGAT;STRUC=<TR215298>	HPRC,HGSVC,1KG-ONT	No	Polyp of corpus uteri(8.745%, 2.677%, 3.485, [2.207;5.501], 2.132924620873852e-06, 3.535, 2.736, 9.6166185729174e-05)	NA	NA	NA	98.85
chr1:166677484	chr1-166677484-allele1378009-54	INS	53	692	0.706129	NA	NA	NA	NA	NA	NA	NA	NA	NA	No	ID=1-166677398-166677412-TA,1-166677435-166677437-TG,1-166677488-166677498-TA;MOTIFS=TG,TA;STRUC=<VC13344>	HPRC,HGSVC,1KG-ONT	No	Chronic fatigue syndrome(4.191%, 1.493%, 2.885, [1.919;4.338], 3.842763632822638e-06, 2.779, 1.808, 0.0042733863059127)	NA	NA	NA	100
chr1:169089690	chr1-169089690-allele1399794-1029	INS	1028	897	0.758104	NA	NA	NA	NA	NA	NA	NA	NA	NA	No	ID=1-169089566-169089578-AGG,1-169089685-169089694-ATT,1-169089705-169089714-ATA,1-169089867-169089878-T,1-169089879-169089889-T;MOTIFS=ATT,T,ATA,AGG;STRUC=<VC13566>	HPRC,HGSVC,1KG-ONT	No	Benign neoplasm of cecum(3.456%, 1.307%, 2.703, [1.809;4.037], 8.377873041264629e-06, 2.396, 2.379, 6.647265455608537e-05)	NA	NA	NA	97.99
chr1:180656470	chr1-180656470-allele1493036-92	INS	91	726	0.788594	XPR1(0.99989, 0.43)	NA	NA	NA	NA	NA	NA	NA	NA	No	ID=1-180656310-180656320-TA,1-180656325-180656335-TA,1-180656355-180656365-TA,1-180656387-180656466-TATTTATATATAAATATTTATA,1-180656640-180656649-TAT,1-180656699-180656713-TA;MOTIFS=TAT,TATTTATATATAAATATTTATA,TA;STRUC=<VC14507>	HPRC,HGSVC	Yes	Pleurisy(3.581%, 1.197%, 3.066, [1.987;4.732], 4.8058295315814215e-06, 3.554, 2.593, 0.0001756188453856)	NA	NA	NA	100
chr1:193588202	chr1-193588202-allele1604601-113	INS	112	40	0.705745	NA	NA	NA	NA	NA	NA	NA	NA	NA	No	ID=1-193588095-193588108-TA,1-193588116-193588129-AC,1-193588142-193588155-AC,1-193588154-193588164-AT,1-193588172-193588185-AC,1-193588191-193588197-TG,1-193588200-193588211-AC,1-193588210-193588222-AT,1-193588221-193588227-TG,1-193588230-193588241-AC,1-193588184-193588244-ATATATATGTGTGTATACACACACACATAT,1-193588240-193588253-AT,1-193588252-193588263-AC,1-193588262-193588275-AT,1-193588280-193588316-AC;MOTIFS=TG,TA,AT,AC,ATATATATGTGTGTATACACACACACATAT;STRUC=<VC15619>	HPRC,HGSVC	Yes	Hyperparathyroidism(20.000%, 1.938%, 12.652, [5.755;27.813], 1.0263640890667277e-06, 13.493, 7.362, 1.135190831429773e-05)	NA	NA	NA	100
chr1:225263209	chr1-225263209-allele1878344-68	INS	67	176	0.945989	DNAH14(4.6433999999999984e-102, 0.969)	NA	NA	NA	NA	NA	NA	NA	NA	No	ID=1-225263201-225263210-AC;MOTIFS=AC;STRUC=<TR301085>,ID=1-225263209-225263218-AT;MOTIFS=AT;STRUC=(AT)n	No	Yes	Secondary hypertension(6.818%, 1.160%, 6.232, [3.371;11.522], 2.0702146438557243e-06, 5.567, 6.045, 2.777352660681459e-06)	NA	NA	NA	82.39
chr1:229275813	chr1-229275813-allele1912810-1	DEL	2239	1371	0.969262	RAB4A(0.087434, 0.833)	NA	NA	NA	NA	NA	NA	NA	NA	No	ID=1-229276998-229277007-AT;MOTIFS=AT;STRUC=<TR307243>,ID=1-229277007-229277016-AT;MOTIFS=AT;STRUC=<TR307244>,ID=1-229277089-229277100-ATT;MOTIFS=ATT;STRUC=<TR307245>,ID=1-229277164-229277173-GT;MOTIFS=GT;STRUC=<TR307246>	HPRC,HGSVC,1KG-ONT	Yes	Cystitis(0.365%, 1.912%, 0.188, [0.077;0.458], 2.659270928451169e-06, 0.215, 0.138, 8.324503298582489e-08)	NA	NA	NA	99.42
chr1:229330032	chr1-229330032-allele1913230-1	DEL	62	1473	0.965753	CCSAP(3.6122e-06, 1.472)	NA	NA	NA	NA	NA	NA	NA	NA	No	NA	HPRC,HGSVC,1KG-ONT	No	Cystitis(0.272%, 1.947%, 0.137, [0.051;0.370], 8.215087083756985e-08, 0.138, 0.138, 8.324503298582489e-08)	NA	NA	NA	95.86
chr1:237181283	chr1-237181283-allele1994891-347	INS	346	314	0.823946	RYR2(1.0, 0.424)	RYR2(1.0, 0.424)	NA	RYR2(1.0, 0.424)	NA	NA	NA	NA	NA	No	NA	HPRC,HGSVC,1KG-ONT	Yes	Carotid artery obstruction(6.051%, 1.724%, 3.671, [2.252;5.983], 5.794047343940805e-06, 3.863, 3.192, 0.0003213784052112)	NA	NA	NA	100
chr1:241422925	chr1-241422925-allele2041340-1	DEL	263	5021	0.978452	NA	NA	NA	NA	NA	NA	NA	NA	NA	No	ID=1-241422930-241422941-T;MOTIFS=T;STRUC=(T)n	HPRC,HGSVC,1KG-ONT	Yes	Chronic kidney disease stage 3(7.349%, 4.981%, 1.513, [1.282;1.786], 8.810519273603999e-07, 1.464, 1.491, 1.85097190863782e-06)	NA	NA	NA	99.24
chr1:246056660	chr1-246056660-allele2094509-323	INS	322	59	0.792746	SMYD3(3.3877e-07, 0.898)	NA	SMYD3(3.3877e-07, 0.898)	NA	NA	NA	NA	NA	NA	No	NA	HPRC,HGSVC,1KG-ONT	Yes	Regular astigmatism(13.559%, 1.589%, 9.713, [4.534;20.804], 5.257604255408722e-06, 11.075, 5.068, 0.0001564329608908)	NA	NA	NA	100
chr1:247091418	chr1-247091418-allele2110244-1	DEL	76	32	0.78025	NA	NA	NA	NA	NA	NA	NA	NA	NA	No	ID=1-247091412-247091418-AT,1-247091420-247091422-AT,1-247091424-247091457-AT,1-247091456-247091520-AG;MOTIFS=AG,AT;STRUC=<VC21101>	HGSVC	No	Cardiac arrhythmia(37.500%, 8.136%, 6.775, [3.300;13.908], 4.2903434713525445e-06, 6.106, 2.487, 0.0007215464994402)	NA	NA	NA	100
chr1:248671590	chr1-248671590-allele2135602-1	DEL	255	2694	0.96233	NA	NA	NA	NA	NA	NA	NA	NA	NA	No	NA	HGSVC	No	Asteatosis cutis(5.048%, 3.052%, 1.689, [1.358;2.100], 4.905726966399557e-06, 1.388, 1.709, 6.216876346293611e-06)	NA	NA	NA	98.48
chr10:448662	chr10-448662-allele6554-1	DEL	50	6871	0.828263	DIP2C(1.0, 0.235)	DIP2C(1.0, 0.235)	NA	NA	NA	NA	NA	NA	NA	Yes	NA	HPRC,HGSVC,1KG-ONT	No	Acute on chronic hypoxemic respiratory failure(0.684%, 1.822%, 0.371, [0.252;0.547], 6.349905227934257e-07, 0.429, 0.366, 4.186412420804154e-07)	NA	NA	NA	98.65
chr10:1010966	chr10-1010966-allele16433-1	DEL	190	402	0.888358	GTPBP4(0.99656, 0.405)	NA	NA	NA	NA	NA	NA	NA	NA	No	ID=10-1010741-1010755-CCAC;MOTIFS=CCAC;STRUC=(CCAC)n	HPRC,HGSVC,1KG-ONT	No	Carpal tunnel syndrome(14.677%, 7.335%, 2.173, [1.631;2.895], 1.0866197876802066e-06, 1.922, 2.096, 4.013582173941312e-05)	NA	NA	NA	78.11
chr10:1560432	chr10-1560432-allele26479-1	DEL	114	7123	0.900342	ADARB2(0.0044744, 0.681)	NA	ADARB2(0.0044744, 0.681)	NA	NA	NA	NA	NA	NA	No	ID=10-1560432-1560585-GCACCCTGGGTCGTCACACACGCGTGAACACACGGGGG;MOTIFS=GCACCCTGGGTCGTCACACACGCGTGAACACACGGGGG;STRUC=<TR338561>	HPRC,HGSVC,1KG-ONT	Yes	Cellulitis and abscess of lower leg(2.485%, 1.112%, 2.266, [1.551;3.310], 6.237415597693658e-06, 1.596, 1.925, 7.474001108145523e-05)	NA	NA	NA	99.09
chr10:2290857	chr10-2290857-allele37094-1	DEL	276	2969	0.995103	NA	NA	NA	NA	NA	NA	NA	NA	NA	No	ID=10-2291217-2291229-AATA;MOTIFS=AATA;STRUC=(AATA)n	HPRC,HGSVC,1KG-ONT	No	Polyp of colon(6.804%, 4.466%, 1.562, [1.301;1.874], 2.4283671279776863e-06, 1.503, 1.566, 2.3578327821692264e-06)	NA	NA	NA	99.87
chr10:3431136	chr10-3431136-allele55190-433	INS	432	1453	0.737048	NA	NA	NA	NA	NA	NA	NA	NA	NA	No	NA	HPRC,HGSVC,1KG-ONT	No	Hypertrophic scar(2.546%, 0.995%, 2.601, [1.761;3.843], 6.661752573509071e-06, 2.646, 2.469, 1.1439212270222104e-05)	NA	NA	NA	100
chr10:9407780	chr10-9407780-allele131414-1	DEL	54	4718	0.833066	NA	NA	NA	NA	NA	NA	NA	NA	NA	No	ID=10-9407199-9407315-AGAGCGCCCCAGCGGGATCCTACACAC,10-9407365-9407419-CGCCTCAGCGGGATCCTACACACAGAG,10-9407546-9407600-ACACAGAGCGCCTCAGCGGGGTCCTAG,10-9407780-9407969-GGTCCTACACACAGAGCGCCTCAGCGGGATCCTGGTTGGAGAGCGCCTCAGCGG;MOTIFS=CGCCTCAGCGGGATCCTACACACAGAG,ACACAGAGCGCCTCAGCGGGGTCCTAG,AGAGCGCCCCAGCGGGATCCTACACAC,GGTCCTACACACAGAGCGCCTCAGCGGGATCCTGGTTGGAGAGCGCCTCAGCGG;STRUC=<VC22561>	HPRC,HGSVC,1KG-ONT	No	Cervical intraepithelial neoplasia grade 1(2.807%, 1.124%, 2.542, [1.709;3.779], 1.9248511715250744e-06, 2.162, 4.025, 0.0004486256777614)	NA	NA	NA	73.02
chr10:16722831	chr10-16722831-allele213242-55	INS	54	428	0.854451	RSU1(0.0006121, 1.037)	NA	NA	NA	NA	NA	NA	NA	NA	No	ID=10-16722784-16722793-TG,10-16722855-16722998-ATATACATATATGTATATATACACAC;MOTIFS=ATATACATATATGTATATATACACAC,TG;STRUC=<VC23423>	HPRC,HGSVC,1KG-ONT	No	Ocular hypertension(0.467%, 4.168%, 0.108, [0.027;0.435], 6.409931568497077e-06, 0.098, 0.062, 5.35472984140418e-06)	NA	NA	NA	80.84
chr10:38594069	chr10-38594069-allele431059-3762	INS	3761	547	0.745141	NA	NA	NA	NA	NA	NA	NA	NA	NA	No	ID=10-38595478-38595488-ATC,10-38595530-38595539-ATC,10-38595605-38595615-ATC,10-38595654-38595663-ATC,10-38593433-38593442-ATC,10-38593459-38593468-ATC,10-38593791-38593800-ATC,10-38593817-38593826-ATC,10-38593938-38593948-ATC,10-38593987-38593997-ATC,10-38594235-38594245-ATC,10-38594261-38594270-ATC,10-38594373-38594382-ATC,10-38594448-38594457-ATC,10-38594713-38594722-ATC,10-38594746-38594786-AATGGAATCA,10-38594831-38594840-ATC,10-38594949-38594958-ATC,10-38595024-38595034-ATC,10-38595050-38595059-ATC,10-38595123-38595132-ATC,10-38595247-38595256-ATC,10-38595296-38595305-ATC,10-38595322-38595331-ATC,10-38595400-38595410-ATC,10-38593605-38593615-ATC,10-38593631-38593640-ATC,10-38593704-38593713-ATC,10-38593743-38593752-ATC;MOTIFS=AATGGAATCA,ATC;STRUC=<VC25811>	HPRC,HGSVC,1KG-ONT	No	Rheumatoid arthritis(6.216%, 2.571%, 2.512, [1.736;3.636], 9.924695796764887e-06, 2.615, 2.163, 0.0001111558558616)	NA	NA	NA	100
chr10:50957070	chr10-50957070-allele574926-1	DEL	64	1630	0.805262	NA	NA	NA	NA	NA	NA	NA	NA	NA	No	ID=10-50957019-50957083-CATGTGTGTGTATATATATACACACACACATA,10-50957021-50957030-TG,10-50957029-50957039-TA,10-50957038-50957049-AC,10-50957053-50957062-TG,10-50957061-50957071-TA,10-50957070-50957081-AC,10-50957091-50957101-TA,10-50957100-50957109-AC,10-50957130-50957141-AC,10-50957151-50957163-TA,10-50957160-50957176-ATAC,10-50957162-50957173-AC,10-50957183-50957195-TA,10-50957194-50957205-AC,10-50957192-50957208-ATAC,10-50957222-50957235-AC,10-50957234-50957251-AG;MOTIFS=CATGTGTGTGTATATATATACACACACACATA,TA,TG,AG,AC,ATAC;STRUC=<VC26664>	HPRC,HGSVC	Yes	Exacerbation of intermittent asthma(2.577%, 1.075%, 2.433, [1.680;3.523], 8.073699638767909e-06, 2.648, 2.253, 0.000154100846917)	NA	NA	NA	86.87
chr10:52766742	chr10-52766742-allele593800-1	DEL	2732	347	0.839723	MBL2(0.027192, 1.5)	MBL2(0.027192, 1.5)	NA	NA	MBL2(0.027192, 1.5)	MBL2(0.027192, 1.5)	NA	NA	NA	No	ID=10-52767942-52767951-ACT;MOTIFS=ACT;STRUC=<TR411643>,ID=10-52767949-52767960-CTG;MOTIFS=CTG;STRUC=<TR411644>,ID=10-52767961-52767977-ACT;MOTIFS=ACT;STRUC=<TR411645>,ID=10-52769406-52769415-A;MOTIFS=A;STRUC=<TR411646>	No	Yes	NA	Primary insomnia(4.035%, 1.150%, 3.614, [2.051;6.368], 0.0001055173524796, 3.788, 2.137, 3.2967878267622614e-05)	NA	NA	100
chr10:62700233	chr10-62700233-allele686862-226	INS	225	4598	0.764452	NA	NA	NA	NA	NA	NA	NA	NA	NA	No	NA	HPRC,HGSVC,1KG-ONT	Yes	Hypertensive retinopathy(2.653%, 1.296%, 2.076, [1.543;2.793], 1.103277516205068e-06, 2.062, 1.659, 0.0006397423038572)	NA	NA	NA	100
chr10:63811277	chr10-63811277-allele697105-578	INS	577	224	0.814638	NA	NA	NA	NA	NA	NA	NA	NA	NA	No	NA	HPRC,HGSVC,1KG-ONT	No	Mild intermittent asthma(12.946%, 5.074%, 2.782, [1.864;4.153], 5.808827300591013e-06, 2.794, 2.395, 3.371414123170919e-05)	NA	NA	NA	100
chr10:71296727	chr10-71296727-allele777017-101	INS	100	135	0.856667	UNC5B(5.7372e-09, 0.692)	NA	NA	NA	UNC5B(5.7372e-09, 0.692)	NA	NA	NA	NA	No	ID=10-71296712-71296762-ATATTCCAGCTGCATACCACTCTGGCAGAGGTGAGGGAAGTCGGGGCCAC,10-71296783-71296954-CTGGCGGAGGTGAGGGAAGGGTGGGGCAGATATTCCAGCTGCACACCACG;MOTIFS=CTGGCGGAGGTGAGGGAAGGGTGGGGCAGATATTCCAGCTGCACACCACG,ATATTCCAGCTGCATACCACTCTGGCAGAGGTGAGGGAAGTCGGGGCCAC;STRUC=<VC28638>	HPRC,HGSVC	No	NA	Chorioretinal scar(5.185%, 1.085%, 4.987, [2.276;10.926], 0.0008672314990399, 6.182, 3.255, 0.004965738728735)	FP,VNTR with many variants; present in 2/3 external datasets including HPRC, but not called in HPRC sample; representation issues with variant fragmentation	N	100
chr10:71296727	chr10-71296727-allele777018-151	INS	150	104	0.777394	UNC5B(5.7372e-09, 0.692)	NA	NA	NA	UNC5B(5.7372e-09, 0.692)	NA	NA	NA	NA	No	ID=10-71296712-71296762-ATATTCCAGCTGCATACCACTCTGGCAGAGGTGAGGGAAGTCGGGGCCAC,10-71296783-71296954-CTGGCGGAGGTGAGGGAAGGGTGGGGCAGATATTCCAGCTGCACACCACG;MOTIFS=CTGGCGGAGGTGAGGGAAGGGTGGGGCAGATATTCCAGCTGCACACCACG,ATATTCCAGCTGCATACCACTCTGGCAGAGGTGAGGGAAGTCGGGGCCAC;STRUC=<VC28638>	HPRC,HGSVC,1KG-ONT	Yes	NA	Chronic maxillary sinusitis(6.731%, 1.192%, 5.980, [2.719;13.153], 0.000313759805819, 7.118, 4.374, 0.0008703466893859),Talipes planus(10.577%, 3.294%, 3.472, [1.841;6.549], 0.0007333309139858, 3.269, 2.414, 5.364436893722347e-05)	NA	NA	100
chr10:72100639	chr10-72100639-allele785184-1	DEL	2739	89	0.929045	ASCC1(8.3188e-09, 1.002)	NA	NA	NA	ASCC1(8.3188e-09, 1.002)	NA	NA	NA	NA	No	ID=10-72101873-72101889-TGAA;MOTIFS=TGAA;STRUC=<TR439217>,ID=10-72101990-72102003-GGAG;MOTIFS=GGAG;STRUC=<TR439218>,ID=10-72102973-72102988-CAAAA;MOTIFS=CAAAA;STRUC=<TR439219>,ID=10-72103024-72103033-ACA;MOTIFS=ACA;STRUC=<TR439220>,ID=10-72103129-72103138-T;MOTIFS=T;STRUC=<TR439221>,ID=10-72103140-72103150-T;MOTIFS=T;STRUC=<TR439222>	No	Yes	NA	Centriacinar emphysema(6.742%, 1.170%, 6.104, [2.613;14.261], 0.0007420649487129, 6.968, 4.426, 0.0016605167291344),End-stage renal disease(10.112%, 2.391%, 4.592, [2.278;9.257], 0.0003263332073553, 4.715, 2.689, 0.0010566450113937),Hypertensive renal failure(10.112%, 1.735%, 6.370, [3.146;12.897], 3.12832334399687e-05, 6.693, 4.302, 0.0004844862170859),Lobar pneumonia(6.742%, 0.948%, 7.550, [3.217;17.718], 0.0002557660242328, 8.109, 4.643, 0.0006137262714086)	NA	NA	100
chr10:103992646	chr10-103992646-allele1053283-110	INS	109	4691	0.981685	SLK(3.7623e-06, 0.613)	NA	SLK(3.7623e-06, 0.613)	NA	SLK(3.7623e-06, 0.613)	NA	SLK(3.7623e-06, 0.613)	NA	NA	No	ID=10-103992573-103992589-T;MOTIFS=T;STRUC=(T)n	HPRC,HGSVC,1KG-ONT	Yes	NA	Epilepsy(2.793%, 4.069%, 0.677, [0.543;0.845], 0.0005461830460121, 0.671, 0.670, 0.0003627845635466)	TP,strong read support in LR and SR; seen in all external datasets and in HPRC samples	Y	100
chr10:130963020	chr10-130963020-allele1304368-146	INS	145	2236	0.971596	NA	NA	NA	NA	NA	NA	NA	NA	NA	No	NA	HPRC,HGSVC,1KG-ONT	Yes	Large liver(5.814%, 3.349%, 1.782, [1.435;2.211], 4.281655814466226e-07, 1.747, 1.827, 9.514792265366028e-08)	NA	NA	NA	100
chr10:132140569	chr10-132140569-allele1323200-1	DEL	78	4059	0.900128	JAKMIP3(1.145e-07, 0.686)	NA	NA	NA	JAKMIP3(1.145e-07, 0.686)	NA	NA	NA	NA	No	ID=10-132140569-132140691-CTTGGAGGAGGTAACGAGGGTCTCCTGCCGGGTCCTGGG;MOTIFS=CTTGGAGGAGGTAACGAGGGTCTCCTGCCGGGTCCTGGG;STRUC=<TR527123>	HPRC,HGSVC,1KG-ONT	No	NA	Vitamin deficiency(1.675%, 0.875%, 1.930, [1.342;2.775], 0.0004870762149007, 1.978, 6.651, 2.198492373085892e-05)	NA	NA	97.61
chr10:132155008	chr10-132155008-allele1323497-373	INS	372	287	0.766449	JAKMIP3(1.145e-07, 0.686)	NA	NA	NA	NA	NA	NA	NA	NA	No	ID=10-132154870-132154879-GTG,10-132154877-132154888-TGA,10-132154911-132154920-GGT,10-132154998-132155012-ATG,10-132155023-132155034-TGA,10-132155091-132155102-TGA,10-132155117-132155126-ATG,10-132155124-132155136-TGG;MOTIFS=ATG,TGA,TGG,GGT,GTG;STRUC=<VC34185>	HPRC,HGSVC,1KG-ONT	Yes	Chronic bronchitis(5.575%, 1.390%, 4.189, [2.460;7.131], 6.540073598260383e-06, 5.043, 4.142, 7.463182875117609e-06)	NA	NA	NA	100
chr10:133099118	chr10-133099118-allele1343368-145	INS	144	82	0.892573	ADGRA1(0.0024377, 1.025)	NA	NA	NA	NA	NA	NA	NA	NA	No	ID=10-133099118-133099190-GGAGAAAGTGCTGGGGGGACACAGCCCGCCCCTCCC;MOTIFS=GGAGAAAGTGCTGGGGGGACACAGCCCGCCCCTCCC;STRUC=(GGAGAAAGTGCTGGGGGGACACAGCCCGCCCCTCCC)n	HGSVC	No	Sleep apnea(24.390%, 7.965%, 3.727, [2.240;6.202], 5.832109955016052e-06, 3.056, 3.447, 1.513455204295576e-05)	NA	NA	NA	74.39
chr10:133610765	chr10-133610765-allele1354020-1	DEL	175	2652	0.93827	NA	NA	NA	NA	NA	NA	NA	NA	NA	No	ID=10-133610815-133610824-AAT,10-133610990-133610999-AAT;MOTIFS=AAT;STRUC=<VC34410>	HPRC,HGSVC,1KG-ONT	Yes	Cervical radiculopathy(7.164%, 4.682%, 1.571, [1.308;1.887], 2.049433511047088e-06, 1.619, 1.590, 1.4301193851402574e-06)	NA	NA	NA	98.27
chr11:223832	chr11-223832-allele2164-1	DEL	144	3911	0.942704	SIRT3(1.1411e-07, 1.173)	SIRT3(1.1411e-07, 1.173)	NA	NA	SIRT3(1.1411e-07, 1.173)	SIRT3(1.1411e-07, 1.173)	NA	NA	NA	No	ID=11-223714-223723-GCT;MOTIFS=GCT;STRUC=(GCT)n	HPRC,HGSVC	No	NA	Pulmonary hypertension(2.429%, 3.613%, 0.664, [0.520;0.848], 0.0009892605999761, 0.696, 0.425, 0.000320646362421)	NA	NA	91.51
chr11:1182669	chr11-1182669-allele20829-1	DEL	1119	793	0.737705	MUC5AC(8.178899999999999e-22, 1.168)	NA	NA	NA	MUC5AC(8.178899999999999e-22, 1.168)	NA	NA	NA	NA	Yes	ID=11-1182693-1182702-TC;MOTIFS=TC;STRUC=(TC)n,ID=11-1183453-1183462-ACA;MOTIFS=ACA;STRUC=(ACA)n	HPRC,HGSVC	No	NA	Angioedema(4.035%, 1.749%, 2.363, [1.605;3.477], 6.426655613517595e-05, 2.387, 2.051, 0.000596720857832)	NA	NA	99.5
chr11:1184994	chr11-1184994-allele20870-193	INS	192	186	0.872742	MUC5AC(8.178899999999999e-22, 1.168)	NA	NA	NA	MUC5AC(8.178899999999999e-22, 1.168)	NA	NA	NA	NA	Yes	NA	HPRC,HGSVC,1KG-ONT	No	NA	Severe protein-calorie malnutrition (Gomez: less than 60 percent of standard weight)(5.914%, 1.386%, 4.473, [2.377;8.418], 9.017109670847473e-05, 5.006, 3.478, 3.34588360703781e-05)	NA	NA	100
chr11:1191564	chr11-1191564-allele20994-1	DEL	96	183	0.935798	MUC5AC(8.178899999999999e-22, 1.168)	NA	NA	NA	MUC5AC(8.178899999999999e-22, 1.168)	NA	NA	NA	NA	Yes	ID=11-1191598-1191607-CCA,11-1191694-1191703-CCA;MOTIFS=CCA;STRUC=<VC34632>	HGSVC,1KG-ONT	No	NA	Cerebral infarction(8.743%, 3.453%, 2.679, [1.586;4.525], 0.0007931607659031, 3.234, 2.890, 0.0001707759737831)	NA	NA	85.79
chr11:1247313	chr11-1247313-allele21724-1673	INS	1672	93	0.726118	MUC5B(1.0, 0.4)	MUC5B(1.0, 0.4)	NA	NA	MUC5B(1.0, 0.4)	MUC5B(1.0, 0.4)	NA	NA	NA	Yes	NA	No	No	NA	Localized osteoarthrosis uncertain if primary OR secondary(13.978%, 4.643%, 3.337, [1.843;6.042], 0.0004079097223109, 3.879, 3.066, 0.0008271737324864)	NA	NA	100
chr11:1417831	chr11-1417831-allele24529-238	INS	237	25	0.73952	BRSK2(1.0, 0.361)	NA	NA	NA	NA	NA	NA	NA	open_chromatin_region	No	ID=11-1417622-1417813-CTGTGTCCTGCTTCTGTTGGCTGTTTCTTCTCTTGAGAGTGGGTCACA;MOTIFS=CTGTGTCCTGCTTCTGTTGGCTGTTTCTTCTCTTGAGAGTGGGTCACA;STRUC=(CTGTGTCCTGCTTCTGTTGGCTGTTTCTTCTCTTGAGAGTGGGTCACA)n	HGSVC,1KG-ONT	No	Localized, primary osteoarthritis of the wrist(20.000%, 1.053%, 23.500, [8.657;63.795], 6.5532434563782505e-06, 25.682, 9.764, 0.0002771155499447)	NA	NA	NA	100
chr11:1929825	chr11-1929825-allele32732-1	DEL	59	848	0.937037	TNNT3(2.5681e-08, 0.866)	TNNT3(2.5681e-08, 0.866)	NA	NA	TNNT3(2.5681e-08, 0.866)	TNNT3(2.5681e-08, 0.866)	NA	NA	NA	No	NA	HPRC,HGSVC,1KG-ONT	No	NA	Hypertensive urgency(4.127%, 2.131%, 1.977, [1.370;2.854], 0.000679581926586, 1.911, 3.424, 0.0012896609265816)	NA	NA	94.93
chr11:6168457	chr11-6168457-allele89417-1	DEL	3313	265	0.844117	NA	NA	NA	NA	NA	NA	NA	NA	NA	No	ID=11-6171110-6171119-CTC;MOTIFS=CTC;STRUC=<TR537319>	HPRC,HGSVC,1KG-ONT	Yes	NA	Nonproliferative retinopathy due to diabetes mellitus(4.151%, 1.161%, 3.688, [1.961;6.934], 0.000440536283841, 3.996, 3.351, 5.5653950118032e-05)	NA	NA	100
chr11:7695672	chr11-7695672-allele103417-317	INS	316	2824	0.813124	OVCH2(4.7196e-31, 1.512)	NA	NA	NA	OVCH2(4.7196e-31, 1.512)	NA	NA	NA	NA	No	NA	HPRC,HGSVC,1KG-ONT	Yes	NA	Polyp of corpus uteri(1.784%, 3.406%, 0.515, [0.348;0.762], 0.0005306557436227, 0.561, 0.577, 0.002397363502248)	NA	NA	100
chr11:16907402	chr11-16907402-allele182423-1	DEL	254	1671	0.978982	PLEKHA7(1.1987e-18, 0.726)	NA	NA	NA	NA	NA	NA	NA	NA	No	NA	HPRC,HGSVC	Yes	Pleurisy(2.693%, 1.105%, 2.478, [1.728;3.553], 4.231562433463318e-06, 2.396, 2.185, 2.9777428488175127e-05)	NA	NA	NA	98.26
chr11:28197200	chr11-28197200-allele297335-1	DEL	534	24	0.712333	METTL15(6.1748e-11, 1.214)	NA	NA	NA	METTL15(6.1748e-11, 1.214)	NA	NA	NA	NA	No	ID=11-28197409-28197421-TTAT;MOTIFS=TTAT;STRUC=<TR567550>	No	Yes	NA	Polyneuropathy due to type 2 diabetes mellitus(25.000%, 3.990%, 8.022, [3.167;20.318], 0.000303292097774, 9.736, 2.631, 0.0054964173323981),Transient cerebral ischemia(20.833%, 2.135%, 12.062, [4.462;32.606], 0.0001425034407923, 14.931, 3.764, 0.0074232100203295)	NA	NA	100
chr11:39165446	chr11-39165446-allele390206-82	INS	81	9462	0.969319	NA	NA	NA	NA	NA	NA	NA	NA	NA	No	NA	HPRC,HGSVC,1KG-ONT	Yes	Goiter(2.008%, 5.390%, 0.360, [0.241;0.537], 5.961139675949968e-06, 0.435, 0.347, 2.193053223317978e-06)	NA	NA	NA	100
chr11:55102329	chr11-55102329-allele515302-1	DEL	1716	611	0.805421	NA	NA	NA	NA	NA	NA	NA	NA	NA	No	ID=11-55103492-55103504-TTCA;MOTIFS=TTCA;STRUC=<TR600275>	HPRC,HGSVC,1KG-ONT	No	Sensorineural hearing loss(0.491%, 3.291%, 0.145, [0.046;0.453], 6.125860936543895e-06, 0.198, 0.182, 1.1393436538575875e-06)	NA	NA	NA	100
chr11:59209869	chr11-59209869-allele559796-82	INS	81	231	0.818623	MPEG1(0.01968, 1.941)	NA	NA	NA	NA	NA	NA	NA	NA	No	ID=11-59209750-59209782-GT,11-59209855-59209893-GT;MOTIFS=GT;STRUC=<VC39737>	HPRC,HGSVC,1KG-ONT	Yes	Osteoarthritis(25.974%, 14.587%, 2.055, [1.523;2.772], 8.398456907687839e-06, 2.205, 1.678, 0.0003164374305175)	NA	TP with GT issues,STR with many variants in panel; seen in all 3 callsets but not called in HPRC samples	Y	100
chr11:60605062	chr11-60605062-allele572784-67	INS	66	1094	0.96645	NA	NA	NA	NA	NA	NA	NA	NA	NA	No	ID=11-60604629-60604638-TAT,11-60604654-60604669-TATAT,11-60604673-60604682-TAT,11-60604692-60604701-TAT,11-60604705-60604721-TATAT,11-60604738-60604751-TA,11-60604751-60604762-TA,11-60604762-60604771-TA,11-60604764-60604785-TATATAT,11-60604778-60604788-TA,11-60604788-60604801-AT,11-60604801-60604812-AT,11-60604803-60604830-ATATATATA,11-60604812-60604821-AT,11-60604821-60604832-AT,11-60604840-60604850-TA,11-60604845-60604860-ATATA,11-60604923-60604949-ATATTAT,11-60605045-60605094-ATATATCAT,11-60605088-60605138-ATATATCATATATATCATATATATT,11-60605172-60605181-TA,11-60605183-60605198-TATAT,11-60605199-60605220-ATATTCT;MOTIFS=TAT,TA,ATATATATA,AT,ATATTAT,ATATA,TATAT,ATATATCATATATATCATATATATT,ATATTCT,ATATATCAT,TATATAT;STRUC=<VC39844>	HPRC,HGSVC,1KG-ONT	No	Hypertensive renal failure(0.274%, 1.999%, 0.135, [0.043;0.423], 2.903118309049447e-06, 0.161, 0.140, 4.24924355441485e-06)	NA	NA	NA	99.18
chr11:68929815	chr11-68929815-allele647399-193	INS	192	97	0.789711	IGHMBP2(1.1887e-22, 1.019)	IGHMBP2(1.1887e-22, 1.019)	NA	NA	NA	NA	NA	NA	NA	No	ID=11-68929815-68929863-GGAGCCCTGATGCAGTGGCCTGGCCCAGGCTGTCCTGGTGGAGACACT;MOTIFS=GGAGCCCTGATGCAGTGGCCTGGCCCAGGCTGTCCTGGTGGAGACACT;STRUC=(GGAGCCCTGATGCAGTGGCCTGGCCCAGGCTGTCCTGGTGGAGACACT)n	HPRC,HGSVC,1KG-ONT	Yes	Exacerbation of intermittent asthma(9.278%, 1.242%, 8.132, [4.004;16.517], 4.959761767833604e-06, 7.520, 5.481, 1.619999216420467e-05)	NA	NA	NA	100
chr11:69045945	chr11-69045945-allele648705-1	DEL	50	2836	0.889565	NA	NA	NA	NA	NA	NA	NA	NA	NA	No	NA	No	No	Pulmonary embolism with pulmonary infarction(2.257%, 1.005%, 2.274, [1.619;3.194], 3.2512181196881656e-06, 2.348, 2.300, 4.635273278958759e-06)	NA	NA	NA	100
chr11:70940205	chr11-70940205-allele670937-68	INS	67	1777	0.77612	SHANK2(0.99999, 0.417)	SHANK2(0.99999, 0.417)	NA	NA	NA	NA	NA	NA	NA	No	ID=11-70940155-70940185-TTCC,11-70940178-70940186-CTTA,11-70940186-70940200-CTTC,11-70940217-70940232-CCTC,11-70940235-70940254-TC;MOTIFS=TC,TTCC,CTTA,CCTC,CTTC;STRUC=<VC40948>	HPRC,HGSVC,1KG-ONT	Yes	Arthritis of spine(2.532%, 1.034%, 2.488, [1.727;3.583], 4.072100323211465e-06, 2.656, 2.005, 0.0001083707686997)	NA	NA	NA	99.49
chr11:71527629	chr11-71527629-allele676789-61	INS	60	5650	0.940701	NA	NA	NA	NA	NA	NA	NA	NA	NA	Yes	ID=11-71527599-71527610-CTG,11-71527629-71527689-CTGCTGCCAGTCCAGCTGCTGTAAGCCCTG,11-71527656-71527666-CTG,11-71527686-71527695-CTG;MOTIFS=CTG,CTGCTGCCAGTCCAGCTGCTGTAAGCCCTG;STRUC=<VC41006>	HPRC,HGSVC	No	NA	Radial styloid tenosynovitis(2.018%, 1.149%, 1.771, [1.267;2.475], 0.0006185401922638, 2.044, 3.406, 0.0013233786071619)	NA	NA	95.96
chr11:71538486	chr11-71538486-allele676944-58	INS	57	3982	0.988669	NA	NA	NA	NA	NA	NA	NA	NA	NA	Yes	NA	HPRC,HGSVC,1KG-ONT	No	NA	Cervical radiculopathy(4.420%, 5.949%, 0.731, [0.608;0.880], 0.0008965980077729, 0.839, 0.725, 0.0005460806952201)	NA	NA	73.15
chr11:71548924	chr11-71548924-allele677033-1	DEL	144	1100	0.990745	KRTAP5-9(0.078, 1.671)	NA	NA	NA	KRTAP5-9(0.078, 1.671)	NA	NA	NA	NA	No	ID=11-71549004-71549013-CTC;MOTIFS=CTC;STRUC=<TR626426>	HPRC,HGSVC,1KG-ONT	Yes	NA	Lesion of oral mucosa(0.182%, 1.303%, 0.138, [0.034;0.559], 0.0002750695722187, 0.097, 0.223, 7.93858577004702e-05)	NA	NA	96.45
chr11:71565845	chr11-71565845-allele677334-1	DEL	60	43	0.753047	NA	NA	NA	NA	NA	NA	NA	NA	NA	Yes	NA	No	No	NA	Plantar fascial fibromatosis(20.930%, 5.072%, 4.954, [2.363;10.386], 0.0002744110720033, 5.801, 3.219, 0.001463499225573)	NA	NA	100
chr11:72562941	chr11-72562941-allele691037-1	DEL	61	390	0.996318	NA	NA	NA	NA	NA	NA	NA	NA	NA	No	NA	HPRC,HGSVC,1KG-ONT	Yes	Benign neoplasm of skin(6.410%, 2.237%, 2.993, [1.953;4.588], 7.008639864869459e-06, 2.736, 3.129, 1.5265556050474465e-06)	NA	NA	NA	99.74
chr11:86686418	chr11-86686418-allele808545-637	INS	636	108	0.703676	NA	NA	NA	NA	NA	NA	NA	NA	NA	No	ID=11-86686314-86686324-TA,11-86686415-86686442-TG;MOTIFS=TG,TA;STRUC=<VC42249>	HPRC,HGSVC,1KG-ONT	Yes	Lesion of ulnar nerve(12.037%, 2.163%, 6.189, [3.413;11.223], 9.22564285941002e-07, 7.819, 3.454, 0.0007145972078812)	NA	NA	NA	99.07
chr11:86719752	chr11-86719752-allele808952-333	INS	332	63	0.93854	NA	NA	NA	NA	NA	NA	NA	NA	NA	No	NA	1KG-ONT	Yes	Chronic kidney disease stage 3A(11.111%, 1.127%, 10.965, [4.890;24.588], 9.024265054000692e-06, 9.538, 4.995, 0.0045202222757635)	NA	NA	NA	100
chr11:108586574	chr11-108586574-allele1023968-232	INS	231	429	0.722728	EXPH5(3.5934e-07, 1.142)	EXPH5(3.5934e-07, 1.142)	NA	NA	NA	NA	NA	NA	NA	No	ID=11-108586426-108586509-ATCCCCTTTCCTCCCTCCCCC,11-108586514-108586556-CTTTCCTCCCTCCCCCATCCC,11-108586574-108586595-CCCCTTTCCTCCCTCCCCCAT,11-108586618-108586660-CTTTCCTCCCTCCCCCATCCC;MOTIFS=CCCCTTTCCTCCCTCCCCCAT,CTTTCCTCCCTCCCCCATCCC,ATCCCCTTTCCTCCCTCCCCC;STRUC=<VC44186>	HPRC,HGSVC,1KG-ONT	No	Lumbar spondylosis with myelopathy(5.828%, 1.975%, 3.072, [2.001;4.717], 4.8271529369163495e-06, 3.101, 2.446, 0.0001571735491958)	NA	NA	NA	100
chr11:121185560	chr11-121185560-allele1126732-278	INS	277	64	0.768031	TECTA(1.9954e-20, 0.661)	TECTA(1.9954e-20, 0.661)	NA	NA	NA	NA	NA	NA	NA	No	ID=11-121185326-121185452-TGAGTAGGGAAAGCAGATGTTCAATGCTTAATGAA,11-121185593-121185927-AATGCTTAATGAATGAGTAGGGAAAGCAGATGTTC;MOTIFS=TGAGTAGGGAAAGCAGATGTTCAATGCTTAATGAA,AATGCTTAATGAATGAGTAGGGAAAGCAGATGTTC;STRUC=<VC45322>	HPRC,HGSVC,1KG-ONT	No	Hypoglycemia due to type 2 diabetes mellitus(12.500%, 1.540%, 9.134, [4.281;19.489], 7.810213059334867e-06, 7.566, 2.196, 0.0091687019647688),Polyneuropathy due to type 2 diabetes mellitus(18.750%, 3.945%, 5.619, [2.975;10.610], 7.837559118592104e-06, 5.906, 2.235, 0.0060204838008602)	NA	NA	NA	100
chr11:121260817	chr11-121260817-allele1127622-521	INS	520	355	0.773493	NA	NA	NA	NA	NA	NA	NA	NA	NA	No	NA	HPRC,HGSVC,1KG-ONT	Yes	Noninflammatory disorder of the vagina(6.912%, 18.537%, 0.326, [0.192;0.554], 2.2923699026195806e-06, 0.396, 0.384, 3.483297923635513e-06)	NA	NA	NA	100
chr11:124296843	chr11-124296843-allele1157329-109	INS	108	574	0.809443	NA	NA	NA	NA	NA	NA	NA	NA	NA	No	ID=11-124296754-124296782-TATATAATATGTATCTATAGATACATAT,11-124296843-124297019-ATATACATATATAACATGTACATATAA,11-124296993-124297047-ATGTACATATAAATATACATATATAAT;MOTIFS=ATATACATATATAACATGTACATATAA,ATGTACATATAAATATACATATATAAT,TATATAATATGTATCTATAGATACATAT;STRUC=<VC45678>	HPRC,HGSVC,1KG-ONT	Yes	Gastroesophageal reflux disease(10.453%, 17.335%, 0.557, [0.424;0.731], 9.325225929353725e-06, 0.577, 0.595, 3.280347816137828e-05)	NA	NA	NA	91.11
chr12:409154	chr12-409154-allele6182-1	DEL	793	653	0.907407	NA	NA	NA	NA	NA	NA	NA	NA	NA	No	ID=12-409210-409224-A;MOTIFS=A;STRUC=<TR716828>,ID=12-409225-409235-A;MOTIFS=A;STRUC=<TR716829>,ID=12-409274-409283-ATG;MOTIFS=ATG;STRUC=<TR716830>,ID=12-409831-409848-A;MOTIFS=A;STRUC=<TR716831>	HPRC,HGSVC	Yes	Non-toxic uninodular goiter(8.882%, 4.333%, 2.152, [1.615;2.869], 1.6083509486871778e-06, 1.961, 2.195, 7.837701836034876e-07)	Non-toxic uninodular goiter(8.882%, 4.333%, 2.152, [1.615;2.869], 1.6083509486871778e-06, 1.961, 2.195, 7.837701836034876e-07)	NA	NA	96.94
chr12:1444850	chr12-1444850-allele21885-92	INS	91	736	0.862961	ERC1(0.78992, 0.503)	ERC1(0.78992, 0.503)	ERC1(0.78992, 0.503)	NA	NA	NA	NA	NA	NA	No	NA	HPRC,HGSVC	Yes	Osteoarthrosis of the carpometacarpal joint of the thumb(3.533%, 1.155%, 3.134, [2.028;4.843], 3.484688193356038e-06, 2.401, 2.985, 1.0775897572077426e-05)	NA	NA	NA	88.72
chr12:2520810	chr12-2520810-allele34513-256	INS	255	78	0.716821	CACNA1C(1.0, 0.186)	CACNA1C(1.0, 0.186)	NA	NA	NA	NA	NA	NA	open_chromatin_region	No	ID=12-2520129-2520231-TGACAGTCTTCTCATTGACCAATGGCCGTGTGCTTCAGAGGAGGGAAGCCA,12-2520198-2520453-CCAATGGCCGTGTGCTTCAGAGGAGGGAAGCCATGACAGTCTTCTCATTGC,12-2520454-2520656-CAATGGCCGTGTGCTTCAGAGGAGGGAAGCCATGACAGTCTTCTCATTGCC;MOTIFS=CAATGGCCGTGTGCTTCAGAGGAGGGAAGCCATGACAGTCTTCTCATTGCC,TGACAGTCTTCTCATTGACCAATGGCCGTGTGCTTCAGAGGAGGGAAGCCA,CCAATGGCCGTGTGCTTCAGAGGAGGGAAGCCATGACAGTCTTCTCATTGC;STRUC=<VC46926>	HPRC,HGSVC,1KG-ONT	No	Hyperkalemia(19.231%, 4.828%, 4.694, [2.653;8.304], 5.04648721873332e-06, 4.849, 1.660, 0.0003225656698105)	NA	NA	NA	82.05
chr12:7437205	chr12-7437205-allele88186-1	DEL	69	155	0.915671	CD163L1(4.1717e-26, 0.839)	NA	NA	NA	NA	NA	NA	NA	NA	No	ID=12-7437136-7437142-TTA,12-7437238-7437260-TTTAAATAGTA,12-7437315-7437338-TTATTT;MOTIFS=TTTAAATAGTA,TTATTT,TTA;STRUC=<VC47451>	HPRC,HGSVC,1KG-ONT	Yes	Cervical spondylosis without myelopathy(16.774%, 6.480%, 2.909, [1.894;4.466], 9.888156736659934e-06, 2.620, 2.748, 0.0002643579325711)	NA	NA	NA	99.35
chr12:13572971	chr12-13572971-allele166119-1	DEL	648	2256	0.95878	GRIN2B(1.0, 0.102)	GRIN2B(1.0, 0.102)	NA	NA	NA	NA	NA	NA	NA	No	NA	HPRC,HGSVC,1KG-ONT	Yes	Primary ovarian failure(3.123%, 1.147%, 2.779, [1.848;4.178], 2.5372012911595333e-06, 2.689, 2.833, 7.865908360079272e-07)	NA	NA	NA	99.42
chr12:48777505	chr12-48777505-allele496256-61	INS	60	137	0.99235	ADCY6(1.356e-07, 0.639)	ADCY6(1.356e-07, 0.639)	NA	NA	ADCY6(1.356e-07, 0.639)	ADCY6(1.356e-07, 0.639)	NA	NA	NA	No	NA	HGSVC	Yes	NA	Chronic kidney disease stage 5(5.839%, 1.399%, 4.370, [2.098;9.102], 0.0008724479433097, 4.108, 4.493, 0.0003580092179715)	NA	NA	100
chr12:50352003	chr12-50352003-allele509284-109	INS	108	7532	0.956628	NA	NA	NA	NA	NA	NA	NA	NA	NA	No	NA	HPRC,HGSVC,1KG-ONT	No	NA	Pleurisy(1.593%, 0.689%, 2.334, [1.402;3.887], 0.0004425088087286, 2.419, 2.623, 0.0005072372179382)	NA	NA	100
chr12:52692552	chr12-52692552-allele530847-1	DEL	1365	218	0.816752	KRT77(2.7552e-12, 1.11)	NA	NA	NA	KRT77(2.7552e-12, 1.11)	NA	NA	NA	promoter	No	NA	HPRC,HGSVC,1KG-ONT	Yes	Cerebral infarction due to thrombosis of cerebral arteries(6.881%, 1.677%, 4.333, [2.509;7.486], 8.135536543098395e-06, 4.725, 6.516, 0.0005658652963441)	Cerebral infarction due to thrombosis of cerebral arteries(6.881%, 1.677%, 4.333, [2.509;7.486], 8.135536543098395e-06, 4.725, 6.516, 0.0005658652963441)	NA	NA	90.37
chr12:56718096	chr12-56718096-allele569544-1	DEL	69	6335	0.858686	NACA(0.00046917, 0.627)	NACA(0.00046917, 0.627)	NA	NA	NACA(0.00046917, 0.627)	NACA(0.00046917, 0.627)	NA	NA	NA	No	NA	HPRC,HGSVC,1KG-ONT	No	NA	Monoclonal gammopathy (clinical)(1.294%, 0.600%, 2.172, [1.354;3.483], 0.000961836324911, 1.875, 1.996, 0.0027530229574133)	NA	NA	91.14
chr12:74158387	chr12-74158387-allele713313-219	INS	218	114	0.733237	NA	NA	NA	NA	NA	NA	NA	NA	NA	No	ID=12-74158246-74158256-TC,12-74158356-74158366-AT,12-74158367-74158379-TA,12-74158380-74158395-AT,12-74158409-74158425-TA,12-74158422-74158446-ATAC,12-74158424-74158443-AC,12-74158469-74158482-TG,12-74158481-74158499-TA,12-74158504-74158525-TG,12-74158524-74158538-TA;MOTIFS=TC,TA,TG,AT,AC,ATAC;STRUC=<VC53457>	HPRC,HGSVC	Yes	Lumbar spondylosis(22.807%, 8.547%, 3.161, [2.030;4.924], 3.782393220539388e-06, 3.206, 2.819, 5.920886138797047e-05)	NA	NA	NA	100
chr12:77571260	chr12-77571260-allele743123-317	INS	316	878	0.950997	NAV3(1.0, 0.426)	NA	NA	NA	NA	NA	NA	NA	NA	No	NA	HPRC,HGSVC,1KG-ONT	No	Cellulitis of right lower limb(3.417%, 1.272%, 2.747, [1.827;4.129], 9.29357788298493e-06, 2.761, 2.845, 3.0610989122645247e-06)	NA	NA	NA	100
chr12:87315630	chr12-87315630-allele823806-1	DEL	140	499	0.844559	NA	NA	NA	NA	NA	NA	NA	NA	NA	No	ID=12-87315509-87315519-AT,12-87315520-87315533-TA,12-87315522-87315651-TATATATATATT,12-87315528-87315642-TATATT,12-87315534-87315545-TA,12-87315546-87315557-TA,12-87315558-87315569-TA,12-87315570-87315581-TA,12-87315582-87315593-TA,12-87315594-87315605-TA,12-87315606-87315617-TA,12-87315618-87315629-TA,12-87315630-87315641-TA,12-87315632-87315652-TATATATATT,12-87315642-87315651-TA,12-87315642-87315685-TATATATATTTA,12-87315652-87315663-TA,12-87315664-87315675-TA,12-87315676-87315685-TA,12-87315686-87315697-TA,12-87315706-87315718-TA,12-87315722-87315740-TA,12-87315744-87315781-TA,12-87315847-87315872-A;MOTIFS=TATATT,A,TA,AT,TATATATATTTA,TATATATATT,TATATATATATT;STRUC=<VC54574>	HPRC,HGSVC,1KG-ONT	No	Conjunctival hemorrhage(4.810%, 1.516%, 3.283, [2.111;5.107], 2.8916354704537764e-06, 3.522, 1.950, 7.640802862003683e-05)	NA	NA	NA	91.78
chr12:108348522	chr12-108348522-allele1002775-156	INS	155	788	0.728117	NA	NA	NA	NA	NA	NA	NA	NA	NA	No	ID=12-108348131-108348552-TTTGTAAAAATATATTTACAACTATACATAG,12-108348522-108348584-AACTATACATAGTTTGTAAAAATATATTTAT;MOTIFS=TTTGTAAAAATATATTTACAACTATACATAG,AACTATACATAGTTTGTAAAAATATATTTAT;STRUC=<VC56427>	HPRC,HGSVC	No	Cyst of ovary(16.311%, 8.539%, 2.087, [1.622;2.686], 6.691438502276788e-08, 2.173, 1.809, 0.0001125353604598)	NA	TP with GT issues,VNTR; seen in 2/3 external datasets and in HPRC samples	Y	96.7
chr12:108623635	chr12-108623635-allele1005058-1	DEL	60	3014	0.925568	SELPLG(0.0076375, 1.943)	NA	NA	NA	SELPLG(0.0076375, 1.943)	NA	NA	NA	NA	No	NA	HPRC,HGSVC,1KG-ONT	No	NA	Hyperglycemia due to type 2 diabetes mellitus(10.518%, 8.259%, 1.306, [1.130;1.508], 0.0003287614932794, 1.201, 1.339, 6.0678503599343234e-05)	NA	NA	79.53
chr12:117431543	chr12-117431543-allele1087172-134	INS	133	3196	0.935425	NOS1(1.0, 0.399)	NOS1(1.0, 0.399)	NA	NA	NA	NA	NA	NA	NA	No	ID=12-117431487-117431501-TGGA,12-117431579-117431594-TGGA;MOTIFS=TGGA;STRUC=<VC57420>,ID=12-117431522-117431561-ATGG;MOTIFS=ATGG;STRUC=<TR887547>	HPRC,HGSVC,1KG-ONT	Yes	Presbyopia(5.695%, 8.157%, 0.680, [0.572;0.808], 8.937401886623341e-06, 0.715, 0.732, 0.0001187030405394)	NA	NA	NA	80.19
chr13:40572346	chr13-40572346-allele271575-1	DEL	62	140	0.905543	FOXO1(0.99987, 0.348)	FOXO1(0.99987, 0.348)	FOXO1(0.99987, 0.348)	NA	NA	NA	NA	NA	NA	No	NA	No	Yes	Chronic ischemic heart disease(10.000%, 2.292%, 4.736, [2.685;8.356], 6.389276559282216e-06, 6.252, 5.826, 1.7268252805758667e-06)	NA	NA	NA	80.71
chr13:46515511	chr13-46515511-allele322233-195	INS	194	519	0.827369	NA	NA	NA	NA	NA	NA	NA	NA	NA	No	ID=13-46515560-46515567-C;MOTIFS=C;STRUC=(C)n	HPRC,HGSVC,1KG-ONT	Yes	Benign essential hypertension(5.780%, 12.098%, 0.446, [0.307;0.648], 3.336430652791693e-06, 0.363, 0.508, 6.361634065807893e-05)	NA	NA	NA	85.55
chr13:46813790	chr13-46813790-allele325169-307	INS	306	170	0.970047	NA	NA	NA	NA	NA	NA	NA	NA	NA	No	NA	HPRC,HGSVC,1KG-ONT	Yes	Chronic combined systolic and diastolic heart failure(6.471%, 1.160%, 5.896, [3.114;11.164], 8.613034307680664e-06, 6.557, 4.919, 4.132045639088784e-05)	NA	NA	NA	100
chr13:58013776	chr13-58013776-allele412586-1	DEL	50	1401	0.984949	NA	NA	NA	NA	NA	NA	NA	NA	NA	No	ID=13-58013768-58013783-T;MOTIFS=T;STRUC=<TR970988>	HPRC,HGSVC,1KG-ONT	No	Blood coagulation disorder(3.640%, 1.651%, 2.250, [1.625;3.114], 4.602034814411571e-06, 2.220, 2.332, 1.4698577976104825e-06)	NA	NA	NA	100
chr13:61662664	chr13-61662664-allele443096-177	INS	176	444	0.796795	NA	NA	NA	NA	NA	NA	NA	NA	NA	No	ID=13-61662587-61662599-TA,13-61662629-61662639-TA,13-61662642-61662651-AT,13-61662674-61662705-ATATATAC,13-61662698-61662707-AT,13-61662714-61662723-AT,13-61662722-61662731-AC,13-61662730-61662739-AT,13-61662744-61662753-AT,13-61662753-61662763-AT,13-61662803-61662812-TA;MOTIFS=AC,ATATATAC,TA,AT;STRUC=<VC63800>	HPRC,HGSVC,1KG-ONT	Yes	Noninflammatory disorder of the vagina(29.183%, 17.630%, 1.925, [1.459;2.541], 9.57740254003212e-06, 1.890, 1.737, 4.2032714367156365e-05)	NA	NA	NA	100
chr13:76680711	chr13-76680711-allele576307-360	INS	359	106	0.858094	NA	NA	NA	NA	NA	NA	NA	NA	NA	No	NA	No	Yes	Obesity(54.717%, 32.201%, 2.544, [1.732;3.738], 2.910091289389005e-06, 2.397, 1.306, 0.0010005383619126)	NA	NA	NA	100
chr13:77597135	chr13-77597135-allele581892-1	DEL	915	426	0.977373	SCEL(5.1027e-07, 1.502)	NA	NA	NA	SCEL(5.1027e-07, 1.502)	NA	NA	NA	NA	No	ID=13-77597728-77597739-ATC;MOTIFS=ATC;STRUC=<TR998024>,ID=13-77597964-77597975-TTA;MOTIFS=TTA;STRUC=<TR998025>	HPRC,HGSVC,1KG-ONT	Yes	NA	Viral hepatitis B without hepatic coma(3.286%, 1.139%, 2.951, [1.677;5.192], 0.0007244098352508, 2.978, 3.100, 0.0004610203816645)	NA	NA	99.77
chr13:111435137	chr13-111435137-allele905538-509	INS	508	1461	0.805586	NA	NA	NA	NA	NA	NA	NA	NA	NA	No	ID=13-111435032-111435046-ATGG,13-111435178-111435194-GGTG,13-111435219-111435230-GT,13-111435228-111435242-TGGA;MOTIFS=ATGG,GGTG,TGGA,GT;STRUC=<VC68481>	HPRC,HGSVC,1KG-ONT	No	Enthesopathy(1.300%, 3.888%, 0.326, [0.204;0.519], 4.9897230465078495e-08, 0.296, 0.526, 0.0001477213823679)	NA	NA	NA	100
chr13:111621615	chr13-111621615-allele908452-637	INS	636	613	0.803269	NA	NA	NA	NA	NA	NA	NA	NA	NA	No	ID=13-111621443-111621452-GT,13-111621457-111621467-TG,13-111621489-111621501-GT,13-111621523-111621536-GT,13-111621563-111621574-GT,13-111621604-111621614-GT,13-111621615-111621627-TG,13-111621637-111621647-TG,13-111621647-111621659-GT,13-111621691-111621704-GT,13-111621721-111621732-GT,13-111621750-111621760-GT,13-111621765-111621776-GT,13-111621793-111621808-GT;MOTIFS=TG,GT;STRUC=<VC68498>	HPRC,HGSVC,1KG-ONT	No	Erectile dysfunction(22.176%, 11.390%, 2.217, [1.606;3.060], 4.830737644078854e-06, 2.113, 2.655, 0.0001663887789207)	NA	NA	NA	99.51
chr13:112547508	chr13-112547508-allele925737-76	INS	75	409	0.973765	TUBGCP3(0.67024, 0.512)	NA	NA	NA	TUBGCP3(0.67024, 0.512)	NA	NA	NA	NA	No	NA	HGSVC,1KG-ONT	Yes	NA	Venous varices(3.178%, 1.001%, 3.247, [1.804;5.845], 0.0004867713568676, 3.234, 3.005, 0.0002035635788168)	NA	NA	100
chr13:113800902	chr13-113800902-allele949397-1	DEL	82	1716	0.961948	NA	NA	NA	NA	NA	NA	NA	NA	NA	No	ID=13-113801105-113801113-C;MOTIFS=C;STRUC=(C)n	HPRC,HGSVC,1KG-ONT	Yes	NA	Chronic kidney disease stage 4(1.224%, 2.499%, 0.483, [0.308;0.760], 0.0007047656431388, 0.584, 0.530, 0.002527152383207),Hyperglycemia due to type 2 diabetes mellitus(6.818%, 9.380%, 0.707, [0.578;0.865], 0.0005727002299112, 0.735, 0.699, 0.0003559507248765)	NA	NA	80.59
chr14:24212555	chr14-24212555-allele77996-167	INS	166	6975	0.851482	CHMP4A(4.672e-10, 1.343)	CHMP4A(4.672e-10, 1.343)	NA	NA	CHMP4A(4.672e-10, 1.343)	CHMP4A(4.672e-10, 1.343)	NA	NA	NA	No	ID=14-24212554-24212571-T,14-24212722-24212738-T;MOTIFS=T;STRUC=<VC69475>	HPRC,HGSVC,1KG-ONT	No	NA	Hypokalemia(10.968%, 13.587%, 0.783, [0.689;0.891], 0.0002279461175072, 0.806, 0.776, 0.0013410722690544)	NA	NA	93.71
chr14:35381840	chr14-35381840-allele180614-75	INS	74	176	0.777972	NA	NA	NA	NA	NA	NA	NA	NA	NA	No	ID=14-35381751-35381761-TA,14-35381765-35381774-TG,14-35381834-35381853-ATATAC,14-35381869-35381878-TG,14-35381886-35381895-AT,14-35381948-35381956-TA,14-35381955-35381968-AC,14-35381967-35381976-AT,14-35381977-35381993-ACAT,14-35381979-35381990-AT,14-35381991-35382007-AT,14-35382002-35382003-T,14-35382004-35382005-T,14-35382006-35382011-T;MOTIFS=ACAT,TG,TA,AT,AC,ATATAC,T;STRUC=<VC70507>	HPRC,HGSVC	Yes	Localized, primary osteoarthritis of the wrist(6.250%, 1.008%, 6.549, [3.447;12.440], 3.4599452962352178e-06, 6.420, 6.208, 8.870738344023565e-07)	NA	NA	NA	100
chr14:45933869	chr14-45933869-allele277415-1	DEL	86	822	0.992908	NA	NA	NA	NA	NA	NA	NA	NA	NA	No	NA	HPRC,HGSVC,1KG-ONT	Yes	Seasonal allergic rhinitis(1.825%, 4.968%, 0.356, [0.212;0.598], 9.463247008298773e-06, 0.381, 0.340, 2.735185429043241e-06)	NA	NA	NA	99.39
chr14:54619088	chr14-54619088-allele353091-303	INS	302	74	0.990311	SAMD4A(5.1766e-05, 0.713)	NA	NA	NA	NA	NA	NA	NA	NA	No	NA	HPRC	Yes	Benign neoplasm of cecum(12.162%, 1.421%, 9.609, [4.693;19.674], 1.4563572185621895e-06, 11.604, 4.849, 9.81110720581574e-05)	NA	NA	NA	100
chr14:68065803	chr14-68065803-allele465450-318	INS	317	49	0.936204	RAD51B(1.7091e-10, 1.247)	RAD51B(1.7091e-10, 1.247)	RAD51B(1.7091e-10, 1.247)	NA	NA	NA	NA	NA	NA	No	NA	HPRC,HGSVC	Yes	Localized, primary osteoarthritis(18.367%, 2.784%, 7.858, [3.776;16.353], 8.490827172269736e-06, 9.699, 1.588, 0.0002339539979813)	NA	NA	NA	100
chr14:76793391	chr14-76793391-allele545263-153	INS	152	553	0.765855	ANGEL1(3.7645e-17, 0.98)	NA	NA	NA	NA	NA	NA	NA	NA	No	ID=14-76793425-76793442-GGA,14-76793474-76793483-GAG,14-76793487-76793497-AGG;MOTIFS=GAG,GGA,AGG;STRUC=<VC74184>	HPRC,HGSVC,1KG-ONT	No	Chondromalacia of patella(4.159%, 1.366%, 3.135, [1.994;4.927], 9.48257729918159e-06, 3.059, 2.220, 0.0002543767572495)	NA	NA	NA	89.33
chr14:88509084	chr14-88509084-allele653711-1	DEL	117	602	0.985988	PTPN21(7.2782e-11, 0.728)	NA	NA	NA	NA	NA	NA	NA	NA	No	NA	HPRC,HGSVC,1KG-ONT	Yes	Hernia of anterior abdominal wall(5.648%, 1.958%, 2.998, [2.059;4.364], 2.56147418812384e-07, 2.945, 3.003, 2.462952831295961e-07)	NA	NA	NA	100
chr14:91507386	chr14-91507386-allele683289-57	INS	56	222	0.730059	PPP4R3A(1.0, 0.263)	NA	NA	NA	NA	NA	NA	NA	NA	No	ID=14-91507321-91507331-A,14-91507338-91507370-ATAGTATATATACTAT,14-91507340-91507371-ATTATATATACTATATAGTATATATACTATA,14-91507419-91507428-AT;MOTIFS=AT,ATAGTATATATACTAT,ATTATATATACTATATAGTATATATACTATA,A;STRUC=<VC75619>	HPRC,HGSVC,1KG-ONT	No	Secondary diabetes mellitus(7.207%, 1.657%, 4.610, [2.709;7.847], 2.038649126773907e-06, 4.055, 4.473, 5.728768897228092e-06)	NA	NA	NA	100
chr15:25935570	chr15-25935570-allele104395-1	DEL	92	1024	0.852932	NA	NA	NA	NA	NA	NA	NA	NA	NA	No	ID=15-25935550-25935563-A,15-25935565-25935617-AAAG,15-25935614-25935665-AAGG,15-25935662-25935685-AAGA;MOTIFS=AAAG,AAGA,AAGG,A;STRUC=<VC77867>	HPRC,HGSVC,1KG-ONT	No	Solitary cyst of breast(4.395%, 1.983%, 2.272, [1.627;3.172], 8.854589780156142e-06, 1.841, 1.877, 0.0001968075477941)	NA	NA	NA	93.36
chr15:28842910	chr15-28842910-allele141160-1	DEL	63	1517	0.760882	NA	NA	NA	NA	NA	NA	NA	NA	NA	Yes	ID=15-28842690-28842816-CATCTGCTCCTCCTGCTCCCCCATCTGCTCCTCCTGCTTCCG,15-28843122-28843265-CATCTGCTCCTCCTGCTTCCG,15-28843392-28843403-CTC;MOTIFS=CATCTGCTCCTCCTGCTCCCCCATCTGCTCCTCCTGCTTCCG,CATCTGCTCCTCCTGCTTCCG,CTC;STRUC=<VC78161>	HPRC,HGSVC,1KG-ONT	Yes	NA	Cerebrovascular disease(2.307%, 1.167%, 2.000, [1.355;2.952], 0.0009294878420924, 2.280, 7.459, 0.0008854132248959)	NA	NA	73.24
chr15:42801161	chr15-42801161-allele272921-1	DEL	157	193	0.939668	TTBK2(1.0, 0.326)	TTBK2(1.0, 0.326)	NA	NA	TTBK2(1.0, 0.326)	TTBK2(1.0, 0.326)	NA	NA	CTCF_binding_site	Yes	NA	HPRC,HGSVC,1KG-ONT	No	NA	Benign neoplasm of transverse colon(7.254%, 2.692%, 2.827, [1.619;4.937], 0.0009756766536123, 2.807, 1.705, 0.0017888480012191),Displacement of lumbar intervertebral disc without myelopathy(6.736%, 2.355%, 2.994, [1.680;5.336], 0.0008829601334451, 2.538, 3.583, 0.0009457272431727),Heart disease(8.808%, 3.426%, 2.723, [1.636;4.532], 0.000472372063877, 2.785, 2.944, 0.0002074334293294)	NA	NA	100
chr15:53161414	chr15-53161414-allele359254-312	INS	311	219	0.899644	NA	NA	NA	NA	NA	NA	NA	NA	NA	No	ID=15-53161393-53161404-TG;MOTIFS=TG;STRUC=(TG)n	HPRC,HGSVC,1KG-ONT	Yes	Allergic rhinitis caused by pollen(9.589%, 3.077%, 3.340, [2.100;5.314], 7.550208641494014e-06, 2.951, 4.479, 2.12121442021312e-07)	NA	NA	NA	73.97
chr15:57702490	chr15-57702490-allele405011-299	INS	298	1222	0.983211	GCOM1(1.0843000000000001e-29, 1.129)	GCOM1(1.0843000000000001e-29, 1.129)	NA	NA	NA	NA	NA	NA	NA	No	NA	HPRC,HGSVC,1KG-ONT	Yes	Fibromyalgia(0.573%, 2.882%, 0.194, [0.091;0.412], 4.487565268079829e-08, 0.212, 0.278, 2.71456275231699e-07)	NA	NA	NA	100
chr15:66791436	chr15-66791436-allele490478-1	DEL	294	5377	0.965369	NA	NA	NA	NA	NA	NA	NA	NA	NA	No	ID=15-66791477-66791487-TG,15-66791670-66791679-T,15-66791680-66791690-T;MOTIFS=TG,T;STRUC=<VC81580>	HPRC,HGSVC,1KG-ONT	Yes	Impingement syndrome of shoulder region(1.506%, 2.899%, 0.512, [0.388;0.677], 2.1449964833734745e-06, 0.523, 0.506, 1.5136901878295456e-06)	NA	NA	NA	99.85
chr15:86298263	chr15-86298263-allele662124-114	INS	113	86	0.841442	AGBL1(2.6955999999999997e-46, 1.313)	NA	NA	NA	NA	NA	NA	NA	NA	No	ID=15-86298246-86298280-AT,15-86298286-86298297-TA,15-86298303-86298315-TA,15-86298321-86298330-TA,15-86298336-86298347-TA,15-86298358-86298369-TA,15-86298336-86298380-TATATATATATGAATATATTCT,15-86298380-86298391-TA;MOTIFS=TATATATATATGAATATATTCT,TA,AT;STRUC=<VC83433>	HPRC,HGSVC,1KG-ONT	Yes	Ingrowing nail(12.791%, 2.340%, 6.121, [3.208;11.679], 6.820306324747171e-06, 6.560, 4.657, 1.5694086064853858e-05)	NA	NA	NA	100
chr15:100774102	chr15-100774102-allele823576-81	INS	80	233	0.908803	NA	NA	NA	NA	NA	NA	NA	NA	NA	No	NA	HPRC,HGSVC,1KG-ONT	Yes	Arthropathy(15.451%, 6.686%, 2.551, [1.772;3.670], 4.534692300007874e-06, 2.902, 2.515, 7.536182940924333e-06)	NA	NA	NA	100
chr15:100774449	chr15-100774449-allele823618-81	INS	80	221	0.923059	NA	NA	NA	NA	NA	NA	NA	NA	NA	No	NA	HPRC,HGSVC,1KG-ONT	Yes	Arthropathy(15.837%, 6.688%, 2.625, [1.814;3.800], 2.9071868468416816e-06, 2.856, 2.515, 7.536182940924333e-06)	NA	NA	NA	100
chr16:318897	chr16-318897-allele6124-54	INS	53	4944	0.808063	AXIN1(0.1643, 0.563)	AXIN1(0.1643, 0.563)	AXIN1(0.1643, 0.563)	NA	NA	NA	NA	NA	enhancer	No	NA	HPRC,HGSVC,1KG-ONT	Yes	Sleep apnea(9.345%, 6.883%, 1.395, [1.206;1.612], 6.385756247988354e-06, 1.369, 1.339, 8.466417897773183e-05)	NA	NA	NA	99.68
chr16:1457328	chr16-1457328-allele31366-201	INS	200	126	0.773905	CLCN7(1.2342e-12, 0.821)	CLCN7(1.2342e-12, 0.821)	NA	NA	CLCN7(1.2342e-12, 0.821)	CLCN7(1.2342e-12, 0.821)	NA	NA	NA	No	NA	HPRC,HGSVC,1KG-ONT	No	NA	Atelectasis(16.667%, 7.140%, 2.601, [1.618;4.182], 0.0003379577745628, 2.673, 2.112, 0.003631966768375),Enthesopathy of hip region(7.143%, 1.904%, 3.963, [1.982;7.927], 0.000841913782619, 5.063, 2.831, 0.0069347476469659)	TP,VNTR; seen in all external datasets but not called in HPRC sample; LR read support looks ok	Y	74.6
chr16:3370447	chr16-3370447-allele53918-1	DEL	4580	392	0.913944	NA	NA	NA	NA	NA	NA	NA	NA	NA	No	ID=16-3370871-3370880-TAA;MOTIFS=TAA;STRUC=<TR1300455>,ID=16-3371406-3371414-T;MOTIFS=T;STRUC=<TR1300456>,ID=16-3371418-3371433-TTTA;MOTIFS=TTTA;STRUC=<TR1300457>,ID=16-3372345-3372355-T;MOTIFS=T;STRUC=<TR1300458>,ID=16-3373269-3373289-A;MOTIFS=A;STRUC=<TR1300459>,ID=16-3373288-3373298-AG;MOTIFS=AG;STRUC=<TR1300460>,ID=16-3374342-3374351-T;MOTIFS=T;STRUC=<TR1300461>,ID=16-3374824-3374834-AGA;MOTIFS=AGA;STRUC=<TR1300462>	HPRC,HGSVC,1KG-ONT	Yes	NA	Pleurisy(3.827%, 1.270%, 3.094, [1.792;5.341], 0.0002984738879273, 3.365, 2.107, 4.393789623065446e-05)	NA	NA	98.98
chr16:5207586	chr16-5207586-allele77989-69	INS	68	101	0.936406	NA	NA	NA	NA	NA	NA	NA	NA	NA	Yes	ID=16-5207531-5207545-CA,16-5207545-5207556-AT,16-5207557-5207569-AT,16-5207570-5207582-TA,16-5207585-5207598-AT;MOTIFS=CA,TA,AT;STRUC=<VC85857>	HPRC,HGSVC,1KG-ONT	Yes	Hypocalcemia(10.891%, 1.647%, 7.300, [3.831;13.913], 1.3213999693949689e-06, 8.160, 7.734, 7.904351317854529e-07)	NA	NA	NA	83.17
chr16:17470921	chr16-17470921-allele245084-242	INS	241	674	0.837473	XYLT1(0.9928, 0.478)	XYLT1(0.9928, 0.478)	NA	NA	NA	NA	NA	NA	NA	No	ID=16-17470907-17470922-GCC;MOTIFS=GCC;STRUC=<TR1324322>,ID=16-17471034-17471043-AGG;MOTIFS=AGG;STRUC=(AGG)n	HPRC,HGSVC,1KG-ONT	Yes	Lumbago with sciatica(2.522%, 7.613%, 0.314, [0.193;0.511], 5.2013749972595e-08, 0.309, 0.414, 4.847129092126705e-05)	NA	NA	NA	99.55
chr16:24109274	chr16-24109274-allele310198-454	INS	453	3833	0.903578	PRKCB(1.0, 0.241)	PRKCB(1.0, 0.241)	NA	NA	NA	NA	NA	NA	NA	No	NA	HPRC,HGSVC	No	Cellulitis of left lower limb(2.061%, 0.957%, 2.179, [1.551;3.060], 8.16103910074548e-06, 2.201, 2.374, 0.001763601343547)	NA	NA	NA	81.19
chr16:48480587	chr16-48480587-allele440963-407	INS	406	353	0.783476	NA	NA	NA	NA	NA	NA	NA	NA	NA	No	ID=16-48480520-48480532-TA,16-48480523-48480541-ATATATATA,16-48480532-48480541-AT,16-48480543-48480558-ATATA,16-48480553-48480562-AT,16-48480637-48480648-TA;MOTIFS=ATATATATA,ATATA,TA,AT;STRUC=<VC89458>	HPRC,HGSVC,1KG-ONT	Yes	Spinal stenosis(5.382%, 1.576%, 3.554, [2.179;5.796], 9.114310938887552e-06, 4.280, 4.308, 4.574421970266845e-06)	NA	NA	NA	80.45
chr16:48480587	chr16-48480587-allele440939-393	INS	392	1367	0.821696	NA	NA	NA	NA	NA	NA	NA	NA	NA	No	ID=16-48480520-48480532-TA,16-48480523-48480541-ATATATATA,16-48480532-48480541-AT,16-48480543-48480558-ATATA,16-48480553-48480562-AT,16-48480637-48480648-TA;MOTIFS=ATATATATA,ATATA,TA,AT;STRUC=<VC89458>	HPRC,HGSVC,1KG-ONT	Yes	Impacted cerumen(9.876%, 6.348%, 1.617, [1.327;1.970], 4.683914448005443e-06, 1.534, 1.381, 0.0002809485329303)	NA	NA	NA	78.57
chr16:85719750	chr16-85719750-allele823791-1	DEL	94	172	0.973471	NA	NA	NA	NA	NA	NA	NA	NA	NA	No	NA	HGSVC,1KG-ONT	Yes	Atopic dermatitis(9.884%, 2.554%, 4.185, [2.497;7.012], 3.454385746682071e-06, 4.451, 3.751, 2.2416777248376947e-05)	NA	NA	NA	97.67
chr16:87502292	chr16-87502292-allele852847-630	INS	629	9551	0.87367	NA	NA	NA	NA	NA	NA	NA	NA	NA	Yes	ID=16-87502225-87502235-TG,16-87502291-87502301-GT,16-87502301-87502311-TG;MOTIFS=TG,GT;STRUC=<VC93782>	HPRC,HGSVC,1KG-ONT	Yes	Morbid obesity(17.443%, 26.058%, 0.600, [0.482;0.745], 9.027789223306211e-06, 0.888, 0.641, 0.0151539627110581)	NA	NA	NA	100
chr16:88859980	chr16-88859980-allele878882-71	INS	70	1654	0.954515	TRAPPC2L(4.5571e-08, 1.896)	NA	NA	NA	TRAPPC2L(4.5571e-08, 1.896)	NA	NA	NA	NA	No	NA	HPRC,HGSVC,1KG-ONT	No	NA	Immunodeficiency disorder(2.600%, 1.306%, 2.017, [1.412;2.882], 0.0002429735703464, 1.798, 1.636, 0.002845271027305)	NA	NA	98.43
chr16:89042056	chr16-89042056-allele882539-1	DEL	80	741	0.91814	NA	NA	NA	NA	NA	NA	NA	NA	NA	No	NA	HPRC,HGSVC,1KG-ONT	No	Localized, primary osteoarthritis of the ankle and/or foot(1.754%, 5.065%, 0.335, [0.192;0.584], 9.96957808261649e-06, 0.343, 0.321, 2.772110244709678e-06)	NA	NA	NA	97.84
chr16:89196258	chr16-89196258-allele885578-1	DEL	81	5991	0.95219	NA	NA	NA	NA	NA	NA	NA	NA	NA	No	ID=16-89196153-89196163-GCA;MOTIFS=GCA;STRUC=(GCA)n	HPRC,HGSVC,1KG-ONT	No	NA	Hypertrophic scar(0.901%, 1.696%, 0.527, [0.368;0.755], 0.0005340617528088, 0.618, 0.409, 6.664903596523806e-05)	NA	NA	99.98
chr17:413794	chr17-413794-allele13869-1	DEL	60	624	0.853457	NA	NA	NA	NA	NA	NA	NA	NA	NA	No	ID=17-413442-413502-GGCCCTCAAGGGCTTCCACCCCGACCCCGA,17-413831-413941-AGGCCCTCAAGGGCTTCCACCCCGACCCCG;MOTIFS=GGCCCTCAAGGGCTTCCACCCCGACCCCGA,AGGCCCTCAAGGGCTTCCACCCCGACCCCG;STRUC=<VC94306>	HPRC,HGSVC,1KG-ONT	No	NA	Diverticular disease of colon(1.442%, 4.224%, 0.332, [0.171;0.646], 0.0002073634974456, 0.440, 0.348, 4.3140472251269134e-05)	NA	NA	86.7
chr17:598880	chr17-598880-allele16295-423	INS	422	6983	0.743051	VPS53(1.0426e-13, 0.773)	VPS53(1.0426e-13, 0.773)	NA	NA	NA	NA	NA	NA	NA	No	ID=17-598996-599007-G;MOTIFS=G;STRUC=(G)n	HPRC,HGSVC,1KG-ONT	Yes	Obesity(33.882%, 29.102%, 1.248, [1.138;1.370], 2.5798169077375665e-06, 1.116, 1.207, 0.000629248630493)	NA	NA	NA	100
chr17:3831490	chr17-3831490-allele67286-1	DEL	1058	1783	0.802735	NCBP3(0.99995, 0.404)	NA	NA	NA	NA	NA	NA	NA	NA	No	ID=17-3831571-3831580-A,17-3831822-3831831-AAT,17-3832183-3832203-A,17-3832325-3832334-AAT,17-3832630-3832639-A,17-3832635-3832654-AAAAT;MOTIFS=AAT,AAAAT,A;STRUC=<VC94884>	HPRC,HGSVC,1KG-ONT	No	Polyneuropathy due to diabetes mellitus(3.646%, 1.825%, 2.035, [1.514;2.735], 7.909724708689792e-06, 1.998, 1.749, 5.8541699393525286e-05)	NA	NA	NA	99.21
chr17:9449585	chr17-9449585-allele135333-1	DEL	1077	340	0.801262	STX8(5.1704e-05, 1.027)	NA	NA	NA	NA	NA	NA	NA	NA	No	ID=17-9450026-9450035-TA;MOTIFS=TA;STRUC=<TR1441163>,ID=17-9450057-9450065-A;MOTIFS=A;STRUC=<TR1441164>,ID=17-9450087-9450096-T;MOTIFS=T;STRUC=<TR1441165>,ID=17-9450425-9450434-AAT;MOTIFS=AAT;STRUC=<TR1441166>,ID=17-9450484-9450495-TG;MOTIFS=TG;STRUC=<TR1441167>	HGSVC,1KG-ONT	Yes	Hypokalemia(20.588%, 11.449%, 2.005, [1.530;2.627], 1.935451611152569e-06, 1.943, 1.877, 4.401763389333837e-07)	NA	NA	NA	92.06
chr17:41097673	chr17-41097673-allele432471-106	INS	105	1848	0.81931	NA	NA	NA	NA	NA	NA	NA	NA	NA	Yes	ID=17-41097634-41097644-GCA;MOTIFS=GCA;STRUC=(GCA)n	HPRC,HGSVC,1KG-ONT	No	NA	Localized, primary osteoarthritis of the shoulder region(7.197%, 5.103%, 1.442, [1.178;1.765], 0.000545517817145, 1.323, 1.383, 0.0003403533139226)	NA	NA	100
chr17:41105490	chr17-41105490-allele432673-1	DEL	120	1959	0.962944	NA	NA	NA	NA	NA	NA	NA	NA	NA	Yes	NA	HPRC,HGSVC,1KG-ONT	Yes	NA	Hernia of anterior abdominal wall(3.216%, 1.928%, 1.691, [1.256;2.275], 0.0009703526120946, 1.546, 1.946, 0.0002199466259008)	NA	NA	94.69
chr17:41160225	chr17-41160225-allele433852-256	INS	255	166	0.941386	NA	NA	NA	NA	NA	NA	NA	NA	NA	No	NA	No	No	NA	Steatosis of liver(10.241%, 3.966%, 2.763, [1.656;4.610], 0.0004181968969892, 2.885, 2.953, 0.0001389074426164)	NA	NA	100
chr17:41167977	chr17-41167977-allele434022-106	INS	105	1563	0.81528	NA	NA	NA	NA	NA	NA	NA	NA	NA	No	NA	HPRC,HGSVC,1KG-ONT	No	NA	Cystitis(2.751%, 1.505%, 1.851, [1.304;2.627], 0.0009067238323795, 1.884, 17.641, 0.0012178044481841)	NA	NA	99.04
chr17:41167977	chr17-41167977-allele434020-121	INS	120	1176	0.843879	NA	NA	NA	NA	NA	NA	NA	NA	NA	No	NA	HPRC,HGSVC,1KG-ONT	No	NA	Localized, primary osteoarthritis of the shoulder region(7.823%, 5.179%, 1.554, [1.231;1.961], 0.000373415363013, 1.696, 1.383, 0.0003403533139226)	NA	NA	87.24
chr17:44238478	chr17-44238478-allele462758-1	DEL	501	934	0.974407	NA	NA	NA	NA	NA	NA	NA	NA	NA	No	ID=17-44238764-44238773-G;MOTIFS=G;STRUC=(G)n	HGSVC,1KG-ONT	Yes	Sepsis(2.141%, 5.261%, 0.394, [0.251;0.619], 5.601885757874713e-06, 0.415, 0.428, 2.01477454640678e-05)	NA	NA	NA	100
chr17:72060471	chr17-72060471-allele718644-1	DEL	190	7569	0.916666	NA	NA	NA	NA	NA	NA	NA	NA	NA	No	ID=17-72060330-72060344-CTTT,17-72060371-72060388-TTTC,17-72060385-72060400-TC,17-72060404-72060413-TC,17-72060410-72060446-TCTT,17-72060418-72060441-TC,17-72060568-72060579-TC,17-72060602-72060620-TC,17-72060620-72060632-CT,17-72060758-72060769-TC,17-72060792-72060810-TC,17-72060810-72060822-CT;MOTIFS=TCTT,TC,CTTT,CT,TTTC;STRUC=<VC101687>,ID=17-72060471-72060851-GCAGGCTGGAGTGCAGTGATGTGATCTCAGCTCACTGCAACCTCTGGCTCCCAGGTTCAAGCAATTCTTCTGCCTCAGCCTCCCAAGTAGCTGGGGTTCTCTCTCTCTTTCTTTCTCACTTTCTCTTTCTTTCTCTCTCTCTCTCTCTCCTCTCTCTCTCTTCTTTTGAGACAAGGTCTCATTCTGTCAT;MOTIFS=GCAGGCTGGAGTGCAGTGATGTGATCTCAGCTCACTGCAACCTCTGGCTCCCAGGTTCAAGCAATTCTTCTGCCTCAGCCTCCCAAGTAGCTGGGGTTCTCTCTCTCTTTCTTTCTCACTTTCTCTTTCTTTCTCTCTCTCTCTCTCTCCTCTCTCTCTCTTCTTTTGAGACAAGGTCTCATTCTGTCAT;STRUC=<TR1539674>	HPRC,HGSVC,1KG-ONT	No	Spinal stenosis(1.361%, 2.797%, 0.479, [0.352;0.653], 8.163776144502678e-06, 0.478, 0.435, 8.706354190972978e-06)	NA	NA	NA	99.18
chr17:74563482	chr17-74563482-allele748428-1	DEL	50	4064	0.943022	CD300H(NA, NA)	NA	NA	NA	NA	NA	NA	NA	NA	No	ID=17-74563306-74563315-CA,17-74563384-74563393-CA,17-74563422-74563433-CA,17-74563440-74563449-CA,17-74563450-74563459-CA,17-74563466-74563475-CA,17-74563514-74563523-CA,17-74563546-74563555-CA,17-74563594-74563603-CA,17-74563620-74563629-CA,17-74563630-74563639-CA,17-74563656-74563665-CA,17-74563672-74563681-CA;MOTIFS=CA;STRUC=<VC102011>	HPRC,1KG-ONT	No	Mononeuropathy of lower limb(0.591%, 1.533%, 0.382, [0.243;0.599], 8.590312293277232e-06, 0.365, 0.465, 0.0001032264240163)	NA	NA	NA	89.07
chr17:75546566	chr17-75546566-allele759281-1	DEL	216	8963	0.936975	LLGL2(8.521700000000002e-19, 0.816)	NA	NA	NA	NA	NA	NA	NA	NA	No	ID=17-75546554-75546709-CCAGCAGACAGGCGGAGGGCAGGT,17-75546686-75546782-CGGAGGGCAGGTCCAGCAGACAGA,17-75546782-75546871-CGGAGGGCAGGTCCAGCAGACAGG;MOTIFS=CGGAGGGCAGGTCCAGCAGACAGG,CGGAGGGCAGGTCCAGCAGACAGA,CCAGCAGACAGGCGGAGGGCAGGT;STRUC=<VC102134>	HPRC,HGSVC,1KG-ONT	No	Degeneration of lumbosacral intervertebral disc(1.796%, 4.147%, 0.423, [0.300;0.596], 6.574056186799416e-06, 0.474, 0.464, 0.0024238790443815)	NA	NA	NA	99.78
chr17:76292824	chr17-76292824-allele766537-1	DEL	60	3210	0.951646	QRICH2(2.4502e-28, 0.832)	NA	NA	NA	QRICH2(2.4502e-28, 0.832)	NA	NA	NA	NA	No	NA	HPRC,HGSVC,1KG-ONT	No	NA	Retinal disorder(3.146%, 1.988%, 1.601, [1.233;2.080], 0.000521026896758, 1.569, 1.583, 0.0006984999747512)	NA	NA	96.32
chr17:80436175	chr17-80436175-allele823426-87	INS	86	1527	0.952977	ENDOV(3.4618e-14, 1.439)	NA	NA	NA	ENDOV(3.4618e-14, 1.439)	NA	NA	NA	NA	No	ID=17-80436145-80436154-GTG,17-80436175-80436218-TTCCTGATCGAACGCGGTGGTGAGAGCACACGTCCTCGTCTCG,17-80436317-80436326-GTG;MOTIFS=GTG,TTCCTGATCGAACGCGGTGGTGAGAGCACACGTCCTCGTCTCG;STRUC=<VC102839>	HPRC,HGSVC,1KG-ONT	No	NA	Menopausal syndrome(1.965%, 4.107%, 0.468, [0.288;0.761], 0.0009655815108382, 0.414, 0.407, 0.0001598211453378)	NA	NA	96.2
chr17:81078358	chr17-81078358-allele833651-1	DEL	142	256	0.97982	BAIAP2(0.9991, 0.446)	NA	NA	NA	NA	NA	NA	NA	NA	No	NA	HPRC,HGSVC,1KG-ONT	No	Atopic dermatitis(8.203%, 2.535%, 3.436, [2.161;5.464], 4.995968042851533e-06, 3.803, 3.621, 3.986764211392254e-06)	NA	NA	NA	90.23
chr17:82938846	chr17-82938846-allele858255-205	INS	204	993	0.98558	TBCD(2.6388e-20, 0.763)	NA	NA	NA	NA	NA	NA	NA	NA	No	NA	HPRC,HGSVC	Yes	Benign neoplasm of skin(0.604%, 2.598%, 0.228, [0.101;0.514], 9.696455971988874e-06, 0.200, 0.277, 8.529860637208801e-05)	NA	NA	NA	88.32
chr18:1629465	chr18-1629465-allele19850-79	INS	78	893	0.829574	NA	NA	NA	NA	NA	NA	NA	NA	NA	No	ID=18-1629139-1629151-AGAA,18-1629200-1629209-AT,18-1629210-1629220-AT,18-1629212-1629284-ATATATATGAATATATATGTGA,18-1629300-1629344-ATATATGTGAATATATATGAAT,18-1629360-1629380-TGAATATATA,18-1629374-1629378-TA,18-1629423-1629491-ATATGTGAATATATGTGAATAT,18-1629443-1629463-ATATATGTGA,18-1629465-1629501-ATATATGTGA,18-1629485-1629606-ATATATGTGAATATATATGTGAATATATATGAAT,18-1629504-1629524-TGAATATATA,18-1629514-1629550-TGAATATATATG,18-1629548-1629584-TGAATATATATG,18-1629560-1629643-TGAATATATATGTGAATATATA,18-1629572-1629592-TGAATATATA,18-1629697-1629721-ATGTGAATATAT,18-1629715-1629725-AT,18-1629727-1629737-AT,18-1629743-1629754-TA;MOTIFS=ATATATGTGAATATATATGTGAATATATATGAAT,TGAATATATA,ATATATGTGA,ATGTGAATATAT,TA,AT,ATATGTGAATATATGTGAATAT,TGAATATATATG,ATATATATGAATATATATGTGA,ATATATGTGAATATATATGAAT,AGAA,TGAATATATATGTGAATATATA;STRUC=<VC103477>	HPRC,HGSVC,1KG-ONT	No	Thrombocytopenic disorder(6.943%, 3.646%, 1.972, [1.490;2.610], 8.154972492602572e-06, 2.006, 1.899, 2.4692927293400872e-05)	NA	NA	NA	100
chr18:4578597	chr18-4578597-allele55179-186	INS	185	4583	0.961226	NA	NA	NA	NA	NA	NA	NA	NA	NA	No	NA	HPRC,HGSVC	No	Angina co-occurrent and due to coronary arteriosclerosis(2.007%, 0.941%, 2.155, [1.527;3.042], 9.049128136913624e-06, 2.121, 1.954, 7.428017552728066e-05)	NA	NA	NA	94.41
chr18:11826260	chr18-11826260-allele132685-1	DEL	64	570	0.982835	GNAL(0.0004266, 1.72)	GNAL(0.0004266, 1.72)	NA	NA	NA	NA	NA	NA	NA	No	ID=18-11826237-11826252-GAG,18-11826269-11826284-GAG,18-11826301-11826316-GAG,18-11826333-11826348-GAG,18-11826365-11826389-GAG;MOTIFS=GAG;STRUC=<VC104538>	HGSVC	No	Hyperlipidemia(22.105%, 31.315%, 0.622, [0.508;0.762], 2.2327629544342697e-06, 0.634, 0.565, 6.139417381241267e-07)	NA	NA	NA	94.21
chr18:11826269	chr18-11826269-allele132686-1	DEL	99	6635	0.975213	GNAL(0.0004266, 1.72)	GNAL(0.0004266, 1.72)	NA	NA	NA	NA	NA	NA	NA	No	ID=18-11826237-11826252-GAG,18-11826269-11826284-GAG,18-11826301-11826316-GAG,18-11826333-11826348-GAG,18-11826365-11826389-GAG;MOTIFS=GAG;STRUC=<VC104538>	HPRC,HGSVC,1KG-ONT	No	Arthropathy of joint of hand(0.693%, 1.724%, 0.398, [0.270;0.587], 4.9448031488894274e-06, 0.436, 0.410, 1.6728076167098924e-05)	NA	NA	NA	99.28
chr18:32609842	chr18-32609842-allele310031-321	INS	320	450	0.721384	NA	NA	NA	NA	NA	NA	NA	NA	NA	No	NA	HPRC,HGSVC,1KG-ONT	Yes	Acute non-ST segment elevation myocardial infarction(5.556%, 1.948%, 2.961, [1.929;4.546], 8.657954249696554e-06, 2.970, 1.797, 7.062776370434098e-05)	NA	NA	NA	100
chr18:48870439	chr18-48870439-allele436400-980	INS	979	309	0.838113	NA	NA	NA	NA	NA	NA	NA	NA	NA	Yes	ID=18-48870002-48870083-GGGGTGCGGGATGTGGTATATACGCACACACGCAGGGAGCGGGGTATGTGTGGTTGGAGAGGGTTGCGTTGTGTGTTGTGT,18-48870511-48870524-ACGC,18-48870611-48870621-TG,18-48870631-48870640-GT;MOTIFS=GGGGTGCGGGATGTGGTATATACGCACACACGCAGGGAGCGGGGTATGTGTGGTTGGAGAGGGTTGCGTTGTGTGTTGTGT,ACGC,TG,GT;STRUC=<VC107221>	HPRC,HGSVC	No	Secondary diabetes mellitus(5.825%, 1.651%, 3.685, [2.233;6.081], 9.447457488906577e-06, 3.845, 3.295, 5.911144403720621e-05)	NA	NA	NA	85.76
chr18:64491697	chr18-64491697-allele585361-159	INS	158	176	0.947795	NA	NA	NA	NA	NA	NA	NA	NA	NA	No	ID=18-64491554-64491572-CTA,18-64491670-64491685-ATATA,18-64491698-64491713-ATATA,18-64491725-64491734-TA,18-64491744-64491759-TA,18-64491758-64491771-TG,18-64491772-64491790-T;MOTIFS=CTA,TG,TA,ATATA,T;STRUC=<VC108722>	HPRC,HGSVC,1KG-ONT	Yes	Acute on chronic diastolic heart failure(6.818%, 1.293%, 5.587, [3.030;10.300], 5.81091615549954e-06, 5.146, 4.419, 2.5875221404730875e-05)	NA	NA	NA	88.07
chr18:73171962	chr18-73171962-allele673922-233	INS	232	440	0.90428	NA	NA	NA	NA	NA	NA	NA	NA	NA	No	ID=18-73171806-73171830-AAAAAAC,18-73171823-73171850-AAAC,18-73171854-73171866-TA,18-73171867-73171877-AT,18-73171876-73171885-TC,18-73171884-73171894-TA,18-73171904-73171914-TA,18-73171940-73171950-TA,18-73171952-73171962-TA,18-73171999-73172009-TA,18-73172050-73172060-TA,18-73172077-73172089-TA,18-73172100-73172110-GT,18-73172109-73172121-TA;MOTIFS=TC,AAAC,TA,AAAAAAC,AT,GT;STRUC=<VC109646>	HPRC,HGSVC,1KG-ONT	No	Nuclear senile cataract(15.455%, 8.734%, 1.910, [1.461;2.497], 8.122467925170282e-06, 1.930, 2.043, 1.937925259358908e-06)	NA	NA	NA	100
chr18:76653407	chr18-76653407-allele713058-1	DEL	306	3609	0.980564	NA	NA	NA	NA	NA	NA	NA	NA	NA	No	ID=18-76653413-76653414-T,18-76653415-76653433-T;MOTIFS=T;STRUC=<VC109977>	HPRC,HGSVC,1KG-ONT	No	Epidermoid cyst of skin(2.217%, 1.048%, 2.140, [1.543;2.968], 5.533852209954736e-06, 1.921, 2.081, 1.5060549450672236e-05)	NA	NA	NA	100
chr19:429599	chr19-429599-allele9034-1	DEL	294	173	0.852896	SHC2(1.1668e-24, 1.484)	NA	NA	NA	NA	NA	NA	NA	NA	No	NA	1KG-ONT	No	Hypertensive retinopathy(8.092%, 1.811%, 4.773, [2.710;8.408], 5.7236362333063135e-06, 3.694, 4.061, 8.245889002710284e-07)	NA	NA	NA	100
chr19:4511338	chr19-4511338-allele75275-397	INS	396	765	0.7366	PLIN4(2.5209e-21, 1.491)	NA	NA	NA	PLIN4(2.5209e-21, 1.491)	NA	NA	NA	NA	No	NA	HPRC,HGSVC,1KG-ONT	No	NA	Pulmonary embolism(0.784%, 2.653%, 0.290, [0.129;0.654], 0.0006385984756358, 0.236, 0.123, 3.862520287672314e-05)	NA	NA	100
chr19:7765914	chr19-7765914-allele122909-1	DEL	138	1201	0.916003	CLEC4M(3.7033e-05, 0.869)	NA	NA	NA	CLEC4M(3.7033e-05, 0.869)	NA	NA	NA	NA	No	ID=19-7765776-7766049-GCTGAAGGCTGCAGTGGGTGAGTTGCCAGAGAAATCCAAGCTGCAGGAGATCTACCAGGAGCTGACCCG;MOTIFS=GCTGAAGGCTGCAGTGGGTGAGTTGCCAGAGAAATCCAAGCTGCAGGAGATCTACCAGGAGCTGACCCG;STRUC=<TR1679775>,ID=19-7766159-7766169-AGC;MOTIFS=AGC;STRUC=(AGC)n	HPRC,HGSVC	No	NA	Benign neoplasm of skin(3.913%, 2.193%, 1.816, [1.313;2.513], 0.0005854277425794, 1.559, 2.415, 0.0001887867620185)	TP,seen in HPRC and HGSVC and multiple HPRC samples; strong read support in LR; SR calls a 619bp DEL here with "high no-call rate" flag	Y	85.6
chr19:14090084	chr19-14090084-allele201063-313	INS	312	1003	0.733166	SAMD1(0.089784, 0.765)	NA	NA	NA	SAMD1(0.089784, 0.765)	NA	NA	NA	NA	No	ID=19-14089948-14089957-CGC,19-14089996-14090011-GCCGC,19-14090033-14090043-CGG,19-14090050-14090064-GCG,19-14090062-14090075-GCT;MOTIFS=CGC,CGG,GCCGC,GCG,GCT;STRUC=<VC113001>	HPRC,HGSVC,1KG-ONT	Yes	NA	Obstructive sleep apnea syndrome(10.768%, 14.583%, 0.707, [0.574;0.870], 0.0008301234181999, 0.707, 0.540, 0.0065294790351925)	NA	NA	100
chr19:14090084	chr19-14090084-allele201065-319	INS	318	370	0.822454	SAMD1(0.089784, 0.765)	NA	NA	NA	SAMD1(0.089784, 0.765)	NA	NA	NA	NA	No	ID=19-14089948-14089957-CGC,19-14089996-14090011-GCCGC,19-14090033-14090043-CGG,19-14090050-14090064-GCG,19-14090062-14090075-GCT;MOTIFS=CGC,CGG,GCCGC,GCG,GCT;STRUC=<VC113001>	HPRC,HGSVC,1KG-ONT	Yes	NA	Enthesopathy of hip region(5.135%, 1.848%, 2.874, [1.770;4.668], 0.0001246491139118, 3.055, 2.706, 0.0002538630560844)	NA	NA	100
chr19:21383385	chr19-21383385-allele294521-1	DEL	84	1861	0.996137	NA	NA	NA	NA	NA	NA	NA	NA	NA	No	NA	HPRC,HGSVC,1KG-ONT	No	NA	Ectasia of thoracic aorta(0.322%, 1.241%, 0.257, [0.113;0.587], 0.0001465561719086, 0.276, 0.252, 9.99543112734547e-05),Follicular cysts of skin and subcutaneous tissue(0.430%, 1.327%, 0.321, [0.156;0.660], 0.0004484442450135, 0.352, 0.272, 0.0001087272671932)	NA	NA	100
chr19:21971788	chr19-21971788-allele303514-85	INS	84	882	0.847476	ZNF208(0.0014157, 1.289)	NA	NA	NA	ZNF208(0.0014157, 1.289)	NA	NA	NA	NA	No	NA	HPRC,HGSVC,1KG-ONT	No	NA	Cardiac arrhythmia(5.329%, 8.511%, 0.605, [0.447;0.819], 0.0006553616792529, 0.599, 0.640, 0.0002008635900836),Hyperglycemia(3.855%, 6.844%, 0.546, [0.384;0.776], 0.0003569203581575, 0.555, 0.555, 0.0003146084361835)	NA	NA	100
chr19:21973984	chr19-21973984-allele303535-1	DEL	84	4883	0.975539	ZNF208(0.0014157, 1.289)	NA	NA	NA	ZNF208(0.0014157, 1.289)	NA	NA	NA	NA	Yes	NA	HPRC,HGSVC,1KG-ONT	No	NA	Paroxysmal atrial fibrillation(2.703%, 1.720%, 1.588, [1.209;2.085], 0.0008157771490923, 1.383, 1.597, 0.0024807263694103)	NA	NA	84.8
chr19:23933123	chr19-23933123-allele330241-1	DEL	168	143	0.91142	NA	NA	NA	NA	NA	NA	NA	NA	NA	No	NA	No	Yes	NA	Irritable bowel syndrome(9.091%, 2.719%, 3.578, [1.997;6.409], 0.0001888123727924, 3.464, 3.606, 0.0001759924868868)	NA	NA	99.3
chr19:35527213	chr19-35527213-allele427303-433	INS	432	126	0.839762	SBSN(1.0902e-09, 1.065)	NA	NA	NA	SBSN(1.0902e-09, 1.065)	NA	NA	NA	NA	No	NA	HPRC,HGSVC	No	NA	Chronic ischemic heart disease(7.937%, 2.329%, 3.615, [1.870;6.987], 0.0008864788503362, 4.469, 2.945, 0.0035931790583764)	NA	NA	100
chr19:35527667	chr19-35527667-allele427312-1	DEL	54	381	0.800756	SBSN(1.0902e-09, 1.065)	NA	NA	NA	SBSN(1.0902e-09, 1.065)	NA	NA	NA	NA	No	NA	HPRC,HGSVC,1KG-ONT	No	NA	Cellulitis of finger(3.675%, 1.133%, 3.328, [1.890;5.863], 0.0002358518012845, 3.564, 3.366, 0.0003398905714873)	NA	NA	90.55
chr19:38344661	chr19-38344661-allele456360-1	DEL	50	774	0.904855	CATSPERG(1.1583e-27, 0.873)	NA	NA	NA	NA	NA	NA	NA	NA	No	ID=19-38344661-38344833-CATACCTGTACATACATATATAGTA,19-38344856-38344883-AC,19-38344882-38344902-AT,19-38344899-38344900-T,19-38344901-38344924-T;MOTIFS=AC,CATACCTGTACATACATATATAGTA,T,AT;STRUC=<VC115893>	HPRC,HGSVC,1KG-ONT	No	Heart disease(6.977%, 3.241%, 2.239, [1.660;3.021], 1.1985191709425214e-06, 2.242, 3.025, 2.481183004571056e-07)	NA	NA	NA	96.38
chr19:39999737	chr19-39999737-allele476838-211	INS	210	318	0.990299	NA	NA	NA	NA	NA	NA	NA	NA	NA	No	NA	HPRC,HGSVC,1KG-ONT	Yes	NA	Congestive heart failure(2.830%, 7.416%, 0.364, [0.187;0.709], 0.0008922118381113, 0.381, 0.319, 0.0002661698361451),Hypertensive heart failure(0.943%, 5.247%, 0.172, [0.055;0.538], 8.1015288335889e-05, 0.200, 0.173, 8.103545098441055e-05)	NA	NA	100
chr19:43548049	chr19-43548049-allele518452-94	INS	93	131	0.797557	XRCC1(2.2722e-10, 0.773)	XRCC1(2.2722e-10, 0.773)	XRCC1(2.2722e-10, 0.773)	NA	NA	NA	NA	NA	NA	No	ID=19-43548173-43548182-GCC;MOTIFS=GCC;STRUC=(GCC)n	HPRC,HGSVC,1KG-ONT	Yes	Non-toxic multinodular goiter(12.977%, 3.617%, 3.973, [2.361;6.686], 7.208481222553822e-06, 3.703, 3.804, 1.1973842243645357e-05)	NA	NA	NA	100
chr19:44995149	chr19-44995149-allele535547-324	INS	323	184	0.997375	NA	NA	NA	NA	NA	NA	NA	NA	NA	No	ID=19-44995134-44995143-CAC;MOTIFS=CAC;STRUC=(CAC)n	HPRC,HGSVC,1KG-ONT	Yes	Uncomplicated asthma(27.717%, 14.731%, 2.220, [1.600;3.080], 8.376237830706686e-06, 2.212, 2.412, 6.210189415903778e-06)	NA	NA	NA	100
chr19:46314067	chr19-46314067-allele549099-1	DEL	1401	1035	0.820986	HIF3A(2.2668e-07, 0.833)	NA	NA	NA	NA	NA	NA	NA	enhancer	No	ID=19-46314033-46314043-T,19-46314381-46314393-A,19-46314537-46314549-ATTT,19-46314542-46314561-TTTATT,19-46314554-46314569-TTTA,19-46314566-46314574-T,19-46315073-46315083-TTTTG;MOTIFS=A,TTTA,TTTTG,ATTT,TTTATT,T;STRUC=<VC116897>	HPRC,HGSVC,1KG-ONT	Yes	Retinal disorder(0.580%, 2.566%, 0.221, [0.098;0.499], 6.628989365668966e-06, 0.234, 0.612, 0.000272506614875)	NA	NA	NA	97.78
chr19:49154274	chr19-49154274-allele589131-157	INS	156	516	0.950091	HRC(2.3839e-09, 0.868)	NA	NA	NA	HRC(2.3839e-09, 0.868)	NA	NA	NA	NA	No	NA	HPRC,HGSVC,1KG-ONT	No	NA	Vitamin B deficiency(1.357%, 4.787%, 0.274, [0.129;0.580], 5.447697876810656e-05, 0.340, 0.125, 0.0073689227583033)	NA	NA	100
chr19:51311331	chr19-51311331-allele619188-75	INS	74	511	0.71731	NA	NA	NA	NA	NA	NA	NA	NA	NA	No	ID=19-51310435-51310509-GGGGCTGGGGGCCTGGACTCCTGGGTCTGAGGGAGGA,19-51310651-51310660-GGA,19-51310762-51310772-GGA,19-51311445-51311454-AGG;MOTIFS=GGA,GGGGCTGGGGGCCTGGACTCCTGGGTCTGAGGGAGGA,AGG;STRUC=<VC117802>	HPRC,HGSVC,1KG-ONT	No	Retention of urine(7.241%, 3.088%, 2.450, [1.719;3.491], 5.600713422041808e-06, 2.476, 2.213, 3.4751093431792684e-05)	NA	NA	NA	100
chr19:52016872	chr19-52016872-allele627091-58	INS	57	73	0.769219	NA	NA	NA	NA	NA	NA	NA	NA	NA	Yes	NA	No	Yes	NA	Chronic pain syndrome(13.699%, 4.181%, 3.638, [1.854;7.141], 0.0009746131602872, 4.057, 2.002, 0.0032416017989311)	NA	NA	100
chr19:52384797	chr19-52384797-allele631074-468	INS	467	1633	0.855166	NA	NA	NA	NA	NA	NA	NA	NA	NA	No	NA	HPRC,HGSVC,1KG-ONT	Yes	NA	Benign neoplasm of cecum(2.511%, 1.303%, 1.951, [1.357;2.805], 0.0007336370292442, 1.830, 1.766, 0.0027230902618685)	NA	NA	100
chr19:52384797	chr19-52384797-allele631073-468	INS	467	4699	0.88767	NA	NA	NA	NA	NA	NA	NA	NA	NA	No	NA	HPRC,HGSVC,1KG-ONT	Yes	NA	Hypersomnia(3.235%, 4.792%, 0.664, [0.541;0.815], 8.889803694279983e-05, 0.662, 0.637, 1.2359679898367486e-05)	NA	NA	100
chr19:52950728	chr19-52950728-allele641406-1	DEL	84	1154	0.987007	NA	NA	NA	NA	NA	NA	NA	NA	NA	No	NA	HPRC,HGSVC,1KG-ONT	Yes	NA	Lumbar spondylosis(11.438%, 8.354%, 1.417, [1.164;1.724], 0.0006978634872686, 1.224, 1.441, 0.0004582214817994)	NA	NA	98.27
chr19:55517950	chr19-55517950-allele692994-1	DEL	66	2426	0.932686	SSC5D(2.8131e-38, 1.266)	NA	NA	NA	SSC5D(2.8131e-38, 1.266)	NA	NA	NA	NA	No	ID=19-55517835-55517844-CCA,19-55517836-55517950-CACCACCATCACTCACTCCACCATGATTCCTGACCCCACCACAACCCCTCAACCCTT,19-55518015-55518024-CCA;MOTIFS=CACCACCATCACTCACTCCACCATGATTCCTGACCCCACCACAACCCCTCAACCCTT,CCA;STRUC=<VC118622>	HPRC,HGSVC,1KG-ONT	Yes	NA	Anemia in chronic kidney disease(2.308%, 3.763%, 0.604, [0.452;0.808], 0.0004950944993321, 0.580, 0.614, 0.0007176473173882)	NA	NA	99.51
chr19:55518188	chr19-55518188-allele693024-55	INS	54	2301	0.891645	SSC5D(2.8131e-38, 1.266)	NA	NA	NA	SSC5D(2.8131e-38, 1.266)	NA	NA	NA	NA	No	ID=19-55517835-55517844-CCA,19-55517836-55517950-CACCACCATCACTCACTCCACCATGATTCCTGACCCCACCACAACCCCTCAACCCTT,19-55518015-55518024-CCA;MOTIFS=CACCACCATCACTCACTCCACCATGATTCCTGACCCCACCACAACCCCTCAACCCTT,CCA;STRUC=<VC118622>	HPRC,HGSVC,1KG-ONT	No	NA	Anemia in chronic kidney disease(2.216%, 3.767%, 0.579, [0.428;0.783], 0.0002327272321709, 0.591, 0.614, 0.0007176473173882)	NA	NA	100
chr2:2536162	chr2-2536162-allele44173-317	INS	316	164	0.781872	NA	NA	NA	NA	NA	NA	NA	NA	NA	No	NA	HPRC,HGSVC,1KG-ONT	No	Hyperglycemia due to type 2 diabetes mellitus(20.732%, 8.743%, 2.730, [1.859;4.007], 2.621897521669763e-06, 2.690, 2.102, 0.0004335926132505)	NA	NA	NA	100
chr2:3301329	chr2-3301329-allele54563-98	INS	97	407	0.750808	EIPR1(0.00021645, 0.76)	NA	NA	NA	NA	NA	NA	NA	NA	No	NA	HPRC	No	Radial styloid tenosynovitis(5.160%, 1.491%, 3.595, [2.249;5.748], 2.9410734620907115e-06, 3.754, 2.288, 8.176776390144323e-05)	NA	NA	NA	100
chr2:4452398	chr2-4452398-allele70353-781	INS	780	780	0.823695	NA	NA	NA	NA	NA	NA	NA	NA	NA	No	ID=2-4452235-4452247-TTC,2-4452264-4452278-CTT,2-4452297-4452310-CTT,2-4452308-4452321-TCC,2-4452326-4452335-TCT,2-4452345-4452357-TCT,2-4452360-4452375-TTCC,2-4452393-4452404-TCT,2-4452404-4452415-CTT,2-4452418-4452433-TCT,2-4452445-4452460-TCC,2-4452473-4452491-CCT,2-4452501-4452512-CTC,2-4452510-4452523-CTT,2-4452524-4452542-TCT,2-4452543-4452559-CTT,2-4452557-4452572-TCC,2-4452586-4452600-CTC,2-4452601-4452612-CTC,2-4452610-4452638-CTT,2-4452633-4452656-TCTTCC,2-4452636-4452651-TCC,2-4452651-4452660-TCT,2-4452661-4452672-CTT,2-4452673-4452683-CTT,2-4452689-4452705-TTC;MOTIFS=CCT,TCT,TCC,CTT,TTC,CTC,TTCC,TCTTCC;STRUC=<VC119597>	HPRC,HGSVC,1KG-ONT	No	Congestive heart failure(3.462%, 7.592%, 0.436, [0.295;0.646], 5.144772485600665e-06, 0.447, 0.442, 3.2921815890398466e-06)	NA	NA	NA	99.62
chr2:11878900	chr2-11878900-allele152816-1	DEL	3906	78	0.802051	NA	NA	NA	NA	NA	NA	NA	NA	NA	No	ID=2-11879022-11879031-TC;MOTIFS=TC;STRUC=<TR1787394>,ID=2-11879090-11879108-TTTTG;MOTIFS=TTTTG;STRUC=<TR1787395>,ID=2-11879101-11879121-TTTG;MOTIFS=TTTG;STRUC=<TR1787396>,ID=2-11880193-11880202-GTT;MOTIFS=GTT;STRUC=<TR1787397>,ID=2-11880416-11880428-CT;MOTIFS=CT;STRUC=<TR1787398>,ID=2-11880427-11880447-T;MOTIFS=T;STRUC=<TR1787399>,ID=2-11881073-11881087-T;MOTIFS=T;STRUC=<TR1787400>,ID=2-11881470-11881481-ATT;MOTIFS=ATT;STRUC=<TR1787401>,ID=2-11881613-11881622-C;MOTIFS=C;STRUC=<TR1787402>	No	Yes	Keloid scar(10.256%, 0.968%, 11.698, [5.478;24.978], 1.3402447807441755e-06, 10.259, 4.524, 0.0007177120535737)	NA	NA	NA	92.31
chr2:14904541	chr2-14904541-allele183522-1	DEL	70	4849	0.964288	NA	NA	NA	NA	NA	NA	NA	NA	NA	No	ID=2-14904541-14904680-ACTCAGTATGATAGGCTGTGTCACAGTCAGCTGTG;MOTIFS=ACTCAGTATGATAGGCTGTGTCACAGTCAGCTGTG;STRUC=<TR1791413>	HPRC,HGSVC,1KG-ONT	No	Degenerative joint disease of pelvis(0.949%, 2.174%, 0.431, [0.305;0.609], 7.443417513782768e-07, 0.442, 0.464, 2.3641381660383865e-05)	NA	NA	NA	83.4
chr2:15611566	chr2-15611566-allele191060-51	INS	50	655	0.85727	DDX1(0.99999, 0.33)	NA	NA	NA	NA	NA	NA	NA	NA	No	NA	HGSVC	No	Vaginitis(21.516%, 13.056%, 1.826, [1.424;2.340], 6.364105240022164e-06, 1.827, 1.893, 1.772632875194597e-06)	NA	NA	NA	100
chr2:16089996	chr2-16089996-allele196494-1	DEL	96	7290	0.958075	NA	NA	NA	NA	NA	NA	NA	NA	NA	No	ID=2-16089996-16090376-GTAGCGTGGCCATAGGCAGAAGAGCCAGGCTGTGGAGGTGGCTGGAATTTGGTCCCAACCTTGACCAGGTACACCCTGGGTCTGAGTGACAGCAGC;MOTIFS=GTAGCGTGGCCATAGGCAGAAGAGCCAGGCTGTGGAGGTGGCTGGAATTTGGTCCCAACCTTGACCAGGTACACCCTGGGTCTGAGTGACAGCAGC;STRUC=<TR1793084>	HPRC,HGSVC	No	Otitis media(3.704%, 5.793%, 0.625, [0.511;0.765], 7.96667526335984e-06, 0.657, 0.618, 4.647242303264075e-06)	NA	NA	NA	99.49
chr2:26153223	chr2-26153223-allele277193-1	DEL	2782	995	0.924306	NA	NA	NA	NA	NA	NA	NA	NA	NA	No	ID=2-26153461-26153481-A;MOTIFS=A;STRUC=<TR1807551>,ID=2-26153546-26153560-A;MOTIFS=A;STRUC=<TR1807552>,ID=2-26154180-26154189-A;MOTIFS=A;STRUC=<TR1807553>,ID=2-26155008-26155018-A;MOTIFS=A;STRUC=<TR1807554>,ID=2-26155642-26155653-GGA;MOTIFS=GGA;STRUC=<TR1807555>,ID=2-26155717-26155742-A;MOTIFS=A;STRUC=<TR1807556>	HPRC,HGSVC,1KG-ONT	Yes	Chronic diastolic heart failure(5.327%, 2.543%, 2.156, [1.587;2.929], 4.214375991568558e-06, 2.056, 2.224, 4.282842627702473e-07)	NA	NA	NA	100
chr2:34352698	chr2-34352698-allele352351-1	DEL	61	1981	0.973303	NA	NA	NA	NA	NA	NA	NA	NA	NA	No	ID=2-34352681-34352730-ATTTT,2-34352723-34352736-TTTA,2-34352745-34352790-TATT;MOTIFS=TTTA,ATTTT,TATT;STRUC=<VC122442>	HPRC,HGSVC,1KG-ONT	No	Hammer toe(0.858%, 2.419%, 0.349, [0.212;0.575], 2.911712494326368e-06, 0.336, 0.346, 4.582501303943343e-06)	NA	NA	NA	99.5
chr2:63861180	chr2-63861180-allele632057-1	DEL	1676	135	0.980156	UGP2(2.8756e-09, 0.991)	NA	NA	NA	UGP2(2.8756e-09, 0.991)	NA	NA	NA	CTCF_binding_site,enhancer	No	ID=2-63861524-63861536-T;MOTIFS=T;STRUC=<TR1863152>,ID=2-63861687-63861703-A;MOTIFS=A;STRUC=<TR1863153>,ID=2-63861988-63861997-T;MOTIFS=T;STRUC=<TR1863154>,ID=2-63862189-63862198-AC;MOTIFS=AC;STRUC=<TR1863155>	HPRC,HGSVC	Yes	NA	Uncomplicated moderate persistent asthma(8.148%, 2.352%, 3.683, [1.961;6.917], 0.0004386895390112, 2.959, 3.975, 0.0002411934388208)	NA	NA	96.3
chr2:64883527	chr2-64883527-allele641211-78	INS	77	406	0.863714	NA	NA	NA	NA	NA	NA	NA	NA	NA	No	NA	HPRC,HGSVC,1KG-ONT	Yes	Asthma(6.158%, 13.290%, 0.428, [0.284;0.644], 7.51020485845385e-06, 0.419, 0.470, 1.3485222368335834e-05)	NA	NA	NA	97.29
chr2:74870477	chr2-74870477-allele731421-164	INS	163	1732	0.774027	HK2(0.015779, 0.572)	HK2(0.015779, 0.572)	NA	NA	NA	NA	NA	NA	NA	No	NA	HPRC,HGSVC,1KG-ONT	Yes	Supraventricular tachycardia(3.522%, 1.717%, 2.089, [1.540;2.833], 8.057101519376263e-06, 2.161, 3.813, 1.834082904964505e-05)	NA	NA	NA	100
chr2:77890764	chr2-77890764-allele764640-1	DEL	467	5031	0.973821	NA	NA	NA	NA	NA	NA	NA	NA	NA	No	ID=2-77890952-77890961-T;MOTIFS=T;STRUC=(T)n	HPRC,HGSVC,1KG-ONT	Yes	Scar conditions and fibrosis of skin(2.723%, 1.348%, 2.048, [1.525;2.751], 1.214525885430725e-06, 1.863, 2.701, 3.153793756160401e-07)	NA	NA	NA	99.46
chr2:81535713	chr2-81535713-allele797153-504	INS	503	256	0.913469	NA	NA	NA	NA	NA	NA	NA	NA	NA	No	NA	HGSVC,1KG-ONT	Yes	Nuclear senile cataract(19.141%, 8.764%, 2.464, [1.791;3.391], 3.528539762536785e-07, 2.677, 2.674, 2.6224235875432585e-07)	NA	NA	NA	100
chr2:81544230	chr2-81544230-allele797232-1	DEL	424	288	0.999882	NA	NA	NA	NA	NA	NA	NA	NA	NA	No	NA	HPRC,HGSVC,1KG-ONT	Yes	Nuclear senile cataract(17.361%, 8.783%, 2.182, [1.596;2.983], 5.307824593293602e-06, 2.341, 2.674, 2.6224235875432585e-07)	NA	NA	NA	100
chr2:81562829	chr2-81562829-allele797455-150	INS	149	193	0.81886	NA	NA	NA	NA	NA	NA	NA	NA	NA	No	ID=2-81562502-81562511-AT,2-81562532-81562556-GATATA,2-81562567-81562575-AT,2-81562568-81562589-TATATAT,2-81562582-81562590-TA,2-81562598-81562607-TA,2-81562622-81562632-AT,2-81562641-81562653-TA,2-81562646-81562667-ATATATA,2-81562660-81562670-AT,2-81562670-81562679-TA,2-81562734-81562761-TATATAA;MOTIFS=GATATA,TA,AT,TATATAA,ATATATA,TATATAT;STRUC=<VC126651>	HPRC,HGSVC,1KG-ONT	Yes	Nuclear senile cataract(20.725%, 8.800%, 2.710, [1.900;3.864], 6.175747836234835e-07, 2.786, 2.674, 2.6224235875432585e-07)	NA	NA	NA	100
chr2:100037436	chr2-100037436-allele945922-69	INS	68	446	0.93167	AFF3(1.0, 0.318)	AFF3(1.0, 0.318)	NA	NA	NA	NA	NA	NA	NA	No	ID=2-100037406-100037421-TATT,2-100037717-100037726-TA;MOTIFS=TATT,TA;STRUC=<VC127714>,ID=2-100037413-100037705-TTATTTATATATAAATATATATTTATATTTTATATA;MOTIFS=TTATTTATATATAAATATATATTTATATTTTATATA;STRUC=<TR1909207>	HGSVC	No	Mixed hyperlipidemia(15.471%, 8.646%, 1.934, [1.482;2.524], 5.45970771012704e-06, 1.892, 2.027, 1.3416130036904947e-06)	NA	NA	NA	93.27
chr2:115426385	chr2-115426385-allele1076306-1	DEL	50	6254	0.973659	DPP10(1.0, 0.378)	NA	NA	NA	NA	NA	NA	NA	NA	No	ID=2-115426044-115426369-CTGGAGATGACATTTCAACATGAGATTCTCACCAGGTGCCACCTCCGACG;MOTIFS=CTGGAGATGACATTTCAACATGAGATTCTCACCAGGTGCCACCTCCGACG;STRUC=(CTGGAGATGACATTTCAACATGAGATTCTCACCAGGTGCCACCTCCGACG)n,ID=2-115426385-115426588-CTCCGACGCTGGAGATGACATTTCAACATGAGATTCTCACCAGGTGCCAC;MOTIFS=CTCCGACGCTGGAGATGACATTTCAACATGAGATTCTCACCAGGTGCCAC;STRUC=<TR1930534>	HPRC,HGSVC,1KG-ONT	No	Chronic kidney disease(9.258%, 6.594%, 1.445, [1.238;1.687], 2.184645343178036e-06, 1.475, 1.405, 5.5859230365872914e-06)	NA	NA	NA	96.85
chr2:119525206	chr2-119525206-allele1117380-363	INS	362	1550	0.736863	SCTR(1.3105e-17, 1.373)	NA	NA	NA	SCTR(1.3105e-17, 1.373)	NA	NA	NA	NA	No	NA	HPRC,HGSVC,1KG-ONT	Yes	NA	Lobar pneumonia(1.871%, 0.840%, 2.250, [1.456;3.478], 0.000683001724671, 1.846, 2.974, 0.0015883941613261)	NA	NA	100
chr2:122274027	chr2-122274027-allele1139832-125	INS	124	130	0.8349	NA	NA	NA	NA	NA	NA	NA	NA	NA	No	ID=2-122273954-122274028-ATGTGTATACACGTCTATACACAG,2-122274046-122274058-GTGTGCATACAC,2-122274225-122274233-TA;MOTIFS=GTGTGCATACAC,TA,ATGTGTATACACGTCTATACACAG;STRUC=<VC129604>	HPRC,HGSVC,1KG-ONT	No	Long QT syndrome(6.923%, 0.993%, 7.417, [3.662;15.023], 9.8356727360093e-06, 8.150, 6.788, 6.881468288145477e-06)	NA	NA	NA	100
chr2:124707123	chr2-124707123-allele1163132-64	INS	63	166	0.702259	CNTNAP5(2.8986e-08, 0.632)	NA	NA	NA	NA	NA	NA	NA	NA	No	ID=2-124706746-124706797-AAG,2-124706795-124706826-AGG,2-124706827-124706837-GAG,2-124706844-124706858-AGG,2-124706875-124706886-GAA,2-124706893-124706903-GAA,2-124706901-124706918-AGG,2-124706916-124706942-AGA,2-124706940-124706966-AGG,2-124706998-124707008-GAA,2-124707006-124707020-AGG,2-124707018-124707041-AGA,2-124707039-124707062-AGG,2-124707061-124707112-GAG,2-124707064-124707111-GAAGAGGAAGAAGAA,2-124707070-124707084-GAA,2-124707085-124707099-GAA,2-124707100-124707111-GAA,2-124707112-124707124-GAA,2-124707123-124707139-AAG,2-124707140-124707206-GAA;MOTIFS=AAG,GAA,GAAGAGGAAGAAGAA,AGG,GAG,AGA;STRUC=<VC129860>	HPRC,HGSVC,1KG-ONT	No	Coronary arteriosclerosis(12.651%, 4.057%, 3.425, [2.144;5.471], 5.847844498008078e-06, 3.387, 2.270, 0.0001577061372905)	NA	TP with GT issues,lots of variants in STR	Maybe	100
chr2:149276812	chr2-149276812-allele1381722-316	INS	315	193	0.826715	NA	NA	NA	NA	NA	NA	NA	NA	NA	No	NA	HPRC,HGSVC,1KG-ONT	Yes	Hypertrophic scar(6.218%, 1.122%, 5.845, [3.164;10.797], 3.856557786419684e-06, 5.762, 4.412, 0.0001033644841647)	NA	NA	NA	100
chr2:151133396	chr2-151133396-allele1397537-1	DEL	106	806	0.988217	NA	NA	NA	NA	NA	NA	NA	NA	NA	No	ID=2-151133398-151133437-AGAC,2-151133438-151133463-AG,2-151133461-151133504-GAAAGAAG,2-151133497-151133512-GAAG,2-151133509-151133523-GAAA,2-151133520-151133529-AG,2-151133532-151133541-A;MOTIFS=A,AGAC,AG,GAAAGAAG,GAAG,GAAA;STRUC=<VC132092>	HGSVC,1KG-ONT	No	Chronic kidney disease(13.151%, 7.831%, 1.782, [1.433;2.216], 9.187893038633948e-07, 1.769, 1.774, 9.79210116359458e-07)	NA	NA	NA	100
chr2:166414097	chr2-166414097-allele1509074-1	DEL	89	1027	0.983116	SCN7A(1.2949e-30, 1.124)	SCN7A(1.2949e-30, 1.124)	NA	NA	NA	NA	NA	NA	NA	No	ID=2-166413961-166413972-TA,2-166413981-166414003-TA,2-166414010-166414019-TA,2-166414023-166414032-AT,2-166414088-166414097-AT,2-166414103-166414179-TATATATAAATATATATAATATATTATATATATGTAAA,2-166414112-166414121-AT,2-166414127-166414136-TA,2-166414140-166414149-AT,2-166414150-166414159-AT,2-166414152-166414222-ATATATAATATATTATATATATGTAAATATATATA,2-166414165-166414174-TA,2-166414178-166414187-AT,2-166414200-166414209-TA,2-166414213-166414222-AT,2-166414223-166414233-AT,2-166414245-166414254-AT,2-166414255-166414264-AT,2-166414255-166414299-ATATATATACACACACATATAT,2-166414263-166414272-AC,2-166414271-166414286-AT,2-166414285-166414294-AC,2-166414293-166414312-AT,2-166414315-166414331-AT;MOTIFS=TA,AT,AC,ATATATATACACACACATATAT,ATATATAATATATTATATATATGTAAATATATATA,TATATATAAATATATATAATATATTATATATATGTAAA;STRUC=<VC133265>	HPRC,HGSVC,1KG-ONT	No	Atrophic gastritis(3.116%, 1.070%, 2.974, [1.983;4.461], 2.1513295649321248e-06, 3.287, 2.984, 1.2094676165920763e-06)	NA	NA	NA	87.15
chr2:175863557	chr2-175863557-allele1593015-312	INS	311	785	0.80192	NA	NA	NA	NA	NA	NA	NA	NA	NA	No	NA	HPRC,HGSVC,1KG-ONT	Yes	Essential hypertension(60.892%, 51.926%, 1.441, [1.242;1.673], 1.2545658732343647e-06, 1.532, 1.308, 3.838688621001763e-05)	NA	NA	NA	100
chr2:177946635	chr2-177946635-allele1610257-1	DEL	50	1064	0.775273	PDE11A(2.8852e-08, 1.118)	PDE11A(2.8852e-08, 1.118)	NA	NA	NA	NA	NA	NA	NA	No	ID=2-177946506-177946514-G,2-177946734-177946742-G,2-177946833-177946841-G,2-177947011-177947019-G;MOTIFS=G;STRUC=<VC134335>	HPRC,HGSVC,1KG-ONT	No	Coronary atherosclerosis(6.109%, 3.223%, 1.954, [1.481;2.577], 8.844204210127617e-06, 1.821, 1.551, 9.920716449080642e-05)	NA	NA	NA	100
chr2:191130357	chr2-191130357-allele1706623-1	DEL	3572	796	0.859907	STAT4(0.93457, 0.503)	STAT4(0.93457, 0.503)	STAT4(0.93457, 0.503)	NA	STAT4(0.93457, 0.503)	STAT4(0.93457, 0.503)	STAT4(0.93457, 0.503)	NA	NA	No	ID=2-191131567-191131575-A;MOTIFS=A;STRUC=<TR2035550>,ID=2-191132755-191132771-T;MOTIFS=T;STRUC=<TR2035551>,ID=2-191133453-191133464-GT;MOTIFS=GT;STRUC=<TR2035552>,ID=2-191133461-191133474-GTGG;MOTIFS=GTGG;STRUC=<TR2035553>,ID=2-191133752-191133761-AAT;MOTIFS=AAT;STRUC=<TR2035554>	HPRC,HGSVC,1KG-ONT	Yes	NA	Atrophic gastritis(2.764%, 1.152%, 2.440, [1.532;3.884], 0.0007249761909197, 2.484, 2.832, 6.519955403065799e-05)	NA	NA	99.87
chr2:194049267	chr2-194049267-allele1728133-69	INS	68	53	0.813472	NA	NA	NA	NA	NA	NA	NA	NA	NA	No	ID=2-194049264-194049410-ATGTACATATATACATGTATACATATATACATGTACAT,2-194049343-194049367-TACATATA,2-194049343-194049375-TACATATATACATGTA,2-194049468-194049476-GTACATAT,2-194049468-194049484-ATACATAT,2-194049477-194049481-TACA,2-194049660-194049674-ATAC,2-194049757-194049781-TATACATG,2-194049825-194049849-TATACATG;MOTIFS=TACA,ATGTACATATATACATGTATACATATATACATGTACAT,TATACATG,TACATATATACATGTA,TACATATA,ATAC,ATACATAT,GTACATAT;STRUC=<VC135488>	HPRC,HGSVC	No	Epilepsy(20.755%, 3.378%, 7.492, [3.823;14.680], 1.545282578862982e-06, 7.240, 2.152, 0.0102728837519862)	NA	NA	NA	100
chr2:224036875	chr2-224036875-allele1978155-356	INS	355	207	0.862314	SERPINE2(0.45791, 0.648)	NA	NA	NA	NA	NA	NA	NA	NA	No	NA	1KG-ONT	Yes	Obstructive sleep apnea syndrome(4.348%, 14.408%, 0.270, [0.138;0.528], 4.661357125038158e-06, 0.280, 0.492, 0.0016900025242404)	NA	NA	NA	100
chr2:232900052	chr2-232900052-allele2071647-93	INS	92	648	0.842019	NGEF(0.96202, 0.5)	NA	NA	NA	NA	NA	NA	NA	NA	No	ID=2-232899844-232899855-CA,2-232900038-232900049-CA,2-232900136-232900147-CA,2-232900182-232900191-CA,2-232900228-232900239-CA,2-232900274-232900285-CA,2-232900324-232900330-CA,2-232900371-232900381-AC,2-232900468-232900477-CA,2-232900568-232900577-CA,2-232900662-232900673-CA,2-232900708-232900717-CA,2-232900756-232900767-CA,2-232900794-232900806-CA;MOTIFS=AC,CA;STRUC=<VC139064>	HPRC,HGSVC,1KG-ONT	No	Chronic ulcer of foot(3.704%, 1.208%, 3.145, [2.009;4.922], 6.720891471624636e-06, 2.811, 2.728, 3.980372778004243e-05)	NA	NA	NA	100
chr2:233722831	chr2-233722831-allele2081498-1	DEL	2509	1821	0.870627	UGT1A10(1.6842e-17, 1.294),UGT1A4(4.7955e-09, 1.028),UGT1A5(2.4823e-07, 0.936),UGT1A6(5.262e-08, 0.924),UGT1A7(1.4261e-08, 0.951),UGT1A8(1.0939e-11, 1.082),UGT1A9(1.2406e-09, 0.999)	UGT1A10(1.6842e-17, 1.294),UGT1A4(4.7955e-09, 1.028),UGT1A5(2.4823e-07, 0.936),UGT1A6(5.262e-08, 0.924),UGT1A7(1.4261e-08, 0.951),UGT1A8(1.0939e-11, 1.082),UGT1A9(1.2406e-09, 0.999)	NA	NA	NA	NA	NA	NA	NA	No	ID=2-233722831-233722840-AAT;MOTIFS=AAT;STRUC=(AAT)n,ID=2-233722845-233722859-T;MOTIFS=T;STRUC=<TR2098083>,ID=2-233722946-233722960-GAG,2-233723213-233723229-T,2-233723135-233723144-TTC;MOTIFS=GAG,TTC,T;STRUC=<VC139171>,ID=2-233723516-233723536-T,2-233724340-233724348-C,2-233725179-233725220-AGAGGC,2-233725204-233725280-GAGGCAGAGGCAGAG,2-233725264-233725317-GAGGCA;MOTIFS=GAGGCA,C,GAGGCAGAGGCAGAG,AGAGGC,T;STRUC=<VC139172>	HPRC,HGSVC,1KG-ONT	Yes	Type 2 diabetes mellitus(8.951%, 12.679%, 0.677, [0.569;0.805], 6.352554098735319e-06, 0.684, 0.661, 2.2605362958371187e-06)	NA	NA	NA	96.6
chr2:237585168	chr2-237585168-allele2129601-327	INS	326	172	0.900093	RAB17(2.7711e-05, 1.212)	NA	NA	NA	NA	NA	NA	NA	NA	No	NA	HPRC,HGSVC,1KG-ONT	Yes	Renal failure syndrome(6.977%, 1.394%, 5.305, [2.882;9.768], 9.399267230103886e-06, 5.921, 2.638, 0.0013367832682049)	NA	TP,seen in all external callsets and in HPRC sample; strong read support in LR and SR	Y	100
chr2:241166087	chr2-241166087-allele2177334-342	INS	341	332	0.979048	PPP1R7(0.90766, 0.542)	NA	NA	NA	NA	NA	NA	NA	NA	No	NA	HPRC,HGSVC,1KG-ONT	Yes	Type 2 diabetes mellitus without complication(15.964%, 26.500%, 0.527, [0.391;0.709], 7.98830538818697e-06, 0.511, 0.495, 1.5213678124237417e-06)	NA	NA	NA	97.59
chr2:241471902	chr2-241471902-allele2180567-195	INS	194	5863	0.969683	FARP2(4.4245e-19, 1.005)	NA	NA	NA	NA	NA	NA	NA	NA	No	NA	HPRC,HGSVC,1KG-ONT	No	Acute deep vein thrombosis of lower limb(1.637%, 2.997%, 0.539, [0.411;0.705], 6.150420050119085e-06, 0.524, 0.525, 2.753865155902973e-06)	NA	NA	NA	100
chr20:1839721	chr20-1839721-allele21167-1	DEL	180	8010	0.965903	NA	NA	NA	NA	NA	NA	NA	NA	enhancer	No	ID=20-1839856-1840017-AAGAGTGACTCGGAAGACAATAAATATAGGAACAAAGCAACAGCT;MOTIFS=AAGAGTGACTCGGAAGACAATAAATATAGGAACAAAGCAACAGCT;STRUC=(AAGAGTGACTCGGAAGACAATAAATATAGGAACAAAGCAACAGCT)n	HPRC,HGSVC,1KG-ONT	No	Chronic obstructive pulmonary disease(8.377%, 11.809%, 0.683, [0.583;0.799], 3.563107114943809e-06, 0.693, 0.756, 6.934793836272797e-05)	NA	NA	NA	99.43
chr20:4538572	chr20-4538572-allele50229-303	INS	302	516	0.923764	NA	NA	NA	NA	NA	NA	NA	NA	NA	No	NA	HPRC,1KG-ONT	Yes	Leukocytosis(10.853%, 5.536%, 2.077, [1.553;2.779], 4.362176221962431e-06, 2.026, 1.807, 1.0947893343362502e-06)	NA	NA	NA	82.17
chr20:6070625	chr20-6070625-allele68860-73	INS	72	1152	0.986447	NA	NA	NA	NA	NA	NA	NA	NA	NA	No	NA	HPRC,HGSVC,1KG-ONT	Yes	Peripheral neuritis(7.552%, 4.295%, 1.820, [1.430;2.318], 3.6530926026018176e-06, 1.821, 1.971, 2.1110532823263505e-06)	NA	NA	NA	93.23
chr20:10802752	chr20-10802752-allele109921-1	DEL	71	1745	0.873022	NA	NA	NA	NA	NA	NA	NA	NA	NA	No	ID=20-10802706-10802722-AT,20-10802728-10802752-AT,20-10802758-10802784-AT,20-10802790-10802812-AT,20-10802818-10802836-AT,20-10802844-10802860-AT,20-10802866-10802880-AT,20-10802886-10802896-AT,20-10802906-10802928-AT;MOTIFS=AT;STRUC=<VC141354>	HPRC,HGSVC	No	Hypo-osmolality and or hyponatremia(7.450%, 4.712%, 1.628, [1.325;1.999], 7.64516949804793e-06, 1.514, 1.424, 0.0001956449002094)	NA	NA	NA	76.1
chr20:17659182	chr20-17659182-allele171640-541	INS	540	370	0.886819	RRBP1(2.1791e-16, 0.704)	NA	NA	NA	RRBP1(2.1791e-16, 0.704)	NA	NA	NA	NA	No	ID=20-17659116-17659247-CCCTCGGCCTTCTTGCCCTGGTTCTGGGCC,20-17659392-17659526-GCCTTCTTGCCCTGATTCTGGGCCCCCTCG;MOTIFS=GCCTTCTTGCCCTGATTCTGGGCCCCCTCG,CCCTCGGCCTTCTTGCCCTGGTTCTGGGCC;STRUC=<VC141960>	HPRC,HGSVC,1KG-ONT	No	NA	Noninflammatory disorder of the vagina(9.524%, 18.461%, 0.465, [0.298;0.725], 0.0003236250174364, 0.515, 0.304, 0.0016724607307907),Thrombocytopenic disorder(7.568%, 3.801%, 2.072, [1.390;3.089], 0.000900326089527, 2.079, 4.403, 0.0010113380731794)	NA	NA	100
chr20:17659212	chr20-17659212-allele171643-451	INS	450	2335	0.764734	RRBP1(2.1791e-16, 0.704)	NA	NA	NA	RRBP1(2.1791e-16, 0.704)	NA	NA	NA	NA	No	ID=20-17659116-17659247-CCCTCGGCCTTCTTGCCCTGGTTCTGGGCC,20-17659392-17659526-GCCTTCTTGCCCTGATTCTGGGCCCCCTCG;MOTIFS=GCCTTCTTGCCCTGATTCTGGGCCCCCTCG,CCCTCGGCCTTCTTGCCCTGGTTCTGGGCC;STRUC=<VC141960>	HPRC,HGSVC,1KG-ONT	No	NA	Combined form of senile cataract(3.812%, 2.244%, 1.726, [1.331;2.239], 7.676357021490617e-05, 1.269, 2.194, 0.0023833012130278),Epidermoid cyst of skin(2.270%, 1.226%, 1.871, [1.332;2.628], 0.0005251746200874, 1.731, 4.413, 0.0074309552777304)	NA	NA	73.75
chr20:17659212	chr20-17659212-allele171664-451	INS	450	785	0.748183	RRBP1(2.1791e-16, 0.704)	NA	NA	NA	RRBP1(2.1791e-16, 0.704)	NA	NA	NA	NA	No	ID=20-17659116-17659247-CCCTCGGCCTTCTTGCCCTGGTTCTGGGCC,20-17659392-17659526-GCCTTCTTGCCCTGATTCTGGGCCCCCTCG;MOTIFS=GCCTTCTTGCCCTGATTCTGGGCCCCCTCG,CCCTCGGCCTTCTTGCCCTGGTTCTGGGCC;STRUC=<VC141960>	HPRC,HGSVC,1KG-ONT	No	NA	Acquired hypothyroidism(2.166%, 4.775%, 0.441, [0.270;0.721], 0.0003405564242848, 0.376, 0.661, 0.0007520599836128)	NA	NA	80.89
chr20:17659212	chr20-17659212-allele171669-481	INS	480	52	0.700038	RRBP1(2.1791e-16, 0.704)	NA	NA	NA	RRBP1(2.1791e-16, 0.704)	NA	NA	NA	NA	No	ID=20-17659116-17659247-CCCTCGGCCTTCTTGCCCTGGTTCTGGGCC,20-17659392-17659526-GCCTTCTTGCCCTGATTCTGGGCCCCCTCG;MOTIFS=GCCTTCTTGCCCTGATTCTGGGCCCCCTCG,CCCTCGGCCTTCTTGCCCTGGTTCTGGGCC;STRUC=<VC141960>	HPRC,HGSVC,1KG-ONT	No	NA	Atrial fibrillation(15.385%, 3.689%, 4.747, [2.219;10.155], 0.0006429461701171, 5.012, 1.482, 0.0046678435719056)	NA	NA	90.38
chr20:43904383	chr20-43904383-allele454589-64	INS	63	18	0.707444	NA	NA	NA	NA	NA	NA	NA	NA	enhancer	No	NA	No	Yes	Supraventricular tachycardia(33.333%, 1.974%, 24.835, [9.227;66.842], 9.845656741359368e-07, 23.627, 1.651, 0.0004520980876299)	NA	NA	NA	100
chr20:50258483	chr20-50258483-allele521806-205	INS	204	5247	0.751769	PELATON(NA, NA)	NA	NA	NA	NA	NA	NA	NA	NA	No	ID=20-50258480-50258489-TG,20-50258490-50258503-TG,20-50258510-50258521-TG;MOTIFS=TG;STRUC=<VC144953>	HPRC,HGSVC,1KG-ONT	Yes	Tension-type headache(2.135%, 3.787%, 0.554, [0.436;0.704], 9.591511336931105e-07, 0.562, 0.549, 0.0001817217266655)	NA	NA	NA	100
chr20:54676112	chr20-54676112-allele567648-1	DEL	314	7089	0.984198	NA	NA	NA	NA	NA	NA	NA	NA	NA	No	ID=20-54676126-54676145-T,20-54676551-54676560-T;MOTIFS=T;STRUC=<VC145460>	HPRC,HGSVC,1KG-ONT	Yes	Intervertebral disc disorder of lumbar region with myelopathy(1.749%, 3.263%, 0.528, [0.403;0.692], 5.573163884148699e-06, 0.515, 0.522, 3.886742073304438e-06)	NA	NA	NA	99.76
chr20:62738024	chr20-62738024-allele663280-83	INS	82	6086	0.945996	NTSR1(6.7143e-10, 1.261)	NA	NA	NA	NA	NA	NA	NA	NA	No	NA	HPRC,HGSVC,1KG-ONT	No	Chronic rhinitis(4.108%, 6.106%, 0.659, [0.549;0.790], 7.63875281813588e-06, 0.701, 0.658, 7.47422169267941e-06)	NA	NA	NA	99.88
chr20:62813488	chr20-62813488-allele664427-1	DEL	60	887	0.827632	OGFR(4.9674e-05, 0.984)	NA	NA	NA	OGFR(4.9674e-05, 0.984)	NA	NA	NA	enhancer	No	ID=20-62813391-62813511-GAGCCAGCCGAGAGCCCATCGGAGACCCCAGGCCCCCGCCCGGCAGGACCTGCAGGGGAC;MOTIFS=GAGCCAGCCGAGAGCCCATCGGAGACCCCAGGCCCCCGCCCGGCAGGACCTGCAGGGGAC;STRUC=(GAGCCAGCCGAGAGCCCATCGGAGACCCCAGGCCCCCGCCCGGCAGGACCTGCAGGGGAC)n	HPRC,HGSVC,1KG-ONT	No	NA	Chronic rhinitis(7.328%, 4.653%, 1.620, [1.236;2.124], 0.0007911854732018, 1.534, 2.120, 0.0015090195426997)	NA	NA	88.73
chr20:63462042	chr20-63462042-allele674092-57	INS	56	2731	0.790077	KCNQ2(1.0, 0.295)	KCNQ2(1.0, 0.295)	NA	NA	NA	NA	NA	NA	NA	No	NA	HPRC,HGSVC,1KG-ONT	No	Osteoarthritis(12.120%, 15.876%, 0.731, [0.641;0.833], 1.8441335495455224e-06, 0.776, 0.739, 2.82211240565654e-06)	NA	NA	NA	100
chr21:20742470	chr21-20742470-allele167969-115	INS	114	314	0.762618	NA	NA	NA	NA	NA	NA	NA	NA	NA	No	ID=21-20742454-20742464-AT,21-20742464-20742484-TA,21-20742484-20742498-AT,21-20742612-20742621-TTA;MOTIFS=TTA,TA,AT;STRUC=<VC147486>	HPRC,HGSVC,1KG-ONT	Yes	Benign neoplasm of transverse colon(7.643%, 2.622%, 3.073, [1.990;4.746], 6.748567171557396e-06, 3.059, 2.459, 9.78199475296183e-06)	NA	NA	NA	99.36
chr21:24989012	chr21-24989012-allele219169-211	INS	210	857	0.715346	NA	NA	NA	NA	NA	NA	NA	NA	NA	No	ID=21-24989103-24989118-TGGAGTGGCGAGGGC;MOTIFS=TGGAGTGGCGAGGGC;STRUC=(TGGAGTGGCGAGGGC)n	HPRC,HGSVC,1KG-ONT	No	Long QT syndrome(2.800%, 0.908%, 3.145, [1.986;4.981], 9.117224348747476e-06, 3.410, 3.253, 7.899454021898795e-06)	NA	NA	NA	85.18
chr21:29916651	chr21-29916651-allele266390-319	INS	318	713	0.977248	GRIK1(0.0011758, 0.806)	GRIK1(0.0011758, 0.806)	NA	NA	NA	NA	NA	NA	NA	No	NA	HPRC,1KG-ONT	Yes	Hypermetropia(0.561%, 3.090%, 0.177, [0.066;0.476], 7.871333792837097e-06, 0.201, 0.199, 6.171499225660523e-07)	NA	NA	NA	100
chr21:29999888	chr21-29999888-allele266825-150	INS	149	27	0.709148	NA	NA	NA	NA	NA	NA	NA	NA	NA	No	NA	HGSVC,1KG-ONT	No	Thoracic spondylosis without myelopathy(22.222%, 1.514%, 18.585, [7.396;46.700], 3.0670053365508136e-06, 18.665, 2.364, 0.0001967080646899)	NA	NA	NA	100
chr21:45537442	chr21-45537442-allele439358-1	DEL	64	309	0.971676	SLC19A1(1.1764e-15, 1.585)	NA	NA	NA	NA	NA	NA	NA	NA	No	NA	HPRC,1KG-ONT	No	Periodontal disease(5.502%, 1.032%, 5.584, [3.296;9.460], 1.0042359983419905e-07, 6.820, 5.644, 8.718982908962707e-08)	NA	NA	NA	81.23
chr21:45898308	chr21-45898308-allele444225-1	DEL	52	2748	0.780183	PCBP3(0.030803, 0.703)	NA	NA	NA	NA	NA	NA	NA	NA	No	ID=21-45898186-45898196-CAG,21-45898267-45898276-TCC,21-45898362-45898455-CTCCCTCTGCACACCGTCCTCACAGC,21-45898804-45898813-CT,21-45898848-45898857-CT;MOTIFS=CAG,TCC,CTCCCTCTGCACACCGTCCTCACAGC,CT;STRUC=<VC150342>	HPRC,HGSVC,1KG-ONT	Yes	Osteophyte of bone(2.875%, 1.475%, 1.977, [1.473;2.652], 9.32504718854921e-06, 1.881, 1.898, 2.961785138327387e-05)	NA	NA	NA	93.81
chr22:19570337	chr22-19570337-allele106780-1	DEL	223	629	0.825214	NA	NA	NA	NA	NA	NA	NA	NA	NA	No	NA	HPRC,HGSVC,1KG-ONT	No	Noninflammatory disorder of uterus(5.600%, 1.550%, 3.769, [2.314;6.140], 2.386501793803029e-06, 2.920, 2.963, 0.000255414670171)	NA	NA	NA	75.52
chr22:22880367	chr22-22880367-allele149515-1	DEL	727	101	0.919376	NA	NA	NA	NA	NA	NA	NA	NA	enhancer	No	ID=22-22880580-22880590-CT;MOTIFS=CT;STRUC=<TR2262143>	HPRC	Yes	NA	Osteoarthritis of hip(16.832%, 6.283%, 3.018, [1.781;5.116], 0.0002040660452675, 3.011, 2.626, 0.0006418995734879)	NA	NA	99.01
chr22:32213586	chr22-32213586-allele242951-125	INS	124	361	0.916496	NA	NA	NA	NA	NA	NA	NA	NA	NA	No	ID=22-32213463-32213473-TA,22-32213472-32213500-AC,22-32213500-32213514-TA,22-32213549-32213559-TA,22-32213580-32213590-TA,22-32213591-32213597-AT,22-32213608-32213624-TATC,22-32213625-32213709-ATATATGTATACATATATATCTATACATATATGTATATATCT,22-32213745-32213753-AT,22-32213700-32213792-TATATATCTATATATGTATACATATATATCTATACATATATATGGA;MOTIFS=TA,AT,AC,TATATATCTATATATGTATACATATATATCTATACATATATATGGA,TATC,ATATATGTATACATATATATCTATACATATATGTATATATCT;STRUC=<VC152611>	HPRC,HGSVC,1KG-ONT	Yes	Gastroparesis syndrome(4.986%, 1.369%, 3.780, [2.283;6.257], 7.265766352679407e-06, 3.958, 3.653, 1.8663882777973667e-05)	NA	NA	NA	91.69
chr22:32234881	chr22-32234881-allele243215-1	DEL	865	226	0.980257	SLC5A4(5.4257e-07, 0.957)	NA	NA	NA	SLC5A4(5.4257e-07, 0.957)	NA	NA	NA	NA	No	NA	HGSVC	No	NA	Plantar fascial fibromatosis(11.062%, 5.003%, 2.362, [1.543;3.614], 0.0003170891184552, 2.382, 2.330, 0.0017452126394627)	NA	NA	99.56
chr22:37723895	chr22-37723895-allele305023-292	INS	291	203	0.707695	TRIOBP(5.704e-43, 0.865)	TRIOBP(5.704e-43, 0.865)	NA	NA	TRIOBP(5.704e-43, 0.865)	TRIOBP(5.704e-43, 0.865)	NA	NA	NA	No	NA	HPRC,HGSVC,1KG-ONT	No	NA	Arthropathy of joint of hand(4.433%, 0.970%, 4.738, [2.357;9.523], 0.0002547749637459, 4.029, 3.296, 0.0046724736086198),Enthesopathy of ankle AND/OR tarsus(4.926%, 1.225%, 4.178, [2.158;8.089], 0.0003057877306632, 3.746, 3.764, 0.0001208115244378),Polyneuropathy due to diabetes mellitus(6.404%, 2.062%, 3.250, [1.822;5.798], 0.0004326376842293, 2.713, 1.946, 0.0003191171987847)	NA	NA	100
chr22:37946238	chr22-37946238-allele306963-1	DEL	2362	187	0.788882	C22orf23(2.358e-07, 1.235)	NA	NA	NA	C22orf23(2.358e-07, 1.235)	NA	NA	NA	NA	No	ID=22-37946258-37946272-A;MOTIFS=A;STRUC=<TR2287576>,ID=22-37946578-37946597-A;MOTIFS=A;STRUC=<TR2287577>,ID=22-37946735-37946744-TGG;MOTIFS=TGG;STRUC=<TR2287578>,ID=22-37946873-37946894-A;MOTIFS=A;STRUC=<TR2287579>,ID=22-37947076-37947086-A;MOTIFS=A;STRUC=<TR2287580>,ID=22-37947502-37947528-T;MOTIFS=T;STRUC=<TR2287581>,ID=22-37948106-37948115-A;MOTIFS=A;STRUC=<TR2287582>	1KG-ONT	Yes	NA	Chronic rhinitis(11.230%, 4.769%, 2.526, [1.589;4.015], 0.0003904282659358, 2.546, 2.834, 0.0001103548730736)	NA	NA	90.37
chr22:44122512	chr22-44122512-allele372915-1	DEL	50	1539	0.930486	PARVB(1.505e-08, 1.268)	NA	NA	NA	NA	NA	NA	NA	NA	No	ID=22-44122488-44122519-AG,22-44122504-44122528-AGAC,22-44122528-44122553-AG,22-44122558-44122586-AGAC,22-44122562-44122610-AG;MOTIFS=AGAC,AG;STRUC=<VC154070>	HPRC,HGSVC,1KG-ONT	No	Hypertensive heart failure(8.187%, 4.550%, 1.871, [1.518;2.305], 2.3249994445107083e-08, 1.612, 1.827, 1.9568802691708682e-07)	NA	TP,seen in all external datasets and in HPRC samples; strong read support in LR (missing from SR)	Y	95.78
chr22:44124556	chr22-44124556-allele372969-1	DEL	60	1195	0.980762	PARVB(1.505e-08, 1.268)	NA	NA	NA	NA	NA	NA	NA	NA	No	NA	HPRC,HGSVC,1KG-ONT	Yes	Hypertensive heart failure(7.950%, 4.725%, 1.742, [1.382;2.195], 8.936998173327014e-06, 1.726, 1.827, 1.9568802691708682e-07)	NA	NA	NA	97.99
chr22:45327999	chr22-45327999-allele391497-1	DEL	328	9385	0.981068	NA	NA	NA	NA	NA	NA	NA	NA	open_chromatin_region	No	NA	HPRC,HGSVC,1KG-ONT	No	NA	Obstructive sleep apnea syndrome(14.491%, 9.756%, 1.568, [1.194;2.059], 0.0008181614425907, 1.454, 1.635, 0.0003054286199228)	TP,seen in all external datasets and many HPRC samples; many different alleles present; strong read support in LR	Y	99.96
chr22:46502382	chr22-46502382-allele405227-154	INS	153	703	0.932391	CELSR1(3.7951e-10, 0.564)	CELSR1(3.7951e-10, 0.564)	NA	NA	NA	NA	NA	NA	NA	No	ID=22-46502271-46502286-AAGGG,22-46502532-46502544-GGAG;MOTIFS=GGAG,AAGGG;STRUC=<VC154403>,ID=22-46502375-46502477-AAGGGGAGGGAAGGGTAAAGTGGAAAGAAGAGGGAAGGGGAAAGGGGAGGG;MOTIFS=AAGGGGAGGGAAGGGTAAAGTGGAAAGAAGAGGGAAGGGGAAAGGGGAGGG;STRUC=<TR2302918>	HPRC,HGSVC	Yes	Chronic kidney disease stage 2(6.543%, 2.915%, 2.332, [1.689;3.219], 2.9084877638928705e-06, 2.480, 1.979, 0.0002566603658608)	NA	NA	NA	86.06
chr22:48605186	chr22-48605186-allele435489-606	INS	605	176	0.826074	TAFA5(0.48335, 0.82)	NA	NA	NA	NA	NA	NA	NA	NA	No	ID=22-48605125-48605134-ATG,22-48605180-48605193-TGG,22-48605195-48605231-TGG,22-48605234-48605255-TGA,22-48605315-48605344-TGATGGTGA,22-48605336-48605339-TGG,22-48605420-48605446-TGG,22-48605464-48605473-ATG,22-48605474-48605483-TGG,22-48605487-48605499-GATGGT,22-48605515-48605524-GTG;MOTIFS=ATG,TGA,TGG,TGATGGTGA,GATGGT,GTG;STRUC=<VC154678>	HPRC,HGSVC,1KG-ONT	No	Carpal tunnel syndrome(17.614%, 7.451%, 2.655, [1.789;3.942], 9.446245733996218e-06, 2.685, 1.583, 0.0002844964510811)	NA	NA	NA	100
chr22:50547870	chr22-50547870-allele470354-73	INS	72	2989	0.790779	KLHDC7B(0.016907, 1.949)	NA	NA	NA	KLHDC7B(0.016907, 1.949)	NA	NA	NA	NA	No	NA	HGSVC,1KG-ONT	No	NA	Acquired hypothyroidism(5.721%, 4.079%, 1.427, [1.175;1.733], 0.0004449240958603, 1.492, 1.698, 0.0001620477456099),Blepharitis(3.948%, 2.596%, 1.542, [1.218;1.952], 0.0004116522684673, 1.319, 1.511, 0.006094058212574)	NA	NA	80.36
chr3:25221172	chr3-25221172-allele263728-52	INS	51	36	0.852417	RARB(0.99414, 0.477)	NA	NA	NA	NA	NA	NA	NA	NA	No	NA	HPRC,HGSVC,1KG-ONT	Yes	Cellulitis and abscess of trunk(16.667%, 1.275%, 15.491, [6.337;37.868], 6.938229709513499e-06, 17.939, 16.027, 5.8452490110566965e-06)	NA	NA	NA	100
chr3:31990419	chr3-31990419-allele326625-85	INS	84	621	0.999749	OSBPL10(2.7662e-09, 0.755)	NA	NA	NA	NA	NA	NA	NA	NA	Yes	NA	HPRC,HGSVC	Yes	NA	Keloid scar(2.576%, 0.938%, 2.792, [1.629;4.787], 0.0006396714111934, 2.749, 3.761, 7.666787897413847e-05)	NA	NA	100
chr3:31990419	chr3-31990419-allele326626-1	DEL	84	465	0.904194	OSBPL10(2.7662e-09, 0.755)	NA	NA	NA	NA	NA	NA	NA	NA	Yes	NA	HPRC,HGSVC,1KG-ONT	No	NA	Non-scarring alopecia(5.806%, 2.706%, 2.217, [1.474;3.333], 0.0004636996570326, 2.315, 1.464, 0.0017882854417494)	NA	NA	89.68
chr3:37512116	chr3-37512116-allele376330-1	DEL	64	377	0.710121	ITGA9(0.01096, 0.555)	ITGA9(0.01096, 0.555)	NA	NA	NA	NA	NA	NA	NA	No	ID=3-37511964-37512031-TTTCT,3-37512024-37512076-TTTC,3-37512073-37512120-TTCC,3-37512116-37512122-CTT,3-37512120-37512212-TTTCT,3-37512205-37512223-TTTC;MOTIFS=TTTC,CTT,TTTCT,TTCC;STRUC=<VC158553>	HPRC,HGSVC,1KG-ONT	No	Anemia(14.324%, 24.005%, 0.529, [0.395;0.709], 5.919940691416398e-06, 0.616, 0.649, 0.0047080864296242)	NA	NA	NA	70.82
chr3:55799396	chr3-55799396-allele510783-1	DEL	68	1645	0.989303	ERC2(0.99151, 0.476)	ERC2(0.99151, 0.476)	NA	NA	NA	NA	NA	NA	NA	No	ID=3-55799307-55799316-TG,3-55799362-55799377-TA,3-55799381-55799394-TA,3-55799396-55799408-AT,3-55799412-55799421-TA,3-55799423-55799433-AT,3-55799437-55799448-TA,3-55799450-55799474-AT;MOTIFS=TA,TG,AT;STRUC=<VC159984>	HPRC,HGSVC,1KG-ONT	No	Hypomagnesemia(6.505%, 3.890%, 1.719, [1.372;2.153], 5.762367371700321e-06, 1.744, 1.642, 2.435051909657008e-05)	NA	NA	NA	99.7
chr3:59381445	chr3-59381445-allele543143-316	INS	315	88	0.827273	NA	NA	NA	NA	NA	NA	NA	NA	NA	No	NA	No	Yes	Ascites(13.636%, 2.381%, 6.474, [3.474;12.063], 1.6031114351426876e-06, 7.027, 4.055, 0.0003911917170538)	NA	NA	NA	100
chr3:76173146	chr3-76173146-allele709811-307	INS	306	1553	0.886579	ROBO2(1.0, 0.412)	ROBO2(1.0, 0.412)	NA	NA	NA	NA	NA	NA	NA	No	NA	HPRC,HGSVC,1KG-ONT	Yes	Hypersomnia(2.125%, 4.416%, 0.470, [0.328;0.674], 9.131909335501893e-06, 0.482, 0.486, 8.154953208572069e-05)	NA	NA	NA	100
chr3:82584847	chr3-82584847-allele764250-1	DEL	141	3312	0.913886	NA	NA	NA	NA	NA	NA	NA	NA	NA	No	NA	HPRC,HGSVC	Yes	Sensorineural hearing loss(2.053%, 3.648%, 0.554, [0.422;0.727], 9.852321668403522e-06, 0.547, 0.457, 6.195415090040925e-07)	NA	NA	NA	99.25
chr3:100451756	chr3-100451756-allele914804-58	INS	57	6047	0.99497	LNP1(0.00021469, 1.349)	NA	NA	NA	LNP1(0.00021469, 1.349)	NA	NA	NA	NA	No	NA	HPRC,HGSVC,1KG-ONT	Yes	NA	Impacted cerumen(6.086%, 7.969%, 0.748, [0.640;0.875], 0.0003038823977586, 0.764, 0.747, 0.0003047418943304)	NA	NA	100
chr3:111100741	chr3-111100741-allele1009278-352	INS	351	270	0.728507	NECTIN3(0.99999, 0.316)	NA	NA	NA	NA	NA	NA	NA	NA	No	NA	HPRC,HGSVC,1KG-ONT	Yes	Cardiomegaly(15.926%, 7.503%, 2.335, [1.671;3.263], 4.438565457281864e-06, 2.676, 1.673, 0.0005011628094209)	NA	NA	NA	78.15
chr3:116556424	chr3-116556424-allele1052179-1	DEL	324	9960	0.992719	LSAMP(0.99996, 0.336)	NA	NA	NA	NA	NA	NA	NA	NA	No	ID=3-116556348-116556357-CG,3-116556356-116556376-CA,3-116556716-116556754-A;MOTIFS=CG,CA,A;STRUC=<VC165040>	HPRC,HGSVC,1KG-ONT	Yes	Lymphedema(1.687%, 17.500%, 0.081, [0.035;0.185], 5.105963296315836e-06, 0.089, 0.076, 9.156254058760704e-05)	NA	NA	NA	100
chr3:130499401	chr3-130499401-allele1169768-169	INS	168	133	0.86697	NA	NA	NA	NA	NA	NA	NA	NA	NA	No	ID=3-130499271-130499297-TA,3-130499296-130499317-AC,3-130499417-130499606-TATATACATATATACATATGTGTATATACACATATGTG,3-130499707-130499718-TG,3-130499717-130499728-TA,3-130499753-130499763-AT;MOTIFS=TATATACATATATACATATGTGTATATACACATATGTG,TG,TA,AT,AC;STRUC=<VC166348>	HPRC,HGSVC,1KG-ONT	No	Bunion(11.278%, 2.736%, 4.518, [2.605;7.837], 5.43836628178201e-06, 5.003, 4.796, 1.3570896948305852e-06)	NA	NA	NA	100
chr3:137306842	chr3-137306842-allele1226581-1	DEL	194	137	0.966701	NA	NA	NA	NA	NA	NA	NA	NA	NA	No	NA	HGSVC	Yes	Lobar pneumonia(7.299%, 0.913%, 8.550, [4.348;16.816], 1.016907556382949e-06, 9.142, 8.037, 1.7114599225527442e-06)	NA	NA	NA	100
chr3:138051011	chr3-138051011-allele1231593-93	INS	92	280	0.729389	NA	NA	NA	NA	NA	NA	NA	NA	NA	No	ID=3-138050511-138050520-GGT,3-138050525-138050538-TGG,3-138050573-138050582-GGT,3-138050589-138050599-GTG,3-138050621-138050630-GGT,3-138050708-138050729-GTT,3-138050717-138050728-GTG,3-138050729-138050740-GTG,3-138050808-138050814-GGTGGA,3-138050814-138050823-GGT,3-138050824-138050835-GTG,3-138050922-138050933-GTG,3-138050934-138050945-GTG,3-138051019-138051028-GGT,3-138051029-138051040-GTG,3-138051114-138051123-GGT,3-138051124-138051141-GTG,3-138051174-138051183-GTG,3-138051186-138051189-GTG,3-138051190-138051200-TGG,3-138051237-138051249-TGG,3-138051271-138051280-GGT,3-138051281-138051292-GTG,3-138051329-138051338-TGG,3-138051358-138051367-GTG,3-138051371-138051380-TGG;MOTIFS=GTT,TGG,GTG,GGT,GGTGGA;STRUC=<VC166908>	HPRC,HGSVC,1KG-ONT	Yes	Secondary pulmonary hypertension(5.714%, 1.399%, 4.271, [2.508;7.272], 5.200152698578799e-06, 3.800, 3.706, 2.6595837551246696e-05)	NA	NA	NA	100
chr3:144389955	chr3-144389955-allele1282091-1	DEL	74	485	0.980532	NA	NA	NA	NA	NA	NA	NA	NA	NA	No	ID=3-144389956-144389969-TA,3-144390115-144390126-AT,3-144390125-144390134-AC,3-144390137-144390148-AC,3-144390147-144390159-AT,3-144390166-144390177-TG,3-144390176-144390187-TA;MOTIFS=AC,TG,TA,AT;STRUC=<VC167401>,ID=3-144389963-144390079-ATATATGTATATATTTGTACAA;MOTIFS=ATATATGTATATATTTGTACAA;STRUC=<TR2507488>	HPRC,HGSVC	Yes	Benign neoplasm of soft tissue(5.567%, 2.018%, 2.863, [1.893;4.329], 7.148661874165016e-06, 2.628, 3.239, 7.314839941690315e-08)	NA	NA	NA	99.79
chr3:159680705	chr3-159680705-allele1413687-162	INS	161	506	0.91574	NA	NA	NA	NA	NA	NA	NA	NA	NA	No	ID=3-159680542-159680552-TA,3-159680552-159680561-AT,3-159680670-159680680-TA,3-159680687-159680697-TA,3-159680720-159680730-TA;MOTIFS=TA,AT;STRUC=<VC168631>	HPRC,HGSVC,1KG-ONT	No	COVID-19(2.372%, 7.647%, 0.293, [0.165;0.523], 7.616395300159243e-07, 0.248, 0.229, 5.440023414035828e-08)	NA	NA	NA	76.68
chr3:164588775	chr3-164588775-allele1456866-77	INS	76	761	0.843265	NA	NA	NA	NA	NA	NA	NA	NA	NA	No	ID=3-164588681-164588693-A,3-164588721-164588736-AT,3-164588736-164588747-AT,3-164588749-164588758-AT,3-164588758-164588768-AT,3-164588768-164588780-TA,3-164588781-164588817-AATATATAT,3-164588782-164588791-AT,3-164588791-164588800-AT,3-164588793-164588861-ATATATAATATATATAATATATATTATATATAAA,3-164588800-164588809-AT,3-164588834-164588843-AT,3-164588868-164588878-AT,3-164588881-164588892-AT,3-164588895-164588907-TA;MOTIFS=AATATATAT,A,TA,AT,ATATATAATATATATAATATATATTATATATAAA;STRUC=<VC169108>	HPRC,HGSVC,1KG-ONT	No	Peritoneal adhesion(4.205%, 1.504%, 2.874, [1.943;4.251], 1.5357874495616511e-06, 3.199, 2.641, 1.3514491446361864e-06)	NA	NA	NA	75.95
chr3:174484096	chr3-174484096-allele1540919-64	INS	63	1937	0.969256	NAALADL2(3.5317e-17, 1.137)	NA	NA	NA	NA	NA	NA	NA	NA	No	NA	HPRC,HGSVC,1KG-ONT	No	Status migrainosus(2.065%, 0.819%, 2.555, [1.720;3.796], 9.771725180822686e-06, 2.591, 2.613, 7.997146031189446e-06)	NA	NA	NA	100
chr4:1615478	chr4-1615478-allele24217-1	DEL	86	513	0.921575	NA	NA	NA	NA	NA	NA	NA	NA	NA	No	ID=4-1615368-1615377-CA;MOTIFS=CA;STRUC=(CA)n	HPRC,1KG-ONT	No	Cataract(11.111%, 5.713%, 2.063, [1.546;2.753], 5.2648792393963885e-06, 2.544, 1.916, 3.398634081486244e-06)	NA	NA	NA	72.12
chr4:5856915	chr4-5856915-allele82772-137	INS	136	899	0.82585	CRMP1(0.99952, 0.44)	NA	NA	NA	NA	NA	NA	NA	NA	No	ID=4-5856794-5856808-CAC,4-5856857-5856863-CCA,4-5856873-5856890-CAC,4-5856888-5856900-CAT,4-5856912-5856929-CAC,4-5856927-5856960-CAT,4-5856948-5856959-CAC,4-5857065-5857071-CCA,4-5857072-5857086-CAC,4-5857099-5857114-CAC,4-5857115-5857121-ATC,4-5857126-5857140-CAC;MOTIFS=ATC,CAT,CAC,CCA;STRUC=<VC173153>	HPRC,HGSVC,1KG-ONT	No	Seasonal allergic rhinitis(1.891%, 4.988%, 0.367, [0.225;0.599], 4.725142516968024e-06, 0.409, 0.377, 6.150153265904456e-06)	NA	NA	NA	97.66
chr4:7724738	chr4-7724738-allele110569-1	DEL	129	559	0.761994	SORCS2(1.3638e-27, 0.977)	NA	NA	NA	NA	NA	NA	NA	NA	No	ID=4-7724105-7724114-GTG,4-7724112-7724142-TGA,4-7724115-7724141-TGG,4-7724147-7724162-GTG,4-7724187-7724201-TGG,4-7724259-7724292-TGA,4-7724271-7724291-TGG,4-7724304-7724324-TGG,4-7724420-7724431-TGG,4-7724444-7724455-TGG,4-7724453-7724498-TGA,4-7724456-7724467-TGG,4-7724483-7724497-TGG,4-7724501-7724512-TGG,4-7724525-7724535-GGT,4-7724561-7724572-TGG,4-7724570-7724606-TGA,4-7724579-7724590-TGG,4-7724627-7724633-TGG,4-7724684-7724695-TGG,4-7724748-7724759-TGG,4-7724808-7724819-TGG,4-7724859-7724869-TGG,4-7724877-7724888-TGG,4-7724941-7724952-TGG,4-7725005-7725028-TGG,4-7725040-7725052-GTG;MOTIFS=GGT,TGA,TGG,GTG;STRUC=<VC173402>	HPRC,HGSVC,1KG-ONT	No	Alopecia(5.367%, 1.938%, 2.869, [1.931;4.262], 2.4805778655216e-06, 2.423, 2.224, 9.150481550804522e-05)	NA	NA	NA	100
chr4:28520965	chr4-28520965-allele329935-95	INS	94	959	0.72621	NA	NA	NA	NA	NA	NA	NA	NA	NA	No	ID=4-28520822-28520831-AAT,4-28521035-28521044-TCT,4-28521041-28521050-TC;MOTIFS=TCT,AAT,TC;STRUC=<VC175490>	HPRC,HGSVC,1KG-ONT	Yes	Exacerbation of intermittent asthma(3.128%, 1.128%, 2.830, [1.873;4.276], 6.979499067577304e-06, 2.973, 2.838, 0.0010078685309623)	NA	NA	NA	85.92
chr4:37331117	chr4-37331117-allele417377-206	INS	205	178	0.703989	NWD2(1.0, 0.323)	NA	NA	NA	NA	NA	NA	NA	NA	No	ID=4-37330765-37330847-CATCACCCTACTTGAGTATTTCTGTACAATACCACCAGAAT,4-37331117-37331199-TACAATACCACCAGAATCATCACCCTACTTGAGTATTTCTG;MOTIFS=TACAATACCACCAGAATCATCACCCTACTTGAGTATTTCTG,CATCACCCTACTTGAGTATTTCTGTACAATACCACCAGAAT;STRUC=<VC176338>	HPRC,HGSVC,1KG-ONT	No	Hypoxemia(12.921%, 4.235%, 3.355, [2.142;5.256], 3.077613776456112e-06, 3.426, 2.585, 2.526093262514555e-07)	NA	NA	NA	100
chr4:47542100	chr4-47542100-allele515389-344	INS	343	102	0.80001	ATP10D(2.5871e-14, 0.707)	ATP10D(2.5871e-14, 0.707)	NA	NA	NA	NA	NA	NA	NA	No	NA	HPRC,HGSVC,1KG-ONT	Yes	Asthma(29.412%, 12.831%, 2.831, [1.841;4.351], 9.80737313474893e-06, 2.898, 1.475, 0.000326016088016),Benign neoplasm of colon(21.569%, 6.658%, 3.855, [2.389;6.221], 1.0127253077337792e-06, 4.000, 1.347, 0.0029173223653156)	NA	TP,seen in all external datasets and in HPRC samples; strong read support in SR and LR	Y	100
chr4:54711649	chr4-54711649-allele582563-1	DEL	74	2989	0.975723	KIT(1.0, 0.24)	KIT(1.0, 0.24)	KIT(1.0, 0.24)	NA	NA	NA	NA	NA	NA	No	NA	HPRC,HGSVC,1KG-ONT	Yes	Hypertensive heart failure(3.647%, 5.734%, 0.622, [0.501;0.772], 9.517185942847684e-06, 0.620, 0.614, 5.937317790839658e-06)	NA	NA	NA	99.57
chr4:62686369	chr4-62686369-allele667141-1	DEL	54	449	0.971031	NA	NA	NA	NA	NA	NA	NA	NA	NA	No	NA	HPRC,HGSVC,1KG-ONT	No	Lumbar spondylosis(3.341%, 8.962%, 0.351, [0.209;0.590], 6.787642273967051e-06, 0.376, 0.534, 6.574410398958417e-06)	NA	NA	NA	100
chr4:70481421	chr4-70481421-allele751900-1	DEL	69	710	0.950149	MUC7(0.14679, 1.701)	MUC7(0.14679, 1.701)	NA	NA	MUC7(0.14679, 1.701)	MUC7(0.14679, 1.701)	NA	NA	NA	No	NA	HPRC,HGSVC,1KG-ONT	No	NA	Pleurisy(3.099%, 1.238%, 2.551, [1.606;4.052], 0.0002816560621212, 2.623, 2.535, 0.0002994253349004)	NA	NA	100
chr4:77826338	chr4-77826338-allele815510-73	INS	72	974	0.946628	NA	NA	NA	NA	NA	NA	NA	NA	NA	No	NA	HPRC,HGSVC,1KG-ONT	No	Myocardial infarction due to demand ischemia(2.772%, 0.931%, 3.035, [1.957;4.707], 5.539219986739547e-06, 2.789, 3.318, 3.7920037302082414e-06)	NA	NA	NA	80.49
chr4:87333147	chr4-87333147-allele897595-311	INS	310	2078	0.876863	NA	NA	NA	NA	NA	NA	NA	NA	NA	No	NA	HPRC,HGSVC,1KG-ONT	No	Tension-type headache(1.540%, 3.282%, 0.461, [0.318;0.668], 9.774208820891283e-06, 0.443, 0.672, 0.001860203969422)	NA	NA	NA	100
chr4:87615893	chr4-87615893-allele901271-1	DEL	90	60	0.834383	DSPP(1.3084e-09, 1.271)	DSPP(1.3084e-09, 1.271)	NA	DSPP(1.3084e-09, 1.271)	DSPP(1.3084e-09, 1.271)	DSPP(1.3084e-09, 1.271)	NA	DSPP(1.3084e-09, 1.271)	NA	No	ID=4-87615611-87615638-GATAGCAGT,4-87615614-87615650-AGCAGTGAC,4-87615749-87615817-AGCAGTGACAGCAGCGAT,4-87615893-87615920-AGCAGTGAT,4-87616080-87616108-ACAGCAGTG,4-87616109-87616118-AGCAGCGAC,4-87616145-87616181-AGCAGCGAT,4-87616280-87616352-AGCAGTGAC,4-87616286-87616356-GACAGCAGTGACAGCAGC,4-87616295-87616340-GACAGCAGC;MOTIFS=GACAGCAGC,AGCAGTGAC,GATAGCAGT,AGCAGTGACAGCAGCGAT,GACAGCAGTGACAGCAGC,AGCAGCGAT,ACAGCAGTG,AGCAGTGAT,AGCAGCGAC;STRUC=<VC180927>	HPRC,1KG-ONT	No	NA	Nonproliferative retinopathy due to diabetes mellitus(8.333%, 1.197%, 7.503, [2.951;19.076], 0.0008562584081531, 8.573, 1.774, 0.0018466038480387)	NA	NA	100
chr4:99101891	chr4-99101891-allele1000430-1	DEL	335	9082	0.885577	NA	NA	NA	NA	NA	NA	NA	NA	NA	No	ID=4-99101824-99101833-GAG,4-99101843-99101852-GAG,4-99101885-99101897-A,4-99102187-99102225-A;MOTIFS=GAG,A;STRUC=<VC181764>	HPRC,HGSVC,1KG-ONT	No	Cellulitis of right lower limb(1.266%, 3.377%, 0.367, [0.245;0.549], 7.598651622973063e-06, 0.436, 0.239, 1.268215369913129e-05)	NA	NA	NA	100
chr4:99842832	chr4-99842832-allele1006434-1	DEL	124	753	0.998792	DAPP1(0.0051196, 0.905)	NA	NA	NA	NA	NA	NA	NA	NA	No	ID=4-99842852-99842869-T;MOTIFS=T;STRUC=<TR2722201>	HPRC,HGSVC,1KG-ONT	No	Anemia(31.873%, 22.970%, 1.569, [1.336;1.843], 7.969981282650575e-08, 1.575, 1.581, 5.38179767577589e-08),Chronic kidney disease due to hypertension(10.093%, 5.732%, 1.846, [1.434;2.377], 7.306801534324355e-06, 1.855, 1.534, 1.9981869913560915e-06)	NA	NA	NA	100
chr4:102320409	chr4-102320409-allele1028149-1	DEL	78	2025	0.752191	SLC39A8(0.62115, 0.602)	NA	NA	NA	NA	NA	NA	NA	NA	No	ID=4-102320156-102320167-AT,4-102320191-102320202-TA,4-102320203-102320214-TA,4-102320179-102320222-TATATATATATG,4-102320187-102320227-TATG,4-102320229-102320240-TA,4-102320244-102320254-AT,4-102320257-102320266-TA,4-102320284-102320293-TA,4-102320297-102320307-AT,4-102320310-102320321-TA,4-102320328-102320422-TATATATGAGTATATATATATGAGAATA,4-102320338-102320349-TA,4-102320339-102320423-ATATATATATGAGA,4-102320353-102320363-AT,4-102320353-102320395-ATATATATATGAGT,4-102320366-102320377-TA,4-102320381-102320391-AT,4-102320394-102320405-TA,4-102320409-102320419-AT,4-102320423-102320435-AT,4-102320439-102320449-AT,4-102320471-102320481-AT,4-102320486-102320497-TA,4-102320501-102320511-AT,4-102320516-102320527-TA,4-102320531-102320541-AT,4-102320546-102320557-TA,4-102320561-102320571-AT,4-102320576-102320587-TA,4-102320591-102320601-AT,4-102320606-102320617-TA,4-102320621-102320631-AT,4-102320636-102320647-TA,4-102320638-102320652-TATATATATGAGAA,4-102320651-102320661-AT,4-102320666-102320677-TA,4-102320463-102320785-ATATGAGAATATATATATGAGAGTATATAT,4-102320756-102320767-TA;MOTIFS=TATATATATGAGAA,ATATGAGAATATATATATGAGAGTATATAT,TATATATATATG,TA,TATATATGAGTATATATATATGAGAATA,AT,ATATATATATGAGT,ATATATATATGAGA,TATG;STRUC=<VC182021>	HPRC,HGSVC,1KG-ONT	No	Lumbosacral radiculopathy(0.938%, 2.483%, 0.372, [0.232;0.597], 4.84432851370969e-06, 0.291, 0.521, 0.0018731245515179)	NA	NA	NA	78.52
chr4:130484688	chr4-130484688-allele1269573-200	INS	199	756	0.705333	NA	NA	NA	NA	NA	NA	NA	NA	NA	No	ID=4-130484670-130484680-AT,4-130484681-130484715-ATATATA,4-130484709-130484736-ATATATT,4-130484739-130484764-ATATTAT,4-130484744-130484765-ATATATA,4-130484752-130484762-TATAT,4-130484767-130484792-ATATTAT,4-130484711-130484806-ATATTATATATTATATATTATATATAAC,4-130484799-130484809-TA,4-130484844-130484854-TA,4-130484889-130484899-TA,4-130484899-130484912-AT;MOTIFS=ATATTATATATTATATATTATATATAAC,ATATATT,TA,AT,ATATTAT,TATAT,ATATATA;STRUC=<VC184347>	HPRC,HGSVC,1KG-ONT	No	Cortical senile cataract(3.704%, 1.341%, 2.829, [1.864;4.292], 8.297531829784435e-06, 2.906, 1.741, 0.0031523161413904)	NA	NA	NA	71.96
chr4:162764051	chr4-162764051-allele1556119-60	INS	59	398	0.856535	NA	NA	NA	NA	NA	NA	NA	NA	NA	No	ID=4-162763895-162763910-TA,4-162763950-162763982-AATATATGA,4-162763960-162764010-ATATATGAAATATATGAAATATCAT,4-162764049-162764103-AAATATATG,4-162764060-162764105-ATATATGAT,4-162764049-162764109-ATATATATGAAATATATG,4-162764152-162764162-AT;MOTIFS=ATATATGAT,ATATATATGAAATATATG,AAATATATG,AATATATGA,TA,AT,ATATATGAAATATATGAAATATCAT;STRUC=<VC187142>	HPRC,HGSVC,1KG-ONT	No	Degeneration of lumbar intervertebral disc(13.065%, 5.895%, 2.399, [1.771;3.251], 2.045717317978308e-07, 2.285, 2.138, 7.335177186531859e-05)	NA	NA	NA	88.94
chr4:170478706	chr4-170478706-allele1635892-55	INS	54	263	0.911053	NA	NA	NA	NA	NA	NA	NA	NA	NA	No	NA	HPRC,HGSVC,1KG-ONT	No	Acute on chronic systolic heart failure(6.464%, 1.612%, 4.217, [2.517;7.066], 3.1364666981397304e-06, 4.008, 4.100, 1.497177572831902e-05)	NA	NA	NA	100
chr4:174977937	chr4-174977937-allele1677823-1	DEL	54	105	0.992705	ADAM29(0.0081078, 1.939)	NA	NA	NA	ADAM29(0.0081078, 1.939)	NA	NA	NA	NA	No	NA	HGSVC,1KG-ONT	No	NA	Diabetes mellitus(11.429%, 3.456%, 3.604, [1.957;6.639], 0.0003237359225394, 3.995, 1.620, 3.73271333595159e-05),Retention of urine(10.476%, 3.224%, 3.513, [1.863;6.625], 0.0006684068733997, 3.502, 3.235, 0.0012347164340295)	NA	NA	99.05
chr4:180213962	chr4-180213962-allele1731407-1	DEL	3528	1211	0.90126	NA	NA	NA	NA	NA	NA	NA	NA	NA	No	ID=4-180215569-180215578-TCC;MOTIFS=TCC;STRUC=<TR2833533>,ID=4-180215822-180215832-CAT;MOTIFS=CAT;STRUC=<TR2833534>,ID=4-180216362-180216373-CCA;MOTIFS=CCA;STRUC=<TR2833535>,ID=4-180216588-180216598-CAG;MOTIFS=CAG;STRUC=<TR2833536>	HPRC,HGSVC,1KG-ONT	No	Benign essential hypertension(15.772%, 11.219%, 1.482, [1.253;1.753], 9.175393441062112e-06, 1.470, 1.607, 2.0699086065499945e-06)	NA	NA	NA	99.59
chr4:189122924	chr4-189122924-allele1853092-336	INS	335	896	0.994763	NA	NA	NA	NA	NA	NA	NA	NA	NA	No	NA	HPRC,HGSVC,1KG-ONT	No	Lumbar radiculopathy(3.571%, 7.568%, 0.452, [0.315;0.649], 2.555253077579862e-06, 0.497, 0.474, 1.830356121109433e-06)	NA	NA	NA	100
chr4:189314354	chr4-189314354-allele1857250-385	INS	384	672	0.960057	NA	NA	NA	NA	NA	NA	NA	NA	NA	No	ID=4-189314274-189314283-AGC,4-189314408-189314839-CTGTGCAGGGCGGACGCACCCCGGACCTAGCCCCCGAAACCACTGAGG,4-189314840-189314888-CTGTGCAGGGCGGACGCACCCCGGACCTAGCCCCCGAAACCACTGAGG;MOTIFS=CTGTGCAGGGCGGACGCACCCCGGACCTAGCCCCCGAAACCACTGAGG,AGC;STRUC=<VC190008>	HPRC,HGSVC,1KG-ONT	No	Blepharitis(6.250%, 2.766%, 2.344, [1.675;3.279], 5.358488201272446e-06, 2.425, 2.252, 0.0004170578099329)	NA	NA	NA	100
chr5:209082	chr5-209082-allele5948-1	DEL	335	1536	0.962092	CCDC127(0.033546, 1.43)	NA	NA	NA	NA	NA	NA	NA	NA	No	ID=5-209082-209712-AGGACTCCCCCACAAACACAGAAACAACCCTTCGCAGCCTGGCCACACACATCATTCCACAACACAT;MOTIFS=AGGACTCCCCCACAAACACAGAAACAACCCTTCGCAGCCTGGCCACACACATCATTCCACAACACAT;STRUC=<TR2847400>	HPRC,HGSVC,1KG-ONT	No	Hypertensive heart and chronic kidney disease(2.604%, 1.063%, 2.488, [1.707;3.625], 7.324861014045764e-06, 2.229, 2.341, 2.816840783624392e-06)	NA	NA	NA	99.54
chr5:307233	chr5-307233-allele8946-1	DEL	93	3551	0.894786	PDCD6(0.17294, 0.847)	PDCD6(0.17294, 0.847)	NA	NA	NA	NA	NA	NA	NA	No	ID=5-307218-307269-GTGTGCTCGGCGTGT,5-307229-307238-GT,5-307244-307253-GT,5-307259-307268-GT,5-307337-307346-GT,5-307352-307361-GT,5-307430-307439-GT,5-307452-307462-CA;MOTIFS=CA,GTGTGCTCGGCGTGT,GT;STRUC=<VC190154>	HPRC,HGSVC,1KG-ONT	No	Benign prostatic hyperplasia(12.920%, 8.043%, 1.696, [1.366;2.107], 2.3367248457618047e-06, 1.532, 1.815, 3.4426962117879253e-06)	NA	NA	NA	94
chr5:12057044	chr5-12057044-allele160554-65	INS	64	396	0.82244	NA	NA	NA	NA	NA	NA	NA	NA	NA	No	ID=5-12056797-12056898-TGGAGTGTGAATAAAAATCAGATTACAATGTG,5-12056970-12057090-AAAATCAGATTACAATGTGTGGAGGGTGAATA,5-12057283-12057407-GTGAATAAAAATCAGATTACAATGTGTGGAGT;MOTIFS=AAAATCAGATTACAATGTGTGGAGGGTGAATA,TGGAGTGTGAATAAAAATCAGATTACAATGTG,GTGAATAAAAATCAGATTACAATGTGTGGAGT;STRUC=<VC191500>	No	Yes	Chronic systolic heart failure(7.576%, 2.884%, 2.760, [1.867;4.080], 4.304803388375408e-06, 2.884, 2.013, 1.5353506526683258e-05)	NA	NA	NA	100
chr5:12435541	chr5-12435541-allele162934-1	DEL	77	451	0.955058	NA	NA	NA	NA	NA	NA	NA	NA	NA	No	ID=5-12435510-12435520-TA,5-12435529-12435539-CT,5-12435540-12435579-AT,5-12435594-12435605-TA,5-12435618-12435627-TA,5-12435641-12435650-TA,5-12435657-12435670-TA;MOTIFS=CT,TA,AT;STRUC=<VC191532>	HPRC,HGSVC,1KG-ONT	No	Gastro-esophageal reflux disease with esophagitis(9.091%, 3.718%, 2.590, [1.847;3.632], 6.533510261660055e-07, 2.731, 2.500, 1.589463318490909e-06)	NA	NA	NA	70.73
chr5:23527373	chr5-23527373-allele275397-169	INS	168	628	0.705908	PRDM9(1.2689e-13, 1.039)	PRDM9(1.2689e-13, 1.039)	NA	NA	PRDM9(1.2689e-13, 1.039)	PRDM9(1.2689e-13, 1.039)	NA	NA	open_chromatin_region	Yes	ID=5-23527392-23527401-AC;MOTIFS=AC;STRUC=(AC)n	HPRC,HGSVC,1KG-ONT	No	NA	Inflammatory disease of female genital structure(4.688%, 1.834%, 2.632, [1.578;4.389], 0.00092359139422, 2.446, 3.279, 0.0011788312999178)	NA	NA	100
chr5:25999444	chr5-25999444-allele299921-1	DEL	50	472	0.944267	NA	NA	NA	NA	NA	NA	NA	NA	NA	No	ID=5-25999444-25999525-AT;MOTIFS=AT;STRUC=<TR2882462>	HPRC,HGSVC,1KG-ONT	No	Primary open angle glaucoma(6.356%, 2.424%, 2.732, [1.846;4.043], 8.192229256191429e-06, 2.709, 3.733, 6.378881072297846e-08)	NA	NA	NA	97.88
chr5:30518141	chr5-30518141-allele346692-86	INS	85	176	0.905705	NA	NA	NA	NA	NA	NA	NA	NA	NA	No	ID=5-30518047-30518060-AT,5-30518135-30518159-AT;MOTIFS=AT;STRUC=<VC193356>	HPRC,HGSVC	Yes	Thyrotoxicosis(7.955%, 1.751%, 4.850, [2.752;8.545], 4.833569470699147e-06, 4.242, 6.111, 3.975204564469043e-07)	NA	NA	NA	100
chr5:34113146	chr5-34113146-allele382657-323	INS	322	4208	0.831002	NA	NA	NA	NA	NA	NA	NA	NA	NA	Yes	NA	HPRC,HGSVC,1KG-ONT	Yes	Chronic allergic conjunctivitis(2.376%, 1.191%, 2.019, [1.482;2.751], 8.944307700955569e-06, 1.817, 1.969, 2.282155741584965e-05)	NA	NA	NA	100
chr5:37471228	chr5-37471228-allele410374-1	DEL	2005	292	0.745531	WDR70(1.0994e-07, 0.73)	NA	NA	NA	NA	NA	NA	NA	NA	No	ID=5-37471459-37471469-T;MOTIFS=T;STRUC=<TR2899209>,ID=5-37471633-37471641-T;MOTIFS=T;STRUC=<TR2899210>,ID=5-37472029-37472038-T;MOTIFS=T;STRUC=<TR2899211>	HPRC	Yes	Incipient senile cataract(5.137%, 1.185%, 4.517, [2.603;7.838], 5.499091279782345e-06, 4.625, 4.934, 9.780933227710614e-07)	NA	NA	NA	99.32
chr5:45321497	chr5-45321497-allele477632-100	INS	99	397	0.984526	HCN1(1.0, 0.329)	HCN1(1.0, 0.329)	NA	NA	NA	NA	NA	NA	NA	No	NA	HPRC,HGSVC,1KG-ONT	Yes	Cellulitis of right lower limb(4.786%, 1.323%, 3.750, [2.291;6.140], 4.8009355201792815e-06, 3.704, 5.391, 8.092915965101318e-06)	NA	NA	NA	100
chr5:55512479	chr5-55512479-allele579796-1	DEL	61	312	0.762651	PLPP1(5.0639e-07, 1.07)	NA	NA	NA	NA	NA	NA	NA	NA	No	ID=5-55512468-55512483-A,5-55512480-55512499-AAAG,5-55512492-55512519-AAAGA,5-55512512-55512576-AAAG;MOTIFS=AAAGA,AAAG,A;STRUC=<VC195049>	HPRC,HGSVC,1KG-ONT	No	Obstructive sleep apnea syndrome(23.718%, 13.893%, 1.927, [1.475;2.517], 4.8135244570652205e-06, 1.814, 1.574, 0.0034896542556212)	NA	NA	NA	100
chr5:78420427	chr5-78420427-allele770448-1	DEL	133	31	0.871581	SCAMP1(0.32147, 0.858)	NA	NA	NA	NA	NA	NA	NA	NA	No	NA	No	Yes	Degeneration of intervertebral disc(29.032%, 4.614%, 8.457, [3.872;18.469], 8.134191095914392e-06, 9.661, 1.943, 0.0005987668919344)	NA	NA	NA	100
chr5:80113718	chr5-80113718-allele786675-1	DEL	4268	216	0.83562	SERINC5(2.4709e-07, 0.911)	NA	NA	NA	SERINC5(2.4709e-07, 0.911)	NA	NA	NA	CTCF_binding_site	No	ID=5-80114654-80114672-A;MOTIFS=A;STRUC=<TR2950855>,ID=5-80116001-80116010-CA;MOTIFS=CA;STRUC=<TR2950856>,ID=5-80116833-80116847-T;MOTIFS=T;STRUC=<TR2950857>,ID=5-80117642-80117659-A;MOTIFS=A;STRUC=<TR2950858>	1KG-ONT	Yes	NA	Steatosis of liver(9.722%, 3.945%, 2.622, [1.653;4.160], 0.00030385612114, 2.583, 3.477, 0.0013048136459708)	NA	NA	99.54
chr5:91278876	chr5-91278876-allele879919-1	DEL	293	9623	0.96881	LUCAT1(NA, NA)	NA	NA	NA	NA	NA	NA	NA	NA	No	ID=5-91278776-91278785-GTG,5-91278882-91278924-T,5-91279182-91279197-A;MOTIFS=A,GTG,T;STRUC=<VC197911>	HPRC,HGSVC,1KG-ONT	Yes	Bunion(2.681%, 7.162%, 0.357, [0.237;0.538], 9.469027635141708e-06, 0.381, 0.352, 1.2890339290503318e-06)	NA	NA	NA	99.99
chr5:106897494	chr5-106897494-allele1013455-1	DEL	80	1185	0.977397	NA	NA	NA	NA	NA	NA	NA	NA	NA	No	ID=5-106897494-106897512-AT,5-106897496-106897513-ATATATATATATATATG,5-106897496-106897568-ATATATATATATATATGATATATATATATATATATG,5-106897513-106897531-AT,5-106897515-106897549-ATATATATATATATATG,5-106897532-106897548-AT,5-106897549-106897567-AT,5-106897568-106897588-AT;MOTIFS=ATATATATATATATATGATATATATATATATATATG,ATATATATATATATATG,AT;STRUC=<VC199044>	HPRC,HGSVC,1KG-ONT	Yes	Hyperlipidemia(24.641%, 31.617%, 0.707, [0.615;0.813], 8.052421718030829e-07, 0.778, 0.707, 8.052421718030829e-07)	NA	NA	NA	99.75
chr5:116129458	chr5-116129458-allele1099334-1	DEL	218	2660	0.760817	COMMD10(0.0039492, 1.81)	NA	NA	NA	NA	NA	NA	NA	NA	No	ID=5-116129347-116129356-TA,5-116129375-116129384-TA,5-116129406-116129694-ATGTAATATACATTAGTATATATATACTATATACTA,5-116129422-116129432-TA,5-116129458-116129468-TA,5-116129494-116129504-TA,5-116129530-116129540-TA,5-116129566-116129576-TA,5-116129602-116129612-TA,5-116129638-116129648-TA,5-116129674-116129684-TA,5-116129711-116129721-TA,5-116129743-116129755-TA,5-116129780-116129790-TA;MOTIFS=ATGTAATATACATTAGTATATATATACTATATACTA,TA;STRUC=<VC199693>	HPRC,HGSVC,1KG-ONT	No	Hypocalcemia(0.827%, 2.071%, 0.394, [0.252;0.618], 8.515258520274705e-06, 0.403, 0.448, 4.208671161888411e-06)	NA	NA	NA	99.36
chr5:145740829	chr5-145740829-allele1357761-1	DEL	56	1409	0.865806	PRELID2(0.0014504, 1.64)	NA	NA	NA	NA	NA	NA	NA	NA	No	ID=5-145740829-145740952-ATATATTTATCGATAAATATATATGTAC;MOTIFS=ATATATTTATCGATAAATATATATGTAC;STRUC=(ATATATTTATCGATAAATATATATGTAC)n	HPRC,HGSVC,1KG-ONT	No	Non-suppurative otitis media(2.342%, 0.850%, 2.798, [1.848;4.238], 6.6854707661741456e-06, 2.779, 2.430, 5.879182257807666e-05)	NA	NA	NA	97.16
chr5:148990266	chr5-148990266-allele1385893-338	INS	337	200	0.995245	SH3TC2(1.6409e-18, 0.8)	SH3TC2(1.6409e-18, 0.8)	NA	NA	NA	NA	NA	NA	NA	No	NA	HGSVC,1KG-ONT	Yes	Vitamin D deficiency(32.000%, 18.194%, 2.116, [1.565;2.860], 3.2201943814974624e-06, 2.003, 2.143, 1.0816276653720152e-06)	NA	NA	NA	100
chr5:149045463	chr5-149045463-allele1386341-1	DEL	507	369	0.986957	SH3TC2(1.6409e-18, 0.8)	SH3TC2(1.6409e-18, 0.8)	NA	NA	SH3TC2(1.6409e-18, 0.8)	SH3TC2(1.6409e-18, 0.8)	NA	NA	NA	No	ID=5-149045963-149045972-A;MOTIFS=A;STRUC=(A)n	HPRC,HGSVC,1KG-ONT	Yes	NA	Lumbar radiculopathy(2.981%, 7.372%, 0.386, [0.211;0.707], 0.0006395217102852, 0.426, 0.386, 0.0006395217102852)	NA	NA	99.46
chr5:172526381	chr5-172526381-allele1593110-99	INS	98	295	0.999017	NA	NA	NA	NA	NA	NA	NA	NA	NA	No	NA	1KG-ONT	No	Carpal tunnel syndrome(1.356%, 7.821%, 0.162, [0.060;0.436], 1.822350840800157e-06, 0.191, 0.163, 1.7992318167829251e-06)	NA	NA	NA	100
chr6:13925069	chr6-13925069-allele156366-204	INS	203	100	0.94179	RNF182(6.7247e-06, 1.508)	NA	NA	NA	NA	NA	NA	NA	promoter	No	ID=6-13924939-13924949-CTC,6-13924974-13924983-CGC,6-13925008-13925018-GCC;MOTIFS=CGC,GCC,CTC;STRUC=<VC206969>	HPRC,HGSVC,1KG-ONT	Yes	Keloid scar(8.000%, 0.970%, 8.880, [4.195;18.798], 8.811273252370142e-06, 9.632, 2.083, 0.0018728151916431)	NA	NA	NA	97
chr6:25164470	chr6-25164470-allele273745-67	INS	66	21	0.840095	NA	NA	NA	NA	NA	NA	NA	NA	NA	No	NA	HPRC	Yes	Internal hemorrhoids(33.333%, 2.966%, 16.356, [6.553;40.823], 1.7656098064418036e-06, 17.706, 4.155, 0.0003437916946647)	NA	NA	NA	100
chr6:25206637	chr6-25206637-allele274406-112	INS	111	1307	0.815622	NA	NA	NA	NA	NA	NA	NA	NA	NA	No	ID=6-25206391-25206417-CA,6-25206434-25206444-TA,6-25206439-25206454-ATATA,6-25206449-25206461-AT,6-25206463-25206475-TA,6-25206477-25206487-AT,6-25206489-25206503-TA,6-25206503-25206513-AT,6-25206523-25206532-AT,6-25206542-25206552-TA,6-25206552-25206561-AT,6-25206571-25206583-TA,6-25206583-25206593-AT,6-25206625-25206637-TA,6-25206645-25206659-TA;MOTIFS=CA,ATATA,TA,AT;STRUC=<VC208221>	HPRC,HGSVC,1KG-ONT	Yes	Erythema of skin(3.213%, 1.288%, 2.544, [1.776;3.644], 2.5941748832731585e-06, 2.395, 1.954, 4.638050555644511e-05)	NA	NA	NA	100
chr6:54381110	chr6-54381110-allele598491-59	INS	58	147	0.949007	TINAG(1.6633e-23, 1.362)	TINAG(1.6633e-23, 1.362)	NA	NA	NA	NA	NA	NA	NA	No	NA	HGSVC	Yes	Epilepsy(12.245%, 3.339%, 4.039, [2.437;6.695], 3.132164574120074e-06, 4.065, 1.666, 7.26895476878818e-05)	NA	NA	NA	100
chr6:67152592	chr6-67152592-allele709052-75	INS	74	961	0.941751	NA	NA	NA	NA	NA	NA	NA	NA	NA	No	NA	HPRC,HGSVC,1KG-ONT	No	Hypertensive retinopathy(4.058%, 1.693%, 2.457, [1.717;3.514], 5.3592220286262845e-06, 2.380, 2.469, 1.772117646053822e-06)	NA	NA	NA	78.56
chr6:91304291	chr6-91304291-allele931573-211	INS	210	807	0.956133	NA	NA	NA	NA	NA	NA	NA	NA	NA	No	NA	HPRC,HGSVC,1KG-ONT	Yes	Inguinal hernia(0.248%, 2.263%, 0.107, [0.027;0.433], 7.872441131048431e-06, 0.082, 0.126, 6.764152990917468e-07)	NA	NA	NA	100
chr6:104727283	chr6-104727283-allele1046824-1	DEL	52	6137	0.830602	NA	NA	NA	NA	NA	NA	NA	NA	NA	No	ID=6-104727109-104727118-TA,6-104727127-104727136-TA,6-104727166-104727175-AT,6-104727218-104727227-AT,6-104727244-104727253-AT,6-104727268-104727277-AT,6-104727294-104727303-AT,6-104727320-104727329-AT,6-104727283-104727364-TATGTATACGAATATATATACACATG,6-104727346-104727355-AT,6-104727374-104727383-AT,6-104727402-104727411-AT,6-104727408-104727448-ATACACACACATGTATATGA,6-104727410-104727419-AC,6-104727430-104727439-AC,6-104727466-104727475-AC,6-104727488-104727499-AC,6-104727499-104727635-TATGTATATGAATACACACACACG,6-104727512-104727522-AC,6-104727536-104727546-AC,6-104727560-104727570-AC,6-104727584-104727594-AC,6-104727608-104727618-AC,6-104727612-104727690-ACACACGTATGTATATGAATACAT,6-104727682-104727766-ATACACACATATATATGTATATGAATAT,6-104727824-104727834-AT;MOTIFS=ATACACACACATGTATATGA,TA,AT,AC,ATACACACATATATATGTATATGAATAT,TATGTATATGAATACACACACACG,ACACACGTATGTATATGAATACAT,TATGTATACGAATATATATACACATG;STRUC=<VC215318>	HPRC,HGSVC	No	Dysplasia of cervix(2.144%, 4.434%, 0.472, [0.351;0.635], 8.882610299385667e-07, 0.551, 0.499, 5.9676049576260034e-06)	NA	NA	NA	97.26
chr6:109810250	chr6-109810250-allele1090278-334	INS	333	46	0.947565	FIG4(1.3237e-16, 0.966)	FIG4(1.3237e-16, 0.966)	NA	NA	NA	NA	NA	NA	NA	No	NA	No	Yes	Hypokalemia(39.130%, 11.634%, 4.883, [2.693;8.856], 1.808543595503188e-06, 5.403, 4.556, 3.723691407453233e-06)	NA	NA	NA	100
chr6:111254463	chr6-111254463-allele1103260-326	INS	325	88	0.95608	NA	NA	NA	NA	NA	NA	NA	NA	NA	No	NA	No	Yes	Spinal stenosis(11.364%, 1.624%, 7.765, [3.948;15.273], 2.348490498089701e-06, 6.234, 7.488, 2.9270517098533147e-05)	NA	NA	NA	100
chr6:111579166	chr6-111579166-allele1105254-196	INS	195	269	0.913126	TRAF3IP2(2.2933e-05, 0.771)	TRAF3IP2(2.2933e-05, 0.771)	NA	NA	NA	NA	NA	NA	NA	No	NA	1KG-ONT	Yes	Enthesopathy of ankle AND/OR tarsus(5.204%, 1.192%, 4.551, [2.578;8.033], 9.944740309204423e-06, 4.552, 4.156, 4.7420373773232624e-05)	NA	NA	NA	100
chr6:115044473	chr6-115044473-allele1133607-141	INS	140	1714	0.86185	NA	NA	NA	NA	NA	NA	NA	NA	NA	No	ID=6-115044403-115044415-AT,6-115044418-115044431-TA,6-115044430-115044447-TG,6-115044446-115044455-TA,6-115044454-115044465-TG,6-115044464-115044478-TA,6-115044490-115044502-TA,6-115044503-115044517-AT,6-115044518-115044527-TA;MOTIFS=TG,TA,AT;STRUC=<VC216215>	HPRC,HGSVC,1KG-ONT	Yes	Hypothyroidism(7.701%, 4.852%, 1.636, [1.335;2.006], 5.001103384995698e-06, 1.759, 1.524, 2.4422432878631224e-06)	NA	NA	NA	99.88
chr6:118970008	chr6-118970008-allele1161956-53	INS	52	183	0.816836	NA	NA	NA	NA	NA	NA	NA	NA	NA	No	ID=6-118969961-118969970-A,6-118969981-118969993-TA,6-118970008-118970021-T;MOTIFS=T,TA,A;STRUC=<VC216495>,ID=6-118969993-118970009-AT;MOTIFS=AT;STRUC=<TR3260699>	HPRC,HGSVC,1KG-ONT	Yes	Kidney stone(11.475%, 3.759%, 3.319, [2.082;5.291], 8.697271965461128e-06, 3.573, 1.928, 0.0028046332699682)	NA	NA	NA	87.98
chr6:131241601	chr6-131241601-allele1260178-51	INS	50	325	0.911169	AKAP7(6.8781e-09, 1.33)	NA	NA	NA	NA	NA	NA	NA	NA	No	ID=6-131241569-131241578-TA,6-131241627-131241638-TA;MOTIFS=TA;STRUC=<VC217448>,ID=6-131241577-131241628-TG;MOTIFS=TG;STRUC=<TR3277363>	HPRC,HGSVC,1KG-ONT	Yes	Alopecia(6.462%, 1.984%, 3.412, [2.144;5.430], 5.639500820894971e-06, 3.529, 3.452, 7.180179809609191e-07)	NA	NA	NA	100
chr6:140853651	chr6-140853651-allele1342963-346	INS	345	266	0.995323	NA	NA	NA	NA	NA	NA	NA	NA	NA	No	NA	HGSVC	Yes	Epidermoid cyst of skin(5.639%, 1.356%, 4.347, [2.512;7.524], 8.119883326394987e-06, 4.030, 3.939, 8.277740690116748e-07)	NA	NA	NA	100
chr6:149803478	chr6-149803478-allele1418283-306	INS	305	208	0.777649	PCMT1(0.72993, 0.717)	PCMT1(0.72993, 0.717)	NA	NA	NA	NA	NA	NA	NA	No	NA	HPRC,HGSVC,1KG-ONT	Yes	Acute on chronic hypoxemic respiratory failure(5.288%, 0.950%, 5.823, [3.069;11.051], 9.941647871490727e-06, 6.149, 4.946, 0.0020499251643253)	NA	NA	NA	100
chr6:151850114	chr6-151850114-allele1442144-71	INS	70	372	0.800097	ESR1(0.99795, 0.456)	ESR1(0.99795, 0.456)	ESR1(0.99795, 0.456)	NA	NA	NA	NA	NA	NA	No	ID=6-151849936-151849945-TTC,6-151849978-151850006-TA,6-151850012-151850022-TA,6-151850028-151850042-TA,6-151850046-151850058-TA,6-151850062-151850074-TA,6-151850080-151850092-TA,6-151850096-151850108-TA,6-151850114-151850125-TA;MOTIFS=TA,TTC;STRUC=<VC219235>	HPRC,HGSVC,1KG-ONT	Yes	Scoliosis deformity of spine(4.839%, 1.257%, 3.995, [2.408;6.629], 3.7102031185651575e-06, 3.537, 3.573, 5.761924215292874e-06)	NA	NA	NA	71.77
chr6:151899291	chr6-151899291-allele1442564-128	INS	127	187	0.991241	ESR1(0.99795, 0.456)	ESR1(0.99795, 0.456)	ESR1(0.99795, 0.456)	NA	NA	NA	NA	NA	NA	No	NA	HPRC,HGSVC,1KG-ONT	No	Osteoarthrosis of the carpometacarpal joint of the thumb(6.417%, 1.233%, 5.493, [2.979;10.126], 6.858842810401253e-06, 5.217, 5.590, 5.808271956553031e-06)	NA	NA	NA	100
chr6:154687516	chr6-154687516-allele1470609-149	INS	148	1274	0.801914	NA	NA	NA	NA	NA	NA	NA	NA	NA	No	ID=6-154687516-154687590-CCTCTGCCCGGCCGCCCCTACTGGGAAGTGAGGAGCC;MOTIFS=CCTCTGCCCGGCCGCCCCTACTGGGAAGTGAGGAGCC;STRUC=(CCTCTGCCCGGCCGCCCCTACTGGGAAGTGAGGAGCC)n	HPRC,HGSVC,1KG-ONT	No	Hidradenitis suppurativa(2.904%, 1.112%, 2.661, [1.814;3.904], 3.019205330955413e-06, 3.018, 2.007, 0.0002456597278499)	NA	NA	NA	80.77
chr6:157867624	chr6-157867624-allele1505904-1	DEL	60	695	0.991535	SNX9(3.0706e-05, 0.673)	NA	NA	NA	SNX9(3.0706e-05, 0.673)	NA	NA	NA	NA	No	NA	HPRC,HGSVC,1KG-ONT	No	NA	Type 1 diabetes mellitus(2.734%, 0.946%, 2.944, [1.782;4.863], 0.0001270824704506, 3.099, 3.216, 2.926318440883367e-05)	TP,found in all external datasets and several HPRC samples; strong LR read support	Y	100
chr6:159283393	chr6-159283393-allele1521233-1	DEL	52	3807	0.95988	NA	NA	NA	NA	NA	NA	NA	NA	NA	No	ID=6-159283252-159283263-TA,6-159283333-159283342-AT,6-159283393-159283484-ACACCTATATACATATATGTATATAC,6-159283459-159283511-ATATGTATATACACACCTATATACAG,6-159283511-159283563-ATATGTATATACACACCTATATACAT,6-159283549-159283643-ACACCTATATACATATATGTATATAT,6-159283687-159283699-TA,6-159283713-159283727-TA;MOTIFS=ACACCTATATACATATATGTATATAT,ATATGTATATACACACCTATATACAT,ACACCTATATACATATATGTATATAC,TA,AT,ATATGTATATACACACCTATATACAG;STRUC=<VC220028>	HPRC,HGSVC,1KG-ONT	No	Epilepsy(4.676%, 2.729%, 1.748, [1.411;2.167], 3.6325411807727385e-07, 1.644, 1.725, 9.60652492505467e-07)	NA	NA	NA	94.54
chr6:165302195	chr6-165302195-allele1586495-85	INS	84	204	0.818466	NA	NA	NA	NA	NA	NA	NA	NA	NA	No	NA	HGSVC,1KG-ONT	Yes	NA	Preinfarction syndrome(5.882%, 1.511%, 4.074, [2.224;7.464], 0.0001029180729735, 4.203, 4.401, 5.185788220119478e-05)	NA	NA	100
chr6:166416146	chr6-166416146-allele1598342-572	INS	571	659	0.960697	RPS6KA2(0.0093152, 0.624)	NA	NA	NA	NA	NA	NA	NA	NA	No	ID=6-166415994-166416003-TCC,6-166416037-166416049-CCA,6-166416156-166416166-CAC,6-166416227-166416237-CAC;MOTIFS=TCC,CAC,CCA;STRUC=<VC220809>	HPRC,HGSVC,1KG-ONT	No	Carpal tunnel syndrome(3.338%, 7.933%, 0.401, [0.260;0.617], 3.081175871839476e-06, 0.454, 0.378, 1.5419413207024636e-07)	NA	NA	NA	100
chr6:166585488	chr6-166585488-allele1600413-1	DEL	1190	6256	0.979118	RPS6KA2(0.0093152, 0.624)	NA	NA	NA	NA	NA	NA	NA	enhancer,promoter	Yes	ID=6-166585498-166585519-T;MOTIFS=T;STRUC=<TR3327905>,ID=6-166585630-166585644-A;MOTIFS=A;STRUC=<TR3327906>	HPRC,HGSVC,1KG-ONT	Yes	NA	Sleep apnea(8.808%, 6.918%, 1.300, [1.115;1.515], 0.0007474691594394, 1.278, 1.291, 0.0009974221450291)	NA	NA	99.6
chr6:170126071	chr6-170126071-allele1660764-121	INS	120	3734	0.933066	NA	NA	NA	NA	NA	NA	NA	NA	NA	No	ID=6-170126071-170126101-GAGCATCTGAACGCACGACAGGGCTCGGCG;MOTIFS=GAGCATCTGAACGCACGACAGGGCTCGGCG;STRUC=(GAGCATCTGAACGCACGACAGGGCTCGGCG)n	HPRC,HGSVC	No	Greater trochanteric pain syndrome(1.580%, 3.080%, 0.505, [0.376;0.678], 2.405491469734712e-06, 0.492, 0.591, 4.956869577522108e-05)	NA	NA	NA	98.61
chr6:170154517	chr6-170154517-allele1661522-143	INS	142	435	0.711968	NA	NA	NA	NA	NA	NA	NA	NA	NA	No	ID=6-170154497-170154577-CCCCTCCACAGAACCCAGGG;MOTIFS=CCCCTCCACAGAACCCAGGG;STRUC=(CCCCTCCACAGAACCCAGGG)n	HPRC,HGSVC,1KG-ONT	No	Chronic kidney disease(14.943%, 7.956%, 2.032, [1.546;2.672], 1.891955945117172e-06, 1.577, 1.777, 2.6465971604920987e-06)	NA	NA	NA	99.54
chr7:45083586	chr7-45083586-allele496542-121	INS	120	592	0.937236	NACAD(3.3301e-06, 0.654)	NA	NA	NA	NACAD(3.3301e-06, 0.654)	NA	NA	NA	NA	No	NA	HGSVC,1KG-ONT	No	NA	End-stage renal disease(4.730%, 2.317%, 2.093, [1.399;3.130], 0.0008467353810416, 2.131, 2.980, 0.0014035248363948),Hyperparathyroidism due to renal insufficiency(3.885%, 1.786%, 2.223, [1.426;3.465], 0.0009965417050364, 2.417, 2.372, 0.0022544877134599),Hypertensive urgency(4.561%, 2.158%, 2.167, [1.438;3.266], 0.0005816355943159, 2.157, 2.099, 0.0009300056500923),Peripheral circulatory disorder due to type 2 diabetes mellitus(5.068%, 2.498%, 2.084, [1.412;3.076], 0.0005357464939243, 2.152, 2.327, 0.0006540547794276)	NA	NA	93.24
chr7:79622048	chr7-79622048-allele876034-75	INS	74	622	0.717513	NA	NA	NA	NA	NA	NA	NA	NA	NA	No	ID=7-79622045-79622059-TA,7-79622078-79622086-TA,7-79622111-79622121-TA,7-79622170-79622180-T;MOTIFS=TA,T;STRUC=<VC229636>	HPRC,HGSVC,1KG-ONT	Yes	Chronic gingivitis(3.698%, 1.109%, 3.424, [2.163;5.419], 2.9578612610252463e-06, 3.677, 2.616, 0.0003226432941772)	NA	NA	NA	99.84
chr7:80006050	chr7-80006050-allele879770-65	INS	64	284	0.762743	GNAI1(0.86287, 0.627)	NA	NA	NA	NA	NA	NA	NA	NA	No	NA	HPRC,HGSVC,1KG-ONT	No	Urethritis(4.577%, 0.967%, 4.910, [2.715;8.879], 9.87037367919938e-06, 4.505, 2.552, 0.0027064841813882)	NA	NA	NA	100
chr7:87299383	chr7-87299383-allele947435-326	INS	325	1229	0.827522	NA	NA	NA	NA	NA	NA	NA	NA	NA	No	NA	HPRC,HGSVC,1KG-ONT	Yes	Atelectasis(4.150%, 7.696%, 0.519, [0.388;0.695], 2.3638511661583905e-06, 0.499, 0.642, 0.0003808611379354)	NA	NA	NA	100
chr7:87679017	chr7-87679017-allele950525-1	DEL	2769	1569	0.985391	ABCB1(1.891e-05, 0.575),RUNDC3B(0.23983, 0.697)	ABCB1(1.891e-05, 0.575)	ABCB1(1.891e-05, 0.575)	NA	NA	NA	NA	NA	NA	No	ID=7-87679087-87679110-T;MOTIFS=T;STRUC=<TR3457686>,ID=7-87679174-87679185-CTC;MOTIFS=CTC;STRUC=<TR3457687>,ID=7-87680793-87680801-A;MOTIFS=A;STRUC=<TR3457688>,ID=7-87680797-87680816-AAAAG;MOTIFS=AAAAG;STRUC=<TR3457689>	HPRC,HGSVC,1KG-ONT	Yes	Pulmonary embolism(1.020%, 2.787%, 0.359, [0.216;0.598], 8.977719459156797e-06, 0.379, 0.328, 1.847211081259746e-06)	NA	NA	NA	99.55
chr7:99863766	chr7-99863766-allele1051609-1	DEL	2173	3983	0.980563	CYP3A43(7.7522e-11, 0.957)	NA	NA	NA	CYP3A43(7.7522e-11, 0.957)	NA	NA	NA	NA	No	ID=7-99865793-99865802-T;MOTIFS=T;STRUC=<TR3475077>	HPRC,HGSVC,1KG-ONT	Yes	NA	Chronic systolic heart failure(3.791%, 2.593%, 1.480, [1.179;1.859], 0.0008854228591128, 1.435, 1.916, 0.0001075096477054)	NA	NA	99.3
chr7:107532997	chr7-107532997-allele1127151-1	DEL	2576	907	0.864407	COG5(4.6848e-17, 1.026)	COG5(4.6848e-17, 1.026)	NA	NA	NA	NA	NA	NA	NA	No	ID=7-107534491-107534504-A;MOTIFS=A;STRUC=<TR3487890>	HPRC,HGSVC,1KG-ONT	Yes	Peripheral circulatory disorder due to type 2 diabetes mellitus(5.292%, 2.386%, 2.286, [1.659;3.149], 3.38471990825916e-06, 2.283, 2.254, 1.548249568487097e-06)	NA	NA	NA	100
chr7:107613649	chr7-107613649-allele1128038-1	DEL	50	946	0.985899	BCAP29(1.5904e-06, 1.594)	NA	NA	NA	BCAP29(1.5904e-06, 1.594)	NA	NA	NA	NA	No	NA	HPRC,HGSVC,1KG-ONT	No	NA	Pure hyperglyceridemia(0.423%, 1.701%, 0.245, [0.091;0.664], 0.0009060876598831, 0.223, 0.231, 0.000443247487093)	NA	NA	100
chr7:111581516	chr7-111581516-allele1163117-1	DEL	160	120	0.856967	NA	NA	NA	NA	NA	NA	NA	NA	NA	No	NA	1KG-ONT	No	Follicular cysts of skin and subcutaneous tissue(7.500%, 1.083%, 7.406, [3.657;14.995], 9.91607255656002e-06, 7.863, 7.944, 1.860358668990317e-06)	NA	NA	NA	100
chr7:111610178	chr7-111610178-allele1163367-182	INS	181	41	0.732829	NA	NA	NA	NA	NA	NA	NA	NA	NA	No	ID=7-111610258-111610266-G;MOTIFS=G;STRUC=(G)n	HPRC,HGSVC	No	Type 2 diabetes mellitus(39.024%, 11.889%, 4.743, [2.525;8.910], 9.184950937591326e-06, 5.176, 2.344, 0.0002006446354825)	NA	NA	NA	92.68
chr7:113909427	chr7-113909427-allele1181859-341	INS	340	470	0.940311	PPP1R3A(2.5776e-05, 0.86)	PPP1R3A(2.5776e-05, 0.86)	NA	NA	NA	NA	NA	NA	NA	No	NA	HPRC,HGSVC,1KG-ONT	Yes	Insomnia(5.745%, 12.183%, 0.439, [0.296;0.651], 7.183907828437736e-06, 0.461, 0.393, 1.2988844085012313e-06)	NA	NA	NA	81.49
chr7:115728275	chr7-115728275-allele1193801-57	INS	56	127	0.847244	NA	NA	NA	NA	NA	NA	NA	NA	NA	No	ID=7-115728266-115728292-AT,7-115728296-115728313-AT,7-115728318-115728328-AT,7-115728333-115728354-TA;MOTIFS=TA,AT;STRUC=<VC232820>	HGSVC	Yes	Spinal stenosis of lumbar region(17.323%, 5.996%, 3.285, [2.059;5.240], 8.323964205916012e-06, 3.601, 2.920, 8.689189701999238e-05)	NA	NA	NA	92.13
chr7:129476226	chr7-129476226-allele1304741-93	INS	92	424	0.905943	STRIP2(1.3236000000000002e-19, 0.921)	NA	NA	NA	NA	NA	NA	NA	NA	No	ID=7-129476302-129476459-GGCGGCTGCCGGGCGGAGGGGCTCCTCACTTCTCAGACGG;MOTIFS=GGCGGCTGCCGGGCGGAGGGGCTCCTCACTTCTCAGACGG;STRUC=(GGCGGCTGCCGGGCGGAGGGGCTCCTCACTTCTCAGACGG)n	HPRC,HGSVC,1KG-ONT	Yes	Cholelithiasis without obstruction(6.132%, 2.120%, 3.016, [1.981;4.592], 4.27433542182748e-06, 2.757, 2.507, 8.430211392878484e-05)	NA	NA	NA	95.05
chr7:140637146	chr7-140637146-allele1412139-319	INS	318	361	0.99259	DENND2A(4.0359e-06, 0.632)	NA	NA	NA	NA	NA	NA	NA	NA	No	NA	HPRC,HGSVC,1KG-ONT	No	Sebaceous cyst of skin(7.202%, 2.542%, 2.976, [1.958;4.523], 5.094597725041988e-06, 2.877, 2.976, 5.094597725041988e-06)	NA	NA	NA	100
chr7:155946835	chr7-155946835-allele1593496-266	INS	265	1560	0.77314	NA	NA	NA	NA	NA	NA	NA	NA	NA	No	ID=7-155946637-155946709-TTTC,7-155946751-155946766-TCTT,7-155946789-155946808-TTCC,7-155946827-155946850-TTCC,7-155946851-155946870-CTCC,7-155946867-155946885-CT,7-155946884-155946905-TTCT,7-155946906-155946923-CTTT;MOTIFS=TCTT,CTCC,CTTT,CT,TTTC,TTCC,TTCT;STRUC=<VC236800>	HPRC,HGSVC,1KG-ONT	Yes	Radial styloid tenosynovitis(0.449%, 1.860%, 0.238, [0.111;0.508], 6.39488085421444e-06, 0.236, 0.563, 0.0016018908941827)	NA	NA	NA	100
chr7:158950630	chr7-158950630-allele1653909-672	INS	671	2569	0.893643	DYNC2I1(2.2708e-17, 0.802)	NA	NA	NA	NA	NA	NA	NA	NA	No	ID=7-158950403-158950690-GATTCCAGGTGTTCTATATGATTCCAGGTGTGATATACTGCACGGGGACCAGCCTCTATAC;MOTIFS=GATTCCAGGTGTTCTATATGATTCCAGGTGTGATATACTGCACGGGGACCAGCCTCTATAC;STRUC=(GATTCCAGGTGTTCTATATGATTCCAGGTGTGATATACTGCACGGGGACCAGCCTCTATAC)n	HPRC,HGSVC,1KG-ONT	No	Ptosis of eyelid(1.868%, 0.767%, 2.463, [1.673;3.626], 8.491364423286954e-06, 2.498, 2.779, 3.799600461625247e-07)	NA	NA	NA	98.64
chr7:159152716	chr7-159152716-allele1658087-729	INS	728	566	0.957072	NA	NA	NA	NA	NA	NA	NA	NA	NA	No	ID=7-159152157-159152213-CCAGGGGTCCCATGGTGTAATTCTCCGT,7-159152455-159152659-AATTCTCCGTCCAGGGGTCCCATGGTGT,7-159152735-159152826-AATTCTCCGTCCAGGGGTCCCATGGTGT;MOTIFS=AATTCTCCGTCCAGGGGTCCCATGGTGT,CCAGGGGTCCCATGGTGTAATTCTCCGT;STRUC=<VC237261>	HPRC,HGSVC	No	Conjunctivitis(7.951%, 3.572%, 2.332, [1.687;3.222], 2.375334419722114e-06, 2.334, 1.953, 7.218903171317086e-05)	NA	NA	NA	84.81
chr7:159208702	chr7-159208702-allele1660046-1	DEL	81	1378	0.789098	NA	NA	NA	NA	NA	NA	NA	NA	NA	No	ID=7-159208567-159208577-ACC,7-159208857-159208984-CATGTACGACATCATCCTCCAGTGTGGCCCCGAACACCAT;MOTIFS=CATGTACGACATCATCCTCCAGTGTGGCCCCGAACACCAT,ACC;STRUC=<VC237274>	HPRC,HGSVC,1KG-ONT	No	Dilated cardiomyopathy(2.250%, 0.800%, 2.853, [1.860;4.375], 6.948199111331789e-06, 2.531, 3.415, 9.467914177039123e-06)	NA	NA	NA	85.85
chr8:2127567	chr8-2127567-allele51675-153	INS	152	1076	0.911262	MYOM2(1.9367e-107, 1.464)	NA	NA	NA	NA	NA	NA	NA	enhancer	No	ID=8-2127564-2127755-CAGGCAGGCAGTACCTCGGCGTGACGCGGTGACGCAGCCG,8-2127567-2127643-GCAGGCAGTACCTCGGCGTGACGCGGTGACGCAGCCGCAGGCAGGCAGTACCTCGGCGTGACGCGGTGACGCAGCC,8-2127603-2127615-GCAG,8-2127643-2127655-GCAG,8-2127683-2127695-GCAG,8-2127723-2127735-GCAG,8-2127763-2127775-GCAG;MOTIFS=GCAGGCAGTACCTCGGCGTGACGCGGTGACGCAGCCGCAGGCAGGCAGTACCTCGGCGTGACGCGGTGACGCAGCC,CAGGCAGGCAGTACCTCGGCGTGACGCGGTGACGCAGCCG,GCAG;STRUC=<VC237557>	HPRC,HGSVC,1KG-ONT	No	Irritable bowel syndrome(5.112%, 2.532%, 2.073, [1.533;2.803], 8.701842761996125e-06, 1.988, 3.368, 0.0003234954995459)	NA	NA	NA	97.49
chr8:13622625	chr8-13622625-allele261819-163	INS	162	94	0.741457	NA	NA	NA	NA	NA	NA	NA	NA	NA	No	ID=8-13622374-13622384-AT,8-13622459-13622483-TATAATA,8-13622483-13622504-TATATAA,8-13622500-13622509-ATA,8-13622503-13622527-ATAATATATAAT,8-13622508-13622523-ATATA,8-13622513-13622536-ATATAAT,8-13622518-13622524-AT,8-13622564-13622574-TA,8-13622644-13622665-ATATATA,8-13622658-13622676-AT,8-13622775-13622784-TGA;MOTIFS=TGA,ATATAAT,ATA,TA,AT,TATATAA,TATAATA,ATATA,ATATATA,ATAATATATAAT;STRUC=<VC239086>	HPRC,HGSVC,1KG-ONT	No	Vitamin B deficiency(18.085%, 4.482%, 4.705, [2.759;8.024], 1.1240070741936247e-06, 4.197, 3.186, 3.941182251354618e-05)	NA	NA	NA	100
chr8:15936537	chr8-15936537-allele296486-111	INS	110	498	0.993345	NA	NA	NA	NA	NA	NA	NA	NA	NA	No	ID=8-15936458-15936468-AT,8-15936488-15936562-AATTATAAAATAATAATTATAATATATTATAATTATA,8-15936496-15936505-AAT,8-15936533-15936542-AAT;MOTIFS=AAT,AATTATAAAATAATAATTATAATATATTATAATTATA,AT;STRUC=<VC239426>	HPRC,HGSVC	No	Chronic pain syndrome(8.835%, 4.010%, 2.320, [1.675;3.214], 3.3406088509668834e-06, 2.363, 2.293, 5.3064746284126895e-06)	NA	NA	NA	97.79
chr8:34568670	chr8-34568670-allele494042-1	DEL	64	4931	0.985457	NA	NA	NA	NA	NA	NA	NA	NA	NA	No	ID=8-34568646-34568657-T;MOTIFS=T;STRUC=(T)n	HPRC,HGSVC,1KG-ONT	Yes	Preinfarction syndrome(1.034%, 2.150%, 0.476, [0.340;0.665], 9.617092349032992e-06, 0.471, 0.421, 7.334027695215246e-07)	NA	NA	NA	99.01
chr8:57382575	chr8-57382575-allele674931-54	INS	53	1524	0.836425	NA	NA	NA	NA	NA	NA	NA	NA	NA	No	ID=8-57382422-57382431-AT,8-57382474-57382487-AT,8-57382505-57382515-TA,8-57382640-57382658-TA,8-57382659-57382673-TA,8-57382674-57382688-TA,8-57382703-57382717-TA,8-57382718-57382732-TA,8-57382821-57382862-AT;MOTIFS=TA,AT;STRUC=<VC243032>	HGSVC,1KG-ONT	No	Gastritis(3.150%, 5.923%, 0.517, [0.382;0.698], 4.235051107508131e-06, 0.550, 0.523, 7.902982151198183e-06)	NA	NA	NA	100
chr8:92034791	chr8-92034791-allele971282-59	INS	58	1980	0.798519	RUNX1T1(1.0, 0.186)	RUNX1T1(1.0, 0.186)	RUNX1T1(1.0, 0.186)	NA	NA	NA	NA	NA	NA	No	ID=8-92034661-92034671-AT,8-92034670-92034691-TG,8-92034703-92034712-AT,8-92034715-92034724-AT,8-92034735-92034744-AT,8-92034747-92034756-AT,8-92034767-92034776-AT,8-92034779-92034790-AT,8-92034797-92034837-AC;MOTIFS=AC,TG,AT;STRUC=<VC245678>	HPRC,HGSVC,1KG-ONT	Yes	Type 1 diabetes mellitus without complication(0.808%, 2.643%, 0.300, [0.180;0.500], 7.818915361479349e-08, 0.305, 0.384, 1.6280307175478413e-05)	NA	NA	NA	99.55
chr8:115383412	chr8-115383412-allele1164566-65	INS	64	308	0.932653	NA	NA	NA	NA	NA	NA	NA	NA	NA	No	ID=8-115383386-115383396-TTG,8-115383395-115383405-TAT;MOTIFS=TAT,TTG;STRUC=<VC247592>	HPRC,HGSVC	No	Diastolic heart failure(7.143%, 2.260%, 3.327, [2.113;5.239], 4.963607326506772e-06, 3.154, 3.158, 9.225650513372466e-05)	NA	NA	NA	89.61
chr8:120280940	chr8-120280940-allele1206819-191	INS	190	132	0.85703	COL14A1(2.5194e-18, 0.673)	NA	NA	NA	COL14A1(2.5194e-18, 0.673)	NA	NA	NA	NA	No	NA	HGSVC,1KG-ONT	Yes	NA	Periodontal disease(5.303%, 1.115%, 4.968, [2.268;10.882], 0.0008857231810078, 5.438, 3.377, 0.0024051446063036)	TP,seen in HGSVC and ONT-1KG, not called in any HPRC samples (consistent); strong read support in LR and SR	Y	100
chr8:127408009	chr8-127408009-allele1274692-1	DEL	134	3762	0.953067	CASC8(NA, NA),PCAT1(NA, NA),POU5F1B(1.0843e-08, 1.293)	NA	NA	NA	NA	NA	NA	NA	NA	No	ID=8-127407999-127408137-ATGGATATATATATATATATGGATATATATATAT,8-127408003-127408019-AT,8-127408021-127408035-AT,8-127408037-127408053-AT,8-127408039-127408071-ATATATATATATATGG,8-127408055-127408069-AT,8-127408071-127408087-AT,8-127408089-127408103-AT,8-127408105-127408121-AT,8-127408123-127408141-AT,8-127408143-127408168-AT;MOTIFS=ATATATATATATATGG,ATGGATATATATATATATATGGATATATATATAT,AT;STRUC=<VC248694>	HPRC,HGSVC,1KG-ONT	Yes	Acquired hypothyroidism(3.376%, 5.290%, 0.625, [0.508;0.771], 6.50687316519725e-06, 0.649, 0.630, 3.570761122535541e-06)	NA	NA	NA	95.8
chr8:132028822	chr8-132028822-allele1320325-58	INS	57	62	0.766968	OC90(1.7756e-12, 1.274)	NA	NA	NA	NA	NA	NA	NA	NA	No	ID=8-132028501-132028520-AAAGAA,8-132028513-132028528-AAAG,8-132028526-132028566-AAAG,8-132028563-132028600-AAGG,8-132028593-132028618-GGAAGGAG,8-132028615-132028636-AGGA,8-132028639-132028654-AAGG,8-132028651-132028667-AAGA,8-132028672-132028687-AGAA,8-132028686-132028701-AGAA,8-132028706-132028725-AGAA,8-132028724-132028738-AGAA,8-132028752-132028761-AG,8-132028766-132028781-AGAA,8-132028789-132028798-AAG,8-132028821-132028840-AAAG;MOTIFS=AGGA,AAGG,AAAG,GGAAGGAG,AG,AAG,AAAGAA,AGAA,AAGA;STRUC=<VC249093>,ID=8-132028798-132028822-GAAA;MOTIFS=GAAA;STRUC=<TR3745043>	No	No	Essential hypertension(80.645%, 52.455%, 3.777, [2.009;7.100], 5.206970877981731e-06, 3.921, 1.558, 0.0005607590025407)	NA	TP with GT issues,VNTR with several variants in panel; absent from all external datasets	Maybe	100
chr8:142242243	chr8-142242243-allele1426131-657	INS	656	832	0.923879	TSNARE1(3.8665e-14, 1.032)	NA	NA	NA	NA	NA	NA	NA	NA	No	NA	HPRC,HGSVC,1KG-ONT	No	Atrial fibrillation(1.202%, 3.981%, 0.293, [0.156;0.552], 8.83544847354001e-06, 0.261, 0.252, 2.768105740928288e-06)	NA	NA	NA	95.91
chr8:142358044	chr8-142358044-allele1427597-1	DEL	120	631	0.909781	TSNARE1(3.8665e-14, 1.032)	NA	NA	NA	NA	NA	NA	NA	NA	No	ID=8-142357926-142358046-GCCAGCGGCCATCACTGCAAAGGGCGGCGGGGTCTGCTGGGTTTCAGGACAAGGGGAGCA;MOTIFS=GCCAGCGGCCATCACTGCAAAGGGCGGCGGGGTCTGCTGGGTTTCAGGACAAGGGGAGCA;STRUC=(GCCAGCGGCCATCACTGCAAAGGGCGGCGGGGTCTGCTGGGTTTCAGGACAAGGGGAGCA)n	HPRC,HGSVC	No	Eustachian tube disorder(3.645%, 1.174%, 3.184, [2.017;5.028], 8.421225099134915e-06, 3.271, 3.270, 5.661850830935895e-06)	NA	NA	NA	98.57
chr8:142935422	chr8-142935422-allele1434955-681	INS	680	71	0.747859	NA	NA	NA	NA	NA	NA	NA	NA	NA	No	ID=8-142935413-142935424-CAT;MOTIFS=CAT;STRUC=(CAT)n	HPRC,HGSVC,1KG-ONT	No	Cardiomyopathy(16.901%, 3.112%, 6.332, [3.369;11.900], 2.278099250863025e-06, 5.802, 3.618, 0.000530755067598),Congestive heart failure(25.352%, 7.141%, 4.417, [2.573;7.580], 2.0740299089260912e-06, 3.949, 1.282, 0.0015795619419373),Heart failure(23.944%, 6.526%, 4.509, [2.599;7.822], 2.7628329581158304e-06, 4.364, 1.415, 0.0023269763244937)	NA	TP with GT issues,VNTR with many expansions of very similar size	Y	97.18
chr8:144181278	chr8-144181278-allele1454407-58	INS	57	2475	0.785145	NA	NA	NA	NA	NA	NA	NA	NA	enhancer	No	ID=8-144181278-144181297-GTGATGGGGGAGGGGCCCG,8-144181383-144181398-GGGCT;MOTIFS=GGGCT,GTGATGGGGGAGGGGCCCG;STRUC=<VC250356>	HPRC,HGSVC,1KG-ONT	No	Essential hypertension(56.525%, 51.349%, 1.232, [1.124;1.350], 8.318560808194934e-06, 1.296, 1.212, 9.447025418708788e-05)	NA	NA	NA	94.87
chr9:11866164	chr9-11866164-allele149770-255	INS	254	78	0.772154	NA	NA	NA	NA	NA	NA	NA	NA	NA	No	ID=9-11865911-11865936-TA,9-11865941-11865955-TGTATATATATATA,9-11865943-11865956-TA,9-11865957-11865968-TA,9-11865971-11865981-TA,9-11865990-11866000-TA,9-11866018-11866031-TA,9-11866093-11866157-TTTTGTGTATATACATATATACAAATATATAA,9-11866226-11866236-AT,9-11866290-11866299-TA;MOTIFS=TGTATATATATATA,TTTTGTGTATATACATATATACAAATATATAA,TA,AT;STRUC=<VC251694>	HPRC,HGSVC	Yes	Benign neoplastic disease(11.538%, 1.088%, 11.853, [5.769;24.352], 2.794807596871654e-07, 12.771, 2.283, 0.0001891228894246)	NA	NA	NA	100
chr9:29708781	chr9-29708781-allele334252-65	INS	64	117	0.763838	NA	NA	NA	NA	NA	NA	NA	NA	NA	No	ID=9-29708761-29708776-GGAA,9-29708801-29708814-GGAG,9-29708828-29708841-AGAA,9-29708840-29708854-AAAG,9-29708863-29708875-GAAG,9-29708889-29708908-GAAG,9-29708947-29708966-GAAG,9-29709114-29709128-A;MOTIFS=A,GGAA,AAAG,GGAG,GAAG,AGAA;STRUC=<VC253291>,ID=9-29708773-29708796-GGAG;MOTIFS=GGAG;STRUC=<TR3803256>	HPRC,HGSVC,1KG-ONT	No	Hyperparathyroidism due to renal insufficiency(10.256%, 1.811%, 6.196, [3.349;11.463], 2.220850870119144e-06, 6.490, 3.281, 0.0133039582341813)	NA	NA	NA	100
chr9:31620526	chr9-31620526-allele354101-1	DEL	70	196	0.724914	NA	NA	NA	NA	NA	NA	NA	NA	NA	No	ID=9-31620378-31620398-AT,9-31620386-31620609-ATATGTATATATGTGTATATGTATATATCCCATACATAC,9-31620416-31620428-CATA,9-31620455-31620467-CATA,9-31620494-31620506-CATA,9-31620533-31620545-CATA,9-31620572-31620584-CATA,9-31620611-31620624-CATA,9-31620627-31620656-TATATGTA,9-31620658-31620670-CATA,9-31620663-31620702-ATACATATGTGTATATGTATATATGTATATATTCCGTAT,9-31620674-31620690-TATATGTA,9-31620675-31620850-ATATGTATATATGTATATATTCCGTATATAC,9-31620706-31620722-ATATGTAT,9-31620737-31620753-ATATGTAT,9-31620768-31620784-ATATGTAT,9-31620799-31620815-ATATGTAT,9-31620830-31620858-ATATGTAT,9-31620869-31620897-ATATGTAT,9-31620908-31620912-AT,9-31620939-31620967-ATATGTAT,9-31620955-31621128-ATATGTATATATTCCGTATATAC,9-31620978-31620986-ATATGTAT,9-31620978-31620990-AT,9-31621001-31621009-ATATGTAT,9-31621121-31621130-TA,9-31621141-31621149-ATATGTAT,9-31621210-31621222-AT,9-31621123-31621245-TATATATTCCGTATATACATATG,9-31621233-31621269-ATATGTAT,9-31621284-31621301-AC;MOTIFS=ATATGTATATATGTGTATATGTATATATCCCATACATAC,TATATGTA,ATATGTATATATTCCGTATATAC,ATATGTATATATGTATATATTCCGTATATAC,TA,AT,AC,ATACATATGTGTATATGTATATATGTATATATTCCGTAT,TATATATTCCGTATATACATATG,CATA,ATATGTAT;STRUC=<VC253466>	HPRC,HGSVC,1KG-ONT	No	Benign neoplasm of colon(16.327%, 6.620%, 2.752, [1.869;4.053], 3.866352441802946e-06, 2.812, 1.428, 0.0007627519754576)	NA	NA	NA	92.35
chr9:88689441	chr9-88689441-allele752552-295	INS	294	8129	0.960719	NA	NA	NA	NA	NA	NA	NA	NA	NA	No	NA	HPRC,HGSVC,1KG-ONT	Yes	Inflamed seborrheic keratosis(0.898%, 2.245%, 0.395, [0.269;0.579], 5.684672795101962e-06, 0.389, 0.245, 0.0003651977444792)	NA	NA	NA	100
chr9:88959369	chr9-88959369-allele755531-1	DEL	100	9778	0.992105	NA	NA	NA	NA	NA	NA	NA	NA	NA	No	ID=9-88959383-88959392-C;MOTIFS=C;STRUC=(C)n	HPRC,HGSVC,1KG-ONT	No	Urticaria(2.915%, 9.459%, 0.287, [0.181;0.457], 4.22796575997032e-06, 0.384, 0.284, 2.220212360607684e-06)	NA	NA	NA	100
chr9:88974427	chr9-88974427-allele755662-479	INS	478	9447	0.884231	NA	NA	NA	NA	NA	NA	NA	NA	NA	No	ID=9-88974378-88974389-CA,9-88974487-88974497-AC;MOTIFS=AC,CA;STRUC=<VC256802>,ID=9-88974421-88974435-AC;MOTIFS=AC;STRUC=<TR3853837>	HPRC,HGSVC,1KG-ONT	No	Migraine without aura(3.408%, 7.776%, 0.419, [0.301;0.582], 2.0487367945610846e-06, 0.493, 0.346, 3.816279405580932e-06)	NA	NA	NA	100
chr9:99423873	chr9-99423873-allele846413-1	DEL	72	86	0.995279	NA	NA	NA	NA	NA	NA	NA	NA	NA	No	NA	HPRC	No	Glaucomatous atrophy of optic disc(9.302%, 1.039%, 9.769, [4.601;20.746], 4.623995880069929e-06, 8.784, 7.168, 3.7094572718703016e-05)	NA	NA	NA	100
chr9:122391325	chr9-122391325-allele1054067-1	DEL	85	3596	0.974199	PTGS1(2.735e-09, 0.82)	PTGS1(2.735e-09, 0.82)	NA	NA	NA	NA	NA	NA	NA	No	ID=9-122391240-122391250-AT,9-122391313-122391322-AC,9-122391328-122391337-TG,9-122391336-122391346-TA,9-122391347-122391357-TA,9-122391347-122391397-TATATATATACATA,9-122391358-122391371-AT,9-122391372-122391385-AT,9-122391374-122391421-ATATATATATAC,9-122391386-122391397-AT,9-122391398-122391409-AT,9-122391410-122391427-AT,9-122391428-122391446-AT;MOTIFS=ATATATATATAC,TATATATATACATA,TA,TG,AT,AC;STRUC=<VC259759>	HPRC,HGSVC,1KG-ONT	No	Hypertensive heart and renal disease with (congestive) heart failure(3.393%, 1.827%, 1.887, [1.459;2.440], 1.522282332073766e-06, 1.773, 1.834, 4.855329731868462e-06)	NA	NA	NA	99.14
chr9:132950666	chr9-132950666-allele1153448-4151	INS	4150	5861	0.861833	GFI1B(0.005101, 0.761)	GFI1B(0.005101, 0.761)	NA	NA	NA	NA	NA	NA	NA	No	ID=9-132950703-132950720-TACAC;MOTIFS=TACAC;STRUC=(TACAC)n	No	No	Inflamed seborrheic keratosis(0.734%, 1.740%, 0.417, [0.286;0.610], 5.609132137793447e-06, 0.490, 0.487, 0.0002221277264401)	NA	NA	NA	100
chr9:133734412	chr9-133734412-allele1164155-77	INS	76	1727	0.918871	SARDH(7.3262e-29, 1.088)	SARDH(7.3262e-29, 1.088)	NA	NA	NA	NA	NA	NA	NA	No	ID=9-133734329-133734343-CATT,9-133734344-133734363-TCAT,9-133734348-133734407-TCATTCATTCATTCAC,9-133734364-133734379-TCAT,9-133734380-133734395-TCAT,9-133734408-133734427-TCAT,9-133734440-133734459-TCAT,9-133734460-133734482-TCAT;MOTIFS=TCATTCATTCATTCAC,TCAT,CATT;STRUC=<VC261023>,ID=9-133734340-133734460-TCAC;MOTIFS=TCAC;STRUC=<TR3922770>	HPRC,HGSVC,1KG-ONT	No	Noninflammatory disorder of the female genital organs(0.923%, 3.299%, 0.273, [0.144;0.519], 2.8950725922301085e-06, 0.313, 0.232, 9.278378790370772e-07)	NA	NA	NA	94.21
chr9:135688580	chr9-135688580-allele1196629-1	DEL	66	397	0.964695	NA	NA	NA	NA	NA	NA	NA	NA	NA	No	NA	HPRC,HGSVC,1KG-ONT	No	Myocardial infarction due to demand ischemia(4.030%, 0.989%, 4.203, [2.451;7.208], 7.230011826591763e-06, 4.467, 4.925, 1.089317610041845e-06)	NA	NA	NA	98.99
